# Mapping the dynamic genetic regulatory architecture of *HLA* genes at single-cell resolution

**DOI:** 10.1101/2023.03.14.23287257

**Authors:** Joyce B. Kang, Amber Z. Shen, Saori Sakaue, Yang Luo, Saisriram Gurajala, Aparna Nathan, Laurie Rumker, Vitor R. C. Aguiar, Cristian Valencia, Kaitlyn Lagattuta, Fan Zhang, Anna Helena Jonsson, Seyhan Yazar, Jose Alquicira-Hernandez, Hamed Khalili, Ashwin N. Ananthakrishnan, Karthik Jagadeesh, Kushal Dey, Accelerating Medicines Partnership Program: Rheumatoid Arthritis and Systemic Lupus Erythematosus (AMP RA/SLE) Network, Mark J. Daly, Ramnik J. Xavier, Laura T. Donlin, Jennifer H. Anolik, Joseph E. Powell, Deepak A. Rao, Michael B. Brenner, Maria Gutierrez-Arcelus, Soumya Raychaudhuri

**Affiliations:** Center for Data Sciences, Brigham and Women’s Hospital, Boston, MA, USA; Division of Genetics, Department of Medicine, Brigham and Women’s Hospital and Harvard Medical School, Boston, MA, USA; Department of Biomedical Informatics, Harvard Medical School, Boston, MA, USA; Program in Medical and Population Genetics, Broad Institute of MIT and Harvard, Cambridge, MA, USA; Division of Rheumatology, Inflammation, and Immunity, Department of Medicine, Brigham and Women’s Hospital and Harvard Medical School, Boston, MA, USA; Kennedy Institute of Rheumatology, University of Oxford, Oxford, UK; Division of Immunology, Boston Children’s Hospital, Harvard Medical School, Boston, MA, USA; Division of Rheumatology and the Center for Health Artificial Intelligence, University of Colorado School of Medicine, Aurora, CO, USA; Garvan Institute of Medical Research, Sydney, NSW, Australia; Division of Gastroenterology, Massachusetts General Hospital and Harvard Medical School, Boston, Massachusetts, USA; Harvard T. H. Chan School of Public Health, Boston, MA, USA; Psychiatric and Neurodevelopmental Genetics Unit, Massachusetts General Hospital, Boston, MA, USA; The Stanley Center for Psychiatric Research, The Broad Institute of MIT and Harvard, Cambridge, MA, USA; Institute for Molecular Medicine Finland (FIMM), University of Helsinki, Helsinki, Finland; Analytic and Translational Genetics Unit, Department of Medicine, Massachusetts General Hospital, Boston, MA, USA; Klarman Cell Observatory, Broad Institute of Harvard and MIT, Cambridge, MA, USA; Center for Computational and Integrative Biology, Massachusetts General Hospital and Harvard Medical School, Boston, MA, USA; Department of Molecular Biology, Massachusetts General Hospital and Harvard Medical School, Boston, MA, USA; Hospital for Special Surgery, New York, NY, USA; Weill Cornell Medicine, New York, NY, USA; Department of Medicine, University of Rochester Medical Center, Rochester, NY, USA

## Abstract

The human leukocyte antigen (HLA) locus plays a critical role in complex traits spanning autoimmune and infectious diseases, transplantation, and cancer. While coding variation in *HLA* genes has been extensively documented, regulatory genetic variation modulating *HLA* expression levels has not been comprehensively investigated. Here, we mapped expression quantitative trait loci (eQTLs) for classical *HLA* genes across 1,073 individuals and 1,131,414 single cells from three tissues, using personalized reference genomes to mitigate technical confounding. We identified cell-type-specific *cis-*eQTLs for every classical *HLA* gene. Modeling eQTLs at single-cell resolution revealed that many eQTL effects are dynamic across cell states even within a cell type. *HLA-DQ* genes exhibit particularly cell-state-dependent effects within myeloid, B, and T cells. Dynamic *HLA* regulation may underlie important interindividual variability in immune responses.

## Supplementary Tables for "Mapping the dynamic genetic regulatory architecture of *HLA* genes at single-cell resolution"

### Sheet: Table S5
Dataset	Original annotation	New major cell type	New merged annotation
Synovium	B-0: CD24+CD27+CD11b+ switched memory	B	Memory
Synovium	B-1: CD24++CD27+IgM+ unswitched memory	B	Memory
Synovium	B-2: IgM+IgD+TCL1A+ naive	B	Naive
Synovium	B-3: IgM+IgD+CD1c+ MZ-like	B	MZ-like
Synovium	B-4: AICDA+BCL6+ GC-like	B	GC-like
Synovium	B-5: CD11c+LAMP1+ ABC	B	ABC
Synovium	B-6: IgM+ plasma	B	Plasma
Synovium	B-7: HLA-DR+IgG+ plasmablast	B	Plasmablast
Synovium	B-8: IgG1+IgG3+ plasma	B	Plasma
PBMC-blood	B intermediate	B	Intermediate
PBMC-blood	B memory	B	Memory
PBMC-blood	B naive	B	Naive
PBMC-blood	Plasmablast	B	Plasmablast
PBMC-cultured	B	B	N/A
Intestine	Cycling B	B	N/A
Intestine	Follicular	B	N/A
Intestine	GC	B	N/A
Intestine	Plasma	B	N/A
Synovium	M-0: MERTK+ SELENOP+ LYVE1+	Myeloid	Tissue Macrophage
Synovium	M-1: MERTK+ SELENOP+ LYVE1-	Myeloid	Tissue Macrophage
Synovium	M-10: DC2	Myeloid	DC2
Synovium	M-11: DC4	Myeloid	DC4
Synovium	M-12: DC1	Myeloid	DC1
Synovium	M-13: pDC	Myeloid	pDC
Synovium	M-14: LAMP3+	Myeloid	DC_other
Synovium	M-2: MERTK+ S100A8+	Myeloid	Tissue Macrophage
Synovium	M-3: MERTK+ HBEGF+	Myeloid	Mono/Mac
Synovium	M-4: SPP1+	Myeloid	Mono/Mac
Synovium	M-5: C1QA+	Myeloid	Monocyte (Infiltrating)
Synovium	M-6: STAT1+ CXCL10+	Myeloid	Monocyte (Infiltrating)
Synovium	M-7: IL1B+ FCN1+	Myeloid	Monocyte (Infiltrating)
Synovium	M-8: PLCG2+	Myeloid	Mono/Mac
Synovium	M-9: DC3	Myeloid	DC3
PBMC-blood	ASDC	Myeloid	DC (other)
PBMC-blood	CD14 Mono	Myeloid	Monocyte (Blood)
PBMC-blood	CD16 Mono	Myeloid	Monocyte (Blood)
PBMC-blood	cDC1	Myeloid	DC1
PBMC-blood	cDC2	Myeloid	DC2
PBMC-blood	pDC	Myeloid	pDC
PBMC-cultured	DC	Myeloid	N/A
PBMC-cultured	highly_infected	Myeloid	N/A
PBMC-cultured	infected_monocytes	Myeloid	N/A
PBMC-cultured	monocytes	Myeloid	N/A
Intestine	Cycling Monocytes	Myeloid	N/A
Intestine	DC1	Myeloid	N/A
Intestine	DC2	Myeloid	N/A
Intestine	Inflammatory Monocytes	Myeloid	N/A
Intestine	Macrophages	Myeloid	N/A
Synovium	T-0: CD4+ IL7R+ memory	T	CD4+ Memory
Synovium	T-1: CD4+ CD161+ memory	T	CD4+ Memory
Synovium	T-10: CD4+ OX40+NR3C1+	T	CD4+ Memory
Synovium	T-11: CD4+ CD146+ memory	T	CD4+ Memory
Synovium	T-12: CD4+ GNLY+	T	CD4+ Cytotoxic
Synovium	T-13: CD8+ GZMK/B+ memory	T	CD8+ Cytotoxic
Synovium	T-14: CD8+ GZMK+ memory	T	CD8+ Memory
Synovium	T-15: CD8+ GZMB+/TEMRA	T	CD8+ Cytotoxic
Synovium	T-16: CD8+ CD45ROlow/naive	T	CD8+ Naive
Synovium	T-17: CD8+ activated/NK-like	T	CD8+ Cytotoxic
Synovium	T-18: Proliferating	T	Proliferating
Synovium	T-19: MT-high (low quality)	T	MT-high
Synovium	T-2: CD4+ IL7R+CCR5+ memory	T	CD4+ Memory
Synovium	T-20: CD38+	T	CD4+ Memory
Synovium	T-22: Vdelta1	T	gdT
Synovium	T-23: Vdelta2	T	gdT
Synovium	T-3: CD4+ Tfh/Tph	T	Tph/Tfh
Synovium	T-4: CD4+ naive	T	CD4+ Naive
Synovium	T-5: CD4+ GZMK+ memory	T	CD4+ Memory
Synovium	T-6: CD4+ memory	T	CD4+ Memory
Synovium	T-7: CD4+ Tph	T	Tph/Tfh
Synovium	T-8: CD4+ CD25-high Treg	T	Treg
Synovium	T-9: CD4+ CD25-low Treg	T	Treg
PBMC-blood	CD4 CTL	T	CD4+ Cytotoxic
PBMC-blood	CD4 Naive	T	CD4+ Naive
PBMC-blood	CD4 Proliferating	T	Proliferating
PBMC-blood	CD4 TCM	T	CD4+ Memory
PBMC-blood	CD4 TEM	T	CD4+ Cytotoxic
PBMC-blood	CD8 Naive	T	CD8+ Naive
PBMC-blood	CD8 Proliferating	T	Proliferating
PBMC-blood	CD8 TCM	T	CD8+ Memory
PBMC-blood	CD8 TEM	T	CD8+ Cytotoxic
PBMC-blood	dnT	T	dnT
PBMC-blood	gdT	T	gdT
PBMC-blood	Treg	T	Treg
PBMC-cultured	CD4_T	T	N/A
PBMC-cultured	CD8_T	T	N/A
Intestine	CD4+ Activated Fos-hi	T	N/A
Intestine	CD4+ Activated Fos-lo	T	N/A
Intestine	CD4+ Memory	T	N/A
Intestine	CD4+ PD1+	T	N/A
Intestine	CD8+ IELs	T	N/A
Intestine	CD8+ IL17+	T	N/A
Intestine	CD8+ LP	T	N/A
Intestine	Cycling T	T	N/A
Intestine	MT-hi	T	N/A
Intestine	Tregs	T	N/A
Synovium	NK-0: CD56dim CD16+ IFNG-	NK	N/A
Synovium	NK-1: CD56dim CD16+ IFNG+CD160+	NK	N/A
Synovium	NK-10: PCNA+ Proliferating	NK	N/A
Synovium	NK-11: MKI67+ Proliferating	NK	N/A
Synovium	NK-12: IL7R+ ILC	NK	N/A
Synovium	NK-13: IL7R+CD161+ ILC	NK	N/A
Synovium	NK-2: CD56dim CD16+ IFNG+CD160-	NK	N/A
Synovium	NK-3: CD56dim CD16+ GZMB-	NK	N/A
Synovium	NK-4: CD56bright CD16- GZMA+CD160+	NK	N/A
Synovium	NK-5: CD56bright CD16- GZMA+CD69+	NK	N/A
Synovium	NK-6: CD56bright CD16- GNLY+	NK	N/A
Synovium	NK-7: CD56bright CD16- GNLY+CD69+	NK	N/A
Synovium	NK-8: CD56bright CD16- IFN response	NK	N/A
Synovium	NK-9: MT-high	NK	N/A
PBMC-blood	ILC	NK	N/A
PBMC-blood	NK	NK	N/A
PBMC-blood	NK Proliferating	NK	N/A
PBMC-blood	NK_CD56bright	NK	N/A
PBMC-cultured	NK	NK	N/A
PBMC-cultured	NK_high_response	NK	N/A
Intestine	ILCs	NK	N/A
Intestine	NKs	NK	N/A
Synovium	F-0: PRG4+ CLIC5+ lining	Fibroblast	N/A
Synovium	F-1: PRG4+ lining	Fibroblast	N/A
Synovium	F-2: CD34+ sublining	Fibroblast	N/A
Synovium	F-3: POSTN+ sublining	Fibroblast	N/A
Synovium	F-4: DKK3+ sublining	Fibroblast	N/A
Synovium	F-5: CD74-hi sublining	Fibroblast	N/A
Synovium	F-6: CXCL12+ SFRP1+ sublining	Fibroblast	N/A
Synovium	F-7: NOTCH3+ sublining	Fibroblast	N/A
Synovium	F-8: RSPO3+ intermediate	Fibroblast	N/A
Intestine	Inflammatory Fibroblasts	Fibroblast	N/A
Intestine	Myofibroblasts	Fibroblast	N/A
Intestine	RSPO3+	Fibroblast	N/A
Intestine	WNT2B+ Fos-hi	Fibroblast	N/A
Intestine	WNT2B+ Fos-lo 1	Fibroblast	N/A
Intestine	WNT2B+ Fos-lo 2	Fibroblast	N/A
Intestine	WNT5B+ 1	Fibroblast	N/A
Intestine	WNT5B+ 2	Fibroblast	N/A
Synovium	E-0: SPARC+ capillary	Endothelial	N/A
Synovium	E-1: LIFR+ venular	Endothelial	N/A
Synovium	E-2: ICAM1+ venular	Endothelial	N/A
Synovium	E-3: NOTCH4+ arteriolar	Endothelial	N/A
Synovium	E-4: Lymphatic	Endothelial	N/A
Intestine	Endothelial	Endothelial	N/A
Intestine	Microvascular	Endothelial	N/A
Intestine	Post-capillary Venules	Endothelial	N/A

### Sheet: Table S6
CHROM	hg38_POS	ID	REF	ALT	DR2	hg19_POS	Synovium_MAF	Intestine_MAF	PBMC_cultured_MAF	PBMC_blood_MAF
chr6	28002253	rs149946	G	T	0.98	27970031	0.225	0.225	0.363	0.229
chr6	28008422	rs9380032	G	T	0.95	27976200	0.029	0.023	0.021	0.021
chr6	28011410	rs4141691	A	G	0.92	27979188	0.065	0.144	0.185	0.093
chr6	28011847	rs10484402	A	G	0.91	27979625	0.058	0.023	0.034	0.033
chr6	28013895	rs9368540	G	A	0.93	27981673	0.051	0.023	0.014	0.039
chr6	28017129	rs17765055	T	C	0.95	27984907	0.072	0.023	0.014	0.051
chr6	28018421	rs72848791	C	T	0.87	27986199	0.029	0.045	0.062	0.067
chr6	28018751	rs9368544	A	C	0.95	27986529	0.072	0.023	0.014	0.051
chr6	28030480	rs149990	G	A	0.98	27998258	0.123	0.113	0.11	0.127
chr6	28031266	rs9368545	A	T	0.95	27999044	0.072	0.023	0.014	0.051
chr6	28031643	rs16893573	C	T	0.95	27999421	0.029	0.023	0.021	0.021
chr6	28033832	rs149942	T	C	1	28001610	0.29	0.248	0.37	0.279
chr6	28034610	rs149943	G	A	0.98	28002388	0.123	0.114	0.11	0.127
chr6	28043874	rs202906	T	C	1	28011652	0.138	0.114	0.123	0.128
chr6	28045502	rs9380041	G	A	0.95	28013280	0.029	0.023	0.021	0.021
chr6	28046819	rs149900	C	T	0.98	28014597	0.217	0.217	0.363	0.228
chr6	28051166	rs9393879	G	A	0.95	28018944	0.065	0.023	0.014	0.05
chr6	28053811	rs203888	G	A	0.98	28021589	0.217	0.227	0.363	0.229
chr6	28053990	rs9468270	C	T	0.95	28021768	0.058	0.068	0.137	0.026
chr6	28054470	rs203890	T	C	0.98	28022248	0.217	0.227	0.363	0.227
chr6	28056644	rs9393882	C	T	0.95	28024422	0.029	0.023	0.021	0.021
chr6	28058247	rs75486682	T	C	0.94	28026025	0.029	0.023	0.021	0.021
chr6	28058299	rs9468274	G	T	0.99	28026077	0.217	0.227	0.363	0.229
chr6	28059910	rs9468276	A	C	0.99	28027688	0.217	0.227	0.363	0.229
chr6	28060612	rs9468277	C	A	0.99	28028390	0.217	0.227	0.363	0.229
chr6	28062721	rs9380046	T	C	0.99	28030499	0.217	0.227	0.363	0.23
chr6	28065309	rs149951	T	C	0.99	28033087	0.297	0.25	0.377	0.28
chr6	28065745	rs10484403	A	G	1	28033523	0.203	0.227	0.342	0.22
chr6	28066107	rs149952	C	T	0.97	28033885	0.08	0.023	0.034	0.06
chr6	28070115	rs9380047	G	T	1	28037893	0.21	0.227	0.342	0.225
chr6	28072803	rs16893638	T	C	0.9	28040581	0.029	0.068	0.048	0.017
chr6	28076978	rs6913038	G	A	0.93	28044756	0.022	0.054	0.068	0.035
chr6	28078700	rs172164	A	G	0.97	28046478	0.072	0.023	0.021	0.055
chr6	28078895	rs203876	T	C	0.99	28046673	0.297	0.25	0.363	0.279
chr6	28080846	rs203877	T	C	1	28048624	0.297	0.25	0.363	0.279
chr6	28083486	rs114543248	G	A	0.9	28051264	0.022	0.068	0.027	0.017
chr6	28086420	rs17767294	A	G	0.95	28054198	0.08	0.114	0.158	0.086
chr6	28087717	rs10484404	C	T	1	28055495	0.072	0.178	0.212	0.102
chr6	28088868	rs35027728	T	G	0.9	28056646	0.022	0.068	0.027	0.017
chr6	28090857	rs1853097	A	G	0.99	28058635	0.21	0.227	0.342	0.225
chr6	28092461	rs13197574	T	C	1	28060239	0.087	0.068	0.048	0.094
chr6	28093517	rs3734571	C	T	0.97	28061295	0.022	0.045	0.055	0.032
chr6	28093966	rs3823180	G	A	0.99	28061744	0.21	0.227	0.342	0.225
chr6	28094288	rs203893	C	A	0.99	28062066	0.297	0.25	0.363	0.279
chr6	28098445	rs73396575	T	G	0.96	28066223	0.065	0.068	0.103	0.019
chr6	28109596	rs203884	C	A	1	28077374	0.297	0.25	0.363	0.279
chr6	28111963	rs9468287	C	A	0.98	28079741	0.109	0.113	0.103	0.127
chr6	28113452	rs78368010	G	A	0.94	28081230	0.022	0.056	0.068	0.035
chr6	28114933	rs9368554	T	C	0.99	28082711	0.21	0.227	0.342	0.225
chr6	28115743	rs4713137	C	G	0.99	28083521	0.21	0.227	0.342	0.225
chr6	28119665	rs115829483	C	T	0.95	28087443	0.043	0.068	0.096	0.017
chr6	28121921	rs1631552	C	A	1	28089699	0.304	0.25	0.363	0.279
chr6	28124907	rs4713139	C	T	1	28092685	0.109	0.113	0.103	0.129
chr6	28126654	rs12055625	T	C	0.96	28094432	0.022	0.023	0.021	0.021
chr6	28126953	rs2275508	T	C	0.99	28094731	0.232	0.227	0.342	0.225
chr6	28129415	rs4713140	G	A	1	28097193	0.109	0.113	0.103	0.129
chr6	28135913	rs1340004	C	T	1	28103691	0.21	0.227	0.342	0.226
chr6	28136856	rs9380057	G	T	1	28104634	0.21	0.227	0.342	0.226
chr6	28137418	rs1947862	C	T	0.99	28105196	0.217	0.227	0.342	0.226
chr6	28138569	rs4713142	T	G	0.99	28106347	0.217	0.227	0.342	0.226
chr6	28139049	rs4713145	T	C	0.99	28106827	0.217	0.227	0.342	0.226
chr6	28139579	rs3757188	T	C	1	28107357	0.109	0.113	0.103	0.129
chr6	28140454	rs1904840	C	T	0.99	28108232	0.217	0.227	0.336	0.225
chr6	28141189	rs9368555	T	C	0.99	28108967	0.217	0.227	0.336	0.225
chr6	28141855	rs2277103	C	T	0.96	28109633	0.065	0.068	0.103	0.02
chr6	28142700	rs1890809	A	G	1	28110478	0.101	0.182	0.24	0.103
chr6	28145595	rs1225715	A	G	0.99	28113373	0.442	0.432	0.308	0.387
chr6	28149553	rs62620225	C	T	1	28117331	0.014	0.074	0.041	0.052
chr6	28152570	rs17712613	T	A	1	28120348	0.217	0.227	0.336	0.225
chr6	28156336	rs13205911	C	T	1	28124114	0.087	0.068	0.048	0.094
chr6	28156691	rs9295759	C	T	0.99	28124469	0.217	0.227	0.336	0.223
chr6	28158424	rs9348796	A	G	0.99	28126202	0.217	0.227	0.336	0.223
chr6	28161935	rs1225618	A	C	0.99	28129713	0.442	0.432	0.308	0.387
chr6	28162416	rs16893731	G	A	1	28130194	0.065	0.068	0.11	0.02
chr6	28164580	rs9380059	A	C	0.99	28132358	0.217	0.227	0.336	0.223
chr6	28166269	rs73400515	G	A	0.96	28134047	0.051	0.068	0.103	0.019
chr6	28166328	rs6929559	T	C	0.98	28134106	0.058	0.181	0.199	0.102
chr6	28166590	rs1150674	A	G	1	28134368	0.072	0.023	0.021	0.056
chr6	28166804	rs16893735	C	T	0.97	28134582	0.022	0.046	0.055	0.032
chr6	28169249	rs3173443	T	G	0.99	28137027	0.217	0.227	0.336	0.223
chr6	28169676	rs4713152	G	A	0.99	28137454	0.217	0.227	0.336	0.223
chr6	28169952	rs9393902	A	G	0.97	28137730	0.022	0.046	0.055	0.032
chr6	28174498	rs1150678	C	T	1	28142276	0.319	0.252	0.356	0.279
chr6	28175340	rs9380064	A	G	1	28143118	0.109	0.113	0.103	0.129
chr6	28176079	rs9468301	T	C	0.97	28143857	0.022	0.046	0.055	0.032
chr6	28180209	rs9295761	A	G	0.99	28147987	0.217	0.227	0.336	0.223
chr6	28180332	rs73400532	C	T	0.96	28148110	0.065	0.068	0.11	0.02
chr6	28180974	rs1225591	G	A	0.99	28148752	0.297	0.225	0.342	0.273
chr6	28184789	rs2622315	G	A	1	28152567	0.101	0.182	0.253	0.104
chr6	28189507	rs16893761	A	G	0.96	28157285	0.065	0.068	0.103	0.02
chr6	28191176	rs1237873	A	G	0.97	28158954	0.087	0.068	0.041	0.067
chr6	28197321	rs1150689	T	C	1	28165099	0.254	0.227	0.425	0.227
chr6	28199145	rs1233704	C	T	1	28166923	0.254	0.227	0.425	0.227
chr6	28200948	rs1233701	C	G	1	28168726	0.254	0.227	0.425	0.227
chr6	28201380	rs1233699	T	A	1	28169158	0.254	0.227	0.425	0.227
chr6	28202519	rs735765	G	A	1	28170297	0.145	0.114	0.192	0.13
chr6	28203549	rs77865829	G	A	0.94	28171327	0.022	0.057	0.062	0.035
chr6	28205232	rs1237875	C	T	1	28173010	0.254	0.227	0.425	0.227
chr6	28205441	rs1233708	G	A	1	28173219	0.348	0.25	0.445	0.281
chr6	28206246	rs16893801	T	C	0.96	28174024	0.065	0.068	0.103	0.02
chr6	28207858	rs1150697	C	G	0.97	28175636	0.109	0.204	0.274	0.112
chr6	28208637	rs1233666	A	C	0.98	28176415	0.196	0.182	0.322	0.14
chr6	28210426	rs9295765	G	A	0.96	28178204	0.022	0.045	0.055	0.032
chr6	28211782	rs78270345	T	G	0.91	28179560	0.051	0.068	0.055	0.037
chr6	28213897	rs1150699	G	A	1	28181675	0.203	0.205	0.322	0.14
chr6	28214216	rs75617846	A	G	0.94	28181994	0.022	0.023	0.021	0.02
chr6	28216593	rs1150704	T	G	0.99	28184371	0.203	0.205	0.322	0.14
chr6	28217948	rs1233664	C	T	0.99	28185726	0.203	0.205	0.322	0.14
chr6	28218776	rs1736894	C	A	0.99	28186554	0.203	0.205	0.322	0.14
chr6	28221611	rs1736890	A	G	1	28189389	0.203	0.205	0.322	0.14
chr6	28223052	rs9393908	T	A	0.98	28190830	0.109	0.114	0.103	0.125
chr6	28223279	rs9366717	C	T	1	28191057	0.109	0.114	0.103	0.125
chr6	28226820	rs78793798	A	G	0.91	28194598	0.022	0.031	0.048	0.031
chr6	28229691	rs16893827	T	C	0.97	28197469	0.101	0.068	0.144	0.04
chr6	28230678	rs9468317	T	C	1	28198456	0.239	0.205	0.267	0.168
chr6	28230977	rs2299030	T	C	0.94	28198755	0.051	0.068	0.034	0.037
chr6	28235522	rs9380069	A	G	1	28203300	0.138	0.136	0.116	0.126
chr6	28237015	rs11752073	G	T	0.98	28204793	0.058	0.159	0.178	0.102
chr6	28239959	rs11758148	A	C	0.99	28207737	0.116	0.159	0.192	0.136
chr6	28240213	rs56057304	A	G	0.92	28207991	0.014	0.074	0.041	0.053
chr6	28240757	rs1150711	T	C	1	28208535	0.435	0.386	0.411	0.308
chr6	28241324	rs9295768	G	A	1	28209102	0.239	0.205	0.267	0.168
chr6	28242910	rs967005	C	T	1	28210688	0.239	0.205	0.267	0.168
chr6	28244970	rs13408	G	A	1	28212748	0.486	0.48	0.288	0.414
chr6	28246920	rs17720293	C	T	1	28214698	0.087	0.095	0.082	0.108
chr6	28247668	rs1233710	C	T	1	28215446	0.152	0.091	0.199	0.042
chr6	28247863	rs2235359	T	G	1	28215641	0.145	0.208	0.199	0.155
chr6	28251883	rs9986596	G	A	0.99	28219661	0.159	0.143	0.199	0.133
chr6	28252048	rs1736895	G	A	1	28219826	0.486	0.487	0.281	0.413
chr6	28254038	rs10456362	A	G	1	28221816	0.167	0.145	0.219	0.131
chr6	28255202	rs2185955	A	G	0.99	28222980	0.145	0.208	0.199	0.155
chr6	28255902	rs7750106	C	A	1	28223680	0.152	0.091	0.24	0.048
chr6	28255953	rs12214383	T	C	0.99	28223731	0.486	0.49	0.281	0.413
chr6	28259100	rs1531681	G	A	0.99	28226878	0.486	0.492	0.281	0.413
chr6	28259658	rs12000	A	G	1	28227436	0.297	0.298	0.438	0.203
chr6	28259826	rs1635	C	A	1	28227604	0.152	0.091	0.24	0.049
chr6	28259855	rs9461446	C	T	0.97	28227633	0.022	0.045	0.055	0.035
chr6	28260564	rs1679709	A	G	1	28228342	0.174	0.149	0.226	0.134
chr6	28262103	rs1778508	C	T	1	28229881	0.174	0.152	0.233	0.134
chr6	28263465	rs9468322	G	A	0.96	28231243	0.022	0.045	0.062	0.035
chr6	28266645	rs61127718	T	C	0.95	28234423	0.022	0.023	0.027	0.019
chr6	28266819	rs2799077	C	T	1	28234597	0.174	0.155	0.233	0.134
chr6	28271191	rs2179174	A	G	0.99	28238969	0.268	0.276	0.356	0.2
chr6	28272137	rs11965538	G	A	1	28239915	0.174	0.159	0.233	0.134
chr6	28275017	rs1419183	A	C	1	28242794	0.174	0.159	0.233	0.134
chr6	28279700	rs79355918	A	G	0.94	28247477	0.072	0.068	0.048	0.035
chr6	28283207	rs6901575	G	A	1	28250984	0.174	0.159	0.233	0.134
chr6	28285082	rs11756111	T	C	0.99	28252859	0.159	0.208	0.267	0.162
chr6	28287211	rs16901846	T	C	0.98	28254988	0.058	0.136	0.137	0.098
chr6	28287500	rs11755032	C	T	0.97	28255277	0.036	0.068	0.103	0.037
chr6	28289600	rs13211507	T	C	1	28257377	0.094	0.091	0.055	0.095
chr6	28295944	rs9461448	T	G	1	28263721	0.051	0.068	0.103	0.037
chr6	28296904	rs3800324	G	A	1	28264681	0.094	0.068	0.096	0.04
chr6	28296915	rs3800325	C	G	1	28264692	0.138	0.159	0.295	0.132
chr6	28297863	rs2743554	A	G	0.98	28265640	0.109	0.091	0.219	0.041
chr6	28301047	rs33932084	A	G	1	28268824	0.094	0.091	0.062	0.093
chr6	28301630	rs16893917	G	A	0.98	28269407	0.094	0.068	0.096	0.04
chr6	28302270	rs6456811	C	G	1	28270047	0.138	0.159	0.295	0.132
chr6	28302474	rs1062169	G	A	0.99	28270251	0.138	0.159	0.295	0.132
chr6	28303825	rs1339899	T	C	0.98	28271602	0.065	0.068	0.13	0.039
chr6	28315995	rs4713159	G	A	0.98	28283772	0.094	0.068	0.096	0.04
chr6	28316944	rs16893947	A	G	1	28284721	0.203	0.207	0.315	0.169
chr6	28319292	rs76132620	C	T	0.95	28287069	0.022	0.058	0.075	0.035
chr6	28320360	rs853687	G	T	0.98	28288137	0.065	0.068	0.13	0.039
chr6	28321008	rs853685	C	T	1	28288785	0.203	0.182	0.267	0.138
chr6	28327111	rs4711167	T	C	0.98	28294888	0.094	0.068	0.103	0.04
chr6	28329086	rs853679	C	A	0.99	28296863	0.203	0.182	0.267	0.138
chr6	28329536	rs853678	T	A	1	28297313	0.203	0.182	0.267	0.138
chr6	28331518	rs16893970	T	C	1	28299295	0.21	0.182	0.336	0.169
chr6	28331910	rs853676	C	T	1	28299687	0.188	0.182	0.26	0.138
chr6	28332559	rs17312661	A	G	1	28300336	0.138	0.227	0.185	0.195
chr6	28333366	rs7772827	T	C	1	28301143	0.326	0.295	0.418	0.268
chr6	28334336	rs16893973	C	T	1	28302113	0.101	0.045	0.11	0.04
chr6	28334501	rs16893975	T	C	0.98	28302278	0.101	0.045	0.11	0.04
chr6	28335007	rs1416920	A	G	1	28302784	0.37	0.318	0.466	0.274
chr6	28337327	rs723476	C	T	0.98	28305104	0.101	0.045	0.11	0.04
chr6	28339131	rs213244	A	C	0.96	28306908	0.058	0.068	0.116	0.038
chr6	28340115	rs77983937	A	G	1	28307892	0.043	0.045	0.048	0.035
chr6	28340894	rs13210258	G	T	0.99	28308671	0.268	0.273	0.425	0.234
chr6	28341792	rs9468344	T	G	1	28309569	0.37	0.318	0.466	0.274
chr6	28341813	rs6912584	T	C	1	28309590	0.225	0.25	0.308	0.228
chr6	28341976	rs10484542	G	A	0.98	28309753	0.101	0.045	0.11	0.04
chr6	28344196	rs76429896	A	G	0.9	28311973	0.036	0.023	0.021	0.019
chr6	28344579	rs75885713	G	A	0.96	28312356	0.065	0.045	0.075	0.035
chr6	28345243	rs213241	A	G	0.96	28313020	0.058	0.068	0.116	0.037
chr6	28348701	rs12180820	C	T	1	28316478	0.37	0.318	0.466	0.274
chr6	28349461	rs77914337	T	G	0.96	28317238	0.051	0.068	0.103	0.037
chr6	28350704	rs213239	A	G	0.97	28318481	0.058	0.068	0.116	0.037
chr6	28353767	rs1474589	G	T	1	28321544	0.094	0.136	0.199	0.132
chr6	28354519	rs6903823	A	G	0.99	28322296	0.225	0.25	0.308	0.232
chr6	28356161	rs213237	T	C	1	28323938	0.442	0.409	0.432	0.389
chr6	28357424	rs6921919	C	G	0.99	28325201	0.188	0.227	0.247	0.228
chr6	28357531	rs6922111	C	T	1	28325308	0.188	0.227	0.247	0.228
chr6	28359594	rs733743	G	C	0.97	28327371	0.08	0.045	0.089	0.08
chr6	28360516	rs78512949	G	A	1	28328293	0.051	0.045	0.041	0.041
chr6	28360906	rs1555047	G	A	0.97	28328683	0.08	0.045	0.062	0.05
chr6	28362487	rs213230	A	G	1	28330264	0.261	0.273	0.322	0.271
chr6	28363317	rs17856167	G	A	1	28331094	0.065	0.068	0.096	0.034
chr6	28363351	rs13201753	A	C	1	28331128	0.319	0.341	0.404	0.305
chr6	28363475	rs213228	A	C	1	28331252	0.37	0.364	0.479	0.31
chr6	28365619	rs17313059	T	C	0.97	28333396	0.08	0.045	0.055	0.05
chr6	28370696	rs76043707	T	C	0.95	28338473	0.051	0.045	0.041	0.043
chr6	28371476	rs78620132	T	C	0.96	28339253	0.051	0.045	0.041	0.043
chr6	28371701	rs116537337	A	G	0.93	28339478	0.029	0.075	0.048	0.054
chr6	28372539	rs7773051	G	A	1	28340316	0.312	0.341	0.411	0.309
chr6	28378992	rs7774788	T	C	0.97	28346769	0.087	0.045	0.075	0.052
chr6	28379133	rs7774981	T	C	1	28346910	0.232	0.295	0.349	0.257
chr6	28380883	rs2072319	T	C	0.97	28348660	0.08	0.045	0.062	0.052
chr6	28381487	rs2531825	C	T	1	28349264	0.449	0.409	0.418	0.393
chr6	28381921	rs13213152	A	G	1	28349698	0.087	0.091	0.048	0.095
chr6	28381948	rs3734563	A	G	0.99	28349725	0.312	0.341	0.411	0.309
chr6	28382149	rs1556957	A	G	0.97	28349926	0.08	0.045	0.062	0.052
chr6	28386473	rs3799499	G	T	0.99	28354250	0.232	0.295	0.349	0.257
chr6	28386756	rs7764722	C	T	1	28354533	0.312	0.341	0.411	0.309
chr6	28388098	rs9461458	C	T	0.99	28355875	0.312	0.341	0.411	0.309
chr6	28390418	rs2859379	C	T	0.98	28358195	0.072	0.023	0.144	0.033
chr6	28390543	rs1361385	A	G	1	28358320	0.312	0.341	0.411	0.309
chr6	28390558	rs1416918	G	C	1	28358335	0.312	0.341	0.411	0.309
chr6	28391116	rs2232434	T	C	1	28358893	0.08	0.045	0.062	0.052
chr6	28391409	rs2232430	C	T	0.97	28359186	0.087	0.045	0.096	0.079
chr6	28391923	rs2232428	C	T	0.98	28359700	0.08	0.136	0.199	0.128
chr6	28391932	rs2232427	T	G	0.99	28359709	0.232	0.295	0.349	0.257
chr6	28394694	rs16894060	T	C	0.99	28362471	0.29	0.318	0.39	0.309
chr6	28397016	rs17393066	A	G	0.95	28364793	0.051	0.045	0.041	0.043
chr6	28397738	rs2041230	T	C	1	28365515	0.312	0.341	0.411	0.309
chr6	28398374	rs2232423	A	G	1	28366151	0.087	0.091	0.055	0.095
chr6	28398485	rs2232422	G	A	1	28366262	0.058	0.136	0.13	0.1
chr6	28399906	rs4357130	T	G	0.99	28367683	0.312	0.341	0.411	0.309
chr6	28399991	rs2232419	G	A	0.95	28367768	0.051	0.045	0.041	0.043
chr6	28401163	rs9468370	C	T	1	28368940	0.312	0.341	0.411	0.309
chr6	28402301	rs13196606	G	A	1	28370078	0.232	0.295	0.349	0.257
chr6	28402469	rs6907950	C	T	0.99	28370246	0.312	0.341	0.418	0.309
chr6	28402616	rs6908137	A	C	1	28370393	0.312	0.341	0.418	0.309
chr6	28403407	rs78749293	T	C	1	28371184	0.065	0.068	0.062	0.034
chr6	28403625	rs4254981	A	C	1	28371402	0.312	0.341	0.377	0.309
chr6	28407432	rs6928771	T	G	1	28375209	0.312	0.341	0.384	0.309
chr6	28412471	rs1124131	A	C	1	28380248	0.312	0.341	0.377	0.309
chr6	28413363	rs6899389	C	A	1	28381140	0.312	0.341	0.377	0.309
chr6	28414485	rs1558205	C	A	1	28382262	0.362	0.364	0.445	0.315
chr6	28415155	rs6922169	G	A	1	28382932	0.312	0.341	0.377	0.309
chr6	28415261	rs17314991	G	A	0.97	28383038	0.08	0.045	0.062	0.052
chr6	28419666	rs10484540	T	C	0.97	28387443	0.08	0.045	0.041	0.051
chr6	28422360	rs16894091	T	A	0.99	28390137	0.232	0.295	0.308	0.257
chr6	28422453	rs16894095	C	T	1	28390230	0.297	0.341	0.308	0.301
chr6	28423066	rs3800328	C	T	1	28390843	0.312	0.341	0.37	0.309
chr6	28423688	rs2859365	A	G	1	28391465	0.449	0.409	0.425	0.394
chr6	28427729	rs1339898	C	T	1	28395506	0.362	0.364	0.438	0.315
chr6	28431635	rs7740351	A	C	1	28399412	0.319	0.341	0.37	0.31
chr6	28432562	rs16894106	G	A	1	28400339	0.232	0.295	0.308	0.257
chr6	28432761	rs7766356	T	C	1	28400538	0.145	0.227	0.178	0.194
chr6	28434483	rs17315648	T	C	0.97	28402260	0.087	0.045	0.062	0.053
chr6	28435448	rs2071965	C	T	0.99	28403225	0.319	0.341	0.377	0.31
chr6	28435826	rs11752919	T	C	1	28403603	0.399	0.364	0.404	0.394
chr6	28439044	rs6917130	A	G	0.99	28406821	0.399	0.364	0.404	0.394
chr6	28440481	rs916403	A	G	1	28408258	0.478	0.432	0.397	0.479
chr6	28443443	rs2531803	T	G	1	28411220	0.478	0.432	0.397	0.479
chr6	28443467	rs13190937	G	A	1	28411244	0.312	0.318	0.336	0.341
chr6	28443526	rs2531804	A	G	1	28411303	0.435	0.386	0.473	0.399
chr6	28447795	rs13215804	A	G	0.99	28415572	0.312	0.318	0.336	0.342
chr6	28447824	rs140427260	T	C	0.93	28415601	0.029	0.075	0.048	0.054
chr6	28448108	rs6939966	A	G	0.99	28415885	0.399	0.364	0.397	0.394
chr6	28449445	rs6903535	A	G	1	28417222	0.391	0.363	0.397	0.393
chr6	28453591	rs2531809	G	A	0.99	28421368	0.268	0.136	0.418	0.143
chr6	28455826	rs2531811	A	G	0.99	28423603	0.167	0.091	0.356	0.091
chr6	28457978	rs2531814	A	G	1	28425755	0.275	0.136	0.397	0.142
chr6	28459209	rs2021745	T	C	0.99	28426986	0.268	0.136	0.418	0.143
chr6	28459353	rs2859372	C	T	0.99	28427130	0.268	0.136	0.418	0.143
chr6	28460368	rs2859374	C	T	0.99	28428145	0.268	0.136	0.418	0.143
chr6	28463407	rs9468379	C	T	1	28431184	0.08	0.045	0.13	0.078
chr6	28463474	rs2859375	C	T	1	28431251	0.087	0.045	0.226	0.013
chr6	28464628	rs112739781	G	A	0.97	28432405	0.094	0.045	0.062	0.051
chr6	28468283	rs2531815	C	T	0.99	28436060	0.435	0.227	0.432	0.289
chr6	28473857	rs12663002	C	T	0.98	28441634	0.181	0.095	0.192	0.13
chr6	28476388	rs16894128	A	G	1	28444165	0.145	0.091	0.089	0.118
chr6	28480138	rs1029328	T	C	1	28447915	0.196	0.114	0.233	0.123
chr6	28480309	rs1015811	A	G	1	28448086	0.399	0.237	0.459	0.259
chr6	28481117	rs2531817	A	T	0.99	28448894	0.326	0.169	0.432	0.2
chr6	28482660	rs7770236	G	A	1	28450437	0.072	0.045	0.089	0.077
chr6	28489068	rs74874610	C	T	0.93	28456845	0.036	0.091	0.055	0.054
chr6	28493444	rs2859355	C	T	1	28461221	0.5	0.27	0.493	0.348
chr6	28495799	rs2227228	T	C	0.99	28463576	0.5	0.271	0.493	0.348
chr6	28497578	rs2859356	C	T	1	28465355	0.312	0.182	0.377	0.189
chr6	28498665	rs12661782	A	G	1	28466442	0.145	0.091	0.048	0.097
chr6	28499211	rs2191037	T	C	0.99	28466988	0.312	0.182	0.377	0.189
chr6	28503520	rs35604709	G	A	1	28471297	0.109	0.068	0.048	0.074
chr6	28503835	rs9468385	C	T	1	28471612	0.225	0.114	0.226	0.105
chr6	28505548	rs2071966	T	G	1	28473325	0.174	0.091	0.068	0.098
chr6	28510778	rs35062161	A	T	1	28478555	0.058	0.045	0.075	0.076
chr6	28513056	rs434112	T	C	0.99	28480833	0.493	0.273	0.5	0.347
chr6	28513613	rs35327256	G	A	1	28481390	0.145	0.091	0.048	0.097
chr6	28514046	rs72844230	T	A	1	28481823	0.174	0.091	0.068	0.098
chr6	28515373	rs722788	A	C	1	28483150	0.188	0.091	0.13	0.159
chr6	28515705	rs406113	A	C	1	28483482	0.493	0.273	0.5	0.347
chr6	28517092	rs11757000	T	C	1	28484869	0.188	0.091	0.13	0.159
chr6	28517700	rs114283908	G	A	1	28485477	0.058	0.045	0.075	0.076
chr6	28519045	rs1003359	T	C	1	28486822	0.464	0.25	0.452	0.342
chr6	28520257	rs2078035	C	T	0.99	28488034	0.225	0.114	0.226	0.105
chr6	28521502	rs11757235	C	T	0.96	28489279	0.116	0.068	0.062	0.1
chr6	28524173	rs377514	T	C	0.99	28491950	0.225	0.114	0.226	0.105
chr6	28526550	rs445870	A	G	1	28494327	0.457	0.25	0.39	0.334
chr6	28527463	rs28382595	T	G	1	28495240	0.058	0.045	0.096	0.078
chr6	28529298	rs16894143	C	T	1	28497075	0.029	0.044	0.062	0.035
chr6	28532458	rs769189	T	C	0.98	28500235	0.174	0.091	0.068	0.098
chr6	28532672	rs380879	T	G	0.99	28500449	0.225	0.114	0.226	0.105
chr6	28533229	rs448450	A	C	1	28501006	0.225	0.114	0.226	0.105
chr6	28534773	rs451774	A	G	1	28502550	0.442	0.25	0.5	0.309
chr6	28535017	rs13215054	C	A	1	28502794	0.232	0.25	0.212	0.253
chr6	28536862	rs392230	A	G	1	28504639	0.261	0.136	0.185	0.143
chr6	28539669	rs62402376	A	C	1	28507446	0.275	0.159	0.171	0.215
chr6	28543201	rs6940168	C	T	0.96	28510978	0.022	0.023	0.068	0.032
chr6	28543387	rs454182	G	C	1	28511164	0.406	0.25	0.479	0.266
chr6	28544240	rs2394102	A	G	0.98	28512017	0.094	0.136	0.158	0.119
chr6	28553539	rs393414	C	T	0.99	28521316	0.326	0.227	0.301	0.249
chr6	28554918	rs6456825	A	G	1	28522695	0.399	0.477	0.301	0.477
chr6	28558878	rs414745	A	C	1	28526655	0.348	0.318	0.452	0.326
chr6	28563761	rs62402381	G	C	1	28531538	0.152	0.091	0.055	0.113
chr6	28565183	rs4711174	G	A	0.98	28532960	0.152	0.091	0.055	0.113
chr6	28566169	rs418092	C	T	1	28533946	0.341	0.318	0.452	0.327
chr6	28567908	rs7742957	C	T	0.99	28535685	0.275	0.25	0.397	0.229
chr6	28571531	rs449074	T	C	0.97	28539308	0.029	0.023	0.068	0.018
chr6	28574327	rs73402995	T	C	1	28542104	0.036	0.023	0.123	0.013
chr6	28574647	rs450630	G	A	1	28542424	0.391	0.477	0.301	0.477
chr6	28574743	rs370520	C	T	1	28542520	0.391	0.477	0.301	0.477
chr6	28575312	rs41270593	G	T	1	28543089	0.043	0.045	0.082	0.08
chr6	28575487	rs17336532	C	T	1	28543264	0.196	0.227	0.219	0.215
chr6	28579175	rs16901848	G	A	1	28546952	0.275	0.25	0.397	0.228
chr6	28582964	rs9468394	A	C	0.97	28550741	0.029	0.023	0.062	0.018
chr6	28586002	rs35480587	A	T	0.97	28553779	0.362	0.405	0.486	0.377
chr6	28588221	rs420436	A	G	0.97	28555998	0.029	0.023	0.062	0.019
chr6	28588274	rs13217047	C	G	1	28556051	0.181	0.227	0.212	0.215
chr6	28589535	rs7738979	C	A	0.97	28557312	0.058	0.045	0.089	0.015
chr6	28591470	rs392471	A	C	1	28559247	0.065	0.068	0.144	0.085
chr6	28598050	rs6901724	T	C	1	28565827	0.094	0.135	0.253	0.103
chr6	28600751	rs418914	A	G	1	28568528	0.333	0.318	0.459	0.328
chr6	28602172	rs380914	C	T	0.99	28569949	0.399	0.5	0.301	0.48
chr6	28606638	rs911178	T	C	0.98	28574415	0.072	0.068	0.144	0.098
chr6	28609953	rs7382159	A	C	0.97	28577730	0.029	0.023	0.062	0.018
chr6	28611694	rs9501180	T	C	1	28579471	0.399	0.5	0.301	0.479
chr6	28615615	rs116591906	A	G	0.98	28583392	0.167	0.205	0.144	0.183
chr6	28615938	rs62402390	C	T	1	28583715	0.268	0.204	0.212	0.183
chr6	28616998	rs34556183	A	G	0.99	28584775	0.283	0.273	0.418	0.277
chr6	28618917	rs541112244	C	T	0.99	28586694	0.174	0.114	0.116	0.145
chr6	28631251	rs4711176	G	A	0.97	28599028	0.029	0.023	0.062	0.018
chr6	28632715	rs7742658	C	A	1	28600492	0.036	0.023	0.123	0.013
chr6	28634012	rs62402400	A	G	1	28601789	0.174	0.114	0.116	0.145
chr6	28634495	rs16894171	G	A	1	28602272	0.232	0.159	0.116	0.172
chr6	28637262	rs73407126	T	C	0.98	28605039	0.043	0.023	0.103	0.024
chr6	28638590	rs10807035	G	A	1	28606367	0.348	0.227	0.384	0.206
chr6	28638620	rs10807036	G	A	0.98	28606397	0.065	0.045	0.164	0.03
chr6	28639174	rs4713172	T	C	0.97	28606951	0.029	0.023	0.062	0.018
chr6	28646833	rs7743296	T	A	1	28614610	0.167	0.114	0.116	0.145
chr6	28648550	rs732395	A	G	1	28616327	0.312	0.205	0.281	0.196
chr6	28655137	rs13193532	A	G	1	28622914	0.123	0.181	0.096	0.153
chr6	28655947	rs1884937	A	T	1	28623724	0.283	0.273	0.418	0.294
chr6	28659692	rs9295775	A	G	1	28627469	0.283	0.182	0.226	0.178
chr6	28662914	rs13194504	G	A	1	28630691	0.087	0.091	0.041	0.095
chr6	28663016	rs7767008	T	G	1	28630793	0.283	0.273	0.418	0.287
chr6	28663954	rs16894184	T	C	0.97	28631731	0.043	0.069	0.096	0.107
chr6	28667815	rs4713175	C	A	0.98	28635592	0.13	0.068	0.096	0.119
chr6	28668003	rs35128564	T	C	1	28635780	0.145	0.181	0.13	0.153
chr6	28677393	rs9393921	T	G	1	28645170	0.413	0.5	0.295	0.493
chr6	28680207	rs149912748	G	A	1	28647984	0.036	0.023	0.027	0.024
chr6	28680494	rs16894197	C	T	0.99	28648271	0.283	0.273	0.418	0.293
chr6	28682576	rs9885928	A	G	0.99	28650353	0.42	0.5	0.301	0.498
chr6	28694613	rs1319076	G	T	0.97	28662390	0.051	0.045	0.089	0.015
chr6	28694744	rs1319075	C	T	0.99	28662521	0.471	0.455	0.39	0.481
chr6	28696854	rs4143771	A	G	1	28664631	0.5	0.432	0.452	0.463
chr6	28697332	rs7382112	A	G	1	28665109	0.5	0.432	0.452	0.463
chr6	28699671	rs12111360	G	A	1	28667448	0.051	0.045	0.089	0.015
chr6	28701538	rs6939576	G	A	1	28669315	0.355	0.341	0.493	0.316
chr6	28703566	rs6908726	G	C	0.97	28671343	0.109	0.091	0.137	0.103
chr6	28703946	rs1107159	T	C	0.96	28671723	0.094	0.091	0.075	0.094
chr6	28704121	rs2893974	C	T	0.96	28671898	0.094	0.091	0.075	0.094
chr6	28706545	rs7772289	G	T	1	28674322	0.486	0.455	0.377	0.492
chr6	28707853	rs6901325	G	A	0.96	28675630	0.094	0.091	0.075	0.093
chr6	28708416	rs9368570	G	A	1	28676193	0.196	0.228	0.267	0.276
chr6	28708617	rs9366724	A	T	1	28676394	0.022	0.023	0.014	0.035
chr6	28708681	rs9357072	G	T	0.95	28676458	0.022	0.023	0.014	0.035
chr6	28709981	rs9368571	C	G	1	28677758	0.13	0.114	0.171	0.177
chr6	28710580	rs7775835	T	C	0.99	28678357	0.188	0.136	0.274	0.123
chr6	28712091	rs1539586	G	C	0.99	28679868	0.254	0.25	0.308	0.274
chr6	28712168	rs1539584	A	C	1	28679945	0.145	0.159	0.171	0.179
chr6	28712329	rs73391145	C	T	1	28680106	0.036	0.045	0.062	0.016
chr6	28712396	rs1573970	C	G	1	28680173	0.109	0.091	0.116	0.093
chr6	28714665	rs9393925	T	C	1	28682442	0.145	0.136	0.192	0.12
chr6	28714948	rs9393926	G	A	1	28682725	0.109	0.091	0.13	0.104
chr6	28718307	rs115162286	A	G	0.97	28686084	0.065	0.091	0.068	0.096
chr6	28721144	rs6909960	G	A	0.97	28688921	0.109	0.091	0.116	0.093
chr6	28721227	rs73391152	G	T	1	28689004	0.101	0.068	0.199	0.053
chr6	28726615	rs1419094	G	T	0.97	28694392	0.065	0.091	0.068	0.096
chr6	28727372	rs1954407	T	G	0.97	28695149	0.051	0.091	0.068	0.095
chr6	28727891	rs7772682	T	A	0.97	28695668	0.109	0.091	0.116	0.093
chr6	28728286	rs9393929	A	C	1	28696063	0.109	0.091	0.13	0.104
chr6	28729309	rs2893973	C	T	0.99	28697086	0.145	0.136	0.137	0.166
chr6	28729848	rs17280797	A	G	0.97	28697625	0.087	0.091	0.116	0.075
chr6	28731592	rs7755641	T	C	1	28699369	0.065	0.091	0.116	0.069
chr6	28731914	rs10498733	G	A	0.96	28699691	0.065	0.091	0.116	0.069
chr6	28732797	rs73391160	C	T	0.96	28700574	0.036	0.045	0.062	0.016
chr6	28735504	rs2893970	T	C	1	28703281	0.13	0.114	0.116	0.166
chr6	28735655	rs7766599	C	T	0.97	28703432	0.087	0.091	0.116	0.075
chr6	28739135	rs880638	G	A	1	28706912	0.442	0.386	0.418	0.399
chr6	28743297	rs11754985	G	T	1	28711074	0.051	0.045	0.11	0.022
chr6	28743557	rs3905240	A	G	0.96	28711334	0.087	0.091	0.116	0.075
chr6	28744470	rs1233578	A	G	1	28712247	0.21	0.182	0.295	0.151
chr6	28744886	rs1233579	A	G	1	28712663	0.094	0.091	0.075	0.097
chr6	28747862	rs73391168	G	T	1	28715639	0.051	0.045	0.11	0.023
chr6	28747992	rs11964849	G	A	1	28715769	0.109	0.068	0.199	0.042
chr6	28748568	rs1233585	A	G	1	28716345	0.203	0.182	0.205	0.19
chr6	28749401	rs1311913	G	C	1	28717178	0.094	0.091	0.075	0.097
chr6	28753205	rs1233591	T	C	0.99	28720982	0.457	0.477	0.274	0.489
chr6	28755022	rs17338569	T	C	1	28722799	0.138	0.182	0.205	0.183
chr6	28756064	rs9257136	A	C	1	28723841	0.094	0.091	0.075	0.097
chr6	28759896	rs1233596	T	C	0.99	28727673	0.457	0.477	0.281	0.489
chr6	28763411	rs1233599	T	G	1	28731188	0.094	0.091	0.075	0.097
chr6	28764587	rs3852213	C	A	0.97	28732364	0.109	0.091	0.116	0.093
chr6	28765626	rs1233602	G	A	0.99	28733403	0.442	0.455	0.281	0.479
chr6	28766899	rs1233604	G	A	1	28734676	0.094	0.091	0.075	0.097
chr6	28770832	rs1233613	C	G	1	28738609	0.413	0.432	0.473	0.478
chr6	28771807	rs1233615	C	A	1	28739584	0.493	0.5	0.39	0.499
chr6	28777675	rs1233619	G	A	0.97	28745452	0.094	0.091	0.075	0.097
chr6	28779458	rs73403168	A	G	1	28747235	0.072	0.068	0.123	0.02
chr6	28781235	rs7758798	C	T	0.97	28749012	0.109	0.091	0.116	0.093
chr6	28783950	rs1233627	T	C	0.99	28751727	0.449	0.477	0.281	0.485
chr6	28785106	rs7751451	A	G	0.97	28752883	0.109	0.091	0.116	0.093
chr6	28785869	rs1311918	C	T	1	28753646	0.094	0.091	0.075	0.097
chr6	28786002	rs57558053	C	A	0.97	28753779	0.051	0.068	0.096	0.097
chr6	28786743	rs9257181	C	T	1	28754520	0.21	0.227	0.281	0.288
chr6	28795222	rs1810750	A	G	1	28762999	0.051	0.068	0.11	0.059
chr6	28797130	rs57103404	G	C	1	28764907	0.022	0.023	0.034	0.014
chr6	28799299	rs2765222	C	T	1	28767076	0.072	0.068	0.11	0.065
chr6	28800921	rs7767099	C	T	1	28768698	0.094	0.091	0.075	0.097
chr6	28801894	rs2765220	T	C	0.98	28769671	0.167	0.114	0.185	0.162
chr6	28802572	rs2765219	G	A	0.99	28770349	0.449	0.455	0.274	0.484
chr6	28802906	rs7739915	G	T	1	28770683	0.145	0.159	0.178	0.157
chr6	28807464	rs2754767	A	G	0.99	28775241	0.449	0.455	0.274	0.485
chr6	28807787	rs3131343	G	A	1	28775564	0.094	0.091	0.075	0.097
chr6	28808340	rs4324798	G	A	1	28776117	0.094	0.091	0.075	0.097
chr6	28809914	rs209202	C	A	1	28777691	0.072	0.068	0.103	0.065
chr6	28810837	rs169682	T	G	1	28778614	0.072	0.068	0.103	0.065
chr6	28812101	rs3131340	T	G	0.97	28779878	0.094	0.091	0.075	0.097
chr6	28814096	rs67829526	G	A	1	28781873	0.145	0.136	0.226	0.118
chr6	28814440	rs209193	C	T	0.96	28782217	0.072	0.068	0.103	0.065
chr6	28814957	rs372943	C	T	1	28782734	0.051	0.068	0.103	0.06
chr6	28814986	rs116747901	A	C	1	28782763	0.072	0.068	0.103	0.065
chr6	28815017	rs28381665	C	T	1	28782794	0.196	0.205	0.185	0.221
chr6	28816619	rs386628	C	T	0.99	28784396	0.449	0.455	0.274	0.484
chr6	28816964	rs377392	A	C	0.99	28784741	0.449	0.455	0.274	0.484
chr6	28819107	rs172330	G	A	0.96	28786884	0.072	0.068	0.103	0.065
chr6	28821489	rs172329	T	C	1	28789266	0.167	0.159	0.178	0.162
chr6	28823425	rs10484543	A	T	0.99	28791202	0.196	0.205	0.185	0.22
chr6	28823512	rs209184	T	C	0.99	28791289	0.449	0.455	0.274	0.484
chr6	28824700	rs209181	G	A	1	28792477	0.145	0.159	0.178	0.157
chr6	28825828	rs209180	C	T	1	28793605	0.362	0.364	0.363	0.382
chr6	28826002	rs880157	A	G	1	28793779	0.072	0.091	0.116	0.111
chr6	28826138	rs3135295	T	C	1	28793915	0.094	0.091	0.075	0.097
chr6	28827095	rs3131338	G	A	1	28794872	0.449	0.455	0.274	0.484
chr6	28827989	rs6918063	G	T	1	28795766	0.159	0.136	0.295	0.126
chr6	28828079	rs3135296	A	T	1	28795856	0.094	0.091	0.075	0.097
chr6	28833391	rs3132376	G	A	1	28801168	0.094	0.091	0.075	0.097
chr6	28834372	rs3118357	G	A	1	28802149	0.094	0.091	0.075	0.097
chr6	28835326	rs209177	G	A	0.99	28803103	0.246	0.273	0.288	0.279
chr6	28835514	rs9257248	C	T	1	28803291	0.094	0.091	0.075	0.097
chr6	28836409	rs209176	A	G	0.99	28804186	0.449	0.455	0.267	0.484
chr6	28838541	rs6904278	A	G	1	28806318	0.159	0.159	0.301	0.126
chr6	28841196	rs11753443	G	T	1	28808973	0.043	0.023	0.116	0.013
chr6	28843040	rs422331	C	T	0.99	28810817	0.362	0.364	0.363	0.382
chr6	28847436	rs526983	T	G	0.99	28815213	0.478	0.477	0.336	0.491
chr6	28856620	rs3135300	T	A	1	28824397	0.094	0.091	0.075	0.097
chr6	28857181	rs9501112	C	T	1	28824958	0.087	0.045	0.178	0.015
chr6	28858462	rs114512486	A	G	1	28826239	0.051	0.068	0.082	0.098
chr6	28858485	rs9257274	T	C	0.99	28826262	0.196	0.205	0.185	0.219
chr6	28858628	rs176461	A	G	1	28826405	0.051	0.068	0.103	0.059
chr6	28859075	rs115439209	C	T	1	28826852	0.051	0.068	0.082	0.098
chr6	28860102	rs3132388	C	T	0.97	28827879	0.109	0.091	0.075	0.098
chr6	28861532	rs763007	A	C	0.99	28829309	0.159	0.159	0.295	0.127
chr6	28861709	rs209165	A	C	0.98	28829486	0.283	0.276	0.295	0.294
chr6	28862700	rs115009016	T	C	1	28830477	0.051	0.068	0.082	0.098
chr6	28863244	rs3132389	T	G	1	28831021	0.087	0.091	0.041	0.097
chr6	28863674	rs73407249	A	G	1	28831451	0.094	0.068	0.199	0.026
chr6	28865011	rs574909700	A	G	1	28832788	0.109	0.091	0.13	0.104
chr6	28865324	rs539591970	T	G	1	28833101	0.094	0.091	0.075	0.097
chr6	28865448	rs4713182	G	A	0.97	28833225	0.051	0.068	0.082	0.098
chr6	28865665	rs413158	A	G	0.99	28833442	0.478	0.477	0.342	0.492
chr6	28865772	rs9257281	A	G	1	28833549	0.196	0.205	0.185	0.219
chr6	28868679	rs209164	T	C	1	28836456	0.478	0.477	0.329	0.492
chr6	28870852	rs3132392	T	C	1	28838629	0.094	0.091	0.075	0.097
chr6	28871296	rs11966136	T	G	1	28839073	0.036	0.023	0.103	0.012
chr6	28871752	rs3118367	T	C	1	28839529	0.094	0.091	0.075	0.097
chr6	28871932	rs3135305	A	G	1	28839709	0.094	0.091	0.082	0.097
chr6	28871970	rs743848	G	T	0.97	28839747	0.051	0.068	0.082	0.098
chr6	28872102	rs209160	A	G	0.99	28839879	0.442	0.454	0.219	0.481
chr6	28872144	rs2894065	C	T	0.97	28839921	0.065	0.091	0.096	0.1
chr6	28875315	rs115019353	G	C	1	28843092	0.051	0.068	0.082	0.098
chr6	28875518	rs563601224	C	A	1	28843295	0.051	0.068	0.103	0.059
chr6	28875655	rs551731144	G	A	0.99	28843432	0.159	0.159	0.301	0.127
chr6	28876604	rs116825544	A	G	1	28844381	0.065	0.068	0.082	0.099
chr6	28878472	rs209153	C	T	0.99	28846249	0.449	0.455	0.267	0.484
chr6	28878685	rs209152	A	G	0.99	28846462	0.478	0.477	0.329	0.492
chr6	28878947	rs209151	G	C	1	28846724	0.246	0.273	0.288	0.279
chr6	28879533	rs16894407	G	C	1	28847310	0.029	0.023	0.082	0.034
chr6	28882013	rs172326	G	A	1	28849790	0.348	0.364	0.384	0.382
chr6	28882605	rs2006758	A	G	0.99	28850382	0.196	0.205	0.192	0.218
chr6	28883590	rs1016472	T	C	1	28851367	0.261	0.273	0.342	0.284
chr6	28883860	rs9257319	T	G	1	28851637	0.123	0.136	0.096	0.156
chr6	28883918	rs4713183	T	C	1	28851695	0.065	0.068	0.082	0.098
chr6	28884131	rs429369	T	C	0.99	28851908	0.261	0.273	0.342	0.284
chr6	28884508	rs182330	G	A	1	28852285	0.261	0.273	0.342	0.284
chr6	28884639	rs209150	T	C	1	28852416	0.37	0.364	0.384	0.388
chr6	28884648	rs6930087	T	C	0.99	28852425	0.145	0.138	0.288	0.117
chr6	28884715	rs6456866	G	A	1	28852492	0.152	0.159	0.288	0.12
chr6	28885380	rs7750338	C	T	0.99	28853157	0.261	0.273	0.342	0.284
chr6	28888028	rs3135309	A	C	1	28855805	0.087	0.091	0.041	0.098
chr6	28888673	rs2148007	C	G	1	28856450	0.21	0.205	0.233	0.218
chr6	28888795	rs169679	A	T	0.99	28856572	0.442	0.455	0.267	0.484
chr6	28888912	rs3135310	A	G	1	28856689	0.087	0.091	0.041	0.098
chr6	28889492	rs209148	A	G	0.99	28857269	0.442	0.455	0.267	0.484
chr6	28889853	rs3135313	G	C	1	28857630	0.087	0.091	0.041	0.098
chr6	28890389	rs209147	A	C	1	28858166	0.362	0.364	0.39	0.388
chr6	28891073	rs209146	G	A	0.99	28858850	0.254	0.273	0.342	0.284
chr6	28892619	rs114464814	A	G	1	28860396	0.065	0.068	0.082	0.098
chr6	28895692	rs209140	G	A	1	28863469	0.261	0.273	0.342	0.284
chr6	28895706	rs209139	C	A	1	28863483	0.051	0.068	0.11	0.066
chr6	28896323	rs115196926	C	T	1	28864100	0.058	0.068	0.082	0.098
chr6	28899978	rs209131	A	G	1	28867755	0.304	0.341	0.473	0.305
chr6	28900023	rs209130	C	T	0.99	28867800	0.457	0.478	0.267	0.491
chr6	28900138	rs1536215	C	G	0.97	28867915	0.116	0.136	0.13	0.127
chr6	28900440	rs6928948	C	A	1	28868217	0.101	0.114	0.164	0.111
chr6	28901396	rs209128	A	C	0.99	28869173	0.442	0.455	0.267	0.484
chr6	28903198	rs1056032	C	T	0.98	28870975	0.094	0.091	0.137	0.1
chr6	28904669	rs209126	T	C	0.99	28872446	0.464	0.455	0.267	0.485
chr6	28905283	rs209123	T	C	0.99	28873060	0.464	0.455	0.274	0.485
chr6	28907725	rs209122	C	T	0.99	28875502	0.464	0.455	0.274	0.485
chr6	28908732	rs2269553	G	A	0.99	28876509	0.188	0.205	0.192	0.218
chr6	28912853	rs393309	G	A	1	28880630	0.297	0.318	0.452	0.292
chr6	28918197	rs3132377	T	C	1	28885974	0.304	0.341	0.473	0.304
chr6	28922442	rs9295782	G	A	0.98	28890219	0.094	0.091	0.137	0.096
chr6	28923399	rs2230683	T	C	0.96	28891176	0.087	0.091	0.041	0.098
chr6	28925142	rs2765229	A	T	1	28892919	0.493	0.477	0.349	0.497
chr6	28926150	rs2894066	G	A	1	28893927	0.406	0.432	0.473	0.402
chr6	28926534	rs3763338	G	A	1	28894311	0.094	0.091	0.137	0.096
chr6	28926567	rs1237485	G	A	0.99	28894344	0.449	0.455	0.274	0.488
chr6	28927871	rs114995312	C	T	1	28895648	0.065	0.068	0.082	0.095
chr6	28927918	rs59889558	G	T	1	28895695	0.029	0.023	0.082	0.034
chr6	28930510	rs3118361	C	T	0.95	28898287	0.087	0.091	0.041	0.096
chr6	28933257	rs932776	T	C	0.99	28901034	0.449	0.455	0.267	0.488
chr6	28933788	rs2032502	C	T	0.98	28901565	0.094	0.091	0.137	0.096
chr6	28934356	rs1004062	G	T	1	28902133	0.449	0.455	0.267	0.488
chr6	28936385	rs6912843	T	C	1	28904162	0.304	0.341	0.473	0.305
chr6	28937256	rs3131067	C	G	1	28905033	0.413	0.432	0.486	0.407
chr6	28938014	rs3130895	G	A	1	28905791	0.087	0.091	0.041	0.097
chr6	28938754	rs3131070	A	T	0.99	28906531	0.449	0.455	0.267	0.488
chr6	28940437	rs3130843	A	T	1	28908214	0.442	0.455	0.432	0.409
chr6	28941688	rs4713186	T	C	1	28909465	0.442	0.432	0.308	0.408
chr6	28942002	rs7761745	C	T	1	28909779	0.138	0.114	0.212	0.105
chr6	28942458	rs7762289	A	C	1	28910235	0.138	0.114	0.212	0.105
chr6	28943483	rs9257395	G	A	1	28911260	0.326	0.341	0.479	0.31
chr6	28943808	rs72860099	C	G	1	28911585	0.094	0.091	0.137	0.096
chr6	28944025	rs2071790	G	A	1	28911802	0.449	0.455	0.267	0.488
chr6	28944299	rs2071789	C	T	1	28912076	0.123	0.136	0.103	0.156
chr6	28944530	rs2071788	C	T	1	28912307	0.065	0.068	0.082	0.095
chr6	28944660	rs2071786	T	C	1	28912437	0.065	0.068	0.089	0.095
chr6	28947331	rs763009	T	C	0.99	28915108	0.428	0.454	0.212	0.479
chr6	28948475	rs4947339	C	T	1	28916252	0.464	0.455	0.308	0.415
chr6	28949195	rs9257403	C	T	1	28916972	0.297	0.295	0.336	0.32
chr6	28951159	rs6456876	T	C	1	28918936	0.464	0.455	0.308	0.419
chr6	28952798	rs72862420	G	A	1	28920575	0.109	0.091	0.137	0.101
chr6	28953195	rs3131073	G	A	0.97	28920972	0.087	0.114	0.048	0.098
chr6	28954163	rs4947256	C	A	1	28921940	0.094	0.091	0.137	0.1
chr6	28954942	rs1476016	G	A	0.99	28922719	0.449	0.455	0.267	0.485
chr6	28955590	rs3130845	A	G	1	28923367	0.087	0.091	0.041	0.097
chr6	28960390	rs12386522	T	C	1	28928167	0.036	0.068	0.055	0.059
chr6	28968779	rs9257425	A	G	0.99	28936556	0.297	0.319	0.459	0.29
chr6	28968839	rs7761547	T	C	1	28936616	0.464	0.455	0.308	0.415
chr6	28973911	rs6933672	G	A	1	28941688	0.181	0.183	0.37	0.113
chr6	28975056	rs4713190	G	A	0.99	28942833	0.464	0.455	0.267	0.415
chr6	28976092	rs4713191	T	C	1	28943869	0.072	0.068	0.13	0.098
chr6	28976103	rs4713192	T	C	1	28943880	0.464	0.455	0.267	0.415
chr6	28976682	rs57332439	G	A	1	28944459	0.152	0.136	0.178	0.158
chr6	28977745	rs16894533	C	T	1	28945522	0.152	0.136	0.178	0.157
chr6	28979143	rs3135322	T	C	1	28946920	0.449	0.455	0.226	0.486
chr6	28980315	rs3130837	G	T	1	28948092	0.087	0.091	0.041	0.097
chr6	28980802	rs115164805	C	T	1	28948579	0.072	0.068	0.13	0.098
chr6	28981429	rs9257445	G	C	0.99	28949206	0.261	0.318	0.473	0.244
chr6	28981752	rs9257446	A	G	1	28949529	0.065	0.091	0.103	0.066
chr6	28982127	rs968722	G	A	1	28949904	0.196	0.227	0.37	0.178
chr6	28983237	rs9380102	C	A	0.96	28951014	0.051	0.068	0.082	0.094
chr6	28984258	rs6904975	G	A	0.99	28952035	0.442	0.455	0.267	0.41
chr6	28985104	rs9257448	A	G	1	28952881	0.065	0.091	0.103	0.066
chr6	28986516	rs3129791	G	A	1	28954293	0.087	0.091	0.041	0.098
chr6	28987749	rs3135321	A	G	1	28955526	0.449	0.455	0.226	0.486
chr6	28988639	rs3129792	A	G	0.99	28956416	0.449	0.455	0.226	0.486
chr6	28989768	rs9257449	G	A	0.99	28957545	0.464	0.455	0.267	0.415
chr6	28989806	rs9468458	G	A	1	28957583	0.138	0.136	0.295	0.117
chr6	28990681	rs569105839	C	A	0.96	28958458	0.065	0.091	0.116	0.066
chr6	28994042	rs16894540	T	C	1	28961819	0.181	0.136	0.267	0.166
chr6	28995471	rs6456880	T	G	0.99	28963248	0.464	0.455	0.267	0.414
chr6	28996309	rs61751894	G	A	1	28964086	0.065	0.068	0.123	0.099
chr6	28997070	rs2269555	T	C	0.99	28964847	0.464	0.455	0.267	0.418
chr6	28997220	rs115450106	G	C	1	28964997	0.072	0.068	0.13	0.099
chr6	28997914	rs527607166	G	A	0.97	28965691	0.058	0.091	0.075	0.06
chr6	28999261	rs6920392	A	G	0.99	28967038	0.464	0.455	0.267	0.416
chr6	29000369	rs6906909	T	C	0.99	28968146	0.464	0.455	0.267	0.417
chr6	29001103	rs17399888	A	C	1	28968880	0.051	0.068	0.082	0.094
chr6	29001153	rs9257453	A	G	1	28968930	0.058	0.091	0.068	0.065
chr6	29001371	rs572701487	A	C	1	28969148	0.043	0.091	0.082	0.059
chr6	29001745	rs6933976	G	A	0.99	28969522	0.261	0.318	0.486	0.245
chr6	29002323	rs6456881	C	T	0.99	28970100	0.203	0.227	0.39	0.179
chr6	29002399	rs3129793	G	A	0.99	28970176	0.449	0.455	0.226	0.486
chr6	29002592	rs6456883	T	C	0.99	28970369	0.464	0.455	0.267	0.416
chr6	29002968	rs9257455	C	T	0.99	28970745	0.442	0.455	0.267	0.41
chr6	29004312	rs9257456	A	G	0.98	28972089	0.065	0.091	0.103	0.066
chr6	29005438	rs6925178	C	A	1	28973215	0.268	0.318	0.493	0.245
chr6	29006488	rs3129794	G	T	1	28974265	0.087	0.091	0.041	0.098
chr6	29008294	rs6923005	T	C	0.99	28976071	0.268	0.318	0.493	0.245
chr6	29011999	rs77063716	T	A	0.9	28979776	0.029	0.045	0.014	0.026
chr6	29012930	rs3130893	A	G	1	28980707	0.087	0.091	0.041	0.098
chr6	29013467	rs6930903	A	G	1	28981244	0.268	0.318	0.493	0.245
chr6	29013514	rs12663717	T	G	1	28981291	0.145	0.136	0.158	0.157
chr6	29013742	rs3130894	G	C	1	28981519	0.087	0.091	0.041	0.098
chr6	29014495	rs3131081	C	T	0.96	28982272	0.087	0.091	0.041	0.098
chr6	29014510	rs9357075	G	A	0.99	28982287	0.203	0.227	0.384	0.179
chr6	29016110	rs3130896	A	G	1	28983887	0.087	0.091	0.041	0.098
chr6	29016139	rs576003583	A	C	1	28983916	0.145	0.136	0.158	0.157
chr6	29016324	rs9257469	C	T	1	28984101	0.043	0.068	0.027	0.058
chr6	29016386	rs6916923	C	T	1	28984163	0.058	0.091	0.103	0.066
chr6	29016735	rs9468464	T	C	0.97	28984512	0.065	0.091	0.123	0.064
chr6	29017428	rs9380103	A	G	1	28985205	0.072	0.068	0.13	0.099
chr6	29019030	rs28895350	T	A	1	28986807	0.058	0.091	0.096	0.056
chr6	29020806	rs6941946	A	G	1	28988583	0.457	0.455	0.267	0.408
chr6	29021433	rs11961509	A	G	1	28989210	0.08	0.091	0.171	0.064
chr6	29022272	rs12663679	C	T	1	28990049	0.159	0.137	0.199	0.167
chr6	29022418	rs7768299	T	C	0.99	28990195	0.457	0.455	0.267	0.408
chr6	29022841	rs1543796	G	A	0.99	28990618	0.457	0.455	0.233	0.496
chr6	29024407	rs2394512	A	G	0.99	28992184	0.457	0.455	0.267	0.408
chr6	29024731	rs2394513	G	A	0.97	28992508	0.058	0.091	0.089	0.056
chr6	29024882	rs4713195	T	A	1	28992659	0.065	0.068	0.123	0.099
chr6	29025426	rs4713196	C	T	1	28993203	0.072	0.068	0.13	0.099
chr6	29026793	rs7741520	A	G	1	28994570	0.261	0.318	0.479	0.235
chr6	29027212	rs2269554	G	A	1	28994989	0.174	0.137	0.253	0.167
chr6	29027883	rs7767541	T	A	1	28995660	0.036	0.045	0.041	0.012
chr6	29027942	rs10484544	T	C	1	28995719	0.174	0.137	0.253	0.167
chr6	29028861	rs72854365	G	C	1	28996638	0.174	0.137	0.253	0.167
chr6	29029808	rs4713197	A	C	0.99	28997585	0.145	0.159	0.308	0.119
chr6	29030672	rs3129798	G	T	1	28998449	0.087	0.091	0.041	0.098
chr6	29030875	rs16894554	T	C	1	28998652	0.174	0.137	0.253	0.167
chr6	29030900	rs28531681	C	A	1	28998677	0.072	0.068	0.13	0.099
chr6	29032049	rs16894557	G	A	1	28999826	0.08	0.068	0.062	0.096
chr6	29034285	rs7755402	A	G	1	29002062	0.174	0.136	0.253	0.167
chr6	29034811	rs9468470	T	G	1	29002588	0.065	0.091	0.123	0.064
chr6	29036314	rs9468471	C	T	1	29004091	0.261	0.318	0.479	0.235
chr6	29038473	rs9468473	C	T	1	29006250	0.261	0.318	0.479	0.235
chr6	29039067	rs7743837	A	G	1	29006844	0.283	0.318	0.479	0.24
chr6	29041791	rs6919044	A	G	1	29009568	0.261	0.318	0.479	0.235
chr6	29042166	rs12333226	A	T	0.97	29009943	0.043	0.068	0.075	0.059
chr6	29042376	rs6924824	G	T	0.99	29010153	0.261	0.318	0.479	0.235
chr6	29042442	rs41317371	C	T	1	29010219	0.036	0.068	0.021	0.047
chr6	29042505	rs3117140	G	T	1	29010282	0.457	0.455	0.233	0.495
chr6	29043047	rs6456889	T	C	1	29010824	0.261	0.318	0.479	0.235
chr6	29044150	rs2050230	A	G	1	29011927	0.457	0.455	0.233	0.496
chr6	29044183	rs9391651	T	C	1	29011960	0.203	0.227	0.39	0.179
chr6	29044290	rs35771565	C	T	1	29012067	0.145	0.136	0.158	0.157
chr6	29044339	rs7341218	G	A	0.98	29012116	0.174	0.137	0.247	0.174
chr6	29045327	rs41317375	A	G	1	29013104	0.058	0.091	0.089	0.056
chr6	29045356	rs9468474	T	C	0.94	29013133	0.036	0.068	0.055	0.058
chr6	29045466	rs16894598	T	C	1	29013243	0.174	0.136	0.247	0.166
chr6	29046249	rs2143574	C	T	1	29014026	0.457	0.455	0.274	0.406
chr6	29047349	rs6456890	T	C	0.94	29015126	0.036	0.045	0.041	0.012
chr6	29048204	rs9380106	A	T	1	29015981	0.072	0.068	0.13	0.099
chr6	29049324	rs3130756	G	A	1	29017101	0.457	0.455	0.233	0.497
chr6	29049614	rs41258264	A	T	1	29017391	0.058	0.091	0.089	0.056
chr6	29050104	rs28711195	T	G	1	29017881	0.043	0.068	0.075	0.059
chr6	29050702	rs41317379	T	C	1	29018479	0.065	0.091	0.089	0.056
chr6	29051455	rs9348819	C	T	1	29019232	0.051	0.068	0.082	0.097
chr6	29053240	rs9501294	G	A	0.99	29021017	0.203	0.227	0.39	0.179
chr6	29054594	rs62407613	C	T	1	29022371	0.196	0.136	0.247	0.171
chr6	29054722	rs3117141	A	T	1	29022499	0.087	0.091	0.041	0.098
chr6	29055437	rs2394514	T	C	1	29023214	0.145	0.159	0.308	0.119
chr6	29057903	rs7747023	A	G	1	29025680	0.203	0.227	0.39	0.179
chr6	29063365	rs3117143	C	A	0.96	29031142	0.087	0.091	0.041	0.097
chr6	29064407	rs12665818	T	A	1	29032184	0.174	0.136	0.247	0.166
chr6	29064603	rs41317407	C	T	1	29032380	0.036	0.068	0.021	0.048
chr6	29064692	rs12664320	G	A	1	29032469	0.174	0.136	0.247	0.166
chr6	29065276	rs6904527	T	G	0.97	29033053	0.058	0.091	0.089	0.056
chr6	29071453	rs6918175	A	C	1	29039230	0.181	0.136	0.247	0.166
chr6	29072002	rs62407619	T	G	1	29039779	0.174	0.136	0.247	0.166
chr6	29072118	rs6456895	G	A	1	29039895	0.457	0.455	0.274	0.405
chr6	29072200	rs3131083	G	A	0.99	29039977	0.457	0.455	0.233	0.496
chr6	29072382	rs114022346	G	A	0.98	29040159	0.072	0.068	0.13	0.099
chr6	29073150	rs41317419	G	A	1	29040927	0.058	0.091	0.089	0.056
chr6	29075160	rs3130758	A	T	0.99	29042937	0.457	0.455	0.233	0.496
chr6	29077855	rs9393941	G	A	1	29045632	0.457	0.455	0.274	0.405
chr6	29077967	rs41317423	T	G	1	29045744	0.058	0.091	0.089	0.056
chr6	29079166	rs9468480	G	A	1	29046943	0.457	0.455	0.274	0.405
chr6	29079426	rs9348821	A	G	0.99	29047203	0.203	0.227	0.39	0.179
chr6	29079779	rs41317427	A	G	1	29047556	0.058	0.091	0.089	0.056
chr6	29080642	rs72863525	C	A	1	29048419	0.08	0.068	0.062	0.096
chr6	29082937	rs11758255	A	G	1	29050714	0.261	0.318	0.479	0.235
chr6	29083135	rs62407620	A	C	1	29050912	0.174	0.136	0.247	0.165
chr6	29084703	rs6903904	G	A	1	29052480	0.457	0.455	0.274	0.405
chr6	29084795	rs6903771	C	T	1	29052572	0.196	0.227	0.39	0.179
chr6	29085041	rs56364351	G	A	1	29052818	0.174	0.136	0.247	0.165
chr6	29086221	rs7752270	G	A	0.97	29053998	0.058	0.091	0.089	0.056
chr6	29087665	rs6456901	G	T	0.99	29055442	0.457	0.455	0.274	0.405
chr6	29089862	rs3129788	G	A	1	29057639	0.087	0.091	0.041	0.097
chr6	29090194	rs9380109	T	C	1	29057971	0.457	0.455	0.274	0.405
chr6	29092491	rs62407636	C	T	1	29060268	0.174	0.136	0.247	0.165
chr6	29094393	rs9393942	C	T	1	29062170	0.457	0.455	0.274	0.405
chr6	29096995	rs2142905	T	C	1	29064772	0.196	0.136	0.247	0.171
chr6	29097210	rs9368591	C	T	1	29064987	0.065	0.068	0.123	0.099
chr6	29099486	rs4713201	T	C	1	29067263	0.072	0.068	0.13	0.099
chr6	29100829	rs17401613	C	T	1	29068606	0.065	0.091	0.082	0.056
chr6	29104218	rs115892296	T	C	1	29071995	0.072	0.068	0.13	0.099
chr6	29105063	rs115520912	G	A	1	29072840	0.072	0.068	0.13	0.099
chr6	29105317	rs3131091	A	G	1	29073094	0.457	0.455	0.233	0.496
chr6	29107295	rs6456908	G	A	1	29075072	0.261	0.318	0.479	0.235
chr6	29107456	rs9461507	G	A	0.97	29075233	0.058	0.068	0.089	0.06
chr6	29107885	rs11754944	A	C	0.94	29075662	0.036	0.045	0.034	0.012
chr6	29109106	rs41317439	A	G	1	29076883	0.058	0.091	0.075	0.056
chr6	29109576	rs3129097	T	C	0.99	29077353	0.457	0.455	0.274	0.405
chr6	29110010	rs3130762	G	C	1	29077787	0.145	0.136	0.158	0.157
chr6	29110957	rs9380110	T	C	1	29078734	0.261	0.318	0.479	0.235
chr6	29112567	rs3749977	G	A	1	29080344	0.261	0.318	0.479	0.235
chr6	29112572	rs3130764	A	G	1	29080349	0.145	0.136	0.158	0.157
chr6	29113733	rs17402039	T	G	1	29081510	0.051	0.091	0.055	0.055
chr6	29116455	rs3129109	T	C	0.99	29084232	0.457	0.455	0.274	0.405
chr6	29117451	rs3129110	G	A	0.99	29085228	0.457	0.455	0.274	0.405
chr6	29119052	rs3130766	T	C	1	29086829	0.457	0.455	0.233	0.496
chr6	29121038	rs2064162	C	T	1	29088815	0.457	0.455	0.274	0.405
chr6	29122474	rs3129113	T	C	0.99	29090251	0.174	0.136	0.247	0.166
chr6	29128131	rs3130773	G	A	1	29095908	0.087	0.091	0.041	0.097
chr6	29128166	rs10223686	G	A	1	29095943	0.058	0.068	0.082	0.061
chr6	29128637	rs3130774	C	T	0.99	29096414	0.457	0.409	0.274	0.405
chr6	29129072	rs3129118	T	C	0.99	29096849	0.174	0.136	0.253	0.166
chr6	29130592	rs3130775	G	A	1	29098369	0.457	0.409	0.274	0.405
chr6	29131802	rs3130778	T	C	1	29099579	0.457	0.409	0.274	0.405
chr6	29135084	rs3129119	A	G	0.99	29102861	0.29	0.318	0.425	0.278
chr6	29137158	rs9295794	G	A	0.97	29104935	0.065	0.068	0.123	0.099
chr6	29138691	rs2267632	G	A	1	29106468	0.036	0.068	0.021	0.047
chr6	29139275	rs9468487	A	G	1	29107052	0.08	0.091	0.11	0.066
chr6	29140514	rs9393945	C	G	0.97	29108291	0.065	0.068	0.123	0.099
chr6	29143844	rs9468490	G	A	1	29111621	0.043	0.068	0.055	0.059
chr6	29145820	rs9368592	G	T	1	29113597	0.065	0.068	0.123	0.099
chr6	29146839	rs3116846	C	T	1	29114616	0.464	0.455	0.26	0.495
chr6	29146844	rs3130718	G	A	0.99	29114621	0.457	0.455	0.233	0.495
chr6	29150753	rs3130724	C	A	1	29118530	0.21	0.227	0.301	0.214
chr6	29151036	rs3116847	C	T	1	29118813	0.174	0.136	0.26	0.164
chr6	29151382	rs3129123	T	C	1	29119159	0.478	0.455	0.336	0.44
chr6	29153854	rs3129126	G	A	1	29121631	0.457	0.455	0.24	0.495
chr6	29157370	rs41317555	C	T	1	29125147	0.043	0.091	0.041	0.054
chr6	29157625	rs3129131	G	A	1	29125402	0.5	0.477	0.288	0.446
chr6	29158372	rs41317559	G	A	1	29126149	0.08	0.091	0.096	0.061
chr6	29162206	rs2142906	G	A	0.99	29129983	0.5	0.478	0.288	0.446
chr6	29162505	rs3129138	A	G	1	29130282	0.312	0.341	0.452	0.281
chr6	29162725	rs3129140	T	C	1	29130502	0.188	0.136	0.26	0.166
chr6	29162907	rs41317567	G	A	1	29130684	0.043	0.091	0.041	0.054
chr6	29164724	rs1073819	T	A	0.98	29132501	0.08	0.068	0.062	0.096
chr6	29167431	rs3130737	T	C	1	29135208	0.478	0.455	0.336	0.44
chr6	29168061	rs114762484	A	C	1	29135838	0.123	0.091	0.26	0.114
chr6	29168333	rs3130738	T	C	0.99	29136110	0.478	0.455	0.336	0.44
chr6	29169443	rs2394520	G	A	0.99	29137220	0.254	0.227	0.356	0.225
chr6	29170448	rs41317587	T	A	1	29138225	0.08	0.091	0.096	0.061
chr6	29170538	rs3129151	C	T	1	29138315	0.21	0.228	0.301	0.214
chr6	29171000	rs3129152	A	C	1	29138777	0.232	0.25	0.349	0.219
chr6	29171172	rs3130740	A	G	0.99	29138949	0.275	0.319	0.404	0.279
chr6	29172009	rs3129154	C	T	1	29139786	0.5	0.478	0.288	0.446
chr6	29172440	rs3129156	G	T	1	29140217	0.174	0.136	0.26	0.165
chr6	29172761	rs115340779	C	A	0.89	29140538	0.014	0.045	0.068	0.058
chr6	29172983	rs41317591	T	A	1	29140760	0.051	0.091	0.068	0.054
chr6	29174699	rs2206042	C	A	1	29142476	0.5	0.478	0.288	0.446
chr6	29176350	rs3116857	T	C	1	29144127	0.5	0.478	0.288	0.446
chr6	29176480	rs41317619	C	A	1	29144257	0.058	0.091	0.096	0.054
chr6	29180842	rs3130745	A	C	1	29148619	0.478	0.455	0.336	0.441
chr6	29180986	rs41317627	C	T	1	29148763	0.051	0.091	0.068	0.054
chr6	29181234	rs3129167	T	C	1	29149011	0.145	0.136	0.164	0.159
chr6	29181665	rs3116816	A	G	1	29149442	0.145	0.136	0.164	0.159
chr6	29181784	rs3116817	G	A	0.99	29149561	0.5	0.477	0.288	0.446
chr6	29183535	rs2006752	A	G	1	29151312	0.478	0.455	0.336	0.441
chr6	29183894	rs3116820	C	T	1	29151671	0.478	0.455	0.336	0.441
chr6	29185017	rs9257593	T	C	1	29152794	0.442	0.455	0.336	0.434
chr6	29187972	rs3129171	G	A	0.99	29155749	0.254	0.25	0.349	0.225
chr6	29188530	rs200285638	A	T	0.89	29156307	0.014	0.022	0.021	0.012
chr6	29191232	rs55874124	C	A	1	29159009	0.08	0.068	0.062	0.097
chr6	29191938	rs41317643	A	C	1	29159715	0.051	0.091	0.068	0.054
chr6	29193658	rs3116826	A	G	1	29161435	0.478	0.455	0.336	0.441
chr6	29196802	rs41317759	T	C	1	29164579	0.051	0.091	0.068	0.054
chr6	29199798	rs3116830	G	A	1	29167575	0.087	0.091	0.041	0.098
chr6	29202484	rs3129093	C	T	0.99	29170261	0.217	0.227	0.301	0.214
chr6	29203262	rs760804	C	T	1	29171039	0.217	0.227	0.301	0.214
chr6	29207930	rs41317763	C	T	1	29175707	0.036	0.068	0.021	0.046
chr6	29208519	rs736466	C	T	0.99	29176296	0.442	0.455	0.349	0.434
chr6	29209325	rs1883329	T	C	1	29177102	0.225	0.227	0.342	0.22
chr6	29210737	rs2206040	T	C	0.99	29178514	0.457	0.455	0.233	0.494
chr6	29210829	rs2206041	T	C	0.99	29178606	0.457	0.455	0.233	0.494
chr6	29211368	rs3116832	C	G	1	29179145	0.174	0.136	0.274	0.166
chr6	29211776	rs3116833	A	G	0.99	29179553	0.174	0.136	0.274	0.166
chr6	29212944	rs9257616	G	A	1	29180721	0.449	0.446	0.199	0.462
chr6	29213537	rs3130826	G	A	0.99	29181314	0.225	0.227	0.342	0.22
chr6	29214120	rs3130828	C	A	0.97	29181897	0.087	0.136	0.041	0.101
chr6	29214531	rs2894083	G	A	1	29182308	0.442	0.454	0.349	0.434
chr6	29214584	rs2394547	C	A	1	29182361	0.138	0.136	0.164	0.159
chr6	29215569	rs3129096	G	A	0.99	29183346	0.442	0.454	0.349	0.434
chr6	29216883	rs3116837	T	C	0.99	29184660	0.225	0.227	0.349	0.22
chr6	29217510	rs3129098	C	T	0.99	29185287	0.442	0.454	0.349	0.434
chr6	29221378	rs3130803	A	G	1	29189155	0.478	0.454	0.349	0.441
chr6	29222847	rs59230085	G	A	1	29190624	0.072	0.068	0.062	0.097
chr6	29223612	rs6904165	C	T	1	29191389	0.051	0.091	0.068	0.054
chr6	29223634	rs714470	C	A	1	29191411	0.442	0.454	0.349	0.434
chr6	29223771	rs12660419	C	T	1	29191548	0.072	0.068	0.062	0.097
chr6	29226008	rs3130812	A	G	1	29193785	0.442	0.454	0.349	0.431
chr6	29227234	rs3130813	C	T	1	29195011	0.442	0.454	0.349	0.435
chr6	29228404	rs3130814	G	T	1	29196181	0.391	0.348	0.438	0.393
chr6	29228641	rs115383412	G	A	0.93	29196418	0.036	0.091	0.062	0.058
chr6	29232047	rs2207338	G	T	1	29199824	0.384	0.364	0.452	0.382
chr6	29235630	rs3117344	A	G	1	29203407	0.022	0.023	0.068	0.035
chr6	29236134	rs3130816	G	A	0.99	29203911	0.457	0.455	0.233	0.493
chr6	29245293	rs3129105	A	C	1	29213070	0.457	0.454	0.233	0.498
chr6	29248283	rs6915930	C	T	1	29216060	0.014	0.022	0.021	0.012
chr6	29258018	rs3117330	T	C	1	29225795	0.384	0.363	0.452	0.382
chr6	29259340	rs2024679	G	A	0.99	29227117	0.486	0.477	0.301	0.5
chr6	29259866	rs3117329	C	T	0.99	29227643	0.478	0.477	0.308	0.494
chr6	29262800	rs3117328	C	A	0.99	29230577	0.478	0.477	0.308	0.494
chr6	29262906	rs3130827	T	C	1	29230683	0.384	0.364	0.459	0.382
chr6	29263395	rs9257657	G	A	0.99	29231172	0.138	0.137	0.164	0.159
chr6	29266733	rs10484545	C	G	0.97	29234510	0.051	0.091	0.075	0.052
chr6	29267416	rs6904130	T	C	1	29235193	0.051	0.091	0.075	0.053
chr6	29268123	rs3130829	G	A	1	29235900	0.457	0.454	0.24	0.494
chr6	29268868	rs7766902	G	T	1	29236645	0.13	0.09	0.247	0.115
chr6	29268945	rs3130830	G	A	1	29236722	0.478	0.477	0.295	0.494
chr6	29269444	rs17344153	C	T	1	29237221	0.051	0.091	0.075	0.053
chr6	29270238	rs6942318	C	T	1	29238015	0.051	0.091	0.075	0.053
chr6	29270649	rs9257658	G	C	1	29238426	0.029	0.023	0.089	0.035
chr6	29270700	rs560180523	A	G	1	29238477	0.051	0.091	0.075	0.053
chr6	29271373	rs3117327	C	T	0.99	29239150	0.478	0.477	0.295	0.494
chr6	29272502	rs9257660	T	C	1	29240279	0.138	0.137	0.164	0.159
chr6	29272601	rs3117326	C	T	0.96	29240378	0.087	0.091	0.048	0.098
chr6	29280372	rs3130834	T	C	1	29248149	0.087	0.091	0.041	0.098
chr6	29280683	rs9501305	G	A	1	29248460	0.036	0.068	0.055	0.059
chr6	29284975	rs114549295	T	A	1	29252752	0.072	0.068	0.123	0.099
chr6	29285979	rs9468508	C	T	1	29253756	0.036	0.068	0.055	0.059
chr6	29288109	rs41346948	T	C	1	29255886	0.051	0.091	0.075	0.053
chr6	29288643	rs1884123	A	G	1	29256420	0.406	0.364	0.452	0.388
chr6	29289995	rs1033569	C	T	0.99	29257772	0.442	0.432	0.377	0.437
chr6	29290190	rs1033568	G	A	1	29257967	0.442	0.432	0.377	0.437
chr6	29290468	rs41317779	G	T	1	29258245	0.058	0.091	0.082	0.064
chr6	29291086	rs1123283	T	A	1	29258863	0.464	0.477	0.295	0.493
chr6	29291846	rs4446587	A	G	1	29259623	0.435	0.454	0.233	0.487
chr6	29292427	rs41317782	C	T	1	29260204	0.058	0.091	0.082	0.064
chr6	29292654	rs3117425	C	T	1	29260431	0.109	0.136	0.089	0.103
chr6	29292698	rs72844808	C	T	1	29260475	0.094	0.068	0.068	0.099
chr6	29294299	rs41317785	C	G	1	29262076	0.058	0.091	0.082	0.064
chr6	29295179	rs1884294	G	A	1	29262956	0.043	0.091	0.041	0.062
chr6	29296878	rs4713207	A	G	0.99	29264655	0.442	0.432	0.377	0.437
chr6	29298706	rs3117439	G	A	1	29266483	0.109	0.136	0.089	0.107
chr6	29298720	rs16867628	G	A	1	29266497	0.094	0.068	0.068	0.1
chr6	29298896	rs550841401	T	C	1	29266673	0.391	0.364	0.452	0.379
chr6	29301152	rs9257691	C	A	1	29268929	0.5	0.477	0.288	0.498
chr6	29301289	rs7754926	A	G	0.98	29269066	0.058	0.091	0.082	0.064
chr6	29301366	rs7755211	C	T	0.98	29269143	0.058	0.091	0.082	0.064
chr6	29302721	rs4594993	A	G	1	29270498	0.058	0.091	0.082	0.064
chr6	29303018	rs9348826	G	C	1	29270795	0.087	0.068	0.13	0.105
chr6	29303050	rs35657850	A	G	1	29270827	0.065	0.091	0.103	0.064
chr6	29303349	rs6930876	G	T	0.98	29271126	0.065	0.091	0.103	0.064
chr6	29303796	rs16867630	A	C	1	29271573	0.058	0.091	0.075	0.064
chr6	29304235	rs3117426	C	T	1	29272012	0.217	0.205	0.288	0.208
chr6	29304524	rs16894709	C	T	1	29272301	0.065	0.091	0.103	0.064
chr6	29304539	rs34778420	A	T	1	29272316	0.065	0.091	0.103	0.064
chr6	29304984	rs35162984	G	A	1	29272761	0.065	0.091	0.103	0.064
chr6	29306359	rs3117427	T	C	1	29274136	0.109	0.136	0.089	0.096
chr6	29306571	rs9257693	G	A	1	29274348	0.493	0.477	0.288	0.496
chr6	29306579	rs7774255	T	A	0.99	29274356	0.478	0.477	0.308	0.491
chr6	29306709	rs9257694	T	C	1	29274486	0.493	0.48	0.342	0.494
chr6	29307730	rs9257696	T	C	1	29275507	0.174	0.091	0.199	0.136
chr6	29312861	rs3117431	A	G	1	29280638	0.022	0.023	0.082	0.035
chr6	29312959	rs10456370	A	C	0.99	29280736	0.413	0.455	0.219	0.471
chr6	29314574	rs9393954	T	A	0.98	29282351	0.145	0.091	0.199	0.119
chr6	29316192	rs35087453	A	T	1	29283969	0.159	0.159	0.144	0.156
chr6	29316741	rs720831	A	G	1	29284518	0.413	0.386	0.363	0.373
chr6	29318893	rs3129683	C	G	0.97	29286670	0.152	0.205	0.171	0.16
chr6	29319223	rs34930832	T	C	1	29287000	0.174	0.159	0.144	0.157
chr6	29319512	rs4713209	A	T	0.98	29287289	0.152	0.091	0.192	0.119
chr6	29327710	rs6937882	G	T	1	29295487	0.159	0.159	0.137	0.15
chr6	29328117	rs9257725	C	T	0.98	29295894	0.174	0.091	0.205	0.135
chr6	29328371	rs12660111	C	T	1	29296148	0.159	0.159	0.137	0.15
chr6	29329889	rs9357078	C	T	1	29297666	0.087	0.068	0.082	0.107
chr6	29330873	rs115781678	T	C	1	29298650	0.087	0.068	0.082	0.107
chr6	29333445	rs6930435	A	G	1	29301222	0.239	0.295	0.438	0.243
chr6	29334253	rs6903989	A	C	1	29302030	0.239	0.295	0.432	0.24
chr6	29337760	rs35057975	G	A	1	29305537	0.159	0.159	0.137	0.15
chr6	29338282	rs9357079	G	C	1	29306059	0.138	0.091	0.199	0.119
chr6	29338674	rs10946983	A	C	1	29306451	0.413	0.455	0.219	0.471
chr6	29338879	rs9257745	C	T	1	29306656	0.167	0.091	0.205	0.135
chr6	29340616	rs9348827	G	T	0.96	29308393	0.138	0.091	0.185	0.119
chr6	29341551	rs55657126	T	C	1	29309328	0.094	0.068	0.062	0.098
chr6	29342904	rs1014258	T	C	1	29310681	0.239	0.295	0.438	0.244
chr6	29349075	rs10447393	T	C	1	29316852	0.42	0.386	0.349	0.378
chr6	29355482	rs3117438	G	A	1	29323259	0.022	0.023	0.082	0.034
chr6	29355499	rs61742983	C	T	1	29323276	0.065	0.023	0.116	0.012
chr6	29355878	rs7761746	G	A	1	29323655	0.065	0.023	0.116	0.013
chr6	29356128	rs6930033	A	C	1	29323905	0.152	0.159	0.123	0.15
chr6	29356822	rs10484546	A	C	0.99	29324599	0.152	0.159	0.123	0.15
chr6	29357383	rs3129684	G	C	1	29325160	0.022	0.023	0.082	0.034
chr6	29357656	rs4713210	C	T	1	29325433	0.08	0.068	0.082	0.106
chr6	29359259	rs9257773	T	C	1	29327036	0.478	0.477	0.349	0.499
chr6	29359266	rs9257774	G	A	0.99	29327043	0.478	0.477	0.349	0.499
chr6	29359302	rs9257775	C	T	1	29327079	0.478	0.477	0.349	0.499
chr6	29366662	rs9257792	A	G	1	29334439	0.109	0.023	0.13	0.03
chr6	29367377	rs9257793	T	C	1	29335154	0.174	0.114	0.219	0.116
chr6	29367421	rs9391791	A	C	1	29335198	0.094	0.091	0.082	0.111
chr6	29367583	rs16894771	T	C	1	29335360	0.13	0.159	0.103	0.146
chr6	29367705	rs16894773	C	T	1	29335482	0.043	0.046	0.075	0.045
chr6	29367760	rs9380120	T	C	1	29335537	0.087	0.068	0.082	0.108
chr6	29367884	rs9257794	C	T	1	29335661	0.232	0.273	0.192	0.26
chr6	29368277	rs4713211	G	A	0.99	29336054	0.348	0.386	0.473	0.353
chr6	29369298	rs3930883	G	T	1	29337075	0.348	0.386	0.473	0.353
chr6	29369430	rs9257795	T	G	1	29337207	0.232	0.273	0.185	0.26
chr6	29369723	rs6934993	A	G	1	29337500	0.232	0.273	0.185	0.26
chr6	29371185	rs4713213	G	A	1	29338962	0.464	0.455	0.384	0.469
chr6	29371494	rs9257799	T	C	1	29339271	0.116	0.068	0.096	0.116
chr6	29372808	rs10807053	G	C	1	29340585	0.464	0.477	0.274	0.475
chr6	29372840	rs114535366	C	G	1	29340617	0.087	0.068	0.082	0.108
chr6	29372966	rs9257800	C	T	1	29340743	0.087	0.091	0.041	0.102
chr6	29373230	rs7772982	T	C	1	29341007	0.246	0.182	0.247	0.172
chr6	29373531	rs7753474	G	A	1	29341308	0.246	0.182	0.247	0.171
chr6	29373587	rs7773534	T	C	0.99	29341364	0.246	0.182	0.247	0.171
chr6	29373672	rs10456372	A	G	0.99	29341449	0.406	0.432	0.233	0.476
chr6	29373846	rs7774029	T	C	1	29341623	0.058	0.091	0.041	0.05
chr6	29374459	rs9380122	A	G	1	29342236	0.043	0.046	0.068	0.045
chr6	29374853	rs34525583	C	T	0.96	29342630	0.043	0.091	0.027	0.048
chr6	29374998	rs3749971	G	A	1	29342775	0.087	0.091	0.055	0.103
chr6	29375048	rs3749970	G	A	0.99	29342825	0.406	0.432	0.226	0.476
chr6	29375578	rs9257802	C	T	0.99	29343355	0.261	0.205	0.219	0.169
chr6	29376212	rs5003264	G	T	1	29343989	0.413	0.432	0.24	0.477
chr6	29376259	rs5003265	C	T	0.99	29344036	0.413	0.432	0.233	0.479
chr6	29376306	rs5003266	A	G	0.99	29344083	0.406	0.432	0.226	0.477
chr6	29376495	rs35878347	A	C	1	29344272	0.058	0.091	0.055	0.05
chr6	29376618	rs9257803	C	T	1	29344395	0.181	0.114	0.219	0.117
chr6	29376927	rs4598109	C	T	1	29344704	0.406	0.432	0.226	0.477
chr6	29377848	rs34075836	A	C	1	29345625	0.058	0.091	0.062	0.05
chr6	29378449	rs238883	G	A	1	29346226	0.319	0.364	0.486	0.347
chr6	29378552	rs9257805	A	G	1	29346329	0.181	0.114	0.219	0.117
chr6	29378586	rs238882	G	A	0.99	29346363	0.442	0.432	0.233	0.487
chr6	29379212	rs238881	A	G	1	29346989	0.442	0.432	0.233	0.487
chr6	29379267	rs238880	G	A	1	29347044	0.406	0.432	0.226	0.478
chr6	29380520	rs3129688	C	T	1	29348297	0.036	0.046	0.082	0.038
chr6	29380802	rs116806591	C	T	1	29348579	0.022	0.045	0.021	0.03
chr6	29381158	rs9405008	A	G	1	29348935	0.101	0.068	0.123	0.037
chr6	29381165	rs3094558	T	C	1	29348942	0.457	0.432	0.274	0.488
chr6	29381314	rs3117442	A	G	1	29349091	0.457	0.431	0.274	0.488
chr6	29382489	rs34843450	A	G	1	29350266	0.058	0.094	0.048	0.049
chr6	29383077	rs1419640	G	T	1	29350854	0.42	0.492	0.459	0.467
chr6	29384096	rs238872	C	T	1	29351873	0.471	0.489	0.411	0.477
chr6	29385166	rs3117444	A	G	1	29352943	0.442	0.489	0.459	0.472
chr6	29385631	rs3094556	T	C	1	29353408	0.442	0.489	0.459	0.473
chr6	29385879	rs3094555	A	T	1	29353656	0.442	0.489	0.459	0.474
chr6	29386606	rs3129681	C	T	1	29354383	0.442	0.489	0.459	0.474
chr6	29386805	rs3094553	C	G	1	29354582	0.442	0.489	0.459	0.474
chr6	29386844	rs3094552	T	C	1	29354621	0.442	0.489	0.459	0.474
chr6	29387022	rs3094551	A	G	1	29354799	0.406	0.432	0.486	0.414
chr6	29387032	rs3094550	C	A	1	29354809	0.406	0.438	0.486	0.414
chr6	29387336	rs238869	C	T	1	29355113	0.42	0.422	0.466	0.362
chr6	29387371	rs3094549	C	A	1	29355148	0.319	0.327	0.404	0.307
chr6	29387425	rs3094548	G	C	1	29355202	0.391	0.4	0.404	0.313
chr6	29387717	rs1419639	A	C	1	29355494	0.065	0.114	0.027	0.047
chr6	29387742	rs1419638	C	T	1	29355519	0.333	0.333	0.37	0.38
chr6	29387781	rs1419637	A	T	1	29355558	0.406	0.335	0.425	0.436
chr6	29388141	rs1419635	A	G	1	29355918	0.254	0.273	0.233	0.294
chr6	29388269	rs4711185	G	A	1	29356046	0.341	0.314	0.329	0.394
chr6	29388341	rs9380123	C	T	1	29356118	0.261	0.273	0.226	0.293
chr6	29388554	rs9257809	A	G	1	29356331	0.101	0.091	0.048	0.105
chr6	29388810	rs379157	G	A	1	29356587	0.413	0.5	0.308	0.461
chr6	29388857	rs9257810	G	C	1	29356634	0.399	0.383	0.384	0.458
chr6	29388910	rs442694	G	T	1	29356687	0.094	0.091	0.041	0.101
chr6	29388957	rs9257811	T	G	0.99	29356734	0.406	0.405	0.397	0.459
chr6	29389244	rs9257812	C	T	1	29357021	0.399	0.382	0.384	0.458
chr6	29389585	rs9257813	A	C	0.99	29357362	0.399	0.38	0.384	0.458
chr6	29389868	rs9393956	A	G	1	29357645	0.058	0.114	0.021	0.037
chr6	29390219	rs4713214	T	A	0.99	29357996	0.399	0.38	0.384	0.458
chr6	29390899	rs1592404	G	C	1	29358676	0.261	0.267	0.226	0.293
chr6	29391156	rs1592403	A	G	1	29358933	0.399	0.381	0.384	0.458
chr6	29391335	rs9257816	C	A	1	29359112	0.399	0.381	0.384	0.458
chr6	29392406	rs9257819	A	C	1	29360183	0.399	0.382	0.384	0.458
chr6	29392492	rs9257820	G	T	1	29360269	0.406	0.382	0.39	0.458
chr6	29392900	rs1362065	T	C	0.99	29360677	0.399	0.383	0.384	0.458
chr6	29393240	rs3128849	C	T	1	29361017	0.051	0.046	0.089	0.04
chr6	29393256	rs3128850	C	T	1	29361033	0.051	0.046	0.089	0.04
chr6	29393347	rs2022077	A	T	1	29361124	0.399	0.383	0.384	0.458
chr6	29393496	rs9257821	T	C	0.99	29361273	0.406	0.383	0.39	0.458
chr6	29393930	rs16894836	T	G	1	29361707	0.123	0.161	0.027	0.129
chr6	29393958	rs9257823	C	T	1	29361735	0.399	0.384	0.384	0.458
chr6	29394516	rs1362063	G	A	0.99	29362293	0.399	0.406	0.397	0.461
chr6	29394730	rs9257824	T	G	1	29362507	0.399	0.407	0.39	0.459
chr6	29394919	rs9257825	A	G	0.99	29362696	0.399	0.385	0.384	0.458
chr6	29395920	rs9257828	C	T	1	29363697	0.449	0.408	0.466	0.465
chr6	29396031	rs9257829	G	A	1	29363808	0.399	0.386	0.384	0.458
chr6	29396370	rs4713216	A	G	0.99	29364147	0.399	0.386	0.384	0.458
chr6	29396548	rs4713217	A	G	1	29364325	0.399	0.386	0.384	0.458
chr6	29396838	rs9257834	G	T	1	29364615	0.399	0.386	0.384	0.458
chr6	29396866	rs4987411	T	C	0.99	29364643	0.399	0.386	0.384	0.458
chr6	29397010	rs3128853	C	T	0.91	29364787	0.036	0.046	0.027	0.039
chr6	29397038	rs2073154	C	G	1	29364815	0.399	0.386	0.384	0.458
chr6	29397058	rs2073153	T	G	1	29364835	0.399	0.386	0.384	0.458
chr6	29397061	rs2073152	C	G	1	29364838	0.261	0.273	0.226	0.293
chr6	29397174	rs2073151	G	A	1	29364951	0.399	0.386	0.384	0.458
chr6	29397464	rs2073150	T	C	0.99	29365241	0.406	0.386	0.39	0.459
chr6	29397646	rs2073149	A	T	1	29365423	0.478	0.432	0.473	0.471
chr6	29397868	rs7770882	G	A	1	29365645	0.478	0.432	0.473	0.471
chr6	29398197	rs4713218	G	A	1	29365974	0.399	0.386	0.384	0.458
chr6	29398265	rs4713219	T	G	1	29366042	0.406	0.386	0.39	0.459
chr6	29398488	rs2158279	G	T	1	29366265	0.399	0.386	0.384	0.458
chr6	29398600	rs1024470	C	T	0.99	29366377	0.399	0.386	0.384	0.458
chr6	29399622	rs1028411	T	G	1	29367399	0.399	0.386	0.384	0.458
chr6	29399721	rs4713220	A	T	0.99	29367498	0.406	0.386	0.39	0.459
chr6	29399813	rs4711187	C	T	1	29367590	0.406	0.386	0.39	0.459
chr6	29400103	rs9257836	G	C	1	29367880	0.399	0.386	0.384	0.458
chr6	29400244	rs9257837	C	T	0.98	29368021	0.109	0.114	0.158	0.164
chr6	29400357	rs9257838	G	A	1	29368134	0.406	0.386	0.39	0.459
chr6	29400506	rs1819784	T	C	1	29368283	0.406	0.386	0.39	0.459
chr6	29400793	rs9257842	A	G	1	29368570	0.399	0.386	0.384	0.458
chr6	29401036	rs9405124	A	G	1	29368813	0.261	0.273	0.226	0.293
chr6	29401575	rs2394606	C	G	1	29369352	0.406	0.386	0.39	0.458
chr6	29401742	rs2394607	T	C	1	29369519	0.449	0.409	0.466	0.464
chr6	29401895	rs1419634	G	T	1	29369672	0.406	0.386	0.39	0.458
chr6	29402171	rs9257848	T	G	1	29369948	0.399	0.386	0.384	0.458
chr6	29403216	rs2894100	G	A	1	29370993	0.399	0.386	0.384	0.458
chr6	29403388	rs1362061	G	C	0.99	29371165	0.261	0.273	0.226	0.293
chr6	29403638	rs1362060	G	A	0.99	29371415	0.406	0.386	0.39	0.458
chr6	29404107	rs10946988	T	A	1	29371884	0.261	0.273	0.226	0.293
chr6	29404579	rs994321	G	A	1	29372356	0.261	0.341	0.151	0.355
chr6	29404652	rs2394608	T	C	1	29372429	0.283	0.273	0.226	0.299
chr6	29405436	rs1419633	C	T	0.99	29373213	0.478	0.409	0.473	0.471
chr6	29405472	rs1419632	A	C	1	29373249	0.478	0.409	0.473	0.471
chr6	29408608	rs406511	C	G	1	29376385	0.094	0.091	0.048	0.108
chr6	29409890	rs389931	T	C	1	29377667	0.036	0.06	0.027	0.087
chr6	29410662	rs2097771	A	G	1	29378439	0.478	0.409	0.473	0.472
chr6	29412114	rs12192194	A	G	1	29379891	0.377	0.295	0.336	0.308
chr6	29414129	rs1544403	A	G	1	29381906	0.051	0.114	0.014	0.037
chr6	29414656	rs720497	G	C	1	29382433	0.261	0.341	0.158	0.35
chr6	29415543	rs1362073	C	T	1	29383320	0.377	0.295	0.336	0.308
chr6	29416354	rs10807055	T	C	1	29384131	0.377	0.295	0.336	0.308
chr6	29417460	rs3131024	T	C	1	29385237	0.13	0.092	0.13	0.121
chr6	29417995	rs1011985	G	C	0.98	29385772	0.196	0.206	0.158	0.158
chr6	29418610	rs9393958	A	G	1	29386387	0.261	0.273	0.226	0.294
chr6	29419025	rs12193979	A	C	1	29386802	0.261	0.273	0.226	0.294
chr6	29420529	rs3094562	G	A	1	29388306	0.319	0.341	0.397	0.329
chr6	29422582	rs10807056	A	G	1	29390359	0.261	0.273	0.226	0.293
chr6	29422663	rs2523421	A	G	0.95	29390440	0.036	0.06	0.027	0.088
chr6	29424159	rs1419643	T	G	1	29391936	0.254	0.318	0.13	0.349
chr6	29424458	rs1419642	G	A	0.99	29392235	0.261	0.341	0.158	0.35
chr6	29425195	rs2746148	T	C	1	29392972	0.029	0.037	0.021	0.064
chr6	29426650	rs2074470	G	A	1	29394427	0.304	0.341	0.363	0.329
chr6	29427149	rs9257857	C	T	0.98	29394926	0.101	0.114	0.144	0.168
chr6	29427970	rs7770592	C	A	1	29395747	0.377	0.295	0.336	0.308
chr6	29428869	rs10946990	T	C	1	29396646	0.261	0.273	0.226	0.294
chr6	29429097	rs3128851	T	C	1	29396874	0.319	0.341	0.397	0.329
chr6	29429744	rs7349908	T	A	0.99	29397521	0.261	0.273	0.226	0.294
chr6	29430002	rs9295805	C	T	0.99	29397779	0.261	0.273	0.226	0.294
chr6	29430223	rs2394609	G	T	0.99	29398000	0.377	0.295	0.336	0.308
chr6	29431038	rs3131025	A	G	1	29398815	0.319	0.34	0.397	0.329
chr6	29431082	rs7349863	C	T	0.99	29398859	0.268	0.295	0.253	0.294
chr6	29431161	rs3117191	T	C	1	29398938	0.254	0.206	0.233	0.17
chr6	29432459	rs9257858	G	C	1	29400236	0.188	0.122	0.247	0.201
chr6	29434658	rs16894908	C	T	1	29402435	0.094	0.023	0.158	0.023
chr6	29434910	rs16894909	C	T	0.98	29402687	0.094	0.023	0.158	0.023
chr6	29436380	rs3094561	T	G	1	29404157	0.435	0.478	0.342	0.442
chr6	29438111	rs55740552	T	G	1	29405888	0.051	0.068	0.055	0.064
chr6	29440193	rs2074469	T	C	1	29407970	0.123	0.122	0.164	0.203
chr6	29442924	rs10946992	T	C	1	29410701	0.094	0.023	0.158	0.023
chr6	29443309	rs6913659	C	T	1	29411086	0.043	0.023	0.068	0.013
chr6	29443546	rs3117193	T	C	1	29411323	0.37	0.365	0.329	0.405
chr6	29443655	rs1535039	T	C	1	29411432	0.094	0.091	0.041	0.102
chr6	29444445	rs16894919	G	T	1	29412222	0.101	0.045	0.185	0.025
chr6	29445791	rs60194987	C	T	1	29413568	0.094	0.023	0.158	0.023
chr6	29446509	rs7738722	A	G	0.98	29414286	0.101	0.023	0.158	0.023
chr6	29446836	rs7739243	A	G	1	29414613	0.101	0.023	0.158	0.023
chr6	29447298	rs16894932	A	G	0.98	29415075	0.101	0.023	0.158	0.023
chr6	29447687	rs2523443	C	A	1	29415464	0.094	0.091	0.041	0.102
chr6	29447859	rs6906897	C	T	1	29415636	0.101	0.023	0.158	0.023
chr6	29450040	rs2523442	T	C	0.98	29417817	0.159	0.187	0.082	0.237
chr6	29450809	rs72831442	A	G	1	29418586	0.058	0.023	0.041	0.073
chr6	29454315	rs3094574	A	G	1	29422092	0.42	0.499	0.349	0.442
chr6	29457807	rs9257863	T	G	1	29425584	0.109	0.114	0.144	0.168
chr6	29458231	rs3117194	T	C	1	29426008	0.406	0.478	0.329	0.44
chr6	29461615	rs2021729	G	A	1	29429392	0.174	0.259	0.103	0.245
chr6	29462393	rs2073148	T	C	1	29430170	0.116	0.023	0.185	0.025
chr6	29464613	rs1345228	A	G	1	29432390	0.116	0.114	0.144	0.175
chr6	29466165	rs2107192	G	A	1	29433942	0.174	0.26	0.103	0.245
chr6	29466518	rs2107191	C	T	0.99	29434295	0.406	0.477	0.329	0.441
chr6	29466637	rs4713226	G	A	1	29434414	0.058	0.045	0.082	0.1
chr6	29467578	rs2746149	T	C	0.97	29435355	0.109	0.102	0.089	0.104
chr6	29469256	rs2206853	C	T	1	29437033	0.094	0.102	0.041	0.104
chr6	29471766	rs35724348	G	A	1	29439543	0.058	0.114	0.014	0.036
chr6	29472480	rs16894948	G	A	1	29440257	0.116	0.023	0.185	0.025
chr6	29472964	rs12206077	G	A	1	29440741	0.232	0.269	0.158	0.289
chr6	29474924	rs2746150	C	T	1	29442701	0.094	0.091	0.041	0.102
chr6	29475054	rs2523444	G	A	1	29442831	0.029	0.049	0.021	0.064
chr6	29475154	rs58211986	T	G	1	29442931	0.094	0.023	0.185	0.019
chr6	29476149	rs7769924	T	C	1	29443926	0.094	0.023	0.185	0.019
chr6	29476344	rs1233495	G	A	1	29444121	0.239	0.219	0.274	0.28
chr6	29478793	rs6925408	A	G	1	29446570	0.094	0.023	0.185	0.019
chr6	29478855	rs3094573	G	T	1	29446632	0.406	0.471	0.329	0.438
chr6	29480261	rs7771335	A	G	1	29448038	0.094	0.023	0.185	0.019
chr6	29483391	rs2107189	G	A	0.98	29451168	0.094	0.023	0.185	0.019
chr6	29484634	rs17415601	A	G	1	29452411	0.051	0.078	0.055	0.064
chr6	29484997	rs10484547	G	C	1	29452774	0.087	0.023	0.178	0.019
chr6	29485181	rs16894964	T	C	1	29452958	0.072	0.023	0.158	0.019
chr6	29485442	rs1233494	T	C	1	29453219	0.094	0.098	0.041	0.104
chr6	29486712	rs2066951	T	G	1	29454489	0.094	0.023	0.185	0.019
chr6	29487822	rs17184114	A	G	1	29455599	0.072	0.023	0.158	0.019
chr6	29490464	rs1233493	A	G	1	29458241	0.123	0.097	0.123	0.105
chr6	29490700	rs1233492	A	G	1	29458477	0.174	0.267	0.103	0.247
chr6	29491483	rs3128844	G	C	1	29459260	0.406	0.465	0.329	0.439
chr6	29493953	rs1233491	G	C	0.97	29461730	0.094	0.091	0.041	0.102
chr6	29494137	rs1233490	A	G	1	29461914	0.167	0.245	0.082	0.247
chr6	29495266	rs1233489	T	A	0.97	29463043	0.094	0.091	0.041	0.102
chr6	29498831	rs2746147	G	A	1	29466608	0.167	0.269	0.082	0.248
chr6	29499179	rs1345227	C	T	1	29466956	0.341	0.325	0.308	0.403
chr6	29500314	rs35634518	G	A	1	29468091	0.058	0.091	0.014	0.036
chr6	29501032	rs1233487	A	G	1	29468809	0.239	0.225	0.267	0.28
chr6	29501191	rs9257873	T	G	1	29468968	0.109	0.131	0.144	0.168
chr6	29501875	rs1233486	G	A	1	29469652	0.174	0.292	0.103	0.248
chr6	29502163	rs1234843	T	C	0.99	29469940	0.196	0.292	0.199	0.255
chr6	29502431	rs1233485	T	C	0.99	29470208	0.268	0.293	0.26	0.265
chr6	29503208	rs3131019	C	A	1	29470985	0.362	0.323	0.411	0.411
chr6	29505139	rs757256	C	T	1	29472916	0.464	0.477	0.384	0.417
chr6	29505724	rs3130858	C	A	0.95	29473501	0.043	0.068	0.089	0.04
chr6	29506564	rs9257874	C	T	1	29474341	0.116	0.133	0.158	0.163
chr6	29506608	rs3130860	C	A	0.98	29474385	0.464	0.477	0.37	0.42
chr6	29506885	rs734959	G	A	0.99	29474662	0.362	0.321	0.411	0.41
chr6	29507262	rs734961	G	T	1	29475039	0.116	0.134	0.158	0.163
chr6	29507365	rs734960	C	T	1	29475142	0.116	0.134	0.158	0.163
chr6	29507690	rs1002187	G	C	0.99	29475467	0.428	0.344	0.473	0.42
chr6	29507905	rs1233482	C	A	1	29475682	0.174	0.294	0.103	0.248
chr6	29508125	rs3131020	C	T	1	29475902	0.486	0.477	0.411	0.418
chr6	29508365	rs3131021	A	G	1	29476142	0.406	0.343	0.452	0.42
chr6	29508548	rs3128847	T	C	1	29476325	0.13	0.092	0.247	0.123
chr6	29508731	rs9257877	G	T	1	29476508	0.101	0.046	0.151	0.098
chr6	29508907	rs3131022	C	G	0.99	29476684	0.471	0.499	0.377	0.428
chr6	29509463	rs1557820	C	T	1	29477240	0.478	0.499	0.377	0.422
chr6	29509496	rs1557819	A	C	0.99	29477273	0.5	0.499	0.411	0.422
chr6	29509518	rs4959120	G	C	1	29477295	0.058	0.046	0.082	0.093
chr6	29509637	rs1233480	C	T	1	29477414	0.138	0.091	0.144	0.113
chr6	29509863	rs2107188	G	C	1	29477640	0.471	0.499	0.384	0.42
chr6	29510006	rs2158281	C	G	1	29477783	0.493	0.499	0.411	0.422
chr6	29510044	rs1233478	G	T	1	29477821	0.304	0.205	0.26	0.172
chr6	29510393	rs2285792	A	G	1	29478170	0.109	0.135	0.137	0.163
chr6	29510524	rs2285791	C	T	1	29478301	0.116	0.181	0.178	0.163
chr6	29511756	rs1010408	T	A	1	29479533	0.493	0.455	0.39	0.42
chr6	29513216	rs3094572	T	C	1	29480993	0.362	0.341	0.397	0.413
chr6	29514171	rs1010409	G	A	0.99	29481948	0.493	0.455	0.39	0.42
chr6	29514351	rs1362075	A	G	0.99	29482128	0.362	0.341	0.397	0.412
chr6	29514356	rs17184164	A	T	1	29482133	0.051	0.091	0.055	0.064
chr6	29514655	rs2523433	C	T	1	29482432	0.174	0.25	0.089	0.255
chr6	29515821	rs3130852	A	G	1	29483598	0.362	0.341	0.397	0.412
chr6	29516062	rs1592412	T	G	1	29483839	0.377	0.341	0.432	0.412
chr6	29516134	rs1592411	C	T	1	29483911	0.471	0.455	0.356	0.42
chr6	29516191	rs1592410	C	T	1	29483968	0.471	0.455	0.356	0.42
chr6	29516889	rs1015869	G	A	1	29484666	0.471	0.455	0.356	0.42
chr6	29517512	rs9257887	G	A	1	29485289	0.152	0.205	0.212	0.168
chr6	29517596	rs1015868	C	T	0.99	29485373	0.471	0.455	0.356	0.42
chr6	29518288	rs2189372	A	G	1	29486065	0.486	0.48	0.39	0.42
chr6	29518438	rs2859876	G	C	0.99	29486215	0.471	0.482	0.356	0.42
chr6	29518522	rs3094565	G	A	1	29486299	0.486	0.482	0.39	0.42
chr6	29518526	rs9257888	C	T	1	29486303	0.145	0.2	0.212	0.168
chr6	29518568	rs3094564	C	T	0.99	29486345	0.362	0.317	0.397	0.411
chr6	29519131	rs9257890	C	T	1	29486908	0.109	0.129	0.144	0.164
chr6	29519505	rs2523430	G	A	0.98	29487282	0.449	0.437	0.432	0.491
chr6	29520472	rs2745400	A	G	1	29488249	0.449	0.455	0.397	0.493
chr6	29520639	rs2523429	G	T	1	29488416	0.457	0.449	0.397	0.488
chr6	29520701	rs2745401	A	G	1	29488478	0.478	0.47	0.418	0.494
chr6	29520860	rs1419644	A	T	1	29488637	0.08	0.07	0.185	0.016
chr6	29521271	rs724078	G	A	1	29489048	0.399	0.295	0.404	0.305
chr6	29527120	rs969931	T	G	1	29494897	0.471	0.455	0.438	0.491
chr6	29527503	rs6933331	G	A	0.96	29495280	0.043	0.023	0.068	0.012
chr6	29528306	rs2745406	T	C	1	29496083	0.486	0.432	0.486	0.488
chr6	29528443	rs6939431	G	A	1	29496220	0.022	0.023	0.041	0.015
chr6	29528887	rs1233427	C	T	0.99	29496664	0.399	0.409	0.377	0.47
chr6	29529225	rs9501677	G	A	0.99	29497002	0.123	0.023	0.199	0.019
chr6	29530325	rs1233426	C	T	1	29498102	0.399	0.409	0.377	0.47
chr6	29530720	rs1233425	G	C	0.99	29498497	0.471	0.455	0.425	0.49
chr6	29531639	rs362546	T	C	1	29499416	0.399	0.432	0.377	0.471
chr6	29531728	rs909968	C	T	1	29499505	0.384	0.432	0.315	0.469
chr6	29531760	rs909967	T	C	0.99	29499537	0.471	0.455	0.425	0.49
chr6	29532448	rs886381	C	T	1	29500225	0.167	0.273	0.082	0.247
chr6	29532635	rs1233422	T	C	0.99	29500412	0.399	0.432	0.377	0.471
chr6	29533150	rs9468551	C	T	1	29500927	0.13	0.023	0.199	0.019
chr6	29533260	rs9968	C	G	1	29501037	0.406	0.455	0.363	0.485
chr6	29533737	rs1233421	C	A	1	29501514	0.486	0.455	0.493	0.492
chr6	29535546	rs1233420	A	G	1	29503323	0.449	0.477	0.377	0.495
chr6	29536429	rs2223611	G	A	1	29504206	0.449	0.477	0.438	0.496
chr6	29537992	rs419957	G	C	1	29505769	0.406	0.455	0.363	0.484
chr6	29538483	rs414282	T	C	1	29506260	0.384	0.409	0.295	0.464
chr6	29539533	rs362514	C	T	1	29507310	0.449	0.477	0.438	0.496
chr6	29539649	rs446198	C	T	0.99	29507426	0.406	0.455	0.363	0.484
chr6	29539794	rs6931702	G	A	1	29507571	0.043	0.023	0.075	0.012
chr6	29542097	rs414390	G	A	1	29509874	0.449	0.477	0.377	0.495
chr6	29542548	rs362540	G	A	1	29510325	0.435	0.477	0.377	0.49
chr6	29543439	rs3025657	A	C	0.96	29511216	0.043	0.023	0.075	0.012
chr6	29543564	rs2534795	C	T	0.99	29511341	0.167	0.273	0.082	0.248
chr6	29543779	rs60219685	A	G	1	29511556	0.043	0.023	0.075	0.012
chr6	29544073	rs1233417	C	T	1	29511850	0.297	0.273	0.363	0.253
chr6	29544551	rs3130856	T	C	1	29512328	0.232	0.25	0.226	0.239
chr6	29544705	rs426595	G	A	1	29512482	0.435	0.455	0.363	0.49
chr6	29545805	rs1233413	A	G	1	29513582	0.42	0.477	0.377	0.49
chr6	29546030	rs407161	A	G	1	29513807	0.435	0.477	0.432	0.491
chr6	29546453	rs398616	C	T	1	29514230	0.435	0.455	0.363	0.49
chr6	29547106	rs73402788	T	C	1	29514883	0.043	0.023	0.075	0.012
chr6	29548025	rs3094575	T	C	1	29515802	0.275	0.273	0.301	0.251
chr6	29548403	rs387659	A	G	1	29516180	0.486	0.477	0.452	0.499
chr6	29548465	rs3094576	A	C	1	29516242	0.116	0.091	0.164	0.138
chr6	29549316	rs376681	A	G	1	29517093	0.413	0.455	0.356	0.488
chr6	29550181	rs365488	A	G	0.99	29517958	0.449	0.477	0.384	0.492
chr6	29550665	rs2745411	G	A	1	29518442	0.457	0.455	0.432	0.491
chr6	29550695	rs417374	C	T	1	29518472	0.449	0.477	0.384	0.492
chr6	29550888	rs9368606	A	C	1	29518665	0.159	0.182	0.151	0.198
chr6	29551544	rs399166	C	A	1	29519321	0.413	0.455	0.356	0.487
chr6	29552071	rs453658	G	A	1	29519848	0.413	0.455	0.356	0.487
chr6	29553542	rs11724	C	G	0.99	29521319	0.413	0.455	0.356	0.487
chr6	29553668	rs389419	C	T	0.97	29521445	0.109	0.109	0.041	0.102
chr6	29554430	rs378956	T	C	1	29522207	0.442	0.477	0.384	0.492
chr6	29555869	rs444013	G	C	1	29523646	0.413	0.455	0.356	0.487
chr6	29556175	rs2076485	A	G	1	29523952	0.181	0.273	0.096	0.248
chr6	29556180	rs404240	A	G	1	29523957	0.109	0.11	0.041	0.102
chr6	29556391	rs2534790	G	T	1	29524168	0.181	0.273	0.096	0.248
chr6	29559163	rs362536	T	C	1	29526940	0.457	0.477	0.384	0.493
chr6	29559490	rs64036	C	A	1	29527267	0.123	0.023	0.205	0.02
chr6	29560541	rs362513	G	A	1	29528318	0.399	0.432	0.308	0.469
chr6	29561120	rs362533	G	C	0.94	29528897	0.065	0.068	0.075	0.04
chr6	29561360	rs995185	A	T	1	29529137	0.275	0.25	0.288	0.246
chr6	29562636	rs362532	A	G	1	29530413	0.08	0.023	0.144	0.014
chr6	29562678	rs362531	G	A	1	29530455	0.058	0.023	0.13	0.013
chr6	29562851	rs362512	A	G	1	29530628	0.457	0.455	0.384	0.494
chr6	29563073	rs362511	A	G	1	29530850	0.21	0.126	0.308	0.199
chr6	29563091	rs362529	C	T	1	29530868	0.232	0.227	0.267	0.147
chr6	29563476	rs459970	G	A	0.86	29531253	0.08	0.032	0.075	0.075
chr6	29564041	rs362527	A	G	1	29531818	0.043	0.136	0.041	0.047
chr6	29565518	rs388234	T	C	1	29533295	0.384	0.432	0.425	0.356
chr6	29566093	rs3094577	A	G	1	29533870	0.362	0.273	0.342	0.386
chr6	29566463	rs3117072	T	C	1	29534240	0.362	0.295	0.384	0.386
chr6	29567440	rs12525160	G	A	1	29535217	0.196	0.182	0.199	0.167
chr6	29567925	rs4449657	T	C	1	29535702	0.196	0.182	0.199	0.167
chr6	29568908	rs1119080	A	G	1	29536685	0.377	0.432	0.425	0.358
chr6	29568940	rs1119079	T	C	1	29536717	0.384	0.432	0.425	0.358
chr6	29569447	rs1235162	A	G	1	29537224	0.116	0.114	0.048	0.103
chr6	29570198	rs1233400	G	A	1	29537975	0.116	0.136	0.158	0.14
chr6	29570626	rs1003582	C	G	1	29538403	0.493	0.409	0.479	0.498
chr6	29571705	rs1233399	G	A	1	29539482	0.152	0.25	0.185	0.182
chr6	29571988	rs3025652	G	A	1	29539765	0.196	0.182	0.199	0.167
chr6	29572137	rs3025651	T	G	1	29539914	0.072	0.045	0.089	0.049
chr6	29572315	rs28986293	C	T	1	29540092	0.196	0.182	0.199	0.167
chr6	29572427	rs1003581	G	A	1	29540204	0.21	0.182	0.212	0.171
chr6	29572745	rs982558	G	A	0.99	29540522	0.109	0.159	0.055	0.144
chr6	29572968	rs362510	C	T	1	29540745	0.152	0.25	0.185	0.182
chr6	29573084	rs362509	A	T	1	29540861	0.384	0.432	0.418	0.358
chr6	29575170	rs3025650	T	C	1	29542947	0.087	0.068	0.11	0.051
chr6	29575869	rs362525	T	G	1	29543646	0.188	0.182	0.199	0.17
chr6	29576774	rs12528017	A	C	1	29544551	0.08	0.068	0.062	0.07
chr6	29577048	rs3117073	G	A	1	29544825	0.217	0.205	0.151	0.281
chr6	29577431	rs362522	C	T	1	29545208	0.188	0.25	0.144	0.224
chr6	29577507	rs362523	G	A	0.98	29545284	0.138	0.136	0.185	0.146
chr6	29577717	rs34927823	C	G	1	29545494	0.101	0.136	0.11	0.138
chr6	29577938	rs1233397	A	G	1	29545715	0.21	0.205	0.26	0.216
chr6	29578227	rs28986296	A	G	1	29546004	0.065	0.068	0.062	0.068
chr6	29579022	rs1233396	G	A	1	29546799	0.145	0.136	0.144	0.117
chr6	29580312	rs926552	G	A	1	29548089	0.145	0.136	0.144	0.117
chr6	29580532	rs9257921	T	C	1	29548309	0.029	0.029	0.014	0.056
chr6	29580998	rs6936331	C	T	1	29548775	0.022	0.045	0.021	0.036
chr6	29581484	rs1233394	C	A	1	29549261	0.116	0.136	0.178	0.125
chr6	29581666	rs12530421	A	C	0.98	29549443	0.072	0.068	0.075	0.07
chr6	29582121	rs28359960	C	T	1	29549898	0.036	0.114	0.027	0.042
chr6	29582639	rs1233392	G	A	0.98	29550416	0.116	0.136	0.178	0.125
chr6	29582841	rs1233391	T	C	1	29550618	0.203	0.205	0.26	0.197
chr6	29583119	rs28986300	A	G	1	29550896	0.087	0.068	0.082	0.072
chr6	29584084	rs1233390	G	A	1	29551861	0.13	0.136	0.185	0.127
chr6	29584706	rs1233389	G	T	0.99	29552483	0.13	0.136	0.185	0.127
chr6	29585497	rs115090910	G	A	1	29553274	0.014	0.045	0.048	0.024
chr6	29585950	rs1233388	A	G	1	29553727	0.203	0.205	0.26	0.2
chr6	29587808	rs17184367	A	G	0.99	29555585	0.196	0.249	0.158	0.226
chr6	29587904	rs3095275	A	G	0.96	29555681	0.123	0.121	0.089	0.202
chr6	29588001	rs2235698	A	G	0.99	29555778	0.196	0.249	0.158	0.226
chr6	29588982	rs362521	C	T	0.97	29556759	0.065	0.068	0.055	0.068
chr6	29590413	rs1233386	C	T	1	29558190	0.116	0.136	0.171	0.125
chr6	29590587	rs362520	A	G	0.94	29558364	0.051	0.045	0.075	0.041
chr6	29591518	rs1233384	C	T	0.98	29559295	0.116	0.136	0.171	0.125
chr6	29594811	rs28359962	G	T	1	29562588	0.036	0.114	0.034	0.042
chr6	29595290	rs17508548	T	G	1	29563067	0.123	0.068	0.103	0.138
chr6	29596081	rs28893513	A	G	1	29563858	0.123	0.068	0.103	0.138
chr6	29598592	rs3095273	A	G	1	29566369	0.225	0.205	0.151	0.298
chr6	29599065	rs3025646	T	C	1	29566842	0.065	0.068	0.068	0.072
chr6	29599171	rs28986305	A	G	1	29566948	0.065	0.068	0.068	0.073
chr6	29599538	rs28986306	C	A	1	29567315	0.065	0.068	0.068	0.072
chr6	29599844	rs3025645	T	A	1	29567621	0.065	0.068	0.068	0.073
chr6	29599861	rs362518	T	C	1	29567638	0.123	0.068	0.103	0.138
chr6	29602178	rs3025643	A	G	1	29569955	0.297	0.252	0.212	0.322
chr6	29602888	rs3025640	C	T	1	29570665	0.043	0.114	0.048	0.044
chr6	29603064	rs2267633	A	G	1	29570841	0.123	0.068	0.103	0.138
chr6	29603768	rs2076483	A	G	0.98	29571545	0.123	0.068	0.103	0.138
chr6	29603832	rs10946999	G	T	0.98	29571609	0.094	0.125	0.021	0.113
chr6	29606854	rs740884	C	T	1	29574631	0.051	0.114	0.062	0.047
chr6	29607226	rs29267	G	A	0.98	29575003	0.123	0.068	0.103	0.138
chr6	29607628	rs740883	A	T	1	29575405	0.087	0.114	0.068	0.109
chr6	29607679	rs740882	C	T	0.98	29575456	0.087	0.114	0.068	0.109
chr6	29608270	rs881284	C	T	0.98	29576047	0.087	0.114	0.068	0.109
chr6	29608421	rs29261	A	G	1	29576198	0.087	0.114	0.068	0.109
chr6	29608616	rs29230	A	G	1	29576393	0.159	0.182	0.144	0.182
chr6	29608813	rs29263	G	A	0.98	29576590	0.087	0.114	0.068	0.109
chr6	29608815	rs29262	A	G	1	29576592	0.087	0.114	0.068	0.109
chr6	29609840	rs29258	C	T	1	29577617	0.087	0.114	0.068	0.109
chr6	29610161	rs29259	A	G	0.99	29577938	0.159	0.182	0.144	0.182
chr6	29610253	rs29257	A	G	1	29578030	0.087	0.114	0.068	0.109
chr6	29610349	rs28359965	G	C	1	29578126	0.036	0.114	0.034	0.042
chr6	29611767	rs29255	A	C	1	29579544	0.065	0.068	0.062	0.07
chr6	29612488	rs28359967	G	T	1	29580265	0.087	0.114	0.068	0.109
chr6	29612659	rs29253	A	G	1	29580436	0.087	0.114	0.068	0.109
chr6	29612811	rs29227	G	T	1	29580588	0.087	0.114	0.068	0.109
chr6	29613234	rs29226	T	G	1	29581011	0.087	0.114	0.068	0.109
chr6	29613264	rs29225	A	G	0.98	29581041	0.087	0.114	0.068	0.109
chr6	29613333	rs17854217	A	G	1	29581110	0.087	0.114	0.068	0.109
chr6	29614523	rs3025632	C	T	1	29582300	0.036	0.114	0.041	0.043
chr6	29614880	rs28359968	T	A	1	29582657	0.036	0.114	0.041	0.043
chr6	29617111	rs28359971	A	C	1	29584888	0.087	0.114	0.068	0.109
chr6	29617606	rs16867690	C	T	1	29585383	0.087	0.114	0.068	0.109
chr6	29618405	rs28359975	A	G	1	29586182	0.087	0.114	0.068	0.109
chr6	29619209	rs41291766	C	T	1	29586986	0.065	0.068	0.062	0.07
chr6	29620097	rs6919973	C	T	1	29587874	0.087	0.114	0.068	0.109
chr6	29620369	rs29246	A	G	0.95	29588146	0.036	0.114	0.041	0.043
chr6	29620767	rs29223	A	C	1	29588544	0.087	0.114	0.068	0.109
chr6	29621347	rs29221	C	G	1	29589124	0.188	0.27	0.151	0.229
chr6	29621889	rs29220	C	G	1	29589666	0.261	0.292	0.24	0.251
chr6	29622223	rs3025629	A	T	0.94	29590000	0.029	0.114	0.027	0.042
chr6	29622938	rs3828923	C	T	1	29590715	0.051	0.068	0.048	0.066
chr6	29623175	rs29222	A	C	1	29590952	0.08	0.114	0.068	0.109
chr6	29624654	rs2267635	T	C	1	29592431	0.065	0.068	0.062	0.07
chr6	29624868	rs28359982	T	C	1	29592645	0.087	0.114	0.068	0.109
chr6	29625316	rs17178014	T	G	0.97	29593093	0.087	0.114	0.068	0.109
chr6	29626011	rs715044	G	T	1	29593788	0.065	0.068	0.062	0.07
chr6	29626488	rs41291770	T	C	1	29594265	0.116	0.068	0.096	0.136
chr6	29630342	rs2021749	G	A	0.94	29598119	0.094	0.114	0.068	0.109
chr6	29631325	rs29243	G	A	1	29599102	0.036	0.023	0.021	0.013
chr6	29632327	rs1805056	G	A	0.88	29600104	0.043	0.114	0.034	0.044
chr6	29636906	rs3129081	C	T	1	29604683	0.145	0.159	0.082	0.166
chr6	29638158	rs444189	T	G	1	29605935	0.391	0.387	0.384	0.374
chr6	29639270	rs3095266	G	A	1	29607047	0.217	0.182	0.151	0.206
chr6	29639301	rs6928280	A	G	0.94	29607078	0.051	0.114	0.068	0.037
chr6	29639652	rs29218	A	G	1	29607429	0.217	0.182	0.164	0.212
chr6	29639699	rs29240	A	G	1	29607476	0.043	0.023	0.089	0.036
chr6	29639970	rs3025623	G	A	1	29607747	0.043	0.023	0.089	0.036
chr6	29640473	rs29238	A	C	1	29608250	0.043	0.023	0.089	0.036
chr6	29640780	rs1233375	C	T	1	29608557	0.152	0.227	0.219	0.233
chr6	29640917	rs1233374	T	C	0.98	29608694	0.116	0.182	0.123	0.109
chr6	29641918	rs9257927	C	G	1	29609695	0.022	0.023	0.014	0.028
chr6	29642144	rs3117289	A	G	0.99	29609921	0.217	0.182	0.151	0.206
chr6	29643212	rs29273	G	C	0.99	29610989	0.225	0.182	0.178	0.176
chr6	29643452	rs29233	C	G	1	29611229	0.058	0.068	0.014	0.071
chr6	29643654	rs29232	C	T	1	29611431	0.413	0.296	0.384	0.362
chr6	29644108	rs3131854	T	C	1	29611885	0.203	0.205	0.144	0.207
chr6	29644548	rs3130249	G	T	1	29612325	0.217	0.182	0.137	0.206
chr6	29645441	rs9257928	C	T	0.98	29613218	0.217	0.16	0.205	0.171
chr6	29648045	rs3129073	A	G	1	29615822	0.217	0.182	0.137	0.206
chr6	29648830	rs439812	T	C	1	29616607	0.152	0.227	0.219	0.233
chr6	29649623	rs29270	T	C	1	29617400	0.08	0.114	0.116	0.045
chr6	29649970	rs29269	C	T	1	29617747	0.225	0.182	0.178	0.176
chr6	29650589	rs29272	G	T	1	29618366	0.043	0.023	0.103	0.043
chr6	29650748	rs29231	C	T	1	29618525	0.225	0.182	0.212	0.179
chr6	29655817	rs29254	T	C	1	29623594	0.058	0.068	0.014	0.071
chr6	29655962	rs29228	G	A	0.99	29623739	0.217	0.182	0.137	0.207
chr6	29656301	rs29235	T	C	0.97	29624078	0.043	0.045	0.103	0.037
chr6	29656335	rs29234	A	C	1	29624112	0.043	0.023	0.103	0.045
chr6	29657117	rs9468571	T	C	0.98	29624894	0.043	0.023	0.103	0.045
chr6	29657224	rs3130250	A	G	1	29625001	0.138	0.136	0.068	0.162
chr6	29657418	rs9461541	A	G	1	29625195	0.043	0.023	0.103	0.045
chr6	29658544	rs2252711	T	C	1	29626321	0.152	0.227	0.219	0.231
chr6	29658599	rs9257932	T	C	1	29626376	0.022	0.023	0.021	0.027
chr6	29659172	rs16895223	C	G	0.98	29626949	0.159	0.182	0.178	0.142
chr6	29660590	rs386442913	C	T	1	29628367	0.029	0.045	0.021	0.035
chr6	29660660	rs3135050	T	C	1	29628437	0.145	0.159	0.075	0.166
chr6	29661106	rs2535260	C	G	1	29628883	0.246	0.205	0.288	0.188
chr6	29661997	rs3117286	T	C	1	29629774	0.036	0.023	0.075	0.024
chr6	29663811	rs2857783	T	C	0.96	29631588	0.036	0.023	0.075	0.015
chr6	29663851	rs2535256	A	C	1	29631628	0.036	0.023	0.075	0.015
chr6	29663913	rs2535255	G	A	1	29631690	0.036	0.023	0.075	0.015
chr6	29663967	rs3130252	C	T	1	29631744	0.152	0.159	0.075	0.166
chr6	29664541	rs2256266	C	T	1	29632318	0.152	0.205	0.219	0.231
chr6	29664573	rs2857784	G	A	0.96	29632350	0.036	0.023	0.075	0.015
chr6	29665998	rs6905408	C	T	1	29633775	0.029	0.045	0.034	0.03
chr6	29666226	rs2857766	G	C	1	29634003	0.152	0.205	0.212	0.231
chr6	29666235	rs3130253	A	G	1	29634012	0.08	0.023	0.041	0.09
chr6	29666491	rs2857767	C	G	0.97	29634268	0.036	0.023	0.075	0.023
chr6	29666640	rs2535250	G	A	1	29634417	0.036	0.023	0.075	0.023
chr6	29666734	rs2857768	T	C	1	29634511	0.036	0.023	0.075	0.015
chr6	29666840	rs2535249	A	G	1	29634617	0.051	0.068	0.075	0.026
chr6	29666939	rs2857770	C	T	1	29634716	0.036	0.023	0.075	0.023
chr6	29667150	rs2535248	A	G	0.97	29634927	0.036	0.023	0.075	0.023
chr6	29667191	rs2857771	T	C	0.97	29634968	0.036	0.023	0.075	0.023
chr6	29667540	rs2071652	C	T	0.96	29635317	0.029	0.045	0.034	0.03
chr6	29667731	rs1318631	G	A	0.99	29635508	0.152	0.205	0.212	0.231
chr6	29667740	rs926827	C	T	1	29635517	0.036	0.023	0.075	0.014
chr6	29668151	rs2071653	T	C	1	29635928	0.203	0.205	0.137	0.205
chr6	29670648	rs926828	G	A	1	29638425	0.036	0.023	0.075	0.014
chr6	29671999	rs9257936	C	T	1	29639776	0.08	0.091	0.055	0.116
chr6	29673008	rs2535241	T	A	1	29640785	0.036	0.023	0.075	0.014
chr6	29673552	rs61730330	G	A	1	29641329	0.029	0.091	0.021	0.047
chr6	29674417	rs2747419	G	T	1	29642194	0.036	0.023	0.082	0.015
chr6	29674732	rs9257940	A	G	0.96	29642509	0.029	0.045	0.041	0.03
chr6	29675510	rs378596	A	C	1	29643287	0.036	0.023	0.075	0.015
chr6	29676725	rs375984	C	T	1	29644502	0.268	0.227	0.219	0.227
chr6	29677261	rs2535238	C	A	0.99	29645038	0.268	0.227	0.219	0.227
chr6	29677341	rs2747421	G	C	0.99	29645118	0.268	0.227	0.219	0.227
chr6	29677801	rs387603	C	A	1	29645578	0.036	0.023	0.075	0.015
chr6	29677836	rs3129063	C	A	1	29645613	0.232	0.205	0.137	0.212
chr6	29677857	rs387642	C	T	0.99	29645634	0.268	0.227	0.212	0.226
chr6	29678388	rs396660	C	T	1	29646165	0.333	0.295	0.281	0.32
chr6	29679102	rs445150	T	C	1	29646879	0.333	0.295	0.281	0.32
chr6	29679372	rs3870968	G	T	1	29647149	0.058	0.068	0.014	0.071
chr6	29680360	rs417764	G	A	1	29648137	0.268	0.227	0.219	0.227
chr6	29680600	rs2747429	T	C	0.99	29648377	0.268	0.227	0.219	0.227
chr6	29680691	rs3129057	C	T	0.99	29648468	0.384	0.409	0.384	0.452
chr6	29680729	rs2747430	G	A	0.99	29648506	0.333	0.295	0.281	0.32
chr6	29681279	rs3129054	C	T	1	29649056	0.348	0.364	0.397	0.321
chr6	29682345	rs3129051	T	A	1	29650122	0.036	0.023	0.075	0.015
chr6	29683715	rs398931	G	C	1	29651492	0.036	0.023	0.075	0.015
chr6	29683755	rs423281	G	A	1	29651532	0.036	0.023	0.075	0.015
chr6	29683886	rs385743	C	T	1	29651663	0.036	0.023	0.075	0.015
chr6	29683908	rs2535236	C	T	1	29651685	0.333	0.364	0.39	0.318
chr6	29684158	rs2747436	T	C	1	29651935	0.333	0.364	0.39	0.318
chr6	29684379	rs2747437	G	T	1	29652156	0.043	0.023	0.075	0.015
chr6	29684422	rs3117292	A	G	1	29652199	0.391	0.432	0.479	0.36
chr6	29684476	rs9257985	A	G	0.94	29652253	0.043	0.068	0.048	0.042
chr6	29684564	rs9257986	C	G	1	29652341	0.036	0.045	0.041	0.03
chr6	29684668	rs2747439	A	T	0.96	29652445	0.036	0.023	0.075	0.015
chr6	29684799	rs3129045	C	A	0.99	29652576	0.37	0.386	0.466	0.333
chr6	29685351	rs3095288	T	C	1	29653128	0.37	0.386	0.466	0.333
chr6	29685409	rs2747442	A	G	1	29653186	0.333	0.364	0.39	0.318
chr6	29685480	rs2747443	A	G	1	29653257	0.333	0.364	0.39	0.318
chr6	29685515	rs2747444	T	G	1	29653292	0.036	0.023	0.075	0.015
chr6	29685552	rs3117294	T	G	1	29653329	0.37	0.386	0.466	0.333
chr6	29685918	rs2747445	C	A	1	29653695	0.036	0.023	0.075	0.014
chr6	29686180	rs3117299	A	C	1	29653957	0.225	0.227	0.144	0.222
chr6	29686187	rs3095286	C	T	0.99	29653964	0.333	0.364	0.39	0.318
chr6	29686660	rs3095285	T	C	1	29654437	0.188	0.205	0.103	0.184
chr6	29686670	rs2747450	A	G	1	29654447	0.036	0.023	0.075	0.015
chr6	29686793	rs4959123	T	A	0.99	29654570	0.167	0.205	0.219	0.234
chr6	29686847	rs3117300	G	A	1	29654624	0.036	0.023	0.075	0.015
chr6	29686923	rs3117301	C	T	1	29654700	0.261	0.25	0.226	0.237
chr6	29686973	rs3117302	C	T	1	29654750	0.036	0.023	0.075	0.015
chr6	29687100	rs2747451	A	G	1	29654877	0.275	0.295	0.377	0.248
chr6	29687121	rs2747452	A	G	1	29654898	0.036	0.023	0.075	0.015
chr6	29687166	rs2747453	T	C	1	29654943	0.196	0.182	0.192	0.168
chr6	29687336	rs2747454	G	A	0.99	29655113	0.268	0.295	0.329	0.226
chr6	29687425	rs2747455	G	A	1	29655202	0.196	0.182	0.205	0.171
chr6	29688488	rs2535232	T	C	1	29656265	0.036	0.023	0.075	0.015
chr6	29688639	rs2747456	T	G	1	29656416	0.261	0.25	0.226	0.237
chr6	29688640	rs2747457	T	G	1	29656417	0.261	0.25	0.226	0.237
chr6	29688801	rs2747458	A	G	0.96	29656578	0.036	0.023	0.075	0.015
chr6	29689294	rs2747459	A	G	1	29657071	0.036	0.023	0.075	0.015
chr6	29689350	rs2747460	C	T	0.99	29657127	0.261	0.25	0.226	0.237
chr6	29689722	rs2747464	C	A	1	29657499	0.036	0.023	0.075	0.015
chr6	29690792	rs2747466	A	G	0.96	29658569	0.036	0.023	0.075	0.015
chr6	29691087	rs3129039	G	A	0.99	29658864	0.225	0.227	0.144	0.223
chr6	29691356	rs3117317	A	G	1	29659133	0.406	0.386	0.384	0.444
chr6	29693641	rs2079895	C	A	1	29661418	0.268	0.295	0.322	0.226
chr6	29693679	rs2894113	A	T	1	29661456	0.406	0.386	0.39	0.444
chr6	29694597	rs3094736	T	A	1	29662374	0.406	0.386	0.39	0.444
chr6	29694666	rs3129029	G	T	1	29662443	0.188	0.182	0.11	0.184
chr6	29696112	rs3131888	T	C	1	29663889	0.457	0.432	0.432	0.415
chr6	29696354	rs3129090	C	T	1	29664131	0.196	0.182	0.192	0.168
chr6	29696400	rs3116807	A	G	1	29664177	0.413	0.386	0.438	0.466
chr6	29696492	rs386579911	G	A	1	29664269	0.297	0.273	0.342	0.287
chr6	29696535	rs3129087	C	T	1	29664312	0.21	0.182	0.171	0.178
chr6	29696566	rs3131887	T	G	1	29664343	0.275	0.295	0.37	0.248
chr6	29696675	rs3131886	T	C	1	29664452	0.464	0.432	0.479	0.437
chr6	29697681	rs3131879	A	C	1	29665458	0.196	0.182	0.205	0.179
chr6	29698228	rs3116806	A	C	1	29666005	0.464	0.432	0.473	0.437
chr6	29698334	rs3131875	T	C	1	29666111	0.435	0.455	0.486	0.493
chr6	29698443	rs3129080	G	A	1	29666220	0.464	0.432	0.473	0.437
chr6	29699428	rs9258074	T	C	1	29667205	0.268	0.25	0.274	0.259
chr6	29699496	rs7776082	G	A	1	29667273	0.464	0.432	0.479	0.437
chr6	29699929	rs9258089	G	A	1	29667706	0.464	0.432	0.479	0.437
chr6	29700113	rs3116802	A	G	1	29667890	0.268	0.25	0.274	0.259
chr6	29700194	rs9258093	A	G	1	29667971	0.196	0.182	0.205	0.179
chr6	29700221	rs9258094	C	G	1	29667998	0.196	0.182	0.205	0.179
chr6	29700299	rs3129070	C	T	1	29668076	0.268	0.25	0.274	0.259
chr6	29700760	rs3129066	A	G	0.99	29668537	0.268	0.25	0.274	0.259
chr6	29701064	rs3131873	T	A	1	29668841	0.268	0.25	0.274	0.259
chr6	29701136	rs9258102	T	C	1	29668913	0.196	0.182	0.205	0.179
chr6	29701181	rs9258103	C	T	1	29668958	0.268	0.182	0.274	0.259
chr6	29701230	rs3116799	T	G	0.99	29669007	0.232	0.226	0.199	0.244
chr6	29701705	rs3129064	C	T	1	29669482	0.464	0.432	0.479	0.437
chr6	29701800	rs2158290	C	T	1	29669577	0.268	0.25	0.274	0.259
chr6	29701863	rs9258114	C	A	1	29669640	0.196	0.182	0.205	0.179
chr6	29701974	rs6911622	C	T	1	29669751	0.072	0.114	0.116	0.047
chr6	29702053	rs2107203	G	A	1	29669830	0.268	0.25	0.274	0.259
chr6	29702253	rs3131871	T	C	0.99	29670030	0.268	0.25	0.274	0.259
chr6	29702415	rs3131870	G	T	1	29670192	0.268	0.25	0.274	0.259
chr6	29702423	rs6456990	T	C	1	29670200	0.196	0.182	0.205	0.179
chr6	29702473	rs3129056	A	G	1	29670250	0.268	0.25	0.274	0.259
chr6	29702484	rs3129055	A	G	1	29670261	0.268	0.25	0.274	0.259
chr6	29702589	rs12661228	C	T	1	29670366	0.181	0.205	0.253	0.237
chr6	29702621	rs3129052	A	G	1	29670398	0.355	0.364	0.267	0.328
chr6	29702759	rs6456993	G	A	1	29670536	0.196	0.182	0.205	0.179
chr6	29703266	rs9468589	G	T	0.99	29671043	0.167	0.182	0.185	0.127
chr6	29703318	rs9258117	C	T	1	29671095	0.196	0.182	0.219	0.172
chr6	29703963	rs3131866	G	A	1	29671740	0.268	0.25	0.274	0.259
chr6	29703993	rs35471702	C	A	1	29671770	0.167	0.205	0.219	0.234
chr6	29704214	rs3116798	C	T	0.98	29671991	0.203	0.182	0.116	0.202
chr6	29704388	rs3131865	G	C	1	29672165	0.29	0.25	0.288	0.271
chr6	29704583	rs3116797	C	G	1	29672360	0.268	0.25	0.164	0.276
chr6	29704638	rs17184633	C	T	1	29672415	0.036	0.023	0.075	0.015
chr6	29704662	rs576102461	T	C	1	29672439	0.29	0.25	0.171	0.281
chr6	29704752	rs3094727	T	C	1	29672529	0.29	0.25	0.171	0.28
chr6	29704866	rs2394659	T	G	0.99	29672643	0.312	0.25	0.185	0.293
chr6	29704909	rs2394660	A	G	0.99	29672686	0.312	0.25	0.185	0.293
chr6	29704999	rs3116795	T	C	1	29672776	0.312	0.25	0.185	0.293
chr6	29705149	rs3116794	C	T	1	29672926	0.312	0.25	0.185	0.293
chr6	29705409	rs3116793	C	T	1	29673186	0.312	0.25	0.185	0.293
chr6	29705468	rs3116791	C	T	1	29673245	0.312	0.25	0.185	0.293
chr6	29705706	rs3131863	G	A	1	29673483	0.312	0.25	0.185	0.293
chr6	29706105	rs3094725	T	C	1	29673882	0.225	0.227	0.151	0.222
chr6	29706223	rs11962017	G	A	1	29674000	0.08	0.114	0.116	0.047
chr6	29706398	rs3116789	C	T	1	29674175	0.312	0.25	0.185	0.293
chr6	29706420	rs3116788	C	T	1	29674197	0.312	0.25	0.185	0.293
chr6	29706518	rs3094724	A	G	1	29674295	0.225	0.227	0.144	0.222
chr6	29706871	rs1476573	A	G	1	29674648	0.312	0.25	0.185	0.293
chr6	29706964	rs1476572	G	T	1	29674741	0.312	0.25	0.185	0.293
chr6	29707899	rs1610585	C	G	0.99	29675676	0.312	0.25	0.185	0.293
chr6	29708539	rs1610586	T	C	1	29676316	0.312	0.25	0.185	0.293
chr6	29708760	rs6457009	G	A	0.99	29676537	0.42	0.5	0.459	0.449
chr6	29708774	rs1610587	A	C	1	29676551	0.312	0.25	0.185	0.293
chr6	29708987	rs9258127	T	C	1	29676764	0.174	0.182	0.171	0.164
chr6	29709046	rs7762253	C	T	1	29676823	0.457	0.477	0.384	0.464
chr6	29709472	rs3871467	G	A	1	29677249	0.42	0.5	0.473	0.448
chr6	29709610	rs1610589	G	A	1	29677387	0.232	0.227	0.199	0.244
chr6	29709857	rs1610590	T	C	0.99	29677634	0.312	0.25	0.185	0.293
chr6	29709864	rs3871468	T	C	0.99	29677641	0.167	0.205	0.219	0.234
chr6	29710011	rs9258130	G	A	1	29677788	0.036	0.023	0.027	0.018
chr6	29710058	rs1610591	A	G	1	29677835	0.232	0.182	0.144	0.204
chr6	29710175	rs1610742	T	C	1	29677952	0.232	0.227	0.199	0.244
chr6	29710268	rs1610744	T	C	1	29678045	0.232	0.227	0.199	0.244
chr6	29710373	rs4098873	C	T	1	29678150	0.036	0.023	0.075	0.015
chr6	29710613	rs9258131	G	A	1	29678390	0.174	0.182	0.171	0.165
chr6	29710743	rs1610593	A	G	1	29678520	0.312	0.25	0.185	0.292
chr6	29711270	rs1610594	C	T	1	29679047	0.312	0.25	0.185	0.292
chr6	29711324	rs61524015	T	A	1	29679101	0.029	0.023	0.075	0.014
chr6	29711412	rs1610745	G	T	1	29679189	0.312	0.25	0.185	0.292
chr6	29711657	rs1611360	G	A	1	29679434	0.312	0.25	0.185	0.292
chr6	29711774	rs1611363	C	T	1	29679551	0.312	0.25	0.185	0.292
chr6	29711825	rs1611364	T	C	0.99	29679602	0.232	0.182	0.144	0.203
chr6	29711844	rs1611365	A	G	0.99	29679621	0.312	0.25	0.185	0.292
chr6	29712074	rs1611369	G	A	1	29679851	0.312	0.25	0.185	0.292
chr6	29712204	rs1611370	G	T	1	29679981	0.312	0.25	0.185	0.292
chr6	29712295	rs1611372	A	G	1	29680072	0.312	0.25	0.185	0.292
chr6	29712307	rs1611373	T	G	1	29680084	0.312	0.25	0.185	0.292
chr6	29712715	rs528375841	T	C	1	29680492	0.312	0.25	0.192	0.292
chr6	29712770	rs561532787	G	A	1	29680547	0.312	0.25	0.192	0.292
chr6	29712828	rs548251266	C	T	1	29680605	0.312	0.25	0.192	0.292
chr6	29712880	rs570138622	G	C	1	29680657	0.036	0.023	0.027	0.018
chr6	29713138	rs568634144	G	C	1	29680915	0.312	0.25	0.185	0.292
chr6	29713549	rs562581982	A	G	0.99	29681326	0.312	0.25	0.185	0.292
chr6	29713580	rs531031876	A	G	1	29681357	0.312	0.25	0.185	0.292
chr6	29713923	rs386539762	T	C	1	29681700	0.181	0.182	0.103	0.181
chr6	29714462	rs533550179	C	T	1	29682239	0.232	0.227	0.199	0.244
chr6	29714623	rs386568926	G	A	1	29682400	0.312	0.25	0.185	0.292
chr6	29714710	rs562682026	C	T	1	29682487	0.312	0.25	0.185	0.292
chr6	29714765	rs577795245	T	C	1	29682542	0.312	0.25	0.185	0.293
chr6	29714793	rs546242733	G	A	1	29682570	0.312	0.25	0.185	0.292
chr6	29714840	rs386568925	G	A	1	29682617	0.312	0.25	0.185	0.292
chr6	29714890	rs2735063	G	A	1	29682667	0.174	0.182	0.192	0.165
chr6	29714924	rs386540038	G	A	1	29682701	0.312	0.25	0.185	0.292
chr6	29715089	rs554918340	A	T	0.99	29682866	0.312	0.25	0.185	0.292
chr6	29715112	rs2735062	T	C	1	29682889	0.42	0.5	0.459	0.449
chr6	29715124	rs1627465	G	A	1	29682901	0.312	0.25	0.185	0.292
chr6	29715235	rs566241166	C	T	1	29683012	0.08	0.114	0.116	0.047
chr6	29715765	rs2517913	C	T	1	29683542	0.174	0.182	0.205	0.168
chr6	29716031	rs577078190	G	A	1	29683808	0.232	0.227	0.199	0.244
chr6	29716167	rs559554484	C	T	1	29683944	0.42	0.5	0.479	0.449
chr6	29716197	rs544864228	T	C	0.99	29683974	0.232	0.227	0.199	0.244
chr6	29716260	rs563046682	T	C	1	29684037	0.029	0.045	0.021	0.036
chr6	29716427	rs386540125	C	T	1	29684204	0.167	0.182	0.151	0.177
chr6	29716857	rs2517911	T	C	0.99	29684634	0.261	0.227	0.253	0.252
chr6	29717190	rs1632960	G	A	0.99	29684967	0.261	0.227	0.253	0.252
chr6	29717217	rs7759272	T	C	1	29684994	0.159	0.091	0.116	0.123
chr6	29720724	rs2517910	A	C	0.99	29688501	0.42	0.409	0.411	0.428
chr6	29720890	rs1632957	A	G	0.99	29688667	0.261	0.227	0.253	0.252
chr6	29721350	rs3757324	G	T	1	29689127	0.159	0.091	0.13	0.124
chr6	29721813	rs9258170	T	G	0.99	29689590	0.159	0.091	0.116	0.123
chr6	29722917	rs3998799	C	G	0.99	29690694	0.341	0.386	0.349	0.41
chr6	29723242	rs1362126	G	A	1	29691019	0.341	0.386	0.349	0.41
chr6	29723526	rs2076183	G	A	0.99	29691303	0.159	0.091	0.116	0.123
chr6	29724557	rs9258186	A	G	0.99	29692334	0.159	0.091	0.116	0.123
chr6	29724785	rs1736926	A	G	0.98	29692562	0.159	0.182	0.158	0.176
chr6	29725336	rs2076177	C	T	0.99	29693113	0.159	0.091	0.116	0.123
chr6	29725722	rs2235383	A	G	1	29693499	0.159	0.091	0.116	0.123
chr6	29726192	rs1736922	C	T	1	29693969	0.261	0.227	0.253	0.252
chr6	29727528	rs2523405	T	G	0.99	29695305	0.42	0.5	0.473	0.449
chr6	29727725	rs1628578	A	C	1	29695502	0.261	0.227	0.253	0.252
chr6	29727823	rs9258187	T	G	1	29695600	0.159	0.091	0.116	0.123
chr6	29727936	rs2523404	C	T	1	29695713	0.42	0.5	0.473	0.449
chr6	29728077	rs2735059	G	A	0.99	29695854	0.42	0.5	0.473	0.449
chr6	29728468	rs2272874	T	C	1	29696245	0.159	0.091	0.116	0.123
chr6	29729072	rs3736694	A	C	1	29696849	0.159	0.091	0.116	0.123
chr6	29729916	rs2735058	G	A	0.97	29697693	0.094	0.088	0.062	0.12
chr6	29730121	rs7742523	G	A	0.98	29697898	0.196	0.114	0.226	0.138
chr6	29730273	rs2743925	A	G	0.98	29698050	0.159	0.182	0.123	0.186
chr6	29730884	rs1611349	G	A	1	29698661	0.261	0.295	0.315	0.278
chr6	29731044	rs1611350	T	C	1	29698821	0.355	0.387	0.37	0.28
chr6	29731379	rs2523402	T	C	0.99	29699156	0.348	0.386	0.39	0.416
chr6	29731608	rs6910733	A	G	0.98	29699385	0.159	0.114	0.123	0.121
chr6	29731617	rs59144130	G	A	1	29699394	0.036	0.023	0.096	0.014
chr6	29731936	rs2743922	G	T	1	29699713	0.348	0.386	0.39	0.416
chr6	29732007	rs2523400	C	T	0.99	29699784	0.486	0.5	0.466	0.443
chr6	29732302	rs2523399	C	T	1	29700079	0.486	0.5	0.466	0.443
chr6	29732406	rs1610601	C	A	1	29700183	0.254	0.227	0.192	0.234
chr6	29732799	rs2248693	A	T	0.98	29700576	0.159	0.205	0.178	0.175
chr6	29732838	rs2735054	G	A	0.99	29700615	0.486	0.5	0.466	0.443
chr6	29733246	rs9258201	C	T	1	29701023	0.101	0.045	0.082	0.045
chr6	29733787	rs2735052	G	A	1	29701564	0.355	0.386	0.425	0.436
chr6	29733884	rs7741597	T	C	1	29701661	0.159	0.114	0.11	0.121
chr6	29734023	rs7773358	C	T	0.99	29701800	0.159	0.114	0.11	0.121
chr6	29734166	rs7755571	T	C	1	29701943	0.159	0.114	0.11	0.121
chr6	29734284	rs1610602	C	A	1	29702061	0.326	0.295	0.288	0.268
chr6	29734429	rs2844833	C	G	0.98	29702206	0.138	0.182	0.123	0.165
chr6	29734733	rs2523395	G	A	1	29702510	0.355	0.386	0.425	0.436
chr6	29734902	rs2394159	A	G	1	29702679	0.348	0.386	0.39	0.416
chr6	29734932	rs2248927	A	G	1	29702709	0.486	0.5	0.466	0.443
chr6	29735485	rs2394160	A	G	1	29703262	0.355	0.386	0.425	0.436
chr6	29736046	rs9258205	T	C	0.99	29703823	0.159	0.114	0.11	0.121
chr6	29736460	rs9258206	G	A	1	29704237	0.065	0.023	0.062	0.021
chr6	29736482	rs2743919	A	T	1	29704259	0.355	0.386	0.425	0.436
chr6	29736539	rs1736915	G	A	1	29704316	0.326	0.295	0.288	0.268
chr6	29736602	rs1736914	T	G	1	29704379	0.159	0.205	0.178	0.175
chr6	29736623	rs1736913	T	C	1	29704400	0.391	0.386	0.384	0.331
chr6	29736666	rs9258207	C	T	0.99	29704443	0.159	0.114	0.11	0.121
chr6	29736768	rs9258208	C	T	1	29704545	0.159	0.114	0.11	0.121
chr6	29736770	rs2517944	T	C	1	29704547	0.355	0.386	0.425	0.436
chr6	29736856	rs1633099	C	G	1	29704633	0.326	0.295	0.288	0.268
chr6	29737056	rs2517943	T	C	1	29704833	0.138	0.182	0.123	0.17
chr6	29737144	rs2743918	A	G	1	29704921	0.348	0.386	0.39	0.416
chr6	29737307	rs7751815	C	T	1	29705084	0.159	0.114	0.11	0.121
chr6	29737442	rs2844832	C	T	1	29705219	0.355	0.386	0.425	0.436
chr6	29737625	rs9258209	C	T	0.97	29705402	0.065	0.023	0.062	0.021
chr6	29737882	rs2523393	A	G	1	29705659	0.355	0.386	0.425	0.436
chr6	29737911	rs2735051	G	A	1	29705688	0.348	0.386	0.39	0.416
chr6	29737995	rs1736911	T	C	1	29705772	0.123	0.182	0.082	0.161
chr6	29738033	rs2523392	A	G	1	29705810	0.486	0.5	0.466	0.443
chr6	29738047	rs1736910	T	G	1	29705824	0.159	0.205	0.178	0.175
chr6	29738403	rs9258211	G	A	0.99	29706180	0.159	0.114	0.11	0.121
chr6	29738500	rs2844831	T	C	0.99	29706277	0.355	0.386	0.425	0.436
chr6	29738914	rs9258213	T	C	1	29706691	0.101	0.045	0.082	0.045
chr6	29739016	rs929160	A	T	1	29706793	0.326	0.295	0.288	0.268
chr6	29739156	rs932338	A	G	0.99	29706933	0.159	0.205	0.178	0.175
chr6	29739490	rs1633096	G	T	1	29707267	0.297	0.295	0.288	0.251
chr6	29739530	rs9258215	A	G	0.99	29707307	0.159	0.114	0.11	0.121
chr6	29739883	rs9258217	C	T	1	29707660	0.159	0.114	0.11	0.121
chr6	29739927	rs2523388	G	A	1	29707704	0.355	0.386	0.425	0.436
chr6	29740251	rs9258218	G	A	1	29708028	0.159	0.114	0.11	0.121
chr6	29740313	rs2523387	G	A	1	29708090	0.355	0.386	0.425	0.436
chr6	29740445	rs1610603	T	C	1	29708222	0.159	0.205	0.178	0.175
chr6	29740640	rs2517941	C	G	1	29708417	0.138	0.182	0.123	0.17
chr6	29740707	rs1610604	A	C	1	29708484	0.159	0.205	0.178	0.175
chr6	29740746	rs1610605	C	T	0.99	29708523	0.159	0.205	0.178	0.175
chr6	29740848	rs574864134	C	T	1	29708625	0.355	0.386	0.425	0.436
chr6	29741457	rs2743951	C	T	1	29709234	0.377	0.386	0.432	0.439
chr6	29741509	rs2743950	C	T	1	29709286	0.138	0.182	0.123	0.17
chr6	29741630	rs1610608	T	C	1	29709407	0.326	0.295	0.281	0.268
chr6	29742035	rs885943	C	T	1	29709812	0.326	0.295	0.281	0.268
chr6	29742063	rs2517938	T	C	0.99	29709840	0.159	0.182	0.158	0.174
chr6	29742090	rs909732	A	G	1	29709867	0.159	0.205	0.178	0.175
chr6	29742851	rs730858	G	A	1	29710628	0.138	0.182	0.123	0.17
chr6	29742949	rs4713240	A	G	0.99	29710726	0.21	0.205	0.267	0.245
chr6	29743186	rs1610613	T	C	0.99	29710963	0.159	0.205	0.178	0.175
chr6	29743264	rs9258220	C	T	1	29711041	0.101	0.045	0.082	0.045
chr6	29743970	rs2523386	G	A	1	29711747	0.138	0.182	0.11	0.162
chr6	29744259	rs2844846	A	T	1	29712036	0.348	0.386	0.39	0.416
chr6	29744479	rs9258224	G	A	1	29712256	0.123	0.114	0.082	0.095
chr6	29744927	rs9258225	A	G	0.98	29712704	0.123	0.114	0.096	0.099
chr6	29744982	rs2844845	T	A	1	29712759	0.138	0.182	0.123	0.165
chr6	29745210	rs9258226	C	G	1	29712987	0.13	0.114	0.13	0.12
chr6	29745259	rs2072894	C	T	1	29713036	0.123	0.114	0.096	0.1
chr6	29745303	rs28359996	C	T	0.9	29713080	0.029	0.045	0.021	0.036
chr6	29746149	rs2523385	G	A	0.98	29713926	0.138	0.182	0.123	0.17
chr6	29746283	rs1633087	G	A	1	29714060	0.5	0.477	0.425	0.459
chr6	29746636	rs1737086	C	A	1	29714413	0.5	0.477	0.425	0.459
chr6	29746862	rs56211519	A	C	1	29714639	0.036	0.023	0.096	0.014
chr6	29747944	rs6901686	G	A	0.98	29715721	0.123	0.114	0.096	0.1
chr6	29747985	rs1633086	G	A	1	29715762	0.5	0.477	0.425	0.459
chr6	29748080	rs9258241	G	A	0.98	29715857	0.123	0.114	0.096	0.1
chr6	29748220	rs1633085	T	C	0.99	29715997	0.37	0.409	0.445	0.421
chr6	29748613	rs1737085	T	G	0.99	29716390	0.37	0.409	0.445	0.421
chr6	29749028	rs114419664	G	C	0.97	29716805	0.101	0.068	0.11	0.057
chr6	29749070	rs1633082	C	T	0.99	29716847	0.493	0.477	0.425	0.459
chr6	29749154	rs9258243	G	C	1	29716931	0.123	0.182	0.082	0.161
chr6	29749562	rs1737084	T	A	1	29717339	0.159	0.205	0.178	0.175
chr6	29749603	rs12665401	T	C	1	29717380	0.268	0.273	0.281	0.317
chr6	29750049	rs1633080	C	T	1	29717826	0.37	0.409	0.445	0.421
chr6	29750203	rs733841	T	C	1	29717980	0.159	0.205	0.178	0.175
chr6	29750275	rs3873230	G	A	1	29718052	0.036	0.023	0.096	0.014
chr6	29750317	rs733839	G	A	1	29718094	0.493	0.477	0.425	0.459
chr6	29750388	rs2517934	T	C	1	29718165	0.138	0.182	0.123	0.169
chr6	29750767	rs1610736	C	T	0.99	29718544	0.37	0.409	0.445	0.421
chr6	29751013	rs1610621	G	A	0.99	29718790	0.283	0.227	0.212	0.237
chr6	29751784	rs909728	T	C	1	29719561	0.37	0.409	0.445	0.421
chr6	29752214	rs909726	T	C	0.99	29719991	0.159	0.205	0.178	0.175
chr6	29752544	rs909725	T	C	0.99	29720321	0.159	0.205	0.178	0.175
chr6	29753184	rs4713243	C	G	1	29720961	0.319	0.318	0.377	0.363
chr6	29753369	rs4713244	G	A	1	29721146	0.203	0.205	0.247	0.245
chr6	29753620	rs2394164	G	C	0.99	29721397	0.217	0.205	0.301	0.266
chr6	29754738	rs9391630	A	G	0.98	29722515	0.152	0.205	0.151	0.228
chr6	29754820	rs2735050	T	C	1	29722597	0.159	0.205	0.178	0.175
chr6	29754974	rs9258258	A	T	1	29722751	0.101	0.114	0.075	0.097
chr6	29755244	rs9258259	A	T	1	29723021	0.101	0.114	0.075	0.097
chr6	29755384	rs9258260	C	T	1	29723161	0.101	0.114	0.075	0.097
chr6	29755521	rs1633076	C	T	1	29723298	0.159	0.205	0.178	0.175
chr6	29755897	rs4947236	T	C	0.99	29723674	0.319	0.318	0.377	0.363
chr6	29755912	rs1737081	G	A	1	29723689	0.159	0.205	0.178	0.174
chr6	29756340	rs1633071	T	C	1	29724117	0.159	0.205	0.178	0.175
chr6	29756370	rs1633070	T	C	0.99	29724147	0.167	0.205	0.185	0.175
chr6	29756533	rs1633068	T	C	0.98	29724310	0.159	0.205	0.178	0.175
chr6	29756968	rs1737079	G	A	1	29724745	0.159	0.205	0.178	0.175
chr6	29757162	rs1737078	G	T	1	29724939	0.478	0.477	0.445	0.462
chr6	29757518	rs1737077	G	T	1	29725295	0.261	0.227	0.192	0.24
chr6	29757544	rs1737076	A	G	1	29725321	0.478	0.477	0.445	0.462
chr6	29757675	rs9258266	C	T	1	29725452	0.043	0.045	0.062	0.026
chr6	29757821	rs1626636	G	A	1	29725598	0.159	0.205	0.178	0.175
chr6	29758238	rs1633064	A	G	1	29726015	0.159	0.205	0.178	0.175
chr6	29758269	rs1633063	C	T	1	29726046	0.261	0.227	0.192	0.234
chr6	29758392	rs6935107	C	T	1	29726169	0.101	0.068	0.11	0.057
chr6	29758419	rs1633062	T	C	1	29726196	0.159	0.205	0.178	0.175
chr6	29758646	rs1633061	C	T	1	29726423	0.159	0.205	0.178	0.175
chr6	29758773	rs1633059	C	T	1	29726550	0.42	0.455	0.459	0.467
chr6	29759246	rs1633057	A	G	0.99	29727023	0.159	0.205	0.178	0.175
chr6	29759323	rs1737074	G	C	1	29727100	0.159	0.205	0.178	0.175
chr6	29760280	rs1610627	G	T	1	29728057	0.159	0.205	0.178	0.175
chr6	29760432	rs113795410	C	A	1	29728209	0.159	0.205	0.178	0.175
chr6	29760482	rs1610727	G	A	1	29728259	0.159	0.205	0.178	0.175
chr6	29760793	rs1610629	G	T	1	29728570	0.254	0.227	0.192	0.233
chr6	29761226	rs1610728	A	C	1	29729003	0.159	0.205	0.178	0.174
chr6	29761325	rs73398036	A	G	1	29729102	0.13	0.068	0.13	0.059
chr6	29761573	rs9258273	A	G	1	29729350	0.043	0.045	0.062	0.026
chr6	29761829	rs1610631	C	G	1	29729606	0.167	0.205	0.178	0.174
chr6	29762040	rs9258274	G	A	1	29729817	0.13	0.114	0.096	0.098
chr6	29762072	rs1633052	G	C	1	29729849	0.167	0.223	0.178	0.175
chr6	29762225	rs1611282	G	T	1	29730002	0.428	0.432	0.39	0.411
chr6	29762318	rs9391660	A	G	1	29730095	0.21	0.205	0.274	0.246
chr6	29762383	rs1633051	G	A	1	29730160	0.167	0.205	0.178	0.175
chr6	29762408	rs1610633	G	A	1	29730185	0.254	0.227	0.192	0.235
chr6	29762576	rs1633050	T	G	1	29730353	0.167	0.205	0.178	0.175
chr6	29762581	rs1737071	T	C	1	29730358	0.13	0.182	0.082	0.161
chr6	29762727	rs9258275	A	G	1	29730504	0.319	0.318	0.384	0.361
chr6	29762753	rs1633049	G	A	1	29730530	0.167	0.205	0.178	0.175
chr6	29762769	rs1737070	C	A	0.98	29730546	0.167	0.205	0.178	0.175
chr6	29762865	rs1633048	A	G	1	29730642	0.167	0.205	0.178	0.175
chr6	29762953	rs1737069	T	C	1	29730730	0.268	0.318	0.253	0.27
chr6	29763146	rs1737068	C	A	1	29730923	0.167	0.205	0.178	0.175
chr6	29763451	rs1737066	T	A	1	29731228	0.167	0.205	0.178	0.175
chr6	29763486	rs1737064	C	A	1	29731263	0.167	0.205	0.178	0.175
chr6	29763495	rs1633046	A	G	1	29731272	0.167	0.205	0.178	0.175
chr6	29763858	rs7759474	C	T	1	29731635	0.21	0.205	0.274	0.247
chr6	29764010	rs1611285	T	C	1	29731787	0.13	0.182	0.116	0.168
chr6	29764034	rs1633045	G	A	1	29731811	0.167	0.205	0.178	0.175
chr6	29764467	rs1626392	T	C	1	29732244	0.181	0.227	0.192	0.209
chr6	29764525	rs1625636	T	C	1	29732302	0.167	0.205	0.192	0.175
chr6	29764617	rs1633043	A	G	1	29732394	0.138	0.182	0.103	0.161
chr6	29764653	rs422343	G	A	1	29732430	0.123	0.182	0.103	0.154
chr6	29764813	rs1737063	T	C	1	29732590	0.428	0.455	0.459	0.466
chr6	29764967	rs370631	T	C	0.96	29732744	0.268	0.295	0.233	0.272
chr6	29764998	rs2246856	C	G	0.97	29732775	0.072	0.068	0.137	0.05
chr6	29765192	rs1737060	G	C	0.98	29732969	0.196	0.227	0.219	0.175
chr6	29765446	rs1633041	G	A	1	29733223	0.326	0.318	0.322	0.301
chr6	29765598	rs1737058	G	C	0.97	29733375	0.13	0.182	0.082	0.161
chr6	29766061	rs2517931	T	A	1	29733838	0.326	0.318	0.315	0.371
chr6	29766229	rs9258285	A	C	1	29734006	0.138	0.114	0.158	0.103
chr6	29766321	rs2735046	G	A	0.98	29734098	0.341	0.318	0.377	0.399
chr6	29766972	rs34735344	T	C	1	29734749	0.065	0.045	0.137	0.015
chr6	29767010	rs36106954	A	C	1	29734787	0.065	0.045	0.137	0.015
chr6	29767153	rs35794939	A	G	1	29734930	0.065	0.045	0.137	0.015
chr6	29767181	rs36073133	G	A	1	29734958	0.065	0.045	0.137	0.015
chr6	29767245	rs73745406	T	C	1	29735022	0.065	0.045	0.137	0.015
chr6	29767327	rs1737049	A	G	0.98	29735104	0.391	0.364	0.459	0.318
chr6	29767503	rs3873238	C	T	1	29735280	0.058	0.068	0.027	0.036
chr6	29767678	rs9258288	C	A	1	29735455	0.326	0.318	0.301	0.301
chr6	29767779	rs74223633	T	C	1	29735556	0.065	0.045	0.137	0.016
chr6	29767857	rs9258293	A	G	1	29735634	0.08	0.068	0.055	0.053
chr6	29767882	rs9258294	G	A	1	29735659	0.036	0.045	0.055	0.047
chr6	29768002	rs1737045	T	C	1	29735779	0.326	0.32	0.329	0.301
chr6	29768270	rs1737043	T	C	1	29736047	0.268	0.318	0.158	0.284
chr6	29768452	rs1737041	C	A	1	29736229	0.326	0.318	0.322	0.301
chr6	29768824	rs1737040	T	C	0.98	29736601	0.326	0.318	0.322	0.301
chr6	29768914	rs1737038	T	C	0.98	29736691	0.391	0.364	0.459	0.317
chr6	29768982	rs17178602	C	G	1	29736759	0.036	0.023	0.11	0.014
chr6	29769165	rs11753872	C	A	1	29736942	0.065	0.045	0.137	0.015
chr6	29769218	rs1737036	T	C	1	29736995	0.391	0.364	0.459	0.317
chr6	29769385	rs2247422	G	A	1	29737162	0.326	0.318	0.315	0.366
chr6	29769704	rs1737031	C	T	0.98	29737481	0.391	0.364	0.459	0.317
chr6	29769786	rs1737030	A	G	1	29737563	0.283	0.318	0.226	0.317
chr6	29770069	rs6932033	A	G	0.98	29737846	0.065	0.045	0.137	0.015
chr6	29770677	rs1610634	T	C	0.99	29738454	0.399	0.364	0.479	0.35
chr6	29770888	rs1610726	C	G	1	29738665	0.391	0.364	0.459	0.317
chr6	29771280	rs885940	C	T	0.98	29739057	0.326	0.318	0.322	0.301
chr6	29771495	rs885939	T	C	1	29739272	0.326	0.318	0.322	0.301
chr6	29771657	rs1610635	A	C	0.98	29739434	0.326	0.318	0.322	0.301
chr6	29772260	rs1633038	A	G	0.97	29740037	0.13	0.182	0.082	0.161
chr6	29772771	rs62391851	G	A	1	29740548	0.058	0.068	0.021	0.07
chr6	29773561	rs9258302	T	C	1	29741338	0.087	0.068	0.062	0.053
chr6	29774226	rs1610639	G	A	1	29742003	0.159	0.205	0.123	0.189
chr6	29774285	rs1611277	C	A	1	29742062	0.051	0.068	0.048	0.041
chr6	29774331	rs1362068	T	C	1	29742108	0.399	0.364	0.479	0.35
chr6	29774522	rs1362070	T	C	1	29742299	0.399	0.364	0.479	0.35
chr6	29775032	rs1633036	C	T	1	29742809	0.13	0.182	0.082	0.161
chr6	29775153	rs9258303	C	T	0.98	29742930	0.087	0.068	0.062	0.053
chr6	29775630	rs1737022	G	C	1	29743407	0.13	0.182	0.082	0.161
chr6	29775786	rs1633034	A	G	0.99	29743563	0.391	0.364	0.459	0.322
chr6	29777298	rs2517930	G	T	0.99	29745075	0.275	0.25	0.267	0.325
chr6	29777816	rs4122198	T	C	1	29745593	0.087	0.068	0.062	0.053
chr6	29777949	rs1615962	G	A	0.99	29745726	0.326	0.318	0.322	0.301
chr6	29777984	rs1615251	T	A	0.99	29745761	0.399	0.364	0.479	0.35
chr6	29778017	rs1633030	T	C	1	29745794	0.391	0.364	0.459	0.317
chr6	29778590	rs1633028	T	G	0.99	29746367	0.391	0.364	0.459	0.317
chr6	29778880	rs1633024	C	G	0.99	29746657	0.399	0.364	0.479	0.35
chr6	29779026	rs1633022	A	T	1	29746803	0.326	0.318	0.322	0.301
chr6	29779092	rs1633021	T	C	1	29746869	0.283	0.273	0.267	0.255
chr6	29779186	rs17178658	C	A	1	29746963	0.029	0.023	0.062	0.014
chr6	29779596	rs2735042	A	G	1	29747373	0.391	0.364	0.459	0.317
chr6	29779612	rs17185076	C	T	1	29747389	0.08	0.045	0.205	0.043
chr6	29786091	rs9258384	C	A	1	29753868	0.043	0.045	0.041	0.045
chr6	29786239	rs1002046	C	T	0.99	29754016	0.326	0.318	0.322	0.301
chr6	29787674	rs2743941	T	C	1	29755451	0.254	0.295	0.24	0.245
chr6	29789831	rs1633014	T	C	1	29757608	0.391	0.364	0.459	0.322
chr6	29789938	rs2735035	C	T	1	29757715	0.275	0.25	0.267	0.325
chr6	29790188	rs1737009	A	T	1	29757965	0.399	0.364	0.479	0.35
chr6	29790218	rs1611196	T	C	0.99	29757995	0.326	0.318	0.322	0.307
chr6	29791289	rs1610641	A	G	0.99	29759066	0.399	0.364	0.479	0.345
chr6	29791301	rs1610642	C	T	0.99	29759078	0.399	0.364	0.479	0.345
chr6	29791533	rs1610643	G	A	1	29759310	0.326	0.318	0.322	0.301
chr6	29791668	rs1610644	C	T	0.99	29759445	0.326	0.318	0.322	0.301
chr6	29791830	rs58147175	G	A	1	29759607	0.065	0.045	0.137	0.015
chr6	29792047	rs1611206	T	C	0.99	29759824	0.399	0.364	0.479	0.35
chr6	29792108	rs1611208	G	A	1	29759885	0.326	0.318	0.322	0.301
chr6	29792900	rs1610719	A	G	0.99	29760677	0.399	0.364	0.479	0.345
chr6	29793460	rs73745480	G	A	0.96	29761237	0.036	0.023	0.11	0.014
chr6	29793696	rs1610723	A	C	0.99	29761473	0.399	0.364	0.479	0.345
chr6	29793739	rs1610724	T	C	0.99	29761516	0.399	0.364	0.479	0.345
chr6	29793823	rs73745483	T	C	1	29761600	0.065	0.045	0.137	0.015
chr6	29793875	rs35728173	C	T	1	29761652	0.065	0.045	0.137	0.015
chr6	29794058	rs1611220	A	G	0.99	29761835	0.399	0.364	0.479	0.35
chr6	29794175	rs1611223	A	G	1	29761952	0.399	0.364	0.479	0.35
chr6	29794277	rs9258405	C	T	0.98	29762054	0.087	0.068	0.062	0.059
chr6	29794291	rs1610647	T	C	0.99	29762068	0.399	0.364	0.479	0.35
chr6	29794401	rs16895757	C	T	0.95	29762178	0.058	0.068	0.014	0.069
chr6	29794862	rs55791644	A	T	1	29762639	0.058	0.068	0.021	0.069
chr6	29794916	rs1633011	C	T	0.99	29762693	0.326	0.318	0.308	0.301
chr6	29795151	rs59408697	G	T	0.98	29762928	0.065	0.045	0.137	0.015
chr6	29795165	rs1633010	A	T	0.99	29762942	0.391	0.364	0.459	0.322
chr6	29795193	rs56183732	C	T	1	29762970	0.065	0.045	0.137	0.021
chr6	29795310	rs1633009	A	T	0.99	29763087	0.326	0.318	0.322	0.301
chr6	29796083	rs2523416	T	C	0.96	29763860	0.051	0.068	0.048	0.041
chr6	29796222	rs2523415	G	A	1	29763999	0.094	0.068	0.103	0.056
chr6	29796305	rs11758019	G	A	1	29764082	0.065	0.069	0.144	0.015
chr6	29796666	rs11758087	G	A	1	29764443	0.065	0.045	0.137	0.015
chr6	29796695	rs1633005	C	T	1	29764472	0.188	0.205	0.164	0.198
chr6	29796930	rs11751282	T	G	1	29764707	0.065	0.045	0.137	0.015
chr6	29796982	rs1633003	T	C	0.99	29764759	0.399	0.364	0.479	0.35
chr6	29797224	rs1630969	G	A	0.99	29765001	0.319	0.318	0.295	0.301
chr6	29797270	rs1633002	A	T	1	29765047	0.326	0.318	0.295	0.301
chr6	29797310	rs2523414	T	C	1	29765087	0.094	0.068	0.103	0.062
chr6	29797514	rs1629068	A	G	0.99	29765291	0.326	0.318	0.315	0.301
chr6	29797939	rs1736998	T	A	1	29765716	0.399	0.364	0.473	0.358
chr6	29798058	rs11759271	C	T	1	29765835	0.065	0.045	0.137	0.016
chr6	29799149	rs1736991	G	C	1	29766926	0.391	0.364	0.459	0.322
chr6	29799848	rs3873243	C	A	1	29767625	0.072	0.091	0.041	0.07
chr6	29800272	rs1736983	G	A	0.99	29768049	0.326	0.318	0.322	0.301
chr6	29800346	rs7741100	C	A	0.96	29768123	0.043	0.045	0.055	0.047
chr6	29800360	rs11751333	C	T	1	29768137	0.065	0.045	0.137	0.019
chr6	29800549	rs909722	A	C	1	29768326	0.391	0.364	0.459	0.322
chr6	29800567	rs1611185	T	C	0.99	29768344	0.384	0.386	0.336	0.436
chr6	29800608	rs1615839	G	C	1	29768385	0.399	0.364	0.479	0.35
chr6	29800726	rs2017525	C	T	1	29768503	0.058	0.091	0.027	0.053
chr6	29801286	rs885937	T	A	0.99	29769063	0.399	0.364	0.479	0.35
chr6	29801370	rs3891160	G	C	0.98	29769147	0.065	0.045	0.137	0.021
chr6	29801612	rs2294415	A	G	0.98	29769389	0.065	0.045	0.137	0.021
chr6	29801720	rs1610711	A	C	0.99	29769497	0.326	0.318	0.322	0.301
chr6	29801730	rs1632996	A	T	1	29769507	0.399	0.364	0.479	0.35
chr6	29801744	rs1736982	A	G	1	29769521	0.275	0.318	0.164	0.283
chr6	29801780	rs4281004	T	C	1	29769557	0.036	0.023	0.11	0.014
chr6	29801844	rs1632995	A	T	0.99	29769621	0.399	0.364	0.479	0.35
chr6	29801919	rs1610712	G	A	1	29769696	0.399	0.364	0.479	0.35
chr6	29802545	rs1736981	A	G	1	29770322	0.275	0.318	0.164	0.283
chr6	29802748	rs6915497	C	T	1	29770525	0.065	0.045	0.137	0.021
chr6	29803203	rs3906248	T	C	1	29770980	0.065	0.045	0.137	0.015
chr6	29803289	rs1610657	T	C	0.99	29771066	0.399	0.364	0.479	0.35
chr6	29804102	rs1611192	A	G	0.99	29771879	0.283	0.273	0.26	0.255
chr6	29804467	rs2394689	T	A	1	29772244	0.051	0.068	0.048	0.041
chr6	29804618	rs1632988	G	A	0.99	29772395	0.319	0.318	0.301	0.301
chr6	29804772	rs1632987	C	G	1	29772549	0.326	0.318	0.322	0.301
chr6	29805381	rs2394173	C	T	0.99	29773158	0.275	0.25	0.267	0.326
chr6	29805615	rs1632984	T	A	1	29773392	0.13	0.159	0.082	0.144
chr6	29805682	rs2523412	T	A	1	29773459	0.051	0.068	0.048	0.041
chr6	29805732	rs1632983	C	T	1	29773509	0.391	0.364	0.459	0.322
chr6	29805760	rs17178826	A	G	0.98	29773537	0.065	0.045	0.137	0.015
chr6	29805943	rs1632980	T	C	0.99	29773720	0.391	0.364	0.459	0.317
chr6	29806075	rs9258447	C	T	1	29773852	0.087	0.091	0.068	0.07
chr6	29806222	rs1736976	A	G	1	29773999	0.399	0.364	0.493	0.344
chr6	29806326	rs11751791	C	T	1	29774103	0.065	0.045	0.137	0.021
chr6	29806387	rs11754253	T	C	1	29774164	0.065	0.045	0.137	0.021
chr6	29806410	rs11751820	C	T	1	29774187	0.065	0.045	0.137	0.021
chr6	29807016	rs3016027	T	C	1	29774793	0.217	0.25	0.144	0.214
chr6	29807079	rs2517921	C	T	1	29774856	0.399	0.364	0.479	0.35
chr6	29807176	rs72492262	A	G	1	29774953	0.065	0.045	0.137	0.021
chr6	29807460	rs1736974	A	T	1	29775237	0.326	0.318	0.322	0.301
chr6	29807569	rs1736973	A	G	1	29775346	0.326	0.318	0.322	0.301
chr6	29807748	rs11757182	A	C	1	29775525	0.065	0.045	0.137	0.015
chr6	29807885	rs2523409	A	G	0.99	29775662	0.333	0.318	0.342	0.373
chr6	29808188	rs1632977	C	T	1	29775965	0.333	0.318	0.384	0.329
chr6	29808310	rs9258451	T	C	0.96	29776087	0.043	0.045	0.055	0.047
chr6	29808375	rs1736972	A	C	1	29776152	0.326	0.318	0.322	0.301
chr6	29808462	rs1632976	T	C	1	29776239	0.326	0.318	0.322	0.301
chr6	29808545	rs1736971	G	T	1	29776322	0.326	0.318	0.322	0.301
chr6	29808613	rs1736969	A	T	0.99	29776390	0.326	0.318	0.322	0.301
chr6	29809394	rs1632973	C	T	0.99	29777171	0.326	0.318	0.322	0.301
chr6	29809422	rs4098859	A	G	1	29777199	0.065	0.045	0.137	0.015
chr6	29809617	rs1736966	A	G	0.99	29777394	0.326	0.318	0.322	0.301
chr6	29809666	rs1736965	A	G	1	29777443	0.13	0.136	0.082	0.144
chr6	29809676	rs72492266	C	T	1	29777453	0.065	0.045	0.137	0.021
chr6	29809899	rs9380141	T	C	1	29777676	0.254	0.25	0.233	0.315
chr6	29810134	rs1632971	T	C	1	29777911	0.13	0.159	0.082	0.144
chr6	29810206	rs1736963	G	A	1	29777983	0.326	0.318	0.322	0.301
chr6	29810252	rs9357086	G	C	1	29778029	0.196	0.205	0.219	0.244
chr6	29810394	rs2517920	T	G	1	29778171	0.326	0.318	0.322	0.301
chr6	29810397	rs2517919	T	C	1	29778174	0.326	0.318	0.322	0.301
chr6	29810436	rs1611172	C	G	0.99	29778213	0.326	0.318	0.322	0.301
chr6	29810642	rs1610697	T	C	1	29778419	0.326	0.318	0.322	0.301
chr6	29810849	rs1610663	C	T	1	29778626	0.333	0.318	0.384	0.329
chr6	29810863	rs59416725	T	C	1	29778640	0.065	0.045	0.137	0.015
chr6	29811210	rs1610699	T	G	1	29778987	0.333	0.318	0.377	0.33
chr6	29811386	rs17178896	T	A	1	29779163	0.051	0.045	0.014	0.071
chr6	29811858	rs1632969	T	G	1	29779635	0.246	0.272	0.171	0.215
chr6	29812316	rs1610669	T	A	1	29780093	0.399	0.364	0.479	0.35
chr6	29812555	rs3926748	G	A	0.98	29780332	0.087	0.091	0.062	0.07
chr6	29812752	rs753544	C	T	0.99	29780529	0.326	0.318	0.308	0.301
chr6	29813234	rs2743936	T	A	1	29781011	0.319	0.318	0.315	0.366
chr6	29813272	rs1611182	T	G	0.99	29781049	0.449	0.5	0.363	0.459
chr6	29813697	rs1610700	A	G	1	29781474	0.326	0.318	0.301	0.301
chr6	29813744	rs1610702	G	T	0.98	29781521	0.232	0.25	0.219	0.241
chr6	29813836	rs1610703	T	A	1	29781613	0.399	0.364	0.479	0.35
chr6	29814250	rs1610706	C	T	1	29782027	0.457	0.455	0.445	0.403
chr6	29814271	rs1610707	C	A	1	29782048	0.384	0.41	0.356	0.362
chr6	29814337	rs79517832	G	C	1	29782114	0.058	0.091	0.027	0.053
chr6	29814349	rs17178952	C	T	1	29782126	0.065	0.045	0.137	0.015
chr6	29814554	rs11753629	G	A	0.99	29782331	0.13	0.136	0.24	0.101
chr6	29814756	rs1736958	G	A	0.99	29782533	0.326	0.318	0.315	0.301
chr6	29814844	rs11753654	C	T	0.99	29782621	0.123	0.136	0.164	0.068
chr6	29814856	rs1736957	T	C	0.99	29782633	0.384	0.364	0.37	0.343
chr6	29814913	rs1736956	G	A	1	29782690	0.457	0.455	0.445	0.403
chr6	29814965	rs56339890	C	T	1	29782742	0.036	0.024	0.11	0.014
chr6	29815009	rs1736955	C	T	0.99	29782786	0.326	0.296	0.315	0.301
chr6	29815036	rs3888720	C	T	0.99	29782813	0.123	0.135	0.164	0.068
chr6	29815091	rs1077432	T	C	0.99	29782868	0.326	0.318	0.322	0.301
chr6	29815287	rs1077433	G	A	0.99	29783064	0.326	0.318	0.315	0.301
chr6	29815442	rs1318083	T	A	0.99	29783219	0.326	0.318	0.322	0.301
chr6	29815605	rs1633105	A	G	1	29783382	0.457	0.454	0.452	0.403
chr6	29815667	rs72846618	G	T	1	29783444	0.123	0.136	0.164	0.068
chr6	29816172	rs72492273	A	G	1	29783949	0.123	0.136	0.253	0.068
chr6	29817372	rs1620173	A	C	1	29785149	0.326	0.318	0.322	0.301
chr6	29817458	rs1619379	C	T	1	29785235	0.406	0.386	0.411	0.422
chr6	29817607	rs1633078	A	T	0.99	29785384	0.406	0.386	0.411	0.422
chr6	29817692	rs17178989	T	C	1	29785469	0.036	0.023	0.116	0.014
chr6	29817736	rs1633077	A	G	1	29785513	0.471	0.477	0.425	0.49
chr6	29817761	rs2735028	C	T	1	29785538	0.348	0.318	0.397	0.351
chr6	29817784	rs17185377	C	T	1	29785561	0.123	0.136	0.164	0.068
chr6	29817903	rs2517932	C	G	0.97	29785680	0.094	0.068	0.103	0.056
chr6	29817999	rs1736951	C	T	0.99	29785776	0.348	0.318	0.397	0.351
chr6	29818050	rs17185419	A	C	1	29785827	0.058	0.068	0.014	0.07
chr6	29818051	rs17185426	G	A	0.96	29785828	0.058	0.068	0.014	0.07
chr6	29818181	rs17179038	C	G	0.96	29785958	0.058	0.068	0.014	0.07
chr6	29818443	rs2743933	T	C	1	29786220	0.051	0.068	0.048	0.041
chr6	29818632	rs62394682	C	G	0.96	29786409	0.058	0.068	0.014	0.07
chr6	29818955	rs1736946	T	C	1	29786732	0.348	0.318	0.397	0.351
chr6	29819096	rs56128518	C	T	1	29786873	0.058	0.068	0.014	0.07
chr6	29819295	rs2743931	C	T	1	29787072	0.13	0.159	0.082	0.144
chr6	29819592	rs2394177	A	G	1	29787369	0.123	0.136	0.164	0.068
chr6	29820615	rs1155143	A	G	0.99	29788392	0.341	0.318	0.336	0.318
chr6	29820760	rs3873245	C	T	1	29788537	0.058	0.068	0.014	0.07
chr6	29820829	rs1610675	C	T	0.99	29788606	0.341	0.318	0.336	0.318
chr6	29820912	rs1611145	A	G	1	29788689	0.051	0.068	0.048	0.041
chr6	29820914	rs2523419	A	G	0.97	29788691	0.094	0.068	0.11	0.056
chr6	29820980	rs35726606	G	C	1	29788757	0.123	0.136	0.164	0.068
chr6	29820993	rs1633017	C	T	1	29788770	0.13	0.159	0.082	0.144
chr6	29821017	rs56324548	T	G	0.96	29788794	0.058	0.068	0.014	0.07
chr6	29821221	rs34833819	G	A	1	29788998	0.123	0.136	0.164	0.068
chr6	29821394	rs1610677	T	C	1	29789171	0.478	0.477	0.486	0.457
chr6	29821413	rs1610678	T	C	1	29789190	0.471	0.477	0.425	0.49
chr6	29821746	rs1611146	T	C	1	29789523	0.051	0.068	0.048	0.041
chr6	29822222	rs1611149	C	T	1	29789999	0.471	0.477	0.425	0.49
chr6	29824337	rs1611165	T	C	1	29792114	0.471	0.477	0.425	0.49
chr6	29825947	rs1632949	T	C	1	29793724	0.399	0.386	0.349	0.389
chr6	29826272	rs1632948	T	C	1	29794049	0.471	0.477	0.425	0.49
chr6	29826540	rs1736936	G	A	1	29794317	0.478	0.477	0.486	0.457
chr6	29826690	rs3823321	G	A	1	29794467	0.123	0.136	0.164	0.065
chr6	29826724	rs3115630	T	C	1	29794501	0.072	0.023	0.034	0.09
chr6	29828326	rs1626038	T	C	1	29796103	0.457	0.477	0.397	0.49
chr6	29828863	rs1632942	T	C	1	29796640	0.471	0.477	0.418	0.489
chr6	29829671	rs17875406	G	A	1	29797448	0.036	0.023	0.116	0.014
chr6	29830156	rs1632933	C	T	0.99	29797933	0.478	0.477	0.479	0.457
chr6	29830648	rs915669	G	T	0.99	29798425	0.471	0.477	0.418	0.49
chr6	29830682	rs915668	C	G	1	29798459	0.471	0.477	0.418	0.49
chr6	29830857	rs17179101	C	A	0.96	29798634	0.058	0.068	0.014	0.07
chr6	29830865	rs17179108	C	T	0.98	29798642	0.065	0.068	0.075	0.104
chr6	29830972	rs1063320	C	G	1	29798749	0.471	0.477	0.418	0.49
chr6	29831017	rs9380142	A	G	1	29798794	0.275	0.25	0.26	0.321
chr6	29831026	rs1610696	C	G	0.99	29798803	0.341	0.318	0.342	0.319
chr6	29831326	rs1233330	A	G	1	29799103	0.145	0.159	0.103	0.144
chr6	29832290	rs3869053	A	G	0.96	29800067	0.058	0.068	0.014	0.07
chr6	29832365	rs2517896	C	T	1	29800142	0.13	0.068	0.158	0.093
chr6	29833144	rs72838286	G	A	1	29800921	0.138	0.136	0.24	0.107
chr6	29833333	rs11753296	G	A	1	29801110	0.138	0.136	0.24	0.107
chr6	29833547	rs1610682	T	C	1	29801324	0.232	0.25	0.212	0.244
chr6	29833697	rs2517892	T	C	0.99	29801474	0.333	0.25	0.411	0.269
chr6	29834268	rs9380143	C	T	1	29802045	0.232	0.273	0.212	0.293
chr6	29834899	rs62391982	A	C	1	29802676	0.058	0.068	0.014	0.07
chr6	29834913	rs9380145	G	C	0.99	29802690	0.232	0.273	0.212	0.293
chr6	29835208	rs2735020	C	A	1	29802985	0.138	0.045	0.158	0.091
chr6	29835600	rs9258508	C	T	1	29803377	0.043	0.045	0.041	0.045
chr6	29835749	rs4713250	G	T	0.99	29803526	0.232	0.273	0.212	0.293
chr6	29835873	rs2523790	T	G	1	29803650	0.333	0.25	0.411	0.269
chr6	29835953	rs16896049	C	G	1	29803730	0.058	0.068	0.014	0.07
chr6	29836150	rs59098250	C	T	1	29803927	0.094	0.114	0.116	0.068
chr6	29836388	rs9404952	G	A	0.99	29804165	0.391	0.409	0.486	0.409
chr6	29836542	rs60690694	G	C	1	29804319	0.058	0.068	0.014	0.07
chr6	29836632	rs2735018	G	C	1	29804409	0.13	0.045	0.158	0.092
chr6	29837068	rs2394178	G	A	0.99	29804845	0.275	0.201	0.397	0.201
chr6	29837422	rs2394180	T	C	1	29805199	0.138	0.136	0.24	0.107
chr6	29838032	rs2735014	C	A	1	29805809	0.275	0.182	0.397	0.199
chr6	29838256	rs7755504	C	G	1	29806033	0.043	0.023	0.11	0.037
chr6	29838330	rs1233324	T	C	1	29806107	0.13	0.159	0.082	0.144
chr6	29838497	rs2523781	C	T	1	29806274	0.145	0.045	0.158	0.091
chr6	29838564	rs9258525	T	C	0.96	29806341	0.043	0.045	0.055	0.047
chr6	29838606	rs2735013	A	C	1	29806383	0.109	0.045	0.13	0.058
chr6	29838845	rs2523779	C	T	0.98	29806622	0.138	0.045	0.158	0.092
chr6	29839124	rs407238	C	G	0.99	29806901	0.37	0.409	0.315	0.388
chr6	29839616	rs2517887	G	C	1	29807393	0.275	0.182	0.397	0.199
chr6	29840146	rs2743937	T	C	1	29807923	0.275	0.182	0.397	0.199
chr6	29840227	rs2517884	G	C	1	29808004	0.138	0.045	0.158	0.092
chr6	29840687	rs2735005	G	A	1	29808464	0.333	0.25	0.411	0.269
chr6	29840857	rs2735003	T	G	1	29808634	0.275	0.182	0.397	0.199
chr6	29841037	rs79287057	C	T	1	29808814	0.058	0.091	0.034	0.056
chr6	29841084	rs9258537	G	A	0.99	29808861	0.275	0.182	0.397	0.199
chr6	29841140	rs2734999	C	T	1	29808917	0.138	0.045	0.158	0.092
chr6	29841310	rs2523777	C	T	0.99	29809087	0.275	0.182	0.397	0.199
chr6	29841417	rs2523776	T	G	1	29809194	0.138	0.045	0.158	0.092
chr6	29841605	rs1611133	C	T	1	29809382	0.232	0.25	0.212	0.245
chr6	29841731	rs4314521	C	T	1	29809508	0.058	0.068	0.014	0.07
chr6	29841802	rs3900927	G	T	1	29809579	0.058	0.068	0.014	0.07
chr6	29842179	rs3900925	C	T	1	29809956	0.058	0.068	0.014	0.071
chr6	29842548	rs2523772	T	C	1	29810325	0.138	0.045	0.158	0.091
chr6	29842670	rs56733837	A	G	1	29810447	0.058	0.068	0.014	0.07
chr6	29842766	rs4607472	A	G	1	29810543	0.094	0.114	0.116	0.07
chr6	29842935	rs2523771	C	G	1	29810712	0.138	0.045	0.158	0.091
chr6	29842963	rs1611135	T	C	1	29810740	0.029	0.045	0.021	0.036
chr6	29843074	rs60167059	C	T	1	29810851	0.058	0.068	0.014	0.07
chr6	29843100	rs62392488	C	T	1	29810877	0.058	0.068	0.014	0.07
chr6	29843245	rs2523769	A	C	1	29811022	0.333	0.25	0.411	0.269
chr6	29843297	rs56164731	G	T	1	29811074	0.152	0.182	0.144	0.14
chr6	29843354	rs1611136	G	A	1	29811131	0.239	0.25	0.219	0.245
chr6	29843438	rs55944615	T	A	1	29811215	0.094	0.114	0.13	0.07
chr6	29843460	rs2844827	T	C	1	29811237	0.29	0.227	0.301	0.232
chr6	29843932	rs16896081	C	T	0.96	29811709	0.058	0.068	0.014	0.07
chr6	29843973	rs4084097	T	C	1	29811750	0.058	0.068	0.014	0.07
chr6	29844042	rs116773407	A	G	1	29811819	0.058	0.068	0.014	0.07
chr6	29844091	rs4084096	G	T	1	29811868	0.152	0.182	0.144	0.14
chr6	29844253	rs2734994	C	T	1	29812030	0.138	0.045	0.151	0.091
chr6	29844627	rs5013310	C	T	0.99	29812404	0.152	0.182	0.144	0.14
chr6	29844665	rs5013309	C	T	1	29812442	0.152	0.182	0.144	0.14
chr6	29844677	rs2734991	C	T	1	29812454	0.138	0.045	0.158	0.091
chr6	29844728	rs2734990	A	T	0.99	29812505	0.29	0.227	0.301	0.232
chr6	29844787	rs72843666	C	T	1	29812564	0.152	0.182	0.144	0.14
chr6	29844801	rs3094644	C	A	0.97	29812578	0.13	0.159	0.082	0.144
chr6	29844950	rs72843667	C	T	1	29812727	0.152	0.182	0.144	0.14
chr6	29845030	rs2523767	A	G	1	29812807	0.29	0.227	0.301	0.232
chr6	29845057	rs2523766	A	G	1	29812834	0.138	0.045	0.158	0.091
chr6	29845119	rs114853934	G	A	0.96	29812896	0.058	0.068	0.014	0.07
chr6	29845197	rs2517879	G	A	1	29812974	0.29	0.227	0.301	0.232
chr6	29845227	rs72843672	C	T	1	29813004	0.094	0.114	0.13	0.07
chr6	29845239	rs9258555	G	C	1	29813016	0.138	0.045	0.158	0.091
chr6	29845278	rs73747715	T	C	0.98	29813055	0.094	0.114	0.13	0.07
chr6	29845290	rs72843675	T	A	1	29813067	0.094	0.114	0.13	0.07
chr6	29845905	rs3873260	A	G	0.99	29813682	0.29	0.227	0.301	0.232
chr6	29846059	rs57581141	C	A	1	29813836	0.058	0.068	0.014	0.07
chr6	29846165	rs9258557	C	T	1	29813942	0.138	0.045	0.158	0.091
chr6	29846587	rs4081563	A	G	0.96	29814364	0.058	0.068	0.014	0.07
chr6	29846776	rs3998738	A	G	1	29814553	0.058	0.068	0.014	0.07
chr6	29846812	rs72843683	T	C	1	29814589	0.094	0.114	0.13	0.07
chr6	29847001	rs1611750	T	G	0.99	29814778	0.239	0.25	0.233	0.245
chr6	29847063	rs74636342	G	T	1	29814840	0.094	0.114	0.13	0.07
chr6	29847209	rs115460701	C	T	1	29814986	0.058	0.068	0.014	0.07
chr6	29847832	rs73747723	C	T	1	29815609	0.036	0.023	0.089	0.014
chr6	29848207	rs2894118	G	T	0.98	29815984	0.094	0.114	0.116	0.068
chr6	29848505	rs2394184	T	C	1	29816282	0.094	0.114	0.13	0.07
chr6	29848512	rs62392521	T	C	1	29816289	0.058	0.068	0.014	0.07
chr6	29848594	rs2394185	T	G	0.98	29816371	0.058	0.091	0.034	0.056
chr6	29848644	rs2394186	A	G	1	29816421	0.152	0.158	0.144	0.168
chr6	29848765	rs28724990	T	A	1	29816542	0.159	0.182	0.158	0.163
chr6	29849309	rs56271566	T	G	1	29817086	0.058	0.068	0.014	0.07
chr6	29849329	rs2523765	T	A	1	29817106	0.413	0.432	0.425	0.425
chr6	29849467	rs9380146	G	A	1	29817244	0.159	0.205	0.123	0.211
chr6	29849511	rs62392524	T	C	1	29817288	0.058	0.068	0.014	0.07
chr6	29849602	rs3886811	T	C	1	29817379	0.058	0.068	0.014	0.07
chr6	29849755	rs72845906	T	A	1	29817532	0.094	0.114	0.116	0.07
chr6	29849840	rs2523764	A	G	1	29817617	0.312	0.386	0.247	0.329
chr6	29850146	rs11759549	G	C	1	29817923	0.043	0.023	0.11	0.037
chr6	29850161	rs72845909	G	A	1	29817938	0.152	0.182	0.13	0.14
chr6	29850218	rs2734988	G	A	1	29817995	0.217	0.273	0.13	0.259
chr6	29850223	rs3094178	G	C	1	29818000	0.391	0.273	0.466	0.328
chr6	29850244	rs3115628	C	T	0.99	29818021	0.391	0.273	0.479	0.328
chr6	29850346	rs2523763	G	A	1	29818123	0.297	0.341	0.288	0.343
chr6	29850459	rs9258569	C	T	0.98	29818236	0.138	0.045	0.158	0.091
chr6	29850791	rs2734986	T	C	1	29818568	0.152	0.205	0.103	0.182
chr6	29850885	rs2734985	T	C	1	29818662	0.21	0.273	0.144	0.258
chr6	29850939	rs2523762	A	G	1	29818716	0.21	0.273	0.144	0.258
chr6	29851064	rs2523760	G	A	1	29818841	0.21	0.273	0.144	0.258
chr6	29851091	rs3893527	A	G	1	29818868	0.138	0.045	0.158	0.091
chr6	29851300	rs2247504	G	A	0.99	29819077	0.442	0.432	0.418	0.42
chr6	29851316	rs2523759	A	G	0.99	29819093	0.21	0.273	0.144	0.259
chr6	29851561	rs2517868	C	A	1	29819338	0.21	0.273	0.116	0.252
chr6	29851885	rs2107198	G	A	0.97	29819662	0.101	0.114	0.116	0.092
chr6	29852225	rs2508052	C	A	1	29820002	0.152	0.205	0.103	0.182
chr6	29852270	rs2508050	T	C	0.97	29820047	0.087	0.114	0.068	0.088
chr6	29852333	rs9258605	G	A	1	29820110	0.043	0.045	0.027	0.045
chr6	29852501	rs3115627	A	G	0.99	29820278	0.297	0.341	0.301	0.343
chr6	29852726	rs9258618	G	A	1	29820503	0.043	0.045	0.041	0.047
chr6	29852809	rs5013093	C	T	0.99	29820586	0.21	0.273	0.144	0.259
chr6	29852940	rs2523756	A	G	0.99	29820717	0.471	0.432	0.459	0.428
chr6	29853054	rs2734984	T	C	0.99	29820831	0.21	0.273	0.144	0.259
chr6	29853273	rs16896119	G	T	0.98	29821050	0.101	0.114	0.116	0.092
chr6	29853493	rs3094176	G	A	1	29821270	0.152	0.205	0.103	0.182
chr6	29853516	rs9258631	A	C	1	29821293	0.159	0.045	0.199	0.078
chr6	29853544	rs9258632	G	A	1	29821321	0.261	0.159	0.315	0.17
chr6	29853563	rs17179234	C	A	1	29821340	0.065	0.091	0.034	0.078
chr6	29853906	rs17179277	G	A	1	29821683	0.058	0.068	0.041	0.076
chr6	29853915	rs2734981	G	A	0.99	29821692	0.21	0.273	0.144	0.259
chr6	29854119	rs2734980	G	A	1	29821896	0.21	0.273	0.144	0.259
chr6	29854160	rs2517862	C	T	1	29821937	0.152	0.205	0.103	0.182
chr6	29854205	rs2517861	C	T	1	29821982	0.21	0.273	0.158	0.259
chr6	29854284	rs3115626	C	T	0.98	29822061	0.181	0.205	0.144	0.191
chr6	29854354	rs9258645	A	G	1	29822131	0.21	0.273	0.144	0.259
chr6	29854362	rs2975034	G	A	0.99	29822139	0.254	0.273	0.247	0.302
chr6	29854423	rs77003338	G	T	1	29822200	0.058	0.068	0.041	0.076
chr6	29854484	rs2975033	G	A	1	29822261	0.254	0.273	0.247	0.302
chr6	29854636	rs2905756	A	C	1	29822413	0.254	0.273	0.247	0.302
chr6	29854655	rs58005484	C	T	1	29822432	0.232	0.159	0.288	0.136
chr6	29854744	rs2517860	A	G	0.99	29822521	0.21	0.273	0.144	0.259
chr6	29855146	rs3094175	A	T	0.99	29822923	0.471	0.432	0.459	0.428
chr6	29855205	rs9258665	A	G	1	29822982	0.261	0.159	0.315	0.17
chr6	29855250	rs2428510	G	A	1	29823027	0.471	0.432	0.466	0.428
chr6	29855387	rs2517855	G	A	0.98	29823164	0.152	0.205	0.103	0.182
chr6	29855519	rs2517854	G	C	0.99	29823296	0.471	0.432	0.459	0.428
chr6	29855542	rs2844826	A	G	0.99	29823319	0.471	0.432	0.459	0.428
chr6	29855829	rs3132726	A	G	0.99	29823606	0.232	0.227	0.24	0.229
chr6	29856106	rs2508049	A	G	1	29823883	0.152	0.205	0.103	0.182
chr6	29856217	rs6919513	C	T	0.99	29823994	0.471	0.432	0.459	0.428
chr6	29856282	rs9258679	A	G	1	29824059	0.471	0.432	0.459	0.428
chr6	29856331	rs73745607	T	C	1	29824108	0.101	0.114	0.116	0.092
chr6	29856458	rs9258687	C	G	1	29824235	0.261	0.159	0.315	0.17
chr6	29856563	rs9258690	G	C	1	29824340	0.21	0.273	0.144	0.259
chr6	29857217	rs3128907	T	C	1	29824994	0.13	0.159	0.096	0.144
chr6	29858069	rs1611684	G	A	0.99	29825846	0.471	0.432	0.459	0.428
chr6	29858559	rs9258726	A	G	1	29826336	0.319	0.227	0.356	0.246
chr6	29858949	rs1611689	T	A	1	29826726	0.152	0.205	0.103	0.182
chr6	29858962	rs9258730	A	G	1	29826739	0.261	0.159	0.315	0.17
chr6	29859608	rs1611697	A	C	1	29827385	0.029	0.045	0.021	0.036
chr6	29859613	rs9258738	A	C	0.99	29827390	0.319	0.227	0.356	0.246
chr6	29859820	rs1611698	G	T	1	29827597	0.152	0.205	0.103	0.182
chr6	29859886	rs9258739	G	A	1	29827663	0.319	0.227	0.356	0.246
chr6	29859976	rs1611699	T	A	1	29827753	0.471	0.432	0.459	0.428
chr6	29860122	rs9258740	C	T	0.99	29827899	0.261	0.159	0.315	0.17
chr6	29860179	rs1611701	C	T	1	29827956	0.152	0.205	0.103	0.182
chr6	29860533	rs3094657	C	G	1	29828310	0.232	0.227	0.24	0.229
chr6	29860539	rs17185692	G	A	1	29828316	0.058	0.068	0.041	0.076
chr6	29860658	rs1611703	A	G	1	29828435	0.152	0.205	0.103	0.182
chr6	29860690	rs1611704	C	T	1	29828467	0.297	0.341	0.274	0.343
chr6	29860807	rs6937645	G	A	1	29828584	0.13	0.045	0.171	0.044
chr6	29860883	rs2523822	A	G	1	29828660	0.254	0.273	0.247	0.302
chr6	29861103	rs9295822	C	T	0.98	29828880	0.13	0.045	0.171	0.044
chr6	29861139	rs1611710	C	T	1	29828916	0.471	0.432	0.459	0.428
chr6	29861195	rs9258750	A	G	1	29828972	0.261	0.159	0.315	0.17
chr6	29861331	rs1611711	G	A	1	29829108	0.471	0.432	0.459	0.428
chr6	29861630	rs1611714	G	A	1	29829407	0.152	0.205	0.103	0.183
chr6	29861705	rs1611715	A	C	1	29829482	0.297	0.341	0.288	0.343
chr6	29861789	rs2517830	T	G	0.97	29829566	0.051	0.068	0.021	0.079
chr6	29861800	rs1611717	T	C	1	29829577	0.471	0.432	0.459	0.428
chr6	29861819	rs3128906	A	G	1	29829596	0.232	0.227	0.24	0.229
chr6	29862036	rs57276595	C	T	1	29829813	0.036	0.023	0.082	0.014
chr6	29862074	rs56026100	C	T	0.98	29829851	0.101	0.114	0.116	0.092
chr6	29862094	rs9468643	C	T	0.98	29829871	0.13	0.045	0.171	0.044
chr6	29862209	rs3094169	T	C	0.98	29829986	0.181	0.205	0.144	0.191
chr6	29862297	rs7760172	T	C	1	29830074	0.051	0.023	0.096	0.038
chr6	29862353	rs55815013	T	C	1	29830130	0.036	0.023	0.082	0.014
chr6	29862436	rs58993253	C	T	1	29830213	0.101	0.114	0.116	0.092
chr6	29862634	rs9258766	G	A	1	29830411	0.319	0.227	0.356	0.246
chr6	29862728	rs1611723	A	G	1	29830505	0.442	0.432	0.432	0.394
chr6	29862752	rs2517829	C	G	1	29830529	0.087	0.114	0.068	0.088
chr6	29862814	rs111434580	T	C	1	29830591	0.094	0.045	0.13	0.035
chr6	29862875	rs9258771	A	G	1	29830652	0.319	0.227	0.356	0.246
chr6	29863231	rs1611732	C	T	1	29831008	0.471	0.432	0.459	0.428
chr6	29863275	rs3891492	G	T	1	29831052	0.319	0.227	0.356	0.246
chr6	29863281	rs765649	T	A	0.99	29831058	0.471	0.432	0.459	0.428
chr6	29863595	rs3891491	G	A	1	29831372	0.319	0.227	0.356	0.246
chr6	29863641	rs1611736	C	G	1	29831418	0.152	0.205	0.103	0.183
chr6	29863794	rs1611737	C	G	1	29831571	0.471	0.432	0.459	0.428
chr6	29863880	rs62391663	G	T	0.97	29831657	0.058	0.068	0.041	0.076
chr6	29863929	rs1611738	C	A	1	29831706	0.152	0.205	0.103	0.183
chr6	29864555	rs2524035	A	G	0.98	29832332	0.188	0.182	0.199	0.182
chr6	29864630	rs73725445	A	T	1	29832407	0.101	0.114	0.116	0.092
chr6	29864915	rs1611746	C	T	1	29832692	0.152	0.205	0.103	0.183
chr6	29865149	rs34939740	T	C	0.87	29832926	0.029	0.046	0.014	0.028
chr6	29865189	rs2975030	G	A	1	29832966	0.493	0.477	0.418	0.474
chr6	29865256	rs2508046	C	T	1	29833033	0.217	0.159	0.24	0.133
chr6	29865280	rs3128900	G	T	0.98	29833057	0.138	0.159	0.144	0.15
chr6	29865764	rs3094165	A	G	1	29833541	0.362	0.318	0.384	0.279
chr6	29865865	rs73725447	G	A	1	29833642	0.036	0.023	0.082	0.014
chr6	29866002	rs2734974	A	G	1	29833779	0.283	0.25	0.288	0.227
chr6	29866063	rs2523818	T	G	1	29833840	0.261	0.273	0.281	0.308
chr6	29866171	rs2734973	C	T	1	29833948	0.116	0.114	0.096	0.122
chr6	29866264	rs2517826	G	A	0.99	29834041	0.283	0.25	0.288	0.227
chr6	29866424	rs3115623	T	C	1	29834201	0.341	0.364	0.336	0.343
chr6	29866672	rs2734971	A	G	0.99	29834449	0.413	0.455	0.418	0.474
chr6	29867855	rs11967812	T	C	0.98	29835632	0.13	0.045	0.171	0.044
chr6	29867877	rs1611631	C	T	1	29835654	0.072	0.068	0.055	0.075
chr6	29868057	rs3094159	G	A	1	29835834	0.341	0.364	0.336	0.343
chr6	29868163	rs72848640	G	A	1	29835940	0.101	0.114	0.116	0.092
chr6	29868202	rs9258854	G	A	1	29835979	0.341	0.364	0.336	0.343
chr6	29868343	rs1611633	G	A	1	29836120	0.043	0.068	0.027	0.041
chr6	29868493	rs56012230	A	C	0.96	29836270	0.058	0.068	0.014	0.069
chr6	29868686	rs1611635	C	T	1	29836463	0.152	0.205	0.103	0.182
chr6	29868694	rs72848652	T	C	1	29836471	0.101	0.114	0.116	0.092
chr6	29868747	rs9258866	C	A	1	29836524	0.051	0.046	0.048	0.047
chr6	29868800	rs3132718	T	C	1	29836577	0.341	0.364	0.336	0.343
chr6	29868825	rs72848653	C	T	1	29836602	0.065	0.091	0.034	0.078
chr6	29868926	rs1611636	A	C	1	29836703	0.043	0.068	0.027	0.041
chr6	29869093	rs72848659	A	T	1	29836870	0.101	0.114	0.116	0.092
chr6	29869259	rs3128897	G	C	0.99	29837036	0.341	0.364	0.336	0.343
chr6	29869295	rs9258876	G	A	1	29837072	0.051	0.046	0.048	0.047
chr6	29869331	rs3094156	G	A	1	29837108	0.341	0.364	0.329	0.343
chr6	29869350	rs115771946	C	T	0.91	29837127	0.029	0.044	0.021	0.061
chr6	29869381	rs885933	C	T	1	29837158	0.152	0.205	0.123	0.183
chr6	29869411	rs9258883	C	T	1	29837188	0.239	0.25	0.219	0.251
chr6	29869446	rs138004456	T	C	1	29837223	0.022	0.023	0.014	0.03
chr6	29870105	rs3893468	C	A	1	29837882	0.058	0.068	0.014	0.069
chr6	29870232	rs3873265	T	C	1	29838009	0.239	0.25	0.219	0.251
chr6	29870588	rs1611643	A	G	1	29838365	0.043	0.068	0.027	0.041
chr6	29870626	rs9258917	A	C	1	29838403	0.341	0.364	0.336	0.343
chr6	29871491	rs886398	C	T	0.97	29839268	0.087	0.114	0.068	0.088
chr6	29872039	rs3094654	T	C	1	29839816	0.341	0.364	0.336	0.343
chr6	29872369	rs1611646	T	C	1	29840146	0.116	0.114	0.096	0.122
chr6	29872605	rs9258966	C	T	0.99	29840382	0.341	0.364	0.336	0.343
chr6	29872871	rs3132714	T	C	1	29840648	0.341	0.364	0.336	0.343
chr6	29873320	rs60788372	T	A	1	29841097	0.101	0.114	0.116	0.092
chr6	29873503	rs2844820	T	C	0.99	29841280	0.261	0.295	0.281	0.308
chr6	29873579	rs3128888	G	C	1	29841356	0.13	0.159	0.096	0.144
chr6	29873942	rs9258993	T	C	0.99	29841719	0.341	0.364	0.336	0.343
chr6	29881842	rs2523809	G	T	1	29849619	0.116	0.114	0.096	0.122
chr6	29882497	rs2523807	A	G	1	29850274	0.087	0.113	0.068	0.088
chr6	29892563	rs41264744	G	A	0.87	29860340	0.029	0.068	0.014	0.028
chr6	29931900	rs2524005	G	A	1	29899677	0.21	0.238	0.205	0.219
chr6	29939253	rs9260024	C	T	1	29907030	0.043	0.048	0.041	0.047
chr6	29939466	rs9260029	C	T	1	29907243	0.391	0.432	0.301	0.414
chr6	29940692	rs12202296	T	C	1	29908469	0.326	0.319	0.37	0.335
chr6	29941027	rs13203830	G	A	0.99	29908804	0.326	0.319	0.363	0.334
chr6	29941782	rs9260101	G	A	0.96	29909559	0.435	0.477	0.493	0.47
chr6	29942034	rs35333729	G	T	1	29909811	0.058	0.022	0.103	0.037
chr6	29942139	rs9260111	A	T	0.99	29909916	0.391	0.432	0.295	0.414
chr6	29942222	rs35158227	C	T	0.98	29909999	0.101	0.114	0.116	0.092
chr6	29942470	HLA_A_01	A	T	0.98	29910247	0.152	0.205	0.116	0.182
chr6	29942471	HLA_A_01.01	A	T	0.98	29910248	0.152	0.205	0.11	0.182
chr6	29942474	HLA_A_02	A	T	0.99	29910251	0.232	0.272	0.24	0.299
chr6	29942475	HLA_A_02.01	A	T	0.97	29910252	0.217	0.272	0.212	0.289
chr6	29942495	HLA_A_03	A	T	0.97	29910272	0.123	0.159	0.096	0.144
chr6	29942496	HLA_A_03.01	A	T	0.97	29910273	0.116	0.159	0.089	0.142
chr6	29942500	HLA_A_11	A	T	0.97	29910277	0.058	0.068	0.014	0.069
chr6	29942505	HLA_A_23	A	T	0.94	29910282	0.036	0.023	0.082	0.014
chr6	29942506	HLA_A_23.01	A	T	0.94	29910283	0.036	0.023	0.082	0.014
chr6	29942508	HLA_A_24	A	T	0.98	29910285	0.065	0.091	0.034	0.078
chr6	29942509	HLA_A_24.02	A	T	0.95	29910286	0.051	0.082	0.034	0.077
chr6	29942527	HLA_A_29	A	T	0.95	29910304	0.043	0.064	0.027	0.041
chr6	29942529	HLA_A_29.02	A	T	0.94	29910306	0.029	0.064	0.027	0.039
chr6	29942559	HLA_A_68	A	T	0.97	29910336	0.087	0.021	0.103	0.034
chr6	29942562	HLA_A_68.01	A	T	0.91	29910339	0.043	0.021	0.048	0.027
chr6	29945290	rs3823342	T	C	0.98	29913067	0.486	0.455	0.418	0.496
chr6	29945521	rs1061235	A	T	1	29913298	0.051	0.021	0.082	0.037
chr6	29945672	rs66585529	C	G	0.98	29913449	0.094	0.114	0.116	0.092
chr6	29945765	rs2499	T	G	1	29913542	0.123	0.159	0.096	0.144
chr6	29945950	rs2571382	T	C	1	29913727	0.181	0.159	0.171	0.163
chr6	29946109	rs34941730	T	G	1	29913886	0.109	0.114	0.116	0.093
chr6	29946135	rs9404955	C	T	1	29913912	0.326	0.318	0.336	0.333
chr6	29946234	rs2975048	G	T	1	29914011	0.326	0.318	0.336	0.333
chr6	29946600	rs376646	A	G	0.99	29914377	0.399	0.432	0.308	0.414
chr6	29946622	rs2975047	G	A	0.99	29914399	0.326	0.318	0.329	0.333
chr6	29947089	rs9260231	G	T	1	29914866	0.101	0.072	0.151	0.084
chr6	29947132	rs9260232	A	G	0.98	29914909	0.101	0.072	0.151	0.085
chr6	29947415	rs9260237	G	A	0.97	29915192	0.08	0.064	0.075	0.074
chr6	29947524	rs2735097	C	A	1	29915301	0.333	0.318	0.342	0.333
chr6	29947531	rs9260240	A	G	1	29915308	0.08	0.064	0.075	0.075
chr6	29947574	rs72845119	G	T	1	29915351	0.094	0.114	0.123	0.092
chr6	29947620	rs7763479	G	A	1	29915397	0.101	0.072	0.151	0.086
chr6	29947661	rs72845121	C	T	1	29915438	0.094	0.114	0.123	0.092
chr6	29948454	rs9260291	G	C	0.98	29916231	0.101	0.072	0.151	0.086
chr6	29948591	rs1632882	G	T	0.99	29916368	0.21	0.273	0.13	0.251
chr6	29948728	rs417162	C	T	0.99	29916505	0.391	0.432	0.301	0.414
chr6	29948909	rs13214982	A	G	1	29916686	0.333	0.318	0.342	0.334
chr6	29949662	rs2517715	T	C	0.99	29917439	0.326	0.318	0.342	0.333
chr6	29949758	rs114832186	C	A	1	29917535	0.08	0.064	0.082	0.075
chr6	29949791	rs9260364	G	C	0.98	29917568	0.094	0.072	0.151	0.085
chr6	29949814	rs2523949	T	G	0.97	29917591	0.08	0.064	0.082	0.075
chr6	29949833	rs1632880	C	G	0.98	29917610	0.188	0.159	0.171	0.162
chr6	29950282	rs1632878	C	T	0.98	29918059	0.152	0.205	0.116	0.183
chr6	29950477	rs1655906	A	T	0.98	29918254	0.159	0.159	0.13	0.153
chr6	29950625	rs3115638	G	A	1	29918402	0.08	0.064	0.082	0.075
chr6	29950659	rs2508037	T	C	1	29918436	0.406	0.432	0.308	0.414
chr6	29950761	rs3094674	C	G	0.97	29918538	0.08	0.064	0.082	0.075
chr6	29950810	rs1655907	T	C	1	29918587	0.159	0.159	0.13	0.153
chr6	29950859	rs17185992	T	C	1	29918636	0.094	0.114	0.116	0.092
chr6	29951443	rs62390555	T	G	1	29919220	0.058	0.068	0.014	0.069
chr6	29951480	rs9260433	T	G	0.97	29919257	0.08	0.064	0.082	0.075
chr6	29951546	rs9260435	T	C	1	29919323	0.08	0.064	0.082	0.075
chr6	29952002	rs7747253	C	A	0.99	29919779	0.486	0.455	0.39	0.489
chr6	29952561	rs35249129	G	A	1	29920338	0.094	0.114	0.116	0.092
chr6	29952789	rs9260497	T	C	0.96	29920566	0.043	0.048	0.041	0.047
chr6	29952803	rs9260498	C	T	1	29920580	0.08	0.065	0.082	0.076
chr6	29952834	rs9260499	G	A	1	29920611	0.08	0.065	0.089	0.075
chr6	29952898	rs2975041	T	C	1	29920675	0.326	0.318	0.342	0.333
chr6	29954346	rs1632874	G	T	0.96	29922123	0.138	0.16	0.11	0.144
chr6	29954361	rs9260570	G	A	0.92	29922138	0.087	0.043	0.082	0.075
chr6	29954564	rs28780070	G	C	0.98	29922341	0.326	0.321	0.356	0.336
chr6	29954920	rs9260602	G	T	1	29922697	0.08	0.066	0.082	0.075
chr6	29955108	rs72848146	C	T	1	29922885	0.094	0.114	0.116	0.092
chr6	29955656	rs9260640	C	T	1	29923433	0.08	0.066	0.089	0.076
chr6	29956029	rs9260653	G	A	1	29923806	0.13	0.159	0.096	0.144
chr6	29956146	rs397099	T	A	1	29923923	0.08	0.067	0.082	0.075
chr6	29956648	rs3893538	T	C	0.97	29924425	0.268	0.249	0.281	0.197
chr6	29956951	rs892666	T	C	1	29924728	0.312	0.267	0.349	0.309
chr6	29957002	rs12665039	T	C	1	29924779	0.072	0.037	0.082	0.035
chr6	29957054	rs429511	T	C	0.98	29924831	0.159	0.227	0.116	0.188
chr6	29957112	rs2517702	C	A	0.99	29924889	0.319	0.296	0.342	0.326
chr6	29957219	rs9260672	C	T	1	29924996	0.043	0.046	0.041	0.046
chr6	29957309	rs2523942	T	G	0.97	29925086	0.08	0.067	0.082	0.077
chr6	29958131	rs2735087	G	A	0.97	29925908	0.08	0.067	0.082	0.076
chr6	29958195	rs2517701	A	T	1	29925972	0.319	0.295	0.342	0.329
chr6	29958305	rs2517700	C	T	0.97	29926082	0.087	0.068	0.089	0.076
chr6	29958351	rs2571397	G	T	1	29926128	0.087	0.068	0.089	0.076
chr6	29958820	rs1632994	T	C	0.99	29926597	0.493	0.432	0.486	0.492
chr6	29958877	rs9260684	C	T	0.99	29926654	0.174	0.091	0.219	0.117
chr6	29959318	rs2735085	G	A	1	29927095	0.225	0.159	0.24	0.186
chr6	29959444	rs2523937	C	G	0.99	29927221	0.225	0.159	0.247	0.185
chr6	29959686	rs2735083	G	T	1	29927463	0.225	0.159	0.233	0.185
chr6	29959945	rs2571400	C	G	0.99	29927722	0.493	0.477	0.479	0.486
chr6	29960360	rs441808	T	C	0.99	29928137	0.486	0.432	0.479	0.492
chr6	29960532	rs9260702	A	C	1	29928309	0.116	0.136	0.11	0.125
chr6	29960708	rs1655916	T	C	0.97	29928485	0.08	0.114	0.048	0.098
chr6	29960767	rs72500497	C	T	1	29928544	0.058	0.023	0.082	0.037
chr6	29960797	rs6931952	T	G	1	29928574	0.116	0.136	0.082	0.123
chr6	29960872	rs2428521	T	G	1	29928649	0.486	0.432	0.479	0.483
chr6	29960921	rs2735081	T	C	1	29928698	0.043	0.068	0.027	0.041
chr6	29961476	rs2517689	C	T	1	29929253	0.486	0.432	0.486	0.482
chr6	29961547	rs17179992	T	C	1	29929324	0.051	0.068	0.014	0.069
chr6	29961559	rs9260706	A	G	0.97	29929336	0.116	0.136	0.082	0.123
chr6	29961821	rs6457106	C	T	1	29929598	0.08	0.023	0.103	0.035
chr6	29962391	rs56673893	C	T	1	29930168	0.087	0.023	0.13	0.041
chr6	29962546	rs2517688	C	T	1	29930323	0.08	0.068	0.082	0.075
chr6	29962719	rs4713269	A	T	1	29930496	0.261	0.273	0.253	0.297
chr6	29962842	rs7739434	G	A	0.99	29930619	0.239	0.159	0.274	0.179
chr6	29964260	rs2252965	A	T	1	29932037	0.268	0.364	0.247	0.299
chr6	29964392	rs4472395	A	T	1	29932169	0.116	0.136	0.11	0.125
chr6	29964453	rs9260729	C	T	0.98	29932230	0.13	0.068	0.158	0.084
chr6	29964603	rs2571402	A	T	0.99	29932380	0.428	0.455	0.397	0.47
chr6	29964656	rs9260733	G	A	1	29932433	0.043	0.045	0.041	0.046
chr6	29964889	rs9260734	G	A	1	29932666	0.21	0.091	0.247	0.153
chr6	29965032	rs9260736	C	T	1	29932809	0.043	0.045	0.041	0.046
chr6	29965088	rs9357088	G	T	1	29932865	0.232	0.273	0.212	0.288
chr6	29965120	rs3903160	G	A	1	29932897	0.261	0.273	0.247	0.298
chr6	29965146	rs9260737	G	A	0.97	29932923	0.116	0.136	0.116	0.125
chr6	29965223	rs3873283	A	G	1	29933000	0.21	0.091	0.247	0.154
chr6	29965459	rs9260740	T	C	1	29933236	0.159	0.182	0.158	0.171
chr6	29965484	rs6457109	T	C	1	29933261	0.13	0.068	0.171	0.096
chr6	29965662	rs2844806	C	T	1	29933439	0.449	0.5	0.432	0.492
chr6	29965871	rs7755763	A	T	1	29933648	0.094	0.023	0.137	0.041
chr6	29966104	rs6457110	T	A	1	29933881	0.399	0.341	0.425	0.384
chr6	29966245	rs6914699	T	C	0.99	29934022	0.428	0.341	0.438	0.387
chr6	29966386	rs6935053	A	C	0.99	29934163	0.261	0.272	0.253	0.295
chr6	29966677	rs3893259	A	G	1	29934454	0.116	0.136	0.11	0.125
chr6	29966766	rs2517677	G	A	0.98	29934543	0.101	0.091	0.103	0.079
chr6	29966920	rs4713270	G	A	1	29934697	0.261	0.273	0.253	0.297
chr6	29967114	rs3869062	A	G	0.97	29934891	0.051	0.068	0.014	0.069
chr6	29967473	rs3893464	G	A	1	29935250	0.457	0.477	0.425	0.482
chr6	29967595	rs9260759	C	T	1	29935372	0.13	0.068	0.171	0.087
chr6	29967692	rs9260761	T	C	0.97	29935469	0.109	0.136	0.11	0.125
chr6	29967799	rs4538750	G	A	1	29935576	0.297	0.273	0.295	0.306
chr6	29967813	rs4391295	C	T	0.99	29935590	0.297	0.273	0.295	0.306
chr6	29968021	rs4248140	T	C	1	29935798	0.312	0.318	0.301	0.343
chr6	29968066	rs4248141	G	A	1	29935843	0.268	0.273	0.26	0.297
chr6	29968288	rs17180100	C	T	1	29936065	0.087	0.023	0.137	0.041
chr6	29968358	rs4959036	G	T	1	29936135	0.116	0.136	0.11	0.125
chr6	29968530	rs4959037	A	T	1	29936307	0.297	0.273	0.295	0.306
chr6	29969137	rs12193100	G	A	1	29936914	0.261	0.273	0.253	0.297
chr6	29969327	rs12193110	C	T	1	29937104	0.297	0.273	0.295	0.306
chr6	29969350	rs12206499	A	G	1	29937127	0.268	0.273	0.26	0.297
chr6	29969371	rs565596575	T	C	1	29937148	0.297	0.273	0.295	0.306
chr6	29969372	rs542123693	G	T	1	29937149	0.297	0.273	0.295	0.306
chr6	29969465	rs2517673	G	A	1	29937242	0.138	0.091	0.158	0.114
chr6	29969716	rs4713274	G	C	1	29937493	0.232	0.273	0.212	0.288
chr6	29969764	rs11752303	G	A	1	29937541	0.232	0.273	0.212	0.288
chr6	29969803	rs4713275	A	C	0.99	29937580	0.232	0.273	0.212	0.288
chr6	29969915	rs113213828	A	G	1	29937692	0.087	0.023	0.11	0.034
chr6	29969963	rs2256539	C	T	1	29937740	0.442	0.364	0.473	0.395
chr6	29970007	rs2523972	T	C	1	29937784	0.486	0.455	0.473	0.48
chr6	29970056	rs2256543	T	C	1	29937833	0.413	0.5	0.39	0.432
chr6	29970119	rs3202637	C	T	1	29937896	0.21	0.25	0.199	0.246
chr6	29970147	rs1061535	T	C	1	29937924	0.152	0.182	0.185	0.177
chr6	29970194	rs6939037	T	C	1	29937971	0.116	0.068	0.103	0.115
chr6	29970333	rs6916422	C	T	0.99	29938110	0.261	0.273	0.253	0.297
chr6	29970481	rs2523971	C	A	1	29938258	0.239	0.341	0.164	0.284
chr6	29970516	rs17186566	A	T	1	29938293	0.051	0.068	0.014	0.069
chr6	29970591	rs9378141	A	C	1	29938368	0.261	0.273	0.247	0.295
chr6	29970600	rs9404959	C	A	1	29938377	0.261	0.273	0.247	0.295
chr6	29970678	rs12195260	G	A	1	29938455	0.268	0.273	0.26	0.296
chr6	29970794	rs2571377	G	T	0.99	29938571	0.275	0.364	0.247	0.299
chr6	29970897	rs2517670	G	C	0.99	29938674	0.464	0.364	0.5	0.405
chr6	29971000	rs2523969	A	T	0.98	29938777	0.225	0.114	0.267	0.149
chr6	29971076	rs2735080	T	G	0.99	29938853	0.464	0.364	0.5	0.405
chr6	29971155	rs2735079	T	C	1	29938932	0.464	0.364	0.5	0.405
chr6	29971335	rs9260786	C	G	0.98	29939112	0.109	0.136	0.11	0.126
chr6	29971463	rs2523966	G	A	0.99	29939240	0.384	0.5	0.356	0.425
chr6	29971471	rs2523965	A	C	0.99	29939248	0.275	0.364	0.247	0.299
chr6	29971517	rs2523964	C	T	1	29939294	0.268	0.364	0.247	0.298
chr6	29971706	rs2523963	A	T	1	29939483	0.275	0.364	0.247	0.299
chr6	29971767	rs2523962	G	A	1	29939544	0.275	0.364	0.247	0.299
chr6	29971803	rs2523961	G	A	1	29939580	0.188	0.114	0.212	0.113
chr6	29971900	rs9260794	A	T	1	29939677	0.159	0.205	0.151	0.202
chr6	29972075	rs435766	A	G	0.99	29939852	0.464	0.364	0.5	0.405
chr6	29972123	rs1264813	C	T	1	29939900	0.08	0.114	0.048	0.096
chr6	29972175	rs2523960	T	C	0.99	29939952	0.275	0.364	0.247	0.299
chr6	29972225	rs17180311	G	A	0.95	29940002	0.029	0.023	0.082	0.014
chr6	29972483	rs2523957	G	A	0.99	29940260	0.457	0.341	0.5	0.405
chr6	29972595	rs2256902	G	A	0.98	29940372	0.167	0.114	0.212	0.111
chr6	29972711	rs5009448	T	C	1	29940488	0.239	0.25	0.205	0.284
chr6	29972902	rs2844805	G	A	0.98	29940679	0.275	0.318	0.329	0.305
chr6	29972973	rs2256919	C	A	1	29940750	0.457	0.364	0.459	0.406
chr6	29973009	rs2394249	A	T	1	29940786	0.051	0.068	0.014	0.07
chr6	29973037	rs2256922	C	T	1	29940814	0.283	0.364	0.288	0.301
chr6	29973166	rs4959010	T	C	1	29940943	0.261	0.273	0.253	0.294
chr6	29973234	rs56289102	C	T	1	29941011	0.051	0.068	0.014	0.07
chr6	29973407	rs2571376	C	T	1	29941184	0.283	0.364	0.288	0.302
chr6	29973623	rs2735078	A	G	0.99	29941400	0.283	0.364	0.288	0.302
chr6	29973654	rs9295825	G	A	1	29941431	0.232	0.273	0.212	0.284
chr6	29974052	rs9366750	A	T	1	29941829	0.232	0.273	0.219	0.284
chr6	29974096	rs2523947	C	A	1	29941873	0.239	0.114	0.274	0.161
chr6	29974166	rs2523946	C	T	1	29941943	0.493	0.386	0.473	0.455
chr6	29974256	rs3823352	G	C	0.99	29942033	0.261	0.273	0.253	0.293
chr6	29974274	rs3823354	T	A	1	29942051	0.261	0.273	0.253	0.293
chr6	29974306	rs3823355	C	T	1	29942083	0.261	0.273	0.253	0.294
chr6	29974349	rs2844804	T	G	0.99	29942126	0.5	0.386	0.473	0.454
chr6	29974428	rs3823358	G	A	0.99	29942205	0.261	0.273	0.253	0.294
chr6	29974862	rs35066870	A	G	0.99	29942639	0.261	0.273	0.247	0.293
chr6	29974901	rs9260828	G	A	0.95	29942678	0.043	0.045	0.041	0.046
chr6	29975065	rs6942179	C	A	1	29942842	0.261	0.273	0.253	0.293
chr6	29975080	rs2232238	T	C	1	29942857	0.239	0.114	0.274	0.161
chr6	29975089	rs2232239	T	C	1	29942866	0.051	0.045	0.041	0.046
chr6	29975150	rs2523943	T	G	1	29942927	0.203	0.091	0.212	0.13
chr6	29975202	rs9260830	G	C	0.95	29942979	0.051	0.045	0.041	0.046
chr6	29975258	rs400488	G	A	0.99	29943035	0.239	0.114	0.274	0.161
chr6	29975279	rs58031868	C	T	1	29943056	0.029	0.023	0.096	0.017
chr6	29975290	rs6904029	G	A	0.98	29943067	0.261	0.273	0.253	0.293
chr6	29975401	rs6903753	A	G	0.98	29943178	0.261	0.273	0.253	0.294
chr6	29975492	rs1128306	G	A	0.99	29943269	0.239	0.114	0.274	0.161
chr6	29975504	rs2071568	G	A	1	29943281	0.261	0.273	0.253	0.294
chr6	29975692	rs9260833	C	A	0.95	29943469	0.043	0.045	0.041	0.045
chr6	29975713	rs2735076	A	G	1	29943490	0.319	0.227	0.336	0.231
chr6	29975751	rs9260836	G	A	1	29943528	0.043	0.045	0.041	0.046
chr6	29975804	rs9260837	C	A	1	29943581	0.043	0.045	0.041	0.046
chr6	29975879	rs2394250	G	T	1	29943656	0.413	0.364	0.384	0.43
chr6	29975938	rs3823363	C	T	1	29943715	0.471	0.5	0.452	0.477
chr6	29976055	rs2893999	T	C	1	29943832	0.051	0.068	0.014	0.07
chr6	29976089	rs2245950	G	A	0.99	29943866	0.319	0.409	0.329	0.348
chr6	29976170	rs2245958	G	A	1	29943947	0.312	0.409	0.329	0.348
chr6	29976204	rs3823372	G	A	0.96	29943981	0.043	0.045	0.041	0.046
chr6	29976227	rs2245961	C	A	1	29944004	0.442	0.318	0.452	0.367
chr6	29976371	rs3823374	C	A	1	29944148	0.319	0.273	0.295	0.329
chr6	29976381	rs3823375	T	C	0.99	29944158	0.312	0.273	0.295	0.329
chr6	29976407	rs3823376	C	T	1	29944184	0.471	0.455	0.466	0.498
chr6	29976476	rs3823377	C	A	0.99	29944253	0.312	0.273	0.301	0.326
chr6	29976537	rs2844803	T	C	1	29944314	0.435	0.432	0.425	0.498
chr6	29977433	rs3823382	A	T	1	29945210	0.043	0.045	0.041	0.046
chr6	29977493	rs2571375	A	G	1	29945270	0.109	0.068	0.116	0.097
chr6	29977591	rs3823384	A	G	1	29945368	0.051	0.045	0.041	0.046
chr6	29977607	rs75461878	C	G	0.92	29945384	0.036	0.023	0.062	0.031
chr6	29977731	rs9260860	C	T	1	29945508	0.043	0.045	0.041	0.046
chr6	29977817	rs9260861	C	T	1	29945594	0.043	0.045	0.041	0.047
chr6	29977825	rs2246198	G	A	1	29945602	0.225	0.114	0.226	0.139
chr6	29977843	rs2246199	C	T	1	29945620	0.181	0.068	0.185	0.092
chr6	29977964	rs9260862	C	T	1	29945741	0.043	0.045	0.075	0.047
chr6	29977994	rs9260863	G	T	1	29945771	0.043	0.045	0.041	0.047
chr6	29978064	rs9260864	G	A	1	29945841	0.043	0.045	0.041	0.046
chr6	29978121	rs9260865	T	C	1	29945898	0.043	0.045	0.041	0.047
chr6	29978676	rs9260869	C	T	0.96	29946453	0.043	0.045	0.041	0.046
chr6	29978794	rs9260871	T	A	1	29946571	0.043	0.045	0.041	0.046
chr6	29978879	rs9260873	T	C	1	29946656	0.043	0.045	0.041	0.046
chr6	29980588	rs2108691	G	T	1	29948365	0.21	0.091	0.233	0.123
chr6	29980624	rs9260914	G	A	1	29948401	0.043	0.045	0.041	0.046
chr6	29980705	rs2735069	G	T	0.98	29948482	0.21	0.088	0.247	0.118
chr6	29980931	rs9260916	C	T	0.96	29948708	0.043	0.045	0.041	0.046
chr6	29980974	rs9260918	C	T	1	29948751	0.094	0.068	0.178	0.075
chr6	29981035	rs2844802	A	T	1	29948812	0.246	0.341	0.192	0.284
chr6	29981107	rs9260919	C	T	1	29948884	0.043	0.045	0.041	0.046
chr6	29981164	rs3873291	G	A	0.97	29948941	0.051	0.068	0.014	0.07
chr6	29981253	rs2517810	C	G	0.98	29949030	0.21	0.088	0.233	0.123
chr6	29981346	rs423808	G	T	1	29949123	0.21	0.088	0.233	0.123
chr6	29981391	rs410909	G	T	1	29949168	0.21	0.091	0.233	0.123
chr6	29981720	rs2246638	G	A	0.99	29949497	0.254	0.136	0.288	0.169
chr6	29981741	rs2246642	G	A	1	29949518	0.21	0.091	0.233	0.123
chr6	29982044	rs2394255	A	G	1	29949821	0.457	0.477	0.5	0.491
chr6	29982363	rs379221	A	G	0.99	29950140	0.239	0.091	0.247	0.16
chr6	29982433	rs401618	A	G	1	29950210	0.246	0.341	0.192	0.284
chr6	29982806	rs2735068	A	G	1	29950583	0.065	0.068	0.082	0.067
chr6	29983056	rs3891158	G	C	0.99	29950833	0.457	0.477	0.5	0.491
chr6	29983062	rs73725904	G	C	0.99	29950839	0.145	0.023	0.158	0.056
chr6	29983202	rs73428121	A	C	1	29950979	0.145	0.023	0.158	0.057
chr6	29983234	rs2517808	C	T	1	29951011	0.029	0.045	0.021	0.036
chr6	29983272	rs73428122	T	G	1	29951049	0.159	0.023	0.171	0.057
chr6	29983329	rs2735067	A	G	1	29951106	0.246	0.341	0.192	0.284
chr6	29983427	rs57035982	G	A	1	29951204	0.145	0.023	0.164	0.057
chr6	29983517	rs57680173	G	T	1	29951294	0.145	0.023	0.164	0.056
chr6	29984005	rs9260929	T	C	1	29951782	0.043	0.045	0.048	0.046
chr6	29984151	rs3873293	A	G	1	29951928	0.457	0.477	0.5	0.491
chr6	29984325	rs34513540	G	T	0.98	29952102	0.145	0.023	0.158	0.057
chr6	29984370	rs11759891	A	T	1	29952147	0.145	0.023	0.158	0.057
chr6	29984385	rs11757750	T	C	1	29952162	0.145	0.023	0.158	0.056
chr6	29984776	rs58867136	A	G	1	29952553	0.145	0.023	0.158	0.057
chr6	29984927	rs17186930	C	T	1	29952704	0.145	0.023	0.158	0.057
chr6	29985037	rs17186937	T	C	1	29952814	0.145	0.023	0.158	0.056
chr6	29985143	rs17186944	C	T	1	29952920	0.145	0.023	0.158	0.057
chr6	29985154	rs11755966	G	A	1	29952931	0.145	0.023	0.158	0.057
chr6	29985258	rs11755984	G	A	1	29953035	0.145	0.023	0.158	0.056
chr6	29985322	rs11755961	C	T	1	29953099	0.145	0.023	0.158	0.057
chr6	29985493	rs11755992	C	G	0.99	29953270	0.145	0.023	0.158	0.056
chr6	29985812	rs2735065	C	A	1	29953589	0.051	0.068	0.068	0.05
chr6	29985851	rs73725910	G	A	0.98	29953628	0.145	0.022	0.151	0.056
chr6	29985939	rs73725911	T	C	1	29953716	0.145	0.021	0.151	0.056
chr6	29985957	rs73428151	A	G	1	29953734	0.145	0.021	0.151	0.056
chr6	29986026	rs73428152	C	A	1	29953803	0.145	0.023	0.158	0.056
chr6	29986334	rs12662947	T	C	1	29954111	0.145	0.023	0.158	0.057
chr6	29986503	rs12662967	T	C	0.99	29954280	0.145	0.023	0.158	0.057
chr6	29986587	rs4947244	C	G	1	29954364	0.232	0.273	0.212	0.283
chr6	29986840	rs34894339	A	G	1	29954617	0.145	0.023	0.158	0.057
chr6	29987248	rs3901554	T	C	1	29955025	0.043	0.045	0.048	0.046
chr6	29987422	rs5025708	G	T	1	29955199	0.101	0.091	0.041	0.121
chr6	29987445	rs17187077	A	C	1	29955222	0.152	0.023	0.164	0.057
chr6	29987611	rs17187141	T	C	1	29955388	0.145	0.023	0.164	0.057
chr6	29987654	rs73725921	G	A	1	29955431	0.145	0.023	0.151	0.057
chr6	29987762	rs17180794	T	C	1	29955539	0.145	0.023	0.151	0.057
chr6	29988243	rs76517404	T	C	1	29956020	0.145	0.023	0.151	0.057
chr6	29988272	rs73410524	G	A	1	29956049	0.145	0.023	0.158	0.056
chr6	29988401	rs73410525	C	A	0.99	29956178	0.145	0.023	0.158	0.057
chr6	29988954	rs35697864	A	G	0.87	29956731	0.029	0.046	0.014	0.029
chr6	29989065	rs12665186	A	G	0.97	29956842	0.145	0.023	0.151	0.054
chr6	29989176	rs9260930	T	C	1	29956953	0.043	0.045	0.041	0.046
chr6	29989292	rs4959039	A	G	0.9	29957069	0.283	0.283	0.295	0.283
chr6	29989300	rs12662611	C	T	0.99	29957077	0.145	0.023	0.158	0.057
chr6	29989301	rs6457120	A	G	1	29957078	0.457	0.477	0.5	0.458
chr6	29989508	rs12664166	T	G	1	29957285	0.145	0.023	0.158	0.056
chr6	29990025	rs9260932	T	C	1	29957802	0.043	0.045	0.041	0.047
chr6	29990089	rs9260933	A	G	1	29957866	0.043	0.045	0.041	0.046
chr6	29990725	rs9260936	G	A	0.96	29958502	0.036	0.023	0.041	0.046
chr6	29990871	rs9260938	A	G	1	29958648	0.036	0.045	0.041	0.046
chr6	29990897	rs9260939	C	T	1	29958674	0.036	0.045	0.041	0.047
chr6	29991088	rs9260941	T	A	1	29958865	0.036	0.045	0.041	0.046
chr6	29991156	rs9260943	A	C	1	29958933	0.036	0.045	0.041	0.046
chr6	29992158	rs9260954	C	G	1	29959935	0.036	0.045	0.048	0.046
chr6	29992554	rs16896853	C	A	1	29960331	0.051	0.045	0.116	0.028
chr6	29993181	rs9260960	C	G	1	29960958	0.181	0.068	0.192	0.103
chr6	29993222	rs9260961	G	T	1	29960999	0.181	0.068	0.192	0.102
chr6	29993497	rs1632926	A	G	0.98	29961274	0.159	0.227	0.137	0.188
chr6	29993504	rs9260966	G	A	1	29961281	0.181	0.068	0.199	0.102
chr6	29993590	rs9260967	G	A	1	29961367	0.181	0.068	0.205	0.103
chr6	29993662	rs9260968	C	A	1	29961439	0.181	0.068	0.205	0.102
chr6	29993759	rs2530389	A	C	1	29961536	0.08	0.068	0.082	0.067
chr6	29993854	rs2517807	C	T	1	29961631	0.072	0.068	0.082	0.067
chr6	29993945	rs9260975	C	T	1	29961722	0.181	0.068	0.205	0.102
chr6	29994066	rs17187252	G	A	0.99	29961843	0.145	0.023	0.158	0.056
chr6	29994076	rs9260978	C	T	1	29961853	0.181	0.068	0.205	0.103
chr6	29994290	rs9260982	T	A	0.99	29962067	0.181	0.068	0.205	0.103
chr6	29994362	rs9260983	G	C	0.96	29962139	0.036	0.045	0.048	0.046
chr6	29994491	rs9260984	G	A	0.96	29962268	0.036	0.045	0.048	0.046
chr6	29994738	rs9260988	T	C	1	29962515	0.181	0.068	0.205	0.103
chr6	29994740	rs543555496	C	T	1	29962517	0.036	0.045	0.048	0.047
chr6	29995019	rs9260994	C	G	0.99	29962796	0.181	0.068	0.205	0.102
chr6	29995288	rs6457121	A	G	0.99	29963065	0.449	0.477	0.5	0.491
chr6	29995402	rs6910898	T	C	0.99	29963179	0.181	0.068	0.205	0.104
chr6	29995539	rs9260997	T	C	1	29963316	0.109	0.159	0.082	0.127
chr6	29995744	rs6911583	T	C	0.99	29963521	0.145	0.023	0.158	0.056
chr6	29995845	rs9260998	A	G	1	29963622	0.036	0.045	0.048	0.046
chr6	29995947	rs58858573	C	A	1	29963724	0.145	0.023	0.158	0.056
chr6	29996537	rs9261005	G	C	1	29964314	0.036	0.045	0.048	0.046
chr6	29996586	rs9261006	T	C	1	29964363	0.449	0.477	0.5	0.49
chr6	29996690	rs9261008	T	C	0.99	29964467	0.181	0.068	0.205	0.102
chr6	29997028	rs9261011	G	A	1	29964805	0.036	0.045	0.034	0.041
chr6	29997171	rs9261013	A	G	0.99	29964948	0.181	0.068	0.205	0.103
chr6	29997529	rs9261016	C	T	0.99	29965306	0.181	0.068	0.205	0.102
chr6	29997567	rs6911279	A	G	1	29965344	0.181	0.068	0.205	0.102
chr6	29997786	rs6912080	G	T	1	29965563	0.181	0.068	0.205	0.103
chr6	29997894	rs9261020	C	T	1	29965671	0.181	0.068	0.205	0.102
chr6	29998196	rs9261026	C	T	1	29965973	0.181	0.068	0.205	0.102
chr6	29998264	rs9261029	T	C	1	29966041	0.036	0.045	0.048	0.046
chr6	29998398	rs9261035	G	A	0.96	29966175	0.036	0.045	0.048	0.046
chr6	29998524	rs9261036	G	A	0.96	29966301	0.036	0.045	0.048	0.047
chr6	29998688	rs9261037	A	G	0.96	29966465	0.036	0.045	0.041	0.047
chr6	29998843	rs9261040	A	G	0.96	29966620	0.036	0.045	0.041	0.046
chr6	29998949	rs9261043	C	T	1	29966726	0.036	0.068	0.068	0.077
chr6	29998972	rs9261044	C	G	1	29966749	0.036	0.045	0.041	0.046
chr6	29999010	rs356959	G	A	0.98	29966787	0.159	0.227	0.137	0.188
chr6	29999073	rs6941318	T	C	1	29966850	0.181	0.068	0.205	0.102
chr6	29999090	rs9261045	G	A	1	29966867	0.036	0.045	0.048	0.046
chr6	29999119	rs12210359	C	T	1	29966896	0.029	0.045	0.021	0.062
chr6	29999227	rs58226366	G	C	0.96	29967004	0.036	0.045	0.055	0.046
chr6	29999525	rs6923777	A	G	1	29967302	0.457	0.477	0.5	0.491
chr6	29999709	rs6903621	T	C	1	29967486	0.036	0.045	0.048	0.046
chr6	29999752	rs6923856	C	T	1	29967529	0.036	0.047	0.048	0.046
chr6	29999959	rs6924097	A	G	0.91	29967736	0.043	0.046	0.055	0.047
chr6	30000022	rs9261056	C	G	1	29967799	0.036	0.045	0.048	0.046
chr6	30000213	rs9261058	G	A	1	29967990	0.036	0.047	0.048	0.047
chr6	30000222	rs9261059	T	C	1	29967999	0.036	0.045	0.048	0.046
chr6	30000403	rs12664967	C	G	0.98	29968180	0.145	0.023	0.151	0.056
chr6	30000498	rs356960	C	T	1	29968275	0.072	0.068	0.082	0.066
chr6	30000529	rs9261063	G	T	1	29968306	0.036	0.045	0.041	0.046
chr6	30001188	rs558185119	G	A	1	29968965	0.145	0.023	0.158	0.056
chr6	30001210	rs9261080	A	G	1	29968987	0.036	0.045	0.041	0.046
chr6	30001263	rs9261081	T	C	0.96	29969040	0.036	0.045	0.041	0.046
chr6	30001358	rs574372061	C	A	0.96	29969135	0.051	0.068	0.014	0.07
chr6	30001413	rs72502509	C	T	1	29969190	0.145	0.023	0.158	0.056
chr6	30001446	rs9261084	C	T	0.96	29969223	0.036	0.045	0.041	0.045
chr6	30001736	rs9261085	T	C	0.96	29969513	0.036	0.045	0.041	0.047
chr6	30001819	rs9261086	A	T	1	29969596	0.036	0.045	0.041	0.046
chr6	30001869	rs9261088	C	T	1	29969646	0.036	0.045	0.041	0.046
chr6	30002041	rs9261089	T	C	0.96	29969818	0.036	0.045	0.041	0.046
chr6	30002152	rs9261090	C	T	1	29969929	0.036	0.045	0.041	0.046
chr6	30002196	rs9261091	G	T	1	29969973	0.036	0.045	0.041	0.046
chr6	30002561	rs11755549	A	G	0.99	29970338	0.145	0.023	0.158	0.056
chr6	30002650	rs11760176	C	T	0.98	29970427	0.13	0.023	0.158	0.05
chr6	30002812	rs7758512	T	G	0.99	29970589	0.181	0.068	0.205	0.103
chr6	30002908	rs9261093	T	C	1	29970685	0.036	0.045	0.048	0.046
chr6	30003150	rs9295826	C	T	0.99	29970927	0.246	0.273	0.247	0.284
chr6	30003151	rs7742799	G	A	1	29970928	0.145	0.023	0.158	0.056
chr6	30003183	rs3094146	G	C	1	29970960	0.109	0.114	0.048	0.11
chr6	30003235	rs189605	A	G	0.96	29971012	0.072	0.068	0.082	0.07
chr6	30003771	rs6905157	A	G	0.99	29971548	0.181	0.068	0.205	0.103
chr6	30003797	rs58161072	C	T	0.97	29971574	0.051	0.068	0.014	0.07
chr6	30004136	rs9261099	T	C	1	29971913	0.036	0.045	0.048	0.045
chr6	30004997	rs6912001	G	C	0.98	29972774	0.145	0.023	0.158	0.056
chr6	30005207	rs356966	G	A	1	29972984	0.29	0.341	0.212	0.321
chr6	30005358	rs9261103	T	C	1	29973135	0.181	0.068	0.205	0.103
chr6	30005615	rs2286405	A	G	0.99	29973392	0.181	0.068	0.205	0.103
chr6	30005749	rs9393986	T	C	1	29973526	0.232	0.273	0.212	0.284
chr6	30005843	rs2286404	T	C	1	29973620	0.051	0.068	0.014	0.07
chr6	30006133	rs356967	G	A	0.99	29973910	0.246	0.341	0.192	0.284
chr6	30006148	rs4313034	C	T	0.99	29973925	0.254	0.182	0.24	0.183
chr6	30006201	rs7768179	A	G	0.99	29973978	0.181	0.068	0.205	0.101
chr6	30006223	rs7750514	T	C	1	29974000	0.181	0.068	0.205	0.103
chr6	30006377	rs7768931	G	A	0.96	29974154	0.036	0.045	0.048	0.046
chr6	30006723	rs9261105	A	G	0.99	29974500	0.181	0.068	0.205	0.102
chr6	30007270	rs356968	G	T	1	29975047	0.246	0.341	0.192	0.284
chr6	30007318	rs6940082	G	C	0.96	29975095	0.036	0.045	0.048	0.046
chr6	30007676	rs2240619	C	A	0.99	29975453	0.457	0.477	0.5	0.489
chr6	30007810	rs9261108	G	A	0.95	29975587	0.036	0.045	0.048	0.046
chr6	30007942	rs73414465	T	C	0.99	29975719	0.145	0.023	0.158	0.056
chr6	30007998	rs73725953	A	C	0.98	29975775	0.145	0.023	0.158	0.057
chr6	30008057	rs9261109	C	G	0.95	29975834	0.036	0.045	0.048	0.046
chr6	30008247	rs3765604	C	G	0.98	29976024	0.181	0.068	0.205	0.103
chr6	30009080	rs9261114	G	C	0.95	29976857	0.036	0.045	0.048	0.046
chr6	30009291	rs2275853	G	C	0.95	29977068	0.036	0.045	0.048	0.046
chr6	30009368	rs356969	G	C	1	29977145	0.246	0.341	0.192	0.284
chr6	30010196	rs9261115	G	C	0.98	29977973	0.181	0.068	0.205	0.103
chr6	30010250	rs12661053	C	T	1	29978027	0.145	0.023	0.158	0.056
chr6	30010575	rs4713281	G	A	0.99	29978352	0.232	0.273	0.212	0.284
chr6	30010749	rs356970	T	C	1	29978526	0.029	0.045	0.021	0.036
chr6	30011535	rs9261119	G	A	1	29979312	0.036	0.045	0.041	0.046
chr6	30011612	rs9261127	T	C	1	29979389	0.036	0.045	0.041	0.046
chr6	30011802	rs9261129	T	C	1	29979579	0.181	0.068	0.205	0.103
chr6	30011866	rs11753431	G	A	1	29979643	0.145	0.023	0.158	0.056
chr6	30012020	rs356971	T	G	1	29979797	0.159	0.227	0.137	0.188
chr6	30012049	rs3734835	T	C	1	29979826	0.181	0.068	0.205	0.102
chr6	30012239	rs73725957	T	G	1	29980016	0.051	0.023	0.144	0.029
chr6	30012277	rs73725959	G	A	1	29980054	0.051	0.023	0.116	0.025
chr6	30012296	rs3734836	T	C	1	29980073	0.036	0.045	0.041	0.046
chr6	30012381	rs78453967	C	T	1	29980158	0.145	0.023	0.158	0.056
chr6	30012413	rs11753957	C	T	1	29980190	0.145	0.023	0.158	0.057
chr6	30012463	rs11753960	C	T	0.99	29980240	0.145	0.023	0.158	0.056
chr6	30012668	rs9261130	G	A	0.95	29980445	0.036	0.045	0.041	0.046
chr6	30012899	rs3121597	A	G	1	29980676	0.087	0.091	0.041	0.113
chr6	30013286	rs9261132	T	C	1	29981063	0.051	0.045	0.041	0.053
chr6	30013410	rs9261133	T	C	0.95	29981187	0.036	0.045	0.041	0.046
chr6	30013650	rs9261136	C	T	1	29981427	0.109	0.159	0.096	0.127
chr6	30013738	rs9261138	C	T	0.95	29981515	0.036	0.045	0.048	0.047
chr6	30013956	rs11759388	A	G	1	29981733	0.145	0.023	0.158	0.056
chr6	30013973	rs16896044	G	A	1	29981750	0.051	0.068	0.014	0.07
chr6	30014264	rs62388749	G	C	0.97	29982041	0.051	0.068	0.014	0.07
chr6	30014652	rs11965585	G	A	0.98	29982429	0.145	0.023	0.158	0.056
chr6	30014986	rs11965659	G	C	1	29982763	0.145	0.023	0.158	0.056
chr6	30015262	rs6457126	C	T	1	29983039	0.457	0.477	0.5	0.49
chr6	30015367	rs356956	T	A	1	29983144	0.072	0.068	0.082	0.066
chr6	30015448	rs356955	C	T	0.96	29983225	0.072	0.068	0.082	0.066
chr6	30015761	rs356954	T	C	1	29983538	0.246	0.341	0.192	0.284
chr6	30015938	rs9261142	C	A	1	29983715	0.101	0.136	0.089	0.124
chr6	30016346	rs9261143	T	C	0.97	29984123	0.109	0.136	0.082	0.124
chr6	30016475	rs9357092	G	A	1	29984252	0.239	0.273	0.219	0.284
chr6	30016992	rs9261144	C	T	0.97	29984769	0.08	0.068	0.075	0.057
chr6	30017066	rs73725962	C	A	1	29984843	0.043	0.023	0.116	0.025
chr6	30017088	rs9261145	C	T	1	29984865	0.181	0.068	0.205	0.102
chr6	30017548	rs9261146	A	G	1	29985325	0.036	0.045	0.048	0.046
chr6	30017711	rs9261147	A	G	1	29985488	0.036	0.045	0.048	0.047
chr6	30017715	rs56073777	G	T	1	29985492	0.051	0.068	0.014	0.07
chr6	30017853	rs9348835	A	G	1	29985630	0.232	0.273	0.212	0.284
chr6	30018072	rs6926792	G	A	0.98	29985849	0.181	0.068	0.205	0.102
chr6	30018365	rs6931672	G	A	1	29986142	0.145	0.023	0.158	0.056
chr6	30018547	rs3115631	T	A	0.97	29986324	0.109	0.114	0.041	0.11
chr6	30018633	rs56344665	T	C	1	29986410	0.051	0.023	0.116	0.025
chr6	30018650	rs6931776	A	G	1	29986427	0.181	0.068	0.205	0.103
chr6	30018724	rs6932091	C	T	1	29986501	0.145	0.023	0.158	0.056
chr6	30018907	rs165256	T	C	1	29986684	0.217	0.091	0.24	0.123
chr6	30019343	rs9261149	T	C	1	29987120	0.181	0.068	0.205	0.103
chr6	30019345	rs77216932	T	C	1	29987122	0.036	0.023	0.048	0.03
chr6	30019407	rs4711206	G	A	1	29987184	0.246	0.273	0.247	0.284
chr6	30019697	rs3869065	C	G	1	29987474	0.457	0.477	0.5	0.49
chr6	30019961	rs9261151	G	A	1	29987738	0.036	0.045	0.048	0.046
chr6	30020622	rs3893530	G	A	1	29988399	0.181	0.068	0.205	0.103
chr6	30020662	rs3891157	T	G	1	29988439	0.036	0.045	0.048	0.046
chr6	30020865	rs3129012	G	A	1	29988642	0.159	0.227	0.096	0.188
chr6	30020963	rs3891156	G	A	1	29988740	0.036	0.045	0.048	0.046
chr6	30021187	rs6928966	T	C	1	29988964	0.145	0.023	0.158	0.056
chr6	30021411	rs17193851	T	C	0.99	29989188	0.145	0.023	0.158	0.056
chr6	30021912	rs10947045	C	T	1	29989689	0.145	0.023	0.158	0.056
chr6	30021918	rs165255	G	C	1	29989695	0.246	0.341	0.192	0.284
chr6	30022267	rs6912454	C	A	1	29990044	0.036	0.045	0.048	0.046
chr6	30023157	rs10807060	G	A	0.99	29990934	0.145	0.023	0.158	0.056
chr6	30023761	rs9261156	G	T	1	29991538	0.036	0.045	0.048	0.046
chr6	30023796	rs73416498	G	A	1	29991573	0.145	0.023	0.158	0.056
chr6	30023872	rs6919438	A	G	1	29991649	0.036	0.045	0.048	0.046
chr6	30023922	rs6919617	A	G	1	29991699	0.181	0.068	0.205	0.103
chr6	30024021	rs6920254	G	A	1	29991798	0.036	0.045	0.048	0.046
chr6	30024090	rs259926	C	T	1	29991867	0.159	0.227	0.137	0.188
chr6	30024484	rs1150743	C	T	1	29992261	0.087	0.114	0.055	0.096
chr6	30024509	rs6925061	C	T	1	29992286	0.036	0.045	0.048	0.046
chr6	30024837	rs73416501	G	A	1	29992614	0.145	0.023	0.158	0.056
chr6	30024960	rs259925	G	A	1	29992737	0.072	0.068	0.082	0.066
chr6	30024988	rs259924	A	G	1	29992765	0.072	0.068	0.082	0.066
chr6	30025176	rs9261158	C	G	1	29992953	0.036	0.045	0.048	0.046
chr6	30025196	rs9261159	G	A	1	29992973	0.036	0.045	0.048	0.047
chr6	30025309	rs9261160	T	C	1	29993086	0.036	0.045	0.048	0.046
chr6	30025419	rs166325	G	C	1	29993196	0.072	0.068	0.082	0.066
chr6	30028344	rs9261171	A	G	1	29996121	0.036	0.045	0.048	0.046
chr6	30028478	rs3094145	C	T	1	29996255	0.109	0.159	0.096	0.127
chr6	30029078	rs9261174	T	C	0.99	29996855	0.181	0.068	0.205	0.102
chr6	30030056	rs7760299	A	G	1	29997833	0.188	0.068	0.205	0.103
chr6	30030405	rs7746866	T	C	1	29998182	0.181	0.068	0.205	0.102
chr6	30030483	rs9261179	C	T	1	29998260	0.036	0.045	0.048	0.046
chr6	30030874	rs9261180	G	C	0.99	29998651	0.181	0.068	0.205	0.103
chr6	30031474	rs9261185	A	G	1	29999251	0.181	0.068	0.205	0.102
chr6	30031757	rs4448133	A	G	0.99	29999534	0.181	0.068	0.205	0.103
chr6	30032165	rs2894006	G	A	0.99	29999942	0.145	0.023	0.158	0.056
chr6	30032503	rs9261189	C	T	1	30000280	0.181	0.068	0.205	0.103
chr6	30032910	rs16896923	T	C	1	30000687	0.051	0.068	0.014	0.07
chr6	30032946	rs17187523	C	T	1	30000723	0.145	0.023	0.158	0.056
chr6	30033196	rs10947046	T	G	0.99	30000973	0.145	0.023	0.158	0.056
chr6	30033926	rs62388754	C	T	1	30001703	0.051	0.068	0.014	0.07
chr6	30033993	rs259928	T	C	1	30001770	0.072	0.068	0.082	0.066
chr6	30034173	rs9261191	G	A	1	30001950	0.036	0.045	0.048	0.046
chr6	30034275	rs259929	T	C	1	30002052	0.246	0.341	0.192	0.284
chr6	30034396	rs9261193	T	C	1	30002173	0.036	0.045	0.048	0.046
chr6	30034664	rs3121594	C	G	1	30002441	0.457	0.477	0.5	0.49
chr6	30035016	rs3121593	G	C	0.97	30002793	0.109	0.159	0.096	0.127
chr6	30035041	rs73420421	T	C	1	30002818	0.145	0.023	0.158	0.056
chr6	30035083	rs166326	G	A	1	30002860	0.072	0.068	0.082	0.066
chr6	30035104	rs166327	T	C	0.99	30002881	0.471	0.409	0.418	0.424
chr6	30035165	rs9261198	G	A	1	30002942	0.181	0.068	0.205	0.103
chr6	30035333	rs9261199	A	G	1	30003110	0.181	0.068	0.205	0.102
chr6	30035528	rs9261200	G	A	1	30003305	0.181	0.068	0.205	0.102
chr6	30036020	rs3869067	A	G	1	30003797	0.181	0.068	0.205	0.103
chr6	30036275	rs3869068	C	T	1	30004052	0.181	0.068	0.205	0.103
chr6	30036409	rs259930	G	C	0.96	30004186	0.072	0.068	0.082	0.066
chr6	30036482	rs9261201	A	G	1	30004259	0.181	0.068	0.205	0.103
chr6	30036594	rs259931	T	A	0.99	30004371	0.246	0.341	0.192	0.284
chr6	30036921	rs58314476	A	G	1	30004698	0.145	0.023	0.158	0.056
chr6	30037266	rs9261203	A	G	1	30005043	0.036	0.045	0.048	0.046
chr6	30037466	rs9261204	A	G	0.99	30005243	0.181	0.068	0.205	0.102
chr6	30037528	rs259933	G	A	1	30005305	0.275	0.341	0.205	0.321
chr6	30037534	rs9261205	T	C	1	30005311	0.181	0.068	0.205	0.102
chr6	30037977	rs4711207	C	A	0.99	30005754	0.232	0.273	0.212	0.284
chr6	30038705	rs9261207	T	C	0.96	30006482	0.036	0.045	0.048	0.046
chr6	30038735	rs73725984	T	G	1	30006512	0.145	0.023	0.158	0.056
chr6	30038988	rs9405044	G	A	1	30006765	0.232	0.273	0.212	0.284
chr6	30039028	rs62388755	G	A	1	30006805	0.051	0.068	0.014	0.07
chr6	30039099	rs259934	C	T	1	30006876	0.246	0.341	0.192	0.284
chr6	30039274	rs259935	G	A	1	30007051	0.29	0.341	0.212	0.321
chr6	30039339	rs73420439	T	C	1	30007116	0.145	0.023	0.158	0.056
chr6	30039716	rs259937	T	C	1	30007493	0.072	0.068	0.082	0.066
chr6	30039934	rs10947047	G	A	1	30007711	0.145	0.023	0.158	0.056
chr6	30040207	rs11962771	G	A	1	30007984	0.145	0.023	0.158	0.056
chr6	30040226	rs259938	C	G	1	30008003	0.275	0.341	0.205	0.321
chr6	30040266	rs6915205	C	T	1	30008043	0.043	0.023	0.13	0.025
chr6	30040969	rs3910312	A	C	0.99	30008746	0.232	0.273	0.212	0.284
chr6	30041043	rs9261211	T	G	1	30008820	0.109	0.159	0.096	0.127
chr6	30041887	rs12664794	A	G	1	30009664	0.145	0.023	0.158	0.056
chr6	30042362	rs9261216	A	G	1	30010139	0.181	0.068	0.205	0.103
chr6	30042715	rs9380150	T	C	1	30010492	0.246	0.275	0.247	0.285
chr6	30042731	rs9261217	T	C	1	30010508	0.181	0.068	0.205	0.103
chr6	30043113	rs60477028	T	C	1	30010890	0.145	0.023	0.158	0.056
chr6	30043180	rs2855593	C	T	1	30010957	0.072	0.068	0.082	0.066
chr6	30043498	rs9261218	G	A	1	30011275	0.036	0.045	0.048	0.046
chr6	30043674	rs9261219	G	A	1	30011451	0.036	0.045	0.034	0.043
chr6	30043804	rs259939	T	C	0.99	30011581	0.275	0.341	0.205	0.321
chr6	30044025	rs11965452	C	A	1	30011802	0.109	0.023	0.123	0.027
chr6	30044086	rs9261220	G	T	1	30011863	0.036	0.045	0.048	0.046
chr6	30044157	rs259940	A	G	1	30011934	0.246	0.341	0.192	0.284
chr6	30044563	rs6940552	G	A	1	30012340	0.145	0.023	0.158	0.056
chr6	30044847	rs114315683	G	A	1	30012624	0.051	0.068	0.014	0.07
chr6	30044983	rs62388756	A	G	1	30012760	0.051	0.068	0.014	0.07
chr6	30045995	rs9261223	T	C	1	30013772	0.036	0.045	0.041	0.046
chr6	30046110	rs9261224	C	T	1	30013887	0.145	0.068	0.164	0.074
chr6	30046680	rs9261226	C	T	1	30014457	0.036	0.046	0.041	0.046
chr6	30046890	rs9261227	T	C	1	30014667	0.145	0.068	0.164	0.074
chr6	30047291	rs6905501	T	C	0.98	30015068	0.145	0.068	0.164	0.074
chr6	30047390	rs259942	C	T	1	30015167	0.188	0.159	0.205	0.138
chr6	30047553	rs259943	T	C	0.99	30015330	0.246	0.341	0.199	0.285
chr6	30047817	rs7766469	G	T	1	30015594	0.246	0.273	0.247	0.284
chr6	30048128	rs3134879	T	C	1	30015905	0.399	0.409	0.336	0.416
chr6	30048413	rs3132128	C	T	0.98	30016190	0.109	0.159	0.096	0.127
chr6	30048520	rs6457138	A	C	1	30016297	0.145	0.023	0.158	0.056
chr6	30048604	rs6457139	T	G	1	30016381	0.145	0.068	0.164	0.074
chr6	30048796	rs7771476	A	G	1	30016573	0.036	0.045	0.041	0.046
chr6	30049033	rs6457140	A	T	0.98	30016810	0.145	0.068	0.164	0.074
chr6	30049294	rs6917603	T	C	0.98	30017071	0.145	0.068	0.164	0.074
chr6	30049852	rs9261242	T	A	0.96	30017629	0.036	0.045	0.041	0.047
chr6	30049979	rs174220	A	G	1	30017756	0.072	0.068	0.089	0.073
chr6	30049982	rs9261243	T	C	1	30017759	0.145	0.068	0.164	0.074
chr6	30051429	rs259945	T	A	0.98	30019206	0.109	0.068	0.123	0.095
chr6	30051992	rs9261251	T	A	0.99	30019769	0.145	0.068	0.164	0.073
chr6	30052268	rs259946	G	A	1	30020045	0.109	0.068	0.123	0.095
chr6	30053049	rs56181708	C	G	1	30020826	0.051	0.068	0.014	0.07
chr6	30053963	rs28570682	T	C	0.98	30021740	0.109	0.023	0.123	0.027
chr6	30053972	rs259948	C	T	1	30021749	0.022	0.023	0.014	0.036
chr6	30054164	rs9261256	C	G	0.99	30021941	0.145	0.068	0.164	0.074
chr6	30054376	rs7761314	C	T	1	30022153	0.145	0.068	0.164	0.074
chr6	30054648	rs9261257	G	A	1	30022425	0.036	0.045	0.041	0.046
chr6	30054801	rs259949	G	A	1	30022578	0.109	0.068	0.123	0.095
chr6	30054821	rs62390160	T	C	1	30022598	0.051	0.068	0.014	0.07
chr6	30055031	rs9261258	G	A	1	30022808	0.145	0.068	0.164	0.074
chr6	30055302	rs9261259	T	C	0.98	30023079	0.159	0.227	0.096	0.188
chr6	30055994	rs55808509	G	A	0.97	30023771	0.051	0.068	0.014	0.07
chr6	30056091	rs3869070	C	T	1	30023868	0.428	0.478	0.479	0.45
chr6	30056588	rs9261261	A	G	1	30024365	0.145	0.068	0.164	0.074
chr6	30056607	rs6928431	A	T	1	30024384	0.116	0.159	0.082	0.127
chr6	30056617	rs9261262	C	T	1	30024394	0.145	0.068	0.164	0.074
chr6	30056900	rs9366752	C	T	1	30024677	0.203	0.228	0.205	0.224
chr6	30056972	rs9261263	C	G	0.96	30024749	0.036	0.045	0.041	0.046
chr6	30057402	rs6911724	G	A	1	30025179	0.145	0.068	0.164	0.074
chr6	30057433	rs9261264	T	C	1	30025210	0.036	0.045	0.041	0.046
chr6	30057508	rs6911634	C	T	0.99	30025285	0.145	0.068	0.164	0.072
chr6	30057726	rs259919	G	A	1	30025503	0.275	0.385	0.212	0.344
chr6	30057872	rs17193886	T	C	1	30025649	0.13	0.023	0.158	0.05
chr6	30057982	rs259920	G	A	1	30025759	0.072	0.068	0.089	0.066
chr6	30058207	rs6917477	G	C	1	30025984	0.145	0.068	0.164	0.073
chr6	30058369	rs16896944	T	C	1	30026146	0.051	0.023	0.116	0.025
chr6	30058459	rs12208867	G	A	1	30026236	0.036	0.068	0.027	0.072
chr6	30058513	rs10484549	T	C	1	30026290	0.051	0.068	0.021	0.071
chr6	30058573	rs9261265	T	C	1	30026350	0.036	0.045	0.041	0.046
chr6	30058991	rs62390162	C	T	1	30026768	0.051	0.068	0.014	0.07
chr6	30059636	rs3757327	G	A	1	30027413	0.145	0.068	0.164	0.074
chr6	30059675	rs3132130	C	G	1	30027452	0.109	0.159	0.082	0.127
chr6	30060083	rs3132129	A	G	1	30027860	0.072	0.023	0.034	0.09
chr6	30060575	rs3757328	G	A	1	30028352	0.109	0.023	0.123	0.027
chr6	30060647	rs3757329	A	C	1	30028424	0.145	0.068	0.164	0.074
chr6	30060700	rs3757332	T	C	1	30028477	0.036	0.045	0.041	0.046
chr6	30060829	rs3757333	C	A	1	30028606	0.109	0.023	0.123	0.027
chr6	30061023	rs9295829	A	G	1	30028800	0.232	0.273	0.212	0.284
chr6	30061030	rs7769930	A	C	1	30028807	0.145	0.068	0.164	0.073
chr6	30061054	rs1150742	T	C	1	30028831	0.254	0.341	0.192	0.284
chr6	30061094	rs7770092	C	T	0.99	30028871	0.145	0.068	0.164	0.073
chr6	30061136	rs7770505	G	A	1	30028913	0.036	0.045	0.041	0.046
chr6	30061332	rs7770557	C	G	1	30029109	0.145	0.068	0.164	0.073
chr6	30062280	rs10745	G	A	1	30030057	0.036	0.045	0.041	0.046
chr6	30062337	rs9261269	A	G	1	30030114	0.109	0.159	0.082	0.127
chr6	30062358	rs9261270	G	A	1	30030135	0.036	0.045	0.041	0.046
chr6	30062412	rs9261271	T	A	1	30030189	0.036	0.045	0.041	0.046
chr6	30062864	rs9261273	G	A	1	30030641	0.036	0.045	0.027	0.044
chr6	30062912	rs386518569	C	A	0.98	30030689	0.109	0.068	0.123	0.095
chr6	30063012	rs9261274	C	T	1	30030789	0.145	0.068	0.164	0.074
chr6	30063151	rs9261275	C	T	1	30030928	0.145	0.068	0.164	0.074
chr6	30063282	rs9261276	C	T	1	30031059	0.036	0.045	0.041	0.046
chr6	30063314	rs9261277	T	C	1	30031091	0.145	0.068	0.164	0.074
chr6	30063568	rs1150739	T	C	1	30031345	0.435	0.409	0.377	0.395
chr6	30063585	rs9261278	C	T	1	30031362	0.145	0.068	0.164	0.074
chr6	30063679	rs56270681	G	A	1	30031456	0.051	0.068	0.014	0.07
chr6	30064718	rs1048412	A	G	1	30032495	0.181	0.068	0.199	0.102
chr6	30064745	rs8321	A	C	1	30032522	0.109	0.114	0.041	0.11
chr6	30064896	rs3188482	A	G	1	30032673	0.138	0.023	0.158	0.054
chr6	30065140	rs16896970	A	G	1	30032917	0.051	0.068	0.014	0.07
chr6	30065695	rs3121595	C	T	1	30033472	0.109	0.159	0.082	0.127
chr6	30065913	rs3807030	G	T	1	30033690	0.036	0.045	0.041	0.046
chr6	30066107	rs3807031	C	A	1	30033884	0.181	0.205	0.185	0.21
chr6	30066512	rs114346141	T	C	0.95	30034289	0.036	0.068	0.027	0.072
chr6	30067312	rs1150738	C	A	1	30035089	0.109	0.068	0.123	0.095
chr6	30068028	rs9261284	T	A	0.96	30035805	0.036	0.045	0.041	0.046
chr6	30068306	rs9261285	C	A	1	30036083	0.036	0.045	0.041	0.046
chr6	30068492	rs9261286	A	G	1	30036269	0.036	0.045	0.041	0.046
chr6	30068556	rs17187693	G	C	1	30036333	0.051	0.068	0.014	0.07
chr6	30068694	rs2074482	C	A	1	30036471	0.181	0.068	0.205	0.103
chr6	30068793	rs9261287	A	G	1	30036570	0.036	0.045	0.048	0.046
chr6	30070131	rs1051133	A	T	1	30037908	0.036	0.045	0.075	0.05
chr6	30070213	rs6539	C	T	1	30037990	0.109	0.159	0.096	0.127
chr6	30070575	rs1245371	A	G	1	30038352	0.246	0.341	0.192	0.288
chr6	30070606	rs2021163	G	C	0.98	30038383	0.101	0.023	0.11	0.04
chr6	30070870	rs9261290	T	C	1	30038647	0.109	0.114	0.048	0.11
chr6	30071046	rs73728107	A	G	1	30038823	0.145	0.023	0.158	0.056
chr6	30071053	rs9261292	C	G	0.99	30038830	0.181	0.068	0.205	0.103
chr6	30071463	rs2301753	G	T	0.99	30039240	0.181	0.068	0.205	0.103
chr6	30071572	rs1057539	C	T	0.96	30039349	0.072	0.068	0.082	0.066
chr6	30071641	rs2301752	C	T	0.96	30039418	0.036	0.045	0.027	0.043
chr6	30071707	rs2301751	C	T	1	30039484	0.036	0.045	0.048	0.046
chr6	30071864	rs9261294	A	G	1	30039641	0.181	0.068	0.205	0.103
chr6	30071975	rs9261296	T	A	1	30039752	0.036	0.045	0.048	0.046
chr6	30071990	rs11753939	G	C	1	30039767	0.145	0.023	0.158	0.056
chr6	30072068	rs9261297	G	A	1	30039845	0.181	0.068	0.205	0.102
chr6	30072124	rs9261298	G	A	1	30039901	0.181	0.068	0.205	0.103
chr6	30072231	rs9261299	T	G	1	30040008	0.181	0.068	0.205	0.103
chr6	30072307	rs9393989	G	A	1	30040084	0.246	0.273	0.247	0.284
chr6	30072408	rs9261300	C	T	1	30040185	0.181	0.068	0.205	0.103
chr6	30072514	rs10947050	C	T	1	30040291	0.232	0.273	0.212	0.284
chr6	30072695	rs1245370	C	T	1	30040472	0.072	0.068	0.082	0.067
chr6	30072826	rs12200084	G	A	1	30040603	0.232	0.273	0.212	0.283
chr6	30073033	rs2074480	T	G	1	30040810	0.181	0.068	0.205	0.102
chr6	30073232	rs2074479	A	G	1	30041009	0.181	0.068	0.205	0.103
chr6	30073259	rs62390181	G	A	1	30041036	0.051	0.068	0.014	0.07
chr6	30073732	rs11965379	C	T	1	30041509	0.145	0.023	0.158	0.056
chr6	30073782	rs9261301	G	A	1	30041559	0.449	0.5	0.5	0.469
chr6	30073931	rs1245369	A	G	1	30041708	0.087	0.114	0.055	0.096
chr6	30074280	rs11965540	G	A	1	30042057	0.145	0.023	0.158	0.056
chr6	30074432	rs1264714	G	T	1	30042209	0.159	0.227	0.137	0.188
chr6	30074572	rs9261302	G	A	1	30042349	0.181	0.068	0.205	0.103
chr6	30074739	rs60940958	A	G	1	30042516	0.051	0.023	0.123	0.025
chr6	30074891	rs9261303	T	C	1	30042668	0.036	0.045	0.041	0.046
chr6	30075084	rs2285805	C	G	1	30042861	0.145	0.023	0.158	0.056
chr6	30075178	rs1150736	C	T	0.99	30042955	0.29	0.341	0.212	0.321
chr6	30075709	rs11758516	T	C	1	30043486	0.138	0.023	0.164	0.051
chr6	30076002	rs3807032	C	G	0.99	30043779	0.196	0.045	0.281	0.081
chr6	30076178	rs3807033	G	A	0.99	30043955	0.196	0.045	0.281	0.081
chr6	30076215	rs3807034	T	C	1	30043992	0.232	0.091	0.322	0.128
chr6	30076472	rs11969687	G	T	1	30044249	0.196	0.045	0.281	0.081
chr6	30076611	rs3132682	G	C	1	30044388	0.377	0.455	0.37	0.417
chr6	30077050	rs3807035	C	T	1	30044827	0.232	0.091	0.322	0.128
chr6	30077137	rs3807036	G	A	1	30044914	0.036	0.045	0.041	0.046
chr6	30077209	rs9295830	C	T	1	30044986	0.181	0.205	0.185	0.209
chr6	30077422	rs1150735	G	A	0.99	30045199	0.312	0.386	0.219	0.389
chr6	30077714	rs112415023	A	G	1	30045491	0.043	0.023	0.062	0.031
chr6	30077718	rs76744390	T	C	1	30045495	0.043	0.023	0.062	0.03
chr6	30077933	rs1150734	T	C	1	30045710	0.029	0.045	0.021	0.036
chr6	30077954	rs9261306	T	C	1	30045731	0.275	0.114	0.384	0.158
chr6	30078069	rs9261307	C	T	1	30045846	0.275	0.114	0.384	0.158
chr6	30078105	rs78176095	G	T	1	30045882	0.043	0.023	0.062	0.03
chr6	30078181	rs9261309	A	G	1	30045958	0.275	0.114	0.384	0.159
chr6	30078221	rs1245372	A	C	1	30045998	0.123	0.159	0.068	0.164
chr6	30078234	rs10947052	C	T	1	30046011	0.196	0.045	0.281	0.081
chr6	30078469	rs2394734	G	A	1	30046246	0.275	0.114	0.384	0.158
chr6	30078515	rs79406397	G	A	1	30046292	0.043	0.023	0.062	0.031
chr6	30078650	rs1150733	G	A	0.93	30046427	0.036	0.045	0.027	0.036
chr6	30078652	rs57518619	G	T	1	30046429	0.196	0.045	0.281	0.081
chr6	30078722	rs73728115	C	T	1	30046499	0.022	0.023	0.082	0.014
chr6	30078763	rs9261312	T	C	1	30046540	0.036	0.045	0.041	0.046
chr6	30078840	rs73728116	A	C	1	30046617	0.051	0.023	0.123	0.025
chr6	30078905	rs58099508	C	T	1	30046682	0.196	0.045	0.281	0.081
chr6	30078975	rs9261313	C	A	1	30046752	0.036	0.045	0.041	0.046
chr6	30079071	rs75556047	C	T	0.93	30046848	0.043	0.023	0.062	0.031
chr6	30079162	rs77235618	G	A	1	30046939	0.043	0.023	0.062	0.031
chr6	30079397	rs77369906	T	G	1	30047174	0.043	0.023	0.062	0.031
chr6	30079524	rs12663534	A	C	0.99	30047301	0.13	0.023	0.158	0.05
chr6	30079626	rs4711209	G	A	1	30047403	0.232	0.273	0.212	0.284
chr6	30079726	rs9261315	G	T	1	30047503	0.036	0.045	0.041	0.046
chr6	30079835	rs75597104	G	A	1	30047612	0.043	0.023	0.062	0.03
chr6	30080060	rs9261316	G	A	1	30047837	0.036	0.045	0.041	0.046
chr6	30080188	rs7382061	T	C	1	30047965	0.384	0.432	0.37	0.414
chr6	30080243	rs78839800	G	A	1	30048020	0.043	0.023	0.048	0.031
chr6	30080528	rs9261317	A	T	1	30048305	0.036	0.046	0.041	0.046
chr6	30086980	rs2057728	T	C	0.99	30054757	0.362	0.409	0.329	0.41
chr6	30087402	rs115985474	C	T	1	30055179	0.036	0.023	0.075	0.032
chr6	30087498	rs56066609	G	A	1	30055275	0.203	0.068	0.281	0.08
chr6	30087866	rs6909253	G	T	1	30055643	0.384	0.432	0.37	0.416
chr6	30087890	rs9261360	C	T	1	30055667	0.036	0.045	0.041	0.046
chr6	30088022	rs6909437	C	T	1	30055799	0.384	0.432	0.37	0.416
chr6	30088156	rs9261361	A	G	1	30055933	0.036	0.045	0.041	0.046
chr6	30088699	rs1264709	A	T	1	30056476	0.167	0.227	0.144	0.188
chr6	30089060	rs7770520	A	G	0.99	30056837	0.239	0.114	0.322	0.127
chr6	30089132	rs7771071	G	T	0.99	30056909	0.203	0.068	0.281	0.08
chr6	30089208	rs9261364	A	G	1	30056985	0.036	0.045	0.041	0.046
chr6	30089377	rs1264708	A	G	1	30057154	0.181	0.227	0.151	0.233
chr6	30089767	rs116675765	C	T	1	30057544	0.036	0.023	0.062	0.027
chr6	30089898	rs9261365	C	T	1	30057675	0.036	0.045	0.041	0.046
chr6	30089918	rs11968367	T	C	1	30057695	0.203	0.068	0.281	0.08
chr6	30089986	rs11965797	C	T	1	30057763	0.072	0.023	0.103	0.02
chr6	30090204	rs61666432	T	C	1	30057981	0.203	0.068	0.281	0.08
chr6	30090223	rs11968434	T	A	1	30058000	0.203	0.068	0.281	0.08
chr6	30090275	rs57195817	T	A	0.99	30058052	0.203	0.068	0.281	0.081
chr6	30090306	rs9261366	C	T	1	30058083	0.239	0.114	0.322	0.127
chr6	30090464	rs9261367	T	A	0.96	30058241	0.036	0.045	0.041	0.047
chr6	30090480	rs60418878	C	T	1	30058257	0.203	0.068	0.281	0.08
chr6	30090778	rs9261368	G	A	1	30058555	0.239	0.114	0.322	0.127
chr6	30090828	rs9261369	G	A	1	30058605	0.036	0.045	0.041	0.046
chr6	30091000	rs11751554	A	G	1	30058777	0.203	0.068	0.281	0.08
chr6	30091179	rs9261370	A	G	1	30058956	0.239	0.114	0.322	0.127
chr6	30091211	rs9261371	C	T	1	30058988	0.239	0.114	0.322	0.127
chr6	30091278	rs9261372	C	G	1	30059055	0.036	0.045	0.041	0.047
chr6	30091360	rs9261373	T	G	1	30059137	0.246	0.123	0.322	0.128
chr6	30091496	rs9261374	T	C	1	30059273	0.036	0.045	0.041	0.046
chr6	30091674	rs76702759	A	G	1	30059451	0.036	0.045	0.041	0.047
chr6	30091815	rs77580993	C	G	1	30059592	0.29	0.227	0.377	0.205
chr6	30091839	rs78159722	G	A	0.99	30059616	0.254	0.182	0.336	0.158
chr6	30092042	rs9261377	T	C	0.96	30059819	0.036	0.045	0.041	0.047
chr6	30092111	rs9261379	C	T	0.96	30059888	0.036	0.045	0.041	0.047
chr6	30092225	rs9261381	G	A	1	30060002	0.036	0.045	0.041	0.047
chr6	30092264	rs3132681	C	A	1	30060041	0.326	0.341	0.253	0.381
chr6	30092477	rs2158289	C	T	1	30060254	0.036	0.045	0.041	0.048
chr6	30092854	rs114071505	G	C	0.94	30060631	0.036	0.023	0.068	0.032
chr6	30093006	rs7753935	C	A	1	30060783	0.254	0.182	0.336	0.157
chr6	30093175	rs11967911	G	A	1	30060952	0.254	0.182	0.336	0.157
chr6	30093425	rs17187805	G	A	1	30061202	0.254	0.182	0.336	0.158
chr6	30093516	rs9261386	G	A	1	30061293	0.036	0.045	0.041	0.047
chr6	30093584	rs9261387	T	C	1	30061361	0.072	0.023	0.034	0.089
chr6	30093723	rs9261388	C	T	1	30061500	0.29	0.227	0.377	0.205
chr6	30093778	rs9261389	C	G	0.99	30061555	0.29	0.227	0.377	0.205
chr6	30094133	rs17194174	G	A	1	30061910	0.239	0.182	0.336	0.156
chr6	30094281	rs6923832	G	A	0.96	30062058	0.036	0.045	0.041	0.047
chr6	30094356	rs2394736	T	A	1	30062133	0.384	0.432	0.363	0.415
chr6	30094424	rs56214003	G	T	1	30062201	0.022	0.023	0.089	0.014
chr6	30094480	rs115238975	C	T	0.93	30062257	0.036	0.023	0.068	0.027
chr6	30094568	rs12661731	A	T	0.99	30062345	0.29	0.205	0.404	0.189
chr6	30094873	rs28780078	G	A	1	30062650	0.29	0.205	0.404	0.189
chr6	30095309	rs28780080	C	T	0.99	30063086	0.29	0.205	0.404	0.189
chr6	30095310	rs1264707	G	A	1	30063087	0.145	0.205	0.089	0.2
chr6	30095591	rs6457144	T	A	1	30063368	0.384	0.432	0.363	0.415
chr6	30095719	rs7765810	C	A	0.99	30063496	0.29	0.205	0.404	0.189
chr6	30095875	rs1264706	G	C	0.98	30063652	0.116	0.114	0.089	0.111
chr6	30095897	rs1264705	G	C	0.98	30063674	0.116	0.114	0.089	0.111
chr6	30095956	rs7741418	C	T	1	30063733	0.29	0.205	0.404	0.19
chr6	30096785	rs9261394	A	G	1	30064562	0.377	0.432	0.336	0.417
chr6	30096925	rs17194188	C	T	1	30064702	0.051	0.068	0.027	0.074
chr6	30097340	rs116004247	G	A	1	30065117	0.029	0.023	0.048	0.027
chr6	30097372	rs1156533	A	G	1	30065149	0.399	0.318	0.486	0.301
chr6	30097375	rs1156534	A	G	1	30065152	0.145	0.205	0.089	0.201
chr6	30097521	rs9261395	A	C	0.99	30065298	0.348	0.409	0.288	0.407
chr6	30097542	rs1264704	G	A	1	30065319	0.21	0.25	0.13	0.281
chr6	30097639	rs1264703	C	G	1	30065416	0.312	0.273	0.301	0.248
chr6	30097798	rs1264702	T	C	1	30065575	0.312	0.273	0.301	0.244
chr6	30098254	rs916570	A	G	1	30066031	0.355	0.295	0.418	0.274
chr6	30098320	rs916569	G	A	1	30066097	0.312	0.273	0.301	0.249
chr6	30098581	rs1264701	G	T	1	30066358	0.145	0.205	0.089	0.201
chr6	30099400	rs1264698	A	C	0.99	30067177	0.312	0.273	0.301	0.249
chr6	30099791	rs1264697	C	G	1	30067568	0.312	0.273	0.301	0.249
chr6	30099904	rs7763159	A	G	1	30067681	0.109	0.136	0.075	0.123
chr6	30100057	rs1264696	G	A	1	30067834	0.312	0.273	0.301	0.249
chr6	30100115	rs1264695	A	G	1	30067892	0.319	0.273	0.301	0.253
chr6	30100372	rs9261401	C	T	0.99	30068149	0.362	0.386	0.411	0.366
chr6	30100418	rs12212039	C	T	1	30068195	0.051	0.068	0.027	0.074
chr6	30100695	rs74530165	G	A	1	30068472	0.036	0.023	0.075	0.027
chr6	30100833	rs6457150	G	C	1	30068610	0.355	0.386	0.377	0.366
chr6	30100836	rs13214608	G	A	1	30068613	0.029	0.046	0.014	0.028
chr6	30101344	rs17839989	T	C	1	30069121	0.043	0.023	0.116	0.021
chr6	30101360	rs9261402	C	T	0.97	30069137	0.109	0.136	0.075	0.124
chr6	30101748	rs9261403	G	T	1	30069525	0.036	0.045	0.027	0.041
chr6	30102018	rs1108052	A	C	0.99	30069795	0.319	0.273	0.301	0.253
chr6	30102045	rs1110448	T	C	1	30069822	0.319	0.273	0.301	0.253
chr6	30102401	rs2072110	T	C	1	30070178	0.326	0.273	0.301	0.255
chr6	30102498	rs2072109	C	G	0.97	30070275	0.087	0.114	0.096	0.108
chr6	30103155	rs2240071	C	G	0.98	30070932	0.29	0.25	0.26	0.244
chr6	30103160	rs1110446	C	T	1	30070937	0.29	0.25	0.26	0.244
chr6	30103333	rs2240070	T	C	1	30071110	0.297	0.341	0.267	0.332
chr6	30103502	rs1116222	T	G	1	30071279	0.326	0.273	0.363	0.275
chr6	30103553	rs1116221	C	T	1	30071330	0.341	0.273	0.349	0.274
chr6	30103983	rs11964542	T	C	0.96	30071760	0.08	0.023	0.096	0.02
chr6	30104734	rs2844796	G	A	1	30072511	0.297	0.25	0.274	0.248
chr6	30104848	rs3094136	C	G	1	30072625	0.348	0.386	0.37	0.367
chr6	30104944	rs2248289	T	C	1	30072721	0.297	0.25	0.288	0.248
chr6	30105418	rs3132680	A	C	1	30073195	0.297	0.318	0.281	0.326
chr6	30105653	rs6915823	C	T	1	30073430	0.101	0.023	0.151	0.027
chr6	30105999	rs7767188	G	A	1	30073776	0.196	0.204	0.185	0.208
chr6	30106070	rs2844795	C	T	1	30073847	0.478	0.477	0.397	0.461
chr6	30106240	rs3778620	A	G	0.94	30074017	0.08	0.045	0.034	0.069
chr6	30106251	rs9261407	T	C	0.97	30074028	0.13	0.137	0.082	0.169
chr6	30106295	rs2517601	G	C	1	30074072	0.159	0.136	0.137	0.115
chr6	30106309	rs115147572	C	A	1	30074086	0.014	0.068	0.021	0.051
chr6	30106386	rs2517600	G	A	1	30074163	0.232	0.269	0.178	0.23
chr6	30106421	rs7767857	G	A	1	30074198	0.196	0.205	0.178	0.213
chr6	30106533	rs78026509	C	G	0.95	30074310	0.058	0.068	0.096	0.078
chr6	30106665	rs62390186	T	A	0.96	30074442	0.101	0.182	0.075	0.145
chr6	30106780	rs28780083	A	G	1	30074557	0.094	0.114	0.103	0.128
chr6	30107290	rs2523993	G	A	1	30075067	0.029	0.045	0.027	0.039
chr6	30107326	rs2523992	T	G	1	30075103	0.159	0.136	0.116	0.162
chr6	30107328	rs3815096	C	T	0.98	30075105	0.435	0.455	0.452	0.411
chr6	30107836	rs2023473	T	C	1	30075613	0.116	0.136	0.048	0.113
chr6	30107864	rs2240069	A	G	1	30075641	0.196	0.136	0.247	0.151
chr6	30107869	rs2523991	C	T	1	30075646	0.029	0.045	0.027	0.039
chr6	30108066	rs3132679	T	C	1	30075843	0.196	0.136	0.247	0.151
chr6	30108087	rs2023472	A	G	1	30075864	0.406	0.341	0.432	0.405
chr6	30108126	rs28400887	C	T	1	30075903	0.246	0.205	0.24	0.244
chr6	30108239	rs3132121	C	T	1	30076016	0.196	0.136	0.247	0.151
chr6	30108241	rs3132122	C	G	0.99	30076018	0.196	0.136	0.247	0.151
chr6	30108287	rs3132678	A	G	0.99	30076064	0.196	0.136	0.247	0.151
chr6	30108582	rs548202998	A	G	1	30076359	0.435	0.409	0.425	0.457
chr6	30108648	rs2021730	C	A	1	30076425	0.029	0.045	0.027	0.039
chr6	30108649	rs3132123	G	A	1	30076426	0.196	0.136	0.247	0.151
chr6	30108853	rs2240068	G	T	1	30076630	0.449	0.432	0.486	0.44
chr6	30108859	rs2517599	A	G	1	30076636	0.029	0.045	0.027	0.039
chr6	30108883	rs9261418	G	A	1	30076660	0.13	0.159	0.089	0.145
chr6	30108951	rs2844794	T	C	1	30076728	0.029	0.045	0.027	0.039
chr6	30108978	rs2074483	G	A	1	30076755	0.377	0.409	0.308	0.411
chr6	30109452	rs2523990	A	G	1	30077229	0.478	0.5	0.336	0.478
chr6	30110190	rs4959041	T	C	1	30077967	0.283	0.273	0.288	0.301
chr6	30110498	rs2523989	C	T	1	30078275	0.152	0.159	0.116	0.152
chr6	30110553	rs2239529	C	T	1	30078330	0.152	0.136	0.116	0.152
chr6	30111352	rs2523988	T	C	1	30079129	0.145	0.136	0.103	0.145
chr6	30111530	rs2249099	C	A	1	30079307	0.167	0.205	0.13	0.157
chr6	30112216	rs2523987	A	C	1	30079993	0.145	0.136	0.103	0.145
chr6	30112259	rs3734837	G	A	0.98	30080036	0.116	0.182	0.068	0.162
chr6	30112454	rs3734838	G	A	0.97	30080231	0.072	0.023	0.034	0.067
chr6	30112497	rs2517598	G	A	1	30080274	0.167	0.205	0.13	0.157
chr6	30112719	rs2844793	G	A	1	30080496	0.159	0.159	0.13	0.153
chr6	30113179	rs2844792	G	A	0.98	30080956	0.145	0.136	0.103	0.145
chr6	30113217	rs9261424	G	C	0.99	30080994	0.283	0.273	0.288	0.301
chr6	30113331	rs9261425	T	C	1	30081108	0.471	0.477	0.479	0.426
chr6	30113412	rs2517597	G	A	1	30081189	0.145	0.136	0.103	0.145
chr6	30113469	rs2523986	C	T	1	30081246	0.145	0.136	0.103	0.145
chr6	30113557	rs2523985	T	C	1	30081334	0.167	0.205	0.13	0.157
chr6	30113853	rs62390201	G	A	1	30081630	0.116	0.182	0.075	0.162
chr6	30113902	rs62390202	C	A	1	30081679	0.116	0.182	0.075	0.162
chr6	30113965	rs28780084	T	C	1	30081742	0.051	0.114	0.055	0.078
chr6	30114226	rs2523984	C	T	1	30082003	0.167	0.205	0.13	0.157
chr6	30114444	rs2523983	G	T	1	30082221	0.152	0.159	0.116	0.146
chr6	30114911	rs2245420	G	C	0.99	30082688	0.167	0.205	0.13	0.157
chr6	30115405	rs2523981	C	T	1	30083182	0.152	0.159	0.116	0.146
chr6	30115738	rs2523979	T	A	0.98	30083515	0.145	0.136	0.103	0.145
chr6	30115931	rs2523978	C	T	1	30083708	0.109	0.114	0.048	0.111
chr6	30116078	rs2517596	G	C	0.98	30083855	0.145	0.136	0.103	0.145
chr6	30116536	rs1034327	G	T	1	30084313	0.152	0.159	0.116	0.146
chr6	30116919	rs2523976	T	A	0.98	30084696	0.145	0.136	0.103	0.145
chr6	30118139	rs1015466	T	A	1	30085916	0.159	0.182	0.116	0.15
chr6	30118563	rs1015465	T	C	1	30086340	0.167	0.136	0.288	0.144
chr6	30118645	rs9261431	G	C	0.99	30086422	0.283	0.273	0.26	0.299
chr6	30119999	rs9261434	G	C	0.97	30087776	0.116	0.136	0.055	0.126
chr6	30120697	rs2517593	G	C	1	30088474	0.167	0.136	0.288	0.143
chr6	30121480	rs28780085	G	A	0.96	30089257	0.051	0.114	0.055	0.078
chr6	30121503	rs9261438	C	T	1	30089280	0.283	0.273	0.281	0.307
chr6	30121651	rs2523974	T	G	0.99	30089428	0.167	0.136	0.288	0.143
chr6	30122559	rs9366753	C	T	0.98	30090336	0.116	0.182	0.068	0.162
chr6	30123043	rs9261440	T	C	1	30090820	0.203	0.227	0.151	0.238
chr6	30123981	rs9261441	G	A	0.98	30091758	0.101	0.091	0.116	0.084
chr6	30124531	rs17455565	T	A	0.96	30092308	0.022	0.068	0.021	0.013
chr6	30124930	rs1419675	G	T	1	30092707	0.283	0.273	0.342	0.27
chr6	30125158	rs1419674	G	T	1	30092935	0.022	0.023	0.034	0.037
chr6	30125360	rs2517592	C	T	0.99	30093137	0.275	0.25	0.212	0.225
chr6	30125587	rs10947055	T	C	1	30093364	0.08	0.068	0.13	0.079
chr6	30125967	rs9261442	A	G	0.99	30093744	0.21	0.227	0.164	0.232
chr6	30126336	rs2844790	C	G	0.98	30094113	0.159	0.136	0.089	0.136
chr6	30126538	rs9261443	A	G	1	30094315	0.225	0.273	0.171	0.243
chr6	30126834	rs9261444	C	T	1	30094611	0.188	0.205	0.144	0.229
chr6	30127011	rs9261445	G	T	1	30094788	0.21	0.227	0.164	0.232
chr6	30127063	rs9261446	G	A	1	30094840	0.21	0.227	0.164	0.232
chr6	30127425	rs9261447	T	C	1	30095202	0.225	0.273	0.164	0.243
chr6	30127552	rs9261448	T	C	1	30095329	0.203	0.205	0.144	0.23
chr6	30127826	rs10947056	C	G	1	30095603	0.08	0.068	0.13	0.078
chr6	30128940	rs1419673	A	G	1	30096717	0.21	0.227	0.158	0.232
chr6	30128995	rs1419672	G	T	1	30096772	0.225	0.273	0.164	0.243
chr6	30129393	rs1419671	T	A	1	30097170	0.21	0.227	0.158	0.232
chr6	30130041	rs9261450	A	G	0.99	30097818	0.217	0.25	0.164	0.24
chr6	30130143	rs9261451	T	G	1	30097920	0.217	0.25	0.164	0.24
chr6	30130471	rs757264	C	T	0.99	30098248	0.217	0.25	0.164	0.24
chr6	30130546	rs757263	C	T	1	30098323	0.217	0.25	0.164	0.24
chr6	30130612	rs3888580	G	A	1	30098389	0.21	0.227	0.158	0.232
chr6	30130832	rs1076229	A	G	1	30098609	0.21	0.227	0.158	0.232
chr6	30132171	rs9261453	A	G	1	30099948	0.217	0.25	0.164	0.239
chr6	30132219	rs9261455	T	G	1	30099996	0.217	0.25	0.164	0.239
chr6	30132263	rs9261456	C	T	1	30100040	0.21	0.227	0.158	0.232
chr6	30132444	rs9261457	A	G	1	30100221	0.21	0.227	0.158	0.232
chr6	30132793	rs9261458	A	T	0.99	30100570	0.21	0.227	0.158	0.232
chr6	30133879	rs1362104	G	A	1	30101656	0.377	0.386	0.281	0.376
chr6	30134173	rs9261461	T	G	0.99	30101950	0.232	0.273	0.185	0.245
chr6	30134234	rs9261462	G	A	0.99	30102011	0.203	0.205	0.144	0.229
chr6	30134287	rs9261463	G	C	0.99	30102064	0.203	0.227	0.158	0.231
chr6	30134407	rs2523995	C	T	0.98	30102184	0.08	0.136	0.164	0.118
chr6	30134464	rs116227354	C	G	0.96	30102241	0.022	0.045	0.027	0.014
chr6	30134638	rs4713293	A	G	1	30102415	0.203	0.227	0.158	0.231
chr6	30135272	rs2517591	T	A	0.99	30103049	0.167	0.136	0.288	0.142
chr6	30135583	rs1541269	G	A	1	30103360	0.145	0.136	0.089	0.134
chr6	30135617	rs1541268	A	G	1	30103394	0.21	0.25	0.158	0.235
chr6	30135626	rs79828868	A	C	1	30103403	0.022	0.045	0.055	0.012
chr6	30135794	rs1541267	A	G	1	30103571	0.225	0.273	0.185	0.245
chr6	30136063	rs9261466	C	T	1	30103840	0.21	0.25	0.158	0.235
chr6	30136121	rs9261467	A	G	1	30103898	0.203	0.227	0.158	0.231
chr6	30136146	rs2021723	G	A	1	30103923	0.167	0.136	0.288	0.142
chr6	30136703	rs9261468	A	G	1	30104480	0.203	0.227	0.158	0.231
chr6	30136820	rs2021731	C	A	1	30104597	0.167	0.136	0.288	0.142
chr6	30137006	rs2857458	A	G	0.99	30104783	0.261	0.273	0.24	0.278
chr6	30137031	rs9261470	G	A	1	30104808	0.21	0.25	0.158	0.235
chr6	30137572	rs9261471	T	C	1	30105349	0.203	0.227	0.158	0.231
chr6	30137614	rs9261472	T	C	1	30105391	0.21	0.273	0.158	0.235
chr6	30137767	rs9261473	C	A	1	30105544	0.203	0.227	0.158	0.231
chr6	30137966	rs2107202	T	C	1	30105743	0.275	0.273	0.349	0.268
chr6	30138247	rs2857435	A	T	0.99	30106024	0.21	0.25	0.158	0.235
chr6	30138293	rs2857436	C	T	1	30106070	0.261	0.273	0.247	0.278
chr6	30138425	rs2857438	G	A	1	30106202	0.21	0.273	0.158	0.235
chr6	30138519	rs2857439	G	A	1	30106296	0.203	0.227	0.158	0.231
chr6	30140906	rs9261484	C	T	1	30108683	0.225	0.273	0.185	0.248
chr6	30140974	rs9261485	G	A	1	30108751	0.21	0.273	0.158	0.235
chr6	30141635	rs9261488	C	T	1	30109412	0.203	0.227	0.158	0.231
chr6	30141705	rs9261489	A	G	1	30109482	0.203	0.227	0.158	0.231
chr6	30141996	rs28780087	G	A	1	30109773	0.051	0.114	0.055	0.077
chr6	30142054	rs9261490	T	C	1	30109831	0.217	0.25	0.185	0.241
chr6	30142084	rs9261491	A	C	1	30109861	0.217	0.25	0.185	0.241
chr6	30142281	rs9261492	G	A	1	30110058	0.217	0.25	0.185	0.241
chr6	30142560	rs9261493	C	A	1	30110337	0.217	0.25	0.185	0.241
chr6	30142747	rs9261494	C	T	1	30110524	0.109	0.136	0.062	0.126
chr6	30143103	rs9261495	G	A	1	30110880	0.181	0.205	0.137	0.23
chr6	30143237	rs9261496	C	T	1	30111014	0.217	0.25	0.185	0.241
chr6	30143319	rs9261497	A	T	0.99	30111096	0.217	0.25	0.185	0.241
chr6	30143574	rs9261498	C	T	1	30111351	0.225	0.273	0.185	0.245
chr6	30143701	rs9261499	T	C	1	30111478	0.203	0.227	0.158	0.231
chr6	30143749	rs9261501	C	T	1	30111526	0.217	0.25	0.185	0.241
chr6	30143833	rs9261502	A	T	0.99	30111610	0.217	0.25	0.185	0.241
chr6	30144086	rs9261503	G	A	1	30111863	0.203	0.25	0.158	0.232
chr6	30144155	rs9261504	C	T	1	30111932	0.217	0.25	0.164	0.239
chr6	30144420	rs17188015	C	T	1	30112197	0.116	0.182	0.075	0.162
chr6	30144631	rs9261505	A	G	1	30112408	0.203	0.25	0.158	0.232
chr6	30144846	rs9261506	G	A	1	30112623	0.072	0.023	0.034	0.067
chr6	30144850	rs9261507	G	A	0.99	30112627	0.217	0.25	0.185	0.241
chr6	30144927	rs9261508	T	C	1	30112704	0.217	0.25	0.185	0.241
chr6	30145018	rs2844789	G	A	1	30112795	0.116	0.136	0.048	0.113
chr6	30145129	rs9261509	T	C	0.99	30112906	0.217	0.25	0.185	0.241
chr6	30145567	rs3815086	C	T	1	30113344	0.217	0.25	0.185	0.241
chr6	30145640	rs3815085	C	T	1	30113417	0.217	0.25	0.185	0.241
chr6	30145650	rs3815084	C	A	1	30113427	0.217	0.25	0.185	0.241
chr6	30145694	rs1541324	G	A	1	30113471	0.217	0.25	0.185	0.241
chr6	30145773	rs12202131	T	A	1	30113550	0.036	0.068	0.027	0.061
chr6	30146178	rs3815082	A	G	1	30113955	0.217	0.25	0.185	0.241
chr6	30146297	rs3815081	A	G	1	30114074	0.116	0.182	0.068	0.162
chr6	30146324	rs3815080	G	A	1	30114101	0.225	0.273	0.185	0.245
chr6	30146846	rs4959011	T	A	0.99	30114623	0.225	0.273	0.185	0.245
chr6	30146889	rs4959044	C	T	1	30114666	0.203	0.25	0.158	0.231
chr6	30147068	rs4959012	T	C	0.99	30114845	0.188	0.205	0.137	0.229
chr6	30147178	rs757262	C	T	1	30114955	0.203	0.25	0.158	0.231
chr6	30147286	rs757261	G	A	1	30115063	0.203	0.227	0.158	0.23
chr6	30147427	rs757260	C	T	1	30115204	0.065	0.045	0.034	0.114
chr6	30147707	rs9261513	A	G	1	30115484	0.225	0.273	0.185	0.245
chr6	30147765	rs757259	G	A	1	30115542	0.203	0.25	0.158	0.231
chr6	30147996	rs17188050	C	T	1	30115773	0.029	0.023	0.041	0.012
chr6	30148169	rs28780089	G	A	1	30115946	0.051	0.114	0.055	0.077
chr6	30148188	rs1573299	C	T	1	30115965	0.203	0.25	0.158	0.231
chr6	30148301	rs3132676	A	G	1	30116078	0.145	0.136	0.116	0.159
chr6	30148383	rs1573298	G	C	0.99	30116160	0.225	0.273	0.185	0.245
chr6	30149324	rs9261519	T	C	1	30117101	0.217	0.25	0.185	0.241
chr6	30149447	rs9261520	C	T	1	30117224	0.072	0.023	0.034	0.068
chr6	30150136	rs9261523	C	A	0.99	30117913	0.217	0.25	0.185	0.241
chr6	30150144	rs9261524	T	A	0.99	30117921	0.203	0.25	0.158	0.231
chr6	30150351	rs9261525	T	C	0.99	30118128	0.217	0.25	0.185	0.241
chr6	30150583	rs1557611	C	T	1	30118360	0.203	0.25	0.158	0.232
chr6	30150712	rs1557609	T	C	1	30118489	0.217	0.25	0.185	0.241
chr6	30150805	rs1557608	T	G	1	30118582	0.261	0.273	0.219	0.277
chr6	30150860	rs1557607	A	G	1	30118637	0.196	0.25	0.158	0.232
chr6	30150930	rs4392759	G	A	1	30118707	0.203	0.227	0.158	0.23
chr6	30151498	rs9261526	G	A	1	30119275	0.217	0.25	0.164	0.239
chr6	30151615	rs9261527	G	A	1	30119392	0.217	0.25	0.185	0.241
chr6	30151652	rs9261528	T	G	1	30119429	0.217	0.25	0.185	0.241
chr6	30152387	rs9261530	G	C	0.99	30120164	0.217	0.25	0.164	0.239
chr6	30152491	rs9261531	C	T	1	30120268	0.217	0.25	0.164	0.239
chr6	30152786	rs2257914	C	A	1	30120563	0.167	0.136	0.288	0.144
chr6	30152856	rs2857433	T	G	1	30120633	0.217	0.25	0.164	0.239
chr6	30152860	rs9468693	T	C	1	30120637	0.08	0.068	0.158	0.079
chr6	30153135	rs2285795	C	T	0.99	30120912	0.232	0.25	0.164	0.243
chr6	30153168	rs9261532	T	G	1	30120945	0.217	0.25	0.164	0.238
chr6	30153271	rs2517655	C	T	1	30121048	0.203	0.227	0.158	0.23
chr6	30153289	rs2508031	C	T	0.99	30121066	0.217	0.25	0.185	0.241
chr6	30153319	rs2508030	C	T	0.99	30121096	0.217	0.25	0.164	0.238
chr6	30153408	rs2517653	G	A	1	30121185	0.232	0.318	0.171	0.26
chr6	30153481	rs9261533	T	C	1	30121258	0.217	0.25	0.164	0.241
chr6	30153683	rs2022065	C	T	0.99	30121460	0.283	0.273	0.199	0.288
chr6	30153748	rs12210298	G	A	1	30121525	0.022	0.045	0.021	0.05
chr6	30153828	rs3734840	T	C	1	30121605	0.152	0.205	0.096	0.205
chr6	30154377	rs3094134	T	C	1	30122154	0.094	0.045	0.034	0.101
chr6	30154656	rs59424499	G	A	1	30122433	0.065	0.068	0.123	0.042
chr6	30154798	rs2517646	C	T	0.99	30122575	0.384	0.341	0.493	0.363
chr6	30154846	rs2517645	T	C	1	30122623	0.196	0.205	0.11	0.16
chr6	30154880	rs2523735	C	G	1	30122657	0.145	0.205	0.068	0.127
chr6	30157760	rs1967	C	T	1	30125537	0.159	0.136	0.26	0.141
chr6	30157766	rs1970	C	T	1	30125543	0.116	0.136	0.055	0.114
chr6	30159435	rs17470302	T	C	1	30127212	0.029	0.068	0.014	0.013
chr6	30159546	rs9261535	G	A	1	30127323	0.188	0.205	0.144	0.234
chr6	30160028	rs1573296	A	G	1	30127805	0.116	0.136	0.055	0.114
chr6	30160096	rs1318638	C	T	1	30127873	0.08	0.068	0.137	0.075
chr6	30160665	rs12212092	C	T	0.98	30128442	0.08	0.068	0.137	0.075
chr6	30161172	rs2157678	G	T	1	30128949	0.116	0.136	0.055	0.114
chr6	30161360	rs41272583	G	A	0.95	30129137	0.029	0.068	0.014	0.013
chr6	30161899	rs2523734	A	C	1	30129676	0.159	0.136	0.267	0.142
chr6	30163346	rs17188113	T	G	0.97	30131123	0.13	0.182	0.055	0.167
chr6	30163738	rs2523733	C	A	1	30131515	0.159	0.136	0.247	0.14
chr6	30163769	rs17194460	A	G	1	30131546	0.159	0.273	0.068	0.179
chr6	30164258	rs2074477	G	A	1	30132035	0.123	0.182	0.055	0.164
chr6	30164323	rs41272587	G	C	0.98	30132100	0.123	0.182	0.055	0.164
chr6	30164668	rs56307380	C	A	1	30132445	0.13	0.205	0.055	0.167
chr6	30165050	rs1008403	T	C	1	30132827	0.159	0.273	0.068	0.179
chr6	30168200	rs9368624	G	A	1	30135977	0.159	0.273	0.068	0.179
chr6	30169167	rs115084931	A	G	1	30136944	0.029	0.023	0.014	0.028
chr6	30169432	rs929157	G	A	1	30137209	0.138	0.114	0.089	0.142
chr6	30169610	rs2523729	G	A	1	30137387	0.13	0.114	0.062	0.114
chr6	30169872	rs1018846	G	A	1	30137649	0.08	0.068	0.116	0.075
chr6	30170385	rs1029239	C	G	1	30138162	0.457	0.5	0.425	0.465
chr6	30170868	rs1029238	G	A	1	30138645	0.109	0.068	0.116	0.08
chr6	30170885	rs1029237	C	T	1	30138662	0.188	0.205	0.151	0.235
chr6	30171076	rs41272591	C	A	0.98	30138853	0.13	0.205	0.055	0.168
chr6	30171922	rs929156	G	A	1	30139699	0.21	0.227	0.185	0.246
chr6	30172565	rs1063280	T	C	1	30140342	0.138	0.136	0.11	0.143
chr6	30172748	rs6905949	T	C	1	30140525	0.152	0.182	0.178	0.156
chr6	30173136	rs2844787	G	T	1	30140913	0.268	0.182	0.363	0.217
chr6	30173265	rs9380156	A	G	1	30141042	0.13	0.205	0.055	0.168
chr6	30173427	rs13213365	C	T	1	30141204	0.029	0.068	0.027	0.057
chr6	30174476	rs757258	T	C	1	30142253	0.109	0.023	0.192	0.065
chr6	30174681	rs757257	G	A	1	30142458	0.464	0.341	0.486	0.453
chr6	30174913	rs957765	G	A	1	30142690	0.188	0.205	0.158	0.235
chr6	30175222	rs2394737	A	G	0.99	30142999	0.478	0.386	0.493	0.457
chr6	30175714	rs9261538	C	T	1	30143491	0.094	0.045	0.034	0.096
chr6	30176643	rs2844786	C	A	0.99	30144420	0.312	0.227	0.39	0.303
chr6	30177306	rs9261539	G	A	1	30145083	0.478	0.386	0.493	0.457
chr6	30177963	rs7774730	C	A	1	30145740	0.478	0.386	0.493	0.457
chr6	30178873	rs9261543	A	G	1	30146650	0.478	0.386	0.493	0.457
chr6	30179453	rs2844785	T	G	1	30147230	0.138	0.114	0.089	0.142
chr6	30179579	rs7763162	G	T	0.99	30147356	0.464	0.341	0.486	0.453
chr6	30179912	rs28743267	T	G	1	30147689	0.065	0.045	0.041	0.119
chr6	30182266	rs2844782	G	T	1	30150043	0.304	0.227	0.377	0.303
chr6	30183593	rs2428504	T	C	1	30151370	0.109	0.023	0.192	0.065
chr6	30184177	rs13215307	C	T	1	30151954	0.029	0.068	0.027	0.053
chr6	30184256	rs9366754	G	C	0.98	30152033	0.123	0.182	0.055	0.168
chr6	30184338	rs2239530	C	G	1	30152115	0.181	0.205	0.158	0.235
chr6	30184590	rs7843	A	G	1	30152367	0.188	0.205	0.158	0.235
chr6	30184690	rs11158	G	T	1	30152467	0.116	0.114	0.062	0.112
chr6	30185012	rs1042338	C	T	1	30152789	0.21	0.205	0.192	0.245
chr6	30185586	rs2106072	G	A	1	30153363	0.116	0.114	0.062	0.112
chr6	30186272	rs16897204	G	A	1	30154049	0.029	0.068	0.027	0.052
chr6	30186422	rs2074473	T	C	0.99	30154199	0.471	0.364	0.486	0.455
chr6	30187133	rs12175655	C	T	1	30154910	0.123	0.182	0.055	0.168
chr6	30187151	rs9261547	G	A	1	30154928	0.109	0.136	0.068	0.123
chr6	30187268	rs4959045	A	C	1	30155045	0.109	0.136	0.068	0.123
chr6	30187276	rs6920344	A	T	1	30155053	0.043	0.068	0.062	0.053
chr6	30187331	rs6457164	C	T	1	30155108	0.464	0.364	0.473	0.455
chr6	30187372	rs2517622	G	C	1	30155149	0.13	0.114	0.062	0.114
chr6	30187536	rs6457167	C	T	0.99	30155313	0.471	0.364	0.486	0.455
chr6	30188719	rs2074472	T	A	0.99	30156496	0.326	0.227	0.397	0.31
chr6	30189877	rs765977	G	A	1	30157654	0.471	0.364	0.486	0.455
chr6	30190350	rs2517618	G	A	1	30158127	0.138	0.114	0.089	0.142
chr6	30191262	rs718254	C	G	0.99	30159039	0.471	0.386	0.479	0.457
chr6	30191489	rs11753736	T	C	1	30159266	0.029	0.068	0.027	0.052
chr6	30192077	rs2284164	A	C	1	30159854	0.471	0.386	0.479	0.457
chr6	30192278	rs2284165	G	C	1	30160055	0.203	0.205	0.24	0.201
chr6	30195032	rs4711211	A	G	1	30162809	0.188	0.205	0.158	0.235
chr6	30196178	rs2517614	G	A	1	30163955	0.246	0.136	0.281	0.208
chr6	30196720	rs61748990	G	A	1	30164497	0.022	0.045	0.034	0.012
chr6	30197496	rs2523722	C	T	1	30165273	0.246	0.136	0.281	0.208
chr6	30197885	rs2517613	G	A	0.98	30165662	0.138	0.114	0.089	0.142
chr6	30198489	rs2523721	C	T	0.99	30166266	0.261	0.182	0.288	0.212
chr6	30199109	rs2523720	C	T	1	30166886	0.138	0.114	0.089	0.142
chr6	30199158	rs2072107	G	A	1	30166935	0.13	0.136	0.089	0.141
chr6	30199168	rs28360011	A	G	1	30166945	0.029	0.023	0.068	0.042
chr6	30199517	rs9261558	C	T	1	30167294	0.145	0.136	0.158	0.171
chr6	30200425	rs28360013	T	C	1	30168202	0.109	0.023	0.192	0.065
chr6	30200524	rs11758350	A	G	1	30168301	0.029	0.068	0.027	0.052
chr6	30200542	rs2523719	G	T	1	30168319	0.145	0.136	0.082	0.146
chr6	30200719	rs17188226	C	T	1	30168496	0.109	0.023	0.192	0.065
chr6	30201052	rs2239531	C	T	1	30168829	0.123	0.191	0.055	0.168
chr6	30201315	rs2517612	A	G	1	30169092	0.145	0.114	0.082	0.142
chr6	30201550	rs2517611	A	G	1	30169327	0.254	0.136	0.274	0.208
chr6	30201893	rs77210813	C	T	0.93	30169670	0.022	0.045	0.027	0.012
chr6	30202280	rs28730510	C	G	0.98	30170057	0.13	0.214	0.075	0.171
chr6	30202503	rs2517610	A	G	1	30170280	0.268	0.182	0.281	0.212
chr6	30202733	rs1117490	T	C	1	30170510	0.268	0.182	0.281	0.212
chr6	30202748	rs2523716	C	T	1	30170525	0.261	0.159	0.274	0.211
chr6	30202922	rs6942037	C	T	1	30170699	0.036	0.068	0.027	0.052
chr6	30204050	rs2844776	T	C	1	30171827	0.268	0.182	0.281	0.212
chr6	30204104	rs4476873	C	T	1	30171881	0.138	0.136	0.158	0.146
chr6	30204145	rs1060916	T	C	1	30171922	0.123	0.127	0.11	0.141
chr6	30204456	rs2284168	G	A	1	30172233	0.109	0.023	0.192	0.065
chr6	30204608	rs2284169	A	C	0.99	30172385	0.145	0.182	0.144	0.152
chr6	30204736	rs971570	A	C	1	30172513	0.261	0.159	0.274	0.211
chr6	30205553	rs2523713	G	A	1	30173330	0.261	0.159	0.274	0.211
chr6	30206354	rs2021722	C	T	1	30174131	0.268	0.182	0.281	0.212
chr6	30206355	rs9391802	G	A	1	30174132	0.123	0.182	0.055	0.168
chr6	30206813	rs9261564	C	T	1	30174590	0.065	0.023	0.021	0.059
chr6	30206856	rs885912	C	A	1	30174633	0.268	0.182	0.281	0.212
chr6	30207541	rs55957413	C	T	1	30175318	0.109	0.023	0.192	0.065
chr6	30208070	rs3132672	A	C	1	30175847	0.478	0.386	0.479	0.457
chr6	30208345	rs10947058	C	T	1	30176122	0.043	0.068	0.062	0.053
chr6	30208534	rs553613810	C	G	0.99	30176311	0.478	0.386	0.479	0.457
chr6	30210510	rs3132671	C	T	1	30178287	0.471	0.364	0.473	0.455
chr6	30211249	rs3130383	A	C	1	30179026	0.471	0.364	0.473	0.455
chr6	30211375	rs3130384	T	C	1	30179152	0.471	0.364	0.473	0.455
chr6	30211387	rs3130385	T	C	1	30179164	0.138	0.136	0.116	0.145
chr6	30211645	rs2844775	G	A	1	30179422	0.21	0.205	0.199	0.245
chr6	30212469	rs3130386	T	C	0.99	30180246	0.471	0.364	0.473	0.456
chr6	30213498	rs3094614	A	G	1	30181275	0.471	0.364	0.473	0.455
chr6	30213844	rs3094618	C	T	1	30181621	0.094	0.068	0.034	0.097
chr6	30213861	rs17194627	C	T	1	30181638	0.109	0.023	0.192	0.065
chr6	30214057	rs9378221	T	C	1	30181834	0.13	0.205	0.068	0.171
chr6	30214106	rs2188100	G	A	0.98	30181883	0.145	0.114	0.082	0.142
chr6	30214618	rs1345229	G	A	0.98	30182395	0.094	0.068	0.068	0.076
chr6	30216927	rs9295837	G	A	0.96	30184704	0.043	0.068	0.062	0.052
chr6	30217311	rs61154150	G	T	0.98	30185088	0.109	0.023	0.192	0.065
chr6	30217467	rs9261567	T	C	1	30185244	0.123	0.136	0.116	0.142
chr6	30219086	rs2106070	A	G	0.99	30186863	0.471	0.364	0.473	0.455
chr6	30219387	rs3132668	T	A	0.99	30187164	0.471	0.364	0.473	0.455
chr6	30219513	rs28780090	G	A	1	30187290	0.058	0.114	0.068	0.082
chr6	30219657	rs3094132	G	C	0.99	30187434	0.471	0.364	0.473	0.455
chr6	30220381	rs3130388	G	T	1	30188158	0.471	0.364	0.473	0.455
chr6	30220422	rs3130389	C	T	1	30188199	0.464	0.341	0.473	0.452
chr6	30221422	rs9348838	A	T	0.98	30189199	0.13	0.205	0.068	0.171
chr6	30222863	rs3130391	C	T	0.99	30190640	0.471	0.364	0.473	0.455
chr6	30223810	rs3132667	A	G	1	30191587	0.471	0.364	0.473	0.455
chr6	30224690	rs9261578	C	G	1	30192467	0.188	0.182	0.219	0.173
chr6	30225736	rs3132666	A	G	1	30193513	0.471	0.364	0.473	0.455
chr6	30225800	rs114447660	G	A	1	30193577	0.036	0.045	0.068	0.045
chr6	30226097	rs1264691	C	T	1	30193874	0.109	0.023	0.192	0.065
chr6	30226326	rs2040486	A	C	1	30194103	0.471	0.364	0.473	0.455
chr6	30226754	rs3130393	A	C	1	30194531	0.471	0.364	0.473	0.456
chr6	30228536	rs3094140	C	T	1	30196313	0.471	0.364	0.473	0.455
chr6	30229078	rs3129690	T	C	1	30196855	0.471	0.364	0.473	0.455
chr6	30229203	rs9261582	A	G	0.99	30196980	0.188	0.182	0.219	0.173
chr6	30231239	rs3094138	C	T	1	30199016	0.138	0.136	0.11	0.144
chr6	30231290	rs1573295	G	A	1	30199067	0.471	0.364	0.473	0.455
chr6	30231735	rs1013518	G	A	1	30199512	0.471	0.364	0.473	0.455
chr6	30233096	rs3094137	A	G	1	30200873	0.138	0.136	0.151	0.144
chr6	30234178	rs916571	G	A	1	30201955	0.464	0.341	0.473	0.452
chr6	30234275	rs916568	C	T	0.99	30202052	0.471	0.364	0.473	0.455
chr6	30234652	rs3132674	C	T	1	30202429	0.464	0.341	0.473	0.452
chr6	30234794	rs885916	C	T	1	30202571	0.145	0.114	0.082	0.142
chr6	30234938	rs885915	C	T	1	30202715	0.319	0.227	0.39	0.31
chr6	30234990	rs885914	A	C	0.99	30202767	0.319	0.227	0.39	0.31
chr6	30235825	rs954037	C	T	0.99	30203602	0.471	0.364	0.473	0.456
chr6	30235882	rs954038	C	T	1	30203659	0.326	0.25	0.39	0.313
chr6	30236231	rs2517589	T	C	1	30204008	0.145	0.114	0.082	0.142
chr6	30236622	rs2523742	C	G	0.98	30204399	0.145	0.114	0.082	0.142
chr6	30236749	rs2844780	G	T	1	30204526	0.319	0.227	0.39	0.31
chr6	30237630	rs2844779	G	T	1	30205407	0.312	0.227	0.377	0.307
chr6	30238214	rs2844778	T	C	1	30205991	0.333	0.295	0.397	0.318
chr6	30238237	rs2844777	G	A	1	30206014	0.13	0.114	0.062	0.113
chr6	30238409	rs10456378	G	A	0.93	30206186	0.029	0.068	0.027	0.052
chr6	30238949	rs2158287	T	G	1	30206726	0.022	0.023	0.014	0.037
chr6	30239718	rs2844773	C	A	1	30207495	0.159	0.114	0.089	0.154
chr6	30239862	rs4959046	T	G	1	30207639	0.319	0.25	0.397	0.311
chr6	30241066	rs2844771	G	A	1	30208843	0.159	0.114	0.089	0.154
chr6	30241285	rs2253163	T	G	0.99	30209062	0.319	0.25	0.397	0.311
chr6	30241322	rs2285802	T	C	1	30209099	0.486	0.386	0.493	0.488
chr6	30241716	rs2285801	A	G	1	30209493	0.478	0.364	0.486	0.465
chr6	30241738	rs2508028	A	G	1	30209515	0.029	0.023	0.089	0.042
chr6	30242025	rs1362089	T	G	1	30209802	0.478	0.364	0.486	0.465
chr6	30242141	rs2188099	A	G	1	30209918	0.159	0.114	0.089	0.154
chr6	30243030	rs9261588	T	G	1	30210807	0.101	0.136	0.062	0.124
chr6	30243224	rs2394778	A	G	0.99	30211001	0.493	0.364	0.493	0.485
chr6	30243883	rs9261592	A	G	0.99	30211660	0.493	0.364	0.493	0.485
chr6	30243978	rs3094636	C	T	1	30211755	0.493	0.364	0.493	0.485
chr6	30244005	rs3094130	A	G	1	30211782	0.486	0.386	0.493	0.488
chr6	30244028	rs3132664	G	A	1	30211805	0.493	0.364	0.493	0.485
chr6	30244117	rs4449668	G	T	1	30211894	0.159	0.182	0.123	0.156
chr6	30244126	rs2523741	C	G	1	30211903	0.109	0.023	0.192	0.065
chr6	30245039	rs3094635	A	T	0.99	30212816	0.471	0.409	0.479	0.489
chr6	30246147	rs3094634	C	T	1	30213924	0.486	0.386	0.486	0.488
chr6	30246159	rs3094129	A	G	0.99	30213936	0.493	0.364	0.486	0.485
chr6	30246974	rs74295270	G	A	1	30214751	0.022	0.045	0.027	0.012
chr6	30247058	rs3132663	T	A	0.99	30214835	0.478	0.364	0.486	0.465
chr6	30247600	rs9391803	T	A	0.98	30215377	0.123	0.205	0.11	0.156
chr6	30247815	rs3132662	G	A	0.99	30215592	0.457	0.386	0.452	0.456
chr6	30253665	rs2516723	T	C	0.99	30221442	0.457	0.386	0.452	0.456
chr6	30253900	rs2844768	G	A	0.99	30221677	0.449	0.364	0.452	0.453
chr6	30254144	rs2516722	T	C	1	30221921	0.029	0.068	0.027	0.052
chr6	30254479	rs2844767	G	A	1	30222256	0.457	0.386	0.452	0.456
chr6	30255138	rs2428505	A	G	0.99	30222915	0.457	0.386	0.452	0.456
chr6	30256126	rs2516718	C	T	1	30223903	0.109	0.045	0.185	0.072
chr6	30256236	rs74295272	G	C	0.94	30224013	0.022	0.045	0.027	0.012
chr6	30256461	rs1579220	G	T	1	30224238	0.029	0.023	0.062	0.042
chr6	30256528	rs1579219	C	T	1	30224305	0.152	0.182	0.096	0.158
chr6	30257112	rs928824	C	T	1	30224889	0.065	0.045	0.027	0.073
chr6	30257193	rs3094078	T	A	0.97	30224970	0.116	0.114	0.062	0.111
chr6	30258131	rs75948696	C	T	1	30225908	0.029	0.045	0.021	0.058
chr6	30258527	rs2516714	A	G	0.99	30226304	0.442	0.386	0.397	0.393
chr6	30258528	rs3094076	C	T	1	30226305	0.167	0.136	0.103	0.156
chr6	30259034	rs962899	C	G	0.99	30226811	0.261	0.25	0.274	0.233
chr6	30259469	rs2516713	T	A	1	30227246	0.261	0.25	0.288	0.233
chr6	30259563	rs2516712	C	A	0.96	30227340	0.065	0.045	0.034	0.073
chr6	30259620	rs9391806	C	T	0.99	30227397	0.145	0.182	0.089	0.158
chr6	30260138	rs9261630	A	T	0.98	30227915	0.181	0.136	0.103	0.157
chr6	30260361	rs2021107	G	A	1	30228138	0.101	0.045	0.178	0.072
chr6	30260639	rs2523750	T	C	0.99	30228416	0.261	0.25	0.274	0.233
chr6	30260875	rs9391679	C	A	0.99	30228652	0.145	0.182	0.089	0.158
chr6	30260944	rs2516708	G	A	1	30228721	0.442	0.386	0.377	0.391
chr6	30261161	rs2523747	T	C	1	30228938	0.254	0.25	0.274	0.233
chr6	30261529	rs2428507	A	G	0.99	30229306	0.435	0.386	0.404	0.393
chr6	30261727	rs2516706	G	A	0.99	30229504	0.246	0.227	0.274	0.23
chr6	30261806	rs2023476	G	C	1	30229583	0.217	0.25	0.205	0.226
chr6	30262092	rs3130397	T	C	1	30229869	0.101	0.136	0.075	0.125
chr6	30262145	rs2516703	A	G	1	30229922	0.254	0.25	0.274	0.233
chr6	30262212	rs3129699	C	T	1	30229989	0.181	0.136	0.103	0.157
chr6	30262213	rs2516702	G	A	1	30229990	0.254	0.25	0.274	0.233
chr6	30262308	rs2523746	T	C	1	30230085	0.254	0.25	0.274	0.233
chr6	30262676	rs2523744	T	G	0.99	30230453	0.254	0.25	0.274	0.233
chr6	30262884	rs2844766	T	C	1	30230661	0.435	0.386	0.377	0.391
chr6	30262983	rs3130398	G	A	1	30230760	0.181	0.136	0.103	0.157
chr6	30263000	rs3130400	A	G	1	30230777	0.181	0.136	0.103	0.157
chr6	30263153	rs3094074	A	G	1	30230930	0.181	0.136	0.103	0.157
chr6	30263294	rs2516700	G	A	1	30231071	0.254	0.25	0.274	0.233
chr6	30263331	rs2516699	G	T	1	30231108	0.254	0.25	0.274	0.233
chr6	30263447	rs3094073	G	A	1	30231224	0.181	0.136	0.103	0.157
chr6	30263496	rs3130401	A	G	1	30231273	0.181	0.136	0.103	0.157
chr6	30263553	rs3132659	T	C	1	30231330	0.181	0.136	0.103	0.157
chr6	30263810	rs3130402	A	G	1	30231587	0.181	0.136	0.103	0.157
chr6	30263825	rs9261636	G	C	0.98	30231602	0.181	0.136	0.103	0.157
chr6	30263889	rs3132658	T	C	1	30231666	0.181	0.136	0.103	0.157
chr6	30263978	rs3094072	G	C	0.98	30231755	0.181	0.136	0.103	0.157
chr6	30263991	rs3094071	G	A	1	30231768	0.181	0.136	0.103	0.157
chr6	30264052	rs3094070	G	C	0.98	30231829	0.181	0.136	0.103	0.157
chr6	30264232	rs3130403	T	G	1	30232009	0.181	0.136	0.103	0.157
chr6	30264473	rs3130404	A	G	1	30232250	0.181	0.136	0.103	0.157
chr6	30264597	rs2516698	G	A	1	30232374	0.087	0.045	0.158	0.057
chr6	30264659	rs3094630	G	A	1	30232436	0.181	0.136	0.103	0.157
chr6	30264737	rs2516697	G	A	1	30232514	0.246	0.227	0.295	0.233
chr6	30264761	rs28780091	G	T	1	30232538	0.094	0.136	0.075	0.117
chr6	30264895	rs3129701	C	T	1	30232672	0.181	0.136	0.103	0.157
chr6	30265008	rs3129702	C	A	0.98	30232785	0.181	0.136	0.103	0.157
chr6	30265176	rs3094629	G	A	1	30232953	0.167	0.136	0.103	0.156
chr6	30265736	rs3132657	T	C	0.98	30233513	0.181	0.136	0.103	0.157
chr6	30265781	rs3129703	C	A	1	30233558	0.181	0.136	0.103	0.157
chr6	30266375	rs3130405	C	T	1	30234152	0.174	0.136	0.103	0.157
chr6	30266717	rs2844765	T	C	1	30234494	0.246	0.227	0.274	0.23
chr6	30266850	rs3129831	A	T	0.98	30234627	0.181	0.136	0.103	0.157
chr6	30266880	rs3129832	A	G	1	30234657	0.181	0.136	0.103	0.157
chr6	30266891	rs2844764	T	A	0.99	30234668	0.435	0.386	0.377	0.391
chr6	30266923	rs3129704	T	C	1	30234700	0.167	0.136	0.103	0.156
chr6	30266944	rs3129705	G	A	1	30234721	0.181	0.136	0.103	0.157
chr6	30267154	rs3129706	T	C	1	30234931	0.181	0.136	0.103	0.157
chr6	30267168	rs3129836	A	G	1	30234945	0.167	0.136	0.103	0.156
chr6	30267214	rs28780092	A	G	1	30234991	0.058	0.114	0.055	0.076
chr6	30267269	rs2516696	G	T	1	30235046	0.435	0.386	0.377	0.391
chr6	30267407	rs2844763	C	T	1	30235184	0.246	0.227	0.274	0.23
chr6	30267427	rs3129707	G	A	1	30235204	0.181	0.136	0.103	0.157
chr6	30268554	rs9378145	G	C	0.99	30236331	0.138	0.182	0.089	0.158
chr6	30268977	rs2844762	T	C	1	30236754	0.435	0.386	0.377	0.391
chr6	30269677	rs2844761	A	G	1	30237454	0.246	0.227	0.274	0.23
chr6	30270082	rs9261639	G	A	1	30237859	0.217	0.227	0.164	0.262
chr6	30270782	rs9368628	A	G	1	30238559	0.145	0.182	0.096	0.158
chr6	30271107	rs2844759	A	G	1	30238884	0.304	0.273	0.315	0.277
chr6	30272297	rs1158763	T	C	1	30240074	0.304	0.273	0.315	0.277
chr6	30273149	rs2097773	C	A	1	30240926	0.246	0.227	0.274	0.23
chr6	30273337	rs9393999	A	G	1	30241114	0.138	0.182	0.089	0.158
chr6	30274351	rs9357095	A	G	0.99	30242128	0.145	0.182	0.096	0.158
chr6	30274394	rs28780093	A	G	0.98	30242171	0.094	0.136	0.075	0.117
chr6	30275127	rs2894145	G	A	1	30242904	0.145	0.182	0.096	0.158
chr6	30275459	rs75939919	T	C	0.99	30243236	0.355	0.364	0.349	0.402
chr6	30276170	rs113197482	A	G	1	30243947	0.036	0.023	0.041	0.042
chr6	30276802	rs968909	C	T	1	30244579	0.304	0.273	0.315	0.277
chr6	30276934	rs2097574	C	A	1	30244711	0.304	0.273	0.315	0.277
chr6	30277256	rs2516725	G	A	1	30245033	0.246	0.227	0.274	0.23
chr6	30281026	rs79263215	A	G	1	30248803	0.036	0.023	0.041	0.042
chr6	30285059	rs4713305	A	T	1	30252836	0.21	0.227	0.164	0.261
chr6	30285234	rs1264626	T	C	0.99	30253011	0.304	0.273	0.315	0.277
chr6	30285562	rs1132547	T	G	0.98	30253339	0.101	0.045	0.185	0.072
chr6	30287312	rs1264624	C	T	1	30255089	0.304	0.273	0.315	0.277
chr6	30288811	rs113620685	T	A	0.95	30256588	0.036	0.023	0.034	0.042
chr6	30289061	rs10484551	G	A	1	30256838	0.051	0.023	0.034	0.043
chr6	30289108	rs17194767	C	T	1	30256885	0.051	0.023	0.034	0.043
chr6	30289159	rs1264622	C	T	1	30256936	0.196	0.159	0.096	0.186
chr6	30289720	rs2285800	C	G	0.99	30257497	0.21	0.227	0.164	0.261
chr6	30289916	rs2285799	T	C	1	30257693	0.051	0.023	0.034	0.043
chr6	30290004	rs16897337	A	G	1	30257781	0.051	0.023	0.034	0.043
chr6	30290069	rs928823	T	A	1	30257846	0.065	0.045	0.034	0.073
chr6	30290931	rs4713309	C	T	1	30258708	0.051	0.023	0.034	0.043
chr6	30291495	rs16897339	C	T	0.96	30259272	0.051	0.023	0.034	0.043
chr6	30291528	rs28360018	T	C	1	30259305	0.304	0.273	0.336	0.279
chr6	30291579	rs1264620	A	G	1	30259356	0.029	0.023	0.089	0.042
chr6	30291880	rs1045251	G	T	0.99	30259657	0.246	0.227	0.281	0.23
chr6	30292242	rs1264619	G	C	0.99	30260019	0.304	0.273	0.315	0.278
chr6	30293205	rs11752362	C	T	1	30260982	0.138	0.182	0.178	0.129
chr6	30293255	rs60925525	G	T	1	30261032	0.051	0.023	0.034	0.043
chr6	30293619	rs57715221	A	G	1	30261396	0.051	0.023	0.034	0.043
chr6	30294735	rs1048664	A	G	1	30262512	0.08	0.023	0.164	0.053
chr6	30295789	rs79975940	T	G	1	30263566	0.051	0.023	0.034	0.043
chr6	30296530	rs1264616	C	T	1	30264307	0.246	0.227	0.281	0.23
chr6	30296847	rs28780095	C	T	1	30264624	0.094	0.136	0.075	0.117
chr6	30299971	rs3094631	G	A	0.97	30267748	0.101	0.136	0.062	0.125
chr6	30300109	rs7758503	C	T	0.99	30267886	0.138	0.182	0.178	0.129
chr6	30301784	rs261950	A	T	1	30269561	0.304	0.273	0.342	0.279
chr6	30302303	rs261949	G	A	1	30270080	0.254	0.25	0.288	0.233
chr6	30302832	rs261948	C	T	1	30270609	0.246	0.227	0.288	0.23
chr6	30302844	rs3800332	G	C	1	30270621	0.051	0.023	0.055	0.046
chr6	30302907	rs878898	T	C	1	30270684	0.138	0.182	0.178	0.129
chr6	30303335	rs17194789	G	C	0.95	30271112	0.036	0.023	0.041	0.042
chr6	30303367	rs261947	T	C	1	30271144	0.297	0.25	0.342	0.276
chr6	30303557	rs261946	A	G	1	30271334	0.217	0.227	0.164	0.262
chr6	30304015	rs4713310	G	A	1	30271792	0.051	0.023	0.055	0.046
chr6	30304444	rs4713311	T	C	1	30272221	0.051	0.023	0.034	0.043
chr6	30304640	rs261945	C	G	1	30272417	0.319	0.364	0.281	0.387
chr6	30305423	rs76665533	C	G	0.93	30273200	0.022	0.045	0.027	0.012
chr6	30305594	rs261943	G	A	1	30273371	0.246	0.227	0.281	0.23
chr6	30306162	rs75817914	C	T	1	30273939	0.051	0.023	0.062	0.046
chr6	30306684	rs9380167	A	G	1	30274461	0.297	0.25	0.342	0.276
chr6	30306951	rs12055553	G	A	1	30274728	0.297	0.25	0.342	0.276
chr6	30306996	rs76195069	G	T	1	30274773	0.051	0.023	0.062	0.046
chr6	30307106	rs28360019	G	C	1	30274883	0.08	0.023	0.158	0.053
chr6	30307347	rs9380168	T	G	0.99	30275124	0.246	0.227	0.281	0.23
chr6	30307469	rs928822	G	T	1	30275246	0.355	0.364	0.349	0.402
chr6	30310335	rs1264608	C	T	1	30278112	0.065	0.045	0.027	0.073
chr6	30311282	rs1268447	C	T	1	30279059	0.065	0.045	0.027	0.073
chr6	30311297	rs1264587	C	G	0.98	30279074	0.203	0.182	0.089	0.191
chr6	30311353	rs3130380	G	A	1	30279130	0.116	0.114	0.062	0.111
chr6	30312348	rs28780096	A	C	1	30280125	0.058	0.113	0.055	0.076
chr6	30313145	rs9295842	C	A	1	30280922	0.297	0.25	0.342	0.276
chr6	30313457	rs9295843	T	A	0.99	30281234	0.246	0.227	0.274	0.23
chr6	30313559	rs79070413	G	T	1	30281336	0.051	0.023	0.041	0.043
chr6	30313625	rs9295844	G	C	0.99	30281402	0.145	0.182	0.096	0.158
chr6	30313783	rs111962699	T	C	1	30281560	0.036	0.023	0.041	0.042
chr6	30313801	rs2285794	G	A	1	30281578	0.051	0.023	0.062	0.046
chr6	30314555	rs3094065	T	C	1	30282332	0.101	0.136	0.075	0.125
chr6	30314658	rs17188470	T	A	0.95	30282435	0.036	0.023	0.041	0.042
chr6	30314867	rs9394001	T	A	0.99	30282644	0.246	0.227	0.281	0.23
chr6	30315875	rs17472720	G	C	1	30283652	0.094	0.136	0.075	0.117
chr6	30316274	rs6912495	G	C	0.99	30284051	0.246	0.227	0.281	0.23
chr6	30316598	rs6912771	C	A	1	30284375	0.297	0.25	0.342	0.276
chr6	30316680	rs77886846	G	A	1	30284457	0.051	0.023	0.041	0.043
chr6	30316874	rs78194719	C	T	1	30284651	0.051	0.023	0.041	0.043
chr6	30317143	rs79616822	A	C	1	30284920	0.051	0.023	0.062	0.046
chr6	30317344	rs9357097	C	T	1	30285121	0.275	0.25	0.39	0.257
chr6	30317535	rs3094628	G	C	0.97	30285312	0.109	0.114	0.055	0.111
chr6	30317628	rs1473102	C	A	1	30285405	0.246	0.227	0.274	0.23
chr6	30317873	rs1264585	T	A	1	30285650	0.21	0.228	0.164	0.261
chr6	30318106	rs6924282	G	A	1	30285883	0.312	0.25	0.342	0.278
chr6	30318166	rs58226684	T	C	1	30285943	0.065	0.023	0.041	0.046
chr6	30318178	rs6924453	G	A	0.99	30285955	0.312	0.25	0.342	0.278
chr6	30318952	rs9366755	C	T	1	30286729	0.138	0.182	0.089	0.158
chr6	30319308	rs61017790	T	C	1	30287085	0.065	0.023	0.068	0.048
chr6	30319509	rs56725475	G	C	0.96	30287286	0.065	0.023	0.048	0.046
chr6	30319740	rs6931387	C	G	0.99	30287517	0.312	0.25	0.342	0.278
chr6	30321147	rs28360023	T	C	1	30288924	0.246	0.227	0.274	0.23
chr6	30321460	rs75293100	C	G	0.97	30289237	0.065	0.023	0.068	0.048
chr6	30321494	rs6900042	C	T	1	30289271	0.312	0.25	0.342	0.278
chr6	30321929	rs112954624	C	T	1	30289706	0.051	0.023	0.048	0.045
chr6	30322259	rs9368635	A	G	1	30290036	0.312	0.25	0.342	0.278
chr6	30324306	rs12174823	T	C	1	30292083	0.109	0.182	0.068	0.14
chr6	30324370	rs28360024	C	T	1	30292147	0.101	0.045	0.178	0.072
chr6	30325409	rs17194824	G	A	1	30293186	0.08	0.023	0.158	0.053
chr6	30325706	rs1264583	C	T	1	30293483	0.065	0.045	0.027	0.073
chr6	30325808	rs17188484	G	T	0.98	30293585	0.094	0.135	0.075	0.117
chr6	30325815	rs17188491	C	T	0.92	30293592	0.022	0.045	0.027	0.012
chr6	30326813	rs1264582	G	A	1	30294590	0.072	0.068	0.027	0.076
chr6	30328294	rs1110464	C	T	1	30296071	0.355	0.388	0.281	0.43
chr6	30328476	rs3094064	G	A	1	30296253	0.123	0.114	0.062	0.114
chr6	30329728	rs1264581	C	T	0.96	30297505	0.072	0.068	0.027	0.076
chr6	30329752	rs2057727	T	C	1	30297529	0.246	0.25	0.295	0.235
chr6	30329953	rs17194845	A	G	1	30297730	0.022	0.023	0.021	0.018
chr6	30331468	rs3094067	T	G	0.97	30299245	0.116	0.114	0.062	0.111
chr6	30333816	rs17194852	A	G	1	30301593	0.036	0.023	0.041	0.042
chr6	30333823	rs12663184	C	T	0.97	30301600	0.094	0.135	0.075	0.117
chr6	30334207	rs17188526	C	G	0.94	30301984	0.022	0.023	0.021	0.018
chr6	30334823	rs3778624	T	G	1	30302600	0.246	0.227	0.295	0.234
chr6	30337039	rs7767653	G	A	0.98	30304816	0.101	0.045	0.178	0.072
chr6	30338529	rs3129837	A	G	1	30306306	0.167	0.136	0.116	0.156
chr6	30338776	rs3129838	G	A	1	30306553	0.101	0.136	0.062	0.124
chr6	30339154	rs3129839	C	G	1	30306931	0.065	0.045	0.027	0.073
chr6	30339565	rs3129840	G	C	1	30307342	0.167	0.136	0.116	0.156
chr6	30341328	rs9380173	G	A	1	30309105	0.109	0.182	0.068	0.14
chr6	30341731	rs2074474	T	C	1	30309508	0.246	0.227	0.274	0.231
chr6	30342723	rs2240058	T	C	1	30310500	0.109	0.182	0.068	0.14
chr6	30344399	rs3132650	A	G	0.98	30312176	0.167	0.136	0.103	0.156
chr6	30345491	rs11967	G	A	1	30313268	0.21	0.23	0.164	0.261
chr6	30345563	rs6986	G	C	0.98	30313340	0.239	0.247	0.26	0.22
chr6	30346283	rs17194859	T	G	1	30314060	0.029	0.023	0.034	0.034
chr6	30346339	rs2844749	G	A	1	30314116	0.21	0.23	0.164	0.261
chr6	30346602	rs28360031	A	G	1	30314379	0.029	0.023	0.089	0.042
chr6	30346789	rs1060065	T	G	1	30314566	0.246	0.227	0.274	0.231
chr6	30346790	rs974963	C	A	1	30314567	0.246	0.227	0.274	0.231
chr6	30346821	rs1060068	C	T	1	30314598	0.101	0.045	0.178	0.072
chr6	30346830	rs974962	A	G	1	30314607	0.109	0.182	0.068	0.141
chr6	30347234	rs974961	T	A	0.99	30315011	0.21	0.23	0.164	0.261
chr6	30347433	rs9394003	A	G	1	30315210	0.246	0.227	0.295	0.234
chr6	30348962	rs9380174	C	T	1	30316739	0.246	0.227	0.274	0.231
chr6	30349013	rs60744323	T	G	1	30316790	0.022	0.023	0.021	0.018
chr6	30349621	rs111552148	A	G	1	30317398	0.036	0.023	0.041	0.042
chr6	30349906	rs114212377	T	C	1	30317683	0.022	0.023	0.021	0.018
chr6	30350189	rs1119333	T	A	0.93	30317966	0.022	0.045	0.027	0.012
chr6	30350550	rs3130355	G	A	1	30318327	0.116	0.114	0.062	0.111
chr6	30351377	rs3130364	A	T	0.97	30319154	0.13	0.114	0.075	0.112
chr6	30352153	rs6905389	C	A	1	30319930	0.08	0.068	0.144	0.091
chr6	30353280	rs3132649	G	A	0.98	30321057	0.159	0.114	0.116	0.124
chr6	30353412	rs3094061	A	C	1	30321189	0.159	0.114	0.116	0.124
chr6	30353559	rs3130374	C	T	1	30321336	0.159	0.114	0.116	0.124
chr6	30353584	rs984802	G	T	1	30321361	0.232	0.205	0.137	0.225
chr6	30353705	rs3094627	T	C	1	30321482	0.159	0.114	0.116	0.124
chr6	30353955	rs3130375	C	A	1	30321732	0.159	0.114	0.116	0.124
chr6	30355332	rs3130376	G	A	1	30323109	0.152	0.114	0.123	0.124
chr6	30355333	rs3094060	A	C	0.98	30323110	0.152	0.114	0.123	0.124
chr6	30355616	rs3130377	C	T	1	30323393	0.13	0.114	0.075	0.112
chr6	30355846	rs3094626	T	C	1	30323623	0.449	0.386	0.384	0.381
chr6	30357564	rs9368637	C	G	1	30325341	0.268	0.25	0.185	0.241
chr6	30357754	rs3130379	T	C	0.98	30325531	0.181	0.282	0.233	0.241
chr6	30359032	rs3094624	T	A	0.97	30326809	0.13	0.114	0.075	0.112
chr6	30359419	rs3094058	G	A	1	30327196	0.13	0.114	0.075	0.112
chr6	30359976	rs2523726	G	A	1	30327753	0.116	0.068	0.055	0.15
chr6	30360062	rs3130350	G	T	0.97	30327839	0.13	0.114	0.075	0.112
chr6	30360175	rs3094622	A	G	1	30327952	0.13	0.114	0.096	0.114
chr6	30360415	rs3130351	C	T	1	30328192	0.13	0.114	0.075	0.112
chr6	30360580	rs3130352	C	T	1	30328357	0.13	0.114	0.075	0.112
chr6	30360704	rs73726882	A	G	1	30328481	0.268	0.25	0.185	0.241
chr6	30360882	rs68075040	C	T	1	30328659	0.29	0.273	0.226	0.259
chr6	30360976	rs3094621	T	C	1	30328753	0.13	0.114	0.096	0.114
chr6	30362149	rs3094620	A	T	0.97	30329926	0.13	0.114	0.075	0.112
chr6	30362189	rs3094057	G	A	1	30329966	0.13	0.114	0.075	0.112
chr6	30362294	rs3094056	G	A	0.97	30330071	0.13	0.114	0.075	0.112
chr6	30362564	rs2251765	G	T	1	30330341	0.116	0.068	0.055	0.15
chr6	30362869	rs72844609	T	C	1	30330646	0.043	0.023	0.103	0.046
chr6	30362960	rs3132647	A	G	1	30330737	0.13	0.114	0.075	0.112
chr6	30363217	rs2158286	T	A	0.98	30330994	0.123	0.068	0.089	0.151
chr6	30363250	rs2158285	A	G	1	30331027	0.123	0.068	0.089	0.151
chr6	30363439	rs3130353	A	T	0.97	30331216	0.13	0.114	0.075	0.112
chr6	30364369	rs3094055	C	G	1	30332146	0.174	0.273	0.212	0.234
chr6	30364778	rs1012411	T	G	0.99	30332555	0.333	0.227	0.322	0.325
chr6	30365603	rs55989995	C	T	1	30333380	0.043	0.023	0.11	0.046
chr6	30365728	rs3094054	G	T	1	30333505	0.13	0.114	0.082	0.126
chr6	30365893	rs77207841	C	T	1	30333670	0.109	0.068	0.048	0.142
chr6	30366043	rs2022082	T	C	1	30333820	0.268	0.25	0.178	0.241
chr6	30366562	rs2040450	C	T	1	30334339	0.116	0.068	0.055	0.15
chr6	30367217	rs886390	C	A	1	30334994	0.188	0.227	0.171	0.177
chr6	30367222	rs60785820	G	A	1	30334999	0.022	0.023	0.041	0.017
chr6	30367573	rs2057726	C	T	1	30335350	0.109	0.091	0.11	0.137
chr6	30367777	rs3129808	G	T	1	30335554	0.181	0.273	0.233	0.237
chr6	30367844	rs3129809	A	G	1	30335621	0.159	0.114	0.158	0.12
chr6	30369961	rs2022079	C	T	1	30337738	0.29	0.273	0.219	0.259
chr6	30370139	rs3129811	G	A	1	30337916	0.181	0.273	0.233	0.237
chr6	30370197	rs3129812	G	A	1	30337974	0.109	0.114	0.055	0.112
chr6	30370361	rs2844748	A	T	1	30338138	0.123	0.091	0.055	0.159
chr6	30370470	rs3129813	G	A	0.99	30338247	0.457	0.386	0.432	0.382
chr6	30370471	rs3130357	A	G	1	30338248	0.457	0.386	0.432	0.382
chr6	30370533	rs2523725	G	T	0.98	30338310	0.116	0.068	0.055	0.15
chr6	30370806	rs3130358	C	G	1	30338583	0.5	0.364	0.459	0.427
chr6	30370881	rs3130359	A	G	1	30338658	0.5	0.409	0.459	0.427
chr6	30371516	rs17839997	A	C	1	30339293	0.043	0.023	0.11	0.046
chr6	30371526	rs2523724	G	A	1	30339303	0.123	0.091	0.075	0.161
chr6	30371772	rs112352548	T	G	1	30339549	0.043	0.023	0.116	0.046
chr6	30371787	rs3130361	A	G	1	30339564	0.174	0.273	0.233	0.235
chr6	30371816	rs2844747	T	C	1	30339593	0.355	0.386	0.404	0.441
chr6	30371825	rs2844746	T	C	1	30339602	0.304	0.364	0.288	0.395
chr6	30372368	rs3132643	C	T	0.99	30340145	0.493	0.409	0.459	0.427
chr6	30372395	rs3132642	T	C	1	30340172	0.493	0.409	0.459	0.427
chr6	30372514	rs9295847	T	C	1	30340291	0.297	0.273	0.274	0.262
chr6	30372692	rs3132640	C	T	1	30340469	0.493	0.409	0.459	0.427
chr6	30372751	rs3129815	G	A	1	30340528	0.13	0.114	0.075	0.112
chr6	30372943	rs9261675	G	A	0.99	30340720	0.493	0.409	0.459	0.427
chr6	30373026	rs3132639	A	C	1	30340803	0.493	0.409	0.459	0.427
chr6	30373291	rs3129816	G	A	1	30341068	0.493	0.409	0.459	0.428
chr6	30373315	rs56171231	G	A	1	30341092	0.043	0.023	0.116	0.046
chr6	30373694	rs3132638	T	C	0.98	30341471	0.159	0.114	0.151	0.12
chr6	30374735	rs3132636	T	G	0.99	30342512	0.493	0.409	0.459	0.427
chr6	30374905	rs7772240	G	A	1	30342682	0.029	0.023	0.027	0.012
chr6	30374976	rs3129817	G	A	1	30342753	0.159	0.114	0.171	0.122
chr6	30374980	rs7771988	A	G	1	30342757	0.051	0.023	0.116	0.046
chr6	30375189	rs3129818	G	T	1	30342966	0.159	0.114	0.151	0.12
chr6	30375406	rs3132635	C	T	1	30343183	0.493	0.409	0.459	0.427
chr6	30375474	rs3129819	G	C	0.99	30343251	0.493	0.364	0.459	0.427
chr6	30375495	rs3132634	A	C	1	30343272	0.152	0.114	0.151	0.112
chr6	30375792	rs3129820	G	A	1	30343569	0.159	0.114	0.151	0.12
chr6	30375926	rs2844745	C	T	1	30343703	0.37	0.5	0.404	0.414
chr6	30376206	rs3130369	A	G	1	30343983	0.493	0.409	0.459	0.427
chr6	30376261	rs3129821	G	A	1	30344038	0.159	0.114	0.151	0.12
chr6	30376389	rs3132633	C	A	1	30344166	0.493	0.409	0.459	0.427
chr6	30376513	rs2105963	A	G	1	30344290	0.116	0.068	0.055	0.15
chr6	30376685	rs3132632	A	T	0.99	30344462	0.493	0.364	0.459	0.427
chr6	30376868	rs3132631	C	T	1	30344645	0.159	0.114	0.151	0.12
chr6	30376913	rs3094062	G	A	1	30344690	0.493	0.409	0.459	0.427
chr6	30377341	rs3132630	C	T	1	30345118	0.159	0.114	0.151	0.12
chr6	30377362	rs1419653	C	T	1	30345139	0.493	0.409	0.459	0.427
chr6	30377517	rs3130370	A	G	1	30345294	0.159	0.114	0.151	0.12
chr6	30377575	rs1419652	C	T	1	30345352	0.493	0.409	0.459	0.427
chr6	30377651	rs1419651	C	A	1	30345428	0.239	0.227	0.151	0.229
chr6	30378094	rs2524212	T	G	1	30345871	0.362	0.455	0.336	0.393
chr6	30378254	rs111653811	G	C	0.98	30346031	0.043	0.023	0.116	0.046
chr6	30378316	rs3132629	C	A	1	30346093	0.493	0.409	0.459	0.427
chr6	30378362	rs3130373	A	G	1	30346139	0.493	0.409	0.459	0.427
chr6	30378431	rs3129822	G	T	1	30346208	0.159	0.114	0.151	0.12
chr6	30378841	rs3132628	C	T	1	30346618	0.493	0.409	0.459	0.427
chr6	30378983	rs3132627	T	A	0.97	30346760	0.116	0.114	0.062	0.112
chr6	30379141	rs7759025	T	C	1	30346918	0.043	0.023	0.116	0.046
chr6	30379239	rs7738673	A	G	1	30347016	0.043	0.023	0.116	0.046
chr6	30379301	rs3132626	T	C	0.99	30347078	0.493	0.409	0.459	0.427
chr6	30379462	rs970269	A	G	1	30347239	0.493	0.409	0.459	0.427
chr6	30379529	rs970270	G	A	1	30347306	0.188	0.227	0.171	0.177
chr6	30379591	rs970268	G	A	1	30347368	0.297	0.273	0.253	0.259
chr6	30379943	rs3132625	A	G	1	30347720	0.159	0.114	0.151	0.12
chr6	30380056	rs9404964	T	C	1	30347833	0.297	0.273	0.253	0.259
chr6	30380110	rs3132624	C	T	1	30347887	0.493	0.409	0.459	0.427
chr6	30380138	rs3129824	G	A	1	30347915	0.493	0.409	0.459	0.427
chr6	30380265	rs1245218	G	A	1	30348042	0.174	0.273	0.212	0.234
chr6	30380313	rs2516683	A	G	1	30348090	0.116	0.068	0.055	0.15
chr6	30380389	rs3129827	G	A	1	30348166	0.493	0.409	0.459	0.427
chr6	30380470	rs7744914	G	A	1	30348247	0.022	0.023	0.034	0.017
chr6	30380563	rs3129828	G	A	1	30348340	0.493	0.409	0.459	0.427
chr6	30380765	rs3132623	T	C	1	30348542	0.5	0.409	0.459	0.427
chr6	30380897	rs3132622	C	T	1	30348674	0.493	0.409	0.459	0.427
chr6	30381055	rs2844743	G	A	1	30348832	0.116	0.068	0.055	0.15
chr6	30381263	rs72841305	A	G	0.98	30349040	0.043	0.023	0.116	0.046
chr6	30381424	rs3094623	G	A	1	30349201	0.493	0.409	0.459	0.427
chr6	30381517	rs9261700	G	A	1	30349294	0.493	0.409	0.459	0.427
chr6	30381605	rs3132621	T	C	1	30349382	0.493	0.409	0.459	0.427
chr6	30381689	rs61122953	T	G	1	30349466	0.043	0.023	0.116	0.046
chr6	30382036	rs542879280	A	G	1	30349813	0.493	0.409	0.459	0.427
chr6	30382037	rs548390625	G	A	1	30349814	0.493	0.409	0.459	0.427
chr6	30382310	rs3130133	A	C	0.99	30350087	0.493	0.409	0.459	0.427
chr6	30382705	rs17188632	C	T	0.97	30350482	0.08	0.091	0.062	0.067
chr6	30382813	rs3094714	A	C	1	30350590	0.493	0.409	0.459	0.427
chr6	30382883	rs2524211	G	A	1	30350660	0.123	0.091	0.055	0.159
chr6	30382935	rs2394818	A	T	0.99	30350712	0.493	0.364	0.459	0.427
chr6	30383054	rs2394819	A	G	1	30350831	0.493	0.409	0.459	0.427
chr6	30383178	rs2394820	T	C	0.99	30350955	0.493	0.409	0.459	0.427
chr6	30383306	rs2894162	A	T	0.99	30351083	0.297	0.273	0.253	0.259
chr6	30383571	rs3094712	T	C	1	30351348	0.13	0.114	0.089	0.112
chr6	30383640	rs28780099	A	G	1	30351417	0.058	0.136	0.096	0.081
chr6	30384750	rs3130122	C	T	1	30352527	0.493	0.409	0.459	0.427
chr6	30384870	rs3130123	G	A	1	30352647	0.159	0.114	0.151	0.12
chr6	30385292	rs3094710	A	G	0.99	30353069	0.493	0.409	0.459	0.427
chr6	30385962	rs3130126	C	A	1	30353739	0.159	0.114	0.151	0.12
chr6	30386865	rs3094028	G	A	0.99	30354642	0.493	0.409	0.459	0.427
chr6	30387922	rs12210213	G	A	0.91	30355699	0.036	0.068	0.082	0.051
chr6	30388830	rs3130136	G	T	1	30356607	0.493	0.409	0.479	0.425
chr6	30388891	rs3094706	C	T	1	30356668	0.5	0.409	0.459	0.427
chr6	30389193	rs3094052	G	A	1	30356970	0.493	0.409	0.459	0.427
chr6	30389399	rs3130139	T	C	1	30357176	0.493	0.409	0.459	0.427
chr6	30389514	rs9391682	G	T	1	30357291	0.341	0.295	0.37	0.305
chr6	30390003	rs3130140	T	C	1	30357780	0.486	0.386	0.493	0.41
chr6	30390374	rs3094051	A	G	1	30358151	0.493	0.409	0.459	0.427
chr6	30390439	rs3130143	G	C	0.99	30358216	0.493	0.364	0.459	0.427
chr6	30390745	rs3130144	T	C	1	30358522	0.493	0.409	0.459	0.427
chr6	30390814	rs3094050	A	G	1	30358591	0.159	0.114	0.151	0.12
chr6	30391180	rs3094703	C	T	1	30358957	0.159	0.114	0.151	0.12
chr6	30391516	rs35102994	A	G	1	30359293	0.188	0.227	0.171	0.178
chr6	30391583	rs3094049	G	A	1	30359360	0.159	0.114	0.151	0.12
chr6	30391663	rs3094048	G	A	0.99	30359440	0.493	0.409	0.459	0.427
chr6	30391725	rs9261736	T	C	1	30359502	0.493	0.409	0.459	0.427
chr6	30391829	rs2524205	T	G	1	30359606	0.37	0.5	0.404	0.414
chr6	30391847	rs59632867	G	A	1	30359624	0.043	0.023	0.116	0.046
chr6	30391920	rs2524204	T	C	1	30359697	0.116	0.068	0.055	0.15
chr6	30391925	rs3094701	C	T	1	30359702	0.486	0.409	0.459	0.427
chr6	30392116	rs2524203	C	T	1	30359893	0.116	0.068	0.055	0.15
chr6	30392254	rs3094047	G	A	1	30360031	0.493	0.409	0.459	0.427
chr6	30392291	rs3094700	C	T	0.99	30360068	0.493	0.409	0.459	0.427
chr6	30392735	rs3094699	C	T	0.99	30360512	0.493	0.409	0.459	0.427
chr6	30393416	rs3094698	T	C	1	30361193	0.493	0.409	0.459	0.427
chr6	30393455	rs3094697	T	C	1	30361232	0.493	0.409	0.459	0.427
chr6	30393581	rs9391683	G	A	1	30361358	0.341	0.295	0.39	0.307
chr6	30393641	rs3094042	G	A	1	30361418	0.493	0.409	0.459	0.427
chr6	30393703	rs3094041	G	A	1	30361480	0.493	0.409	0.459	0.427
chr6	30393767	rs3094695	T	A	0.99	30361544	0.493	0.364	0.459	0.427
chr6	30393831	rs2516685	G	A	0.99	30361608	0.37	0.5	0.404	0.414
chr6	30393982	rs3094040	G	A	1	30361759	0.493	0.409	0.459	0.427
chr6	30394030	rs9391684	G	T	1	30361807	0.341	0.295	0.39	0.307
chr6	30394116	rs3130106	A	G	0.99	30361893	0.493	0.409	0.459	0.427
chr6	30394419	rs3130107	A	G	1	30362196	0.493	0.409	0.459	0.427
chr6	30394478	rs3094039	G	A	1	30362255	0.493	0.409	0.459	0.427
chr6	30394648	rs3094038	T	C	0.99	30362425	0.493	0.409	0.459	0.427
chr6	30394837	rs3130108	T	G	0.99	30362614	0.493	0.409	0.459	0.427
chr6	30394974	rs3130109	T	G	1	30362751	0.493	0.409	0.459	0.427
chr6	30395184	rs2187978	C	T	1	30362961	0.116	0.068	0.055	0.15
chr6	30395218	rs2516684	G	A	1	30362995	0.123	0.091	0.055	0.159
chr6	30395308	rs3094036	G	C	0.97	30363085	0.13	0.114	0.075	0.112
chr6	30395359	rs3094035	G	T	0.98	30363136	0.159	0.114	0.151	0.12
chr6	30395507	rs3130110	C	T	1	30363284	0.493	0.409	0.459	0.427
chr6	30395574	rs3094034	A	T	0.97	30363351	0.13	0.114	0.075	0.112
chr6	30395585	rs7740964	T	A	0.95	30363362	0.022	0.023	0.034	0.017
chr6	30395596	rs2524202	A	C	1	30363373	0.123	0.091	0.055	0.159
chr6	30395651	rs3130112	T	G	0.99	30363428	0.493	0.409	0.459	0.427
chr6	30396168	rs3130113	C	T	1	30363945	0.493	0.409	0.459	0.427
chr6	30396412	rs3130114	C	A	0.99	30364189	0.493	0.409	0.459	0.427
chr6	30396525	rs3130115	A	G	1	30364302	0.493	0.409	0.459	0.427
chr6	30396731	rs17475879	C	T	1	30364508	0.058	0.136	0.096	0.08
chr6	30396747	rs2516688	T	C	1	30364524	0.37	0.5	0.404	0.413
chr6	30396810	rs2516687	A	T	1	30364587	0.022	0.023	0.027	0.037
chr6	30396950	rs2072111	G	C	0.99	30364727	0.377	0.499	0.404	0.414
chr6	30397433	rs1264570	C	T	0.98	30365210	0.399	0.478	0.493	0.395
chr6	30397543	rs1264569	C	T	0.96	30365320	0.217	0.273	0.26	0.215
chr6	30397671	rs3130116	T	C	1	30365448	0.116	0.114	0.075	0.129
chr6	30397852	rs11961853	C	T	1	30365629	0.181	0.111	0.137	0.156
chr6	30397963	rs3130118	C	T	0.98	30365740	0.333	0.273	0.233	0.323
chr6	30398175	rs34337286	T	C	0.98	30365952	0.196	0.205	0.253	0.181
chr6	30398237	rs9261737	C	T	1	30366014	0.101	0.068	0.041	0.139
chr6	30398323	rs1264567	T	C	0.98	30366100	0.159	0.114	0.11	0.185
chr6	30398865	rs3131113	C	T	0.99	30366642	0.37	0.318	0.247	0.349
chr6	30399236	rs1362118	G	A	1	30367013	0.435	0.386	0.438	0.395
chr6	30399405	rs1362117	C	T	0.99	30367182	0.435	0.386	0.438	0.395
chr6	30399536	rs35764894	T	C	0.99	30367313	0.188	0.182	0.233	0.177
chr6	30399817	rs1592414	C	A	0.99	30367594	0.442	0.386	0.452	0.397
chr6	30400235	rs12203316	T	C	1	30368012	0.188	0.182	0.233	0.177
chr6	30400680	rs1034325	T	C	1	30368457	0.428	0.386	0.411	0.397
chr6	30400835	rs1034324	G	A	0.99	30368612	0.181	0.182	0.192	0.175
chr6	30400858	rs1034323	C	T	1	30368635	0.428	0.386	0.411	0.397
chr6	30401077	rs1034322	C	T	1	30368854	0.145	0.182	0.13	0.151
chr6	30401263	rs9261743	G	T	1	30369040	0.239	0.205	0.178	0.22
chr6	30401619	rs33987921	A	T	0.99	30369396	0.188	0.182	0.233	0.177
chr6	30402181	rs9261744	C	T	1	30369958	0.239	0.205	0.178	0.22
chr6	30402483	rs9261745	G	A	1	30370260	0.239	0.205	0.178	0.22
chr6	30402811	rs1419689	A	C	1	30370588	0.377	0.295	0.452	0.36
chr6	30403360	rs9261747	G	C	0.99	30371137	0.152	0.091	0.123	0.165
chr6	30404027	rs2894163	G	C	0.99	30371804	0.377	0.295	0.452	0.36
chr6	30404224	rs12203825	C	T	1	30372001	0.217	0.205	0.288	0.195
chr6	30404241	rs2023372	T	C	0.99	30372018	0.159	0.091	0.164	0.165
chr6	30404338	rs2023371	A	G	0.99	30372115	0.145	0.068	0.123	0.165
chr6	30404501	rs10947072	C	T	1	30372278	0.232	0.205	0.329	0.195
chr6	30404568	rs9261752	C	G	1	30372345	0.377	0.295	0.452	0.36
chr6	30404764	rs9261757	T	C	0.99	30372541	0.145	0.091	0.123	0.165
chr6	30404793	rs7741364	G	A	1	30372570	0.377	0.295	0.452	0.36
chr6	30404898	rs9261758	C	T	0.99	30372675	0.145	0.091	0.123	0.165
chr6	30405035	rs1264562	G	T	1	30372812	0.435	0.409	0.26	0.408
chr6	30405210	rs9261761	G	A	0.99	30372987	0.145	0.091	0.123	0.165
chr6	30405266	rs1362116	G	A	1	30373043	0.232	0.205	0.329	0.195
chr6	30405743	rs9261764	T	G	1	30373520	0.145	0.091	0.123	0.165
chr6	30405950	rs9261765	A	G	0.99	30373727	0.145	0.091	0.123	0.165
chr6	30406108	rs28780100	C	T	1	30373885	0.022	0.049	0.041	0.036
chr6	30406198	rs9261770	G	A	0.99	30373975	0.145	0.091	0.123	0.165
chr6	30406277	rs9261771	G	A	0.99	30374054	0.145	0.091	0.123	0.165
chr6	30406331	rs9261772	G	A	1	30374108	0.145	0.091	0.123	0.165
chr6	30406552	rs9261776	A	G	0.99	30374329	0.145	0.091	0.123	0.165
chr6	30408710	rs9261799	C	T	1	30376487	0.145	0.091	0.123	0.165
chr6	30408822	rs9261800	C	G	0.99	30376599	0.145	0.091	0.123	0.165
chr6	30409305	rs9261802	G	A	1	30377082	0.145	0.091	0.123	0.165
chr6	30409396	rs1264551	A	G	1	30377173	0.188	0.295	0.288	0.237
chr6	30409421	rs1264550	G	A	1	30377198	0.435	0.409	0.26	0.408
chr6	30409650	rs9261806	T	A	0.99	30377427	0.145	0.091	0.123	0.165
chr6	30409928	rs9261807	T	G	1	30377705	0.145	0.091	0.123	0.165
chr6	30409966	rs9261808	G	A	1	30377743	0.145	0.091	0.123	0.165
chr6	30410022	rs9261809	C	A	1	30377799	0.145	0.091	0.123	0.165
chr6	30410083	rs1079991	G	A	1	30377860	0.109	0.091	0.048	0.158
chr6	30410129	rs1592415	T	G	1	30377906	0.138	0.182	0.13	0.151
chr6	30410325	rs4713322	T	C	1	30378102	0.225	0.205	0.301	0.19
chr6	30410468	rs9261813	T	A	0.99	30378245	0.145	0.091	0.123	0.165
chr6	30410613	rs9261814	G	A	1	30378390	0.145	0.091	0.123	0.165
chr6	30410631	rs3132617	T	C	1	30378408	0.123	0.114	0.082	0.128
chr6	30410670	rs1264547	A	G	0.99	30378447	0.188	0.295	0.288	0.237
chr6	30410717	rs9261816	T	A	0.99	30378494	0.145	0.091	0.123	0.165
chr6	30410824	rs9261817	A	C	1	30378601	0.145	0.091	0.123	0.165
chr6	30411297	rs9261821	T	C	1	30379074	0.145	0.091	0.123	0.165
chr6	30412430	rs9261828	G	A	1	30380207	0.145	0.091	0.123	0.165
chr6	30412468	rs9261829	T	C	0.99	30380245	0.145	0.091	0.123	0.165
chr6	30412496	rs4713324	T	C	1	30380273	0.377	0.295	0.452	0.355
chr6	30412504	rs9261830	T	C	1	30380281	0.145	0.091	0.123	0.165
chr6	30412920	rs9261831	A	G	1	30380697	0.377	0.295	0.452	0.355
chr6	30413369	rs9261835	A	T	0.99	30381146	0.145	0.091	0.123	0.165
chr6	30414663	rs9261846	G	C	0.99	30382440	0.145	0.091	0.123	0.166
chr6	30414870	rs9261847	T	G	0.99	30382647	0.145	0.091	0.123	0.166
chr6	30415091	rs9261848	G	C	0.97	30382868	0.094	0.068	0.041	0.14
chr6	30415635	rs9261850	T	C	0.99	30383412	0.145	0.091	0.123	0.166
chr6	30415665	rs4713325	C	G	1	30383442	0.217	0.205	0.281	0.187
chr6	30415730	rs28534512	C	T	0.99	30383507	0.145	0.091	0.123	0.166
chr6	30415898	rs9261854	T	C	0.99	30383675	0.145	0.091	0.123	0.166
chr6	30415991	rs4713327	A	G	0.99	30383768	0.362	0.318	0.404	0.353
chr6	30416022	rs9261855	G	A	0.99	30383799	0.145	0.114	0.123	0.166
chr6	30416099	rs4713328	C	T	1	30383876	0.217	0.205	0.295	0.187
chr6	30416179	rs1150770	C	T	0.99	30383956	0.428	0.386	0.274	0.409
chr6	30416212	rs9261856	G	T	1	30383989	0.145	0.114	0.123	0.166
chr6	30416402	rs9261857	C	T	0.99	30384179	0.152	0.114	0.137	0.166
chr6	30416540	rs9261858	G	A	1	30384317	0.145	0.114	0.123	0.166
chr6	30416545	rs2074502	G	A	0.99	30384322	0.217	0.205	0.281	0.187
chr6	30416564	rs9261859	G	T	0.99	30384341	0.145	0.114	0.123	0.166
chr6	30416726	rs9261860	G	A	0.99	30384503	0.145	0.114	0.123	0.166
chr6	30416732	rs1150771	G	A	0.98	30384509	0.188	0.273	0.301	0.235
chr6	30416827	rs17195054	G	A	1	30384604	0.058	0.114	0.11	0.078
chr6	30416834	rs9261861	A	G	0.99	30384611	0.145	0.114	0.123	0.166
chr6	30416894	rs1150772	G	C	0.98	30384671	0.109	0.091	0.048	0.159
chr6	30417045	rs9261863	G	A	1	30384822	0.145	0.114	0.123	0.166
chr6	30417234	rs9261865	T	C	0.99	30385011	0.145	0.114	0.13	0.166
chr6	30417280	rs17195089	G	A	1	30385057	0.21	0.205	0.274	0.188
chr6	30417334	rs17188743	A	G	1	30385111	0.217	0.205	0.274	0.187
chr6	30417401	rs9261866	A	T	1	30385178	0.145	0.114	0.123	0.166
chr6	30417421	rs3131110	A	G	1	30385198	0.087	0.045	0.041	0.085
chr6	30417458	rs6916716	C	A	1	30385235	0.159	0.136	0.151	0.175
chr6	30417748	rs9261868	C	T	0.99	30385525	0.145	0.114	0.123	0.166
chr6	30417841	rs9261869	G	A	0.99	30385618	0.145	0.114	0.123	0.166
chr6	30417992	rs9261870	C	T	1	30385769	0.138	0.114	0.123	0.158
chr6	30418117	rs9261871	A	G	1	30385894	0.145	0.114	0.123	0.166
chr6	30418220	rs9261872	G	A	1	30385997	0.145	0.114	0.123	0.166
chr6	30418250	rs9261873	G	T	1	30386027	0.145	0.114	0.123	0.166
chr6	30418441	rs9261874	A	C	0.99	30386218	0.145	0.114	0.123	0.166
chr6	30418542	rs9261876	G	T	1	30386319	0.138	0.114	0.123	0.158
chr6	30418638	rs1573294	A	G	1	30386415	0.145	0.114	0.123	0.166
chr6	30418737	rs1573293	C	G	0.99	30386514	0.145	0.114	0.123	0.166
chr6	30419219	rs1264542	G	A	1	30386996	0.348	0.455	0.438	0.404
chr6	30419327	rs9261879	A	G	1	30387104	0.145	0.114	0.123	0.166
chr6	30419476	rs9261882	C	T	1	30387253	0.145	0.114	0.123	0.166
chr6	30419562	rs1264541	A	C	0.94	30387339	0.051	0.023	0.027	0.055
chr6	30419626	rs1548515	T	G	1	30387403	0.145	0.114	0.123	0.166
chr6	30419691	rs1548514	G	T	1	30387468	0.145	0.114	0.123	0.166
chr6	30419910	rs1548513	A	G	1	30387687	0.145	0.114	0.123	0.166
chr6	30419996	rs1548512	G	A	0.99	30387773	0.145	0.114	0.123	0.166
chr6	30420108	rs9261884	A	G	1	30387885	0.145	0.114	0.123	0.166
chr6	30420113	rs1264540	G	C	1	30387890	0.442	0.409	0.295	0.412
chr6	30420924	rs1264539	C	T	1	30388701	0.188	0.273	0.288	0.235
chr6	30421002	rs9261891	A	G	1	30388779	0.145	0.114	0.123	0.166
chr6	30421095	rs9261892	C	T	1	30388872	0.145	0.114	0.123	0.166
chr6	30421159	rs9261893	T	C	1	30388936	0.21	0.136	0.253	0.184
chr6	30421326	rs9261894	G	A	1	30389103	0.145	0.114	0.123	0.166
chr6	30421481	rs1264538	C	T	0.99	30389258	0.442	0.409	0.295	0.413
chr6	30421546	rs9261895	C	T	1	30389323	0.145	0.114	0.123	0.166
chr6	30422422	rs1264537	A	T	0.99	30390199	0.442	0.409	0.295	0.413
chr6	30423946	rs9261919	G	A	1	30391723	0.145	0.114	0.123	0.166
chr6	30424172	rs9261920	G	T	0.99	30391949	0.145	0.114	0.123	0.166
chr6	30424200	rs9261921	C	T	1	30391977	0.145	0.114	0.123	0.166
chr6	30424369	rs9261922	C	T	1	30392146	0.21	0.136	0.253	0.184
chr6	30424383	rs9261923	G	A	0.99	30392160	0.145	0.114	0.123	0.166
chr6	30424427	rs4400255	T	A	1	30392204	0.072	0.045	0.034	0.053
chr6	30424471	rs9261925	T	C	1	30392248	0.145	0.114	0.123	0.166
chr6	30424629	rs9261926	C	A	1	30392406	0.145	0.114	0.123	0.166
chr6	30425018	rs4713331	G	A	0.98	30392795	0.159	0.182	0.164	0.168
chr6	30426851	rs9261947	C	T	1	30394628	0.138	0.114	0.123	0.158
chr6	30429312	rs9468728	T	C	1	30397089	0.145	0.114	0.123	0.165
chr6	30429437	rs9468731	A	G	1	30397214	0.21	0.136	0.253	0.183
chr6	30429642	rs9468732	C	G	0.99	30397419	0.145	0.114	0.123	0.165
chr6	30430063	rs9501447	A	G	1	30397840	0.145	0.114	0.123	0.165
chr6	30430201	rs9501321	C	T	1	30397978	0.145	0.114	0.123	0.164
chr6	30430278	rs34723946	A	C	1	30398055	0.138	0.182	0.13	0.149
chr6	30437009	rs1264524	A	C	0.99	30404786	0.442	0.409	0.295	0.412
chr6	30438979	rs1079541	C	A	1	30406756	0.145	0.114	0.123	0.164
chr6	30439239	rs2023470	C	A	1	30407016	0.145	0.114	0.123	0.164
chr6	30439493	rs9461604	G	A	1	30407270	0.145	0.114	0.123	0.164
chr6	30439753	rs9468755	T	C	1	30407530	0.145	0.114	0.123	0.164
chr6	30440406	rs9295861	C	T	1	30408183	0.145	0.114	0.123	0.164
chr6	30440477	rs9295862	C	T	1	30408254	0.138	0.114	0.123	0.157
chr6	30440488	rs9295863	C	A	1	30408265	0.145	0.114	0.123	0.164
chr6	30441010	rs1269556	C	T	1	30408787	0.428	0.386	0.288	0.409
chr6	30441063	rs9501466	T	C	1	30408840	0.145	0.114	0.123	0.164
chr6	30441193	rs9501467	C	T	1	30408970	0.145	0.114	0.123	0.167
chr6	30441235	rs9501468	A	G	1	30409012	0.145	0.114	0.123	0.164
chr6	30441260	rs9501469	A	G	1	30409037	0.145	0.114	0.123	0.164
chr6	30441379	rs17410877	A	C	1	30409156	0.159	0.182	0.164	0.17
chr6	30441472	rs3132645	T	C	1	30409249	0.116	0.114	0.082	0.129
chr6	30441474	rs9501470	A	G	1	30409251	0.145	0.114	0.123	0.164
chr6	30441577	rs6935304	T	A	0.99	30409354	0.217	0.136	0.253	0.184
chr6	30441607	rs9295865	G	A	1	30409384	0.145	0.114	0.123	0.164
chr6	30441741	rs9295866	C	T	1	30409518	0.145	0.114	0.123	0.164
chr6	30442103	rs9295868	T	A	0.99	30409880	0.145	0.114	0.123	0.164
chr6	30442173	rs9295869	T	C	1	30409950	0.145	0.114	0.123	0.164
chr6	30442376	rs9501019	A	G	1	30410153	0.145	0.114	0.123	0.164
chr6	30442429	rs1264518	C	T	1	30410206	0.145	0.114	0.075	0.17
chr6	30442703	rs9295870	T	C	1	30410480	0.145	0.114	0.123	0.164
chr6	30443047	rs9461605	T	C	1	30410824	0.145	0.114	0.123	0.164
chr6	30443055	rs1264517	T	A	0.99	30410832	0.348	0.455	0.452	0.405
chr6	30443166	rs9468756	G	A	1	30410943	0.145	0.114	0.123	0.164
chr6	30443211	rs17476793	G	C	0.97	30410988	0.058	0.114	0.11	0.078
chr6	30443312	rs9295871	T	C	1	30411089	0.145	0.114	0.123	0.164
chr6	30443769	rs1268444	T	C	1	30411546	0.348	0.455	0.452	0.405
chr6	30444240	rs3094716	A	G	0.99	30412017	0.435	0.409	0.295	0.411
chr6	30444268	rs1264514	G	T	1	30412045	0.355	0.455	0.466	0.405
chr6	30444585	rs1264513	G	A	0.99	30412362	0.435	0.409	0.295	0.411
chr6	30444658	rs9468758	A	G	1	30412435	0.145	0.114	0.123	0.164
chr6	30444727	rs9468759	T	C	1	30412504	0.145	0.114	0.123	0.164
chr6	30444733	rs9468760	A	T	0.99	30412510	0.145	0.114	0.123	0.164
chr6	30445717	rs17188799	T	C	1	30413494	0.145	0.114	0.123	0.164
chr6	30445875	rs7747320	C	G	0.99	30413652	0.145	0.114	0.123	0.164
chr6	30445924	rs1264512	A	T	0.99	30413701	0.188	0.273	0.288	0.235
chr6	30446038	rs9295872	A	G	1	30413815	0.145	0.114	0.123	0.164
chr6	30446130	rs9380178	C	T	1	30413907	0.08	0.114	0.055	0.055
chr6	30446195	rs1264511	G	C	1	30413972	0.348	0.455	0.452	0.405
chr6	30446234	rs1264510	T	C	1	30414011	0.13	0.136	0.137	0.153
chr6	30446458	rs9295873	A	G	1	30414235	0.145	0.114	0.123	0.164
chr6	30446611	rs9461606	C	A	1	30414388	0.145	0.114	0.123	0.164
chr6	30447071	rs1362115	C	T	1	30414848	0.217	0.136	0.253	0.184
chr6	30447142	rs1362114	G	A	1	30414919	0.145	0.114	0.123	0.164
chr6	30447334	rs1419687	C	G	0.99	30415111	0.348	0.455	0.452	0.405
chr6	30447442	rs9295874	G	A	0.99	30415219	0.145	0.114	0.123	0.164
chr6	30447859	rs2105961	A	C	1	30415636	0.435	0.409	0.295	0.411
chr6	30448127	rs2524201	T	C	0.99	30415904	0.435	0.409	0.295	0.411
chr6	30448269	rs9501471	G	A	0.99	30416046	0.145	0.114	0.123	0.164
chr6	30448679	rs3132616	A	G	1	30416456	0.109	0.114	0.062	0.128
chr6	30448776	rs4959047	G	A	1	30416553	0.217	0.136	0.253	0.184
chr6	30448881	rs4959048	G	A	1	30416658	0.217	0.136	0.253	0.188
chr6	30448990	rs4959049	A	C	1	30416767	0.065	0.023	0.123	0.02
chr6	30449054	rs4959050	C	T	1	30416831	0.217	0.136	0.253	0.184
chr6	30449233	rs9295877	T	G	0.99	30417010	0.217	0.136	0.253	0.184
chr6	30449372	rs9295878	G	A	0.99	30417149	0.217	0.136	0.253	0.184
chr6	30449682	rs9295881	C	T	0.99	30417459	0.217	0.136	0.253	0.184
chr6	30449728	rs9295882	C	G	0.99	30417505	0.217	0.136	0.253	0.184
chr6	30449837	rs2844730	G	A	1	30417614	0.435	0.409	0.295	0.411
chr6	30449927	rs9468768	C	T	1	30417704	0.145	0.114	0.123	0.164
chr6	30450350	rs9461608	C	T	1	30418127	0.145	0.114	0.123	0.164
chr6	30450427	rs9461609	A	G	0.99	30418204	0.145	0.114	0.123	0.164
chr6	30450716	rs4947282	A	C	0.99	30418493	0.21	0.136	0.253	0.184
chr6	30450756	rs553501914	G	A	0.99	30418533	0.138	0.114	0.123	0.164
chr6	30450885	rs4947284	C	A	1	30418662	0.072	0.023	0.13	0.02
chr6	30451148	rs564734792	G	A	1	30418925	0.138	0.114	0.123	0.164
chr6	30451189	rs561436357	C	A	0.97	30418966	0.116	0.114	0.082	0.129
chr6	30451252	rs11753256	T	C	0.99	30419029	0.21	0.136	0.253	0.184
chr6	30451481	rs9918488	G	A	0.99	30419258	0.138	0.114	0.123	0.164
chr6	30451566	rs546502436	C	T	0.95	30419343	0.051	0.045	0.021	0.045
chr6	30451668	rs9295883	A	T	0.99	30419445	0.21	0.136	0.253	0.184
chr6	30451787	rs9295884	A	G	1	30419564	0.21	0.136	0.253	0.184
chr6	30451843	rs1078792	T	G	0.99	30419620	0.188	0.273	0.288	0.235
chr6	30451994	rs9918306	C	T	0.99	30419771	0.152	0.136	0.151	0.174
chr6	30452054	rs1076832	C	A	1	30419831	0.152	0.182	0.144	0.149
chr6	30452082	rs9885617	G	A	1	30419859	0.138	0.114	0.123	0.164
chr6	30452231	rs573151755	T	C	0.99	30420008	0.138	0.114	0.123	0.164
chr6	30452429	rs9885622	G	C	0.99	30420206	0.138	0.114	0.123	0.164
chr6	30452672	rs9468771	A	G	0.99	30420449	0.21	0.136	0.253	0.184
chr6	30452770	rs9468772	T	C	0.99	30420547	0.21	0.136	0.247	0.184
chr6	30452772	rs9468773	T	G	0.99	30420549	0.138	0.114	0.116	0.164
chr6	30452834	rs9468774	A	G	0.99	30420611	0.138	0.114	0.116	0.164
chr6	30453001	rs551455801	G	A	0.97	30420778	0.058	0.114	0.103	0.078
chr6	30453130	rs17411410	C	A	1	30420907	0.138	0.114	0.116	0.164
chr6	30453360	rs9501328	T	G	0.99	30421137	0.138	0.114	0.123	0.164
chr6	30453620	rs9295886	C	T	1	30421397	0.138	0.114	0.116	0.164
chr6	30453725	rs2524198	A	G	1	30421502	0.355	0.455	0.459	0.405
chr6	30453840	rs2524197	C	T	0.99	30421617	0.355	0.455	0.452	0.405
chr6	30454624	rs9295887	G	T	0.99	30422401	0.138	0.114	0.123	0.164
chr6	30454704	rs9295888	G	A	1	30422481	0.138	0.114	0.123	0.164
chr6	30454855	rs2844729	A	G	1	30422632	0.355	0.455	0.452	0.405
chr6	30454946	rs2524189	T	C	1	30422723	0.355	0.455	0.452	0.405
chr6	30454959	rs9295889	A	C	0.99	30422736	0.138	0.114	0.123	0.164
chr6	30455173	rs9468779	T	A	1	30422950	0.138	0.114	0.123	0.164
chr6	30455340	rs17411480	C	G	0.99	30423117	0.138	0.114	0.123	0.164
chr6	30455410	rs34335619	T	C	1	30423187	0.138	0.114	0.123	0.164
chr6	30455446	rs35407515	A	G	0.99	30423223	0.138	0.114	0.123	0.164
chr6	30455502	rs34340584	C	A	1	30423279	0.138	0.114	0.123	0.164
chr6	30455568	rs35365548	T	G	0.99	30423345	0.138	0.114	0.123	0.164
chr6	30455581	rs34101875	G	A	0.99	30423358	0.138	0.114	0.123	0.164
chr6	30455593	rs35268644	A	G	0.99	30423370	0.138	0.114	0.123	0.164
chr6	30455731	rs34762601	A	G	1	30423508	0.138	0.114	0.123	0.164
chr6	30455800	rs34435337	G	A	0.99	30423577	0.138	0.114	0.123	0.164
chr6	30456368	rs34551551	A	G	0.99	30424145	0.138	0.114	0.123	0.164
chr6	30456423	rs2516678	G	C	0.99	30424200	0.355	0.455	0.452	0.405
chr6	30456846	rs2516677	A	C	1	30424623	0.493	0.432	0.425	0.431
chr6	30456899	rs9501329	T	C	1	30424676	0.138	0.114	0.123	0.164
chr6	30457380	rs2187975	G	A	0.99	30425157	0.435	0.409	0.295	0.411
chr6	30457560	rs2187974	C	T	0.99	30425337	0.493	0.432	0.425	0.438
chr6	30457678	rs9501474	C	T	1	30425455	0.138	0.114	0.123	0.164
chr6	30457918	rs2524183	A	T	0.99	30425695	0.355	0.455	0.452	0.405
chr6	30458166	rs2524182	T	A	1	30425943	0.493	0.432	0.425	0.431
chr6	30458301	rs9295893	T	G	1	30426078	0.138	0.114	0.123	0.164
chr6	30458353	rs2524180	C	T	1	30426130	0.355	0.455	0.452	0.405
chr6	30458375	rs2524179	T	C	1	30426152	0.493	0.432	0.425	0.431
chr6	30458886	rs2516674	G	C	0.99	30426663	0.435	0.409	0.295	0.411
chr6	30459069	rs35698032	G	T	1	30426846	0.138	0.114	0.123	0.164
chr6	30459636	rs2524175	A	G	1	30427413	0.355	0.455	0.452	0.405
chr6	30459702	rs9501335	G	A	1	30427479	0.138	0.114	0.123	0.164
chr6	30459733	rs9501336	G	A	0.99	30427510	0.138	0.114	0.123	0.164
chr6	30460280	rs9461610	A	G	1	30428057	0.203	0.136	0.247	0.184
chr6	30460450	rs9461611	A	G	0.99	30428227	0.138	0.114	0.123	0.164
chr6	30460574	rs2077573	A	G	1	30428351	0.203	0.136	0.253	0.184
chr6	30461023	rs34090585	T	G	1	30428800	0.21	0.136	0.253	0.184
chr6	30461099	rs11963959	C	G	0.99	30428876	0.138	0.114	0.123	0.164
chr6	30461146	rs11968857	A	G	0.99	30428923	0.138	0.114	0.123	0.164
chr6	30461164	rs11968858	A	G	0.99	30428941	0.21	0.136	0.253	0.184
chr6	30461256	rs11966619	T	G	1	30429033	0.138	0.114	0.123	0.164
chr6	30461553	rs34521355	T	G	1	30429330	0.116	0.182	0.096	0.149
chr6	30461606	rs2021368	T	C	0.99	30429383	0.275	0.273	0.425	0.262
chr6	30461663	rs1833080	A	G	1	30429440	0.261	0.295	0.418	0.252
chr6	30462705	rs2516676	G	C	1	30430482	0.13	0.136	0.151	0.155
chr6	30462743	rs2516675	T	C	1	30430520	0.275	0.318	0.425	0.262
chr6	30463098	rs35792611	C	G	0.99	30430875	0.13	0.114	0.123	0.159
chr6	30464400	rs3130141	C	A	0.97	30432177	0.116	0.114	0.082	0.129
chr6	30464531	rs2245507	G	A	0.99	30432308	0.428	0.5	0.438	0.41
chr6	30464678	rs2245514	C	G	0.99	30432455	0.188	0.273	0.288	0.232
chr6	30465008	rs9468781	A	G	0.99	30432785	0.13	0.114	0.123	0.16
chr6	30465313	rs10456384	C	G	0.91	30433090	0.036	0.045	0.068	0.047
chr6	30465834	rs2524172	A	G	1	30433611	0.13	0.114	0.11	0.15
chr6	30466694	rs7761210	C	T	1	30434471	0.384	0.432	0.356	0.405
chr6	30466789	rs7764934	A	G	1	30434566	0.391	0.432	0.349	0.393
chr6	30467123	rs7747873	T	C	0.99	30434900	0.391	0.432	0.349	0.394
chr6	30467222	rs2516670	G	A	1	30434999	0.13	0.136	0.137	0.153
chr6	30467511	rs6930977	A	G	1	30435288	0.145	0.182	0.137	0.149
chr6	30468024	rs2516669	C	T	1	30435801	0.188	0.268	0.288	0.233
chr6	30468904	rs12174870	G	A	1	30436681	0.377	0.409	0.336	0.383
chr6	30470449	rs9295895	T	C	0.99	30438226	0.21	0.227	0.171	0.213
chr6	30470779	rs9461612	G	A	1	30438556	0.13	0.114	0.123	0.158
chr6	30478278	rs9295897	G	A	1	30446055	0.377	0.409	0.336	0.383
chr6	30479576	rs6941668	A	G	0.99	30447353	0.167	0.182	0.158	0.169
chr6	30480891	rs6909620	A	C	1	30448668	0.21	0.227	0.171	0.213
chr6	30481269	rs9295898	C	T	1	30449046	0.377	0.409	0.336	0.383
chr6	30481467	rs2021720	C	G	1	30449244	0.377	0.409	0.336	0.383
chr6	30481705	rs2021719	G	A	1	30449482	0.37	0.409	0.322	0.382
chr6	30482949	rs6921669	A	G	1	30450726	0.384	0.409	0.336	0.391
chr6	30483738	rs28780106	G	A	1	30451515	0.058	0.113	0.137	0.078
chr6	30484127	rs3094694	T	C	0.97	30451904	0.21	0.16	0.158	0.184
chr6	30486299	rs2157605	T	C	1	30454076	0.203	0.205	0.226	0.172
chr6	30487172	rs28780107	C	T	0.87	30454949	0.029	0.051	0.075	0.039
chr6	30488109	rs762324	G	A	1	30455886	0.101	0.114	0.068	0.055
chr6	30488143	rs1264459	G	A	1	30455920	0.167	0.136	0.158	0.167
chr6	30489955	rs1059510	T	C	1	30457732	0.304	0.295	0.281	0.334
chr6	30490287	rs1264457	G	A	0.99	30458064	0.449	0.409	0.459	0.404
chr6	30494307	rs1264456	A	G	1	30462084	0.254	0.295	0.219	0.312
chr6	30497395	rs2844725	T	C	1	30465172	0.283	0.318	0.281	0.325
chr6	30497735	rs2508024	T	C	1	30465512	0.333	0.318	0.336	0.347
chr6	30499425	rs2508022	C	T	1	30467202	0.283	0.318	0.281	0.325
chr6	30501014	rs3131115	C	T	1	30468791	0.391	0.402	0.356	0.354
chr6	30501413	rs2844724	C	T	1	30469190	0.283	0.318	0.281	0.325
chr6	30502524	rs2844723	T	A	1	30470301	0.283	0.318	0.281	0.325
chr6	30503743	rs2429657	A	G	0.98	30471520	0.188	0.211	0.171	0.246
chr6	30507638	rs2516662	A	G	1	30475415	0.283	0.318	0.281	0.325
chr6	30507940	rs2844720	T	C	0.99	30475717	0.283	0.318	0.281	0.325
chr6	30508257	rs2023609	A	C	1	30476034	0.283	0.318	0.281	0.325
chr6	30508406	rs2844719	C	T	1	30476183	0.283	0.318	0.281	0.325
chr6	30508408	rs2023608	G	A	1	30476185	0.283	0.318	0.281	0.325
chr6	30509458	rs996589	G	A	1	30477235	0.283	0.318	0.281	0.322
chr6	30509479	rs996588	G	A	1	30477256	0.283	0.318	0.281	0.325
chr6	30510170	rs975195	G	A	1	30477947	0.283	0.318	0.281	0.325
chr6	30511403	rs2844717	A	C	1	30479180	0.283	0.318	0.281	0.325
chr6	30513100	rs2534814	C	G	1	30480877	0.254	0.295	0.219	0.312
chr6	30515216	rs2534812	C	T	1	30482993	0.341	0.318	0.37	0.347
chr6	30516259	rs10484552	G	C	1	30484036	0.051	0.075	0.082	0.073
chr6	30518679	rs2534804	C	T	1	30486456	0.246	0.295	0.212	0.302
chr6	30527640	rs2534826	G	A	1	30495417	0.022	0.023	0.041	0.037
chr6	30527966	rs2534825	A	G	1	30495743	0.283	0.318	0.281	0.325
chr6	30528083	rs3094024	A	G	1	30495860	0.109	0.13	0.082	0.131
chr6	30529039	rs2534823	C	G	0.99	30496816	0.283	0.318	0.281	0.325
chr6	30529105	rs2516649	G	T	1	30496882	0.283	0.318	0.281	0.325
chr6	30529713	rs2524226	A	G	1	30497490	0.254	0.295	0.219	0.311
chr6	30531087	rs2534816	C	T	1	30498864	0.094	0.114	0.048	0.157
chr6	30531350	rs2534815	C	G	0.99	30499127	0.283	0.318	0.281	0.325
chr6	30531822	rs61123281	T	C	1	30499599	0.036	0.023	0.041	0.017
chr6	30531955	rs1362119	A	T	0.99	30499732	0.283	0.318	0.281	0.325
chr6	30532759	rs3130039	C	T	0.99	30500536	0.283	0.318	0.281	0.325
chr6	30535025	rs78000963	G	A	1	30502802	0.072	0.045	0.021	0.098
chr6	30536168	rs2516644	A	G	0.99	30503945	0.283	0.318	0.274	0.325
chr6	30538171	rs2524224	A	T	1	30505948	0.333	0.318	0.349	0.338
chr6	30538606	rs1468079	A	C	1	30506383	0.333	0.318	0.349	0.338
chr6	30541179	rs3130117	G	A	1	30508956	0.116	0.131	0.082	0.131
chr6	30543393	rs2524222	C	T	1	30511170	0.152	0.188	0.151	0.238
chr6	30544386	rs1058318	T	C	1	30512163	0.254	0.295	0.219	0.311
chr6	30544728	rs12192673	T	G	1	30512505	0.036	0.045	0.062	0.047
chr6	30547266	rs3130247	T	C	1	30515043	0.116	0.131	0.082	0.131
chr6	30548576	rs2844715	C	G	1	30516353	0.326	0.318	0.315	0.338
chr6	30548681	rs2516640	T	C	1	30516458	0.109	0.114	0.068	0.166
chr6	30549637	rs116099574	T	C	1	30517414	0.036	0.023	0.041	0.017
chr6	30550842	rs2844714	G	A	1	30518619	0.326	0.318	0.315	0.338
chr6	30551481	rs2844713	A	G	1	30519258	0.326	0.318	0.315	0.338
chr6	30551842	rs115134085	T	C	1	30519619	0.036	0.023	0.041	0.017
chr6	30553360	rs2074505	G	A	1	30521137	0.326	0.318	0.342	0.328
chr6	30559068	rs2516647	T	G	1	30526845	0.355	0.295	0.349	0.349
chr6	30562039	rs3888777	G	A	1	30529816	0.065	0.023	0.062	0.018
chr6	30562468	rs2074504	T	C	1	30530245	0.239	0.273	0.192	0.301
chr6	30562719	rs2074503	T	C	1	30530496	0.254	0.273	0.212	0.31
chr6	30564501	rs9262113	G	A	1	30532278	0.109	0.114	0.068	0.164
chr6	30568294	rs3130240	C	A	1	30536071	0.268	0.273	0.24	0.32
chr6	30568356	rs3130041	C	T	0.99	30536133	0.312	0.273	0.274	0.333
chr6	30569562	rs3130242	G	A	0.99	30537339	0.254	0.273	0.219	0.31
chr6	30569829	rs3132613	C	G	1	30537606	0.254	0.273	0.219	0.31
chr6	30570076	rs3130243	C	A	1	30537853	0.312	0.273	0.274	0.333
chr6	30571044	rs28360036	C	T	1	30538821	0.022	0.023	0.048	0.038
chr6	30571661	rs3132612	C	G	0.99	30539438	0.254	0.273	0.219	0.299
chr6	30572175	rs2269710	C	T	1	30539952	0.341	0.318	0.274	0.334
chr6	30573113	rs2269709	C	T	1	30540890	0.319	0.273	0.274	0.333
chr6	30573460	rs1264451	G	T	1	30541237	0.254	0.273	0.219	0.299
chr6	30574075	rs3132611	G	A	1	30541852	0.094	0.045	0.041	0.084
chr6	30576624	rs3132610	A	G	1	30544401	0.116	0.154	0.089	0.135
chr6	30577164	rs732229	G	A	1	30544941	0.254	0.273	0.219	0.298
chr6	30577205	rs3132609	T	C	1	30544982	0.341	0.295	0.363	0.333
chr6	30577245	rs3130043	G	T	1	30545022	0.348	0.295	0.404	0.333
chr6	30583509	rs1264440	A	G	1	30551286	0.312	0.273	0.274	0.322
chr6	30584725	rs1264439	A	C	1	30552502	0.254	0.273	0.219	0.296
chr6	30585160	rs3130244	A	C	1	30552937	0.348	0.295	0.384	0.333
chr6	30586094	rs1264437	C	T	1	30553871	0.261	0.273	0.226	0.298
chr6	30593019	rs13195066	A	G	0.98	30560796	0.123	0.136	0.068	0.174
chr6	30594244	rs1264432	G	A	1	30562021	0.254	0.273	0.219	0.299
chr6	30594894	rs1264431	C	G	0.99	30562671	0.312	0.273	0.274	0.322
chr6	30595718	rs112559044	G	A	1	30563495	0.029	0.023	0.014	0.026
chr6	30595773	rs9262119	C	T	1	30563550	0.13	0.182	0.068	0.08
chr6	30597324	rs1264429	T	C	1	30565101	0.022	0.023	0.041	0.011
chr6	30601712	rs7759666	C	T	1	30569489	0.116	0.114	0.075	0.169
chr6	30603694	rs1264423	T	C	1	30571471	0.377	0.409	0.288	0.47
chr6	30606065	rs9262122	T	C	0.98	30573842	0.116	0.114	0.075	0.168
chr6	30606417	rs12174151	C	T	1	30574194	0.116	0.159	0.089	0.147
chr6	30607826	rs1264420	A	G	1	30575603	0.254	0.227	0.171	0.31
chr6	30609004	rs1264419	G	C	1	30576781	0.384	0.408	0.288	0.47
chr6	30610558	rs2267637	C	T	1	30578335	0.203	0.204	0.226	0.099
chr6	30611538	rs2252745	C	T	1	30579315	0.268	0.273	0.219	0.297
chr6	30612860	rs2267639	C	T	0.98	30580637	0.13	0.182	0.068	0.08
chr6	30618254	rs3873304	G	A	1	30586031	0.087	0.095	0.137	0.09
chr6	30623352	rs35554791	A	G	0.95	30591129	0.051	0.072	0.062	0.07
chr6	30626325	rs111850078	A	G	1	30594102	0.029	0.023	0.014	0.026
chr6	30626617	rs2517565	A	T	0.98	30594394	0.08	0.045	0.144	0.041
chr6	30631925	rs4713340	G	A	1	30599702	0.101	0.118	0.075	0.168
chr6	30633290	rs13201129	T	C	1	30601067	0.109	0.132	0.055	0.163
chr6	30633455	rs12665339	A	G	1	30601232	0.116	0.159	0.089	0.148
chr6	30634044	rs2394390	T	C	0.98	30601821	0.08	0.045	0.164	0.037
chr6	30635742	rs9262130	G	A	1	30603519	0.116	0.133	0.082	0.131
chr6	30641852	rs3094104	A	G	1	30609629	0.08	0.045	0.144	0.041
chr6	30643573	rs9262132	C	A	1	30611350	0.116	0.134	0.082	0.132
chr6	30643899	rs1140809	C	A	1	30611676	0.391	0.403	0.288	0.474
chr6	30647467	rs28360037	G	A	0.95	30615244	0.022	0.023	0.048	0.038
chr6	30650523	rs9262134	G	A	1	30618300	0.13	0.182	0.089	0.074
chr6	30651129	rs9262135	A	G	1	30618906	0.109	0.134	0.082	0.133
chr6	30654682	rs561399013	G	A	1	30622459	0.022	0.023	0.027	0.036
chr6	30657378	rs571775846	G	C	0.98	30625155	0.109	0.091	0.212	0.057
chr6	30659439	rs1076829	T	C	1	30627216	0.304	0.349	0.301	0.391
chr6	30660090	rs542566633	T	C	1	30627867	0.036	0.045	0.048	0.068
chr6	30660305	rs3130000	A	G	0.95	30628082	0.087	0.045	0.041	0.085
chr6	30660475	rs1076828	G	A	0.99	30628252	0.304	0.349	0.301	0.391
chr6	30661375	rs541258350	T	G	0.98	30629152	0.101	0.091	0.199	0.057
chr6	30666098	rs3094097	A	G	1	30633875	0.109	0.091	0.233	0.057
chr6	30675134	rs60080450	G	T	0.95	30642911	0.043	0.045	0.048	0.015
chr6	30675201	rs75497283	C	T	0.95	30642978	0.043	0.045	0.048	0.015
chr6	30675990	rs28360604	C	G	0.97	30643767	0.109	0.126	0.055	0.166
chr6	30676360	rs9262141	T	C	0.97	30644137	0.116	0.134	0.082	0.133
chr6	30676365	rs73727455	C	T	1	30644142	0.065	0.068	0.137	0.031
chr6	30679228	rs11965214	C	G	1	30647005	0.065	0.07	0.096	0.074
chr6	30681997	rs79166578	G	A	0.95	30649774	0.043	0.045	0.055	0.015
chr6	30682249	rs9262142	G	A	0.97	30650026	0.116	0.135	0.082	0.132
chr6	30683810	rs3129996	A	C	1	30651587	0.087	0.045	0.048	0.086
chr6	30685004	rs9262143	C	T	1	30652781	0.109	0.134	0.082	0.132
chr6	30685095	rs2269706	G	A	1	30652872	0.138	0.182	0.089	0.073
chr6	30689070	rs2269705	T	C	0.98	30656847	0.116	0.091	0.123	0.058
chr6	30689238	rs3094092	T	C	0.96	30657015	0.087	0.045	0.048	0.085
chr6	30690462	rs1075496	C	A	1	30658239	0.442	0.444	0.452	0.465
chr6	30700711	rs2894043	C	G	1	30668488	0.181	0.114	0.26	0.089
chr6	30702515	rs9405048	C	T	1	30670292	0.116	0.159	0.082	0.147
chr6	30704212	rs28986317	G	C	1	30671989	0.058	0.069	0.089	0.071
chr6	30713139	rs9262152	C	T	1	30680916	0.08	0.13	0.075	0.171
chr6	30716909	rs2253802	C	T	1	30684686	0.022	0.023	0.048	0.037
chr6	30717289	rs3132587	A	G	1	30685066	0.087	0.045	0.041	0.085
chr6	30717643	rs4713354	A	C	1	30685420	0.181	0.114	0.26	0.089
chr6	30719937	rs9295910	T	A	0.98	30687714	0.065	0.045	0.123	0.039
chr6	30720650	rs3132584	G	T	1	30688427	0.261	0.227	0.308	0.212
chr6	30723161	rs25527	C	T	1	30690938	0.065	0.045	0.123	0.039
chr6	30724762	rs1061397	C	T	0.97	30692539	0.058	0.045	0.082	0.025
chr6	30724806	rs1061424	A	G	0.97	30692583	0.058	0.045	0.082	0.025
chr6	30725188	rs8233	G	A	1	30692965	0.261	0.227	0.308	0.212
chr6	30725737	rs79899687	G	A	0.97	30693514	0.058	0.045	0.082	0.025
chr6	30725823	rs74666333	G	A	0.97	30693600	0.058	0.045	0.082	0.025
chr6	30726039	rs3095329	A	G	1	30693816	0.261	0.227	0.308	0.212
chr6	30726984	rs78313884	C	T	0.97	30694761	0.058	0.045	0.082	0.025
chr6	30728143	rs1136719	C	T	0.97	30695920	0.058	0.045	0.082	0.025
chr6	30728226	rs41270529	C	T	0.97	30696003	0.058	0.045	0.082	0.025
chr6	30729670	rs3094127	A	G	1	30697447	0.297	0.227	0.315	0.213
chr6	30729839	rs17195712	C	T	0.97	30697616	0.058	0.045	0.082	0.025
chr6	30729963	rs9501029	A	G	1	30697740	0.072	0.045	0.123	0.039
chr6	30730764	rs1064627	A	G	0.99	30698541	0.232	0.182	0.212	0.182
chr6	30731607	rs3909184	G	C	0.97	30699384	0.058	0.045	0.082	0.025
chr6	30732720	rs9262155	A	G	1	30700497	0.188	0.182	0.116	0.081
chr6	30732781	rs9969042	A	G	0.97	30700558	0.058	0.045	0.082	0.025
chr6	30732918	rs9968884	C	T	1	30700695	0.058	0.045	0.082	0.025
chr6	30733332	rs74295298	G	A	0.97	30701109	0.058	0.045	0.082	0.025
chr6	30733400	rs74295299	A	G	0.97	30701177	0.058	0.045	0.082	0.025
chr6	30735832	rs76781037	T	C	0.96	30703609	0.043	0.045	0.062	0.016
chr6	30735927	rs74295300	C	T	0.97	30703704	0.058	0.045	0.082	0.025
chr6	30736515	rs79934514	G	T	0.97	30704292	0.058	0.045	0.082	0.025
chr6	30736909	rs78076049	C	T	0.97	30704686	0.058	0.045	0.082	0.025
chr6	30737052	rs78955922	G	A	0.97	30704829	0.058	0.045	0.082	0.025
chr6	30738236	rs2844704	C	A	1	30706013	0.101	0.117	0.062	0.163
chr6	30738543	rs78018970	C	T	0.97	30706320	0.058	0.045	0.082	0.025
chr6	30738584	rs3130660	T	A	0.98	30706361	0.123	0.136	0.082	0.134
chr6	30738741	rs76617589	C	T	0.97	30706518	0.058	0.045	0.082	0.025
chr6	30738771	rs74699059	A	C	0.97	30706548	0.058	0.045	0.082	0.025
chr6	30739165	rs80126811	C	T	0.97	30706942	0.058	0.045	0.082	0.025
chr6	30739192	rs74515521	A	G	0.97	30706969	0.058	0.045	0.082	0.025
chr6	30740651	rs12111310	T	C	0.97	30708428	0.058	0.045	0.082	0.025
chr6	30741178	rs1059612	C	T	0.97	30708955	0.116	0.136	0.082	0.133
chr6	30741580	rs3094125	G	A	1	30709357	0.123	0.136	0.082	0.134
chr6	30742053	rs10947088	T	C	1	30709830	0.058	0.045	0.082	0.025
chr6	30742358	rs10947089	A	G	0.97	30710135	0.058	0.045	0.082	0.025
chr6	30743254	rs17719	C	T	1	30711031	0.058	0.045	0.082	0.025
chr6	30743580	rs8512	G	A	1	30711357	0.087	0.157	0.096	0.184
chr6	30744028	rs3094124	C	G	0.94	30711805	0.087	0.046	0.048	0.085
chr6	30745303	rs74295903	T	C	0.97	30713080	0.058	0.045	0.082	0.025
chr6	30746031	rs3130662	C	A	1	30713808	0.188	0.182	0.171	0.167
chr6	30746702	rs2535319	T	C	1	30714479	0.413	0.343	0.404	0.378
chr6	30747860	rs542519363	A	G	0.97	30715637	0.058	0.045	0.096	0.02
chr6	30748340	rs4713358	G	T	1	30716117	0.087	0.045	0.096	0.021
chr6	30748393	rs73432769	C	T	0.96	30716170	0.043	0.045	0.082	0.02
chr6	30750258	rs2535324	A	C	1	30718035	0.406	0.477	0.39	0.332
chr6	30750403	rs562932852	A	G	1	30718180	0.188	0.341	0.151	0.167
chr6	30751704	rs113617295	C	A	1	30719481	0.022	0.023	0.027	0.021
chr6	30752534	rs28780111	C	T	1	30720311	0.196	0.318	0.137	0.155
chr6	30753366	rs3129973	C	T	1	30721143	0.123	0.136	0.11	0.137
chr6	30753435	rs113033684	C	T	1	30721212	0.022	0.022	0.027	0.015
chr6	30755760	rs62408687	A	G	1	30723537	0.08	0.159	0.055	0.154
chr6	30756004	rs3095328	G	A	1	30723781	0.116	0.136	0.082	0.137
chr6	30756653	rs2394401	T	C	1	30724430	0.145	0.045	0.226	0.106
chr6	30758064	rs3095326	C	T	1	30725841	0.123	0.136	0.11	0.137
chr6	30758971	rs3095341	T	C	0.99	30726748	0.312	0.25	0.281	0.376
chr6	30759162	rs3095340	A	C	1	30726939	0.181	0.159	0.274	0.168
chr6	30759505	rs3869075	G	C	0.99	30727282	0.196	0.318	0.137	0.155
chr6	30760513	rs3131036	G	A	1	30728290	0.333	0.227	0.39	0.273
chr6	30760583	rs3094122	T	G	1	30728360	0.268	0.182	0.301	0.239
chr6	30761710	rs11966040	T	G	1	30729487	0.043	0.023	0.116	0.02
chr6	30762075	rs74455117	A	G	0.97	30729852	0.043	0.023	0.116	0.02
chr6	30762490	rs6926530	A	G	0.97	30730267	0.036	0.045	0.096	0.021
chr6	30763183	rs3094121	C	T	1	30730960	0.232	0.159	0.212	0.23
chr6	30763298	rs76969411	G	A	0.97	30731075	0.043	0.023	0.116	0.02
chr6	30763553	rs9262176	C	T	1	30731330	0.072	0.045	0.089	0.034
chr6	30763692	rs77580845	G	T	0.97	30731469	0.043	0.023	0.116	0.02
chr6	30763728	rs13214831	G	A	1	30731505	0.196	0.318	0.137	0.155
chr6	30763779	rs3094120	C	T	1	30731556	0.232	0.159	0.212	0.23
chr6	30763856	rs3094119	C	T	0.99	30731633	0.232	0.159	0.212	0.23
chr6	30764059	rs76117729	T	C	0.97	30731836	0.043	0.023	0.116	0.02
chr6	30764277	rs3129975	T	C	0.99	30732054	0.232	0.159	0.212	0.23
chr6	30765712	rs113512166	T	C	0.97	30733489	0.043	0.023	0.116	0.02
chr6	30766303	rs3131038	G	A	0.99	30734080	0.232	0.159	0.212	0.23
chr6	30766408	rs78931282	G	A	0.97	30734185	0.043	0.023	0.116	0.02
chr6	30766478	rs13204228	A	G	0.97	30734255	0.094	0.023	0.062	0.076
chr6	30766532	rs79831841	A	G	0.97	30734309	0.043	0.023	0.116	0.02
chr6	30766774	rs79945224	A	G	0.97	30734551	0.043	0.023	0.116	0.02
chr6	30767328	rs12210947	A	G	1	30735105	0.094	0.159	0.055	0.163
chr6	30767452	rs11963870	G	A	1	30735229	0.043	0.023	0.116	0.021
chr6	30768233	rs79758531	C	T	0.97	30736010	0.043	0.023	0.116	0.02
chr6	30768374	rs12526186	C	T	0.99	30736151	0.196	0.318	0.137	0.154
chr6	30768583	rs11964556	G	T	0.96	30736360	0.043	0.023	0.116	0.02
chr6	30768764	rs11964596	G	A	0.97	30736541	0.043	0.023	0.116	0.021
chr6	30769709	rs3094117	A	C	0.99	30737486	0.326	0.227	0.308	0.281
chr6	30770265	rs9262182	C	T	1	30738042	0.072	0.045	0.089	0.034
chr6	30770434	rs77892262	C	T	0.96	30738211	0.029	0.045	0.055	0.025
chr6	30770631	rs3094116	A	T	0.99	30738408	0.355	0.227	0.411	0.28
chr6	30770669	rs3095336	G	A	1	30738446	0.123	0.136	0.103	0.142
chr6	30770691	rs544214625	G	A	1	30738468	0.043	0.023	0.048	0.065
chr6	30770692	rs3094115	A	G	0.99	30738469	0.355	0.227	0.411	0.28
chr6	30771144	rs3094114	A	G	1	30738921	0.355	0.227	0.411	0.28
chr6	30772069	rs6911628	C	T	1	30739846	0.355	0.227	0.411	0.28
chr6	30772127	rs6912077	G	A	1	30739904	0.232	0.091	0.308	0.138
chr6	30772261	rs78689026	G	A	0.97	30740038	0.036	0.045	0.062	0.025
chr6	30772383	rs3130666	G	A	1	30740160	0.022	0.023	0.055	0.037
chr6	30772738	rs16897888	C	A	1	30740515	0.087	0.159	0.048	0.152
chr6	30772903	rs16897889	A	G	0.98	30740680	0.087	0.159	0.048	0.152
chr6	30774357	rs4248148	G	A	0.98	30742134	0.145	0.045	0.171	0.098
chr6	30774936	rs3095334	G	C	1	30742713	0.123	0.136	0.103	0.142
chr6	30775237	rs17481190	C	T	1	30743014	0.188	0.318	0.137	0.155
chr6	30775464	rs3130667	A	G	0.99	30743241	0.312	0.25	0.281	0.377
chr6	30776752	rs11757629	A	C	1	30744529	0.043	0.045	0.068	0.027
chr6	30777677	rs9262192	T	C	1	30745454	0.065	0.045	0.075	0.025
chr6	30778742	rs3130673	G	T	1	30746519	0.123	0.136	0.096	0.142
chr6	30778856	rs12526481	C	A	0.99	30746633	0.355	0.364	0.37	0.274
chr6	30778960	rs78703847	G	A	0.94	30746737	0.022	0.023	0.034	0.016
chr6	30779439	rs10947091	C	T	1	30747216	0.355	0.364	0.37	0.273
chr6	30780520	rs73425733	A	G	1	30748297	0.072	0.023	0.171	0.035
chr6	30781456	rs9468829	T	G	1	30749233	0.167	0.045	0.233	0.112
chr6	30781812	rs76620182	G	A	0.97	30749589	0.036	0.045	0.055	0.025
chr6	30781935	rs9468830	T	G	1	30749712	0.37	0.364	0.411	0.279
chr6	30782067	rs9468831	C	T	1	30749844	0.072	0.023	0.178	0.035
chr6	30782905	rs7752959	A	G	0.99	30750682	0.181	0.045	0.281	0.124
chr6	30785369	rs4713360	A	G	1	30753146	0.37	0.364	0.411	0.279
chr6	30786763	rs12527415	C	T	1	30754540	0.37	0.364	0.411	0.279
chr6	30787891	rs28780116	G	C	0.99	30755668	0.355	0.364	0.411	0.277
chr6	30787967	rs16897899	C	A	1	30755744	0.37	0.364	0.411	0.279
chr6	30788086	rs28780119	G	T	1	30755863	0.37	0.364	0.411	0.279
chr6	30788116	rs16897900	C	A	1	30755893	0.37	0.364	0.411	0.279
chr6	30788156	rs76181978	G	A	0.97	30755933	0.036	0.045	0.055	0.025
chr6	30788289	rs13201769	G	A	0.99	30756066	0.37	0.364	0.411	0.279
chr6	30788363	rs13201901	G	A	1	30756140	0.37	0.364	0.411	0.279
chr6	30788497	rs4711228	A	T	0.99	30756274	0.37	0.364	0.411	0.279
chr6	30788816	rs6920124	C	T	1	30756593	0.37	0.364	0.411	0.279
chr6	30788819	rs6900029	T	C	0.99	30756596	0.37	0.364	0.411	0.279
chr6	30788967	rs4711229	G	T	0.99	30756744	0.37	0.364	0.411	0.279
chr6	30789045	rs4713367	G	A	1	30756822	0.37	0.364	0.411	0.279
chr6	30789798	rs10947095	C	T	1	30757575	0.37	0.364	0.411	0.279
chr6	30790689	rs3131043	A	G	1	30758466	0.493	0.5	0.479	0.422
chr6	30790710	rs9461632	A	G	0.96	30758487	0.036	0.023	0.068	0.022
chr6	30790778	rs17189441	C	T	1	30758555	0.188	0.318	0.13	0.155
chr6	30791080	rs3129981	C	T	1	30758857	0.174	0.182	0.192	0.158
chr6	30791506	rs9262199	G	A	0.97	30759283	0.051	0.045	0.075	0.015
chr6	30792248	rs3131050	T	C	0.98	30760025	0.123	0.136	0.11	0.143
chr6	30792404	rs3131051	G	A	0.99	30760181	0.478	0.5	0.493	0.416
chr6	30792862	rs34682678	A	C	1	30760639	0.094	0.023	0.055	0.078
chr6	30792921	rs7740525	G	T	1	30760698	0.478	0.5	0.493	0.416
chr6	30793957	rs3094112	T	C	1	30761734	0.239	0.159	0.288	0.235
chr6	30794765	rs3129985	C	T	1	30762542	0.123	0.136	0.11	0.143
chr6	30794924	rs60332850	G	T	1	30762701	0.123	0.205	0.103	0.177
chr6	30795514	rs3131060	G	A	1	30763291	0.123	0.136	0.116	0.143
chr6	30795785	rs3129986	C	T	1	30763562	0.159	0.182	0.171	0.168
chr6	30795855	rs6930444	A	G	1	30763632	0.058	0.045	0.089	0.025
chr6	30795879	rs3131061	T	A	0.98	30763656	0.384	0.273	0.459	0.402
chr6	30795979	rs3131063	G	A	1	30763756	0.42	0.409	0.493	0.442
chr6	30796116	rs3131064	T	C	1	30763893	0.188	0.182	0.226	0.183
chr6	30796304	rs3130641	C	T	1	30764081	0.123	0.136	0.103	0.142
chr6	30796464	rs12660860	T	C	1	30764241	0.203	0.318	0.212	0.157
chr6	30796643	rs12660883	T	C	1	30764420	0.181	0.318	0.123	0.154
chr6	30797061	rs28670020	G	A	0.98	30764838	0.181	0.318	0.123	0.154
chr6	30797130	rs1264377	G	A	1	30764907	0.152	0.136	0.178	0.166
chr6	30797802	rs1264376	C	A	1	30765579	0.145	0.136	0.158	0.156
chr6	30798118	rs10947096	G	A	1	30765895	0.101	0.182	0.062	0.156
chr6	30798155	rs116095240	C	T	1	30765932	0.022	0.023	0.041	0.014
chr6	30798417	rs12190167	G	A	1	30766194	0.087	0.136	0.048	0.122
chr6	30798427	rs3129987	T	C	0.96	30766204	0.145	0.091	0.123	0.149
chr6	30798467	rs12197154	T	C	0.97	30766244	0.087	0.136	0.048	0.123
chr6	30798961	rs62408707	C	T	1	30766738	0.08	0.114	0.048	0.12
chr6	30798963	rs6905957	A	G	0.98	30766740	0.181	0.227	0.137	0.156
chr6	30799850	rs4248149	T	C	1	30767627	0.181	0.227	0.137	0.156
chr6	30800092	rs2394403	C	T	1	30767869	0.181	0.227	0.137	0.156
chr6	30800255	rs62408709	A	G	1	30768032	0.094	0.114	0.055	0.12
chr6	30801496	rs1264373	G	A	1	30769273	0.116	0.159	0.075	0.14
chr6	30801701	rs3129988	T	C	0.93	30769478	0.065	0.045	0.027	0.074
chr6	30801788	rs9380190	T	C	1	30769565	0.225	0.273	0.192	0.162
chr6	30801949	rs1264372	C	T	1	30769726	0.196	0.273	0.144	0.26
chr6	30802955	rs13198118	T	G	1	30770732	0.181	0.227	0.137	0.156
chr6	30804601	rs3094123	A	G	1	30772378	0.181	0.091	0.137	0.169
chr6	30805462	rs4711240	T	C	0.98	30773239	0.138	0.114	0.062	0.133
chr6	30805537	rs4713376	A	C	1	30773314	0.138	0.114	0.062	0.133
chr6	30805572	rs13191728	C	T	1	30773349	0.196	0.25	0.144	0.16
chr6	30806195	rs9262207	G	A	0.96	30773972	0.022	0.045	0.062	0.025
chr6	30806580	rs3130783	G	A	1	30774357	0.268	0.182	0.26	0.205
chr6	30808706	rs9404974	T	C	0.99	30776483	0.196	0.25	0.144	0.161
chr6	30808813	rs1264362	C	G	1	30776590	0.21	0.273	0.171	0.301
chr6	30808844	rs12200562	C	T	1	30776621	0.094	0.114	0.055	0.12
chr6	30809484	rs12214398	A	T	1	30777261	0.094	0.114	0.055	0.12
chr6	30809721	rs1264361	A	G	1	30777498	0.116	0.159	0.096	0.147
chr6	30811009	rs9391696	A	G	0.99	30778786	0.239	0.25	0.151	0.173
chr6	30813159	rs4327730	C	T	1	30780936	0.094	0.114	0.055	0.12
chr6	30813524	rs886425	T	C	1	30781301	0.116	0.159	0.096	0.146
chr6	30814127	rs12210318	G	A	0.98	30781904	0.094	0.114	0.055	0.12
chr6	30814225	rs886424	C	T	1	30782002	0.116	0.159	0.096	0.146
chr6	30814428	rs886423	G	C	1	30782205	0.145	0.204	0.226	0.173
chr6	30814546	rs2394414	T	C	1	30782323	0.094	0.114	0.055	0.121
chr6	30817496	rs4713380	T	C	1	30785273	0.196	0.25	0.144	0.16
chr6	30818109	rs9380198	G	T	1	30785886	0.196	0.25	0.144	0.16
chr6	30819351	rs9262215	C	T	0.97	30787128	0.022	0.045	0.062	0.025
chr6	30819398	rs4713382	G	A	1	30787175	0.196	0.25	0.144	0.16
chr6	30819464	rs4713383	G	A	1	30787241	0.196	0.25	0.144	0.16
chr6	30819816	rs4713385	G	A	0.99	30787593	0.196	0.25	0.144	0.16
chr6	30819985	rs1264353	C	A	1	30787762	0.116	0.159	0.096	0.146
chr6	30820414	rs3094111	T	C	1	30788191	0.239	0.136	0.219	0.177
chr6	30821749	rs16897921	G	A	0.98	30789526	0.138	0.114	0.062	0.133
chr6	30821870	rs1264352	G	C	1	30789647	0.145	0.204	0.226	0.174
chr6	30821888	rs12195508	T	C	1	30789665	0.08	0.114	0.048	0.12
chr6	30821917	rs9262216	T	G	1	30789694	0.022	0.045	0.062	0.025
chr6	30822704	rs12195964	T	G	0.98	30790481	0.138	0.114	0.062	0.133
chr6	30822827	rs4713389	G	T	1	30790604	0.196	0.25	0.144	0.16
chr6	30823021	rs6901761	C	T	1	30790798	0.196	0.25	0.144	0.16
chr6	30823030	rs12203797	A	G	1	30790807	0.123	0.114	0.055	0.133
chr6	30823632	rs4947289	C	T	0.99	30791409	0.196	0.25	0.144	0.16
chr6	30824458	rs4713391	T	C	1	30792235	0.138	0.114	0.062	0.133
chr6	30824493	rs12192704	G	A	1	30792270	0.123	0.114	0.055	0.133
chr6	30824587	rs12206022	A	G	1	30792364	0.138	0.114	0.062	0.133
chr6	30824715	rs12192828	G	A	1	30792492	0.08	0.114	0.048	0.12
chr6	30825537	rs7751869	A	G	1	30793314	0.196	0.25	0.144	0.16
chr6	30825890	rs12212837	C	T	1	30793667	0.08	0.114	0.048	0.12
chr6	30826628	rs4947290	G	A	0.99	30794405	0.196	0.25	0.144	0.16
chr6	30826840	rs915664	T	C	1	30794617	0.21	0.273	0.199	0.307
chr6	30827231	rs3888583	C	T	1	30795008	0.196	0.25	0.144	0.158
chr6	30828329	rs3130784	A	C	0.98	30796106	0.181	0.091	0.137	0.168
chr6	30828768	rs1264350	T	C	1	30796545	0.123	0.159	0.13	0.153
chr6	30828957	rs12198723	T	G	1	30796734	0.08	0.114	0.048	0.12
chr6	30828961	rs3130785	T	C	1	30796738	0.174	0.091	0.13	0.166
chr6	30829155	rs12198842	T	C	1	30796932	0.116	0.114	0.116	0.135
chr6	30829306	rs9368644	C	T	1	30797083	0.196	0.25	0.151	0.161
chr6	30829438	rs9262218	C	T	1	30797215	0.022	0.043	0.048	0.024
chr6	30829791	rs9262219	A	C	0.94	30797568	0.022	0.041	0.048	0.023
chr6	30830214	rs7749924	C	T	1	30797991	0.123	0.274	0.103	0.112
chr6	30830920	rs1264347	C	T	1	30798697	0.123	0.16	0.068	0.142
chr6	30831266	rs3094110	C	T	0.97	30799043	0.42	0.483	0.363	0.424
chr6	30831622	rs9501030	T	A	0.98	30799399	0.181	0.282	0.151	0.162
chr6	30832549	rs3130648	C	T	1	30800326	0.203	0.11	0.178	0.198
chr6	30832800	rs1264344	C	T	1	30800577	0.406	0.402	0.418	0.441
chr6	30834286	rs75796258	C	T	0.94	30802063	0.065	0.023	0.068	0.015
chr6	30834688	rs1264341	T	C	1	30802465	0.123	0.159	0.062	0.14
chr6	30835477	rs3130649	A	T	1	30803254	0.471	0.441	0.479	0.42
chr6	30838144	rs3095352	C	T	0.99	30805921	0.471	0.443	0.486	0.42
chr6	30839031	rs73727480	G	A	0.95	30806808	0.065	0.023	0.068	0.015
chr6	30839674	rs111739591	T	C	0.86	30807451	0.029	0.069	0.027	0.034
chr6	30840171	rs3130786	A	G	0.99	30807948	0.464	0.445	0.5	0.411
chr6	30840985	rs2517582	C	T	1	30808762	0.355	0.35	0.349	0.384
chr6	30842087	rs3130787	A	G	1	30809864	0.428	0.446	0.411	0.393
chr6	30842175	rs11752162	A	G	1	30809952	0.13	0.068	0.144	0.071
chr6	30842279	rs2517580	G	A	1	30810056	0.217	0.273	0.178	0.263
chr6	30844720	rs2535335	A	G	0.99	30812497	0.29	0.325	0.295	0.379
chr6	30845472	rs2535332	C	T	0.98	30813249	0.123	0.159	0.062	0.14
chr6	30847258	rs2517576	G	A	1	30815035	0.239	0.227	0.205	0.211
chr6	30848168	rs2844664	C	T	1	30815945	0.261	0.322	0.253	0.357
chr6	30848174	rs2844663	C	T	1	30815951	0.283	0.322	0.295	0.379
chr6	30848493	rs2535331	G	A	1	30816270	0.261	0.322	0.253	0.357
chr6	30848965	rs3130789	A	C	1	30816742	0.471	0.451	0.5	0.41
chr6	30849088	rs3132578	A	T	0.99	30816865	0.471	0.451	0.5	0.408
chr6	30849724	rs2394450	G	A	1	30817501	0.442	0.452	0.411	0.393
chr6	30850089	rs3095350	A	G	1	30817866	0.449	0.452	0.493	0.405
chr6	30850102	rs2844662	C	T	1	30817879	0.283	0.321	0.295	0.379
chr6	30853410	rs2250264	G	A	1	30821187	0.174	0.205	0.144	0.248
chr6	30854636	rs3095345	C	T	1	30822413	0.152	0.114	0.151	0.174
chr6	30854994	rs3130653	C	A	1	30822771	0.471	0.455	0.5	0.41
chr6	30855298	rs3130654	G	C	1	30823075	0.275	0.159	0.274	0.242
chr6	30855589	rs3916232	T	A	1	30823366	0.167	0.295	0.137	0.151
chr6	30855853	rs9295928	T	C	0.99	30823630	0.167	0.295	0.123	0.151
chr6	30855933	rs3130655	T	A	1	30823710	0.471	0.455	0.5	0.41
chr6	30855983	rs2844660	T	C	0.91	30823760	0.094	0.091	0.041	0.106
chr6	30856755	rs2844659	C	T	0.99	30824532	0.246	0.227	0.205	0.211
chr6	30856872	rs3095344	C	T	1	30824649	0.471	0.455	0.5	0.41
chr6	30857443	rs7772269	C	A	1	30825220	0.123	0.068	0.144	0.071
chr6	30857510	rs9468841	T	C	0.96	30825287	0.08	0.183	0.062	0.066
chr6	30859127	rs2535327	T	C	1	30826904	0.254	0.318	0.219	0.344
chr6	30861745	rs2844657	A	G	1	30829522	0.246	0.227	0.205	0.211
chr6	30862515	rs7761138	C	A	1	30830292	0.123	0.068	0.144	0.071
chr6	30864066	rs3130791	T	C	1	30831843	0.471	0.455	0.5	0.41
chr6	30864286	rs2535326	C	T	1	30832063	0.283	0.318	0.295	0.379
chr6	30864337	rs116812635	C	T	0.9	30832114	0.022	0.023	0.048	0.038
chr6	30864580	rs3130793	T	C	0.99	30832357	0.471	0.455	0.5	0.408
chr6	30864734	rs55697712	C	T	0.96	30832511	0.065	0.023	0.068	0.015
chr6	30865033	rs3130794	T	C	1	30832810	0.471	0.455	0.5	0.408
chr6	30865339	rs3132576	G	A	1	30833116	0.471	0.455	0.5	0.408
chr6	30866457	rs3132575	G	A	0.99	30834234	0.471	0.455	0.5	0.408
chr6	30868334	rs3095354	T	C	1	30836111	0.471	0.455	0.5	0.408
chr6	30868448	rs10947109	T	C	1	30836225	0.065	0.023	0.068	0.015
chr6	30869869	rs3130657	T	C	1	30837646	0.261	0.318	0.253	0.357
chr6	30870720	rs2535340	T	C	1	30838497	0.123	0.159	0.062	0.14
chr6	30870911	rs2844654	T	G	1	30838688	0.261	0.318	0.253	0.357
chr6	30871653	rs2535339	C	T	1	30839430	0.261	0.318	0.253	0.357
chr6	30871852	rs3130795	C	T	0.99	30839629	0.471	0.455	0.5	0.408
chr6	30872911	rs3132573	A	G	1	30840688	0.442	0.455	0.411	0.392
chr6	30873173	rs3130796	C	T	1	30840950	0.471	0.455	0.5	0.408
chr6	30876483	rs1264334	G	A	1	30844260	0.283	0.318	0.295	0.379
chr6	30876537	rs1264333	T	C	1	30844314	0.261	0.318	0.253	0.357
chr6	30879053	rs1264331	G	T	1	30846830	0.261	0.318	0.253	0.357
chr6	30880476	rs7756521	T	C	1	30848253	0.225	0.295	0.233	0.172
chr6	30881347	rs885910	A	T	1	30849124	0.471	0.477	0.438	0.385
chr6	30881515	rs73727104	G	C	1	30849292	0.065	0.023	0.068	0.015
chr6	30881701	rs73727106	C	T	0.96	30849478	0.065	0.023	0.068	0.015
chr6	30882045	rs9295930	G	A	1	30849822	0.167	0.295	0.13	0.151
chr6	30882414	rs9501032	T	C	1	30850191	0.225	0.295	0.233	0.172
chr6	30884132	rs1264326	C	A	0.98	30851909	0.123	0.159	0.062	0.14
chr6	30884970	rs9468842	C	T	1	30852747	0.225	0.295	0.233	0.172
chr6	30886019	rs3131034	G	A	0.99	30853796	0.246	0.159	0.267	0.236
chr6	30886313	rs6901464	G	T	0.99	30854090	0.225	0.295	0.233	0.172
chr6	30887434	rs1264324	T	G	0.97	30855211	0.116	0.159	0.062	0.14
chr6	30887474	rs4618569	G	A	1	30855251	0.225	0.295	0.233	0.172
chr6	30888130	rs1264323	G	A	1	30855907	0.471	0.477	0.438	0.385
chr6	30889295	rs2229933	G	C	0.99	30857072	0.225	0.295	0.233	0.172
chr6	30889765	rs6924600	G	A	0.99	30857542	0.225	0.295	0.233	0.172
chr6	30890117	rs1264322	G	A	1	30857894	0.123	0.159	0.062	0.14
chr6	30890477	rs7743661	T	C	1	30858254	0.225	0.295	0.233	0.172
chr6	30891080	rs1049622	C	T	1	30858857	0.225	0.295	0.233	0.172
chr6	30893952	rs3132572	G	A	0.96	30861729	0.101	0.045	0.041	0.114
chr6	30894646	rs1264319	C	T	1	30862423	0.246	0.227	0.205	0.213
chr6	30895753	rs1264318	C	G	1	30863530	0.246	0.227	0.205	0.213
chr6	30896502	rs886422	C	T	1	30864279	0.123	0.159	0.062	0.14
chr6	30897052	rs1049623	T	C	1	30864829	0.471	0.477	0.438	0.385
chr6	30897338	rs2239517	G	A	1	30865115	0.225	0.295	0.233	0.172
chr6	30897948	rs2239518	C	T	1	30865725	0.196	0.295	0.144	0.156
chr6	30899329	rs1049628	C	T	1	30867106	0.225	0.295	0.233	0.172
chr6	30899889	rs8408	T	C	1	30867666	0.225	0.295	0.233	0.172
chr6	30900181	rs9468843	T	C	1	30867958	0.167	0.295	0.13	0.151
chr6	30900851	rs2894055	T	C	1	30868628	0.225	0.295	0.233	0.172
chr6	30901816	rs9468845	G	A	1	30869593	0.225	0.295	0.233	0.172
chr6	30901937	rs9295931	C	T	0.99	30869714	0.225	0.295	0.233	0.172
chr6	30902391	rs3869086	G	T	1	30870168	0.225	0.295	0.233	0.172
chr6	30902802	rs59124304	G	A	0.96	30870579	0.065	0.023	0.068	0.015
chr6	30902986	rs9468846	T	C	1	30870763	0.225	0.295	0.233	0.172
chr6	30903842	rs13215409	C	A	0.99	30871619	0.225	0.295	0.233	0.172
chr6	30904426	rs3130779	A	G	0.99	30872203	0.246	0.159	0.274	0.236
chr6	30904497	rs2894054	G	A	1	30872274	0.123	0.068	0.137	0.073
chr6	30905205	rs1264312	G	A	0.97	30872982	0.123	0.159	0.062	0.14
chr6	30906388	rs3909130	T	C	1	30874165	0.217	0.295	0.233	0.172
chr6	30906531	rs3130780	T	G	1	30874308	0.232	0.159	0.212	0.232
chr6	30907368	rs2284175	T	C	1	30875145	0.217	0.295	0.233	0.172
chr6	30907845	rs2284176	T	C	0.99	30875622	0.217	0.295	0.233	0.172
chr6	30908122	rs1264309	A	G	1	30875899	0.268	0.318	0.253	0.357
chr6	30908257	rs2074510	G	T	1	30876034	0.217	0.295	0.233	0.172
chr6	30908375	rs1052693	C	T	1	30876152	0.217	0.295	0.233	0.172
chr6	30909219	rs1362123	G	C	0.99	30876996	0.217	0.295	0.233	0.172
chr6	30909425	rs916920	T	C	1	30877202	0.217	0.295	0.233	0.172
chr6	30910992	rs3218815	C	T	0.99	30878769	0.217	0.295	0.233	0.172
chr6	30911142	rs2074512	T	C	1	30878919	0.217	0.295	0.233	0.172
chr6	30911859	rs886420	C	T	1	30879636	0.116	0.159	0.062	0.14
chr6	30912210	rs1264308	C	T	1	30879987	0.123	0.159	0.062	0.14
chr6	30912980	rs1264307	G	A	1	30880757	0.268	0.318	0.253	0.358
chr6	30914500	rs1264305	C	T	1	30882277	0.268	0.318	0.253	0.357
chr6	30914638	rs1264304	C	T	1	30882415	0.123	0.159	0.062	0.14
chr6	30914736	rs1264303	A	G	1	30882513	0.268	0.318	0.253	0.357
chr6	30914857	rs1264302	C	T	0.99	30882634	0.268	0.318	0.253	0.357
chr6	30914912	rs6926224	C	T	1	30882689	0.087	0.023	0.089	0.026
chr6	30915004	rs1264301	G	T	1	30882781	0.268	0.318	0.253	0.357
chr6	30915026	rs6926723	G	A	1	30882803	0.087	0.023	0.089	0.026
chr6	30915079	rs1264300	A	G	1	30882856	0.268	0.318	0.253	0.357
chr6	30916659	rs1264298	A	G	0.99	30884436	0.268	0.318	0.253	0.357
chr6	30917029	rs1264297	A	C	0.99	30884806	0.268	0.318	0.253	0.357
chr6	30917862	rs9262288	A	G	0.99	30885639	0.268	0.318	0.253	0.357
chr6	30917909	rs9262289	T	A	0.99	30885686	0.268	0.318	0.253	0.357
chr6	30918044	rs9262290	G	A	1	30885821	0.268	0.318	0.253	0.357
chr6	30918573	rs9262293	C	G	0.99	30886350	0.268	0.318	0.253	0.357
chr6	30919534	rs7756286	C	T	1	30887311	0.268	0.318	0.253	0.357
chr6	30919567	rs7738138	T	C	1	30887344	0.268	0.318	0.253	0.357
chr6	30920195	rs2285319	C	T	1	30887972	0.21	0.295	0.185	0.16
chr6	30920384	rs2249464	T	C	1	30888161	0.478	0.386	0.438	0.483
chr6	30920392	rs2517468	G	A	0.99	30888169	0.268	0.318	0.253	0.357
chr6	30920840	rs7766094	G	A	1	30888617	0.058	0.045	0.075	0.058
chr6	30921483	rs2517467	G	A	1	30889260	0.478	0.386	0.438	0.483
chr6	30921612	rs2074511	T	C	1	30889389	0.196	0.295	0.144	0.156
chr6	30922278	rs2517466	T	C	0.99	30890055	0.268	0.318	0.253	0.357
chr6	30922654	rs885905	A	G	1	30890431	0.333	0.182	0.384	0.273
chr6	30922706	rs2074506	G	T	1	30890483	0.268	0.318	0.253	0.358
chr6	30923094	rs753725	T	C	1	30890871	0.478	0.386	0.438	0.483
chr6	30924545	rs2532942	C	T	0.99	30892322	0.268	0.318	0.253	0.357
chr6	30924600	rs2252760	G	C	0.99	30892377	0.268	0.318	0.253	0.358
chr6	30924744	rs2532941	G	A	1	30892521	0.341	0.182	0.411	0.273
chr6	30925350	rs9394021	G	A	1	30893127	0.21	0.295	0.185	0.16
chr6	30925474	rs2252856	G	A	1	30893251	0.268	0.318	0.253	0.357
chr6	30925951	rs1043483	C	T	1	30893728	0.333	0.182	0.377	0.273
chr6	30926054	rs2532938	G	A	0.99	30893831	0.268	0.318	0.253	0.357
chr6	30926164	rs4678	G	A	1	30893941	0.188	0.205	0.178	0.211
chr6	30926631	rs2532936	A	C	1	30894408	0.268	0.318	0.253	0.357
chr6	30926796	rs2532935	C	T	1	30894573	0.268	0.318	0.253	0.358
chr6	30926982	rs2532934	G	A	1	30894759	0.478	0.386	0.438	0.484
chr6	30927903	rs4711247	C	T	0.99	30895680	0.21	0.295	0.185	0.16
chr6	30928213	rs3873332	A	G	1	30895990	0.196	0.295	0.144	0.156
chr6	30928370	rs3873334	G	A	1	30896147	0.21	0.295	0.185	0.16
chr6	30928413	rs2517462	T	C	1	30896190	0.268	0.318	0.253	0.357
chr6	30929245	rs2517459	T	C	0.99	30897022	0.246	0.159	0.281	0.243
chr6	30929997	rs2532929	A	G	1	30897774	0.319	0.364	0.274	0.371
chr6	30930657	rs2532927	A	G	1	30898434	0.268	0.318	0.253	0.357
chr6	30930910	rs2844652	C	T	0.99	30898687	0.268	0.318	0.253	0.357
chr6	30931418	rs3095153	G	A	0.98	30899195	0.13	0.159	0.103	0.153
chr6	30931456	rs4713402	C	T	1	30899233	0.196	0.295	0.144	0.156
chr6	30931747	rs3131787	T	C	1	30899524	0.196	0.205	0.178	0.211
chr6	30931794	rs2286656	C	T	1	30899571	0.167	0.295	0.137	0.151
chr6	30931873	rs3095152	G	A	1	30899650	0.13	0.159	0.103	0.153
chr6	30931969	rs2286655	G	A	0.99	30899746	0.196	0.295	0.144	0.156
chr6	30932317	rs2253705	T	C	1	30900094	0.246	0.159	0.281	0.243
chr6	30932373	rs3095151	G	T	1	30900150	0.217	0.205	0.199	0.211
chr6	30932658	rs12525616	G	T	0.98	30900435	0.051	0.046	0.021	0.014
chr6	30932887	rs2844651	T	C	0.99	30900664	0.449	0.386	0.432	0.489
chr6	30933142	rs7764239	C	A	1	30900919	0.051	0.045	0.075	0.055
chr6	30933766	rs111474353	C	T	0.94	30901543	0.036	0.023	0.055	0.014
chr6	30934118	rs3131785	C	G	0.99	30901895	0.384	0.364	0.336	0.475
chr6	30934232	rs10947113	G	T	0.99	30902009	0.167	0.273	0.137	0.15
chr6	30934756	rs2844650	T	C	0.97	30902533	0.101	0.045	0.041	0.114
chr6	30936171	rs3131784	C	T	1	30903948	0.377	0.364	0.336	0.474
chr6	30936495	rs2844649	A	G	0.97	30904272	0.101	0.045	0.041	0.113
chr6	30936758	rs17189749	G	T	1	30904535	0.058	0.023	0.075	0.026
chr6	30937536	rs3132571	A	G	1	30905313	0.449	0.318	0.493	0.372
chr6	30937896	rs59417026	T	C	1	30905673	0.13	0.091	0.178	0.122
chr6	30939399	rs6933400	C	T	1	30907176	0.145	0.068	0.24	0.125
chr6	30939489	rs6933909	G	A	1	30907266	0.145	0.068	0.24	0.125
chr6	30939558	rs3131921	T	C	1	30907335	0.152	0.159	0.11	0.158
chr6	30940096	rs114014108	A	G	0.94	30907873	0.036	0.023	0.055	0.014
chr6	30940410	rs75930063	C	T	0.96	30908187	0.058	0.023	0.075	0.026
chr6	30940489	rs4711249	G	A	1	30908266	0.21	0.307	0.151	0.156
chr6	30940602	rs6940037	C	A	0.96	30908379	0.058	0.023	0.075	0.026
chr6	30944637	rs9501035	G	A	1	30912414	0.21	0.307	0.151	0.156
chr6	30944704	rs2844702	G	A	1	30912481	0.268	0.341	0.247	0.361
chr6	30944848	rs59968445	G	A	1	30912625	0.087	0.045	0.082	0.057
chr6	30944914	rs2844701	G	A	1	30912691	0.109	0.045	0.082	0.117
chr6	30945681	rs3132581	G	A	1	30913458	0.123	0.159	0.103	0.153
chr6	30946775	rs3130781	T	C	1	30914552	0.217	0.205	0.205	0.213
chr6	30946974	rs2517451	C	T	0.96	30914751	0.101	0.045	0.041	0.113
chr6	30947066	rs3130782	C	T	1	30914843	0.138	0.181	0.171	0.158
chr6	30948482	rs13200483	G	A	1	30916259	0.072	0.091	0.027	0.065
chr6	30949705	rs112148530	C	T	0.96	30917482	0.058	0.023	0.075	0.027
chr6	30951614	rs3094086	G	A	1	30919391	0.123	0.159	0.11	0.153
chr6	30951924	rs2517449	T	C	1	30919701	0.275	0.341	0.247	0.361
chr6	30952101	rs11970154	G	C	0.99	30919878	0.159	0.07	0.26	0.126
chr6	30952309	rs79792575	C	T	1	30920086	0.058	0.023	0.075	0.027
chr6	30952347	rs3132580	G	A	1	30920124	0.123	0.159	0.103	0.153
chr6	30953113	rs2240804	G	A	1	30920890	0.275	0.341	0.212	0.347
chr6	30953180	rs2240803	G	A	0.99	30920957	0.181	0.316	0.137	0.168
chr6	30953364	rs45627239	T	C	0.96	30921141	0.058	0.023	0.082	0.027
chr6	30953587	rs12190030	C	T	1	30921364	0.225	0.338	0.205	0.178
chr6	30954105	rs3757340	T	C	1	30921882	0.326	0.386	0.39	0.277
chr6	30954793	rs2532921	C	G	0.99	30922570	0.275	0.341	0.247	0.361
chr6	30956247	rs12212418	C	T	1	30924024	0.319	0.386	0.37	0.277
chr6	30956837	rs114089979	C	T	0.92	30924614	0.022	0.023	0.048	0.038
chr6	30958208	rs11753326	T	C	1	30925985	0.116	0.068	0.164	0.085
chr6	30960090	rs11752177	C	A	1	30927867	0.043	0.045	0.048	0.055
chr6	30960980	rs9461641	C	T	1	30928757	0.319	0.37	0.37	0.277
chr6	30964067	rs3131934	T	C	1	30931844	0.159	0.181	0.164	0.158
chr6	30964144	rs41287838	A	G	1	30931921	0.181	0.136	0.205	0.136
chr6	30964652	rs55883436	A	G	1	30932429	0.014	0.023	0.041	0.019
chr6	30964755	rs3095150	C	T	0.96	30932532	0.399	0.432	0.308	0.375
chr6	30964905	rs2532924	T	C	0.91	30932682	0.377	0.379	0.274	0.397
chr6	30965620	rs17196137	C	A	1	30933397	0.181	0.204	0.288	0.284
chr6	30966017	rs3095089	G	T	1	30933794	0.188	0.159	0.164	0.186
chr6	30966024	rs17189812	C	T	1	30933801	0.051	0.046	0.062	0.074
chr6	30966071	rs2254847	A	T	1	30933848	0.058	0.061	0.034	0.036
chr6	30966087	rs3131933	T	C	1	30933864	0.471	0.499	0.445	0.472
chr6	30966198	rs2532919	A	C	0.97	30933975	0.138	0.113	0.171	0.139
chr6	30967513	rs116025100	G	A	0.88	30935290	0.029	0.023	0.021	0.034
chr6	30969600	rs3095085	G	T	0.98	30937377	0.254	0.271	0.253	0.291
chr6	30971106	rs554543329	A	G	1	30938883	0.152	0.114	0.096	0.132
chr6	30972525	rs2844689	G	A	1	30940302	0.138	0.091	0.123	0.135
chr6	30972551	rs3131932	G	A	1	30940328	0.5	0.454	0.452	0.447
chr6	30972610	rs2530710	T	C	1	30940387	0.13	0.25	0.075	0.182
chr6	30972792	rs2530709	G	C	1	30940569	0.268	0.341	0.288	0.291
chr6	30972928	rs2255625	A	G	1	30940705	0.13	0.091	0.123	0.135
chr6	30972936	rs2255626	A	G	1	30940713	0.13	0.091	0.123	0.135
chr6	30973168	rs2517446	A	G	0.98	30940945	0.13	0.091	0.123	0.135
chr6	30973212	rs3132579	T	C	1	30940989	0.167	0.159	0.096	0.174
chr6	30973508	rs2255719	G	A	1	30941285	0.13	0.091	0.123	0.135
chr6	30973914	rs2530708	T	C	1	30941691	0.13	0.091	0.123	0.135
chr6	30974610	rs9262315	T	C	0.98	30942387	0.13	0.091	0.123	0.135
chr6	30974670	rs2517442	G	A	1	30942447	0.13	0.091	0.123	0.135
chr6	30974844	rs2517441	A	G	0.98	30942621	0.13	0.091	0.123	0.135
chr6	30975152	rs2517439	G	A	1	30942929	0.13	0.091	0.123	0.135
chr6	30975195	rs2844686	C	T	0.98	30942972	0.13	0.091	0.123	0.135
chr6	30975306	rs2844685	G	A	0.98	30943083	0.13	0.091	0.123	0.135
chr6	30976455	rs2517434	G	A	0.98	30944232	0.13	0.091	0.123	0.135
chr6	30977488	rs3131931	T	A	1	30945265	0.246	0.295	0.226	0.28
chr6	30978371	rs2844682	G	A	1	30946148	0.13	0.091	0.123	0.135
chr6	30978719	rs2844680	T	G	0.99	30946496	0.37	0.455	0.418	0.416
chr6	30979265	rs9394023	C	A	1	30947042	0.167	0.114	0.096	0.129
chr6	30979588	rs2844679	G	A	1	30947365	0.13	0.091	0.123	0.135
chr6	30979601	rs2517431	A	C	1	30947378	0.268	0.341	0.274	0.288
chr6	30979732	rs3094084	A	T	0.98	30947509	0.159	0.159	0.096	0.174
chr6	30980644	rs2517430	T	C	0.98	30948421	0.13	0.091	0.123	0.135
chr6	30981893	rs2517425	T	G	1	30949670	0.29	0.295	0.281	0.298
chr6	30982219	rs2517424	T	A	1	30949996	0.13	0.091	0.123	0.135
chr6	30982812	rs2517422	C	T	0.98	30950589	0.13	0.091	0.123	0.135
chr6	30983432	rs2517421	C	G	1	30951209	0.13	0.091	0.123	0.135
chr6	30983590	rs2530700	T	C	0.98	30951367	0.13	0.091	0.123	0.135
chr6	30985096	rs2517419	T	A	0.98	30952873	0.13	0.091	0.123	0.135
chr6	30985328	rs9295938	G	A	1	30953105	0.181	0.136	0.11	0.144
chr6	30985463	rs2530699	A	T	0.98	30953240	0.13	0.091	0.123	0.135
chr6	30987582	rs2844677	G	A	1	30955359	0.072	0.023	0.089	0.072
chr6	30987904	rs1634731	G	A	1	30955681	0.138	0.25	0.082	0.182
chr6	30988152	rs2517416	C	A	1	30955929	0.13	0.091	0.123	0.135
chr6	30989002	rs2517415	C	T	1	30956779	0.13	0.091	0.123	0.135
chr6	30989841	rs886403	T	C	1	30957618	0.275	0.295	0.24	0.292
chr6	30989989	rs3873342	T	C	1	30957766	0.072	0.091	0.123	0.096
chr6	30990477	rs2249168	C	T	1	30958254	0.13	0.091	0.123	0.135
chr6	30990717	rs2530695	A	G	1	30958494	0.13	0.091	0.123	0.135
chr6	30992444	rs34503701	A	T	0.97	30960221	0.065	0.023	0.034	0.071
chr6	30992490	rs2517411	T	C	1	30960267	0.13	0.091	0.123	0.135
chr6	30994149	rs2844673	C	T	1	30961926	0.13	0.091	0.123	0.135
chr6	30996616	rs2517409	T	C	1	30964393	0.13	0.091	0.123	0.135
chr6	30997549	rs74505113	A	G	0.96	30965326	0.029	0.069	0.068	0.026
chr6	30997648	rs114310831	A	G	1	30965425	0.029	0.023	0.062	0.043
chr6	30998527	rs2252926	A	G	1	30966304	0.13	0.091	0.123	0.135
chr6	30998676	rs2517408	T	C	1	30966453	0.116	0.091	0.116	0.123
chr6	30999425	rs2530690	G	A	0.98	30967202	0.13	0.091	0.123	0.135
chr6	31001591	rs9262447	A	C	0.98	30969368	0.116	0.091	0.116	0.123
chr6	31001721	rs2429295	G	C	0.98	30969498	0.13	0.091	0.123	0.135
chr6	31001750	rs2508016	C	G	1	30969527	0.152	0.091	0.123	0.135
chr6	31002001	rs79111533	G	A	0.92	30969778	0.029	0.023	0.021	0.034
chr6	31002682	rs2253417	G	A	1	30970459	0.13	0.091	0.123	0.135
chr6	31003193	rs11964080	G	A	1	30970970	0.022	0.069	0.055	0.025
chr6	31003992	rs1632855	A	G	1	30971769	0.167	0.159	0.096	0.173
chr6	31004344	rs2844668	T	A	1	30972121	0.181	0.205	0.13	0.232
chr6	31004613	rs436376	G	T	1	30972390	0.13	0.091	0.123	0.135
chr6	31004755	rs116719618	G	T	0.94	30972532	0.022	0.069	0.048	0.025
chr6	31004812	rs1634717	G	T	1	30972589	0.42	0.409	0.377	0.439
chr6	31005088	rs1634718	A	G	1	30972865	0.246	0.295	0.219	0.279
chr6	31005388	rs1634719	A	G	1	30973165	0.29	0.318	0.253	0.304
chr6	31005468	rs28360972	T	A	1	30973245	0.029	0.023	0.021	0.034
chr6	31005581	rs2523915	T	A	0.98	30973358	0.13	0.091	0.123	0.135
chr6	31005758	rs1624944	G	C	1	30973535	0.239	0.272	0.199	0.255
chr6	31006560	rs2844667	C	T	0.98	30974337	0.13	0.091	0.123	0.135
chr6	31007313	rs2523921	T	C	1	30975090	0.13	0.091	0.123	0.135
chr6	31007364	rs2523923	G	A	0.98	30975141	0.13	0.091	0.123	0.135
chr6	31007447	rs2523924	G	A	1	30975224	0.13	0.091	0.123	0.135
chr6	31007872	rs1632854	T	A	0.99	30975649	0.42	0.409	0.377	0.439
chr6	31008442	rs28360974	G	A	1	30976219	0.029	0.023	0.021	0.033
chr6	31009004	rs2844666	C	A	1	30976781	0.13	0.091	0.123	0.135
chr6	31009903	rs1634721	G	A	1	30977680	0.116	0.159	0.062	0.141
chr6	31010038	rs2523926	C	T	0.98	30977815	0.13	0.091	0.123	0.135
chr6	31010247	rs17196290	G	A	0.92	30978024	0.029	0.023	0.021	0.033
chr6	31010419	rs2530716	T	C	1	30978196	0.13	0.091	0.123	0.135
chr6	31010940	rs13191258	C	T	1	30978717	0.065	0.023	0.021	0.062
chr6	31010969	rs12203410	G	A	1	30978746	0.138	0.114	0.171	0.131
chr6	31011057	rs28360975	G	T	1	30978834	0.152	0.114	0.253	0.142
chr6	31011107	rs530874598	T	A	1	30978884	0.174	0.25	0.116	0.156
chr6	31011321	rs9378113	C	T	0.98	30979098	0.159	0.182	0.103	0.132
chr6	31011379	rs1634723	C	T	0.99	30979156	0.232	0.227	0.205	0.254
chr6	31011954	rs116383079	G	A	0.91	30979731	0.014	0.068	0.014	0.024
chr6	31012016	rs9366764	G	A	0.98	30979793	0.174	0.182	0.11	0.132
chr6	31012133	rs9262461	T	C	1	30979910	0.123	0.091	0.158	0.124
chr6	31012238	rs3869095	G	A	1	30980015	0.087	0.091	0.13	0.096
chr6	31012826	rs12528087	G	A	1	30980603	0.051	0.023	0.027	0.046
chr6	31012970	rs12528082	C	T	1	30980747	0.058	0.023	0.062	0.057
chr6	31013071	rs9262464	G	A	0.98	30980848	0.123	0.091	0.158	0.124
chr6	31013095	rs12207166	C	T	0.98	30980872	0.087	0.091	0.123	0.096
chr6	31013530	rs536070307	C	T	0.99	30981307	0.384	0.364	0.397	0.353
chr6	31013584	rs563262528	C	G	0.98	30981361	0.174	0.182	0.11	0.132
chr6	31013938	rs540165831	G	T	1	30981715	0.123	0.091	0.158	0.124
chr6	31013976	rs1634724	C	G	1	30981753	0.304	0.318	0.315	0.312
chr6	31013978	rs573567323	C	T	1	30981755	0.159	0.182	0.103	0.132
chr6	31014231	rs386491819	T	A	0.99	30982008	0.29	0.318	0.253	0.304
chr6	31014432	rs7755802	A	G	1	30982209	0.442	0.386	0.459	0.41
chr6	31014483	rs114421090	T	C	0.91	30982260	0.014	0.068	0.014	0.024
chr6	31014767	rs9394026	G	A	1	30982544	0.268	0.273	0.24	0.228
chr6	31014776	rs28360978	A	G	1	30982553	0.051	0.023	0.027	0.046
chr6	31014924	rs4713410	C	T	0.98	30982701	0.123	0.091	0.158	0.124
chr6	31015171	rs12211072	G	A	1	30982948	0.087	0.091	0.13	0.096
chr6	31015486	rs9391701	G	A	1	30983263	0.159	0.182	0.103	0.132
chr6	31015549	rs1619376	A	G	1	30983326	0.174	0.159	0.13	0.23
chr6	31015571	rs28360980	C	T	0.91	30983348	0.022	0.023	0.021	0.034
chr6	31015906	rs3871466	T	C	1	30983683	0.174	0.182	0.11	0.132
chr6	31016146	rs573384796	T	C	1	30983923	0.21	0.182	0.288	0.221
chr6	31016351	rs7776233	C	T	0.99	30984128	0.384	0.364	0.397	0.353
chr6	31016627	rs3869096	T	G	1	30984404	0.159	0.182	0.103	0.132
chr6	31018180	rs6910700	A	G	0.99	30985957	0.384	0.364	0.397	0.353
chr6	31018238	rs9262492	A	G	1	30986015	0.384	0.364	0.397	0.353
chr6	31018261	rs2894176	G	C	0.99	30986038	0.442	0.389	0.459	0.41
chr6	31018274	rs9461643	G	A	0.87	30986051	0.014	0.023	0.014	0.012
chr6	31018302	rs3906268	T	C	1	30986079	0.123	0.091	0.158	0.124
chr6	31018487	rs3873345	A	G	1	30986264	0.123	0.091	0.158	0.124
chr6	31018619	rs3906267	G	A	0.98	30986396	0.123	0.091	0.158	0.124
chr6	31018750	rs9262495	T	C	1	30986527	0.123	0.091	0.158	0.124
chr6	31018777	rs12661157	A	G	1	30986554	0.08	0.136	0.123	0.105
chr6	31018867	rs12215548	T	C	1	30986644	0.087	0.091	0.13	0.096
chr6	31019058	rs9262498	A	G	1	30986835	0.384	0.364	0.397	0.353
chr6	31019233	rs9295942	G	T	1	30987010	0.174	0.182	0.11	0.132
chr6	31019321	rs9262499	G	T	1	30987098	0.442	0.389	0.459	0.41
chr6	31019393	rs12208652	C	A	1	30987170	0.087	0.091	0.123	0.096
chr6	31019399	rs4713411	C	A	0.99	30987176	0.442	0.389	0.459	0.41
chr6	31019434	rs4713412	A	G	0.99	30987211	0.384	0.364	0.397	0.353
chr6	31019550	rs4713413	A	G	0.98	30987327	0.123	0.091	0.158	0.124
chr6	31020009	rs7758976	A	G	0.99	30987786	0.442	0.39	0.459	0.41
chr6	31020210	rs1632870	T	C	1	30987987	0.109	0.136	0.075	0.158
chr6	31021993	rs9262528	G	A	0.98	30989770	0.123	0.091	0.158	0.124
chr6	31022529	rs537852811	G	A	0.99	30990306	0.326	0.381	0.336	0.337
chr6	31022713	rs576060123	G	T	1	30990490	0.181	0.119	0.219	0.182
chr6	31023213	rs9262541	C	T	1	30990990	0.123	0.091	0.158	0.124
chr6	31023782	rs6903912	G	A	1	30991559	0.225	0.182	0.295	0.221
chr6	31023897	rs28744237	T	C	1	30991674	0.058	0.029	0.062	0.057
chr6	31024334	rs35590025	G	T	1	30992111	0.065	0.023	0.055	0.071
chr6	31024569	rs12198448	T	C	1	30992346	0.13	0.091	0.158	0.109
chr6	31024769	rs9262544	T	A	1	30992546	0.123	0.091	0.158	0.124
chr6	31025285	rs9262545	G	A	1	30993062	0.123	0.091	0.158	0.124
chr6	31025351	rs9262546	G	A	1	30993128	0.123	0.091	0.164	0.123
chr6	31025450	rs9262547	T	A	1	30993227	0.123	0.091	0.158	0.124
chr6	31025459	rs4713419	A	G	1	30993236	0.159	0.136	0.123	0.132
chr6	31025467	rs28360985	C	T	1	30993244	0.087	0.074	0.082	0.048
chr6	31025536	rs1419664	C	T	1	30993313	0.188	0.266	0.082	0.173
chr6	31025600	rs3094672	T	A	0.99	30993377	0.254	0.182	0.151	0.259
chr6	31025663	rs115194949	G	A	1	30993440	0.036	0.068	0.041	0.039
chr6	31025722	rs2517554	C	T	1	30993499	0.406	0.493	0.479	0.398
chr6	31025756	rs2523898	A	G	1	30993533	0.478	0.47	0.438	0.477
chr6	31025790	rs4713420	G	T	1	30993567	0.21	0.159	0.144	0.172
chr6	31025813	rs12179536	A	G	1	30993590	0.167	0.159	0.137	0.161
chr6	31026031	rs9501039	T	C	0.94	30993808	0.029	0.023	0.034	0.023
chr6	31026181	rs2523897	A	G	1	30993958	0.123	0.136	0.116	0.158
chr6	31027520	rs62401664	A	G	1	30995297	0.094	0.182	0.151	0.131
chr6	31028355	rs564732150	C	T	0.96	30996132	0.094	0.182	0.151	0.131
chr6	31030039	rs12110470	G	T	1	30997816	0.196	0.296	0.288	0.183
chr6	31030047	rs12110785	T	C	1	30997824	0.167	0.182	0.253	0.141
chr6	31030676	rs62401670	G	A	1	30998453	0.094	0.182	0.151	0.13
chr6	31030924	rs62401671	C	A	1	30998701	0.094	0.182	0.151	0.13
chr6	31030965	rs6457300	T	G	1	30998742	0.37	0.295	0.452	0.345
chr6	31031004	rs62401672	C	T	0.96	30998781	0.094	0.182	0.151	0.13
chr6	31031102	rs6457301	T	C	1	30998879	0.37	0.295	0.452	0.346
chr6	31031401	rs6457303	A	G	1	30999178	0.399	0.341	0.479	0.363
chr6	31031850	rs4713421	A	C	1	30999627	0.399	0.341	0.473	0.363
chr6	31031926	rs17190071	G	A	1	30999703	0.094	0.182	0.144	0.13
chr6	31032125	rs4713422	G	C	1	30999902	0.399	0.341	0.473	0.362
chr6	31032220	rs10947121	T	C	1	30999997	0.399	0.341	0.473	0.362
chr6	31032611	rs11753401	G	A	1	31000388	0.094	0.182	0.144	0.13
chr6	31033366	rs13210132	A	G	1	31001143	0.065	0.045	0.027	0.062
chr6	31033400	rs28732080	T	C	0.95	31001177	0.065	0.045	0.027	0.062
chr6	31033613	rs34247365	A	G	0.94	31001390	0.022	0.045	0.014	0.015
chr6	31033644	rs3909113	T	C	1	31001421	0.029	0.045	0.027	0.017
chr6	31033690	rs10807077	A	G	1	31001467	0.37	0.295	0.445	0.343
chr6	31033719	rs10947124	G	T	1	31001496	0.37	0.295	0.445	0.345
chr6	31033742	rs11964623	C	T	1	31001519	0.275	0.114	0.301	0.214
chr6	31033764	rs75276287	A	C	0.94	31001541	0.022	0.045	0.014	0.015
chr6	31033856	rs10947125	A	G	1	31001633	0.37	0.295	0.445	0.345
chr6	31033869	rs11759188	A	G	1	31001646	0.094	0.182	0.144	0.13
chr6	31033891	rs10947126	G	A	1	31001668	0.37	0.295	0.445	0.345
chr6	31034004	rs28360042	C	T	1	31001781	0.275	0.114	0.315	0.217
chr6	31034134	rs11754586	C	T	1	31001911	0.123	0.227	0.158	0.147
chr6	31034236	rs6933349	G	A	1	31002013	0.196	0.114	0.192	0.201
chr6	31034324	rs7768644	G	A	1	31002101	0.065	0.114	0.11	0.053
chr6	31034524	rs4713423	G	C	0.98	31002301	0.232	0.114	0.233	0.215
chr6	31034566	rs28732081	C	A	1	31002343	0.051	0.045	0.021	0.057
chr6	31034750	rs4248153	A	G	1	31002527	0.391	0.342	0.486	0.404
chr6	31034839	rs4248154	C	T	1	31002616	0.174	0.136	0.144	0.168
chr6	31034965	rs4713424	G	A	1	31002742	0.145	0.068	0.267	0.059
chr6	31035924	rs28894977	T	C	1	31003701	0.08	0.068	0.034	0.063
chr6	31036583	rs73395853	C	A	1	31004360	0.051	0.023	0.021	0.06
chr6	31036744	rs28732082	G	A	1	31004521	0.072	0.068	0.034	0.063
chr6	31037362	rs2844672	G	A	0.99	31005139	0.362	0.295	0.322	0.358
chr6	31037655	rs11753208	C	T	1	31005432	0.101	0.068	0.137	0.05
chr6	31037706	rs12196019	C	A	1	31005483	0.022	0.023	0.034	0.024
chr6	31037949	rs2844670	G	A	1	31005726	0.138	0.159	0.096	0.156
chr6	31037997	rs12197587	G	A	1	31005774	0.022	0.023	0.034	0.024
chr6	31038315	rs2844669	T	C	1	31006092	0.355	0.295	0.315	0.357
chr6	31038999	rs13212987	G	A	1	31006776	0.022	0.023	0.034	0.024
chr6	31039078	rs2844665	T	C	1	31006855	0.362	0.295	0.322	0.359
chr6	31039304	rs4711253	C	A	1	31007081	0.188	0.114	0.144	0.159
chr6	31039780	rs12201301	G	A	1	31007557	0.022	0.023	0.034	0.024
chr6	31039813	rs2517552	C	T	1	31007590	0.355	0.295	0.308	0.35
chr6	31039830	rs71561402	T	A	1	31007607	0.022	0.023	0.034	0.024
chr6	31040591	rs2517550	C	T	1	31008368	0.362	0.295	0.322	0.359
chr6	31040821	rs2517549	C	A	1	31008598	0.384	0.341	0.384	0.364
chr6	31041041	rs2517548	C	T	0.99	31008818	0.362	0.295	0.322	0.358
chr6	31041278	rs2517546	C	T	1	31009055	0.116	0.168	0.068	0.159
chr6	31041317	rs13191523	A	G	1	31009094	0.022	0.023	0.034	0.024
chr6	31041360	rs2523901	T	C	1	31009137	0.384	0.341	0.384	0.364
chr6	31041525	rs2517545	A	G	0.99	31009302	0.362	0.295	0.322	0.358
chr6	31041731	rs2517544	C	G	1	31009508	0.283	0.273	0.247	0.315
chr6	31041872	rs2517543	T	G	1	31009649	0.362	0.295	0.322	0.358
chr6	31042382	rs72847026	C	A	1	31010159	0.101	0.068	0.137	0.049
chr6	31042423	rs2508015	G	A	1	31010200	0.391	0.386	0.432	0.401
chr6	31043236	rs2844647	G	A	1	31011013	0.493	0.5	0.473	0.477
chr6	31043470	rs2248386	C	T	0.99	31011247	0.493	0.5	0.473	0.477
chr6	31043625	rs28732086	T	A	1	31011402	0.072	0.068	0.034	0.063
chr6	31043885	rs10947129	G	A	1	31011662	0.145	0.205	0.205	0.164
chr6	31044068	rs12528584	C	T	1	31011845	0.145	0.205	0.205	0.164
chr6	31044479	rs10456390	C	T	0.94	31012256	0.022	0.023	0.034	0.024
chr6	31044486	rs2523873	G	C	0.99	31012263	0.362	0.295	0.322	0.358
chr6	31044579	rs7756294	G	A	1	31012356	0.065	0.068	0.048	0.035
chr6	31044773	rs28732087	C	T	1	31012550	0.072	0.068	0.034	0.063
chr6	31044953	rs2523872	T	C	1	31012730	0.355	0.295	0.315	0.349
chr6	31045217	rs12211068	G	T	1	31012994	0.022	0.023	0.034	0.025
chr6	31045219	rs3131927	T	C	0.99	31012996	0.355	0.295	0.315	0.35
chr6	31045574	rs17190106	G	A	0.93	31013351	0.036	0.091	0.014	0.05
chr6	31045764	rs2517538	C	G	1	31013541	0.355	0.295	0.315	0.349
chr6	31045954	rs28732088	G	A	1	31013731	0.058	0.045	0.027	0.057
chr6	31045969	rs10947130	C	T	1	31013746	0.123	0.182	0.171	0.141
chr6	31046339	rs2523870	C	T	1	31014116	0.348	0.295	0.301	0.349
chr6	31046385	rs72847031	G	A	1	31014162	0.123	0.182	0.171	0.141
chr6	31046415	rs72847032	C	T	1	31014192	0.123	0.182	0.171	0.141
chr6	31046528	rs9262582	C	A	1	31014305	0.043	0.084	0.034	0.092
chr6	31046776	rs572129572	A	T	1	31014553	0.123	0.182	0.171	0.141
chr6	31046856	rs115593226	G	A	1	31014633	0.065	0.068	0.055	0.035
chr6	31047405	rs2844645	G	A	1	31015182	0.478	0.477	0.486	0.49
chr6	31048110	rs28732089	A	G	1	31015887	0.072	0.068	0.034	0.064
chr6	31048159	rs10947131	C	T	1	31015936	0.123	0.182	0.171	0.141
chr6	31048337	rs2523868	C	T	1	31016114	0.014	0.045	0.014	0.03
chr6	31048347	rs115424148	A	G	1	31016124	0.065	0.068	0.048	0.035
chr6	31048369	rs2844644	G	A	1	31016146	0.449	0.455	0.479	0.447
chr6	31048453	rs9394032	A	T	1	31016230	0.123	0.182	0.171	0.141
chr6	31049071	rs9262586	C	T	1	31016848	0.043	0.086	0.034	0.092
chr6	31049137	rs2251825	G	C	1	31016914	0.428	0.364	0.349	0.413
chr6	31049201	rs2251830	C	A	1	31016978	0.449	0.455	0.479	0.447
chr6	31050191	rs9380211	G	A	1	31017968	0.123	0.182	0.171	0.141
chr6	31050630	rs2517532	A	G	1	31018407	0.428	0.364	0.349	0.413
chr6	31050769	rs2523864	C	T	1	31018546	0.449	0.455	0.479	0.447
chr6	31051683	rs9295947	G	A	1	31019460	0.123	0.182	0.171	0.141
chr6	31051785	rs2394427	G	A	1	31019562	0.123	0.182	0.171	0.141
chr6	31051844	rs2394426	G	A	1	31019621	0.123	0.182	0.171	0.141
chr6	31052193	rs9262601	A	G	1	31019970	0.109	0.155	0.11	0.189
chr6	31052375	rs2428517	T	C	1	31020152	0.449	0.455	0.479	0.447
chr6	31052505	rs13201872	T	A	1	31020282	0.036	0.023	0.089	0.032
chr6	31052939	rs9262614	T	C	1	31020716	0.043	0.088	0.034	0.091
chr6	31053151	rs4713427	C	A	1	31020928	0.123	0.182	0.185	0.157
chr6	31053240	rs4713429	C	G	1	31021017	0.167	0.292	0.226	0.246
chr6	31053384	rs9262615	C	G	0.99	31021161	0.203	0.292	0.226	0.265
chr6	31053727	rs2523857	T	C	1	31021504	0.355	0.318	0.26	0.373
chr6	31053770	rs2517527	A	G	1	31021547	0.333	0.295	0.274	0.368
chr6	31053853	rs2523856	C	T	0.99	31021630	0.384	0.295	0.336	0.378
chr6	31054392	rs11756181	A	G	1	31022169	0.072	0.068	0.096	0.035
chr6	31054418	rs9262616	C	T	0.99	31022195	0.196	0.27	0.247	0.243
chr6	31054429	rs9262617	G	A	1	31022206	0.268	0.384	0.342	0.277
chr6	31054460	rs9262618	G	A	1	31022237	0.196	0.316	0.247	0.243
chr6	31054489	rs9262619	G	C	0.99	31022266	0.268	0.384	0.342	0.277
chr6	31054497	rs3915966	C	T	1	31022274	0.29	0.407	0.384	0.35
chr6	31054563	rs11756221	A	T	1	31022340	0.072	0.068	0.096	0.035
chr6	31054577	rs2255314	A	G	0.98	31022354	0.123	0.091	0.151	0.122
chr6	31054712	rs9262620	G	A	1	31022489	0.196	0.316	0.24	0.243
chr6	31055371	rs9262628	G	A	1	31023148	0.377	0.476	0.479	0.383
chr6	31055426	rs113017263	T	G	1	31023203	0.072	0.068	0.089	0.035
chr6	31056063	rs16898614	A	G	0.96	31023840	0.072	0.068	0.089	0.035
chr6	31056961	rs7356893	T	G	0.99	31024738	0.196	0.318	0.24	0.243
chr6	31056985	rs115731696	A	G	1	31024762	0.051	0.023	0.034	0.03
chr6	31057019	rs3131788	G	A	1	31024796	0.116	0.137	0.062	0.143
chr6	31057031	rs9262632	A	G	1	31024808	0.065	0.068	0.062	0.046
chr6	31057274	rs2523849	T	C	1	31025051	0.174	0.159	0.199	0.138
chr6	31057327	rs2523848	G	A	0.99	31025104	0.174	0.159	0.199	0.138
chr6	31057488	rs9262633	C	G	0.99	31025265	0.196	0.318	0.24	0.243
chr6	31058071	rs9262636	A	G	1	31025848	0.196	0.318	0.24	0.243
chr6	31058212	rs9262638	C	T	1	31025989	0.196	0.318	0.24	0.243
chr6	31058232	rs9262639	C	T	0.99	31026009	0.196	0.318	0.24	0.243
chr6	31058657	rs2517523	A	G	1	31026434	0.377	0.477	0.486	0.383
chr6	31059254	rs16898629	C	T	0.95	31027031	0.065	0.068	0.034	0.032
chr6	31059559	rs2517521	A	G	1	31027336	0.094	0.114	0.048	0.136
chr6	31059739	rs2428514	G	A	0.99	31027516	0.145	0.091	0.178	0.107
chr6	31060568	rs2517518	C	T	1	31028345	0.174	0.159	0.199	0.136
chr6	31061143	rs2517516	T	C	1	31028920	0.377	0.477	0.486	0.383
chr6	31061375	rs114531846	C	T	0.94	31029152	0.058	0.068	0.027	0.031
chr6	31061396	rs9262648	C	A	0.99	31029173	0.196	0.318	0.24	0.243
chr6	31061481	rs2517515	C	T	1	31029258	0.196	0.182	0.199	0.162
chr6	31061678	rs9262651	C	T	0.99	31029455	0.196	0.318	0.24	0.257
chr6	31061908	rs2517512	C	T	1	31029685	0.145	0.091	0.178	0.107
chr6	31062141	rs2517511	A	C	0.99	31029918	0.377	0.477	0.486	0.383
chr6	31062345	rs2517510	T	G	1	31030122	0.377	0.477	0.486	0.383
chr6	31062506	rs2523841	G	A	0.99	31030283	0.174	0.159	0.199	0.136
chr6	31062648	rs2523840	G	A	1	31030425	0.174	0.159	0.199	0.136
chr6	31063604	rs2256436	A	G	0.99	31031381	0.37	0.477	0.438	0.381
chr6	31063903	rs2517506	T	C	0.99	31031680	0.174	0.159	0.199	0.138
chr6	31064074	rs17196625	T	C	0.94	31031851	0.036	0.023	0.041	0.031
chr6	31064127	rs3906263	G	A	1	31031904	0.159	0.273	0.199	0.23
chr6	31064265	rs2394423	G	A	1	31032042	0.196	0.318	0.24	0.243
chr6	31064430	rs9262653	G	A	1	31032207	0.065	0.068	0.062	0.044
chr6	31064593	rs2517504	T	G	0.99	31032370	0.377	0.477	0.486	0.383
chr6	31065160	rs2517502	C	T	0.99	31032937	0.37	0.477	0.438	0.381
chr6	31065732	rs2517500	C	T	1	31033509	0.37	0.477	0.438	0.381
chr6	31066487	rs9262656	A	G	0.99	31034264	0.196	0.318	0.24	0.243
chr6	31068476	rs41315175	C	T	1	31036253	0.159	0.273	0.199	0.23
chr6	31068929	rs115280774	G	A	1	31036706	0.065	0.068	0.062	0.044
chr6	31069006	rs2517497	A	G	1	31036783	0.377	0.477	0.486	0.383
chr6	31069101	rs62399063	T	C	1	31036878	0.029	0.068	0.021	0.029
chr6	31070835	rs60478121	G	A	1	31038612	0.036	0.023	0.048	0.031
chr6	31071199	rs2523891	C	T	1	31038976	0.37	0.477	0.438	0.381
chr6	31072487	rs12175179	C	T	0.98	31040264	0.123	0.182	0.164	0.139
chr6	31072943	rs2523888	T	G	1	31040720	0.377	0.477	0.493	0.383
chr6	31072948	rs2523887	A	G	1	31040725	0.29	0.272	0.356	0.246
chr6	31073378	rs2523884	C	T	0.99	31041155	0.37	0.477	0.445	0.381
chr6	31074293	rs2523883	C	T	0.99	31042070	0.37	0.477	0.445	0.381
chr6	31074440	rs2523882	C	T	1	31042217	0.319	0.341	0.377	0.277
chr6	31074529	rs2517489	G	A	0.99	31042306	0.37	0.477	0.445	0.381
chr6	31074831	rs2523881	T	G	1	31042608	0.37	0.477	0.445	0.381
chr6	31075453	rs116063751	G	A	1	31043230	0.065	0.068	0.041	0.032
chr6	31075455	rs2249231	G	A	1	31043232	0.377	0.477	0.493	0.383
chr6	31075472	rs9263455	C	T	1	31043249	0.043	0.091	0.048	0.092
chr6	31076691	rs2905759	C	T	1	31044468	0.37	0.477	0.438	0.381
chr6	31077025	rs2517478	G	T	0.99	31044802	0.37	0.477	0.438	0.381
chr6	31077086	rs2517477	G	A	0.99	31044863	0.37	0.477	0.438	0.381
chr6	31077777	rs9378152	C	G	0.96	31045554	0.022	0.091	0.075	0.063
chr6	31077797	rs2523860	C	G	1	31045574	0.486	0.477	0.5	0.476
chr6	31077940	rs72861369	C	T	1	31045717	0.101	0.136	0.11	0.086
chr6	31078751	rs2523843	A	G	0.99	31046528	0.37	0.477	0.438	0.381
chr6	31079368	rs2523836	C	T	0.99	31047145	0.37	0.477	0.438	0.381
chr6	31079694	rs2523895	A	C	0.99	31047471	0.377	0.477	0.486	0.383
chr6	31079843	rs3132564	G	A	1	31047620	0.471	0.364	0.418	0.448
chr6	31080486	rs2106067	T	C	0.99	31048263	0.37	0.477	0.438	0.381
chr6	31080610	rs2249876	G	A	0.99	31048387	0.377	0.477	0.486	0.383
chr6	31081139	rs6941772	C	G	1	31048916	0.377	0.477	0.486	0.383
chr6	31081215	rs3132562	G	A	1	31048992	0.37	0.295	0.301	0.379
chr6	31081878	rs9380215	G	A	1	31049655	0.036	0.091	0.089	0.074
chr6	31082262	rs9263472	T	A	1	31050039	0.043	0.091	0.048	0.092
chr6	31082402	rs9263473	A	G	1	31050179	0.377	0.477	0.486	0.383
chr6	31082467	rs9263474	A	C	1	31050244	0.377	0.477	0.486	0.383
chr6	31082571	rs9263475	A	G	1	31050348	0.29	0.295	0.301	0.215
chr6	31083611	rs2535318	C	T	0.99	31051388	0.377	0.477	0.486	0.383
chr6	31083776	rs9380217	C	T	0.97	31051553	0.036	0.091	0.089	0.074
chr6	31084273	rs9263476	G	A	1	31052050	0.043	0.091	0.048	0.092
chr6	31084321	rs2517471	C	G	1	31052098	0.377	0.477	0.486	0.383
chr6	31084350	rs2535315	C	T	0.99	31052127	0.37	0.477	0.438	0.381
chr6	31084855	rs28732092	G	T	1	31052632	0.08	0.068	0.062	0.078
chr6	31084907	rs2535311	A	G	1	31052684	0.37	0.477	0.438	0.381
chr6	31085480	rs2535310	A	C	1	31053257	0.486	0.386	0.5	0.476
chr6	31086090	rs2535306	A	G	0.99	31053867	0.37	0.477	0.438	0.381
chr6	31086734	rs3130955	C	A	1	31054511	0.391	0.364	0.342	0.362
chr6	31086910	rs2535304	T	C	1	31054687	0.384	0.477	0.493	0.383
chr6	31087241	rs12527394	G	A	1	31055018	0.036	0.091	0.089	0.074
chr6	31087646	rs2535303	G	A	1	31055423	0.478	0.386	0.459	0.472
chr6	31088581	rs3130959	A	G	1	31056358	0.478	0.386	0.459	0.472
chr6	31088855	rs3130960	T	A	1	31056632	0.478	0.386	0.459	0.472
chr6	31089812	rs115898869	A	G	0.91	31057589	0.022	0.023	0.021	0.031
chr6	31090401	rs4947296	T	C	0.97	31058178	0.036	0.091	0.089	0.073
chr6	31090552	rs79483379	G	T	0.94	31058329	0.014	0.068	0.014	0.02
chr6	31090563	rs3130544	C	A	1	31058340	0.116	0.136	0.062	0.144
chr6	31090621	rs116464870	T	C	1	31058398	0.065	0.068	0.034	0.031
chr6	31091394	rs2517465	C	T	1	31059171	0.478	0.386	0.459	0.472
chr6	31091477	rs2517464	A	T	1	31059254	0.478	0.386	0.459	0.472
chr6	31091548	rs9263493	C	A	1	31059325	0.478	0.386	0.459	0.472
chr6	31091552	rs9263494	G	A	1	31059329	0.478	0.386	0.459	0.472
chr6	31091609	rs3130961	G	A	1	31059386	0.478	0.386	0.459	0.472
chr6	31091685	rs2535298	G	A	1	31059462	0.159	0.182	0.089	0.183
chr6	31091706	rs2517460	T	C	1	31059483	0.478	0.386	0.459	0.472
chr6	31091738	rs2517458	C	T	1	31059515	0.478	0.386	0.459	0.472
chr6	31092123	rs2517455	T	C	1	31059900	0.478	0.386	0.459	0.472
chr6	31092338	rs2517453	C	T	1	31060115	0.478	0.386	0.459	0.472
chr6	31092442	rs2535296	A	G	1	31060219	0.188	0.136	0.123	0.177
chr6	31092585	rs12214039	G	T	0.98	31060362	0.138	0.091	0.164	0.096
chr6	31093176	rs114927745	G	A	1	31060953	0.065	0.068	0.041	0.032
chr6	31093662	rs2517450	C	T	1	31061439	0.478	0.386	0.459	0.472
chr6	31093784	rs3094087	T	C	1	31061561	0.138	0.136	0.11	0.161
chr6	31093804	rs6901708	A	G	1	31061581	0.181	0.114	0.205	0.193
chr6	31094356	rs2535294	A	G	1	31062133	0.493	0.432	0.459	0.475
chr6	31094586	rs2535293	A	G	0.99	31062363	0.478	0.386	0.459	0.472
chr6	31094637	rs2535292	G	A	1	31062414	0.478	0.386	0.459	0.472
chr6	31094890	rs2517448	T	C	1	31062667	0.341	0.295	0.295	0.376
chr6	31095122	rs2535291	G	A	0.99	31062899	0.478	0.386	0.459	0.472
chr6	31095355	rs2535290	A	G	1	31063132	0.478	0.386	0.459	0.473
chr6	31095459	rs11756674	A	G	1	31063236	0.014	0.068	0.014	0.018
chr6	31095551	rs3130545	C	T	1	31063328	0.42	0.364	0.39	0.338
chr6	31096528	rs565615223	A	G	1	31064305	0.058	0.068	0.027	0.092
chr6	31097294	rs3130968	C	T	1	31065071	0.138	0.136	0.11	0.16
chr6	31097843	rs2256962	A	G	1	31065620	0.058	0.068	0.027	0.09
chr6	31098542	rs9263508	G	A	1	31066319	0.101	0.25	0.151	0.189
chr6	31098642	rs9263509	C	T	0.98	31066419	0.087	0.205	0.151	0.186
chr6	31098856	rs144846110	A	G	0.98	31066633	0.13	0.136	0.11	0.145
chr6	31098894	rs2894179	C	A	1	31066671	0.087	0.182	0.137	0.168
chr6	31099232	rs2517403	T	C	1	31067009	0.42	0.364	0.39	0.338
chr6	31099847	rs9263532	T	C	0.99	31067624	0.42	0.364	0.39	0.338
chr6	31100249	rs74992754	C	A	0.98	31068026	0.101	0.25	0.151	0.189
chr6	31100643	rs2535283	A	G	0.99	31068420	0.478	0.386	0.459	0.474
chr6	31101699	rs12201248	T	A	0.98	31069476	0.138	0.091	0.158	0.096
chr6	31102301	rs3095303	G	A	1	31070078	0.37	0.364	0.377	0.322
chr6	31102539	rs7756290	A	T	0.98	31070316	0.167	0.091	0.199	0.097
chr6	31102887	rs9263582	G	A	0.96	31070664	0.051	0.091	0.048	0.094
chr6	31103281	rs2508011	A	C	1	31071058	0.42	0.364	0.39	0.338
chr6	31103323	rs2508010	T	C	1	31071100	0.42	0.364	0.39	0.338
chr6	31103868	rs9263600	C	T	1	31071645	0.065	0.159	0.068	0.112
chr6	31104380	rs9263607	G	A	1	31072157	0.065	0.159	0.068	0.112
chr6	31105202	rs9263619	T	A	0.99	31072979	0.42	0.364	0.39	0.338
chr6	31106126	rs7381897	A	G	1	31073903	0.478	0.386	0.459	0.474
chr6	31106253	rs6457327	A	C	1	31074030	0.341	0.295	0.295	0.377
chr6	31106324	rs2517485	C	T	0.99	31074101	0.435	0.409	0.39	0.34
chr6	31106351	rs4947302	C	T	0.97	31074128	0.036	0.091	0.082	0.077
chr6	31107338	rs1064190	G	T	1	31075115	0.478	0.386	0.459	0.474
chr6	31107362	rs72853130	A	G	1	31075139	0.101	0.136	0.11	0.087
chr6	31107384	rs9263625	G	A	1	31075161	0.101	0.25	0.151	0.189
chr6	31107598	rs1064191	T	C	1	31075375	0.478	0.386	0.459	0.474
chr6	31107704	rs2844635	A	G	1	31075481	0.42	0.364	0.39	0.338
chr6	31109201	rs2517529	C	G	1	31076978	0.486	0.477	0.459	0.45
chr6	31109628	rs9391709	G	C	0.97	31077405	0.036	0.091	0.082	0.076
chr6	31109837	rs11754821	G	C	0.97	31077614	0.065	0.159	0.068	0.112
chr6	31109955	rs1265064	C	G	1	31077732	0.478	0.386	0.459	0.474
chr6	31110161	rs1265063	A	G	1	31077938	0.478	0.386	0.459	0.474
chr6	31110228	rs1265062	C	T	0.99	31078005	0.42	0.364	0.39	0.338
chr6	31110480	rs1265061	C	A	1	31078257	0.42	0.364	0.39	0.338
chr6	31110887	rs116399318	T	C	0.92	31078664	0.022	0.023	0.041	0.024
chr6	31111027	rs3734852	G	A	0.98	31078804	0.138	0.091	0.164	0.096
chr6	31111059	rs3734854	G	A	0.97	31078836	0.036	0.091	0.082	0.076
chr6	31111487	rs2233984	C	T	1	31079264	0.036	0.091	0.082	0.076
chr6	31111663	rs2233982	C	T	0.96	31079440	0.065	0.068	0.041	0.032
chr6	31111866	rs1265054	T	C	0.99	31079643	0.478	0.386	0.452	0.474
chr6	31111926	rs2233978	C	G	1	31079703	0.051	0.159	0.103	0.095
chr6	31112217	rs2233976	C	T	1	31079994	0.101	0.136	0.116	0.086
chr6	31112239	rs2233974	C	G	0.99	31080016	0.21	0.205	0.144	0.186
chr6	31112655	rs2233969	A	G	0.98	31080432	0.101	0.25	0.151	0.189
chr6	31112694	rs1265052	T	C	1	31080471	0.471	0.364	0.452	0.467
chr6	31112809	rs2270190	A	G	0.97	31080586	0.065	0.159	0.075	0.115
chr6	31112941	rs4495304	T	C	0.96	31080718	0.036	0.091	0.082	0.074
chr6	31112956	rs4486065	C	G	1	31080733	0.101	0.227	0.13	0.173
chr6	31113051	rs2233967	C	G	1	31080828	0.101	0.227	0.13	0.172
chr6	31113082	rs2233966	A	G	1	31080859	0.493	0.386	0.473	0.487
chr6	31113122	rs2233965	T	G	1	31080899	0.101	0.227	0.137	0.172
chr6	31113142	rs2233964	A	G	0.98	31080919	0.13	0.227	0.164	0.175
chr6	31113428	rs2233956	T	C	1	31081205	0.181	0.182	0.082	0.21
chr6	31113474	rs2233955	G	A	0.98	31081251	0.181	0.295	0.185	0.203
chr6	31113632	rs1265048	T	C	1	31081409	0.297	0.364	0.432	0.342
chr6	31113657	rs3094222	A	G	1	31081434	0.145	0.136	0.096	0.144
chr6	31113966	rs3823402	T	A	1	31081743	0.13	0.205	0.212	0.2
chr6	31114212	rs3130977	T	C	1	31081989	0.333	0.455	0.301	0.359
chr6	31114304	rs17190526	G	A	0.97	31082081	0.072	0.114	0.068	0.111
chr6	31114350	rs3130552	G	A	1	31082127	0.333	0.432	0.301	0.356
chr6	31114420	rs3130979	G	C	1	31082197	0.341	0.432	0.301	0.344
chr6	31114508	rs3130553	A	G	0.99	31082285	0.486	0.386	0.479	0.497
chr6	31114527	rs3130554	T	G	0.99	31082304	0.478	0.386	0.479	0.496
chr6	31114584	rs6917517	C	T	1	31082361	0.145	0.182	0.178	0.153
chr6	31114627	rs3130980	C	T	0.99	31082404	0.37	0.205	0.432	0.323
chr6	31115133	rs3132555	C	G	1	31082910	0.246	0.318	0.199	0.267
chr6	31115155	rs3095298	C	T	1	31082932	0.239	0.295	0.192	0.258
chr6	31115210	rs3094220	A	G	1	31082987	0.239	0.295	0.192	0.258
chr6	31115330	rs1042148	T	C	0.99	31083107	0.246	0.318	0.199	0.267
chr6	31115379	rs1042147	A	G	1	31083156	0.486	0.386	0.397	0.475
chr6	31115509	rs3094219	G	A	0.99	31083286	0.486	0.386	0.397	0.475
chr6	31115551	rs1042145	A	G	1	31083328	0.486	0.386	0.397	0.475
chr6	31115643	rs9501053	G	A	1	31083420	0.08	0.091	0.096	0.097
chr6	31115689	rs1042141	C	G	0.99	31083466	0.486	0.386	0.397	0.475
chr6	31115879	rs3094217	G	A	1	31083656	0.486	0.386	0.397	0.475
chr6	31115887	rs1042134	G	A	0.99	31083664	0.486	0.386	0.397	0.475
chr6	31115952	rs3095297	A	C	0.99	31083729	0.37	0.205	0.411	0.309
chr6	31116036	rs3130981	T	C	1	31083813	0.246	0.318	0.199	0.267
chr6	31116271	rs3094216	A	G	1	31084048	0.239	0.295	0.192	0.258
chr6	31116393	rs1042127	A	C	1	31084170	0.145	0.182	0.192	0.167
chr6	31116511	rs1042126	T	C	0.99	31084288	0.486	0.386	0.39	0.475
chr6	31116658	rs1062470	G	A	1	31084435	0.37	0.205	0.418	0.309
chr6	31116862	rs4713436	C	T	1	31084639	0.145	0.182	0.192	0.167
chr6	31117010	rs707913	A	G	1	31084787	0.232	0.114	0.253	0.208
chr6	31117015	rs3130983	C	T	1	31084792	0.486	0.386	0.39	0.475
chr6	31117187	rs575513907	T	C	0.99	31084964	0.246	0.318	0.199	0.267
chr6	31117423	rs386580037	A	G	0.99	31085200	0.246	0.318	0.199	0.267
chr6	31117492	rs386580036	A	G	0.99	31085269	0.246	0.318	0.199	0.267
chr6	31117563	rs386525427	G	A	1	31085340	0.174	0.114	0.171	0.191
chr6	31117579	rs3130985	C	T	1	31085356	0.116	0.136	0.075	0.144
chr6	31117605	rs540385376	C	A	1	31085382	0.486	0.386	0.39	0.475
chr6	31117770	rs541421140	G	C	1	31085547	0.486	0.386	0.39	0.475
chr6	31117993	rs551894425	G	A	1	31085770	0.486	0.386	0.39	0.475
chr6	31118105	rs546583999	A	G	1	31085882	0.283	0.318	0.24	0.267
chr6	31118271	rs386580035	G	A	1	31086048	0.203	0.295	0.151	0.257
chr6	31118600	rs532213042	C	G	0.99	31086377	0.348	0.477	0.342	0.424
chr6	31118840	rs535649109	C	T	1	31086617	0.283	0.318	0.24	0.268
chr6	31118905	rs541134362	C	T	0.98	31086682	0.13	0.091	0.164	0.097
chr6	31119283	rs13201757	C	T	1	31087060	0.13	0.091	0.164	0.097
chr6	31119356	rs386579334	C	T	1	31087133	0.348	0.477	0.342	0.424
chr6	31119509	rs566522801	C	T	1	31087286	0.37	0.205	0.418	0.309
chr6	31119518	rs556943103	C	G	0.99	31087295	0.246	0.318	0.199	0.267
chr6	31119528	rs548567583	T	C	1	31087305	0.101	0.136	0.068	0.139
chr6	31119577	rs541820233	C	T	1	31087354	0.37	0.205	0.418	0.309
chr6	31120131	rs386580034	T	G	1	31087908	0.283	0.318	0.24	0.267
chr6	31120368	rs546626089	T	A	1	31088145	0.196	0.25	0.144	0.254
chr6	31120802	rs540151006	A	G	1	31088579	0.246	0.318	0.199	0.267
chr6	31120894	rs558149109	A	G	0.99	31088671	0.348	0.477	0.342	0.424
chr6	31121145	rs2239520	G	A	1	31088922	0.348	0.477	0.342	0.424
chr6	31121204	rs6927322	G	T	1	31088981	0.029	0.023	0.055	0.04
chr6	31121348	rs553317370	A	G	1	31089125	0.283	0.318	0.24	0.267
chr6	31121854	rs111199278	C	T	0.99	31089631	0.348	0.477	0.342	0.424
chr6	31122205	rs386579266	A	G	1	31089982	0.246	0.318	0.199	0.267
chr6	31122301	rs539439438	T	G	0.98	31090078	0.13	0.091	0.164	0.1
chr6	31122775	rs574266188	G	A	1	31090552	0.37	0.205	0.418	0.309
chr6	31122822	rs544357589	C	T	0.99	31090599	0.37	0.205	0.418	0.309
chr6	31122895	rs556285588	A	G	1	31090672	0.406	0.205	0.466	0.309
chr6	31123060	rs560052000	G	C	1	31090837	0.428	0.227	0.493	0.342
chr6	31123386	rs386580033	G	A	1	31091163	0.428	0.227	0.5	0.342
chr6	31123420	rs529060937	A	G	0.99	31091197	0.428	0.227	0.493	0.342
chr6	31123496	rs534526282	G	C	0.99	31091273	0.428	0.227	0.493	0.342
chr6	31123551	rs538440646	G	A	0.96	31091328	0.058	0.023	0.075	0.034
chr6	31123670	rs386579332	C	T	1	31091447	0.428	0.227	0.5	0.342
chr6	31123754	rs553508316	G	T	1	31091531	0.37	0.182	0.404	0.304
chr6	31124057	rs542544856	G	A	1	31091834	0.08	0.068	0.027	0.043
chr6	31124085	rs560839399	A	G	0.99	31091862	0.37	0.205	0.425	0.309
chr6	31124215	rs545914110	A	G	1	31091992	0.413	0.409	0.39	0.497
chr6	31124272	rs566788194	G	C	0.99	31092049	0.435	0.364	0.445	0.475
chr6	31124347	rs527680481	G	A	1	31092124	0.174	0.205	0.137	0.188
chr6	31125289	rs3095302	G	A	1	31093066	0.493	0.273	0.486	0.382
chr6	31125413	rs6909321	G	A	0.98	31093190	0.13	0.068	0.151	0.096
chr6	31125549	rs3094199	A	G	1	31093326	0.254	0.318	0.226	0.27
chr6	31125579	rs3095301	T	C	0.99	31093356	0.478	0.273	0.486	0.381
chr6	31125705	rs3131003	G	A	1	31093482	0.493	0.273	0.479	0.383
chr6	31125728	rs111512144	G	A	1	31093505	0.014	0.091	0.075	0.063
chr6	31125810	rs3815087	G	A	1	31093587	0.275	0.159	0.288	0.173
chr6	31125922	rs9263699	G	A	1	31093699	0.275	0.159	0.26	0.173
chr6	31125999	rs3778639	A	G	0.98	31093776	0.138	0.068	0.158	0.096
chr6	31126137	rs55803249	G	A	0.91	31093914	0.022	0.023	0.034	0.033
chr6	31126343	rs3778640	G	C	0.98	31094120	0.138	0.068	0.151	0.096
chr6	31126377	rs9263701	G	T	1	31094154	0.275	0.159	0.26	0.173
chr6	31126705	rs9263703	T	G	1	31094482	0.275	0.159	0.267	0.173
chr6	31126859	rs3130556	C	T	1	31094636	0.232	0.341	0.233	0.34
chr6	31126926	rs3130557	C	T	0.98	31094703	0.123	0.136	0.062	0.144
chr6	31126951	rs12199460	A	G	0.98	31094728	0.138	0.068	0.151	0.096
chr6	31127026	rs17196961	G	T	1	31094803	0.13	0.068	0.151	0.096
chr6	31127194	rs10947137	A	C	0.97	31094971	0.036	0.091	0.089	0.086
chr6	31127226	rs6931921	G	C	0.98	31095003	0.109	0.068	0.137	0.093
chr6	31127311	rs6932086	G	A	0.98	31095088	0.138	0.068	0.151	0.096
chr6	31127493	rs9263708	T	C	0.99	31095270	0.196	0.25	0.13	0.254
chr6	31127508	rs6932435	G	C	0.99	31095285	0.275	0.159	0.267	0.173
chr6	31127517	rs3131004	A	G	0.99	31095294	0.471	0.477	0.493	0.443
chr6	31127828	rs9263714	T	C	1	31095605	0.275	0.159	0.267	0.173
chr6	31128024	rs9263715	G	A	1	31095801	0.275	0.159	0.267	0.173
chr6	31128087	rs3131005	G	A	1	31095864	0.254	0.318	0.226	0.27
chr6	31128165	rs113108526	G	A	1	31095942	0.087	0.136	0.103	0.081
chr6	31128351	rs3909111	G	C	0.97	31096128	0.116	0.068	0.103	0.072
chr6	31128412	rs2844633	C	T	1	31096189	0.188	0.114	0.199	0.193
chr6	31128749	rs9263717	A	G	1	31096526	0.297	0.182	0.288	0.19
chr6	31128798	rs9263719	C	T	0.98	31096575	0.159	0.114	0.123	0.094
chr6	31129275	rs9501055	G	A	1	31097052	0.217	0.114	0.267	0.157
chr6	31129406	rs3130558	C	G	0.99	31097183	0.261	0.318	0.226	0.27
chr6	31129524	rs3130559	C	T	1	31097301	0.21	0.182	0.274	0.203
chr6	31129676	rs3130560	T	G	0.99	31097453	0.268	0.318	0.247	0.279
chr6	31131055	rs528878831	G	A	0.99	31098832	0.268	0.318	0.247	0.281
chr6	31131180	rs13200022	C	T	1	31098957	0.217	0.114	0.267	0.158
chr6	31131800	rs4959053	G	A	1	31099577	0.029	0.091	0.068	0.076
chr6	31132498	rs13204986	G	C	0.98	31100275	0.116	0.068	0.151	0.092
chr6	31133092	rs559951725	G	A	1	31100869	0.225	0.159	0.315	0.208
chr6	31133165	rs527476195	G	A	1	31100942	0.225	0.114	0.295	0.156
chr6	31133197	rs3130562	T	C	1	31100974	0.13	0.136	0.068	0.145
chr6	31133224	rs529345691	G	A	0.99	31101001	0.225	0.091	0.301	0.155
chr6	31133624	rs555916934	C	T	0.99	31101401	0.232	0.114	0.336	0.158
chr6	31133649	rs545017198	G	A	1	31101426	0.196	0.182	0.226	0.182
chr6	31133897	rs3130564	C	T	1	31101674	0.181	0.227	0.11	0.238
chr6	31134127	rs13212902	C	T	0.98	31101904	0.116	0.068	0.151	0.09
chr6	31134600	rs10456391	T	C	0.99	31102377	0.449	0.25	0.445	0.332
chr6	31134646	rs115928361	C	T	1	31102423	0.065	0.068	0.034	0.032
chr6	31136816	rs28732100	C	T	0.94	31104593	0.058	0.045	0.021	0.054
chr6	31137533	rs1265100	A	G	1	31105310	0.138	0.091	0.151	0.147
chr6	31137636	rs1265099	A	G	1	31105413	0.413	0.386	0.473	0.41
chr6	31137856	rs2074478	C	T	1	31105633	0.123	0.182	0.158	0.198
chr6	31137895	rs2233954	G	A	1	31105672	0.029	0.023	0.041	0.032
chr6	31138114	rs2233952	A	G	1	31105891	0.072	0.068	0.075	0.129
chr6	31138400	rs1265098	T	C	1	31106177	0.188	0.213	0.212	0.233
chr6	31138491	rs3130573	A	G	1	31106268	0.42	0.363	0.425	0.347
chr6	31138525	rs28732101	C	T	1	31106302	0.058	0.023	0.021	0.054
chr6	31138682	rs1265097	C	A	0.98	31106459	0.13	0.136	0.13	0.095
chr6	31138712	rs1265096	G	A	1	31106489	0.043	0.023	0.034	0.069
chr6	31138722	rs9263726	G	A	1	31106499	0.072	0.091	0.171	0.137
chr6	31138739	rs9501057	C	T	1	31106516	0.072	0.045	0.075	0.031
chr6	31139116	rs1265094	A	G	0.99	31106893	0.478	0.432	0.432	0.469
chr6	31139254	rs2072108	T	C	1	31107031	0.072	0.045	0.075	0.031
chr6	31139310	rs3094663	T	C	1	31107087	0.333	0.295	0.212	0.269
chr6	31139410	rs1265093	G	A	1	31107187	0.196	0.227	0.26	0.288
chr6	31139427	rs2285804	G	C	0.97	31107204	0.072	0.045	0.075	0.031
chr6	31139481	rs2285803	T	C	1	31107258	0.333	0.295	0.212	0.269
chr6	31139584	rs2233945	C	A	0.98	31107361	0.094	0.136	0.205	0.168
chr6	31139871	rs1063646	C	T	1	31107648	0.101	0.182	0.205	0.171
chr6	31139956	rs1966	C	T	1	31107733	0.145	0.136	0.219	0.2
chr6	31140708	rs3130454	G	A	0.99	31108485	0.333	0.295	0.226	0.269
chr6	31140785	rs7757012	T	C	0.98	31108562	0.101	0.182	0.205	0.171
chr6	31140909	rs557296662	A	G	1	31108686	0.014	0.045	0.041	0.015
chr6	31141916	rs16898844	C	T	0.97	31109693	0.072	0.045	0.075	0.031
chr6	31141990	rs9263738	T	C	1	31109767	0.101	0.182	0.205	0.171
chr6	31142033	rs1265087	G	A	1	31109810	0.348	0.295	0.274	0.328
chr6	31142166	rs3132540	A	G	1	31109943	0.181	0.205	0.096	0.208
chr6	31142170	rs2523833	C	T	1	31109947	0.348	0.295	0.274	0.328
chr6	31142614	rs1576	G	C	1	31110391	0.348	0.295	0.274	0.328
chr6	31142894	rs1265085	G	C	1	31110671	0.145	0.136	0.219	0.2
chr6	31143009	rs12364	T	A	0.98	31110786	0.101	0.182	0.205	0.171
chr6	31143192	rs2073718	C	T	0.97	31110969	0.072	0.045	0.075	0.031
chr6	31143397	rs130074	C	A	1	31111174	0.072	0.045	0.075	0.031
chr6	31143403	rs130073	T	C	1	31111180	0.333	0.295	0.226	0.269
chr6	31143579	rs9263739	C	T	1	31111356	0.101	0.182	0.205	0.171
chr6	31143623	rs9263740	T	C	1	31111400	0.174	0.273	0.281	0.203
chr6	31144298	rs1265080	G	A	0.99	31112075	0.478	0.432	0.445	0.469
chr6	31144577	rs11967883	C	T	0.97	31112354	0.072	0.045	0.075	0.031
chr6	31144707	rs130072	C	T	1	31112484	0.08	0.136	0.103	0.08
chr6	31144825	rs1265078	G	C	0.99	31112602	0.348	0.295	0.274	0.328
chr6	31144960	rs130079	C	A	0.99	31112737	0.268	0.159	0.171	0.248
chr6	31145122	rs3094226	C	T	0.99	31112899	0.254	0.227	0.199	0.238
chr6	31145148	rs2073719	C	T	1	31112925	0.254	0.227	0.199	0.238
chr6	31145275	rs3094225	G	A	0.99	31113052	0.326	0.273	0.274	0.269
chr6	31145306	rs1265076	G	A	0.99	31113083	0.348	0.295	0.274	0.328
chr6	31145329	rs3130575	A	G	0.99	31113106	0.254	0.227	0.199	0.238
chr6	31145336	rs1265075	C	A	1	31113113	0.065	0.023	0.041	0.075
chr6	31145437	rs1265074	C	A	0.99	31113214	0.145	0.136	0.219	0.2
chr6	31145498	rs886401	A	G	1	31113275	0.391	0.364	0.315	0.372
chr6	31145499	rs568982700	G	A	1	31113276	0.391	0.341	0.315	0.364
chr6	31145549	rs9263745	G	A	0.98	31113326	0.094	0.136	0.205	0.168
chr6	31146065	rs3132538	A	G	0.99	31113842	0.181	0.205	0.096	0.208
chr6	31146405	rs746647	A	G	1	31114182	0.348	0.295	0.274	0.328
chr6	31146671	rs9263748	C	T	1	31114448	0.101	0.182	0.205	0.171
chr6	31146738	rs9263749	G	A	0.98	31114515	0.101	0.182	0.205	0.171
chr6	31146796	rs2240064	G	A	1	31114573	0.435	0.477	0.432	0.439
chr6	31146878	rs9263750	T	C	1	31114655	0.101	0.227	0.205	0.172
chr6	31146947	rs9263751	A	C	1	31114724	0.101	0.227	0.205	0.172
chr6	31146968	rs2240063	T	C	1	31114745	0.435	0.477	0.432	0.441
chr6	31146985	rs2240062	A	G	1	31114762	0.181	0.205	0.103	0.21
chr6	31147071	rs2240061	T	C	1	31114848	0.072	0.045	0.075	0.031
chr6	31147078	rs1265071	A	C	1	31114855	0.268	0.159	0.171	0.248
chr6	31147123	rs2240060	A	G	0.99	31114900	0.333	0.295	0.226	0.269
chr6	31147430	rs1265070	C	T	1	31115207	0.116	0.068	0.151	0.122
chr6	31147530	rs6903261	A	G	1	31115307	0.101	0.182	0.205	0.171
chr6	31147664	rs3131012	T	C	1	31115441	0.435	0.477	0.432	0.441
chr6	31148097	rs9263758	A	G	0.99	31115874	0.333	0.295	0.226	0.269
chr6	31148188	rs17197024	C	T	1	31115965	0.058	0.023	0.075	0.028
chr6	31148365	rs1265067	G	A	0.99	31116142	0.348	0.295	0.274	0.328
chr6	31148433	rs130071	G	A	0.99	31116210	0.326	0.295	0.226	0.304
chr6	31148468	rs130069	C	T	0.95	31116245	0.08	0.068	0.027	0.031
chr6	31148469	rs130068	G	A	1	31116246	0.471	0.455	0.452	0.468
chr6	31148725	rs2027937	C	T	1	31116502	0.029	0.068	0.068	0.078
chr6	31149238	rs9263766	G	A	1	31117015	0.094	0.136	0.205	0.168
chr6	31149276	rs2022084	A	G	1	31117053	0.261	0.273	0.199	0.241
chr6	31149298	rs1265115	C	A	0.99	31117075	0.355	0.318	0.342	0.319
chr6	31149411	rs1265114	C	T	1	31117188	0.348	0.295	0.274	0.328
chr6	31149842	rs3130498	T	C	1	31117619	0.261	0.273	0.199	0.24
chr6	31149896	rs112640945	C	T	1	31117673	0.08	0.136	0.103	0.08
chr6	31149918	rs113932411	G	A	1	31117695	0.08	0.136	0.103	0.08
chr6	31150242	rs1265112	T	C	1	31118019	0.348	0.295	0.274	0.328
chr6	31150734	rs130067	T	G	1	31118511	0.145	0.136	0.219	0.2
chr6	31150788	rs130078	C	G	1	31118565	0.261	0.273	0.199	0.24
chr6	31151121	rs11540822	A	T	1	31118898	0.08	0.136	0.103	0.079
chr6	31151165	rs2517985	T	C	1	31118942	0.348	0.295	0.274	0.326
chr6	31151430	rs114922326	C	T	0.95	31119207	0.08	0.068	0.027	0.031
chr6	31151574	rs60483630	G	A	0.97	31119351	0.072	0.045	0.075	0.031
chr6	31151603	rs1265111	G	A	1	31119380	0.348	0.295	0.274	0.328
chr6	31151645	rs1265110	C	T	0.98	31119422	0.116	0.068	0.151	0.123
chr6	31151812	rs1265109	G	T	0.99	31119589	0.297	0.25	0.322	0.263
chr6	31152837	rs2240059	C	T	0.99	31120614	0.261	0.318	0.199	0.241
chr6	31152991	rs56205037	C	T	1	31120768	0.029	0.068	0.068	0.078
chr6	31153455	rs111837807	T	C	1	31121232	0.08	0.136	0.103	0.08
chr6	31154349	rs2073717	G	C	1	31122126	0.355	0.409	0.404	0.408
chr6	31154538	rs130066	G	C	1	31122315	0.413	0.295	0.39	0.448
chr6	31154553	rs130077	G	A	1	31122330	0.094	0.136	0.205	0.168
chr6	31154705	rs130076	G	A	0.99	31122482	0.246	0.159	0.151	0.233
chr6	31154723	rs130065	G	A	0.98	31122500	0.217	0.182	0.151	0.241
chr6	31154725	rs130075	C	T	0.98	31122502	0.065	0.068	0.075	0.031
chr6	31155220	rs2073716	C	G	1	31122997	0.072	0.091	0.075	0.032
chr6	31156434	rs17197080	C	T	0.95	31124211	0.08	0.068	0.027	0.031
chr6	31156714	rs16898861	C	T	1	31124491	0.08	0.068	0.027	0.031
chr6	31157072	rs3130453	C	T	1	31124849	0.486	0.364	0.459	0.482
chr6	31157381	rs743401	C	T	1	31125158	0.333	0.409	0.363	0.406
chr6	31157480	rs72856718	C	A	0.97	31125257	0.08	0.136	0.103	0.08
chr6	31157630	rs12529697	G	A	0.97	31125407	0.029	0.068	0.068	0.078
chr6	31157792	rs2239524	T	G	1	31125569	0.333	0.409	0.363	0.406
chr6	31157928	rs720466	C	G	0.99	31125705	0.29	0.159	0.212	0.25
chr6	31158000	rs720465	C	A	1	31125777	0.319	0.227	0.281	0.326
chr6	31158046	rs9263785	T	G	1	31125823	0.094	0.136	0.205	0.168
chr6	31158201	rs3130455	A	T	0.99	31125978	0.246	0.159	0.151	0.233
chr6	31158453	rs9263786	T	C	0.98	31126230	0.094	0.136	0.205	0.168
chr6	31158475	rs3130456	C	A	1	31126252	0.355	0.409	0.404	0.408
chr6	31158632	rs17197101	G	T	0.98	31126409	0.08	0.182	0.103	0.081
chr6	31159013	rs3095239	A	G	1	31126790	0.413	0.455	0.466	0.486
chr6	31159167	rs3094187	C	T	0.99	31126944	0.413	0.409	0.466	0.487
chr6	31159260	rs17190769	C	T	0.96	31127037	0.043	0.068	0.034	0.029
chr6	31159785	rs1150765	C	T	1	31127562	0.29	0.159	0.212	0.25
chr6	31159825	rs6905862	G	A	1	31127602	0.435	0.295	0.432	0.45
chr6	31159968	rs114475062	C	A	0.94	31127745	0.036	0.023	0.034	0.026
chr6	31160170	rs6929434	T	A	1	31127947	0.08	0.068	0.027	0.031
chr6	31160775	rs3130934	A	C	1	31128552	0.319	0.409	0.26	0.318
chr6	31160828	rs114881571	C	T	1	31128605	0.08	0.136	0.103	0.08
chr6	31161533	rs7750641	C	T	1	31129310	0.123	0.136	0.062	0.145
chr6	31161839	rs2073721	A	G	1	31129616	0.239	0.273	0.158	0.238
chr6	31161930	rs2073724	C	T	0.97	31129707	0.08	0.136	0.103	0.08
chr6	31162242	rs9263794	A	G	0.98	31130019	0.094	0.136	0.205	0.168
chr6	31162301	rs2073723	T	C	1	31130078	0.239	0.273	0.158	0.238
chr6	31162725	rs1065461	T	C	0.99	31130502	0.239	0.273	0.158	0.238
chr6	31162816	rs1419881	G	A	1	31130593	0.493	0.341	0.493	0.482
chr6	31162983	rs1841	A	G	0.97	31130760	0.029	0.068	0.068	0.078
chr6	31163044	rs1044870	C	T	0.98	31130821	0.094	0.136	0.205	0.168
chr6	31163088	rs17190776	G	A	0.97	31130865	0.08	0.136	0.103	0.08
chr6	31163499	rs17190798	A	T	1	31131276	0.08	0.136	0.103	0.08
chr6	31163792	rs3132528	C	T	1	31131569	0.239	0.273	0.158	0.238
chr6	31163834	rs528219211	A	C	1	31131611	0.239	0.273	0.158	0.238
chr6	31163930	rs9501062	T	C	1	31131707	0.072	0.045	0.075	0.031
chr6	31164060	rs17190811	A	T	1	31131837	0.08	0.136	0.103	0.08
chr6	31164308	rs3130933	T	C	1	31132085	0.094	0.114	0.048	0.142
chr6	31164363	rs13409	G	A	1	31132140	0.435	0.295	0.432	0.45
chr6	31164872	rs2394882	A	C	1	31132649	0.319	0.455	0.26	0.319
chr6	31165106	rs9263796	C	T	0.98	31132883	0.094	0.136	0.205	0.168
chr6	31165732	rs2106074	G	A	1	31133509	0.319	0.455	0.26	0.319
chr6	31166117	rs9501063	G	C	1	31133894	0.08	0.045	0.096	0.032
chr6	31166166	rs3130932	C	A	0.99	31133943	0.319	0.455	0.26	0.319
chr6	31166310	rs1265163	C	G	0.98	31134087	0.116	0.068	0.151	0.123
chr6	31166814	rs11965454	T	C	1	31134591	0.08	0.045	0.096	0.032
chr6	31166822	rs9263800	G	A	0.98	31134599	0.094	0.136	0.205	0.168
chr6	31167111	rs3130931	T	C	0.99	31134888	0.297	0.341	0.178	0.293
chr6	31167929	rs9263804	C	T	1	31135706	0.239	0.318	0.158	0.239
chr6	31167958	rs9263805	A	C	1	31135735	0.239	0.318	0.158	0.239
chr6	31168676	rs3130501	A	G	1	31136453	0.239	0.273	0.158	0.238
chr6	31168889	rs3130502	A	G	1	31136666	0.239	0.318	0.158	0.239
chr6	31168937	rs3132524	T	C	0.99	31136714	0.239	0.318	0.158	0.239
chr6	31168975	rs17840029	A	G	0.95	31136752	0.08	0.068	0.027	0.031
chr6	31169055	rs3132523	T	C	0.99	31136832	0.239	0.318	0.158	0.239
chr6	31169388	rs3130503	A	G	1	31137165	0.196	0.205	0.123	0.21
chr6	31169855	rs9263810	G	C	0.98	31137632	0.094	0.136	0.205	0.168
chr6	31169935	rs61465271	G	A	1	31137712	0.159	0.114	0.123	0.064
chr6	31169997	rs3094193	G	T	1	31137774	0.333	0.455	0.363	0.407
chr6	31170695	rs17197199	C	T	0.97	31138472	0.08	0.023	0.096	0.032
chr6	31171675	rs879882	T	C	1	31139452	0.391	0.409	0.411	0.351
chr6	31171713	rs885952	C	T	1	31139490	0.399	0.295	0.411	0.445
chr6	31171727	rs1108746	C	A	0.98	31139504	0.152	0.205	0.137	0.109
chr6	31172231	rs3132520	C	T	1	31140008	0.449	0.341	0.473	0.487
chr6	31172270	rs1265159	G	A	0.99	31140047	0.254	0.159	0.192	0.246
chr6	31172296	rs3094190	G	A	0.99	31140073	0.399	0.432	0.342	0.411
chr6	31172314	rs885951	C	A	1	31140091	0.399	0.295	0.411	0.447
chr6	31172375	rs885950	A	C	0.99	31140152	0.399	0.341	0.418	0.448
chr6	31172392	rs3132518	C	G	1	31140169	0.413	0.455	0.39	0.413
chr6	31172443	rs885949	T	C	1	31140220	0.188	0.205	0.192	0.141
chr6	31172741	rs6909939	G	A	1	31140518	0.087	0.136	0.158	0.14
chr6	31172755	rs885948	A	G	1	31140532	0.457	0.409	0.445	0.489
chr6	31172964	rs1265158	C	G	0.99	31140741	0.428	0.341	0.363	0.367
chr6	31173102	rs17197241	G	A	0.95	31140879	0.022	0.045	0.055	0.017
chr6	31173350	rs2269713	A	G	1	31141127	0.08	0.045	0.096	0.035
chr6	31173746	rs887468	C	T	1	31141523	0.341	0.227	0.226	0.279
chr6	31174059	rs3132517	C	T	0.98	31141836	0.181	0.205	0.11	0.209
chr6	31174193	rs3094189	C	A	1	31141970	0.109	0.136	0.068	0.144
chr6	31174468	rs3094188	C	A	1	31142245	0.333	0.341	0.274	0.346
chr6	31174484	rs28360051	G	A	0.89	31142261	0.022	0.023	0.014	0.039
chr6	31174520	rs1265156	C	A	1	31142297	0.348	0.273	0.342	0.291
chr6	31175126	rs9468877	G	A	0.98	31142903	0.152	0.136	0.164	0.137
chr6	31175472	rs9468879	C	A	1	31143249	0.152	0.136	0.164	0.137
chr6	31175734	rs887466	G	A	1	31143511	0.428	0.364	0.384	0.363
chr6	31175805	rs3131018	A	C	1	31143582	0.275	0.432	0.39	0.37
chr6	31175875	rs887465	C	G	0.99	31143652	0.254	0.159	0.199	0.246
chr6	31175917	rs1265155	G	A	1	31143694	0.42	0.341	0.363	0.351
chr6	31176022	rs885702	G	A	1	31143799	0.051	0.091	0.048	0.09
chr6	31176058	rs915660	C	G	1	31143835	0.203	0.136	0.171	0.188
chr6	31176652	rs4947305	A	G	1	31144429	0.42	0.341	0.363	0.351
chr6	31176941	rs567929056	A	G	0.95	31144718	0.08	0.068	0.027	0.032
chr6	31177494	rs9501066	A	G	1	31145271	0.42	0.341	0.363	0.351
chr6	31177674	rs3130506	G	A	1	31145451	0.275	0.432	0.37	0.37
chr6	31178062	rs3868542	T	C	0.99	31145839	0.42	0.341	0.384	0.351
chr6	31178143	rs887464	C	T	1	31145920	0.464	0.409	0.384	0.442
chr6	31178214	rs3871248	C	T	1	31145991	0.42	0.341	0.384	0.351
chr6	31178563	rs17197276	C	T	1	31146340	0.08	0.136	0.103	0.081
chr6	31178626	rs1052989	C	T	1	31146403	0.203	0.136	0.171	0.189
chr6	31178700	rs9368657	T	C	1	31146477	0.42	0.341	0.384	0.351
chr6	31178807	rs9380220	G	T	0.99	31146584	0.203	0.136	0.171	0.188
chr6	31178945	rs62401299	T	C	1	31146722	0.036	0.023	0.041	0.031
chr6	31179069	rs4713438	G	A	1	31146846	0.159	0.205	0.315	0.179
chr6	31179304	rs3131017	C	T	1	31147081	0.123	0.136	0.089	0.152
chr6	31179417	rs3130457	T	C	1	31147194	0.254	0.159	0.199	0.246
chr6	31182658	rs1128175	A	G	1	31150435	0.203	0.273	0.192	0.233
chr6	31186843	rs6921663	T	C	0.99	31154620	0.268	0.182	0.199	0.214
chr6	31187771	rs4713444	A	G	1	31155548	0.42	0.386	0.438	0.404
chr6	31187838	rs28360058	A	G	1	31155615	0.159	0.091	0.164	0.171
chr6	31187882	rs9263845	G	A	1	31155659	0.174	0.205	0.151	0.144
chr6	31187893	rs9263846	G	A	0.99	31155670	0.174	0.205	0.151	0.144
chr6	31188008	rs1265181	G	C	1	31155785	0.21	0.159	0.13	0.229
chr6	31189816	rs9295957	G	A	1	31157593	0.188	0.114	0.171	0.182
chr6	31190856	rs9263861	A	G	1	31158633	0.058	0.159	0.158	0.106
chr6	31190912	rs7759909	G	T	1	31158689	0.094	0.136	0.123	0.112
chr6	31191637	rs28362323	T	C	1	31159414	0.094	0.136	0.123	0.112
chr6	31192776	rs9461653	A	G	0.97	31160553	0.058	0.068	0.116	0.078
chr6	31193433	rs3095238	T	G	1	31161210	0.123	0.136	0.089	0.151
chr6	31193452	rs1265178	G	A	1	31161229	0.21	0.159	0.13	0.229
chr6	31193478	rs9461656	G	T	1	31161255	0.152	0.205	0.24	0.189
chr6	31193695	rs115036790	G	A	0.95	31161472	0.08	0.068	0.027	0.031
chr6	31194377	rs28362332	G	A	0.98	31162154	0.094	0.136	0.123	0.112
chr6	31194551	rs6899874	C	A	1	31162328	0.268	0.182	0.199	0.214
chr6	31194743	rs7762933	T	C	0.99	31162520	0.42	0.386	0.438	0.403
chr6	31195062	rs4713446	C	T	0.99	31162839	0.42	0.386	0.438	0.403
chr6	31195186	rs4713447	A	G	1	31162963	0.42	0.386	0.438	0.403
chr6	31196818	rs28397269	G	A	1	31164595	0.159	0.091	0.171	0.172
chr6	31197051	rs28362334	C	A	1	31164828	0.094	0.136	0.123	0.112
chr6	31197072	rs28362335	G	A	1	31164849	0.42	0.386	0.438	0.403
chr6	31197166	rs28397277	G	A	1	31164943	0.159	0.091	0.164	0.171
chr6	31197582	rs28362340	G	C	1	31165359	0.094	0.136	0.123	0.112
chr6	31197750	rs28362343	G	A	0.98	31165527	0.094	0.136	0.123	0.112
chr6	31197789	rs3094609	T	C	1	31165566	0.123	0.136	0.075	0.151
chr6	31198069	rs28397282	C	T	0.99	31165846	0.268	0.182	0.199	0.214
chr6	31199051	rs9404983	C	T	0.98	31166828	0.268	0.182	0.199	0.214
chr6	31199110	rs886389	G	T	1	31166887	0.058	0.068	0.116	0.078
chr6	31199159	rs28397284	T	C	1	31166936	0.159	0.091	0.164	0.171
chr6	31199570	rs28397285	G	A	1	31167347	0.268	0.182	0.199	0.214
chr6	31199721	rs9295961	T	C	1	31167498	0.058	0.068	0.116	0.078
chr6	31199735	rs9501077	A	G	1	31167512	0.42	0.386	0.438	0.404
chr6	31199796	rs28397286	G	A	0.98	31167573	0.188	0.114	0.171	0.183
chr6	31199919	rs11381232	G	C	1	31167696	0.268	0.182	0.199	0.214
chr6	31199983	rs28362351	C	T	1	31167760	0.094	0.136	0.123	0.112
chr6	31200038	rs3868075	A	G	1	31167815	0.42	0.386	0.438	0.403
chr6	31200150	rs4122189	C	T	1	31167927	0.268	0.182	0.199	0.214
chr6	31200252	rs6903896	G	A	1	31168029	0.036	0.023	0.041	0.032
chr6	31200620	rs9263868	G	A	1	31168397	0.152	0.25	0.226	0.166
chr6	31200706	rs11961983	A	G	1	31168483	0.159	0.091	0.164	0.171
chr6	31200717	rs9366768	G	A	1	31168494	0.42	0.386	0.438	0.403
chr6	31200794	rs28362353	C	T	0.98	31168571	0.094	0.136	0.123	0.112
chr6	31201102	rs567349309	T	A	1	31168879	0.094	0.136	0.123	0.111
chr6	31201512	rs9366769	T	C	1	31169289	0.268	0.182	0.199	0.214
chr6	31201987	rs10807081	G	T	0.97	31169764	0.101	0.045	0.089	0.087
chr6	31202156	rs28362361	A	G	1	31169933	0.087	0.136	0.123	0.112
chr6	31202237	rs9263869	T	C	1	31170014	0.319	0.273	0.26	0.32
chr6	31202737	rs9263870	A	G	1	31170514	0.087	0.136	0.123	0.114
chr6	31202751	rs9263871	A	G	1	31170528	0.362	0.318	0.342	0.329
chr6	31202831	rs9263872	C	T	1	31170608	0.413	0.386	0.425	0.404
chr6	31202936	rs9263873	T	C	1	31170713	0.413	0.386	0.425	0.404
chr6	31203137	rs9263875	A	G	1	31170914	0.377	0.341	0.356	0.381
chr6	31203390	rs9263876	C	G	1	31171167	0.094	0.136	0.123	0.113
chr6	31203447	rs16898922	G	T	1	31171224	0.08	0.068	0.027	0.031
chr6	31203480	rs6921948	A	C	1	31171257	0.442	0.455	0.493	0.482
chr6	31203498	rs58985126	G	A	1	31171275	0.022	0.023	0.027	0.016
chr6	31204099	rs17191181	C	T	0.98	31171876	0.167	0.091	0.171	0.174
chr6	31204147	rs9263881	A	G	1	31171924	0.101	0.159	0.151	0.165
chr6	31204374	rs3132510	T	C	1	31172151	0.109	0.136	0.048	0.123
chr6	31204878	rs2894180	G	A	1	31172655	0.094	0.132	0.123	0.113
chr6	31205018	rs62400943	G	A	1	31172795	0.022	0.023	0.027	0.016
chr6	31205102	rs9263886	A	T	1	31172879	0.101	0.159	0.151	0.166
chr6	31205160	rs3130954	G	A	0.97	31172937	0.101	0.14	0.075	0.144
chr6	31205319	rs4446605	A	G	0.98	31173096	0.094	0.131	0.123	0.112
chr6	31205901	rs3094606	A	G	1	31173678	0.13	0.143	0.082	0.151
chr6	31205991	rs12660585	A	G	1	31173768	0.101	0.159	0.151	0.166
chr6	31206029	rs28744238	T	C	1	31173806	0.101	0.159	0.171	0.165
chr6	31206033	rs116678435	C	T	1	31173810	0.065	0.045	0.027	0.057
chr6	31206083	rs6907451	A	G	1	31173860	0.246	0.159	0.199	0.204
chr6	31206156	rs6930462	T	G	1	31173933	0.442	0.447	0.493	0.482
chr6	31206162	rs9263895	T	C	1	31173939	0.094	0.129	0.123	0.112
chr6	31206608	rs9263897	A	G	1	31174385	0.094	0.128	0.123	0.112
chr6	31206744	rs3132509	T	C	1	31174521	0.13	0.145	0.082	0.151
chr6	31206750	rs2894181	A	G	1	31174527	0.442	0.446	0.493	0.482
chr6	31207267	rs6936825	T	C	1	31175044	0.442	0.444	0.493	0.482
chr6	31207597	rs28744242	A	G	1	31175374	0.051	0.091	0.055	0.09
chr6	31208135	rs6919603	A	G	1	31175912	0.261	0.215	0.295	0.285
chr6	31208223	rs17191216	C	G	1	31176000	0.13	0.159	0.096	0.121
chr6	31208383	rs17191237	T	A	1	31176160	0.167	0.091	0.171	0.173
chr6	31208449	rs3132506	T	C	1	31176226	0.283	0.205	0.212	0.264
chr6	31208558	rs3887152	C	T	1	31176335	0.348	0.318	0.37	0.37
chr6	31208684	rs3887153	C	T	1	31176461	0.167	0.091	0.171	0.173
chr6	31208825	rs4516988	A	G	1	31176602	0.181	0.227	0.178	0.196
chr6	31208901	rs9501513	A	G	1	31176678	0.181	0.227	0.178	0.196
chr6	31209144	rs4351302	G	A	1	31176921	0.181	0.227	0.178	0.196
chr6	31209151	rs9263916	T	C	0.98	31176928	0.094	0.122	0.123	0.112
chr6	31209257	rs35016370	G	A	1	31177034	0.268	0.227	0.342	0.244
chr6	31209317	rs3130953	G	A	1	31177094	0.326	0.227	0.253	0.295
chr6	31209565	rs34008279	C	T	1	31177342	0.268	0.227	0.342	0.244
chr6	31209603	rs4520044	A	G	1	31177380	0.181	0.227	0.178	0.196
chr6	31209726	rs3132505	G	T	0.99	31177503	0.283	0.205	0.212	0.264
chr6	31210037	rs560072762	G	T	0.99	31177814	0.181	0.227	0.178	0.196
chr6	31210068	rs35718543	G	A	0.98	31177845	0.101	0.136	0.171	0.071
chr6	31210097	rs28744251	C	T	1	31177874	0.449	0.455	0.459	0.441
chr6	31210138	rs3130952	G	A	1	31177915	0.13	0.15	0.082	0.151
chr6	31210291	rs17191251	C	T	1	31178068	0.181	0.227	0.178	0.196
chr6	31210502	rs17197637	T	C	1	31178279	0.449	0.455	0.459	0.441
chr6	31210547	rs9263928	T	G	1	31178324	0.457	0.423	0.336	0.447
chr6	31210557	rs17197658	A	G	1	31178334	0.268	0.227	0.363	0.244
chr6	31210599	rs9263930	A	G	1	31178376	0.094	0.122	0.123	0.112
chr6	31210671	rs17191321	G	A	1	31178448	0.449	0.455	0.459	0.441
chr6	31210899	rs17197693	T	C	1	31178676	0.268	0.227	0.363	0.244
chr6	31210966	rs3132504	T	G	0.98	31178743	0.13	0.15	0.082	0.151
chr6	31211003	rs17197707	A	T	1	31178780	0.268	0.227	0.363	0.244
chr6	31211124	rs34328664	G	A	1	31178901	0.268	0.227	0.363	0.244
chr6	31211166	rs36045025	C	T	1	31178943	0.268	0.227	0.363	0.244
chr6	31211192	rs36039697	G	A	1	31178969	0.268	0.227	0.363	0.244
chr6	31211229	rs3132503	A	T	0.98	31179006	0.13	0.15	0.082	0.151
chr6	31211715	rs9263940	C	T	1	31179492	0.457	0.423	0.336	0.447
chr6	31212226	rs10947150	A	G	1	31180003	0.268	0.227	0.342	0.244
chr6	31212646	rs9263944	A	G	1	31180423	0.457	0.423	0.336	0.447
chr6	31212754	rs34282959	G	C	1	31180531	0.268	0.205	0.363	0.244
chr6	31213248	rs9263948	C	T	0.98	31181025	0.094	0.121	0.123	0.112
chr6	31214606	rs9468898	A	G	0.96	31182383	0.029	0.023	0.034	0.03
chr6	31214759	rs11757688	A	G	1	31182536	0.268	0.227	0.363	0.244
chr6	31214905	rs72863820	C	A	1	31182682	0.08	0.117	0.103	0.081
chr6	31215056	rs114542476	T	G	0.89	31182833	0.022	0.023	0.034	0.039
chr6	31216243	rs9295967	A	G	0.99	31184020	0.181	0.227	0.178	0.197
chr6	31216398	rs9263957	G	A	1	31184175	0.094	0.114	0.123	0.112
chr6	31216419	rs3869109	A	G	1	31184196	0.457	0.432	0.336	0.447
chr6	31216648	rs9501522	G	A	0.97	31184425	0.051	0.068	0.082	0.076
chr6	31216685	rs34788020	C	T	1	31184462	0.268	0.227	0.363	0.244
chr6	31218026	rs9263962	G	A	1	31185803	0.094	0.114	0.144	0.112
chr6	31218033	rs9501089	T	G	1	31185810	0.449	0.455	0.459	0.441
chr6	31218200	rs3132501	T	G	0.98	31185977	0.13	0.159	0.082	0.151
chr6	31218249	rs9263963	A	T	1	31186026	0.094	0.114	0.123	0.112
chr6	31218262	rs9263964	C	T	1	31186039	0.457	0.432	0.356	0.447
chr6	31218431	rs28360994	A	G	1	31186208	0.13	0.159	0.096	0.121
chr6	31218468	rs9263967	A	G	0.99	31186245	0.457	0.432	0.336	0.447
chr6	31218757	rs9263969	C	T	1	31186534	0.225	0.273	0.219	0.233
chr6	31219298	rs3130467	C	T	1	31187075	0.326	0.273	0.253	0.295
chr6	31219326	rs9461662	C	G	1	31187103	0.051	0.068	0.082	0.076
chr6	31220490	rs9263979	C	T	1	31188267	0.188	0.227	0.26	0.219
chr6	31220538	rs28744265	A	C	1	31188315	0.13	0.159	0.096	0.125
chr6	31220620	rs9263980	A	G	0.99	31188397	0.457	0.432	0.336	0.447
chr6	31220877	rs28360997	G	A	0.98	31188654	0.181	0.205	0.13	0.149
chr6	31220968	rs28744267	A	T	1	31188745	0.13	0.159	0.096	0.121
chr6	31221107	rs186447903	G	T	0.87	31188884	0.014	0.023	0.014	0.017
chr6	31221317	rs28360998	C	T	0.97	31189094	0.13	0.159	0.096	0.121
chr6	31221442	rs28360999	G	A	0.97	31189219	0.13	0.159	0.096	0.121
chr6	31221766	rs28361002	A	G	1	31189543	0.13	0.159	0.096	0.121
chr6	31222398	rs113565451	C	T	1	31190175	0.116	0.182	0.171	0.154
chr6	31222526	rs3130517	T	C	1	31190303	0.326	0.227	0.253	0.294
chr6	31222761	rs9263985	G	A	0.99	31190538	0.29	0.386	0.336	0.337
chr6	31223073	rs12662501	C	T	1	31190850	0.116	0.182	0.171	0.154
chr6	31223154	rs28361007	A	G	0.98	31190931	0.145	0.159	0.103	0.121
chr6	31223200	rs28361008	C	A	1	31190977	0.13	0.159	0.096	0.121
chr6	31223732	rs57833738	C	T	1	31191509	0.051	0.045	0.034	0.028
chr6	31223733	rs28361010	C	T	0.97	31191510	0.13	0.159	0.096	0.121
chr6	31223888	rs28361011	A	T	0.97	31191665	0.13	0.16	0.096	0.121
chr6	31224025	rs28361012	G	A	0.97	31191802	0.13	0.159	0.096	0.121
chr6	31224049	rs28361013	C	T	0.97	31191826	0.13	0.159	0.096	0.121
chr6	31224316	rs28361014	A	G	0.97	31192093	0.13	0.159	0.096	0.121
chr6	31224989	rs9263993	C	T	1	31192766	0.188	0.205	0.171	0.183
chr6	31225019	rs6904669	A	G	1	31192796	0.442	0.364	0.479	0.413
chr6	31225200	rs41315391	T	C	0.96	31192977	0.029	0.023	0.055	0.041
chr6	31225221	rs9468900	G	A	1	31192998	0.268	0.159	0.356	0.229
chr6	31225378	rs4373355	T	C	1	31193155	0.312	0.386	0.377	0.339
chr6	31225387	rs4455663	T	C	1	31193164	0.326	0.386	0.384	0.339
chr6	31225434	rs4997405	C	T	1	31193211	0.406	0.455	0.26	0.432
chr6	31226934	rs2394887	G	T	0.99	31194711	0.138	0.182	0.212	0.156
chr6	31226970	rs3095252	G	A	1	31194747	0.13	0.159	0.082	0.152
chr6	31226976	rs116011117	T	C	0.95	31194753	0.029	0.045	0.041	0.031
chr6	31227441	rs6928399	C	T	1	31195218	0.341	0.318	0.493	0.344
chr6	31227588	rs3130947	G	T	1	31195365	0.268	0.364	0.171	0.273
chr6	31227708	rs9264021	C	T	1	31195485	0.101	0.068	0.116	0.103
chr6	31228573	rs7769586	A	T	1	31196350	0.072	0.023	0.089	0.072
chr6	31228599	rs3130521	T	C	1	31196376	0.37	0.432	0.288	0.376
chr6	31228894	rs3130944	C	G	1	31196671	0.254	0.205	0.178	0.276
chr6	31229366	rs28397288	A	C	1	31197143	0.348	0.318	0.473	0.347
chr6	31229516	rs3130942	C	T	0.99	31197293	0.283	0.25	0.185	0.277
chr6	31229630	rs28397289	C	T	1	31197407	0.21	0.136	0.315	0.191
chr6	31229737	rs3130941	C	G	1	31197514	0.138	0.205	0.082	0.155
chr6	31229856	rs3134782	G	A	1	31197633	0.138	0.205	0.082	0.155
chr6	31229919	rs3130471	G	T	1	31197696	0.283	0.25	0.185	0.277
chr6	31229930	rs28397290	T	G	0.96	31197707	0.029	0.023	0.055	0.041
chr6	31229944	rs28361018	T	C	0.98	31197721	0.13	0.159	0.089	0.118
chr6	31230589	rs3134780	G	A	1	31198366	0.384	0.318	0.301	0.38
chr6	31230716	rs116069039	A	G	0.94	31198493	0.029	0.045	0.027	0.031
chr6	31230855	rs3130938	T	G	1	31198632	0.283	0.25	0.185	0.277
chr6	31230932	rs6908994	C	T	1	31198709	0.174	0.091	0.164	0.173
chr6	31231024	rs28361019	T	C	1	31198801	0.13	0.159	0.089	0.118
chr6	31231119	rs6932070	T	C	1	31198896	0.174	0.091	0.164	0.173
chr6	31231120	rs3134779	G	A	1	31198897	0.283	0.25	0.185	0.277
chr6	31231210	rs3130527	T	C	1	31198987	0.297	0.364	0.178	0.273
chr6	31231387	rs3868078	C	T	1	31199164	0.101	0.068	0.116	0.103
chr6	31231431	rs3130473	C	T	1	31199208	0.254	0.25	0.178	0.277
chr6	31231479	rs3130474	C	T	1	31199256	0.384	0.318	0.301	0.38
chr6	31231519	rs3869113	G	A	1	31199296	0.109	0.068	0.116	0.103
chr6	31231683	rs3130528	T	C	0.98	31199460	0.13	0.159	0.082	0.152
chr6	31231689	rs3869114	G	A	1	31199466	0.109	0.068	0.116	0.103
chr6	31231796	rs11967600	C	T	1	31199573	0.101	0.045	0.137	0.116
chr6	31231988	rs116780006	C	T	0.94	31199765	0.029	0.045	0.027	0.031
chr6	31231989	rs11967684	G	A	0.99	31199766	0.348	0.32	0.473	0.35
chr6	31232123	rs3134777	G	A	1	31199900	0.254	0.25	0.178	0.277
chr6	31232557	rs7752963	A	G	0.96	31200334	0.029	0.023	0.055	0.041
chr6	31232895	rs12664433	G	A	1	31200672	0.145	0.182	0.212	0.156
chr6	31233061	rs9264077	G	A	1	31200838	0.217	0.205	0.301	0.228
chr6	31234469	rs2394888	A	G	1	31202246	0.261	0.318	0.171	0.27
chr6	31236109	rs6457349	A	T	1	31203886	0.174	0.091	0.164	0.173
chr6	31236146	rs116615123	A	G	0.94	31203923	0.029	0.045	0.027	0.031
chr6	31236231	rs7745906	G	A	1	31204008	0.174	0.091	0.164	0.173
chr6	31236714	rs28361021	C	T	0.97	31204491	0.13	0.159	0.089	0.119
chr6	31236917	rs3869115	C	G	1	31204694	0.072	0.091	0.158	0.021
chr6	31237605	rs2394892	G	A	0.99	31205382	0.174	0.091	0.164	0.173
chr6	31238429	rs3130685	C	T	1	31206206	0.457	0.477	0.452	0.453
chr6	31238631	rs7756999	C	T	1	31206408	0.029	0.023	0.027	0.016
chr6	31238839	rs3130531	A	G	1	31206616	0.326	0.455	0.384	0.393
chr6	31238918	rs114070457	C	T	0.94	31206695	0.029	0.045	0.027	0.031
chr6	31238970	rs28397296	C	T	1	31206747	0.174	0.091	0.164	0.173
chr6	31239091	rs2894186	G	C	1	31206868	0.384	0.386	0.39	0.432
chr6	31239143	rs2394894	T	C	1	31206920	0.239	0.205	0.171	0.261
chr6	31239171	rs28397297	C	T	1	31206948	0.174	0.091	0.164	0.173
chr6	31239202	rs2394895	T	C	1	31206979	0.239	0.205	0.171	0.261
chr6	31239574	rs113390008	G	A	0.99	31207351	0.138	0.182	0.212	0.156
chr6	31239915	rs3868082	A	G	0.99	31207692	0.42	0.5	0.411	0.449
chr6	31239927	rs28397299	G	A	0.99	31207704	0.174	0.091	0.164	0.173
chr6	31239986	rs9461666	T	G	1	31207763	0.058	0.023	0.062	0.021
chr6	31240045	rs116135181	G	A	0.94	31207822	0.029	0.045	0.027	0.031
chr6	31240143	rs3132499	C	T	1	31207920	0.13	0.159	0.082	0.151
chr6	31240563	rs3095250	C	T	1	31208340	0.406	0.409	0.418	0.411
chr6	31240583	rs6932396	A	C	1	31208360	0.138	0.205	0.205	0.131
chr6	31240676	rs3130532	A	G	1	31208453	0.13	0.159	0.082	0.151
chr6	31240833	rs3132496	G	T	0.99	31208610	0.413	0.409	0.452	0.431
chr6	31240956	rs28361024	G	A	0.96	31208733	0.051	0.091	0.048	0.087
chr6	31241268	rs3130534	G	A	0.99	31209045	0.442	0.409	0.459	0.431
chr6	31242137	rs9501541	A	G	1	31209914	0.029	0.023	0.027	0.017
chr6	31242229	rs114343342	G	A	0.94	31210006	0.029	0.045	0.027	0.031
chr6	31242439	rs3130688	C	T	1	31210216	0.377	0.409	0.411	0.411
chr6	31242488	rs6901869	G	A	1	31210265	0.13	0.159	0.089	0.119
chr6	31242502	rs139587602	C	T	0.94	31210279	0.029	0.045	0.027	0.031
chr6	31242824	rs3130689	C	T	0.99	31210601	0.413	0.341	0.336	0.435
chr6	31242861	rs114210995	G	A	0.94	31210638	0.029	0.045	0.027	0.031
chr6	31243089	rs3134762	T	C	0.99	31210866	0.239	0.205	0.171	0.261
chr6	31243190	rs28361026	C	A	0.99	31210967	0.167	0.205	0.212	0.131
chr6	31243273	rs3130695	A	G	0.99	31211050	0.21	0.182	0.171	0.223
chr6	31243424	rs114475699	T	C	0.99	31211201	0.138	0.182	0.212	0.156
chr6	31245540	rs1639106	C	T	1	31213317	0.036	0.023	0.034	0.026
chr6	31245636	rs4332019	T	G	1	31213413	0.167	0.227	0.24	0.188
chr6	31245676	rs75899922	G	A	0.98	31213453	0.13	0.159	0.082	0.151
chr6	31245725	rs2394897	G	A	0.99	31213502	0.167	0.227	0.24	0.188
chr6	31246125	rs3095245	T	C	1	31213902	0.413	0.341	0.336	0.435
chr6	31247858	rs3095241	A	C	1	31215635	0.377	0.409	0.411	0.411
chr6	31248328	rs2394904	G	A	1	31216105	0.167	0.231	0.24	0.188
chr6	31248385	rs4582416	C	T	1	31216162	0.029	0.045	0.027	0.031
chr6	31248485	rs3130412	G	A	1	31216262	0.42	0.455	0.452	0.433
chr6	31250261	rs28361028	T	C	1	31218038	0.138	0.205	0.205	0.131
chr6	31250310	rs3134750	A	G	1	31218087	0.377	0.409	0.411	0.411
chr6	31250354	rs55651925	G	C	1	31218131	0.138	0.189	0.212	0.156
chr6	31250431	rs3130423	A	G	1	31218208	0.42	0.455	0.452	0.433
chr6	31250462	rs3130424	A	C	1	31218239	0.239	0.205	0.171	0.262
chr6	31250491	rs117292830	G	A	1	31218268	0.014	0.091	0.021	0.028
chr6	31250550	rs3130425	T	C	1	31218327	0.42	0.455	0.452	0.433
chr6	31251058	rs4084090	A	G	1	31218835	0.08	0.023	0.089	0.072
chr6	31251207	rs3130427	A	G	1	31218984	0.42	0.455	0.452	0.433
chr6	31251565	rs3130431	A	G	0.99	31219342	0.377	0.409	0.411	0.41
chr6	31252181	rs55839536	G	A	0.98	31219958	0.138	0.19	0.219	0.158
chr6	31252592	rs4473905	T	C	1	31220369	0.21	0.173	0.171	0.226
chr6	31252611	rs2394943	T	C	1	31220388	0.275	0.219	0.212	0.235
chr6	31252673	rs2394944	C	T	0.99	31220450	0.239	0.25	0.171	0.266
chr6	31252790	rs3134747	C	T	1	31220567	0.239	0.173	0.205	0.233
chr6	31253262	rs4416711	C	T	0.97	31221039	0.08	0.023	0.089	0.073
chr6	31253376	rs2394946	G	A	1	31221153	0.428	0.31	0.37	0.408
chr6	31253507	rs17191510	G	A	1	31221284	0.116	0.168	0.253	0.096
chr6	31253592	rs17191538	A	G	0.92	31221369	0.014	0.023	0.014	0.012
chr6	31253891	rs3095254	C	G	0.99	31221668	0.42	0.432	0.493	0.35
chr6	31253921	rs1793891	C	T	0.99	31221698	0.283	0.227	0.158	0.254
chr6	31254137	rs9264219	C	T	1	31221914	0.362	0.341	0.404	0.317
chr6	31261426	rs9264391	G	A	1	31229203	0.087	0.182	0.096	0.152
chr6	31261802	rs73728482	C	T	0.96	31229579	0.036	0.045	0.089	0.032
chr6	31262334	rs2894196	T	A	1	31230111	0.029	0.068	0.062	0.066
chr6	31262359	rs2394949	T	C	0.99	31230136	0.283	0.207	0.281	0.249
chr6	31262997	rs113766203	G	T	0.96	31230774	0.036	0.045	0.089	0.031
chr6	31263023	rs2245822	G	A	0.99	31230800	0.283	0.227	0.158	0.251
chr6	31263147	rs7747738	C	T	1	31230924	0.029	0.068	0.055	0.042
chr6	31263405	rs112761503	G	A	1	31231182	0.036	0.045	0.089	0.031
chr6	31264212	rs2853961	G	A	1	31231989	0.42	0.409	0.397	0.363
chr6	31264334	rs3130542	A	G	0.99	31232111	0.217	0.159	0.158	0.212
chr6	31264348	rs73728489	C	T	0.96	31232125	0.036	0.045	0.089	0.031
chr6	31264370	rs3130543	C	T	1	31232147	0.246	0.159	0.192	0.217
chr6	31264766	rs2844623	C	T	1	31232543	0.152	0.227	0.192	0.182
chr6	31265455	rs527442561	A	G	1	31233232	0.217	0.159	0.158	0.212
chr6	31265493	rs2894202	T	G	1	31233270	0.217	0.159	0.158	0.212
chr6	31265576	rs2394953	G	A	0.99	31233353	0.246	0.159	0.192	0.217
chr6	31265683	rs116472963	C	A	0.87	31233460	0.014	0.023	0.014	0.017
chr6	31265981	rs9264523	T	A	0.98	31233758	0.217	0.159	0.158	0.212
chr6	31266337	rs2248902	G	A	0.99	31234114	0.283	0.227	0.158	0.251
chr6	31266373	rs73730325	G	A	0.96	31234150	0.036	0.045	0.089	0.031
chr6	31266604	rs9264532	C	T	1	31234381	0.312	0.273	0.342	0.315
chr6	31266792	rs115799091	C	T	1	31234569	0.355	0.432	0.432	0.422
chr6	31266994	rs9264548	A	G	1	31234771	0.217	0.159	0.158	0.214
chr6	31267036	rs114934230	C	T	0.87	31234813	0.014	0.023	0.014	0.017
chr6	31267058	rs74657444	C	T	1	31234835	0.08	0.136	0.096	0.147
chr6	31267078	rs9264554	T	C	1	31234855	0.217	0.159	0.158	0.214
chr6	31267728	rs2853953	G	A	0.99	31235505	0.283	0.227	0.158	0.251
chr6	31268274	rs2524099	G	A	1	31236051	0.493	0.41	0.425	0.469
chr6	31268398	rs2853950	C	T	1	31236175	0.42	0.364	0.466	0.434
chr6	31268424	rs12207404	G	A	1	31236201	0.159	0.091	0.103	0.119
chr6	31268473	rs9394047	A	C	1	31236250	0.058	0.068	0.089	0.078
chr6	31268633	rs34131062	C	T	0.98	31236410	0.145	0.068	0.123	0.133
chr6	31268690	rs2524096	G	T	1	31236467	0.37	0.455	0.418	0.424
chr6	31268749	HLA_C_01	A	T	0.93	31236526	0.022	0.068	0.027	0.039
chr6	31268750	HLA_C_01.02	A	T	0.94	31236527	0.022	0.068	0.027	0.039
chr6	31268752	HLA_C_02	A	T	0.95	31236529	0.029	0.045	0.089	0.031
chr6	31268753	HLA_C_02.02	A	T	0.9	31236530	0.029	0.045	0.075	0.031
chr6	31268756	HLA_C_03	A	T	0.98	31236533	0.145	0.068	0.123	0.133
chr6	31268758	HLA_C_03.03	A	T	0.95	31236535	0.065	0.045	0.034	0.056
chr6	31268759	HLA_C_03.04	A	T	0.95	31236536	0.08	0.023	0.082	0.076
chr6	31268762	HLA_C_04	A	T	0.98	31236539	0.109	0.182	0.205	0.096
chr6	31268763	HLA_C_04.01	A	T	0.98	31236540	0.101	0.182	0.205	0.096
chr6	31268769	HLA_C_05	A	T	0.94	31236546	0.051	0.114	0.062	0.106
chr6	31268770	HLA_C_05.01	A	T	0.94	31236547	0.051	0.114	0.062	0.105
chr6	31268772	HLA_C_06	A	T	0.97	31236549	0.08	0.045	0.082	0.088
chr6	31268773	HLA_C_06.02	A	T	0.97	31236550	0.08	0.045	0.082	0.088
chr6	31268774	HLA_C_07	A	T	0.98	31236551	0.348	0.295	0.212	0.343
chr6	31268775	HLA_C_07.01	A	T	0.97	31236552	0.196	0.136	0.116	0.174
chr6	31268776	HLA_C_07.02	A	T	0.98	31236553	0.13	0.136	0.082	0.151
chr6	31268777	HLA_C_07.04	A	T	0.88	31236554	0.022	0.023	0.014	0.017
chr6	31268782	HLA_C_08	A	T	0.96	31236559	0.058	0.023	0.041	0.047
chr6	31268784	HLA_C_08.02	A	T	0.93	31236561	0.029	0.023	0.034	0.047
chr6	31268787	HLA_C_12	A	T	0.96	31236564	0.087	0.091	0.021	0.035
chr6	31268789	HLA_C_12.03	A	T	0.94	31236566	0.072	0.045	0.021	0.032
chr6	31268800	HLA_C_16	A	T	0.96	31236577	0.029	0.068	0.055	0.042
chr6	31268801	HLA_C_16.01	A	T	0.95	31236578	0.029	0.023	0.055	0.04
chr6	31269123	rs1049853	G	A	1	31236900	0.109	0.136	0.103	0.153
chr6	31272264	rs2524094	C	T	0.99	31240041	0.464	0.455	0.445	0.425
chr6	31272319	rs9366775	G	A	0.94	31240096	0.022	0.068	0.027	0.039
chr6	31272351	rs2074489	C	T	0.99	31240128	0.254	0.25	0.329	0.228
chr6	31272576	rs28498059	A	C	1	31240353	0.13	0.136	0.082	0.151
chr6	31272654	rs2074488	G	T	1	31240431	0.145	0.068	0.123	0.133
chr6	31272702	rs9357121	T	G	0.94	31240479	0.022	0.068	0.027	0.039
chr6	31272837	rs115710087	C	T	0.88	31240614	0.022	0.023	0.014	0.017
chr6	31272915	rs2395471	G	A	1	31240692	0.37	0.5	0.479	0.366
chr6	31272944	rs2249742	C	T	1	31240721	0.442	0.432	0.459	0.455
chr6	31272994	rs13203722	T	C	0.98	31240771	0.167	0.136	0.103	0.123
chr6	31273059	rs115345338	T	C	0.88	31240836	0.022	0.023	0.014	0.017
chr6	31273155	rs13218306	C	A	0.98	31240932	0.167	0.136	0.103	0.123
chr6	31273211	rs7759127	T	G	1	31240988	0.109	0.136	0.11	0.153
chr6	31273225	rs13191099	A	G	0.98	31241002	0.167	0.136	0.103	0.123
chr6	31273255	rs5010528	A	G	1	31241032	0.109	0.182	0.205	0.096
chr6	31273593	rs6923313	C	T	1	31241370	0.377	0.341	0.322	0.328
chr6	31273760	rs2844621	C	T	1	31241537	0.268	0.273	0.226	0.31
chr6	31273801	rs28367584	C	T	0.94	31241578	0.022	0.023	0.048	0.04
chr6	31273862	rs2524084	A	G	1	31241639	0.37	0.273	0.274	0.36
chr6	31273887	rs2853949	G	A	1	31241664	0.196	0.136	0.116	0.174
chr6	31273960	rs2524083	C	T	0.98	31241737	0.109	0.136	0.11	0.153
chr6	31273984	rs2524082	A	T	0.99	31241761	0.406	0.477	0.466	0.458
chr6	31274060	rs566445737	C	T	1	31241837	0.268	0.273	0.226	0.31
chr6	31274446	rs2844619	C	G	0.99	31242223	0.406	0.341	0.336	0.38
chr6	31274592	rs116468348	C	T	0.88	31242369	0.022	0.023	0.014	0.017
chr6	31274668	rs12662096	T	C	0.96	31242445	0.029	0.023	0.048	0.039
chr6	31274954	rs12199223	T	A	1	31242731	0.08	0.045	0.082	0.088
chr6	31274964	rs9380232	T	C	1	31242741	0.029	0.068	0.034	0.053
chr6	31274985	rs3134745	C	T	1	31242762	0.304	0.273	0.226	0.327
chr6	31275250	rs28722181	A	T	1	31243027	0.188	0.092	0.171	0.171
chr6	31275393	rs3132486	G	A	0.99	31243170	0.464	0.432	0.466	0.443
chr6	31275570	rs9461680	C	T	1	31243347	0.203	0.091	0.199	0.177
chr6	31275633	rs3132484	G	T	0.99	31243410	0.493	0.364	0.425	0.497
chr6	31275718	rs6913377	G	A	1	31243495	0.029	0.068	0.055	0.042
chr6	31275745	rs28373246	A	G	0.96	31243522	0.029	0.045	0.089	0.032
chr6	31276069	rs2844613	G	T	0.98	31243846	0.196	0.136	0.116	0.173
chr6	31276107	rs3130696	G	A	0.99	31243884	0.254	0.273	0.205	0.268
chr6	31276244	rs2524074	G	A	1	31244021	0.333	0.273	0.199	0.326
chr6	31276251	rs9394049	C	A	1	31244028	0.058	0.136	0.089	0.095
chr6	31276291	rs9264731	G	A	1	31244068	0.138	0.136	0.082	0.152
chr6	31276305	rs13203895	C	T	1	31244082	0.152	0.091	0.103	0.119
chr6	31276377	rs6918237	A	C	0.96	31244154	0.029	0.045	0.089	0.035
chr6	31276437	rs9264733	C	G	0.99	31244214	0.254	0.364	0.288	0.251
chr6	31276458	rs2524073	G	A	0.98	31244235	0.109	0.136	0.11	0.153
chr6	31276484	rs9264738	C	A	1	31244261	0.138	0.136	0.082	0.155
chr6	31276743	rs2524070	G	A	1	31244520	0.138	0.182	0.192	0.185
chr6	31276755	rs6919409	G	A	0.96	31244532	0.029	0.045	0.082	0.032
chr6	31276934	rs12209312	A	C	1	31244711	0.152	0.091	0.103	0.119
chr6	31277012	rs2524069	A	T	0.98	31244789	0.181	0.136	0.096	0.171
chr6	31277284	rs2524068	G	T	1	31245061	0.138	0.182	0.199	0.185
chr6	31277303	rs9391714	G	A	1	31245080	0.022	0.068	0.027	0.039
chr6	31277400	rs112466811	G	C	1	31245177	0.116	0.227	0.205	0.099
chr6	31277446	rs28367585	T	G	0.96	31245223	0.029	0.068	0.055	0.042
chr6	31277699	rs61172648	C	A	1	31245476	0.116	0.227	0.205	0.099
chr6	31277757	rs10456057	A	G	1	31245534	0.152	0.091	0.103	0.119
chr6	31277959	rs6906846	A	G	1	31245736	0.283	0.409	0.377	0.283
chr6	31278044	rs2524067	A	G	1	31245821	0.196	0.136	0.116	0.173
chr6	31278134	rs6907206	G	A	0.96	31245911	0.029	0.045	0.089	0.032
chr6	31278448	rs115330968	T	C	0.95	31246225	0.072	0.045	0.021	0.031
chr6	31278926	rs7381988	G	A	0.99	31246703	0.159	0.159	0.096	0.169
chr6	31279091	rs73730363	T	C	0.96	31246868	0.029	0.045	0.089	0.032
chr6	31279290	rs7382297	T	G	1	31247067	0.138	0.136	0.082	0.152
chr6	31279344	rs6457372	A	G	0.99	31247121	0.413	0.409	0.432	0.426
chr6	31279358	rs4386816	T	C	0.99	31247135	0.138	0.25	0.219	0.116
chr6	31279392	rs6917363	G	A	1	31247169	0.413	0.409	0.432	0.426
chr6	31279542	rs12216025	T	C	0.98	31247319	0.152	0.091	0.103	0.119
chr6	31279653	rs12208888	C	T	0.98	31247430	0.152	0.091	0.11	0.119
chr6	31280094	rs2853943	T	C	0.99	31247871	0.167	0.273	0.199	0.248
chr6	31280187	rs17198616	T	C	0.98	31247964	0.145	0.068	0.116	0.131
chr6	31280547	rs17192323	C	T	1	31248324	0.058	0.023	0.082	0.045
chr6	31280583	rs17198657	C	T	0.96	31248360	0.029	0.045	0.089	0.032
chr6	31280791	rs9380234	G	A	0.94	31248568	0.022	0.068	0.027	0.039
chr6	31281549	rs73392854	A	G	1	31249326	0.058	0.023	0.089	0.045
chr6	31282200	rs9348859	C	T	0.99	31249977	0.319	0.409	0.459	0.316
chr6	31282403	rs114720397	T	G	0.88	31250180	0.022	0.023	0.014	0.017
chr6	31282865	rs2853939	T	C	0.99	31250642	0.442	0.364	0.274	0.408
chr6	31283019	rs35446580	T	C	1	31250796	0.13	0.068	0.116	0.132
chr6	31283583	rs3873375	C	T	1	31251360	0.283	0.364	0.39	0.287
chr6	31283685	rs2394963	C	T	1	31251462	0.283	0.364	0.39	0.287
chr6	31284118	rs2524057	A	G	0.99	31251895	0.152	0.159	0.158	0.192
chr6	31284147	rs12189871	C	T	0.98	31251924	0.08	0.045	0.082	0.088
chr6	31284249	rs114652772	A	C	0.93	31252026	0.029	0.045	0.027	0.032
chr6	31284619	rs2524054	A	C	1	31252396	0.261	0.273	0.137	0.282
chr6	31284864	rs116838750	C	T	1	31252641	0.022	0.023	0.014	0.017
chr6	31284970	rs386622031	T	C	0.98	31252747	0.094	0.068	0.089	0.081
chr6	31285148	rs12191877	C	T	0.98	31252925	0.152	0.091	0.103	0.119
chr6	31285667	rs9461684	C	T	1	31253444	0.109	0.182	0.205	0.096
chr6	31285681	rs73728777	C	T	0.96	31253458	0.029	0.045	0.096	0.032
chr6	31285787	rs73728778	C	T	0.96	31253564	0.029	0.045	0.096	0.032
chr6	31285828	rs73728779	T	C	1	31253605	0.072	0.068	0.151	0.071
chr6	31285842	rs73728781	C	T	1	31253619	0.072	0.068	0.151	0.071
chr6	31286089	rs9468919	G	A	0.99	31253866	0.109	0.182	0.205	0.096
chr6	31286101	rs2853935	C	T	0.99	31253878	0.442	0.364	0.274	0.408
chr6	31286137	rs73728783	C	T	0.96	31253914	0.029	0.045	0.089	0.032
chr6	31286151	rs2853934	A	T	0.98	31253928	0.109	0.136	0.103	0.153
chr6	31286311	rs2853933	T	C	1	31254088	0.442	0.364	0.274	0.408
chr6	31286486	rs7754443	G	A	0.99	31254263	0.29	0.364	0.39	0.288
chr6	31286522	rs58410461	A	C	1	31254299	0.043	0.023	0.055	0.039
chr6	31286595	rs73728785	C	T	0.96	31254372	0.029	0.045	0.089	0.032
chr6	31286887	rs9380236	A	G	1	31254664	0.094	0.068	0.089	0.081
chr6	31286906	rs73728786	A	C	0.96	31254683	0.029	0.045	0.089	0.032
chr6	31286909	rs73728788	T	C	0.96	31254686	0.029	0.045	0.089	0.032
chr6	31287071	rs114227530	A	C	0.94	31254848	0.051	0.045	0.034	0.053
chr6	31287142	rs116455298	A	G	0.88	31254919	0.022	0.023	0.014	0.017
chr6	31287159	rs9468920	G	A	0.99	31254936	0.283	0.364	0.39	0.287
chr6	31287221	rs115309598	A	G	0.88	31254998	0.022	0.023	0.014	0.017
chr6	31287230	rs2853931	C	T	0.99	31255007	0.442	0.364	0.274	0.408
chr6	31287275	rs73728791	T	C	0.96	31255052	0.029	0.045	0.089	0.032
chr6	31287509	rs9468922	G	A	1	31255286	0.312	0.409	0.479	0.319
chr6	31287561	rs114875410	T	G	0.88	31255338	0.022	0.023	0.014	0.017
chr6	31287647	rs2853930	A	C	0.98	31255424	0.109	0.136	0.103	0.153
chr6	31287657	rs2853929	C	T	0.98	31255434	0.109	0.136	0.103	0.153
chr6	31287764	rs2524050	T	C	1	31255541	0.109	0.136	0.103	0.153
chr6	31287874	rs28616643	G	T	1	31255651	0.116	0.227	0.205	0.099
chr6	31287985	rs28577989	A	C	1	31255762	0.08	0.136	0.089	0.081
chr6	31288228	rs2844599	G	C	0.98	31256005	0.109	0.136	0.103	0.153
chr6	31288258	rs17198741	G	A	0.96	31256035	0.029	0.045	0.089	0.032
chr6	31288281	rs17192386	G	T	0.93	31256058	0.022	0.045	0.027	0.033
chr6	31288744	rs17198748	G	A	0.96	31256521	0.029	0.045	0.089	0.032
chr6	31288755	rs115654548	T	G	0.88	31256532	0.022	0.023	0.014	0.017
chr6	31288784	rs2524048	T	C	1	31256561	0.109	0.136	0.103	0.153
chr6	31288800	rs115133626	A	C	0.88	31256577	0.022	0.023	0.014	0.017
chr6	31288853	rs9366776	G	A	1	31256630	0.094	0.068	0.089	0.081
chr6	31288890	rs16899160	G	A	1	31256667	0.029	0.045	0.089	0.032
chr6	31288945	rs17192435	C	A	0.96	31256722	0.029	0.045	0.089	0.032
chr6	31288976	rs2524044	T	G	1	31256753	0.152	0.159	0.158	0.192
chr6	31288990	rs115595761	T	G	0.88	31256767	0.022	0.023	0.014	0.017
chr6	31289098	rs116311956	C	T	0.88	31256875	0.022	0.023	0.014	0.017
chr6	31289159	rs114949074	G	A	0.88	31256936	0.022	0.023	0.014	0.017
chr6	31289235	rs2524043	A	G	1	31257012	0.109	0.136	0.103	0.153
chr6	31289417	rs73728794	A	G	0.96	31257194	0.029	0.045	0.089	0.033
chr6	31289421	rs115482903	G	A	0.97	31257198	0.043	0.023	0.055	0.039
chr6	31289577	rs73728796	G	A	0.96	31257354	0.029	0.045	0.089	0.032
chr6	31289616	rs116491762	T	C	0.88	31257393	0.022	0.023	0.014	0.017
chr6	31289734	rs2853928	A	C	1	31257511	0.261	0.273	0.137	0.283
chr6	31289845	rs3900938	T	C	0.99	31257622	0.246	0.295	0.322	0.231
chr6	31289848	rs2524040	T	C	0.99	31257625	0.442	0.364	0.274	0.408
chr6	31289873	rs115313279	G	A	0.88	31257650	0.022	0.023	0.014	0.017
chr6	31289958	rs115835283	G	T	0.88	31257735	0.022	0.023	0.014	0.017
chr6	31290023	rs117686116	C	T	0.88	31257800	0.022	0.023	0.014	0.017
chr6	31290071	rs116746941	T	C	0.88	31257848	0.022	0.023	0.014	0.017
chr6	31290078	rs114381246	C	T	0.88	31257855	0.022	0.023	0.014	0.017
chr6	31290259	rs115545796	A	C	1	31258036	0.043	0.023	0.055	0.039
chr6	31290364	rs28367594	G	A	0.96	31258141	0.029	0.068	0.055	0.042
chr6	31290912	rs116837597	C	T	0.88	31258689	0.022	0.023	0.014	0.018
chr6	31291060	rs9468925	G	A	1	31258837	0.333	0.409	0.479	0.341
chr6	31291069	rs2256583	T	C	1	31258846	0.152	0.159	0.158	0.192
chr6	31291360	rs1819788	T	C	0.98	31259137	0.109	0.136	0.103	0.153
chr6	31291478	rs73728799	T	C	0.96	31259255	0.029	0.045	0.089	0.032
chr6	31291486	rs73728802	T	C	0.96	31259263	0.029	0.045	0.089	0.032
chr6	31291492	rs35667233	T	C	0.97	31259269	0.043	0.023	0.055	0.039
chr6	31291802	rs2524163	C	T	1	31259579	0.442	0.364	0.274	0.408
chr6	31291946	rs115754657	G	A	0.88	31259723	0.022	0.023	0.014	0.017
chr6	31291973	rs2524162	C	T	1	31259750	0.116	0.136	0.11	0.167
chr6	31292060	rs35206735	G	A	0.97	31259837	0.043	0.023	0.055	0.039
chr6	31292077	rs2524160	G	A	1	31259854	0.109	0.136	0.103	0.153
chr6	31292093	rs116452682	G	A	0.97	31259870	0.043	0.023	0.055	0.039
chr6	31292351	rs115464798	G	A	0.95	31260128	0.065	0.045	0.034	0.055
chr6	31292408	rs114392121	T	C	1	31260185	0.043	0.023	0.055	0.039
chr6	31292441	rs9468926	C	T	1	31260218	0.312	0.409	0.479	0.319
chr6	31292464	rs73730008	T	G	0.96	31260241	0.029	0.045	0.089	0.032
chr6	31292568	rs9357122	T	C	0.98	31260345	0.094	0.068	0.089	0.081
chr6	31292620	rs2524156	A	G	1	31260397	0.442	0.364	0.274	0.408
chr6	31293086	rs116065050	A	G	0.88	31260863	0.022	0.023	0.014	0.017
chr6	31293262	rs115553935	T	G	0.88	31261039	0.022	0.023	0.014	0.017
chr6	31293360	rs16899178	C	T	1	31261137	0.043	0.023	0.055	0.039
chr6	31293499	rs2243868	A	G	1	31261276	0.442	0.364	0.274	0.408
chr6	31293737	rs73730013	T	C	0.95	31261514	0.029	0.045	0.089	0.032
chr6	31293793	rs115748458	T	G	0.97	31261570	0.043	0.023	0.055	0.039
chr6	31293865	rs73730014	C	A	0.95	31261642	0.029	0.045	0.089	0.032
chr6	31294182	rs2524151	G	A	0.98	31261959	0.109	0.136	0.103	0.153
chr6	31294184	rs9264769	C	A	1	31261961	0.051	0.114	0.062	0.106
chr6	31294206	rs34187356	T	C	0.97	31261983	0.043	0.023	0.055	0.039
chr6	31294258	rs115950506	A	G	0.88	31262035	0.022	0.023	0.014	0.017
chr6	31294392	rs3873379	T	C	1	31262169	0.283	0.364	0.39	0.287
chr6	31294412	rs116708889	T	G	0.88	31262189	0.022	0.023	0.014	0.017
chr6	31294661	rs3873380	C	T	1	31262438	0.29	0.364	0.404	0.292
chr6	31294684	rs9348863	T	C	0.98	31262461	0.094	0.068	0.089	0.082
chr6	31294984	rs114899495	C	T	1	31262761	0.043	0.023	0.055	0.039
chr6	31294992	rs116654277	C	T	0.97	31262769	0.043	0.023	0.055	0.039
chr6	31295006	rs2524146	T	C	1	31262783	0.145	0.159	0.158	0.192
chr6	31295092	rs9357123	G	A	1	31262869	0.08	0.068	0.068	0.079
chr6	31295146	rs3906273	G	A	1	31262923	0.225	0.114	0.192	0.164
chr6	31295266	rs9468928	A	G	1	31263043	0.225	0.114	0.192	0.164
chr6	31295274	rs2853926	A	G	1	31263051	0.29	0.227	0.24	0.278
chr6	31295439	rs9468929	G	A	1	31263216	0.181	0.091	0.137	0.125
chr6	31295454	rs3873381	T	G	0.98	31263231	0.094	0.068	0.089	0.081
chr6	31295520	rs28732109	G	A	1	31263297	0.181	0.091	0.137	0.125
chr6	31295573	rs2524144	G	A	1	31263350	0.109	0.136	0.103	0.153
chr6	31295592	rs28732110	A	G	1	31263369	0.225	0.114	0.192	0.164
chr6	31295626	rs28732112	T	G	0.99	31263403	0.225	0.114	0.192	0.164
chr6	31295715	rs28732114	T	A	0.99	31263492	0.225	0.114	0.192	0.164
chr6	31295745	rs2524142	C	G	0.99	31263522	0.261	0.273	0.144	0.282
chr6	31295863	rs28894983	C	T	1	31263640	0.225	0.114	0.192	0.164
chr6	31295974	rs2894207	T	C	0.99	31263751	0.225	0.091	0.192	0.163
chr6	31296134	rs2394966	C	T	0.98	31263911	0.181	0.091	0.137	0.125
chr6	31296457	rs28894985	G	A	1	31264234	0.181	0.091	0.137	0.125
chr6	31296507	rs115228090	C	T	1	31264284	0.043	0.023	0.055	0.039
chr6	31296525	rs28894987	A	C	0.99	31264302	0.225	0.114	0.192	0.164
chr6	31296541	rs28894989	T	G	0.99	31264318	0.225	0.114	0.192	0.164
chr6	31296542	rs28894990	G	T	1	31264319	0.225	0.114	0.192	0.164
chr6	31296615	rs9380237	G	A	0.99	31264392	0.319	0.182	0.281	0.245
chr6	31296684	rs3094682	A	C	1	31264461	0.13	0.159	0.137	0.176
chr6	31296720	rs114973736	T	C	1	31264497	0.043	0.023	0.055	0.039
chr6	31296740	rs116334679	T	C	1	31264517	0.043	0.023	0.055	0.039
chr6	31296805	rs2524137	C	T	0.99	31264582	0.304	0.273	0.199	0.287
chr6	31296821	rs28732117	A	G	1	31264598	0.181	0.091	0.137	0.125
chr6	31296833	rs9468930	A	G	0.99	31264610	0.225	0.114	0.192	0.164
chr6	31296938	rs9366777	T	A	1	31264715	0.094	0.069	0.075	0.083
chr6	31297046	rs9468932	G	A	0.98	31264823	0.203	0.091	0.185	0.152
chr6	31297114	rs116763255	A	G	0.88	31264891	0.022	0.023	0.014	0.017
chr6	31297135	rs2524132	G	A	0.98	31264912	0.109	0.136	0.11	0.153
chr6	31297145	rs2853925	A	G	1	31264922	0.109	0.136	0.11	0.153
chr6	31297369	rs2853924	A	T	0.98	31265146	0.109	0.136	0.11	0.153
chr6	31297485	rs2246954	A	G	1	31265262	0.486	0.386	0.336	0.448
chr6	31297537	rs2524123	T	C	1	31265314	0.37	0.25	0.315	0.327
chr6	31297599	rs58742490	G	A	1	31265376	0.043	0.091	0.103	0.064
chr6	31297713	rs2247056	T	C	1	31265490	0.261	0.273	0.144	0.282
chr6	31297762	rs3905495	G	A	1	31265539	0.326	0.386	0.438	0.327
chr6	31297777	rs2524115	C	A	0.98	31265554	0.109	0.136	0.11	0.153
chr6	31297959	rs3828860	C	T	0.97	31265736	0.043	0.023	0.055	0.039
chr6	31297975	rs13191519	T	C	1	31265752	0.152	0.091	0.103	0.12
chr6	31298163	rs17192519	C	T	1	31265940	0.283	0.364	0.384	0.289
chr6	31298264	rs17192526	T	C	1	31266041	0.37	0.477	0.459	0.392
chr6	31298313	rs4406273	G	A	0.97	31266090	0.08	0.045	0.089	0.089
chr6	31298340	rs2524095	A	C	1	31266117	0.442	0.364	0.281	0.408
chr6	31298413	rs2853922	A	G	1	31266190	0.442	0.364	0.281	0.408
chr6	31298431	rs17192554	A	G	1	31266208	0.326	0.386	0.438	0.328
chr6	31298558	rs16899203	T	C	1	31266335	0.043	0.023	0.055	0.039
chr6	31298584	rs16899205	A	G	1	31266361	0.283	0.364	0.384	0.288
chr6	31298610	rs16899207	A	G	1	31266387	0.283	0.364	0.384	0.288
chr6	31298681	rs28367599	T	C	1	31266458	0.297	0.364	0.404	0.289
chr6	31298745	rs2524089	G	T	1	31266522	0.442	0.364	0.281	0.408
chr6	31298787	rs2524085	G	A	1	31266564	0.029	0.023	0.041	0.047
chr6	31298990	rs4543367	G	A	1	31266767	0.297	0.364	0.397	0.289
chr6	31299001	rs4454129	C	T	1	31266778	0.297	0.364	0.397	0.289
chr6	31299059	rs4275053	A	C	1	31266836	0.297	0.364	0.397	0.289
chr6	31299340	rs6931569	A	G	0.98	31267117	0.152	0.091	0.103	0.12
chr6	31299841	rs9380238	A	G	1	31267618	0.145	0.068	0.13	0.136
chr6	31300007	rs2853919	A	G	1	31267784	0.109	0.136	0.11	0.153
chr6	31300227	rs28367632	C	T	1	31268004	0.297	0.363	0.404	0.289
chr6	31300406	rs2524041	T	C	1	31268183	0.152	0.227	0.212	0.217
chr6	31300518	rs28367642	T	C	1	31268295	0.297	0.364	0.404	0.289
chr6	31300536	rs28367643	A	G	1	31268313	0.297	0.365	0.404	0.289
chr6	31300555	rs28367646	A	C	0.99	31268332	0.297	0.365	0.404	0.29
chr6	31300590	rs28367648	A	C	1	31268367	0.297	0.365	0.404	0.29
chr6	31300600	rs16899214	G	C	1	31268377	0.072	0.045	0.021	0.031
chr6	31300753	rs28367650	C	T	1	31268530	0.297	0.352	0.404	0.29
chr6	31300803	rs9394054	T	C	0.97	31268580	0.065	0.023	0.048	0.046
chr6	31300970	rs2524145	A	C	1	31268747	0.08	0.136	0.103	0.153
chr6	31301055	rs9380240	T	C	1	31268832	0.406	0.409	0.493	0.373
chr6	31301188	rs12174774	C	T	1	31268965	0.109	0.045	0.103	0.085
chr6	31301216	rs28367668	A	G	1	31268993	0.297	0.364	0.411	0.29
chr6	31301252	rs9468934	G	A	0.98	31269029	0.181	0.091	0.137	0.126
chr6	31301352	rs2394967	G	A	0.96	31269129	0.043	0.091	0.096	0.064
chr6	31301377	rs2524066	T	C	0.99	31269154	0.442	0.364	0.281	0.408
chr6	31301396	rs9366778	G	A	1	31269173	0.406	0.409	0.493	0.375
chr6	31301531	rs3873385	C	T	1	31269308	0.13	0.159	0.123	0.175
chr6	31301571	rs3915971	A	G	1	31269348	0.217	0.25	0.253	0.263
chr6	31301605	rs4523128	T	C	1	31269382	0.043	0.091	0.096	0.064
chr6	31301653	rs115773168	T	C	0.88	31269430	0.022	0.023	0.014	0.017
chr6	31301659	rs2894358	T	A	1	31269436	0.297	0.364	0.404	0.29
chr6	31301776	rs9468935	C	T	1	31269553	0.29	0.364	0.397	0.275
chr6	31301933	rs28367682	G	A	0.96	31269710	0.029	0.068	0.055	0.042
chr6	31302097	rs1960278	C	G	0.99	31269874	0.442	0.364	0.281	0.408
chr6	31302377	rs9468938	C	G	1	31270154	0.297	0.364	0.404	0.289
chr6	31302399	rs9264791	T	C	1	31270176	0.152	0.227	0.212	0.217
chr6	31303231	rs13200073	C	T	1	31271008	0.181	0.091	0.137	0.126
chr6	31303241	rs13216197	T	C	0.98	31271018	0.181	0.097	0.137	0.126
chr6	31303299	rs9264845	G	C	1	31271076	0.109	0.136	0.11	0.154
chr6	31303380	rs7750269	A	G	1	31271157	0.094	0.045	0.068	0.077
chr6	31303418	rs9264848	C	T	1	31271195	0.109	0.136	0.11	0.154
chr6	31303439	rs7750854	G	T	1	31271216	0.21	0.273	0.267	0.176
chr6	31303463	rs9264850	A	G	1	31271240	0.109	0.136	0.11	0.153
chr6	31303493	rs9264851	A	G	0.98	31271270	0.109	0.136	0.11	0.153
chr6	31303508	rs11967472	G	A	0.99	31271285	0.29	0.364	0.397	0.275
chr6	31303533	rs9264852	A	G	1	31271310	0.109	0.136	0.11	0.154
chr6	31303547	rs9264854	G	A	1	31271324	0.109	0.136	0.11	0.153
chr6	31303753	rs9264863	A	G	1	31271530	0.109	0.136	0.11	0.154
chr6	31303824	rs9264868	A	G	1	31271601	0.109	0.136	0.11	0.154
chr6	31303853	rs9264869	A	G	0.98	31271630	0.109	0.136	0.11	0.154
chr6	31303885	rs9264870	G	A	0.98	31271662	0.109	0.136	0.11	0.154
chr6	31303903	rs9468940	G	C	0.99	31271680	0.29	0.364	0.397	0.276
chr6	31303939	rs9461688	A	G	0.99	31271716	0.29	0.364	0.397	0.275
chr6	31303958	rs9264875	G	C	1	31271735	0.109	0.136	0.11	0.154
chr6	31303984	rs9264878	C	T	1	31271761	0.109	0.136	0.11	0.154
chr6	31304075	rs9264880	T	C	1	31271852	0.109	0.136	0.11	0.154
chr6	31304159	rs7751729	C	T	0.98	31271936	0.174	0.097	0.137	0.126
chr6	31304253	rs9264886	T	G	1	31272030	0.109	0.136	0.11	0.154
chr6	31304254	rs9264887	A	G	1	31272031	0.109	0.136	0.11	0.154
chr6	31304345	rs9264888	A	C	1	31272122	0.109	0.136	0.11	0.154
chr6	31304380	rs9368675	G	A	1	31272157	0.094	0.045	0.068	0.077
chr6	31304422	rs9264892	C	G	1	31272199	0.109	0.136	0.11	0.154
chr6	31304448	rs9264893	C	T	1	31272225	0.109	0.136	0.11	0.154
chr6	31304474	rs35624930	T	C	1	31272251	0.13	0.068	0.123	0.133
chr6	31304484	rs6457374	C	T	1	31272261	0.261	0.273	0.137	0.282
chr6	31304544	rs9368677	G	A	1	31272321	0.087	0.045	0.062	0.063
chr6	31304585	rs9264895	A	T	1	31272362	0.109	0.136	0.11	0.154
chr6	31304592	rs9264896	G	A	1	31272369	0.109	0.136	0.11	0.154
chr6	31304615	rs9380242	G	A	1	31272392	0.065	0.023	0.048	0.046
chr6	31304619	rs9264898	C	T	1	31272396	0.109	0.136	0.11	0.154
chr6	31304644	rs9264899	T	C	1	31272421	0.109	0.136	0.11	0.154
chr6	31304670	rs9264900	C	T	1	31272447	0.109	0.136	0.11	0.154
chr6	31304686	rs9368678	T	C	1	31272463	0.094	0.045	0.068	0.077
chr6	31304713	rs9264901	T	C	1	31272490	0.109	0.136	0.103	0.154
chr6	31304729	rs9264902	T	C	0.98	31272506	0.109	0.136	0.103	0.154
chr6	31304730	rs9264903	G	A	1	31272507	0.109	0.136	0.103	0.154
chr6	31304776	rs9264904	G	A	0.99	31272553	0.275	0.318	0.342	0.289
chr6	31304804	rs4713451	T	C	1	31272581	0.116	0.228	0.199	0.099
chr6	31304952	rs9368679	C	T	0.98	31272729	0.094	0.045	0.068	0.077
chr6	31304997	rs9264916	G	A	1	31272774	0.196	0.182	0.164	0.217
chr6	31305031	rs9264917	A	G	1	31272808	0.109	0.136	0.11	0.153
chr6	31305067	rs9368680	G	C	0.98	31272844	0.094	0.045	0.068	0.077
chr6	31305076	rs9264920	C	A	1	31272853	0.109	0.136	0.11	0.154
chr6	31305138	rs396337	C	A	1	31272915	0.109	0.136	0.11	0.154
chr6	31305203	rs396038	C	T	1	31272980	0.109	0.136	0.11	0.154
chr6	31305253	rs7760988	C	T	1	31273030	0.094	0.045	0.068	0.078
chr6	31305369	rs6905036	T	C	1	31273146	0.043	0.091	0.103	0.064
chr6	31305375	rs9264921	C	T	0.98	31273152	0.13	0.159	0.123	0.171
chr6	31305379	rs9264923	A	G	1	31273156	0.203	0.182	0.178	0.231
chr6	31305447	rs364415	G	A	1	31273224	0.109	0.136	0.11	0.154
chr6	31305524	rs9264924	G	A	1	31273301	0.109	0.136	0.11	0.153
chr6	31305556	rs9394056	A	G	1	31273333	0.094	0.045	0.068	0.077
chr6	31305589	rs7761515	C	A	1	31273366	0.094	0.045	0.068	0.078
chr6	31305645	rs9264927	T	C	1	31273422	0.109	0.136	0.11	0.154
chr6	31305678	rs9264928	T	C	1	31273455	0.109	0.136	0.11	0.153
chr6	31305718	rs7761965	G	A	1	31273495	0.116	0.045	0.11	0.099
chr6	31305720	rs2508008	A	G	1	31273497	0.109	0.136	0.11	0.154
chr6	31305777	rs9357124	C	A	1	31273554	0.087	0.045	0.062	0.063
chr6	31305818	rs2508004	T	G	1	31273595	0.109	0.136	0.11	0.154
chr6	31305966	rs73730049	C	T	1	31273743	0.043	0.085	0.103	0.064
chr6	31305968	rs3873386	T	C	1	31273745	0.355	0.455	0.459	0.361
chr6	31306215	rs6926927	G	A	1	31273992	0.094	0.045	0.068	0.077
chr6	31306223	rs7762513	C	T	1	31274000	0.225	0.273	0.301	0.243
chr6	31306237	rs1634795	G	A	0.98	31274014	0.08	0.136	0.103	0.154
chr6	31306250	rs1634761	C	T	1	31274027	0.449	0.455	0.479	0.496
chr6	31306259	rs6930944	A	G	1	31274036	0.094	0.045	0.068	0.077
chr6	31306407	rs9264930	C	T	0.98	31274184	0.08	0.136	0.103	0.154
chr6	31306468	rs6931332	A	G	0.99	31274245	0.428	0.409	0.479	0.472
chr6	31306480	rs9264936	G	C	0.98	31274257	0.08	0.136	0.103	0.153
chr6	31306603	rs9264942	T	C	1	31274380	0.333	0.364	0.301	0.358
chr6	31306672	rs35647108	C	A	1	31274449	0.145	0.068	0.137	0.133
chr6	31306736	rs6931873	A	G	0.99	31274513	0.196	0.182	0.171	0.23
chr6	31306744	rs9264943	G	A	1	31274521	0.087	0.136	0.103	0.151
chr6	31306778	rs10484554	C	T	0.98	31274555	0.152	0.114	0.103	0.12
chr6	31306916	rs3094691	G	A	0.99	31274693	0.399	0.438	0.411	0.446
chr6	31307323	rs9264951	C	T	1	31275100	0.08	0.136	0.103	0.153
chr6	31307386	rs2524168	T	C	1	31275163	0.181	0.182	0.164	0.217
chr6	31307397	rs396243	T	C	0.99	31275174	0.181	0.182	0.164	0.216
chr6	31307445	rs115628514	A	C	0.95	31275222	0.072	0.045	0.021	0.034
chr6	31307469	rs2853916	G	A	0.99	31275246	0.188	0.136	0.164	0.201
chr6	31307500	rs13194791	A	G	1	31275277	0.225	0.137	0.274	0.168
chr6	31307783	rs4335019	T	C	1	31275560	0.116	0.045	0.068	0.078
chr6	31307806	rs9264955	C	T	1	31275583	0.043	0.114	0.062	0.106
chr6	31307826	rs34196875	G	C	0.98	31275603	0.13	0.068	0.123	0.133
chr6	31307914	rs28615506	A	C	0.98	31275691	0.116	0.045	0.068	0.078
chr6	31308050	rs3873388	A	G	0.99	31275827	0.348	0.409	0.479	0.285
chr6	31308154	rs1634759	C	T	0.98	31275931	0.08	0.136	0.103	0.153
chr6	31312973	rs7771432	C	T	0.95	31280750	0.058	0.102	0.103	0.067
chr6	31316549	rs114455662	A	G	0.84	31284326	0.022	0.023	0.014	0.017
chr6	31321037	rs9265153	G	C	1	31288814	0.384	0.364	0.397	0.356
chr6	31321863	rs9265190	C	T	1	31289640	0.087	0.136	0.116	0.153
chr6	31321907	rs9265197	G	C	1	31289684	0.384	0.364	0.397	0.356
chr6	31321933	rs9265198	A	G	1	31289710	0.384	0.364	0.397	0.356
chr6	31321937	rs28894993	G	T	1	31289714	0.08	0.068	0.082	0.089
chr6	31321950	rs9265199	T	A	1	31289727	0.384	0.364	0.397	0.356
chr6	31326689	rs4959056	T	G	0.98	31294466	0.116	0.045	0.068	0.081
chr6	31328243	rs74346889	A	G	1	31296020	0.384	0.364	0.397	0.356
chr6	31328266	rs9265423	G	T	1	31296043	0.333	0.318	0.301	0.403
chr6	31328299	rs9265424	G	A	1	31296076	0.333	0.318	0.301	0.403
chr6	31328808	rs115424900	G	A	1	31296585	0.087	0.045	0.027	0.038
chr6	31328934	rs3094683	A	G	0.98	31296711	0.087	0.136	0.116	0.153
chr6	31329091	rs116264618	G	A	0.98	31296868	0.174	0.114	0.11	0.127
chr6	31329176	rs9265473	C	T	0.99	31296953	0.333	0.318	0.322	0.403
chr6	31329255	rs9265476	G	A	0.99	31297032	0.333	0.318	0.308	0.403
chr6	31329315	rs9265477	C	T	0.99	31297092	0.333	0.318	0.308	0.403
chr6	31329341	rs9265478	C	G	0.99	31297118	0.333	0.318	0.308	0.403
chr6	31329410	rs9265479	A	G	0.99	31297187	0.333	0.318	0.322	0.407
chr6	31330463	rs9265549	G	A	0.99	31298240	0.384	0.386	0.397	0.356
chr6	31330514	rs28752850	C	T	0.98	31298291	0.109	0.205	0.185	0.114
chr6	31330662	rs9265562	G	A	0.99	31298439	0.384	0.363	0.404	0.356
chr6	31330709	rs9265565	A	G	0.99	31298486	0.333	0.318	0.301	0.403
chr6	31330738	rs9405025	A	G	1	31298515	0.087	0.045	0.062	0.063
chr6	31330813	rs9265569	G	A	1	31298590	0.384	0.364	0.404	0.356
chr6	31330880	rs28752862	T	C	1	31298657	0.283	0.318	0.295	0.24
chr6	31330904	rs9265572	G	A	1	31298681	0.217	0.273	0.233	0.325
chr6	31330966	rs78008926	G	T	1	31298743	0.283	0.318	0.295	0.24
chr6	31330973	rs9265573	G	A	1	31298750	0.333	0.318	0.301	0.402
chr6	31330998	rs9378239	T	C	1	31298775	0.123	0.045	0.068	0.077
chr6	31331009	rs114786255	T	C	1	31298786	0.283	0.318	0.295	0.24
chr6	31331043	rs6937871	A	C	1	31298820	0.384	0.364	0.404	0.356
chr6	31331061	rs9265577	A	G	1	31298838	0.333	0.32	0.301	0.404
chr6	31331113	rs9265579	C	T	1	31298890	0.333	0.32	0.301	0.403
chr6	31331179	rs9265584	T	C	1	31298956	0.087	0.136	0.116	0.153
chr6	31331230	rs9378198	C	T	1	31299007	0.116	0.045	0.068	0.077
chr6	31331306	rs116765566	C	T	1	31299083	0.283	0.318	0.295	0.24
chr6	31331412	rs9265596	G	A	0.99	31299189	0.333	0.318	0.301	0.403
chr6	31331673	rs9265604	C	T	1	31299450	0.333	0.318	0.301	0.403
chr6	31331727	rs9265608	G	C	1	31299504	0.333	0.319	0.301	0.403
chr6	31331777	rs9265611	G	A	1	31299554	0.333	0.32	0.301	0.403
chr6	31331874	rs9265616	T	C	1	31299651	0.333	0.318	0.301	0.403
chr6	31332105	rs13191852	A	G	0.98	31299882	0.174	0.114	0.11	0.127
chr6	31332164	rs9265635	T	G	1	31299941	0.333	0.318	0.308	0.403
chr6	31332198	rs9265637	C	T	1	31299975	0.333	0.318	0.301	0.404
chr6	31332421	rs28752870	C	T	1	31300198	0.283	0.318	0.308	0.24
chr6	31332470	rs9468965	T	A	1	31300247	0.123	0.159	0.212	0.095
chr6	31332495	rs78915904	G	T	1	31300272	0.283	0.318	0.315	0.24
chr6	31332607	rs113881036	A	T	1	31300384	0.283	0.318	0.308	0.24
chr6	31332637	rs9265653	C	T	1	31300414	0.333	0.318	0.315	0.403
chr6	31332676	rs9265654	A	G	1	31300453	0.333	0.318	0.295	0.403
chr6	31332744	rs9265657	C	G	1	31300521	0.333	0.318	0.301	0.403
chr6	31332794	rs9265658	T	C	1	31300571	0.217	0.273	0.233	0.326
chr6	31332863	rs9265660	A	G	1	31300640	0.333	0.318	0.301	0.403
chr6	31332915	rs9265664	T	C	0.99	31300692	0.333	0.318	0.308	0.403
chr6	31333042	rs12212594	T	C	0.96	31300819	0.065	0.045	0.048	0.076
chr6	31333052	rs9265669	A	G	1	31300829	0.326	0.318	0.308	0.403
chr6	31333117	rs9265671	A	T	1	31300894	0.08	0.136	0.11	0.153
chr6	31333183	rs9265674	G	T	0.99	31300960	0.333	0.318	0.301	0.403
chr6	31333223	rs9265676	G	T	1	31301000	0.13	0.136	0.116	0.172
chr6	31333237	rs9265678	G	A	1	31301014	0.333	0.318	0.301	0.403
chr6	31333264	rs74979159	T	G	1	31301041	0.384	0.364	0.397	0.356
chr6	31333341	rs9265682	A	G	1	31301118	0.333	0.318	0.301	0.403
chr6	31333512	rs116324499	T	C	0.88	31301289	0.022	0.023	0.014	0.017
chr6	31333559	rs74742648	A	C	1	31301336	0.384	0.364	0.397	0.356
chr6	31333569	rs9265688	G	A	1	31301346	0.333	0.318	0.308	0.403
chr6	31333664	rs6908205	C	A	0.99	31301441	0.174	0.114	0.11	0.127
chr6	31333667	rs9265693	T	C	1	31301444	0.333	0.318	0.295	0.403
chr6	31333721	rs9265695	T	C	1	31301498	0.333	0.318	0.295	0.406
chr6	31333795	rs113881731	T	C	1	31301572	0.283	0.318	0.301	0.24
chr6	31333838	rs9265700	C	T	1	31301615	0.333	0.318	0.301	0.403
chr6	31333881	rs9378199	T	C	1	31301658	0.087	0.045	0.062	0.063
chr6	31334128	rs9265711	G	A	1	31301905	0.333	0.319	0.315	0.403
chr6	31334210	rs114654343	A	G	1	31301987	0.174	0.114	0.103	0.127
chr6	31334252	rs4947249	A	G	1	31302029	0.384	0.364	0.397	0.356
chr6	31334364	rs9265725	G	A	1	31302141	0.333	0.318	0.315	0.403
chr6	31334391	rs9265726	A	G	1	31302168	0.13	0.136	0.13	0.172
chr6	31334413	rs9405076	A	C	1	31302190	0.087	0.045	0.062	0.063
chr6	31334434	rs9265727	A	G	0.99	31302211	0.312	0.295	0.301	0.386
chr6	31334578	rs9265737	T	G	1	31302355	0.203	0.182	0.185	0.232
chr6	31334693	rs6914104	G	A	1	31302470	0.333	0.318	0.308	0.403
chr6	31334814	rs9500887	T	G	0.97	31302591	0.058	0.068	0.089	0.048
chr6	31334941	rs9265745	A	G	1	31302718	0.377	0.432	0.301	0.408
chr6	31334973	rs28752872	A	G	1	31302750	0.493	0.477	0.452	0.418
chr6	31335064	rs6919058	C	T	1	31302841	0.065	0.023	0.048	0.047
chr6	31335101	rs9265747	T	C	1	31302878	0.341	0.318	0.247	0.364
chr6	31335127	rs28752881	G	A	1	31302904	0.464	0.455	0.356	0.464
chr6	31335171	rs28752882	G	A	1	31302948	0.464	0.455	0.356	0.464
chr6	31335195	rs6942380	T	G	1	31302972	0.065	0.023	0.048	0.047
chr6	31335252	rs28752883	G	A	1	31303029	0.464	0.455	0.356	0.464
chr6	31335276	rs28367781	A	T	1	31303053	0.464	0.455	0.356	0.464
chr6	31335323	rs28367782	A	G	1	31303100	0.29	0.318	0.308	0.24
chr6	31335354	rs2394969	T	C	1	31303131	0.152	0.159	0.137	0.189
chr6	31335378	rs77541424	C	A	0.93	31303155	0.022	0.023	0.021	0.017
chr6	31335419	rs28895002	G	A	0.99	31303196	0.174	0.114	0.11	0.127
chr6	31335422	rs28752887	T	C	1	31303199	0.464	0.455	0.356	0.464
chr6	31335459	rs1634775	A	G	0.99	31303236	0.391	0.318	0.26	0.382
chr6	31335480	rs28752888	A	G	1	31303257	0.239	0.227	0.205	0.177
chr6	31335951	rs28752912	T	G	0.99	31303728	0.471	0.455	0.37	0.464
chr6	31336073	rs1634773	T	C	1	31303850	0.08	0.136	0.103	0.153
chr6	31336102	rs28752923	A	G	0.99	31303879	0.471	0.455	0.363	0.464
chr6	31336129	rs114617616	C	G	1	31303906	0.029	0.023	0.027	0.017
chr6	31336198	rs73728825	G	A	1	31303975	0.043	0.091	0.103	0.063
chr6	31336321	rs115607159	A	G	1	31304098	0.029	0.023	0.027	0.017
chr6	31336358	rs28752928	C	T	1	31304135	0.471	0.455	0.363	0.464
chr6	31336431	rs28752929	T	C	1	31304208	0.471	0.455	0.363	0.464
chr6	31336514	rs28752936	G	A	1	31304291	0.449	0.432	0.356	0.481
chr6	31336575	rs28752938	A	G	1	31304352	0.471	0.455	0.363	0.464
chr6	31336609	rs28752939	C	T	1	31304386	0.471	0.455	0.363	0.464
chr6	31336660	rs9265759	T	C	1	31304437	0.08	0.136	0.103	0.153
chr6	31336739	rs28752942	T	G	1	31304516	0.239	0.227	0.199	0.177
chr6	31336827	rs28752947	G	A	1	31304604	0.471	0.455	0.356	0.464
chr6	31337117	rs58432298	T	C	0.92	31304894	0.029	0.023	0.027	0.017
chr6	31337507	rs28732124	A	G	1	31305284	0.464	0.431	0.452	0.414
chr6	31337628	rs28367822	A	G	0.99	31305405	0.471	0.455	0.363	0.464
chr6	31337954	rs28367832	A	G	1	31305731	0.471	0.455	0.363	0.464
chr6	31338189	rs28895003	A	G	0.98	31305966	0.174	0.114	0.11	0.127
chr6	31338569	rs28895004	G	C	1	31306346	0.051	0.045	0.021	0.052
chr6	31338577	rs28752978	C	G	1	31306354	0.471	0.455	0.363	0.464
chr6	31338643	rs1625792	G	A	1	31306420	0.138	0.136	0.062	0.133
chr6	31338692	rs28752981	A	C	1	31306469	0.471	0.455	0.363	0.464
chr6	31338759	rs28752982	C	T	0.99	31306536	0.471	0.456	0.363	0.464
chr6	31339399	rs28895006	C	G	0.99	31307176	0.174	0.114	0.11	0.127
chr6	31339527	rs114934352	G	A	0.88	31307304	0.022	0.023	0.014	0.018
chr6	31339539	rs28895007	T	C	0.99	31307316	0.174	0.114	0.11	0.127
chr6	31339610	rs34213882	T	G	1	31307387	0.29	0.318	0.438	0.287
chr6	31340149	rs28753049	T	A	1	31307926	0.471	0.455	0.363	0.464
chr6	31340302	rs28753053	A	G	1	31308079	0.239	0.227	0.199	0.177
chr6	31340336	rs9295980	A	T	1	31308113	0.065	0.023	0.048	0.047
chr6	31340367	rs28753054	T	G	1	31308144	0.239	0.227	0.199	0.177
chr6	31340439	rs28753056	T	C	1	31308216	0.239	0.227	0.199	0.177
chr6	31340853	rs9265797	G	A	1	31308630	0.341	0.318	0.247	0.364
chr6	31340903	rs28771380	C	T	0.99	31308680	0.471	0.455	0.363	0.464
chr6	31340978	rs420668	T	C	1	31308755	0.138	0.159	0.137	0.185
chr6	31341085	rs1622406	C	T	0.94	31308862	0.029	0.023	0.041	0.047
chr6	31341140	rs34650115	G	A	1	31308917	0.29	0.318	0.438	0.287
chr6	31341146	rs112544348	A	G	0.91	31308923	0.029	0.023	0.027	0.017
chr6	31341238	rs34244713	G	C	1	31309015	0.29	0.318	0.438	0.287
chr6	31341524	rs35870395	G	T	1	31309301	0.29	0.318	0.438	0.287
chr6	31341578	rs28367863	G	A	1	31309355	0.239	0.227	0.192	0.177
chr6	31342338	rs28380805	G	C	1	31310115	0.239	0.227	0.199	0.177
chr6	31342362	rs28380806	A	G	1	31310139	0.239	0.159	0.199	0.177
chr6	31344058	rs34659389	G	A	1	31311835	0.246	0.227	0.336	0.224
chr6	31344195	rs553894105	T	C	1	31311972	0.174	0.159	0.158	0.215
chr6	31344549	rs3134792	T	G	0.98	31312326	0.138	0.136	0.055	0.133
chr6	31344755	rs2854009	G	A	0.99	31312532	0.203	0.25	0.247	0.249
chr6	31344879	rs2394978	C	T	0.98	31312656	0.138	0.136	0.062	0.133
chr6	31344887	rs9265860	G	A	0.98	31312664	0.109	0.136	0.11	0.168
chr6	31344981	rs9265866	C	T	0.98	31312758	0.123	0.136	0.137	0.191
chr6	31345115	rs9265870	A	G	0.99	31312892	0.348	0.363	0.308	0.345
chr6	31345324	rs9265882	T	C	1	31313101	0.348	0.364	0.308	0.345
chr6	31345371	rs4398728	A	T	0.99	31313148	0.391	0.455	0.411	0.408
chr6	31345397	rs112587708	C	T	0.95	31313174	0.029	0.023	0.027	0.017
chr6	31345637	rs111343098	A	G	0.94	31313414	0.029	0.016	0.027	0.017
chr6	31345705	rs9265903	A	G	1	31313482	0.051	0.114	0.062	0.106
chr6	31345771	rs28380903	C	T	1	31313548	0.239	0.227	0.199	0.177
chr6	31345900	rs9265908	C	T	1	31313677	0.138	0.159	0.062	0.133
chr6	31346031	rs111892155	C	T	0.95	31313808	0.029	0.023	0.027	0.017
chr6	31346246	rs113727715	C	T	0.95	31314023	0.029	0.023	0.027	0.017
chr6	31346466	rs7453967	G	T	0.98	31314243	0.13	0.182	0.116	0.172
chr6	31346536	rs9265929	C	T	1	31314313	0.13	0.136	0.116	0.172
chr6	31346570	rs9265930	A	C	1	31314347	0.13	0.136	0.116	0.172
chr6	31346661	rs113511111	G	A	0.98	31314438	0.109	0.159	0.199	0.093
chr6	31346946	rs111606016	T	C	1	31314723	0.109	0.159	0.199	0.093
chr6	31346975	rs111603143	G	A	0.95	31314752	0.029	0.023	0.027	0.017
chr6	31347166	rs35628925	C	T	1	31314943	0.246	0.227	0.336	0.224
chr6	31347192	rs9391720	G	A	1	31314969	0.406	0.432	0.315	0.489
chr6	31347343	rs9265945	A	G	0.99	31315120	0.486	0.477	0.404	0.42
chr6	31347586	rs9265956	T	C	1	31315363	0.239	0.273	0.226	0.339
chr6	31347648	rs9265959	T	C	1	31315425	0.13	0.136	0.116	0.172
chr6	31347763	rs9265963	A	G	1	31315540	0.13	0.136	0.116	0.172
chr6	31348028	rs9265972	G	C	0.98	31315805	0.138	0.136	0.062	0.133
chr6	31348083	rs2596521	A	G	0.99	31315860	0.348	0.341	0.349	0.287
chr6	31348114	rs9265975	A	G	0.99	31315891	0.246	0.364	0.267	0.327
chr6	31348182	rs9265977	A	G	1	31315959	0.275	0.295	0.199	0.317
chr6	31348222	rs9265978	A	G	1	31315999	0.275	0.295	0.199	0.317
chr6	31348268	rs9265980	G	A	1	31316045	0.138	0.159	0.137	0.187
chr6	31348335	rs114199487	G	A	0.95	31316112	0.029	0.023	0.027	0.017
chr6	31348374	rs9265984	C	T	1	31316151	0.275	0.295	0.199	0.317
chr6	31348457	rs9265985	A	C	0.98	31316234	0.138	0.136	0.062	0.133
chr6	31348504	rs9265986	C	T	1	31316281	0.275	0.295	0.199	0.317
chr6	31348547	rs9405031	A	G	0.98	31316324	0.109	0.114	0.151	0.11
chr6	31348836	rs9265998	G	A	0.98	31316613	0.138	0.136	0.062	0.133
chr6	31348922	rs28732138	G	A	0.96	31316699	0.08	0.068	0.082	0.089
chr6	31349049	rs9266008	A	G	1	31316826	0.138	0.159	0.137	0.185
chr6	31349103	rs4530905	C	T	1	31316880	0.384	0.386	0.473	0.409
chr6	31349247	rs2246010	A	C	1	31317024	0.065	0.114	0.089	0.05
chr6	31349286	rs3016017	A	G	0.96	31317063	0.138	0.136	0.062	0.133
chr6	31349288	rs2923007	T	C	1	31317065	0.138	0.136	0.062	0.133
chr6	31349322	rs2923006	G	T	0.98	31317099	0.478	0.477	0.466	0.459
chr6	31349405	rs4540292	T	G	1	31317182	0.384	0.386	0.473	0.409
chr6	31349446	rs9266018	T	A	1	31317223	0.051	0.114	0.062	0.106
chr6	31349455	rs2523622	G	C	1	31317232	0.478	0.477	0.466	0.459
chr6	31349570	rs2156875	C	T	1	31317347	0.478	0.477	0.466	0.459
chr6	31349584	rs62401893	G	A	1	31317361	0.029	0.023	0.041	0.047
chr6	31349605	rs2246025	A	G	1	31317382	0.065	0.114	0.089	0.05
chr6	31349627	rs111789237	C	A	0.93	31317404	0.029	0.023	0.027	0.017
chr6	31349920	rs529559634	G	A	1	31317697	0.051	0.114	0.11	0.07
chr6	31350020	rs9266029	G	C	1	31317797	0.109	0.136	0.11	0.168
chr6	31350247	rs2844586	G	A	1	31318024	0.065	0.114	0.089	0.05
chr6	31350367	rs2523619	T	C	1	31318144	0.239	0.227	0.199	0.177
chr6	31350387	rs4394274	C	A	0.98	31318164	0.384	0.386	0.466	0.409
chr6	31350400	rs4394275	G	A	1	31318177	0.246	0.227	0.336	0.224
chr6	31350448	rs116321235	G	A	0.85	31318225	0.022	0.023	0.014	0.017
chr6	31350526	rs2523618	C	T	1	31318303	0.13	0.136	0.116	0.172
chr6	31350543	rs56280537	C	T	1	31318320	0.051	0.114	0.11	0.07
chr6	31350659	rs114657012	G	A	0.85	31318436	0.022	0.023	0.014	0.017
chr6	31350853	rs9266043	A	G	0.98	31318630	0.326	0.273	0.212	0.343
chr6	31350982	rs114677715	G	A	0.85	31318759	0.022	0.023	0.014	0.017
chr6	31351156	rs4992474	T	G	1	31318933	0.37	0.386	0.315	0.413
chr6	31351172	rs72862142	C	T	1	31318949	0.036	0.091	0.041	0.015
chr6	31351195	rs9391774	G	A	1	31318972	0.051	0.114	0.11	0.07
chr6	31351487	rs112985609	C	T	0.98	31319264	0.152	0.182	0.24	0.112
chr6	31351504	rs9391846	A	G	1	31319281	0.051	0.114	0.11	0.07
chr6	31351578	rs2442728	G	T	0.97	31319355	0.442	0.455	0.336	0.398
chr6	31351712	rs9405083	C	T	0.98	31319489	0.29	0.341	0.418	0.261
chr6	31351809	rs4644106	C	T	1	31319586	0.246	0.182	0.144	0.219
chr6	31352002	rs117667673	C	T	0.86	31319779	0.022	0.023	0.014	0.017
chr6	31352761	rs2442719	C	T	1	31320538	0.435	0.409	0.493	0.44
chr6	31352885	rs62396264	C	G	1	31320662	0.029	0.023	0.041	0.047
chr6	31352910	rs2523613	C	A	0.97	31320687	0.159	0.25	0.253	0.133
chr6	31353033	rs2596503	A	G	0.98	31320810	0.152	0.136	0.144	0.199
chr6	31353056	rs116548975	C	T	0.93	31320833	0.014	0.023	0.027	0.025
chr6	31353346	rs2523612	G	T	0.97	31321123	0.116	0.136	0.144	0.147
chr6	31353407	rs72866766	T	C	1	31321184	0.072	0.068	0.075	0.064
chr6	31353434	rs2596501	C	T	1	31321211	0.478	0.5	0.425	0.481
chr6	31353461	rs6922309	G	C	1	31321238	0.13	0.045	0.096	0.061
chr6	31353774	rs75456009	A	G	1	31321551	0.174	0.295	0.226	0.153
chr6	31353872	HLA_B_07	A	T	0.98	31321649	0.123	0.136	0.089	0.149
chr6	31353873	HLA_B_07.02	A	T	0.97	31321650	0.123	0.136	0.089	0.145
chr6	31353877	HLA_B_08	A	T	0.97	31321654	0.138	0.136	0.055	0.131
chr6	31353878	HLA_B_08.01	A	T	0.96	31321655	0.138	0.136	0.055	0.131
chr6	31353882	HLA_B_14	A	T	0.94	31321659	0.029	0.023	0.041	0.047
chr6	31353886	HLA_B_15	A	T	0.95	31321663	0.101	0.091	0.144	0.072
chr6	31353887	HLA_B_15.01	A	T	0.91	31321664	0.065	0.068	0.027	0.068
chr6	31353908	rs1058026	A	C	1	31321685	0.174	0.286	0.226	0.153
chr6	31353912	HLA_B_27	A	T	0.92	31321689	0.022	0.045	0.014	0.039
chr6	31353916	HLA_B_27.05	A	T	0.91	31321693	0.022	0.023	0.014	0.038
chr6	31353919	HLA_B_35	A	T	0.95	31321696	0.087	0.137	0.096	0.075
chr6	31353920	HLA_B_35.01	A	T	0.89	31321697	0.029	0.043	0.048	0.057
chr6	31353922	HLA_B_35.03	A	T	0.85	31321699	0.014	0.025	0.014	0.01
chr6	31353934	HLA_B_38	A	T	0.84	31321711	0.022	0.023	0.014	0.012
chr6	31353965	HLA_B_44	A	T	0.96	31321742	0.087	0.159	0.13	0.162
chr6	31353966	HLA_B_44.02	A	T	0.95	31321743	0.051	0.091	0.048	0.109
chr6	31353967	HLA_B_44.03	A	T	0.92	31321744	0.036	0.068	0.075	0.052
chr6	31353989	HLA_B_51	A	T	0.91	31321766	0.036	0.091	0.041	0.05
chr6	31353990	HLA_B_51.01	A	T	0.89	31321767	0.029	0.091	0.041	0.048
chr6	31353999	rs1057151	T	C	0.93	31321776	0.036	0.045	0.034	0.036
chr6	31354010	HLA_B_57	A	T	0.93	31321787	0.036	0.045	0.034	0.037
chr6	31354011	HLA_B_57.01	A	T	0.89	31321788	0.014	0.045	0.014	0.036
chr6	31354420	rs2428494	T	A	1	31322197	0.435	0.472	0.411	0.451
chr6	31354590	rs3819299	T	G	1	31322367	0.043	0.045	0.014	0.053
chr6	31354618	rs17199328	A	G	0.97	31322395	0.087	0.159	0.13	0.16
chr6	31354990	rs3819284	G	A	1	31322767	0.014	0.023	0.027	0.024
chr6	31355339	rs1131446	C	T	0.83	31323116	0.043	0.079	0.055	0.059
chr6	31355637	rs41563818	G	A	0.91	31323414	0.014	0.023	0.027	0.024
chr6	31355890	rs41559422	G	A	0.94	31323667	0.029	0.023	0.041	0.046
chr6	31357496	rs115881826	A	G	0.94	31325273	0.029	0.023	0.041	0.047
chr6	31357603	rs9266231	C	T	1	31325380	0.391	0.318	0.24	0.355
chr6	31357968	rs74618856	T	C	1	31325745	0.486	0.432	0.411	0.45
chr6	31358234	rs9266266	C	T	1	31326011	0.101	0.159	0.151	0.184
chr6	31359183	rs2523591	G	A	0.99	31326960	0.362	0.477	0.452	0.407
chr6	31359257	rs116666910	C	A	0.92	31327034	0.022	0.045	0.014	0.04
chr6	31359287	rs2523590	T	C	0.99	31327064	0.232	0.25	0.267	0.312
chr6	31359464	rs2894211	C	A	1	31327241	0.087	0.045	0.103	0.107
chr6	31359488	rs114783056	C	T	0.92	31327265	0.029	0.023	0.041	0.024
chr6	31359549	rs68085422	G	A	0.92	31327326	0.029	0.023	0.041	0.024
chr6	31359557	rs2523589	G	T	1	31327334	0.471	0.386	0.397	0.486
chr6	31359658	rs2523586	T	G	0.99	31327435	0.181	0.205	0.219	0.276
chr6	31359883	rs1811197	G	A	0.99	31327660	0.217	0.182	0.116	0.205
chr6	31359924	rs9378249	T	G	1	31327701	0.065	0.068	0.027	0.068
chr6	31359946	rs2596477	G	A	1	31327723	0.087	0.159	0.13	0.161
chr6	31360084	rs2596478	C	T	0.98	31327861	0.152	0.136	0.123	0.15
chr6	31360468	rs2523580	A	G	1	31328245	0.275	0.318	0.418	0.34
chr6	31360765	rs2523578	G	A	1	31328542	0.312	0.273	0.178	0.281
chr6	31361865	rs2596547	C	T	1	31329642	0.159	0.136	0.055	0.131
chr6	31362020	rs59727727	T	C	1	31329797	0.188	0.136	0.212	0.133
chr6	31362238	rs2523567	C	G	0.98	31330015	0.203	0.136	0.13	0.22
chr6	31362418	rs9266314	T	C	1	31330195	0.232	0.295	0.247	0.187
chr6	31362474	rs2250287	T	G	1	31330251	0.123	0.205	0.185	0.191
chr6	31362568	rs9266319	A	T	1	31330345	0.232	0.296	0.247	0.187
chr6	31362593	rs2523564	G	A	1	31330370	0.123	0.204	0.185	0.191
chr6	31362634	rs2250295	A	C	1	31330411	0.442	0.364	0.445	0.407
chr6	31362769	rs2596548	T	G	1	31330546	0.145	0.159	0.178	0.184
chr6	31362834	rs2523563	C	A	0.98	31330611	0.203	0.136	0.123	0.215
chr6	31363011	rs9266329	G	A	1	31330788	0.283	0.273	0.267	0.211
chr6	31363051	rs9266330	C	T	1	31330828	0.232	0.295	0.247	0.187
chr6	31363091	rs9266331	A	G	1	31330868	0.232	0.295	0.247	0.187
chr6	31363198	rs9266333	C	T	1	31330975	0.232	0.295	0.247	0.187
chr6	31363389	rs2596549	A	G	0.98	31331166	0.145	0.159	0.178	0.184
chr6	31363480	rs2523557	G	A	1	31331257	0.268	0.364	0.363	0.375
chr6	31363723	rs4959062	C	G	0.99	31331500	0.471	0.5	0.486	0.41
chr6	31364052	rs2523554	C	T	1	31331829	0.348	0.295	0.301	0.399
chr6	31364462	rs2596551	A	C	0.99	31332239	0.123	0.205	0.185	0.191
chr6	31365526	rs2844580	T	C	0.99	31333303	0.326	0.341	0.308	0.406
chr6	31365785	rs2523544	G	A	1	31333562	0.203	0.136	0.123	0.215
chr6	31365939	rs2844579	G	A	1	31333716	0.123	0.205	0.185	0.19
chr6	31366137	rs2523543	A	G	0.99	31333914	0.123	0.205	0.185	0.191
chr6	31366397	rs2596574	G	A	1	31334174	0.072	0.114	0.13	0.081
chr6	31366404	rs9266379	C	T	1	31334181	0.232	0.295	0.247	0.187
chr6	31366616	rs2596427	A	T	1	31334393	0.145	0.159	0.178	0.184
chr6	31366954	rs2596428	G	C	1	31334731	0.072	0.114	0.13	0.081
chr6	31367015	rs9266381	C	T	0.99	31334792	0.21	0.295	0.247	0.187
chr6	31367022	rs7766461	C	T	0.92	31334799	0.029	0.023	0.034	0.024
chr6	31367044	rs2596429	A	T	1	31334821	0.13	0.159	0.144	0.163
chr6	31367075	rs6457401	G	T	1	31334852	0.261	0.205	0.26	0.207
chr6	31367100	rs9266382	A	C	0.99	31334877	0.21	0.295	0.247	0.188
chr6	31367168	rs2844575	T	C	1	31334945	0.391	0.5	0.5	0.46
chr6	31367210	rs9266383	G	A	1	31334987	0.21	0.295	0.247	0.187
chr6	31367412	rs112168410	G	A	1	31335189	0.022	0.045	0.027	0.036
chr6	31367444	rs9266388	A	G	1	31335221	0.225	0.295	0.247	0.187
chr6	31367534	rs7767142	A	T	0.99	31335311	0.116	0.114	0.164	0.072
chr6	31367626	rs9266392	A	G	1	31335403	0.21	0.295	0.247	0.187
chr6	31367677	rs2844573	A	C	0.99	31335454	0.254	0.227	0.178	0.325
chr6	31367730	rs2596431	C	T	1	31335507	0.072	0.114	0.13	0.081
chr6	31367789	rs9266395	C	T	1	31335566	0.21	0.295	0.247	0.187
chr6	31367870	rs2844571	T	C	1	31335647	0.254	0.227	0.178	0.325
chr6	31368014	rs57989216	G	A	1	31335791	0.022	0.045	0.027	0.036
chr6	31368029	rs9266399	A	T	1	31335806	0.21	0.295	0.247	0.187
chr6	31368206	rs114656260	T	C	0.95	31335983	0.014	0.023	0.027	0.014
chr6	31368323	rs7743761	C	A	1	31336100	0.297	0.205	0.267	0.223
chr6	31368446	rs9266404	G	T	1	31336223	0.21	0.295	0.247	0.187
chr6	31368473	rs2523535	A	G	1	31336250	0.326	0.341	0.308	0.406
chr6	31368572	rs2523534	A	G	1	31336349	0.442	0.364	0.445	0.407
chr6	31368641	rs9266406	G	A	1	31336418	0.21	0.295	0.247	0.187
chr6	31368658	rs570345641	G	T	1	31336435	0.21	0.295	0.247	0.186
chr6	31368791	rs9266409	T	C	0.99	31336568	0.21	0.295	0.247	0.187
chr6	31368867	rs2844567	G	A	1	31336644	0.094	0.114	0.13	0.081
chr6	31369063	rs9266413	A	G	0.99	31336840	0.21	0.295	0.247	0.187
chr6	31369093	rs2253907	C	T	1	31336870	0.464	0.477	0.425	0.488
chr6	31369114	rs2253908	G	A	0.99	31336891	0.254	0.227	0.178	0.325
chr6	31369120	rs2596433	C	G	1	31336897	0.145	0.159	0.178	0.184
chr6	31369504	rs2922997	G	A	0.99	31337281	0.442	0.364	0.445	0.407
chr6	31369681	rs4991645	T	C	1	31337458	0.297	0.205	0.267	0.223
chr6	31369856	rs9266433	C	T	0.96	31337633	0.051	0.091	0.055	0.109
chr6	31369983	rs9266438	C	T	1	31337760	0.145	0.159	0.178	0.184
chr6	31370039	rs9266441	A	G	1	31337816	0.145	0.159	0.178	0.184
chr6	31370073	rs5006724	T	C	0.99	31337850	0.413	0.341	0.411	0.379
chr6	31371067	rs2853986	T	C	0.97	31338844	0.145	0.136	0.055	0.131
chr6	31372094	rs2596438	G	A	1	31339871	0.152	0.159	0.178	0.185
chr6	31372551	rs2523522	T	C	0.98	31340328	0.42	0.341	0.411	0.379
chr6	31373018	rs72878039	A	G	0.91	31340795	0.029	0.023	0.034	0.024
chr6	31373379	rs6936035	A	G	0.98	31341156	0.275	0.182	0.233	0.194
chr6	31374659	rs2254549	C	T	1	31342436	0.072	0.114	0.13	0.081
chr6	31374707	rs2523644	C	T	1	31342484	0.167	0.159	0.178	0.184
chr6	31374854	rs2254556	T	C	0.99	31342631	0.145	0.159	0.178	0.184
chr6	31375256	rs2507987	A	T	0.99	31343033	0.435	0.341	0.411	0.383
chr6	31375282	rs2905721	A	G	0.98	31343059	0.435	0.341	0.418	0.383
chr6	31375323	rs2507985	A	C	1	31343100	0.435	0.341	0.411	0.383
chr6	31375444	rs2844550	C	T	1	31343221	0.072	0.114	0.13	0.081
chr6	31375450	rs6905201	G	A	1	31343227	0.428	0.318	0.363	0.37
chr6	31375827	rs5025315	A	G	1	31343604	0.435	0.341	0.411	0.383
chr6	31375855	rs6933050	T	C	1	31343632	0.21	0.295	0.247	0.187
chr6	31375890	rs4463302	T	C	0.97	31343667	0.08	0.045	0.021	0.067
chr6	31376050	rs6910516	A	G	0.99	31343827	0.21	0.295	0.247	0.187
chr6	31376067	rs4959068	T	A	0.97	31343844	0.072	0.023	0.048	0.061
chr6	31376097	rs2844549	C	T	1	31343874	0.283	0.25	0.212	0.348
chr6	31376142	rs2523640	G	A	1	31343919	0.072	0.114	0.13	0.081
chr6	31376231	rs2844547	T	G	1	31344008	0.072	0.114	0.13	0.088
chr6	31376321	rs2523639	C	T	1	31344098	0.072	0.114	0.13	0.081
chr6	31376496	rs2523638	T	C	1	31344273	0.493	0.455	0.459	0.465
chr6	31376517	rs3997982	T	A	1	31344294	0.167	0.159	0.178	0.184
chr6	31376571	rs3957110	T	C	0.99	31344348	0.435	0.341	0.411	0.383
chr6	31376694	rs3997983	C	G	1	31344471	0.493	0.455	0.459	0.464
chr6	31376713	rs3957111	G	A	0.99	31344490	0.101	0.114	0.205	0.102
chr6	31376734	rs28366075	G	T	1	31344511	0.072	0.114	0.13	0.081
chr6	31376806	rs13202464	A	G	0.97	31344583	0.08	0.045	0.021	0.067
chr6	31376849	rs9266596	G	C	1	31344626	0.167	0.159	0.178	0.184
chr6	31376880	rs2844546	G	A	1	31344657	0.283	0.25	0.212	0.348
chr6	31377139	rs116488202	C	T	0.92	31344916	0.022	0.045	0.014	0.04
chr6	31377244	rs7382258	G	A	0.99	31345021	0.442	0.341	0.418	0.383
chr6	31377401	rs4959070	G	C	1	31345178	0.145	0.159	0.178	0.184
chr6	31377452	rs2844545	G	A	0.99	31345229	0.283	0.25	0.212	0.348
chr6	31377599	rs2442744	C	T	1	31345376	0.283	0.25	0.212	0.348
chr6	31377709	rs7775117	T	A	1	31345486	0.268	0.182	0.233	0.199
chr6	31377736	rs28366078	T	G	1	31345513	0.072	0.114	0.13	0.081
chr6	31377819	rs2507984	G	A	0.99	31345596	0.283	0.25	0.212	0.348
chr6	31377863	rs2523633	C	G	1	31345640	0.072	0.114	0.13	0.081
chr6	31378017	rs2507983	G	A	0.99	31345794	0.435	0.341	0.411	0.383
chr6	31378024	rs2442743	C	A	1	31345801	0.435	0.341	0.411	0.383
chr6	31378067	rs2523632	G	A	1	31345844	0.072	0.114	0.13	0.081
chr6	31378088	rs9266613	T	C	1	31345865	0.109	0.091	0.123	0.191
chr6	31378099	rs2442742	C	A	1	31345876	0.435	0.341	0.411	0.383
chr6	31378229	rs2523631	C	T	1	31346006	0.072	0.114	0.13	0.081
chr6	31378416	rs2507982	G	A	1	31346193	0.145	0.159	0.178	0.184
chr6	31378659	rs4959071	T	C	0.99	31346436	0.188	0.136	0.212	0.133
chr6	31378668	rs2523627	G	T	0.99	31346445	0.428	0.409	0.479	0.398
chr6	31378689	rs57973545	C	T	1	31346466	0.072	0.023	0.048	0.061
chr6	31378713	rs2523626	G	A	1	31346490	0.072	0.114	0.13	0.081
chr6	31378822	rs6909636	G	A	1	31346599	0.326	0.386	0.377	0.366
chr6	31378844	rs2442736	G	C	0.99	31346621	0.21	0.295	0.123	0.226
chr6	31379045	rs9266629	T	C	1	31346822	0.138	0.114	0.158	0.215
chr6	31379125	rs9266632	A	G	1	31346902	0.138	0.114	0.158	0.215
chr6	31379152	rs9266633	T	G	1	31346929	0.435	0.318	0.281	0.476
chr6	31379160	rs9501587	G	A	0.99	31346937	0.21	0.273	0.322	0.189
chr6	31379256	rs9266636	A	G	1	31347033	0.355	0.409	0.5	0.284
chr6	31379280	rs9266638	C	T	1	31347057	0.355	0.386	0.5	0.284
chr6	31379293	rs9266640	G	T	1	31347070	0.217	0.227	0.301	0.176
chr6	31379367	rs3094600	G	A	1	31347144	0.304	0.295	0.192	0.275
chr6	31379497	rs2844542	C	G	1	31347274	0.457	0.455	0.459	0.407
chr6	31379674	rs2244020	A	G	0.99	31347451	0.428	0.432	0.459	0.345
chr6	31379761	rs2523492	G	T	1	31347538	0.348	0.432	0.418	0.348
chr6	31379789	rs2244027	A	G	0.99	31347566	0.29	0.273	0.349	0.237
chr6	31379867	rs9266658	G	A	1	31347644	0.225	0.182	0.199	0.161
chr6	31380021	rs4713460	G	A	1	31347798	0.341	0.318	0.295	0.278
chr6	31380039	rs4713462	G	A	0.99	31347816	0.348	0.318	0.295	0.277
chr6	31380100	rs2507980	G	A	1	31347877	0.072	0.114	0.13	0.081
chr6	31380153	rs2596573	C	T	1	31347930	0.217	0.273	0.301	0.266
chr6	31380207	rs3094592	G	A	1	31347984	0.217	0.273	0.301	0.266
chr6	31380276	rs9266668	C	T	1	31348053	0.109	0.091	0.123	0.191
chr6	31380300	rs9266669	G	A	0.98	31348077	0.174	0.159	0.089	0.157
chr6	31380387	rs9266672	C	T	1	31348164	0.217	0.273	0.301	0.266
chr6	31380423	rs4143334	A	G	0.92	31348200	0.029	0.023	0.034	0.024
chr6	31380475	rs9266673	G	C	1	31348252	0.217	0.273	0.301	0.266
chr6	31380527	rs9266674	A	G	1	31348304	0.217	0.273	0.301	0.266
chr6	31380588	rs4143332	G	A	1	31348365	0.145	0.136	0.055	0.131
chr6	31380626	rs9266681	G	T	1	31348403	0.384	0.41	0.479	0.36
chr6	31380687	rs9266683	G	A	1	31348464	0.217	0.273	0.308	0.266
chr6	31380728	rs9266684	T	C	1	31348505	0.384	0.409	0.479	0.36
chr6	31380766	rs9266688	G	A	0.98	31348543	0.145	0.136	0.171	0.095
chr6	31380803	rs9266689	A	G	1	31348580	0.362	0.409	0.479	0.36
chr6	31380876	rs9266694	C	A	1	31348653	0.217	0.273	0.308	0.266
chr6	31381102	rs2844538	G	A	1	31348879	0.384	0.409	0.479	0.36
chr6	31381158	rs2844537	C	A	1	31348935	0.217	0.273	0.308	0.266
chr6	31381159	rs2844536	A	G	0.99	31348936	0.362	0.409	0.479	0.36
chr6	31381253	rs9266701	G	T	1	31349030	0.145	0.136	0.171	0.095
chr6	31381298	rs112367395	T	C	0.97	31349075	0.072	0.023	0.048	0.061
chr6	31381347	rs9266704	A	G	1	31349124	0.217	0.273	0.308	0.266
chr6	31381371	rs76546355	G	A	0.96	31349148	0.043	0.114	0.048	0.056
chr6	31381480	rs9266709	G	A	0.99	31349257	0.217	0.273	0.308	0.266
chr6	31381619	rs9266710	C	T	1	31349396	0.217	0.273	0.308	0.266
chr6	31381838	rs9266714	G	A	1	31349615	0.217	0.273	0.308	0.266
chr6	31382067	rs9295987	A	G	0.96	31349844	0.08	0.114	0.082	0.067
chr6	31382145	rs9266722	C	T	1	31349922	0.167	0.136	0.171	0.095
chr6	31382377	rs2523547	C	T	1	31350154	0.072	0.114	0.13	0.081
chr6	31382551	rs2507979	A	G	0.99	31350328	0.217	0.273	0.308	0.266
chr6	31382603	rs4293988	G	T	1	31350380	0.167	0.136	0.171	0.095
chr6	31382686	rs9266729	A	G	1	31350463	0.145	0.136	0.171	0.095
chr6	31382761	rs3094597	A	G	1	31350538	0.217	0.273	0.308	0.266
chr6	31382773	rs2523532	C	A	0.98	31350550	0.123	0.136	0.089	0.15
chr6	31382927	rs1521	C	T	0.99	31350704	0.217	0.273	0.308	0.266
chr6	31383025	rs2844533	G	A	1	31350802	0.217	0.273	0.308	0.266
chr6	31383078	rs2523488	T	C	1	31350855	0.145	0.159	0.178	0.184
chr6	31383166	rs2523486	T	C	1	31350943	0.145	0.159	0.178	0.184
chr6	31383258	rs2523485	T	C	1	31351035	0.13	0.159	0.137	0.163
chr6	31383313	rs3997984	G	A	0.92	31351090	0.022	0.045	0.014	0.04
chr6	31383356	rs2244490	C	A	1	31351133	0.072	0.114	0.13	0.081
chr6	31383376	rs3016014	G	A	1	31351153	0.196	0.25	0.233	0.293
chr6	31383398	rs2844532	G	C	0.99	31351175	0.217	0.25	0.301	0.176
chr6	31383437	rs9266747	G	A	1	31351214	0.145	0.159	0.178	0.184
chr6	31383465	rs3016013	G	A	0.99	31351242	0.312	0.295	0.349	0.279
chr6	31383638	rs3099849	G	A	1	31351415	0.145	0.159	0.178	0.184
chr6	31383665	rs3099848	A	T	0.99	31351442	0.312	0.295	0.349	0.279
chr6	31383795	rs2442754	G	T	1	31351572	0.196	0.159	0.253	0.205
chr6	31383831	rs3128985	C	T	1	31351608	0.319	0.273	0.418	0.277
chr6	31383887	rs2507978	G	A	1	31351664	0.486	0.432	0.466	0.447
chr6	31383956	rs2442753	T	C	0.99	31351733	0.275	0.25	0.397	0.259
chr6	31383987	rs2442752	T	C	0.99	31351764	0.406	0.455	0.411	0.406
chr6	31384110	rs2507976	C	A	1	31351887	0.428	0.386	0.466	0.347
chr6	31384204	rs28752470	G	T	1	31351981	0.094	0.114	0.13	0.081
chr6	31384263	rs2442749	T	C	1	31352040	0.333	0.159	0.178	0.292
chr6	31384309	rs28752476	T	C	1	31352086	0.123	0.136	0.164	0.105
chr6	31384336	rs9266772	T	C	1	31352113	0.145	0.205	0.185	0.201
chr6	31384365	rs2507975	A	T	1	31352142	0.29	0.295	0.349	0.279
chr6	31384372	rs2507974	T	C	1	31352149	0.145	0.159	0.178	0.184
chr6	31384396	rs28366087	A	G	1	31352173	0.072	0.114	0.13	0.081
chr6	31384424	rs28366088	G	A	1	31352201	0.072	0.114	0.13	0.081
chr6	31384478	rs28752477	T	G	1	31352255	0.072	0.114	0.13	0.081
chr6	31384510	rs28366089	A	G	1	31352287	0.072	0.114	0.13	0.081
chr6	31384571	rs9266773	T	C	1	31352348	0.051	0.091	0.055	0.109
chr6	31384589	rs28752479	C	A	1	31352366	0.072	0.114	0.13	0.081
chr6	31384682	rs28366091	G	T	1	31352459	0.072	0.114	0.13	0.079
chr6	31384854	rs7741091	A	G	1	31352631	0.304	0.364	0.329	0.289
chr6	31384897	rs28366093	G	A	1	31352674	0.072	0.114	0.13	0.081
chr6	31384925	rs28366094	T	G	1	31352702	0.072	0.114	0.13	0.081
chr6	31384971	rs28366095	T	C	1	31352748	0.072	0.114	0.13	0.081
chr6	31384999	rs28366096	A	G	0.98	31352776	0.072	0.114	0.13	0.081
chr6	31385041	rs118061248	A	G	1	31352818	0.051	0.023	0.021	0.026
chr6	31385103	rs9266774	C	T	1	31352880	0.145	0.136	0.171	0.095
chr6	31385209	rs28623422	G	A	1	31352986	0.261	0.25	0.288	0.233
chr6	31385262	rs2428487	A	T	1	31353039	0.072	0.114	0.13	0.081
chr6	31385508	rs72882965	T	C	0.91	31353285	0.029	0.023	0.034	0.024
chr6	31385552	rs2596565	G	A	0.97	31353329	0.145	0.136	0.055	0.131
chr6	31385764	rs6927154	T	G	1	31353541	0.261	0.25	0.288	0.233
chr6	31385816	rs2844529	G	A	1	31353593	0.355	0.364	0.418	0.314
chr6	31385862	rs2523484	C	T	0.99	31353639	0.399	0.477	0.459	0.37
chr6	31386015	rs530559160	T	G	0.96	31353792	0.072	0.089	0.11	0.019
chr6	31386018	rs545973442	C	T	1	31353795	0.058	0.068	0.103	0.067
chr6	31386157	rs1939365	G	A	1	31353934	0.072	0.114	0.13	0.081
chr6	31386173	rs6909461	A	C	1	31353950	0.261	0.25	0.288	0.233
chr6	31386215	rs2853973	G	C	1	31353992	0.333	0.364	0.418	0.314
chr6	31386327	rs2428486	T	C	1	31354104	0.355	0.364	0.418	0.314
chr6	31386388	rs2523482	G	A	0.98	31354165	0.072	0.114	0.13	0.081
chr6	31386405	rs6932730	T	C	1	31354182	0.21	0.182	0.24	0.169
chr6	31386461	rs12524487	C	T	1	31354238	0.072	0.114	0.034	0.072
chr6	31386506	rs2523481	C	A	1	31354283	0.072	0.114	0.13	0.081
chr6	31386567	rs2853972	G	A	1	31354344	0.072	0.114	0.13	0.081
chr6	31386727	rs4711268	C	T	1	31354504	0.283	0.25	0.288	0.233
chr6	31386783	rs13437082	C	T	1	31354560	0.283	0.25	0.288	0.233
chr6	31386818	rs2596562	T	C	0.99	31354595	0.355	0.364	0.418	0.314
chr6	31387042	rs4711269	C	T	1	31354819	0.283	0.25	0.288	0.233
chr6	31387162	rs72882972	A	T	0.95	31354939	0.051	0.068	0.048	0.064
chr6	31387342	rs13437088	C	T	1	31355119	0.283	0.25	0.288	0.233
chr6	31387541	rs2596560	T	C	0.99	31355318	0.29	0.273	0.226	0.228
chr6	31387925	rs2523480	G	C	0.98	31355702	0.123	0.136	0.089	0.15
chr6	31388036	rs2428484	C	G	0.91	31355813	0.029	0.023	0.034	0.024
chr6	31388797	rs2853969	G	A	0.98	31356574	0.072	0.114	0.13	0.081
chr6	31388925	rs2905713	T	C	0.98	31356702	0.072	0.114	0.13	0.081
chr6	31392478	rs7751505	A	C	0.99	31360255	0.261	0.25	0.295	0.233
chr6	31392564	rs7771971	T	C	0.99	31360341	0.261	0.25	0.295	0.233
chr6	31392612	rs2523477	T	C	1	31360389	0.072	0.114	0.13	0.081
chr6	31392656	rs7751725	A	G	0.99	31360433	0.261	0.25	0.295	0.233
chr6	31392749	rs7752021	C	T	0.99	31360526	0.261	0.25	0.295	0.233
chr6	31392825	rs116562707	A	G	0.95	31360602	0.051	0.023	0.021	0.026
chr6	31393620	rs10947206	A	T	0.99	31361397	0.261	0.25	0.295	0.233
chr6	31393647	rs2523476	C	T	0.98	31361424	0.072	0.114	0.13	0.081
chr6	31393708	rs10947207	T	C	0.99	31361485	0.261	0.25	0.295	0.233
chr6	31393933	rs2523475	A	G	0.99	31361710	0.333	0.386	0.425	0.314
chr6	31394060	rs10947208	A	G	1	31361837	0.261	0.25	0.288	0.233
chr6	31394120	rs2523473	A	C	0.99	31361897	0.333	0.364	0.418	0.314
chr6	31394533	rs16899524	C	T	1	31362310	0.072	0.114	0.13	0.082
chr6	31395153	rs2523467	C	T	0.99	31362930	0.333	0.364	0.418	0.314
chr6	31395164	rs142973694	G	A	1	31362941	0.022	0.045	0.014	0.04
chr6	31395635	rs67198638	A	G	0.99	31363412	0.261	0.25	0.288	0.233
chr6	31396306	rs28366134	C	A	0.98	31364083	0.072	0.114	0.13	0.081
chr6	31396930	rs2251396	G	A	0.99	31364707	0.312	0.295	0.199	0.316
chr6	31397273	rs2507972	C	T	1	31365050	0.051	0.16	0.048	0.059
chr6	31397531	rs2523459	T	G	0.99	31365308	0.333	0.364	0.418	0.314
chr6	31397930	rs2523457	G	A	0.99	31365707	0.326	0.341	0.253	0.329
chr6	31398010	rs4349859	G	A	1	31365787	0.022	0.045	0.014	0.04
chr6	31398818	rs2596542	C	T	0.99	31366595	0.333	0.364	0.425	0.314
chr6	31398845	rs2428475	A	G	0.99	31366622	0.333	0.364	0.425	0.314
chr6	31399588	rs2251731	C	A	0.99	31367365	0.333	0.364	0.425	0.314
chr6	31399859	rs2844527	G	C	1	31367636	0.051	0.159	0.048	0.06
chr6	31400088	rs2523454	G	A	0.99	31367865	0.297	0.341	0.212	0.324
chr6	31400105	rs2596540	A	G	1	31367882	0.123	0.136	0.089	0.15
chr6	31400348	rs2523453	C	G	0.99	31368125	0.333	0.364	0.425	0.314
chr6	31400811	rs2844523	G	A	0.98	31368588	0.072	0.114	0.13	0.081
chr6	31401187	rs2844521	C	T	0.99	31368964	0.333	0.364	0.425	0.314
chr6	31401374	rs2523451	G	A	0.99	31369151	0.326	0.341	0.26	0.329
chr6	31402590	rs3763288	G	A	0.96	31370367	0.051	0.068	0.034	0.067
chr6	31403207	rs116135464	C	T	0.92	31370984	0.022	0.045	0.014	0.037
chr6	31403324	rs6906175	G	C	0.99	31371101	0.261	0.25	0.295	0.233
chr6	31403653	rs2844519	T	C	0.98	31371430	0.188	0.136	0.171	0.201
chr6	31406033	rs2263313	G	A	0.98	31373810	0.072	0.114	0.123	0.081
chr6	31406802	rs12174396	A	G	0.97	31374579	0.065	0.114	0.096	0.082
chr6	31409270	rs6910087	C	T	0.99	31377047	0.167	0.136	0.192	0.1
chr6	31409810	rs12175489	G	A	0.97	31377587	0.109	0.114	0.103	0.131
chr6	31409865	rs538246224	A	G	0.96	31377642	0.058	0.068	0.116	0.106
chr6	31410558	rs9380254	G	C	0.97	31378335	0.051	0.068	0.027	0.068
chr6	31410733	rs1063632	G	A	1	31378510	0.051	0.023	0.103	0.067
chr6	31410863	rs17206617	A	G	0.92	31378640	0.022	0.045	0.021	0.047
chr6	31410937	rs3819275	A	T	0.97	31378714	0.051	0.023	0.103	0.067
chr6	31411332	rs1051794	G	A	0.99	31379109	0.254	0.182	0.336	0.275
chr6	31411338	rs1131896	G	A	0.99	31379115	0.254	0.455	0.295	0.239
chr6	31411391	rs3828875	C	T	1	31379168	0.051	0.023	0.021	0.028
chr6	31411421	rs2256028	C	A	0.99	31379198	0.138	0.273	0.212	0.146
chr6	31411527	rs2853977	A	T	1	31379304	0.457	0.364	0.37	0.477
chr6	31412672	rs2256175	C	T	0.99	31380449	0.428	0.477	0.425	0.43
chr6	31412752	rs2256183	A	G	1	31380529	0.457	0.364	0.377	0.477
chr6	31413120	rs9357133	C	T	1	31380897	0.051	0.068	0.034	0.068
chr6	31413285	rs114215172	T	C	0.92	31381062	0.022	0.045	0.021	0.047
chr6	31413834	rs62395263	C	T	1	31381611	0.116	0.182	0.082	0.091
chr6	31414031	rs28642901	A	G	0.99	31381808	0.232	0.182	0.295	0.24
chr6	31414370	rs7775227	G	C	0.99	31382147	0.232	0.182	0.295	0.24
chr6	31415105	rs9266825	C	A	0.99	31382882	0.232	0.182	0.295	0.24
chr6	31415294	rs1131904	A	G	0.99	31383071	0.232	0.182	0.295	0.24
chr6	31416071	rs3094584	G	A	1	31383848	0.13	0.227	0.192	0.133
chr6	31416202	rs6932236	T	C	0.99	31383979	0.232	0.182	0.295	0.24
chr6	31416654	rs17206708	G	A	0.87	31384431	0.014	0.045	0.021	0.033
chr6	31416702	rs2848713	G	A	1	31384479	0.043	0.159	0.041	0.058
chr6	31416801	rs9468992	G	A	0.99	31384578	0.159	0.114	0.171	0.127
chr6	31417015	rs9266845	T	C	0.99	31384792	0.225	0.182	0.288	0.239
chr6	31418242	rs9295990	T	G	1	31386019	0.087	0.068	0.151	0.074
chr6	31418741	rs115326349	A	G	0.92	31386518	0.022	0.045	0.021	0.047
chr6	31419780	rs2596531	C	T	0.99	31387557	0.457	0.364	0.384	0.477
chr6	31420094	rs2596532	G	C	0.98	31387871	0.152	0.182	0.082	0.102
chr6	31420098	rs113203074	C	A	0.96	31387875	0.029	0.045	0.048	0.048
chr6	31420190	rs2848716	G	C	0.98	31387967	0.152	0.182	0.082	0.102
chr6	31420332	rs9501106	G	A	0.99	31388109	0.159	0.114	0.178	0.127
chr6	31420437	rs2844513	G	A	0.99	31388214	0.391	0.455	0.459	0.421
chr6	31420500	rs9295991	C	T	0.99	31388277	0.232	0.182	0.301	0.24
chr6	31420609	rs115681000	A	G	0.92	31388386	0.022	0.045	0.021	0.047
chr6	31420778	rs72847395	T	G	0.91	31388555	0.029	0.023	0.034	0.024
chr6	31420818	rs9295993	A	G	0.99	31388595	0.232	0.182	0.301	0.24
chr6	31421290	rs189111115	A	C	0.92	31389067	0.022	0.045	0.021	0.047
chr6	31421344	rs72847400	A	G	1	31389121	0.029	0.023	0.062	0.039
chr6	31421431	rs115827739	A	G	0.92	31389208	0.022	0.045	0.021	0.047
chr6	31421766	rs17200365	C	T	0.95	31389543	0.029	0.023	0.062	0.039
chr6	31421816	rs17200372	C	T	0.95	31389593	0.029	0.023	0.062	0.039
chr6	31422007	rs2844511	A	G	0.99	31389784	0.457	0.364	0.384	0.477
chr6	31422146	rs17200400	G	A	0.92	31389923	0.022	0.045	0.021	0.047
chr6	31422278	rs10223421	G	T	0.99	31390055	0.232	0.182	0.295	0.24
chr6	31422462	rs114869225	G	A	0.95	31390239	0.051	0.023	0.021	0.028
chr6	31422633	rs2516448	T	C	1	31390410	0.457	0.364	0.384	0.477
chr6	31423612	rs114212906	C	T	0.92	31391389	0.022	0.045	0.021	0.047
chr6	31423624	rs4418214	T	C	0.96	31391401	0.051	0.091	0.048	0.084
chr6	31425129	rs2524279	A	G	0.96	31392906	0.051	0.068	0.034	0.068
chr6	31425597	rs4947314	T	G	0.99	31393374	0.188	0.136	0.247	0.166
chr6	31425705	rs55972801	T	C	0.97	31393482	0.051	0.045	0.089	0.075
chr6	31426316	rs55667453	G	A	0.97	31394093	0.051	0.045	0.089	0.075
chr6	31426923	rs2516472	A	G	1	31394700	0.08	0.068	0.144	0.074
chr6	31430067	rs114399331	C	T	0.92	31397844	0.022	0.045	0.021	0.047
chr6	31430403	rs115434718	C	A	0.92	31398180	0.022	0.045	0.021	0.047
chr6	31430885	rs4090414	A	G	0.98	31398662	0.051	0.045	0.089	0.075
chr6	31432168	rs56168711	T	C	0.98	31399945	0.051	0.045	0.089	0.075
chr6	31433096	rs114849343	G	T	0.92	31400873	0.022	0.045	0.021	0.047
chr6	31433228	rs2395001	G	A	0.98	31401005	0.051	0.045	0.089	0.075
chr6	31433597	rs4346874	C	T	0.99	31401374	0.159	0.114	0.164	0.127
chr6	31436596	rs60937396	T	C	1	31404373	0.051	0.045	0.089	0.075
chr6	31437840	rs2596466	T	C	0.95	31405617	0.051	0.068	0.034	0.068
chr6	31439356	rs116766359	G	A	0.92	31407133	0.022	0.045	0.021	0.047
chr6	31439554	rs2516470	G	C	0.99	31407331	0.333	0.364	0.432	0.332
chr6	31439802	rs2524277	G	A	1	31407579	0.036	0.068	0.096	0.051
chr6	31439866	rs7772549	T	C	0.99	31407643	0.261	0.227	0.342	0.287
chr6	31439876	rs76151409	G	A	0.91	31407653	0.029	0.023	0.034	0.024
chr6	31439975	rs75518104	C	T	1	31407752	0.029	0.045	0.062	0.041
chr6	31440044	rs6915220	A	T	0.99	31407821	0.261	0.227	0.342	0.288
chr6	31440051	rs9469003	T	C	0.99	31407828	0.159	0.114	0.171	0.127
chr6	31440227	rs6938674	T	C	0.95	31408004	0.029	0.023	0.062	0.039
chr6	31440360	rs114842164	C	T	0.92	31408137	0.022	0.045	0.021	0.046
chr6	31440488	rs2524276	C	A	0.98	31408265	0.051	0.068	0.096	0.068
chr6	31441247	rs9469007	T	C	0.99	31409024	0.261	0.227	0.342	0.288
chr6	31442575	rs73404248	G	A	0.95	31410352	0.029	0.045	0.062	0.041
chr6	31442631	rs2844510	G	T	0.98	31410408	0.072	0.114	0.116	0.114
chr6	31442902	rs72848740	C	T	0.95	31410679	0.029	0.023	0.062	0.039
chr6	31443171	rs3869132	C	T	0.99	31410948	0.246	0.227	0.322	0.255
chr6	31443644	rs56014128	G	A	0.95	31411421	0.029	0.023	0.062	0.039
chr6	31444736	rs2395004	G	C	0.99	31412513	0.5	0.477	0.397	0.487
chr6	31445184	rs2596464	T	C	0.99	31412961	0.471	0.5	0.459	0.474
chr6	31445223	rs9765960	G	A	1	31413000	0.029	0.023	0.062	0.039
chr6	31446896	rs72851111	G	A	0.91	31414673	0.029	0.023	0.034	0.024
chr6	31448379	rs2516464	A	G	0.99	31416156	0.493	0.455	0.466	0.485
chr6	31449143	rs16899646	C	G	0.98	31416920	0.138	0.114	0.158	0.103
chr6	31449179	rs56180073	C	T	0.91	31416956	0.029	0.023	0.034	0.024
chr6	31449213	rs2524280	C	A	0.95	31416990	0.051	0.068	0.034	0.068
chr6	31449414	rs3128982	A	G	1	31417191	0.275	0.273	0.164	0.337
chr6	31449472	rs55691135	G	A	0.91	31417249	0.029	0.023	0.034	0.024
chr6	31449619	rs9501129	T	C	0.99	31417396	0.167	0.136	0.192	0.127
chr6	31449733	rs2596460	A	G	1	31417510	0.08	0.068	0.144	0.074
chr6	31449870	rs2596458	C	T	1	31417647	0.08	0.068	0.144	0.074
chr6	31450095	rs2523694	G	A	0.99	31417872	0.493	0.455	0.459	0.485
chr6	31450152	rs72851123	A	C	0.91	31417929	0.029	0.023	0.034	0.024
chr6	31450347	rs2523693	C	T	0.99	31418124	0.478	0.477	0.493	0.461
chr6	31451265	rs2516459	A	G	0.99	31419042	0.478	0.477	0.493	0.461
chr6	31451610	rs2516458	T	C	0.99	31419387	0.493	0.455	0.459	0.485
chr6	31451827	rs72851131	A	G	0.91	31419604	0.029	0.023	0.034	0.024
chr6	31452100	rs2516436	C	G	0.99	31419877	0.493	0.477	0.459	0.485
chr6	31452169	rs59438896	C	T	1	31419946	0.065	0.045	0.027	0.047
chr6	31452723	rs3131622	T	G	0.99	31420500	0.413	0.386	0.315	0.441
chr6	31452910	rs2523691	G	A	1	31420687	0.08	0.068	0.144	0.074
chr6	31453520	rs2263316	A	G	0.99	31421297	0.384	0.477	0.418	0.384
chr6	31457256	rs2254386	T	C	0.98	31425033	0.478	0.477	0.493	0.461
chr6	31457404	rs3130906	G	A	1	31425181	0.304	0.295	0.199	0.361
chr6	31457722	rs3131621	A	G	1	31425499	0.304	0.295	0.199	0.361
chr6	31458208	rs2596480	C	T	0.97	31425985	0.08	0.068	0.144	0.074
chr6	31458479	rs2523685	G	C	0.98	31426256	0.246	0.205	0.336	0.201
chr6	31458622	rs2523684	A	G	0.95	31426399	0.043	0.068	0.034	0.068
chr6	31458650	rs72851199	G	A	0.91	31426427	0.029	0.023	0.034	0.024
chr6	31459190	rs3093956	T	C	1	31426967	0.203	0.136	0.089	0.183
chr6	31460236	rs34682804	C	T	1	31428013	0.072	0.045	0.041	0.042
chr6	31461134	rs2596471	A	G	1	31428911	0.13	0.136	0.13	0.169
chr6	31461143	rs3130477	T	C	1	31428920	0.145	0.136	0.055	0.132
chr6	31461190	rs2596472	G	A	0.97	31428967	0.254	0.295	0.247	0.268
chr6	31461210	rs77349273	C	T	0.95	31428987	0.043	0.091	0.055	0.103
chr6	31462150	rs3094228	T	C	1	31429927	0.254	0.227	0.199	0.194
chr6	31462624	rs16899661	G	A	1	31430401	0.08	0.045	0.041	0.043
chr6	31462917	rs3094605	G	C	1	31430694	0.145	0.136	0.055	0.13
chr6	31462944	rs3099840	A	G	1	31430721	0.254	0.227	0.205	0.194
chr6	31462975	rs3132090	G	A	0.97	31430752	0.13	0.136	0.055	0.129
chr6	31463022	rs2596473	G	T	1	31430799	0.471	0.477	0.411	0.47
chr6	31463914	rs2255221	G	T	1	31431691	0.072	0.045	0.123	0.088
chr6	31463980	rs11752262	A	G	0.97	31431757	0.072	0.023	0.11	0.054
chr6	31464003	rs2395029	T	G	1	31431780	0.022	0.045	0.014	0.036
chr6	31464097	rs2395030	G	T	1	31431874	0.022	0.068	0.014	0.046
chr6	31464348	rs2284178	C	T	1	31432125	0.471	0.477	0.411	0.47
chr6	31465781	rs3094014	G	A	1	31433558	0.217	0.159	0.171	0.184
chr6	31465789	rs75640364	G	C	0.95	31433566	0.043	0.091	0.055	0.102
chr6	31466251	rs73728585	G	A	1	31434028	0.014	0.023	0.062	0.017
chr6	31466334	rs3094604	A	G	0.98	31434111	0.203	0.136	0.164	0.18
chr6	31466421	rs3128987	T	C	1	31434198	0.217	0.159	0.171	0.184
chr6	31466554	rs3131619	A	T	1	31434331	0.145	0.136	0.055	0.13
chr6	31466557	rs2523679	C	T	1	31434334	0.087	0.114	0.055	0.08
chr6	31466589	rs3094013	G	A	0.97	31434366	0.138	0.136	0.055	0.13
chr6	31467025	rs78551378	G	A	0.95	31434802	0.072	0.023	0.014	0.029
chr6	31467191	rs35163515	A	G	0.95	31434968	0.08	0.045	0.048	0.043
chr6	31467342	rs2516518	G	A	0.98	31435119	0.08	0.069	0.171	0.103
chr6	31467549	rs2516517	G	T	0.93	31435326	0.036	0.045	0.075	0.035
chr6	31468056	rs2244546	C	G	0.94	31435833	0.08	0.114	0.055	0.086
chr6	31468092	rs4713466	C	T	1	31435869	0.109	0.091	0.123	0.14
chr6	31468270	rs2518028	T	C	0.98	31436047	0.304	0.318	0.315	0.355
chr6	31468485	rs79948024	G	A	1	31436262	0.022	0.023	0.014	0.012
chr6	31468496	rs2859448	C	T	1	31436273	0.254	0.341	0.247	0.257
chr6	31468535	rs2596454	A	G	0.99	31436312	0.239	0.273	0.219	0.271
chr6	31468699	rs2518027	T	G	1	31436476	0.261	0.341	0.274	0.303
chr6	31468722	rs2844508	G	C	0.99	31436499	0.29	0.364	0.295	0.329
chr6	31468804	rs2844507	T	C	0.99	31436581	0.21	0.318	0.212	0.25
chr6	31468832	rs2244578	G	C	0.99	31436609	0.225	0.318	0.212	0.271
chr6	31468862	rs2244579	G	C	0.98	31436639	0.225	0.139	0.356	0.24
chr6	31469012	rs2523674	A	G	0.98	31436789	0.464	0.432	0.411	0.459
chr6	31469528	rs2395031	G	A	1	31437305	0.065	0.045	0.082	0.059
chr6	31469541	rs2523671	C	T	1	31437318	0.225	0.318	0.212	0.271
chr6	31469840	rs9267135	T	C	0.97	31437617	0.065	0.045	0.082	0.059
chr6	31470319	rs2523668	C	A	0.97	31438096	0.116	0.114	0.082	0.157
chr6	31470591	rs2244839	G	A	0.98	31438368	0.225	0.139	0.37	0.239
chr6	31470613	rs2596449	A	G	1	31438390	0.225	0.318	0.212	0.271
chr6	31471017	rs7758090	C	T	1	31438794	0.087	0.045	0.089	0.072
chr6	31471721	rs9267139	G	A	0.97	31439498	0.123	0.091	0.096	0.089
chr6	31472305	rs1055569	C	T	0.98	31440082	0.319	0.205	0.466	0.313
chr6	31472418	rs2596446	G	A	1	31440195	0.225	0.318	0.212	0.271
chr6	31472668	rs140815160	T	A	1	31440445	0.072	0.114	0.034	0.073
chr6	31472720	rs2516440	G	A	0.98	31440497	0.319	0.205	0.473	0.316
chr6	31472892	rs3828890	C	G	0.98	31440669	0.138	0.045	0.199	0.111
chr6	31473572	rs4413654	G	A	0.98	31441349	0.268	0.158	0.363	0.245
chr6	31474124	rs12665745	G	A	0.98	31441901	0.138	0.103	0.171	0.133
chr6	31474360	rs6940467	A	G	1	31442137	0.13	0.045	0.192	0.113
chr6	31474954	rs2844503	T	A	0.99	31442731	0.471	0.316	0.473	0.446
chr6	31474971	rs7741521	G	A	0.97	31442748	0.087	0.045	0.027	0.041
chr6	31475005	rs3131643	G	A	1	31442782	0.167	0.205	0.137	0.141
chr6	31475546	rs12660382	C	T	1	31443323	0.159	0.136	0.205	0.169
chr6	31475922	rs16899682	G	C	0.94	31443699	0.029	0.034	0.048	0.026
chr6	31476133	rs9267156	A	T	1	31443910	0.101	0.059	0.103	0.087
chr6	31477439	rs2844502	G	A	0.98	31445216	0.348	0.295	0.329	0.326
chr6	31477568	rs2596534	T	C	0.99	31445345	0.442	0.363	0.418	0.404
chr6	31477994	rs3021366	C	A	1	31445771	0.022	0.045	0.034	0.038
chr6	31478132	rs2395488	A	G	0.98	31445909	0.348	0.304	0.329	0.326
chr6	31478589	rs11758964	T	C	0.95	31446366	0.058	0.023	0.068	0.036
chr6	31478689	rs2248372	G	A	0.98	31446466	0.326	0.432	0.315	0.316
chr6	31478769	rs2248373	T	C	0.99	31446546	0.326	0.274	0.356	0.358
chr6	31479019	rs2248462	G	A	0.98	31446796	0.181	0.25	0.192	0.208
chr6	31479043	rs2243429	G	T	0.98	31446820	0.348	0.304	0.329	0.326
chr6	31479358	rs2516514	T	C	0.98	31447135	0.181	0.25	0.192	0.209
chr6	31479710	rs75303729	G	A	1	31447487	0.072	0.091	0.048	0.103
chr6	31479811	rs2516513	C	T	0.97	31447588	0.188	0.25	0.199	0.209
chr6	31480071	rs2596536	C	T	0.99	31447848	0.348	0.295	0.329	0.326
chr6	31480377	rs2523651	A	G	0.99	31448154	0.377	0.386	0.39	0.387
chr6	31480538	rs2516424	A	G	0.99	31448315	0.348	0.295	0.329	0.326
chr6	31480655	rs2248613	G	T	0.99	31448432	0.348	0.295	0.329	0.326
chr6	31480756	rs2248617	C	T	0.99	31448533	0.348	0.295	0.329	0.326
chr6	31480787	rs3099843	G	T	1	31448564	0.145	0.136	0.123	0.127
chr6	31480848	rs2516511	C	T	0.98	31448625	0.181	0.25	0.192	0.208
chr6	31480876	rs3828893	G	A	1	31448653	0.094	0.068	0.089	0.08
chr6	31481041	rs3749945	C	T	1	31448818	0.094	0.068	0.089	0.079
chr6	31481085	rs3749946	C	A	0.98	31448862	0.094	0.114	0.137	0.066
chr6	31481199	rs3099844	C	A	1	31448976	0.145	0.136	0.123	0.127
chr6	31481245	rs2523650	T	C	0.99	31449022	0.283	0.273	0.26	0.321
chr6	31481492	rs2516422	C	T	0.98	31449269	0.181	0.25	0.192	0.209
chr6	31481550	rs2905722	A	G	1	31449327	0.123	0.182	0.164	0.156
chr6	31482001	rs2523647	A	G	0.98	31449778	0.203	0.159	0.205	0.199
chr6	31482217	rs2516509	T	C	0.98	31449994	0.181	0.25	0.192	0.208
chr6	31483132	rs2523710	G	A	1	31450909	0.13	0.091	0.158	0.155
chr6	31483146	rs2523709	G	C	0.98	31450923	0.275	0.318	0.281	0.29
chr6	31483436	rs2516507	T	C	0.99	31451213	0.399	0.386	0.411	0.408
chr6	31483502	rs2523708	C	T	0.98	31451279	0.326	0.295	0.308	0.302
chr6	31483593	rs3132470	A	G	1	31451370	0.138	0.136	0.11	0.127
chr6	31483699	rs2905747	A	G	0.99	31451476	0.181	0.182	0.212	0.208
chr6	31483790	rs2523706	T	C	0.98	31451567	0.326	0.295	0.308	0.302
chr6	31483903	rs2523705	C	T	0.98	31451680	0.181	0.25	0.192	0.209
chr6	31484059	rs3094011	T	C	1	31451836	0.145	0.136	0.123	0.127
chr6	31484698	rs2516504	C	A	0.98	31452475	0.326	0.295	0.308	0.302
chr6	31485252	rs2523700	G	C	0.97	31453029	0.341	0.307	0.315	0.308
chr6	31485336	rs2904600	A	C	0.98	31453113	0.181	0.25	0.192	0.209
chr6	31485841	rs9267212	G	T	1	31453618	0.094	0.068	0.089	0.082
chr6	31485863	rs2516500	C	T	0.98	31453640	0.326	0.295	0.308	0.303
chr6	31488790	rs3132469	A	G	1	31456567	0.116	0.136	0.144	0.153
chr6	31489401	rs3094009	C	T	0.98	31457178	0.159	0.159	0.178	0.175
chr6	31489640	rs2904781	C	G	0.96	31457417	0.21	0.223	0.185	0.206
chr6	31489856	rs9267280	G	A	1	31457633	0.094	0.068	0.089	0.082
chr6	31490380	rs2507964	C	T	0.98	31458157	0.319	0.295	0.301	0.312
chr6	31491965	rs2516415	G	A	1	31459742	0.319	0.295	0.301	0.314
chr6	31492195	rs2904783	C	T	1	31459972	0.384	0.386	0.411	0.394
chr6	31493312	rs3130922	A	G	1	31461089	0.362	0.341	0.384	0.343
chr6	31493715	rs9267325	G	C	1	31461492	0.145	0.159	0.068	0.14
chr6	31494040	rs2395042	A	C	1	31461817	0.275	0.295	0.349	0.301
chr6	31494148	rs2253044	C	A	0.98	31461925	0.123	0.159	0.164	0.14
chr6	31494189	rs2395043	T	C	0.99	31461966	0.275	0.295	0.349	0.301
chr6	31494544	rs2516412	G	T	0.99	31462321	0.341	0.25	0.329	0.298
chr6	31495714	rs2516408	G	A	1	31463491	0.333	0.25	0.322	0.296
chr6	31496186	rs2534678	G	T	0.98	31463963	0.123	0.159	0.164	0.142
chr6	31496273	rs6916394	T	C	1	31464050	0.312	0.409	0.281	0.325
chr6	31496962	rs3828903	G	A	1	31464739	0.312	0.409	0.281	0.325
chr6	31497253	rs6922431	T	C	1	31465030	0.094	0.023	0.096	0.05
chr6	31497270	rs3094005	G	T	1	31465047	0.123	0.136	0.103	0.125
chr6	31497326	rs2534674	T	C	1	31465103	0.348	0.341	0.39	0.377
chr6	31497860	rs6915833	C	T	1	31465637	0.043	0.045	0.014	0.052
chr6	31497884	rs2534671	T	G	0.99	31465661	0.435	0.432	0.445	0.467
chr6	31497949	rs3828912	C	A	0.99	31465726	0.312	0.409	0.281	0.325
chr6	31498042	rs3828914	C	T	1	31465819	0.283	0.341	0.253	0.318
chr6	31498069	rs114861390	T	A	1	31465846	0.043	0.045	0.11	0.072
chr6	31498122	rs2516498	G	C	0.99	31465899	0.123	0.159	0.164	0.142
chr6	31499588	rs2855804	C	T	0.99	31467365	0.341	0.25	0.329	0.298
chr6	31501691	rs114684640	C	T	0.91	31469468	0.043	0.045	0.014	0.048
chr6	31501714	rs2516496	G	C	0.99	31469491	0.123	0.159	0.164	0.141
chr6	31504682	rs2534657	C	T	0.99	31472459	0.123	0.159	0.164	0.141
chr6	31504943	rs2855812	G	T	1	31472720	0.246	0.227	0.233	0.249
chr6	31505509	rs3134899	C	T	1	31473286	0.225	0.182	0.226	0.235
chr6	31506503	rs2242955	G	A	0.98	31474280	0.109	0.091	0.116	0.122
chr6	31506911	rs3093953	T	G	1	31474688	0.225	0.182	0.226	0.235
chr6	31507043	rs41293883	C	T	1	31474820	0.036	0.068	0.041	0.04
chr6	31507350	rs3131638	A	G	0.99	31475127	0.217	0.182	0.226	0.229
chr6	31507636	rs3130615	G	A	1	31475413	0.254	0.25	0.267	0.269
chr6	31507709	rs3132468	C	T	1	31475486	0.254	0.25	0.267	0.269
chr6	31507736	rs115231984	G	A	0.96	31475513	0.036	0.068	0.021	0.029
chr6	31508136	rs2844499	A	T	0.99	31475913	0.348	0.25	0.329	0.299
chr6	31508357	rs3131635	A	G	0.99	31476134	0.254	0.25	0.267	0.269
chr6	31508681	rs3130614	T	A	1	31476458	0.116	0.136	0.068	0.124
chr6	31509077	rs2844498	C	T	1	31476854	0.399	0.5	0.404	0.432
chr6	31509547	rs13197153	A	C	0.95	31477324	0.036	0.023	0.034	0.018
chr6	31511209	rs2246618	C	T	0.99	31478986	0.341	0.25	0.329	0.298
chr6	31512621	rs2844496	C	T	1	31480398	0.08	0.091	0.123	0.101
chr6	31513129	rs2516401	G	A	0.99	31480906	0.261	0.25	0.267	0.3
chr6	31513146	rs3131633	A	G	1	31480923	0.159	0.159	0.13	0.187
chr6	31513315	rs3132459	C	T	1	31481092	0.217	0.227	0.185	0.24
chr6	31513328	rs2516400	G	A	1	31481105	0.348	0.25	0.322	0.298
chr6	31513369	rs2246871	C	A	1	31481146	0.297	0.318	0.308	0.34
chr6	31513522	rs2516399	A	G	1	31481299	0.08	0.091	0.123	0.101
chr6	31513749	rs2516398	G	T	1	31481526	0.297	0.318	0.308	0.34
chr6	31514322	rs75918044	A	C	1	31482099	0.036	0.023	0.089	0.03
chr6	31514426	rs2246986	A	G	0.98	31482203	0.072	0.091	0.123	0.101
chr6	31515429	rs62397979	T	G	0.95	31483206	0.022	0.023	0.048	0.046
chr6	31515638	rs2844494	C	A	1	31483415	0.297	0.318	0.308	0.343
chr6	31515681	rs9267444	G	A	1	31483458	0.377	0.409	0.418	0.372
chr6	31515704	rs9267445	G	C	1	31483481	0.13	0.136	0.103	0.125
chr6	31516740	rs2395045	C	T	1	31484517	0.225	0.227	0.185	0.243
chr6	31516906	rs3131631	G	C	0.98	31484683	0.225	0.227	0.185	0.243
chr6	31517324	rs2516491	A	C	1	31485101	0.326	0.227	0.329	0.273
chr6	31517397	rs3093998	C	A	1	31485174	0.304	0.341	0.26	0.35
chr6	31517577	rs3131630	G	A	1	31485354	0.196	0.227	0.185	0.243
chr6	31518288	rs114921900	G	T	0.92	31486065	0.036	0.023	0.041	0.028
chr6	31519452	rs9267457	C	T	1	31487229	0.036	0.091	0.055	0.07
chr6	31520261	rs2516489	C	T	1	31488038	0.152	0.068	0.144	0.176
chr6	31520368	rs3130637	A	G	0.99	31488145	0.21	0.25	0.205	0.268
chr6	31520414	rs3130636	A	G	0.99	31488191	0.21	0.25	0.205	0.268
chr6	31520456	rs72847211	G	T	1	31488233	0.043	0.023	0.089	0.029
chr6	31521102	rs4959079	C	T	1	31488879	0.036	0.091	0.055	0.07
chr6	31521127	rs3093995	C	T	1	31488904	0.174	0.159	0.151	0.199
chr6	31521162	rs77192564	C	T	1	31488939	0.072	0.068	0.096	0.051
chr6	31521867	rs3132454	A	G	1	31489644	0.319	0.205	0.315	0.35
chr6	31522595	rs3093994	G	A	0.99	31490372	0.21	0.25	0.205	0.268
chr6	31522948	rs3093993	C	A	1	31490725	0.21	0.25	0.205	0.268
chr6	31523193	rs9469021	C	T	1	31490970	0.058	0.023	0.089	0.032
chr6	31523223	rs3095227	A	G	0.99	31491000	0.21	0.25	0.205	0.268
chr6	31523354	rs3093992	C	A	1	31491131	0.21	0.25	0.205	0.268
chr6	31524239	rs114060326	G	C	0.84	31492016	0.014	0.023	0.021	0.02
chr6	31524248	rs3095226	C	A	1	31492025	0.21	0.227	0.205	0.268
chr6	31524676	rs3093988	G	A	1	31492453	0.174	0.182	0.116	0.172
chr6	31525644	rs3093986	T	A	0.99	31493421	0.174	0.159	0.151	0.199
chr6	31526111	rs2734574	T	A	1	31493888	0.471	0.455	0.479	0.381
chr6	31526961	rs2734573	C	A	0.99	31494738	0.442	0.295	0.404	0.449
chr6	31528604	rs2516484	A	T	0.9	31496381	0.022	0.045	0.021	0.037
chr6	31528699	rs2516483	G	C	1	31496476	0.123	0.136	0.158	0.149
chr6	31528792	rs2516482	A	G	0.98	31496569	0.181	0.182	0.123	0.18
chr6	31529138	rs2259435	G	A	0.99	31496915	0.152	0.068	0.144	0.175
chr6	31529148	rs3093983	G	A	1	31496925	0.174	0.159	0.151	0.199
chr6	31529467	rs3093982	A	G	1	31497244	0.152	0.159	0.116	0.175
chr6	31529622	rs3130055	C	T	1	31497399	0.275	0.227	0.253	0.262
chr6	31529680	rs3093981	A	G	1	31497457	0.174	0.159	0.151	0.199
chr6	31529701	rs3093980	A	G	1	31497478	0.174	0.159	0.151	0.199
chr6	31530058	rs3115537	G	C	1	31497835	0.174	0.159	0.151	0.199
chr6	31530198	rs3219190	T	C	1	31497975	0.123	0.205	0.096	0.122
chr6	31530720	rs3093978	C	A	1	31498497	0.174	0.159	0.151	0.199
chr6	31530960	rs2516478	G	A	0.99	31498737	0.152	0.068	0.144	0.175
chr6	31531452	rs74367810	C	T	0.93	31499229	0.043	0.023	0.089	0.029
chr6	31531577	rs3130056	C	T	0.99	31499354	0.174	0.159	0.151	0.199
chr6	31531826	rs3853601	C	G	1	31499603	0.152	0.205	0.185	0.128
chr6	31533435	rs11796	A	T	1	31501212	0.413	0.477	0.39	0.342
chr6	31533636	rs3093948	A	G	1	31501413	0.181	0.159	0.158	0.2
chr6	31533781	rs1055384	C	T	1	31501558	0.174	0.182	0.116	0.171
chr6	31533960	rs1055388	C	T	1	31501737	0.275	0.227	0.253	0.262
chr6	31534990	rs3131628	C	T	1	31502767	0.174	0.159	0.151	0.199
chr6	31535084	rs3093976	A	G	1	31502861	0.174	0.159	0.151	0.199
chr6	31535921	rs929138	T	C	1	31503698	0.159	0.227	0.212	0.219
chr6	31535926	rs2075581	C	T	1	31503703	0.101	0.068	0.103	0.063
chr6	31536198	rs2075580	G	C	1	31503975	0.275	0.227	0.253	0.262
chr6	31536810	rs3130057	G	T	0.99	31504587	0.174	0.159	0.151	0.199
chr6	31537703	rs2734583	A	G	0.98	31505480	0.13	0.136	0.103	0.125
chr6	31538110	rs3130058	T	C	1	31505887	0.174	0.159	0.151	0.199
chr6	31538433	rs3093974	G	A	1	31506210	0.399	0.477	0.39	0.34
chr6	31538847	rs1129640	T	C	1	31506624	0.174	0.159	0.151	0.199
chr6	31538871	rs933208	G	T	0.99	31506648	0.283	0.227	0.253	0.262
chr6	31538914	rs2071596	G	A	1	31506691	0.203	0.295	0.247	0.159
chr6	31538967	rs2516393	A	C	0.99	31506744	0.174	0.159	0.151	0.199
chr6	31539024	rs2523512	G	A	1	31506801	0.152	0.068	0.144	0.177
chr6	31539077	rs2523511	C	T	0.99	31506854	0.174	0.159	0.151	0.199
chr6	31539670	rs2239709	C	T	1	31507447	0.101	0.068	0.103	0.063
chr6	31540984	rs2523508	C	T	0.99	31508761	0.174	0.159	0.151	0.2
chr6	31541507	rs3130059	G	C	0.99	31509284	0.42	0.477	0.39	0.342
chr6	31541578	rs2523507	G	A	0.99	31509355	0.268	0.227	0.253	0.263
chr6	31541595	rs2239525	G	A	1	31509372	0.268	0.227	0.253	0.263
chr6	31541655	rs2239526	G	A	1	31509432	0.268	0.227	0.253	0.263
chr6	31542190	rs2523506	G	T	0.99	31509967	0.145	0.068	0.116	0.17
chr6	31542225	rs2523505	C	G	0.97	31510002	0.043	0.045	0.096	0.073
chr6	31543081	rs2523504	T	C	1	31510858	0.268	0.227	0.26	0.263
chr6	31543147	rs2844509	A	G	1	31510924	0.167	0.227	0.24	0.224
chr6	31543156	rs3130630	A	C	1	31510933	0.42	0.477	0.39	0.342
chr6	31543573	rs9267487	T	C	1	31511350	0.036	0.091	0.055	0.07
chr6	31544080	rs2251824	G	A	1	31511857	0.138	0.068	0.116	0.17
chr6	31544943	rs2071594	G	C	0.99	31512720	0.42	0.477	0.39	0.342
chr6	31545022	rs2071593	G	A	1	31512799	0.094	0.068	0.103	0.063
chr6	31545159	rs45529339	C	T	0.93	31512936	0.043	0.045	0.014	0.047
chr6	31545625	rs2239705	G	A	1	31513402	0.138	0.136	0.158	0.156
chr6	31545782	rs2523503	C	A	0.99	31513559	0.145	0.068	0.116	0.17
chr6	31546087	rs2523502	A	T	0.98	31513864	0.174	0.159	0.151	0.2
chr6	31546470	rs9267488	A	G	1	31514247	0.13	0.136	0.103	0.125
chr6	31546839	rs62395767	A	G	0.94	31514616	0.014	0.045	0.034	0.018
chr6	31547363	rs3219184	A	G	1	31515140	0.094	0.068	0.103	0.064
chr6	31547563	rs2071592	T	A	1	31515340	0.406	0.477	0.384	0.331
chr6	31548586	rs3219183	C	G	0.95	31516363	0.051	0.045	0.014	0.034
chr6	31550577	rs2523500	G	A	1	31518354	0.297	0.295	0.308	0.349
chr6	31552649	rs6916921	C	T	1	31520426	0.08	0.091	0.062	0.075
chr6	31553525	rs2255798	G	C	0.98	31521302	0.101	0.045	0.103	0.147
chr6	31554892	rs6929796	G	A	1	31522669	0.21	0.295	0.247	0.161
chr6	31557074	rs2857605	C	T	1	31524851	0.203	0.182	0.116	0.209
chr6	31557542	rs2239707	C	T	1	31525319	0.275	0.227	0.199	0.337
chr6	31557671	rs2230365	C	T	1	31525448	0.13	0.091	0.096	0.158
chr6	31558135	rs3130062	C	T	0.92	31525912	0.043	0.023	0.034	0.083
chr6	31559079	rs13192469	T	C	1	31526856	0.051	0.045	0.014	0.034
chr6	31560353	rs4947324	C	T	0.97	31528130	0.087	0.114	0.164	0.104
chr6	31560913	rs13215091	G	A	1	31528690	0.051	0.045	0.014	0.034
chr6	31562106	rs2516390	C	T	1	31529883	0.348	0.341	0.322	0.383
chr6	31563438	rs928815	T	G	1	31531215	0.348	0.341	0.322	0.383
chr6	31565037	rs2857709	A	G	0.96	31532814	0.123	0.136	0.082	0.153
chr6	31565601	rs2857602	G	A	1	31533378	0.348	0.341	0.322	0.383
chr6	31565829	rs2857708	C	T	0.97	31533606	0.101	0.045	0.103	0.145
chr6	31567297	rs1121800	A	T	0.99	31535074	0.348	0.341	0.322	0.383
chr6	31568447	rs2844484	A	G	1	31536224	0.348	0.341	0.322	0.383
chr6	31570467	rs2009658	C	G	0.98	31538244	0.138	0.068	0.116	0.167
chr6	31570720	rs915654	T	A	1	31538497	0.377	0.386	0.425	0.345
chr6	31571990	rs2844482	C	T	0.98	31539767	0.145	0.068	0.123	0.167
chr6	31571991	rs2071590	A	G	1	31539768	0.297	0.295	0.301	0.349
chr6	31572294	rs1800683	G	A	0.99	31540071	0.42	0.477	0.397	0.344
chr6	31572364	rs2239704	A	C	1	31540141	0.348	0.341	0.315	0.383
chr6	31572365	rs3093546	G	A	0.92	31540142	0.043	0.045	0.014	0.047
chr6	31572536	rs909253	A	G	1	31540313	0.42	0.477	0.397	0.344
chr6	31572652	rs746868	C	G	0.99	31540429	0.348	0.341	0.315	0.383
chr6	31572779	rs2229094	T	C	1	31540556	0.246	0.182	0.315	0.273
chr6	31572916	rs3093542	G	C	0.91	31540693	0.043	0.023	0.089	0.029
chr6	31572980	rs2229092	A	C	0.93	31540757	0.022	0.023	0.034	0.07
chr6	31573007	rs1041981	C	A	1	31540784	0.42	0.477	0.39	0.344
chr6	31574531	rs1799964	T	C	1	31542308	0.188	0.136	0.164	0.224
chr6	31574699	rs1800630	C	A	1	31542476	0.13	0.068	0.123	0.167
chr6	31574705	rs1799724	C	T	0.98	31542482	0.08	0.091	0.062	0.076
chr6	31575254	rs1800629	G	A	1	31543031	0.181	0.182	0.123	0.182
chr6	31575324	rs361525	G	A	1	31543101	0.036	0.068	0.041	0.058
chr6	31575981	rs3093661	G	A	1	31543758	0.029	0.068	0.041	0.041
chr6	31576050	rs1800610	G	A	1	31543827	0.08	0.091	0.062	0.074
chr6	31576412	rs3093662	A	G	1	31544189	0.043	0.091	0.075	0.077
chr6	31576865	rs3093664	A	G	1	31544642	0.051	0.091	0.082	0.072
chr6	31578718	rs3093668	G	C	0.93	31546495	0.029	0.068	0.041	0.041
chr6	31579012	rs3093726	T	C	0.92	31546789	0.022	0.045	0.034	0.038
chr6	31579073	rs1800628	G	A	0.97	31546850	0.116	0.136	0.068	0.125
chr6	31579203	rs3093671	G	A	0.95	31546980	0.029	0.023	0.014	0.021
chr6	31579737	rs769178	G	T	0.97	31547514	0.08	0.091	0.062	0.073
chr6	31581779	rs3093553	T	G	0.96	31549556	0.036	0.114	0.082	0.063
chr6	31583289	rs769174	C	G	0.97	31551066	0.152	0.205	0.185	0.126
chr6	31585691	rs41268884	A	G	1	31553468	0.101	0.045	0.103	0.149
chr6	31586830	rs7769073	T	A	0.96	31554607	0.043	0.023	0.021	0.033
chr6	31586937	rs9469027	G	C	0.93	31554714	0.029	0.023	0.014	0.017
chr6	31587353	rs2256965	A	G	0.99	31555130	0.362	0.386	0.452	0.41
chr6	31587615	rs2256974	C	A	1	31555392	0.225	0.273	0.267	0.173
chr6	31588428	rs28732144	G	A	1	31556205	0.022	0.045	0.034	0.038
chr6	31588804	rs1052248	T	A	1	31556581	0.246	0.227	0.219	0.27
chr6	31588879	rs3087617	A	T	0.96	31556656	0.072	0.114	0.048	0.074
chr6	31588932	rs986475	A	G	1	31556709	0.08	0.091	0.062	0.072
chr6	31589145	rs3179004	C	T	0.96	31556922	0.029	0.068	0.055	0.028
chr6	31589151	rs3179003	C	A	1	31556928	0.014	0.068	0.055	0.025
chr6	31589714	rs11575841	C	T	0.95	31557491	0.014	0.045	0.048	0.022
chr6	31590014	rs11575839	G	A	0.96	31557791	0.029	0.045	0.034	0.025
chr6	31593133	rs2736191	C	G	0.97	31560910	0.08	0.091	0.151	0.025
chr6	31596390	rs2515919	A	G	0.96	31564167	0.341	0.389	0.274	0.381
chr6	31597044	rs2844480	C	T	0.95	31564821	0.152	0.114	0.151	0.209
chr6	31600692	rs2857595	G	A	1	31568469	0.29	0.295	0.274	0.197
chr6	31601743	rs17207190	G	A	1	31569520	0.022	0.045	0.034	0.038
chr6	31604704	rs2857700	T	C	1	31572481	0.101	0.068	0.096	0.131
chr6	31605150	rs9378200	T	C	1	31572927	0.051	0.136	0.034	0.057
chr6	31605179	rs2844479	A	C	1	31572956	0.384	0.318	0.295	0.34
chr6	31607499	rs9348876	C	T	1	31575276	0.051	0.136	0.034	0.059
chr6	31614248	rs3132451	G	C	1	31582025	0.138	0.25	0.219	0.197
chr6	31614510	rs2857600	T	C	1	31582287	0.109	0.114	0.062	0.146
chr6	31614795	rs73396284	T	C	1	31582572	0.051	0.068	0.075	0.074
chr6	31615378	rs2844475	G	A	1	31583155	0.355	0.432	0.267	0.372
chr6	31615389	rs4711274	G	A	1	31583166	0.167	0.068	0.137	0.134
chr6	31615447	rs28732150	G	A	1	31583224	0.036	0.091	0.034	0.054
chr6	31616050	rs2259571	T	G	1	31583827	0.319	0.432	0.219	0.352
chr6	31616154	rs2269475	C	T	1	31583931	0.167	0.068	0.137	0.133
chr6	31617223	rs2857597	T	A	1	31585000	0.246	0.25	0.267	0.28
chr6	31617442	rs2857697	C	T	1	31585219	0.348	0.432	0.267	0.372
chr6	31618317	rs2736177	C	T	1	31586094	0.109	0.114	0.062	0.146
chr6	31619784	rs2736176	G	C	1	31587561	0.283	0.341	0.185	0.296
chr6	31620093	rs2857694	A	T	1	31587870	0.348	0.432	0.267	0.372
chr6	31620161	rs3763295	A	G	1	31587938	0.167	0.068	0.137	0.133
chr6	31620607	rs2857693	G	T	0.99	31588384	0.348	0.432	0.267	0.372
chr6	31622969	rs3993757	C	T	0.91	31590746	0.014	0.045	0.014	0.015
chr6	31624031	rs3130070	A	G	1	31591808	0.138	0.227	0.219	0.182
chr6	31624151	rs2260050	A	G	1	31591928	0.319	0.432	0.219	0.352
chr6	31624287	rs2280801	C	T	0.96	31592064	0.036	0.091	0.034	0.054
chr6	31624747	rs3130622	G	C	0.99	31592524	0.138	0.227	0.219	0.182
chr6	31626851	rs3130071	T	A	0.97	31594628	0.109	0.114	0.062	0.146
chr6	31627710	rs2736171	A	G	1	31595487	0.355	0.432	0.267	0.372
chr6	31628105	rs1046080	C	A	1	31595882	0.246	0.25	0.26	0.281
chr6	31628361	rs3132450	A	G	1	31596138	0.087	0.159	0.062	0.119
chr6	31628898	rs2736165	A	G	1	31596675	0.08	0.023	0.082	0.03
chr6	31629923	rs3130623	C	T	1	31597700	0.152	0.25	0.233	0.19
chr6	31629931	rs2736163	C	T	1	31597708	0.094	0.023	0.123	0.032
chr6	31629976	rs2242660	G	A	0.99	31597753	0.457	0.318	0.479	0.372
chr6	31630516	rs2736161	G	A	0.97	31598293	0.08	0.023	0.082	0.029
chr6	31630712	rs3130626	A	G	0.99	31598489	0.138	0.227	0.219	0.182
chr6	31632527	rs2736158	G	C	1	31600304	0.08	0.023	0.082	0.029
chr6	31633043	rs2736157	A	G	1	31600820	0.138	0.227	0.219	0.182
chr6	31633074	rs3130627	G	T	1	31600851	0.138	0.227	0.219	0.182
chr6	31633245	rs2844465	T	C	1	31601022	0.449	0.318	0.486	0.365
chr6	31633567	rs2272593	T	C	1	31601344	0.232	0.25	0.26	0.28
chr6	31633736	rs2242659	A	G	0.99	31601513	0.449	0.318	0.486	0.366
chr6	31634066	rs3115663	T	C	0.98	31601843	0.138	0.227	0.219	0.182
chr6	31634712	rs2242657	T	C	1	31602489	0.167	0.068	0.137	0.134
chr6	31635190	rs1046089	G	A	1	31602967	0.413	0.318	0.473	0.348
chr6	31635814	rs2261033	A	G	1	31603591	0.493	0.409	0.363	0.449
chr6	31635993	rs11229	A	G	1	31603770	0.138	0.227	0.219	0.182
chr6	31636267	rs3132453	T	G	1	31604044	0.051	0.023	0.034	0.079
chr6	31636578	rs35502919	C	A	0.9	31604355	0.022	0.068	0.027	0.056
chr6	31636814	rs10885	C	T	0.99	31604591	0.138	0.227	0.219	0.182
chr6	31637422	rs2736155	G	C	0.99	31605199	0.442	0.432	0.404	0.487
chr6	31637501	rs1046756	C	T	0.97	31605278	0.065	0.023	0.075	0.027
chr6	31638979	rs2178899	A	T	1	31606756	0.116	0.136	0.192	0.131
chr6	31639273	rs750332	C	T	1	31607050	0.21	0.136	0.205	0.181
chr6	31639334	rs743400	A	G	0.97	31607111	0.051	0.068	0.082	0.074
chr6	31639897	rs28732154	C	T	1	31607674	0.036	0.091	0.034	0.054
chr6	31641495	rs3130628	T	C	1	31609272	0.138	0.227	0.219	0.182
chr6	31642036	rs755714	C	T	1	31609813	0.283	0.341	0.185	0.296
chr6	31642607	rs1077394	C	T	1	31610384	0.42	0.205	0.384	0.333
chr6	31642752	rs1077393	A	G	1	31610529	0.442	0.432	0.404	0.486
chr6	31642909	rs1052486	A	G	0.99	31610686	0.442	0.432	0.404	0.486
chr6	31644000	rs760293	T	C	1	31611777	0.21	0.136	0.205	0.181
chr6	31644063	rs2077102	C	A	1	31611840	0.167	0.068	0.123	0.134
chr6	31645962	rs3130048	T	C	0.98	31613739	0.188	0.318	0.247	0.265
chr6	31646325	rs2242656	C	T	0.99	31614102	0.246	0.136	0.26	0.199
chr6	31647390	rs2844463	G	A	1	31615167	0.188	0.091	0.329	0.112
chr6	31648589	rs805303	G	A	1	31616366	0.435	0.318	0.486	0.364
chr6	31650180	rs805302	A	C	0.99	31617957	0.435	0.318	0.486	0.365
chr6	31650344	rs805301	A	C	1	31618121	0.435	0.318	0.486	0.364
chr6	31650790	rs805300	A	G	1	31618567	0.094	0.023	0.123	0.032
chr6	31650984	rs3130050	G	A	1	31618761	0.116	0.114	0.082	0.15
chr6	31651247	rs3115669	T	G	1	31619024	0.109	0.114	0.062	0.146
chr6	31651799	rs3117583	A	G	1	31619576	0.138	0.227	0.212	0.182
chr6	31652243	rs813115	A	G	1	31620020	0.435	0.318	0.486	0.365
chr6	31652743	rs3117582	T	G	1	31620520	0.087	0.159	0.062	0.119
chr6	31653318	rs805298	G	T	0.98	31621095	0.094	0.023	0.123	0.032
chr6	31654829	rs805297	C	A	1	31622606	0.283	0.341	0.185	0.296
chr6	31656096	rs805264	G	A	1	31623873	0.08	0.023	0.089	0.029
chr6	31657730	rs707922	G	T	1	31625507	0.13	0.023	0.178	0.051
chr6	31657764	rs707921	C	A	1	31625541	0.094	0.023	0.123	0.032
chr6	31658236	rs3132449	C	T	0.97	31626013	0.087	0.159	0.062	0.119
chr6	31659672	rs2242655	C	G	1	31627449	0.167	0.068	0.123	0.134
chr6	31659746	rs3130617	C	T	0.99	31627523	0.239	0.25	0.26	0.279
chr6	31660336	rs805263	A	C	1	31628113	0.065	0.023	0.082	0.027
chr6	31660439	rs28732157	C	T	1	31628216	0.036	0.091	0.034	0.054
chr6	31660956	rs805262	C	T	1	31628733	0.406	0.409	0.281	0.471
chr6	31661319	rs707920	T	C	1	31629096	0.355	0.159	0.452	0.248
chr6	31661434	rs805261	C	T	0.96	31629211	0.058	0.023	0.075	0.019
chr6	31661722	rs707974	A	G	1	31629499	0.094	0.227	0.089	0.113
chr6	31662176	rs7029	A	G	1	31629953	0.355	0.159	0.452	0.248
chr6	31662464	rs7992	C	T	1	31630241	0.355	0.159	0.452	0.247
chr6	31663600	rs805259	A	G	1	31631377	0.094	0.023	0.123	0.031
chr6	31664357	rs3130618	C	A	0.99	31632134	0.138	0.227	0.212	0.182
chr6	31664909	rs2295665	C	T	1	31632686	0.167	0.068	0.123	0.134
chr6	31665388	rs2295664	C	A	0.99	31633165	0.167	0.068	0.123	0.134
chr6	31665705	rs28732159	T	C	0.9	31633482	0.014	0.045	0.021	0.04
chr6	31665775	rs805258	C	T	1	31633552	0.08	0.023	0.089	0.029
chr6	31666416	rs805257	A	G	1	31634193	0.442	0.318	0.479	0.369
chr6	31666793	rs9267529	A	C	0.98	31634570	0.051	0.068	0.151	0.063
chr6	31667933	rs14365	T	C	1	31635710	0.304	0.091	0.301	0.184
chr6	31668254	rs3117578	A	G	0.98	31636031	0.116	0.114	0.082	0.149
chr6	31668965	rs9267531	A	G	1	31636742	0.087	0.159	0.062	0.119
chr6	31670030	rs4569	C	T	1	31637807	0.355	0.159	0.438	0.247
chr6	31670401	rs805268	A	C	1	31638178	0.08	0.023	0.089	0.029
chr6	31671352	rs2142234	G	A	1	31639129	0.051	0.068	0.151	0.063
chr6	31671980	rs805267	G	A	1	31639757	0.094	0.023	0.123	0.032
chr6	31672202	rs9267532	C	T	1	31639979	0.043	0.068	0.116	0.06
chr6	31672741	rs1266076	T	G	0.99	31640518	0.449	0.318	0.486	0.366
chr6	31673362	rs707919	A	G	1	31641139	0.283	0.341	0.185	0.296
chr6	31673609	rs805272	G	T	0.97	31641386	0.08	0.023	0.089	0.029
chr6	31675622	rs3115667	T	C	1	31643399	0.239	0.25	0.26	0.279
chr6	31675745	rs9378164	G	A	0.96	31643522	0.036	0.091	0.034	0.056
chr6	31676505	rs805269	A	G	1	31644282	0.094	0.023	0.123	0.032
chr6	31676863	rs13295	A	G	1	31644640	0.051	0.068	0.151	0.063
chr6	31678145	rs9267533	C	T	0.98	31645922	0.051	0.068	0.151	0.063
chr6	31678621	rs2280800	C	A	1	31646398	0.167	0.068	0.123	0.134
chr6	31678989	rs9267534	T	C	0.98	31646766	0.051	0.068	0.151	0.063
chr6	31680626	rs805290	C	T	1	31648403	0.355	0.159	0.452	0.247
chr6	31683417	rs9267536	A	C	1	31651194	0.022	0.045	0.096	0.04
chr6	31686955	rs707918	T	A	0.99	31654732	0.355	0.159	0.452	0.247
chr6	31687661	rs10573	G	A	0.98	31655438	0.051	0.068	0.144	0.063
chr6	31689636	rs1475865	T	C	1	31657413	0.239	0.25	0.26	0.279
chr6	31689924	rs760294	C	A	1	31657701	0.123	0.068	0.082	0.107
chr6	31689977	rs707917	C	G	0.99	31657754	0.355	0.159	0.452	0.247
chr6	31690857	rs28366155	A	G	1	31658634	0.051	0.068	0.082	0.074
chr6	31691954	rs805282	T	G	0.99	31659731	0.355	0.159	0.459	0.25
chr6	31693712	rs805281	T	C	1	31661489	0.355	0.159	0.452	0.247
chr6	31695180	rs805277	C	T	1	31662957	0.355	0.159	0.452	0.25
chr6	31697417	rs805274	T	C	1	31665194	0.355	0.159	0.452	0.247
chr6	31697675	rs805273	G	A	0.99	31665452	0.138	0.023	0.178	0.05
chr6	31698774	rs1266074	C	T	0.99	31666551	0.145	0.023	0.178	0.05
chr6	31698829	rs9267540	C	T	1	31666606	0.051	0.068	0.151	0.063
chr6	31699116	rs9267541	C	G	0.98	31666893	0.051	0.068	0.151	0.063
chr6	31701518	rs2295663	A	G	1	31669295	0.036	0.091	0.034	0.054
chr6	31701719	rs1266071	C	T	1	31669496	0.094	0.227	0.096	0.113
chr6	31704465	rs28366157	A	G	1	31672242	0.058	0.068	0.055	0.059
chr6	31704491	rs34406901	A	G	0.96	31672268	0.058	0.068	0.034	0.055
chr6	31705659	rs9267546	G	A	0.98	31673436	0.072	0.068	0.185	0.079
chr6	31707520	rs805295	C	T	1	31675297	0.087	0.023	0.123	0.032
chr6	31707724	rs9267547	G	A	0.98	31675501	0.072	0.068	0.185	0.079
chr6	31707988	rs2242653	G	A	0.98	31675765	0.188	0.091	0.144	0.149
chr6	31710953	rs805287	A	G	1	31678730	0.355	0.227	0.445	0.265
chr6	31710997	rs6916278	G	A	1	31678774	0.058	0.068	0.075	0.074
chr6	31711530	rs805286	A	G	1	31679307	0.333	0.228	0.486	0.248
chr6	31711688	rs805285	G	C	0.99	31679465	0.304	0.205	0.5	0.228
chr6	31712097	rs9469040	G	T	1	31679874	0.072	0.023	0.089	0.03
chr6	31713383	rs385306	G	A	0.99	31681160	0.283	0.205	0.438	0.208
chr6	31714252	rs805284	G	A	1	31682029	0.022	0.068	0.027	0.056
chr6	31715241	rs9469042	T	C	0.98	31683018	0.08	0.023	0.096	0.033
chr6	31715380	rs3749952	T	G	1	31683157	0.072	0.023	0.089	0.029
chr6	31717877	rs3131384	G	C	1	31685654	0.13	0.159	0.082	0.186
chr6	31718168	rs405722	C	A	0.98	31685945	0.072	0.068	0.212	0.058
chr6	31718720	rs15574	G	A	1	31686497	0.225	0.182	0.425	0.193
chr6	31719231	rs1065356	G	A	1	31687008	0.217	0.182	0.425	0.192
chr6	31720423	rs376510	C	T	1	31688200	0.065	0.068	0.178	0.056
chr6	31720440	rs805294	A	G	1	31688217	0.399	0.364	0.39	0.347
chr6	31720741	rs805293	T	A	0.99	31688518	0.471	0.477	0.308	0.468
chr6	31721022	rs4713479	C	T	1	31688799	0.072	0.023	0.089	0.029
chr6	31722232	rs805292	G	A	1	31690009	0.225	0.182	0.425	0.196
chr6	31723880	rs453098	G	A	0.98	31691657	0.072	0.068	0.226	0.058
chr6	31724386	rs805306	A	G	0.99	31692163	0.406	0.364	0.377	0.348
chr6	31727813	rs28366162	T	C	0.97	31695590	0.072	0.068	0.075	0.077
chr6	31729781	rs707916	G	A	0.99	31697558	0.399	0.364	0.377	0.348
chr6	31730180	rs9267551	C	G	1	31697957	0.109	0.114	0.062	0.145
chr6	31730575	rs2272592	T	C	0.98	31698352	0.13	0.159	0.082	0.186
chr6	31734933	rs400547	C	T	1	31702710	0.065	0.068	0.192	0.056
chr6	31736517	rs3131383	G	T	0.97	31704294	0.094	0.159	0.082	0.118
chr6	31738087	rs3101018	C	T	0.97	31705864	0.087	0.159	0.062	0.118
chr6	31739953	rs3131382	T	C	1	31707730	0.051	0.022	0.034	0.078
chr6	31740370	rs409558	T	C	0.99	31708147	0.159	0.114	0.247	0.14
chr6	31740551	rs2075789	C	T	0.98	31708328	0.087	0.114	0.082	0.092
chr6	31742243	rs1144708	C	T	1	31710020	0.399	0.364	0.377	0.347
chr6	31743191	rs707915	T	A	1	31710968	0.072	0.068	0.192	0.056
chr6	31743347	rs2293861	C	T	0.99	31711124	0.159	0.114	0.247	0.14
chr6	31744404	rs2075788	T	G	1	31712181	0.159	0.114	0.24	0.14
chr6	31744419	rs3132445	G	A	0.97	31712196	0.094	0.159	0.082	0.118
chr6	31745347	rs3749953	A	G	1	31713124	0.13	0.114	0.137	0.123
chr6	31745677	rs3828922	C	T	1	31713454	0.159	0.114	0.24	0.14
chr6	31748105	rs3130484	T	C	1	31715882	0.094	0.159	0.082	0.118
chr6	31749915	rs3117572	A	G	1	31717692	0.13	0.159	0.082	0.187
chr6	31749919	rs1150793	A	G	1	31717696	0.072	0.068	0.192	0.056
chr6	31750825	rs2299851	G	A	1	31718602	0.094	0.114	0.075	0.092
chr6	31753256	rs3131379	G	A	1	31721033	0.094	0.159	0.082	0.118
chr6	31754485	rs9296001	C	T	1	31722262	0.058	0.023	0.034	0.027
chr6	31757453	rs3117574	G	A	1	31725230	0.094	0.159	0.082	0.118
chr6	31757508	rs3131378	A	G	1	31725285	0.094	0.159	0.082	0.118
chr6	31758476	rs3117575	T	C	1	31726253	0.094	0.159	0.082	0.118
chr6	31758911	rs707939	C	A	1	31726688	0.333	0.341	0.212	0.336
chr6	31759697	rs3117577	A	G	1	31727474	0.087	0.159	0.062	0.118
chr6	31760045	rs9461718	A	C	0.96	31727822	0.058	0.023	0.034	0.028
chr6	31760120	rs3115672	C	T	0.97	31727897	0.094	0.159	0.082	0.118
chr6	31760490	rs2075801	G	A	1	31728267	0.159	0.114	0.24	0.14
chr6	31761582	rs707938	A	G	1	31729359	0.384	0.306	0.5	0.311
chr6	31762791	rs17201144	A	G	1	31730568	0.065	0.068	0.014	0.054
chr6	31763237	rs707937	C	G	0.95	31731014	0.232	0.198	0.233	0.2
chr6	31764104	rs6905572	C	T	1	31731881	0.123	0.114	0.13	0.119
chr6	31764430	rs9461719	C	T	0.96	31732207	0.058	0.023	0.034	0.027
chr6	31765873	rs707936	G	A	0.98	31733650	0.072	0.068	0.199	0.056
chr6	31766568	rs3115671	G	T	0.97	31734345	0.094	0.159	0.082	0.118
chr6	31767854	rs707934	C	T	0.98	31735631	0.087	0.068	0.26	0.059
chr6	31770631	rs9461721	A	G	0.96	31738408	0.058	0.023	0.034	0.027
chr6	31771343	rs3130490	G	T	0.97	31739120	0.094	0.159	0.082	0.118
chr6	31774290	rs707929	A	G	1	31742067	0.377	0.364	0.404	0.324
chr6	31774465	rs6914412	T	C	0.97	31742242	0.094	0.068	0.103	0.101
chr6	31774813	rs707928	A	G	1	31742590	0.377	0.364	0.404	0.328
chr6	31777507	rs2736426	C	T	0.97	31745284	0.471	0.364	0.301	0.471
chr6	31777741	rs707927	A	G	0.97	31745518	0.072	0.023	0.082	0.028
chr6	31781043	rs707926	G	A	1	31748820	0.181	0.182	0.295	0.152
chr6	31781365	rs915652	G	A	0.97	31749142	0.087	0.159	0.041	0.118
chr6	31781407	rs915651	G	A	0.97	31749184	0.094	0.159	0.089	0.118
chr6	31782027	rs743399	C	T	0.98	31749804	0.203	0.202	0.26	0.168
chr6	31782732	rs11531	G	A	0.95	31750509	0.036	0.023	0.027	0.025
chr6	31785646	rs35756329	T	C	0.9	31753423	0.029	0.023	0.021	0.017
chr6	31785749	rs11751198	G	A	1	31753526	0.051	0.023	0.123	0.04
chr6	31796165	rs534892	G	C	0.98	31763942	0.051	0.068	0.164	0.032
chr6	31797122	rs480092	T	C	1	31764899	0.181	0.182	0.295	0.152
chr6	31806044	rs2242668	C	T	1	31773821	0.087	0.023	0.158	0.064
chr6	31806198	rs17201171	T	C	1	31773975	0.029	0.023	0.048	0.022
chr6	31808207	rs35444838	T	C	0.82	31775984	0.014	0.023	0.021	0.016
chr6	31809864	rs34814308	C	T	0.94	31777641	0.029	0.023	0.048	0.022
chr6	31809910	rs34636308	C	T	1	31777687	0.029	0.023	0.041	0.022
chr6	31810169	rs2075800	C	T	1	31777946	0.319	0.341	0.205	0.314
chr6	31810495	rs2227956	G	A	1	31778272	0.138	0.159	0.082	0.186
chr6	31810752	rs2075799	C	T	0.98	31778529	0.094	0.023	0.171	0.066
chr6	31812458	rs7757496	C	A	1	31780235	0.08	0.091	0.075	0.078
chr6	31812817	rs481825	C	A	0.98	31780594	0.051	0.068	0.164	0.032
chr6	31815660	rs11557922	T	C	0.93	31783437	0.029	0.023	0.041	0.022
chr6	31815730	rs1043618	G	C	0.99	31783507	0.42	0.34	0.342	0.38
chr6	31820238	rs77488547	T	C	0.9	31788015	0.029	0.023	0.027	0.02
chr6	31820273	rs9469058	T	A	1	31788050	0.029	0.023	0.027	0.025
chr6	31824731	rs78292716	A	G	0.94	31792508	0.029	0.023	0.041	0.023
chr6	31826815	rs2763979	C	T	0.99	31794592	0.377	0.386	0.404	0.351
chr6	31830510	rs35987121	G	A	1	31798287	0.029	0.023	0.055	0.024
chr6	31833091	rs2471980	G	C	1	31800868	0.341	0.364	0.445	0.325
chr6	31834688	rs4711279	C	G	0.98	31802465	0.123	0.114	0.11	0.122
chr6	31834764	rs9368699	T	C	1	31802541	0.014	0.045	0.021	0.042
chr6	31836869	rs6921489	C	T	0.98	31804646	0.123	0.114	0.13	0.122
chr6	31836952	rs11968400	C	T	1	31804729	0.08	0.023	0.171	0.064
chr6	31837823	rs115487693	T	C	0.95	31805600	0.029	0.045	0.034	0.039
chr6	31839712	rs733539	C	T	0.98	31807489	0.123	0.114	0.13	0.122
chr6	31839763	rs3130679	A	G	1	31807540	0.087	0.159	0.041	0.118
chr6	31840659	rs599707	C	T	0.97	31808436	0.094	0.159	0.082	0.118
chr6	31842308	rs3115673	G	T	1	31810085	0.159	0.182	0.295	0.142
chr6	31844261	rs9267576	T	G	1	31812038	0.116	0.114	0.062	0.143
chr6	31845799	rs9469063	C	G	1	31813576	0.022	0.023	0.014	0.025
chr6	31845997	rs9267577	T	C	1	31813774	0.138	0.159	0.082	0.186
chr6	31847946	rs12210887	G	T	0.97	31815723	0.065	0.023	0.151	0.054
chr6	31851346	rs9501157	G	A	1	31819123	0.036	0.023	0.055	0.025
chr6	31851599	rs574914	G	A	1	31819376	0.152	0.205	0.288	0.158
chr6	31852882	rs7451017	T	C	1	31820659	0.138	0.159	0.082	0.185
chr6	31857051	rs9267649	A	G	1	31824828	0.138	0.159	0.082	0.185
chr6	31857080	rs77487898	T	C	0.94	31824857	0.029	0.023	0.048	0.023
chr6	31857335	rs28589703	G	A	0.94	31825112	0.036	0.023	0.055	0.024
chr6	31866540	rs613281	G	A	0.98	31834317	0.036	0.091	0.164	0.035
chr6	31867387	rs693906	G	C	0.98	31835164	0.123	0.159	0.199	0.149
chr6	31868374	rs11965547	G	A	1	31836151	0.116	0.091	0.096	0.087
chr6	31869050	rs521977	T	G	1	31836827	0.217	0.318	0.171	0.303
chr6	31869473	rs660594	G	A	0.99	31837250	0.333	0.455	0.418	0.459
chr6	31869500	rs660550	C	A	0.99	31837277	0.333	0.455	0.418	0.459
chr6	31870186	rs577272	G	A	1	31837963	0.333	0.455	0.418	0.459
chr6	31870664	rs644827	T	C	0.99	31838441	0.333	0.455	0.418	0.459
chr6	31870713	rs644774	C	T	1	31838490	0.333	0.455	0.418	0.459
chr6	31870936	rs494620	G	A	1	31838713	0.5	0.36	0.493	0.391
chr6	31871163	rs9267652	C	T	0.97	31838940	0.014	0.091	0.13	0.034
chr6	31871532	rs2242665	C	T	1	31839309	0.333	0.455	0.418	0.459
chr6	31871554	rs2242664	C	T	1	31839331	0.333	0.455	0.418	0.459
chr6	31871717	rs3132442	C	T	0.99	31839494	0.348	0.455	0.418	0.482
chr6	31871979	rs3130481	G	C	1	31839756	0.348	0.455	0.418	0.482
chr6	31872005	rs3130482	C	A	1	31839782	0.348	0.455	0.418	0.482
chr6	31872848	rs614549	A	G	1	31840625	0.478	0.364	0.452	0.343
chr6	31873673	rs9267656	C	T	0.97	31841450	0.014	0.091	0.123	0.034
chr6	31874821	rs12661281	T	A	1	31842598	0.217	0.046	0.103	0.13
chr6	31876147	rs2736428	C	T	1	31843924	0.377	0.318	0.24	0.314
chr6	31876907	rs6907185	A	G	1	31844684	0.058	0.091	0.048	0.094
chr6	31878208	rs9267658	T	C	1	31845985	0.109	0.114	0.055	0.14
chr6	31878457	rs9267659	A	G	1	31846234	0.13	0.205	0.103	0.218
chr6	31878964	rs2075798	C	A	1	31846741	0.051	0.045	0.048	0.074
chr6	31879235	rs605203	C	A	1	31847012	0.217	0.386	0.199	0.352
chr6	31880443	rs589428	T	G	0.99	31848220	0.217	0.386	0.199	0.352
chr6	31882555	rs555007	T	C	0.97	31850332	0.058	0.051	0.048	0.072
chr6	31883030	rs115272033	T	C	0.94	31850807	0.043	0.045	0.041	0.045
chr6	31883457	rs652888	A	G	0.98	31851234	0.123	0.341	0.26	0.228
chr6	31883692	rs2844458	C	A	1	31851469	0.384	0.318	0.24	0.31
chr6	31884107	rs9267660	G	C	0.96	31851884	0.014	0.068	0.123	0.018
chr6	31884840	rs114387109	G	T	0.95	31852617	0.029	0.045	0.027	0.04
chr6	31886766	rs7743807	C	T	1	31854543	0.036	0.045	0.041	0.054
chr6	31888293	rs486416	G	A	1	31856070	0.225	0.388	0.219	0.352
chr6	31888823	rs57393998	C	A	0.96	31856600	0.051	0.023	0.096	0.026
chr6	31891801	rs13194087	G	A	0.98	31859578	0.145	0.033	0.247	0.065
chr6	31892379	rs611572	C	T	1	31860156	0.043	0.045	0.048	0.072
chr6	31892560	rs535586	T	C	1	31860337	0.217	0.386	0.192	0.351
chr6	31896897	rs2844456	T	C	0.91	31864674	0.022	0.068	0.027	0.057
chr6	31898641	rs9469069	A	G	1	31866418	0.058	0.023	0.096	0.026
chr6	31899476	rs9267663	C	T	0.97	31867253	0.029	0.068	0.123	0.03
chr6	31901896	rs2844455	C	T	0.97	31869673	0.167	0.265	0.151	0.186
chr6	31902549	rs558702	G	A	1	31870326	0.087	0.159	0.082	0.116
chr6	31903079	rs9267665	C	T	1	31870856	0.029	0.068	0.123	0.03
chr6	31903096	rs6939227	C	A	1	31870873	0.036	0.045	0.041	0.054
chr6	31904606	rs10947223	G	A	0.98	31872383	0.138	0.03	0.247	0.064
chr6	31910656	rs519417	G	A	1	31878433	0.087	0.159	0.082	0.116
chr6	31914247	rs2844452	A	G	0.98	31882024	0.42	0.369	0.479	0.42
chr6	31915902	rs9267673	C	T	1	31883679	0.072	0.114	0.199	0.093
chr6	31916180	rs644045	A	G	1	31883957	0.254	0.409	0.219	0.371
chr6	31920590	rs3130683	C	T	0.97	31888367	0.101	0.114	0.055	0.141
chr6	31921092	rs511294	T	G	1	31888869	0.036	0.091	0.041	0.079
chr6	31922381	rs544167	T	G	1	31890158	0.036	0.091	0.041	0.079
chr6	31924707	rs497309	A	C	1	31892484	0.094	0.159	0.089	0.116
chr6	31924815	rs498240	G	A	0.97	31892592	0.036	0.091	0.041	0.079
chr6	31924864	rs9267677	T	C	1	31892641	0.058	0.114	0.199	0.097
chr6	31926167	rs2734335	G	A	1	31893944	0.355	0.432	0.473	0.463
chr6	31926849	rs3020644	A	G	1	31894626	0.449	0.318	0.274	0.362
chr6	31928196	rs7746553	C	G	1	31895973	0.123	0.159	0.26	0.167
chr6	31929442	rs9283893	G	A	0.97	31897219	0.116	0.024	0.178	0.036
chr6	31935344	rs621701	G	A	1	31903121	0.036	0.091	0.041	0.079
chr6	31936027	rs9332739	G	C	1	31903804	0.051	0.068	0.041	0.042
chr6	31937353	rs1042663	G	A	1	31905130	0.043	0.136	0.068	0.098
chr6	31937551	rs2507953	G	T	0.98	31905328	0.043	0.136	0.068	0.099
chr6	31939370	rs550605	T	C	1	31907147	0.043	0.136	0.068	0.099
chr6	31939391	rs653414	C	T	0.98	31907168	0.043	0.136	0.068	0.099
chr6	31940447	rs638383	C	T	1	31908224	0.036	0.045	0.041	0.056
chr6	31940984	rs497239	T	C	0.98	31908761	0.043	0.136	0.068	0.099
chr6	31942385	rs609061	G	A	0.98	31910162	0.043	0.136	0.068	0.099
chr6	31943152	rs2242572	G	A	0.98	31910929	0.043	0.136	0.068	0.099
chr6	31943161	rs547154	G	T	1	31910938	0.043	0.136	0.068	0.099
chr6	31946247	rs4151667	T	A	1	31914024	0.051	0.068	0.041	0.043
chr6	31946402	rs12614	C	T	1	31914179	0.174	0.023	0.226	0.094
chr6	31946403	rs641153	G	A	1	31914180	0.043	0.136	0.068	0.099
chr6	31947158	rs1048709	A	G	1	31914935	0.138	0.159	0.089	0.197
chr6	31947367	rs4151669	G	A	1	31915144	0.043	0.068	0.041	0.043
chr6	31948285	rs512559	A	G	1	31916062	0.036	0.045	0.041	0.056
chr6	31948623	rs537160	A	G	1	31916400	0.261	0.341	0.212	0.344
chr6	31949174	rs541862	T	C	0.98	31916951	0.043	0.136	0.068	0.099
chr6	31949763	rs4151657	T	C	1	31917540	0.406	0.318	0.253	0.322
chr6	31951083	rs1270942	A	G	1	31918860	0.094	0.159	0.082	0.116
chr6	31951126	rs4151671	C	T	0.95	31918903	0.051	0.068	0.041	0.043
chr6	31951801	rs2072633	A	G	1	31919578	0.319	0.477	0.288	0.455
chr6	31952053	rs4151672	C	T	1	31919830	0.051	0.068	0.041	0.043
chr6	31952140	rs522162	T	C	1	31919917	0.043	0.136	0.068	0.099
chr6	31952179	rs760070	T	C	1	31919956	0.043	0.136	0.068	0.099
chr6	31952910	rs550513	C	T	0.98	31920687	0.043	0.136	0.068	0.099
chr6	31953096	rs4151664	C	T	1	31920873	0.029	0.114	0.151	0.059
chr6	31953698	rs2072632	G	A	0.99	31921475	0.399	0.318	0.233	0.309
chr6	31954477	rs630379	A	C	1	31922254	0.21	0.318	0.164	0.305
chr6	31956550	rs9501161	G	A	1	31924327	0.13	0.023	0.151	0.091
chr6	31957103	rs403569	G	A	0.98	31924880	0.043	0.136	0.068	0.099
chr6	31957920	rs34555781	A	C	0.97	31925697	0.087	0.023	0.11	0.035
chr6	31959565	rs440454	A	G	1	31927342	0.217	0.364	0.164	0.306
chr6	31960529	rs438999	A	G	1	31928306	0.043	0.136	0.068	0.099
chr6	31960914	rs2280774	G	A	1	31928691	0.391	0.273	0.233	0.307
chr6	31961022	rs419788	T	C	1	31928799	0.217	0.364	0.164	0.306
chr6	31961237	rs437179	A	C	1	31929014	0.217	0.364	0.164	0.306
chr6	31962031	rs35664695	C	T	0.9	31929808	0.014	0.045	0.021	0.042
chr6	31962664	rs592229	G	T	1	31930441	0.312	0.409	0.288	0.469
chr6	31962685	rs429608	G	A	1	31930462	0.094	0.227	0.116	0.159
chr6	31963360	rs401775	T	C	0.99	31931137	0.13	0.205	0.233	0.187
chr6	31964400	rs444921	C	T	0.99	31932177	0.13	0.182	0.192	0.131
chr6	31965384	rs406936	G	A	1	31933161	0.13	0.182	0.192	0.131
chr6	31965741	rs492899	T	C	1	31933518	0.123	0.045	0.199	0.096
chr6	31966595	rs454212	C	T	0.99	31934372	0.13	0.182	0.192	0.131
chr6	31967534	rs453821	C	T	0.99	31935311	0.13	0.182	0.192	0.131
chr6	31968151	rs13217120	G	C	0.97	31935928	0.087	0.045	0.103	0.034
chr6	31968280	rs34241101	G	T	0.97	31936057	0.051	0.068	0.13	0.071
chr6	31968891	rs410851	T	C	0.99	31936668	0.21	0.386	0.158	0.3
chr6	31968902	rs449643	C	T	1	31936679	0.13	0.182	0.192	0.131
chr6	31969260	rs449283	C	T	0.96	31937037	0.036	0.045	0.055	0.056
chr6	31970330	rs474534	A	G	1	31938107	0.167	0.068	0.233	0.127
chr6	31970635	rs17207867	G	T	0.98	31938412	0.058	0.068	0.137	0.083
chr6	31970674	rs35337578	T	C	1	31938451	0.058	0.068	0.137	0.083
chr6	31970858	rs416002	G	C	1	31938635	0.036	0.045	0.055	0.056
chr6	31973120	rs389884	A	G	1	31940897	0.087	0.159	0.075	0.113
chr6	31973613	rs374780	A	G	1	31941390	0.036	0.045	0.055	0.056
chr6	31973780	rs387608	G	A	1	31941557	0.138	0.182	0.192	0.132
chr6	31978837	rs6941112	G	A	1	31946614	0.355	0.273	0.212	0.305
chr6	31979683	rs389883	G	T	1	31947460	0.21	0.386	0.158	0.301
chr6	31979817	rs389512	G	C	1	31947594	0.138	0.182	0.199	0.133
chr6	32046679	rs34214527	C	T	0.98	32014456	0.058	0.091	0.164	0.092
chr6	32046798	rs2856448	A	G	1	32014575	0.449	0.5	0.5	0.477
chr6	32049744	rs10046127	C	T	0.97	32017521	0.08	0.045	0.13	0.042
chr6	32051969	rs2857009	G	C	1	32019746	0.377	0.273	0.199	0.298
chr6	32051992	rs12333245	G	A	1	32019769	0.101	0.136	0.137	0.084
chr6	32053067	rs2077580	G	A	1	32020844	0.058	0.091	0.144	0.096
chr6	32055121	rs6902493	C	T	1	32022898	0.377	0.273	0.199	0.298
chr6	32059031	rs12198173	G	A	1	32026808	0.058	0.091	0.144	0.096
chr6	32060372	rs1150758	G	C	0.98	32028149	0.13	0.182	0.116	0.156
chr6	32061406	rs2269429	C	T	1	32029183	0.101	0.136	0.13	0.084
chr6	32062152	rs204885	C	T	0.94	32029929	0.029	0.045	0.034	0.041
chr6	32062507	rs2239689	G	A	1	32030284	0.377	0.273	0.199	0.299
chr6	32065230	rs7766862	G	A	1	32033007	0.377	0.273	0.199	0.299
chr6	32069011	rs17207923	C	T	0.93	32036788	0.036	0.023	0.068	0.02
chr6	32070773	rs1150755	C	T	1	32038550	0.13	0.182	0.116	0.155
chr6	32070923	rs2071295	C	T	1	32038700	0.377	0.273	0.199	0.298
chr6	32074545	rs3130286	T	C	1	32042322	0.145	0.273	0.137	0.223
chr6	32077057	rs9267798	G	C	1	32044834	0.036	0.091	0.082	0.084
chr6	32079491	rs17201560	T	C	0.95	32047268	0.043	0.023	0.041	0.042
chr6	32079659	rs204877	C	G	0.98	32047436	0.109	0.136	0.144	0.084
chr6	32081646	rs12211410	C	T	1	32049423	0.051	0.091	0.137	0.096
chr6	32082290	rs185819	T	C	1	32050067	0.449	0.5	0.493	0.479
chr6	32082767	rs3130287	C	T	1	32050544	0.109	0.182	0.055	0.138
chr6	32082981	rs1150754	C	T	1	32050758	0.13	0.182	0.116	0.156
chr6	32085121	rs34878747	C	T	0.97	32052898	0.08	0.045	0.123	0.043
chr6	32085206	rs169496	C	T	0.98	32052983	0.109	0.136	0.144	0.084
chr6	32088803	rs204900	A	C	0.99	32056580	0.109	0.136	0.144	0.084
chr6	32089850	rs204899	C	T	1	32057627	0.094	0.136	0.13	0.084
chr6	32092090	rs1150753	A	G	0.97	32059867	0.087	0.159	0.041	0.113
chr6	32094910	rs2071293	G	A	1	32062687	0.362	0.262	0.199	0.291
chr6	32095904	rs17201602	C	T	0.97	32063681	0.08	0.045	0.123	0.043
chr6	32096321	rs204896	C	T	0.99	32064098	0.109	0.136	0.144	0.082
chr6	32096949	rs1150752	T	C	0.97	32064726	0.087	0.159	0.041	0.113
chr6	32098400	rs17421624	T	C	1	32066177	0.362	0.262	0.199	0.29
chr6	32098988	rs13199524	C	T	1	32066765	0.043	0.091	0.137	0.092
chr6	32099038	rs77913858	C	T	0.95	32066815	0.022	0.045	0.027	0.062
chr6	32099042	rs3117182	T	A	0.98	32066819	0.101	0.182	0.055	0.138
chr6	32102029	rs3096695	G	C	0.97	32069806	0.094	0.137	0.055	0.135
chr6	32102292	rs41268896	G	A	0.99	32070069	0.377	0.273	0.199	0.3
chr6	32103061	rs1269854	T	C	1	32070838	0.043	0.045	0.055	0.058
chr6	32104116	rs3134954	C	T	1	32071893	0.101	0.182	0.055	0.137
chr6	32105163	rs439844	C	T	1	32072940	0.109	0.136	0.144	0.084
chr6	32106136	rs1269853	G	C	1	32073913	0.029	0.045	0.048	0.056
chr6	32107027	rs12153855	T	C	1	32074804	0.072	0.114	0.185	0.112
chr6	32108722	rs2269426	G	A	0.99	32076499	0.341	0.376	0.384	0.376
chr6	32109603	rs411337	C	T	1	32077380	0.065	0.114	0.089	0.064
chr6	32110596	rs3807039	A	C	1	32078373	0.203	0.011	0.103	0.111
chr6	32111790	rs17207986	T	C	1	32079567	0.022	0.045	0.034	0.066
chr6	32112369	rs3130342	A	C	1	32080146	0.101	0.182	0.055	0.137
chr6	32112414	rs1269852	G	C	0.96	32080191	0.087	0.159	0.041	0.113
chr6	32112606	rs9469084	C	T	1	32080383	0.072	0.114	0.089	0.064
chr6	32115398	rs8111	C	T	1	32083175	0.268	0.262	0.171	0.266
chr6	32115523	rs8283	A	G	1	32083300	0.159	0.227	0.308	0.176
chr6	32117501	rs28732175	C	T	0.89	32085278	0.014	0.045	0.021	0.042
chr6	32117821	rs204890	C	T	1	32085598	0.036	0.045	0.055	0.045
chr6	32118315	rs204889	G	A	1	32086092	0.014	0.045	0.021	0.041
chr6	32121077	rs2228628	G	C	0.99	32088854	0.283	0.273	0.171	0.272
chr6	32121211	rs76024631	T	C	0.96	32088988	0.022	0.045	0.034	0.064
chr6	32121365	rs204888	G	T	1	32089142	0.072	0.114	0.089	0.064
chr6	32124313	rs62402722	A	C	1	32092090	0.036	0.045	0.068	0.037
chr6	32124430	rs1269851	T	C	1	32092207	0.043	0.045	0.055	0.056
chr6	32126145	rs204894	G	A	1	32093922	0.043	0.045	0.055	0.062
chr6	32128224	rs3130288	C	A	1	32096001	0.087	0.159	0.041	0.113
chr6	32129513	rs28732176	C	T	0.98	32097290	0.072	0.114	0.178	0.109
chr6	32129834	rs41268905	G	A	1	32097611	0.094	0.16	0.068	0.113
chr6	32130099	rs169494	G	A	1	32097876	0.072	0.091	0.082	0.064
chr6	32130114	rs204892	A	G	1	32097891	0.058	0.045	0.062	0.059
chr6	32130206	rs9391734	G	A	1	32097983	0.072	0.114	0.178	0.109
chr6	32133985	rs9267803	C	T	1	32101762	0.268	0.285	0.171	0.267
chr6	32134454	rs2555456	C	T	1	32102231	0.043	0.045	0.055	0.056
chr6	32134903	rs13211318	A	C	1	32102680	0.072	0.114	0.178	0.11
chr6	32137224	rs4713505	G	T	1	32105001	0.283	0.295	0.171	0.273
chr6	32137735	rs388629	G	A	1	32105512	0.058	0.045	0.062	0.059
chr6	32137806	rs114438786	G	A	0.94	32105583	0.036	0.023	0.041	0.042
chr6	32142202	rs204999	A	G	1	32109979	0.21	0.364	0.37	0.296
chr6	32144849	rs3130279	A	G	1	32112626	0.101	0.182	0.068	0.14
chr6	32145794	rs3134952	A	T	1	32113571	0.159	0.273	0.295	0.223
chr6	32146203	rs4713506	G	A	1	32113980	0.261	0.295	0.171	0.267
chr6	32146738	rs9296009	A	T	1	32114515	0.283	0.114	0.212	0.228
chr6	32147445	rs28732178	G	A	0.94	32115222	0.014	0.045	0.075	0.048
chr6	32150194	rs3134608	T	G	1	32117971	0.167	0.273	0.24	0.221
chr6	32152121	rs3131283	T	C	1	32119898	0.094	0.136	0.055	0.136
chr6	32152938	rs1053924	T	C	1	32120715	0.333	0.227	0.24	0.315
chr6	32153817	rs9267810	T	C	1	32121594	0.246	0.25	0.144	0.227
chr6	32154155	rs505997	C	T	1	32121932	0.051	0.045	0.055	0.057
chr6	32154609	rs3134604	C	G	1	32122386	0.109	0.182	0.055	0.13
chr6	32154695	rs3096696	C	A	1	32122472	0.159	0.273	0.24	0.221
chr6	32155568	rs386996	G	A	0.96	32123345	0.051	0.045	0.055	0.057
chr6	32155862	rs2269425	G	A	1	32123639	0.196	0.045	0.11	0.162
chr6	32156647	rs10947233	G	T	1	32124424	0.036	0.069	0.048	0.054
chr6	32156766	rs432953	T	A	0.98	32124543	0.08	0.114	0.13	0.068
chr6	32158225	rs3134603	A	G	1	32126002	0.123	0.182	0.062	0.133
chr6	32159700	rs3134950	C	A	0.99	32127477	0.399	0.25	0.322	0.38
chr6	32162552	rs34129552	C	G	1	32130329	0.051	0.023	0.068	0.024
chr6	32164456	rs2269424	G	A	1	32132233	0.239	0.25	0.144	0.222
chr6	32164813	rs2849013	A	G	0.96	32132590	0.051	0.045	0.055	0.057
chr6	32166733	rs3096697	G	A	0.99	32134510	0.159	0.273	0.24	0.22
chr6	32166879	rs3130347	T	C	1	32134656	0.152	0.273	0.233	0.22
chr6	32167360	rs41268924	G	A	0.93	32135137	0.022	0.069	0.027	0.056
chr6	32168770	rs1061808	T	G	1	32136547	0.391	0.25	0.322	0.376
chr6	32169061	rs1061807	G	A	0.99	32136838	0.239	0.249	0.144	0.222
chr6	32169153	rs1269839	G	T	0.96	32136930	0.051	0.045	0.055	0.057
chr6	32170768	rs3130283	A	C	0.98	32138545	0.109	0.182	0.062	0.138
chr6	32171788	rs34280838	T	C	0.96	32139565	0.058	0.023	0.062	0.02
chr6	32172036	rs9267817	G	A	1	32139813	0.239	0.248	0.144	0.223
chr6	32172710	rs3130284	T	C	1	32140487	0.159	0.273	0.24	0.22
chr6	32173228	rs3131297	A	T	1	32141005	0.159	0.273	0.24	0.22
chr6	32174106	rs408359	G	A	1	32141883	0.072	0.114	0.116	0.061
chr6	32177428	rs3134947	C	T	1	32145205	0.159	0.273	0.24	0.219
chr6	32177930	rs2269423	A	C	1	32145707	0.391	0.211	0.322	0.38
chr6	32178216	rs3134946	C	G	1	32145993	0.159	0.273	0.24	0.22
chr6	32178222	rs3096689	C	G	1	32145999	0.159	0.273	0.24	0.22
chr6	32178715	rs3134945	C	A	1	32146492	0.159	0.273	0.24	0.219
chr6	32178867	rs3134944	C	T	1	32146644	0.159	0.273	0.24	0.219
chr6	32178880	rs9469089	G	C	1	32146657	0.203	0.046	0.11	0.168
chr6	32179220	rs3132965	A	G	1	32146997	0.159	0.273	0.24	0.22
chr6	32179919	rs3130349	G	A	1	32147696	0.13	0.227	0.171	0.182
chr6	32179984	rs3134943	T	C	1	32147761	0.109	0.136	0.089	0.139
chr6	32180626	rs8365	G	C	0.98	32148403	0.13	0.227	0.171	0.183
chr6	32180947	rs41270464	C	T	1	32148724	0.043	0.031	0.048	0.043
chr6	32182039	rs3134940	T	C	1	32149816	0.13	0.227	0.171	0.183
chr6	32182106	rs204996	C	T	0.97	32149883	0.058	0.091	0.062	0.059
chr6	32182519	rs184003	C	A	0.98	32150296	0.08	0.114	0.116	0.063
chr6	32183445	rs1035798	G	A	1	32151222	0.232	0.24	0.151	0.217
chr6	32183666	rs2070600	C	T	1	32151443	0.036	0.068	0.027	0.061
chr6	32184217	rs1800684	A	T	1	32151994	0.094	0.136	0.055	0.136
chr6	32184610	rs1800624	A	T	0.98	32152387	0.232	0.239	0.151	0.218
chr6	32184665	rs1800625	A	G	0.98	32152442	0.13	0.227	0.171	0.184
chr6	32186508	rs204995	A	G	1	32154285	0.225	0.273	0.308	0.245
chr6	32186934	rs41268932	A	G	1	32154711	0.022	0.046	0.027	0.057
chr6	32187221	rs204994	C	T	0.98	32154998	0.167	0.265	0.233	0.239
chr6	32187804	rs204993	A	G	1	32155581	0.225	0.387	0.267	0.298
chr6	32188712	rs2022059	G	C	1	32156489	0.043	0.114	0.027	0.059
chr6	32189131	rs204992	G	A	1	32156908	0.167	0.273	0.24	0.239
chr6	32189587	rs2856437	G	A	1	32157364	0.043	0.114	0.027	0.059
chr6	32190542	rs176095	A	G	0.98	32158319	0.181	0.273	0.24	0.239
chr6	32192179	rs3134605	T	C	1	32159956	0.174	0.242	0.205	0.202
chr6	32193547	rs12663103	T	C	1	32161324	0.022	0.045	0.103	0.053
chr6	32193589	rs204991	T	C	1	32161366	0.21	0.25	0.199	0.206
chr6	32193619	rs3132940	T	G	1	32161396	0.094	0.136	0.055	0.136
chr6	32193653	rs204990	C	A	1	32161430	0.21	0.25	0.199	0.206
chr6	32194075	rs204989	G	A	1	32161852	0.203	0.25	0.199	0.206
chr6	32194782	rs45592033	A	G	1	32162559	0.036	0.023	0.055	0.041
chr6	32196022	rs8192579	T	C	0.97	32163799	0.022	0.045	0.103	0.053
chr6	32197097	rs2071279	C	A	1	32164874	0.283	0.295	0.24	0.245
chr6	32197667	rs2071278	A	G	1	32165444	0.152	0.205	0.103	0.149
chr6	32197806	rs9267820	G	A	0.99	32165583	0.29	0.275	0.288	0.262
chr6	32198607	rs8192575	C	G	1	32166384	0.051	0.114	0.034	0.068
chr6	32200994	rs3134942	G	T	1	32168771	0.116	0.182	0.096	0.134
chr6	32201797	rs9267821	T	C	1	32169574	0.283	0.273	0.288	0.262
chr6	32201844	rs3134939	T	A	0.99	32169621	0.464	0.477	0.493	0.466
chr6	32202656	rs2071287	C	T	1	32170433	0.457	0.477	0.493	0.464
chr6	32203298	rs3132935	A	G	1	32171075	0.174	0.25	0.205	0.202
chr6	32203511	rs6907458	C	T	1	32171288	0.022	0.045	0.103	0.053
chr6	32203906	rs2071277	T	C	0.99	32171683	0.471	0.477	0.5	0.464
chr6	32204288	rs1044506	T	G	0.98	32172065	0.101	0.136	0.055	0.136
chr6	32205216	rs3131296	C	T	1	32172993	0.116	0.182	0.096	0.134
chr6	32208434	rs206017	G	A	0.99	32176211	0.428	0.318	0.37	0.408
chr6	32209005	rs3132947	G	T	1	32176782	0.174	0.25	0.205	0.202
chr6	32210103	rs206018	C	G	1	32177880	0.232	0.136	0.158	0.194
chr6	32210123	rs9267833	T	C	1	32177900	0.268	0.273	0.24	0.242
chr6	32211661	rs3132956	G	A	1	32179438	0.116	0.182	0.096	0.135
chr6	32211717	rs2555469	C	G	1	32179494	0.051	0.114	0.034	0.067
chr6	32211932	rs16869834	A	G	1	32179709	0.043	0.023	0.055	0.045
chr6	32212119	rs2071286	C	T	1	32179896	0.188	0.205	0.144	0.191
chr6	32212369	rs3131294	A	G	1	32180146	0.101	0.136	0.055	0.135
chr6	32212464	rs206019	C	T	0.99	32180241	0.123	0.159	0.137	0.127
chr6	32212654	rs2071285	A	T	1	32180431	0.051	0.114	0.034	0.067
chr6	32213405	rs206016	G	A	1	32181182	0.123	0.159	0.137	0.127
chr6	32214982	rs206015	G	A	1	32182759	0.13	0.159	0.137	0.128
chr6	32215398	rs3131290	G	A	0.99	32183175	0.377	0.455	0.336	0.377
chr6	32216444	rs3134799	G	A	1	32184221	0.391	0.499	0.425	0.426
chr6	32216552	rs80074882	A	G	0.93	32184329	0.036	0.023	0.014	0.019
chr6	32216568	rs404860	T	C	0.99	32184345	0.174	0.182	0.205	0.176
chr6	32216797	rs384247	G	A	1	32184574	0.174	0.182	0.205	0.176
chr6	32216928	rs3134798	G	A	0.99	32184705	0.319	0.182	0.185	0.29
chr6	32217469	rs17201763	T	G	0.94	32185246	0.036	0.023	0.048	0.041
chr6	32217828	rs2854050	G	A	1	32185605	0.051	0.114	0.034	0.067
chr6	32218273	rs3134797	G	A	1	32186050	0.391	0.5	0.425	0.426
chr6	32218468	rs438475	G	A	1	32186245	0.152	0.159	0.205	0.152
chr6	32218487	rs436388	T	C	0.99	32186264	0.435	0.318	0.37	0.398
chr6	32218571	rs379464	C	T	1	32186348	0.051	0.091	0.096	0.045
chr6	32219095	rs2256594	A	G	1	32186872	0.167	0.182	0.205	0.173
chr6	32219246	rs394657	A	G	1	32187023	0.399	0.5	0.425	0.428
chr6	32219425	rs429853	T	C	1	32187202	0.413	0.5	0.425	0.447
chr6	32219828	rs1109771	A	G	0.99	32187605	0.5	0.363	0.486	0.471
chr6	32219945	rs431722	C	T	1	32187722	0.449	0.315	0.384	0.414
chr6	32220322	rs430916	C	T	1	32188099	0.261	0.273	0.24	0.242
chr6	32220606	rs422951	T	C	0.98	32188383	0.391	0.5	0.438	0.429
chr6	32220826	rs520803	C	T	0.97	32188603	0.275	0.32	0.342	0.294
chr6	32220863	rs520692	T	C	1	32188640	0.283	0.32	0.342	0.294
chr6	32221255	rs415929	T	C	1	32189032	0.283	0.318	0.342	0.294
chr6	32222064	rs715299	T	G	0.98	32189841	0.319	0.388	0.349	0.316
chr6	32222144	rs3134796	A	G	1	32189921	0.116	0.182	0.096	0.136
chr6	32222251	rs3132946	A	G	1	32190028	0.101	0.136	0.055	0.135
chr6	32222440	rs915895	T	C	1	32190217	0.304	0.409	0.322	0.345
chr6	32222613	rs915894	T	G	0.97	32190390	0.341	0.455	0.363	0.383
chr6	32222629	rs443198	A	G	1	32190406	0.37	0.477	0.432	0.389
chr6	32222843	rs3134931	T	C	1	32190620	0.377	0.273	0.384	0.323
chr6	32223264	rs434841	G	A	0.93	32191041	0.283	0.304	0.26	0.292
chr6	32223341	rs2854048	G	A	1	32191118	0.036	0.091	0.041	0.017
chr6	32223562	rs3830041	C	T	1	32191339	0.065	0.068	0.158	0.081
chr6	32223680	rs375244	G	A	1	32191457	0.174	0.205	0.219	0.218
chr6	32223804	rs396960	T	A	0.97	32191581	0.174	0.185	0.253	0.246
chr6	32223830	rs8192565	C	T	1	32191607	0.065	0.026	0.075	0.086
chr6	32223843	rs3134930	C	T	0.98	32191620	0.254	0.341	0.322	0.223
chr6	32224306	rs12055568	G	A	1	32192083	0.022	0.023	0.021	0.013
chr6	32224330	rs3134929	C	G	0.98	32192107	0.145	0.25	0.267	0.2
chr6	32224554	rs3096702	A	G	1	32192331	0.413	0.364	0.192	0.415
chr6	32224659	rs391755	A	G	0.97	32192436	0.072	0.091	0.116	0.054
chr6	32224783	rs2267644	G	A	1	32192560	0.043	0.023	0.082	0.043
chr6	32224840	rs397081	T	C	1	32192617	0.036	0.091	0.055	0.04
chr6	32225164	rs9296011	A	G	1	32192941	0.043	0.024	0.082	0.043
chr6	32225251	rs2267645	T	C	1	32193028	0.043	0.024	0.082	0.043
chr6	32225901	rs479536	G	A	1	32193678	0.029	0.091	0.034	0.075
chr6	32225921	rs9267845	A	T	1	32193698	0.319	0.298	0.5	0.365
chr6	32226168	rs447903	G	T	0.99	32193945	0.188	0.182	0.384	0.182
chr6	32226562	rs499691	C	T	0.99	32194339	0.188	0.182	0.384	0.182
chr6	32226615	rs510321	C	A	1	32194392	0.123	0.115	0.116	0.183
chr6	32226818	rs17208153	A	C	1	32194595	0.08	0.068	0.178	0.085
chr6	32226832	rs1475961	A	G	1	32194609	0.319	0.297	0.5	0.365
chr6	32226963	rs3132950	C	T	1	32194740	0.319	0.297	0.5	0.365
chr6	32226974	rs1475960	T	C	1	32194751	0.319	0.297	0.5	0.365
chr6	32227077	rs3096691	G	A	1	32194854	0.319	0.295	0.5	0.365
chr6	32227179	rs483574	G	A	1	32194956	0.123	0.114	0.116	0.183
chr6	32227240	rs482759	A	G	1	32195017	0.123	0.115	0.116	0.183
chr6	32227474	rs9267853	T	C	1	32195251	0.399	0.364	0.178	0.414
chr6	32227555	rs9296012	C	T	1	32195332	0.159	0.091	0.329	0.142
chr6	32227582	rs532385	G	A	0.99	32195359	0.181	0.136	0.384	0.182
chr6	32228158	rs3132949	T	C	1	32195935	0.319	0.364	0.432	0.318
chr6	32228211	rs365053	T	G	1	32195988	0.188	0.295	0.185	0.229
chr6	32228536	rs378088	C	T	1	32196313	0.188	0.295	0.185	0.23
chr6	32229028	rs9404942	C	T	1	32196805	0.08	0.023	0.151	0.04
chr6	32229087	rs9378123	A	G	1	32196864	0.13	0.091	0.26	0.125
chr6	32229096	rs374205	A	G	0.97	32196873	0.058	0.091	0.048	0.09
chr6	32229163	rs399950	C	T	1	32196940	0.174	0.136	0.329	0.178
chr6	32229686	rs495089	A	G	1	32197463	0.174	0.136	0.329	0.178
chr6	32229959	rs436845	A	G	1	32197736	0.225	0.295	0.253	0.25
chr6	32230272	rs1426713	C	T	1	32198049	0.051	0.068	0.11	0.085
chr6	32230279	rs440261	A	G	0.98	32198056	0.188	0.295	0.185	0.232
chr6	32231090	rs404890	C	A	1	32198867	0.341	0.5	0.342	0.378
chr6	32231159	rs2849015	G	A	1	32198936	0.348	0.5	0.39	0.378
chr6	32231171	rs6457499	T	C	1	32198948	0.232	0.341	0.247	0.285
chr6	32231367	rs377763	C	A	1	32199144	0.196	0.25	0.219	0.2
chr6	32231462	rs389703	C	T	1	32199239	0.188	0.295	0.185	0.232
chr6	32231575	rs9267873	C	T	1	32199352	0.42	0.364	0.212	0.436
chr6	32232370	rs3134926	C	G	0.99	32200147	0.232	0.341	0.247	0.285
chr6	32232977	rs6936346	C	T	1	32200754	0.232	0.341	0.247	0.285
chr6	32233931	rs115944000	T	C	1	32201708	0.188	0.295	0.185	0.232
chr6	32234820	rs9501398	G	T	1	32202597	0.051	0.068	0.123	0.087
chr6	32235158	rs9267898	T	C	1	32202935	0.435	0.364	0.212	0.439
chr6	32235570	rs508445	G	A	1	32203347	0.043	0.045	0.062	0.053
chr6	32235760	rs3130299	A	G	1	32203537	0.188	0.295	0.185	0.232
chr6	32236656	rs693797	T	C	0.99	32204433	0.348	0.5	0.342	0.398
chr6	32237268	rs549182	G	A	1	32205045	0.022	0.045	0.048	0.021
chr6	32237295	rs549270	C	T	1	32205072	0.036	0.045	0.062	0.034
chr6	32237333	rs9267911	T	C	1	32205110	0.384	0.455	0.404	0.431
chr6	32238090	rs3130303	A	G	1	32205867	0.152	0.205	0.158	0.146
chr6	32238145	rs114356017	C	T	1	32205922	0.022	0.023	0.021	0.013
chr6	32238165	rs6901158	C	T	1	32205942	0.159	0.205	0.158	0.146
chr6	32238527	rs6906128	A	C	1	32206304	0.246	0.318	0.212	0.26
chr6	32238910	rs511027	A	T	0.97	32206687	0.087	0.159	0.062	0.11
chr6	32239404	rs3130304	G	A	1	32207181	0.232	0.341	0.24	0.203
chr6	32239616	rs416352	G	T	1	32207393	0.333	0.409	0.315	0.298
chr6	32240547	rs424232	C	T	1	32208324	0.29	0.386	0.349	0.257
chr6	32241105	rs12526104	A	G	1	32208882	0.072	0.045	0.062	0.083
chr6	32241144	rs439303	G	A	1	32208921	0.188	0.25	0.233	0.262
chr6	32241250	rs382259	T	C	1	32209027	0.268	0.25	0.322	0.204
chr6	32241421	rs12529559	G	T	1	32209198	0.065	0.021	0.048	0.058
chr6	32242084	rs507778	C	T	0.99	32209861	0.355	0.409	0.404	0.307
chr6	32242186	rs371156	T	C	1	32209963	0.275	0.25	0.39	0.204
chr6	32243022	rs419132	A	G	1	32210799	0.304	0.25	0.452	0.219
chr6	32243308	rs412657	T	G	1	32211085	0.464	0.432	0.39	0.363
chr6	32243441	rs9267947	A	G	1	32211218	0.42	0.477	0.349	0.449
chr6	32243540	rs411326	C	T	1	32211317	0.246	0.25	0.322	0.27
chr6	32244456	rs9267948	G	A	1	32212233	0.406	0.341	0.199	0.442
chr6	32244487	rs427037	A	G	1	32212264	0.254	0.25	0.329	0.186
chr6	32245080	rs10456404	T	C	0.97	32212857	0.181	0.182	0.151	0.111
chr6	32245208	rs17576984	C	T	1	32212985	0.08	0.045	0.055	0.075
chr6	32245275	rs9267954	A	T	1	32213052	0.297	0.182	0.178	0.282
chr6	32245373	rs9267955	A	G	1	32213150	0.101	0.159	0.082	0.142
chr6	32245433	rs454748	G	A	0.99	32213210	0.442	0.409	0.5	0.446
chr6	32245861	rs9267956	A	G	1	32213638	0.478	0.364	0.295	0.386
chr6	32246011	rs440169	G	A	1	32213788	0.486	0.409	0.39	0.424
chr6	32246839	rs9267958	A	C	1	32214616	0.486	0.409	0.39	0.424
chr6	32247286	rs563412	G	A	0.99	32215063	0.478	0.409	0.39	0.428
chr6	32247992	rs1559876	G	C	1	32215769	0.471	0.364	0.281	0.386
chr6	32248019	rs2894239	T	G	1	32215796	0.486	0.409	0.39	0.424
chr6	32248099	rs2395110	G	A	1	32215876	0.478	0.409	0.39	0.428
chr6	32248370	rs9296013	A	C	1	32216147	0.043	0.023	0.075	0.025
chr6	32249073	rs3115576	T	A	1	32216850	0.486	0.409	0.39	0.424
chr6	32249241	rs6457509	G	C	1	32217018	0.486	0.409	0.39	0.424
chr6	32249315	rs6936204	T	C	1	32217092	0.261	0.432	0.288	0.345
chr6	32249408	rs9267971	T	C	1	32217185	0.486	0.409	0.39	0.424
chr6	32249455	rs9267972	A	G	0.99	32217232	0.326	0.432	0.397	0.394
chr6	32250069	rs2894240	G	A	1	32217846	0.486	0.409	0.39	0.424
chr6	32250904	rs10223710	A	G	1	32218681	0.159	0.159	0.212	0.182
chr6	32251066	rs3115573	A	G	1	32218843	0.486	0.409	0.39	0.424
chr6	32251212	rs9296015	G	A	1	32218989	0.159	0.159	0.212	0.182
chr6	32251834	rs114165089	C	T	1	32219611	0.043	0.023	0.068	0.025
chr6	32251948	rs4959089	A	G	1	32219725	0.159	0.159	0.212	0.182
chr6	32252061	rs9357138	C	T	1	32219838	0.181	0.182	0.151	0.11
chr6	32252185	rs4959090	G	A	0.99	32219962	0.159	0.159	0.212	0.182
chr6	32252260	rs6921945	A	C	1	32220037	0.159	0.159	0.212	0.182
chr6	32252620	rs9267992	G	A	1	32220397	0.094	0.159	0.075	0.142
chr6	32252707	rs3115572	C	G	1	32220484	0.326	0.432	0.397	0.394
chr6	32252800	rs12525893	C	T	1	32220577	0.152	0.159	0.212	0.178
chr6	32252908	rs3130315	G	A	0.99	32220685	0.486	0.409	0.39	0.424
chr6	32253451	rs3130316	T	C	1	32221228	0.326	0.432	0.397	0.394
chr6	32254929	rs3115570	A	G	1	32222706	0.486	0.409	0.384	0.426
chr6	32255481	rs3130320	T	C	1	32223258	0.261	0.432	0.315	0.356
chr6	32256008	rs6457515	G	C	1	32223785	0.203	0.273	0.315	0.229
chr6	32256148	rs3130322	T	C	1	32223925	0.203	0.273	0.315	0.229
chr6	32256170	rs3132967	T	A	1	32223947	0.203	0.273	0.315	0.229
chr6	32256362	rs3115569	G	A	1	32224139	0.203	0.273	0.308	0.229
chr6	32256601	rs28895018	T	C	0.97	32224378	0.022	0.091	0.089	0.064
chr6	32256611	rs9268005	C	A	0.99	32224388	0.246	0.318	0.281	0.322
chr6	32256686	rs6931322	T	C	1	32224463	0.203	0.273	0.308	0.229
chr6	32257051	rs9268013	G	C	1	32224828	0.159	0.273	0.24	0.21
chr6	32259711	rs9268035	A	G	0.99	32227488	0.493	0.364	0.295	0.406
chr6	32261264	rs148409850	G	A	0.92	32229041	0.051	0.023	0.048	0.015
chr6	32262320	rs3096686	C	G	0.99	32230097	0.203	0.273	0.315	0.229
chr6	32262479	rs3132971	T	G	1	32230256	0.087	0.159	0.041	0.109
chr6	32262831	rs9268055	T	C	1	32230608	0.203	0.273	0.315	0.229
chr6	32263237	rs4959091	G	A	0.99	32231014	0.493	0.364	0.295	0.406
chr6	32263770	rs3130332	A	T	1	32231547	0.203	0.273	0.315	0.229
chr6	32265770	rs2395114	A	G	0.99	32233547	0.493	0.364	0.295	0.406
chr6	32265861	rs3115563	T	A	0.99	32233638	0.203	0.273	0.315	0.229
chr6	32266037	rs3115562	C	T	1	32233814	0.058	0.045	0.11	0.043
chr6	32266109	rs7767325	G	C	1	32233886	0.203	0.273	0.315	0.229
chr6	32266238	rs3132928	G	A	1	32234015	0.203	0.273	0.315	0.229
chr6	32267216	rs3096683	A	G	1	32234993	0.109	0.273	0.13	0.174
chr6	32267232	rs41289482	G	A	1	32235009	0.058	0.114	0.041	0.062
chr6	32267319	rs3096682	A	C	1	32235096	0.203	0.273	0.315	0.229
chr6	32267400	rs3096681	A	G	1	32235177	0.203	0.273	0.315	0.229
chr6	32267607	rs2114436	C	G	1	32235384	0.058	0.045	0.11	0.043
chr6	32267980	rs17201917	A	G	1	32235757	0.116	0.159	0.096	0.158
chr6	32268083	rs3115561	C	G	1	32235860	0.203	0.273	0.315	0.229
chr6	32268118	rs3132931	T	G	1	32235895	0.159	0.273	0.24	0.21
chr6	32268277	rs3132933	G	T	1	32236054	0.051	0.045	0.096	0.043
chr6	32268365	rs3115560	G	A	0.99	32236142	0.203	0.273	0.315	0.229
chr6	32270149	rs6913182	T	C	0.99	32237926	0.13	0.159	0.185	0.163
chr6	32270236	rs3096673	T	C	1	32238013	0.203	0.273	0.315	0.229
chr6	32270442	rs3096674	G	A	1	32238219	0.159	0.273	0.24	0.21
chr6	32270903	rs3132945	A	G	0.99	32238680	0.203	0.273	0.315	0.229
chr6	32271874	rs3115557	C	T	1	32239651	0.159	0.273	0.24	0.21
chr6	32275352	rs1559873	T	C	0.99	32243129	0.159	0.273	0.24	0.21
chr6	32275378	rs1559874	G	A	1	32243155	0.159	0.273	0.24	0.212
chr6	32276850	rs3130340	T	C	1	32244627	0.203	0.273	0.315	0.229
chr6	32277593	rs9268103	A	G	1	32245370	0.13	0.159	0.185	0.163
chr6	32278050	rs3115553	C	T	1	32245827	0.203	0.273	0.315	0.229
chr6	32278059	rs115739548	C	T	1	32245836	0.043	0.023	0.075	0.025
chr6	32278379	rs3115552	C	T	0.99	32246156	0.203	0.273	0.315	0.229
chr6	32278796	rs28366171	C	T	1	32246573	0.116	0.159	0.096	0.158
chr6	32284901	rs9268125	T	C	1	32252678	0.159	0.273	0.24	0.211
chr6	32285767	rs6902465	T	C	1	32253544	0.058	0.045	0.11	0.043
chr6	32285782	rs9268127	T	C	1	32253559	0.109	0.25	0.13	0.174
chr6	32286675	rs9268131	A	G	1	32254452	0.159	0.273	0.24	0.21
chr6	32286877	rs555826822	A	G	1	32254654	0.493	0.364	0.295	0.406
chr6	32287453	rs9268135	A	G	1	32255230	0.159	0.273	0.24	0.21
chr6	32287463	rs78939685	G	A	1	32255240	0.13	0.162	0.24	0.163
chr6	32287492	rs9268137	G	A	1	32255269	0.159	0.273	0.24	0.211
chr6	32287633	rs7751896	G	A	1	32255410	0.203	0.273	0.315	0.229
chr6	32287640	rs28732186	G	A	1	32255417	0.022	0.091	0.089	0.064
chr6	32287677	rs9268138	A	G	1	32255454	0.094	0.159	0.075	0.142
chr6	32287730	rs9268139	A	G	1	32255507	0.109	0.25	0.13	0.174
chr6	32288483	rs4711291	C	G	0.99	32256260	0.203	0.273	0.315	0.229
chr6	32288641	rs9268142	T	C	1	32256418	0.167	0.273	0.24	0.218
chr6	32289507	rs9268145	T	G	1	32257284	0.275	0.159	0.13	0.255
chr6	32289560	rs4713518	A	G	0.99	32257337	0.493	0.364	0.295	0.406
chr6	32289789	rs926070	G	A	1	32257566	0.246	0.318	0.281	0.321
chr6	32291750	rs9268148	G	A	1	32259527	0.13	0.159	0.185	0.163
chr6	32292146	rs17422727	C	G	1	32259923	0.116	0.159	0.096	0.158
chr6	32292573	rs6935269	T	C	1	32260350	0.203	0.273	0.315	0.229
chr6	32292782	rs482194	A	G	1	32260559	0.5	0.364	0.295	0.406
chr6	32293475	rs7775397	T	G	1	32261252	0.087	0.159	0.041	0.109
chr6	32293730	rs3749966	T	C	1	32261507	0.203	0.273	0.315	0.229
chr6	32293994	rs560505	A	G	1	32261771	0.5	0.364	0.288	0.4
chr6	32294175	rs10947251	G	A	1	32261952	0.051	0.023	0.11	0.036
chr6	32294629	rs6457535	A	G	1	32262406	0.094	0.159	0.075	0.142
chr6	32295681	rs6910668	T	G	1	32263458	0.109	0.25	0.13	0.174
chr6	32296402	rs9268153	C	T	0.98	32264179	0.109	0.25	0.13	0.174
chr6	32298648	rs11751697	C	T	1	32266425	0.051	0.023	0.11	0.036
chr6	32298729	rs6906662	G	A	1	32266506	0.022	0.091	0.089	0.064
chr6	32298758	rs565571	G	A	0.99	32266535	0.5	0.364	0.295	0.4
chr6	32299018	rs7745174	G	A	1	32266795	0.109	0.25	0.13	0.174
chr6	32300303	rs7750783	C	T	0.99	32268080	0.159	0.273	0.233	0.214
chr6	32300724	rs537757	A	T	0.99	32268501	0.5	0.364	0.301	0.406
chr6	32300924	rs6909427	T	G	1	32268701	0.203	0.273	0.315	0.229
chr6	32301801	rs28366175	T	C	1	32269578	0.043	0.136	0.034	0.077
chr6	32302586	rs7775332	A	T	1	32270363	0.203	0.273	0.315	0.229
chr6	32302723	rs477005	A	G	1	32270500	0.5	0.364	0.295	0.4
chr6	32303486	rs9268164	A	T	1	32271263	0.203	0.273	0.315	0.229
chr6	32303666	rs7742654	C	G	0.99	32271443	0.167	0.273	0.24	0.214
chr6	32303897	rs3864299	A	T	0.99	32271674	0.167	0.273	0.24	0.214
chr6	32304030	rs3864300	G	T	1	32271807	0.167	0.273	0.24	0.214
chr6	32304533	rs12660769	C	G	0.97	32272310	0.072	0.023	0.055	0.081
chr6	32304550	rs9268165	A	G	1	32272327	0.167	0.273	0.24	0.214
chr6	32304656	rs9268166	T	C	1	32272433	0.167	0.273	0.24	0.214
chr6	32304660	rs9268167	C	A	1	32272437	0.203	0.273	0.315	0.229
chr6	32304733	rs9268168	C	T	1	32272510	0.167	0.273	0.24	0.214
chr6	32304934	rs9268170	A	G	1	32272711	0.167	0.273	0.24	0.214
chr6	32305988	rs6457536	A	G	1	32273765	0.167	0.273	0.24	0.214
chr6	32306302	rs9268176	C	T	1	32274079	0.159	0.273	0.24	0.21
chr6	32307105	rs9268177	C	A	1	32274882	0.087	0.159	0.041	0.109
chr6	32307417	rs7341328	G	A	1	32275194	0.167	0.273	0.24	0.214
chr6	32309434	rs9268192	C	T	1	32277211	0.167	0.273	0.24	0.214
chr6	32310157	rs9268197	C	A	1	32277934	0.159	0.273	0.24	0.21
chr6	32310410	rs9268198	C	T	1	32278187	0.167	0.273	0.24	0.214
chr6	32310489	rs502626	A	G	1	32278266	0.5	0.364	0.295	0.406
chr6	32310858	rs9268199	G	A	0.98	32278635	0.123	0.182	0.062	0.176
chr6	32310893	rs9268200	C	T	1	32278670	0.174	0.273	0.24	0.215
chr6	32311015	rs3864302	C	T	1	32278792	0.203	0.273	0.315	0.229
chr6	32311507	rs9268201	G	A	1	32279284	0.203	0.273	0.315	0.229
chr6	32311563	rs9268202	C	T	1	32279340	0.159	0.273	0.24	0.21
chr6	32311723	rs9268204	C	T	1	32279500	0.167	0.273	0.24	0.214
chr6	32311755	rs28732188	C	A	1	32279532	0.022	0.091	0.089	0.064
chr6	32311845	rs6934429	G	T	1	32279622	0.167	0.273	0.24	0.214
chr6	32312039	rs6934776	G	A	1	32279816	0.159	0.273	0.24	0.21
chr6	32312125	rs9501173	G	A	0.97	32279902	0.051	0.023	0.11	0.036
chr6	32312161	rs9268205	A	G	1	32279938	0.13	0.159	0.185	0.162
chr6	32312405	rs6939410	A	G	0.99	32280182	0.159	0.273	0.24	0.21
chr6	32313733	rs1018433	A	T	0.99	32281510	0.167	0.273	0.24	0.214
chr6	32313911	rs1018430	C	T	1	32281688	0.203	0.273	0.315	0.229
chr6	32314112	rs9268212	T	C	1	32281889	0.159	0.273	0.24	0.21
chr6	32314181	rs2069026	C	T	0.99	32281958	0.167	0.273	0.24	0.214
chr6	32314242	rs6903871	A	C	1	32282019	0.203	0.273	0.315	0.229
chr6	32314256	rs547261	G	A	0.99	32282033	0.5	0.364	0.295	0.407
chr6	32314291	rs2395141	G	A	1	32282068	0.246	0.318	0.281	0.321
chr6	32314304	rs9268213	A	G	1	32282081	0.167	0.273	0.24	0.214
chr6	32314694	rs9268215	A	G	1	32282471	0.167	0.273	0.24	0.214
chr6	32315077	rs6910071	A	G	1	32282854	0.275	0.159	0.13	0.255
chr6	32315202	rs6909790	A	G	1	32282979	0.167	0.273	0.24	0.214
chr6	32315717	rs6915455	G	A	1	32283494	0.167	0.273	0.24	0.214
chr6	32315922	rs9268218	A	G	0.99	32283699	0.167	0.273	0.24	0.214
chr6	32316067	rs3749967	T	C	1	32283844	0.051	0.023	0.11	0.036
chr6	32316331	rs9268219	T	G	1	32284108	0.072	0.159	0.041	0.105
chr6	32316563	rs9268220	C	T	1	32284340	0.109	0.25	0.13	0.174
chr6	32318325	rs531094	T	A	1	32286102	0.493	0.364	0.295	0.408
chr6	32318785	rs500279	C	T	0.98	32286562	0.051	0.045	0.096	0.043
chr6	32318984	rs498422	T	G	1	32286761	0.087	0.045	0.185	0.058
chr6	32319167	rs9501176	G	C	1	32286944	0.051	0.023	0.11	0.036
chr6	32319790	rs9268230	G	A	0.99	32287567	0.246	0.318	0.281	0.321
chr6	32320312	rs6920338	C	T	0.98	32288089	0.116	0.159	0.137	0.147
chr6	32320413	rs574710	T	C	0.99	32288190	0.493	0.364	0.295	0.411
chr6	32320685	rs539703	A	C	0.99	32288462	0.5	0.364	0.295	0.406
chr6	32321463	rs546857	C	T	1	32289240	0.5	0.364	0.288	0.401
chr6	32321541	rs547077	T	C	1	32289318	0.493	0.364	0.295	0.411
chr6	32321613	rs9268234	A	C	1	32289390	0.13	0.159	0.185	0.162
chr6	32321646	rs28366180	G	T	1	32289423	0.029	0.091	0.027	0.076
chr6	32321817	rs570963	A	G	1	32289594	0.138	0.068	0.295	0.095
chr6	32322431	rs9268235	C	T	1	32290208	0.087	0.159	0.041	0.109
chr6	32323150	rs4279480	G	T	1	32290927	0.246	0.318	0.281	0.321
chr6	32323177	rs485774	A	G	1	32290954	0.5	0.364	0.295	0.407
chr6	32323413	rs496360	A	G	1	32291190	0.051	0.045	0.11	0.043
chr6	32323582	rs4348357	T	G	1	32291359	0.246	0.318	0.281	0.321
chr6	32323765	rs742697	C	T	0.99	32291542	0.246	0.318	0.281	0.321
chr6	32323866	rs521828	C	T	1	32291643	0.246	0.318	0.425	0.268
chr6	32324060	rs523627	G	T	1	32291837	0.5	0.364	0.295	0.407
chr6	32324307	rs525607	C	T	1	32292084	0.493	0.364	0.295	0.411
chr6	32324938	rs552339	G	A	1	32292715	0.5	0.364	0.295	0.407
chr6	32325140	rs9501178	A	C	1	32292917	0.051	0.023	0.11	0.036
chr6	32325179	rs3132957	T	C	1	32292956	0.246	0.318	0.281	0.321
chr6	32325375	rs533885	A	G	0.99	32293152	0.5	0.364	0.295	0.407
chr6	32326786	rs3129905	T	G	1	32294563	0.239	0.318	0.281	0.321
chr6	32327066	rs504203	T	C	1	32294843	0.5	0.364	0.295	0.407
chr6	32327215	rs505274	G	A	1	32294992	0.5	0.364	0.295	0.408
chr6	32327573	rs508805	G	A	1	32295350	0.5	0.364	0.295	0.408
chr6	32327580	rs524578	G	A	1	32295357	0.493	0.364	0.295	0.411
chr6	32327642	rs533449611	A	C	1	32295419	0.087	0.159	0.055	0.14
chr6	32329003	rs9348880	C	T	1	32296780	0.493	0.364	0.295	0.411
chr6	32329065	rs9348881	C	G	0.99	32296842	0.493	0.364	0.295	0.411
chr6	32329432	rs17208363	G	A	1	32297209	0.022	0.091	0.089	0.064
chr6	32329533	rs12524063	T	A	1	32297310	0.072	0.023	0.068	0.086
chr6	32329560	rs9368713	T	C	0.99	32297337	0.5	0.364	0.295	0.408
chr6	32329564	rs9368714	G	A	1	32297341	0.457	0.341	0.281	0.366
chr6	32330124	rs3132958	A	G	1	32297901	0.167	0.295	0.219	0.235
chr6	32330129	rs3129947	T	G	1	32297906	0.167	0.295	0.219	0.235
chr6	32330360	rs10484560	G	A	0.97	32298137	0.072	0.023	0.068	0.086
chr6	32330595	rs9405090	A	G	1	32298372	0.5	0.364	0.295	0.408
chr6	32331037	rs3129949	C	A	1	32298814	0.167	0.295	0.24	0.216
chr6	32331165	rs3132959	G	A	1	32298942	0.167	0.295	0.226	0.235
chr6	32331815	rs1003879	G	A	1	32299592	0.384	0.477	0.466	0.342
chr6	32331938	rs742582	G	A	1	32299715	0.5	0.364	0.295	0.408
chr6	32332045	rs1003878	G	A	1	32299822	0.167	0.295	0.24	0.216
chr6	32332096	rs910052	G	T	0.99	32299873	0.5	0.364	0.295	0.408
chr6	32332375	rs1076712	T	C	0.99	32300152	0.326	0.341	0.486	0.354
chr6	32333512	rs9366793	T	C	1	32301289	0.493	0.364	0.295	0.411
chr6	32333545	rs9348882	C	T	1	32301322	0.5	0.364	0.295	0.408
chr6	32333675	rs9380290	C	G	1	32301452	0.493	0.364	0.295	0.411
chr6	32333737	rs9357140	G	A	0.99	32301514	0.5	0.364	0.295	0.408
chr6	32334133	rs2022537	G	A	1	32301910	0.167	0.295	0.24	0.216
chr6	32334268	rs1474729	A	C	1	32302045	0.5	0.364	0.295	0.408
chr6	32334290	rs1474728	C	T	1	32302067	0.5	0.364	0.295	0.408
chr6	32334605	rs1265757	C	T	1	32302382	0.087	0.159	0.041	0.109
chr6	32335291	rs10807100	G	A	0.99	32303068	0.5	0.364	0.295	0.408
chr6	32335734	rs6929776	G	A	1	32303511	0.493	0.364	0.295	0.411
chr6	32335915	rs1265754	T	A	1	32303692	0.087	0.159	0.041	0.109
chr6	32336071	rs28361060	G	A	1	32303848	0.275	0.159	0.13	0.255
chr6	32336248	rs7765585	A	G	1	32304025	0.123	0.045	0.171	0.122
chr6	32336254	rs6930681	G	A	1	32304031	0.5	0.364	0.295	0.408
chr6	32336308	rs12526151	A	G	1	32304085	0.072	0.023	0.068	0.086
chr6	32337348	rs973037	C	T	0.99	32305125	0.5	0.364	0.295	0.408
chr6	32337593	rs926594	T	G	1	32305370	0.5	0.364	0.295	0.408
chr6	32338202	rs3129900	G	T	1	32305979	0.123	0.159	0.185	0.158
chr6	32338313	rs9368716	G	A	1	32306090	0.449	0.5	0.329	0.489
chr6	32338642	rs2273019	C	T	0.99	32306419	0.333	0.341	0.486	0.358
chr6	32338703	rs28732192	A	T	1	32306480	0.022	0.091	0.089	0.064
chr6	32339193	rs3117138	C	A	1	32306970	0.167	0.295	0.219	0.235
chr6	32339360	rs2022534	T	C	1	32307137	0.5	0.364	0.295	0.408
chr6	32339483	rs2022533	T	G	1	32307260	0.493	0.364	0.295	0.411
chr6	32339605	rs1033500	G	A	1	32307382	0.5	0.364	0.295	0.408
chr6	32339669	rs3132944	T	C	1	32307446	0.167	0.295	0.219	0.235
chr6	32339755	rs1033499	G	A	1	32307532	0.109	0.25	0.13	0.173
chr6	32340092	rs1033498	T	C	0.99	32307869	0.5	0.364	0.295	0.408
chr6	32341131	rs9469099	G	A	1	32308908	0.043	0.023	0.075	0.025
chr6	32341226	rs2143468	A	T	0.99	32309003	0.5	0.364	0.295	0.408
chr6	32341503	rs2022531	G	A	1	32309280	0.167	0.295	0.219	0.235
chr6	32341546	rs2143466	C	T	1	32309323	0.493	0.364	0.322	0.415
chr6	32341575	rs2143465	T	C	1	32309352	0.5	0.364	0.295	0.408
chr6	32342134	rs3117137	C	T	1	32309911	0.167	0.295	0.247	0.216
chr6	32342619	rs3129904	A	G	1	32310396	0.167	0.295	0.219	0.235
chr6	32342638	rs3132955	C	G	1	32310415	0.167	0.295	0.219	0.235
chr6	32343190	rs9268260	C	T	1	32310967	0.5	0.364	0.295	0.408
chr6	32343682	rs3132954	G	A	1	32311459	0.362	0.364	0.493	0.389
chr6	32343794	rs72843221	A	C	1	32311571	0.072	0.023	0.062	0.086
chr6	32344305	rs6904320	A	G	1	32312082	0.174	0.295	0.219	0.239
chr6	32344576	rs7383144	C	T	1	32312353	0.174	0.295	0.219	0.239
chr6	32344718	rs9268267	A	G	1	32312495	0.058	0.045	0.116	0.043
chr6	32344833	rs9268268	A	G	1	32312610	0.174	0.295	0.219	0.239
chr6	32345019	rs4576282	A	G	0.99	32312796	0.5	0.364	0.295	0.407
chr6	32345234	rs4959092	T	G	0.99	32313011	0.5	0.364	0.295	0.407
chr6	32345320	rs4959093	T	C	1	32313097	0.5	0.364	0.295	0.407
chr6	32345359	rs4959094	C	T	1	32313136	0.5	0.364	0.295	0.407
chr6	32345366	rs4959025	A	C	1	32313143	0.5	0.364	0.295	0.406
chr6	32345684	rs4959026	G	T	0.99	32313461	0.5	0.364	0.295	0.406
chr6	32345773	rs3117134	T	C	1	32313550	0.326	0.341	0.486	0.354
chr6	32345876	rs3117133	G	C	0.99	32313653	0.174	0.295	0.219	0.239
chr6	32346899	rs4959096	G	A	1	32314676	0.5	0.364	0.295	0.406
chr6	32347396	rs9268283	T	C	1	32315173	0.5	0.364	0.295	0.406
chr6	32347439	rs9268284	G	A	1	32315216	0.5	0.364	0.295	0.407
chr6	32347709	rs28366182	A	G	1	32315486	0.043	0.136	0.034	0.077
chr6	32347723	rs3117128	A	G	0.99	32315500	0.167	0.295	0.219	0.235
chr6	32347734	rs910051	T	G	0.97	32315511	0.087	0.159	0.041	0.109
chr6	32347780	rs9268285	T	C	1	32315557	0.5	0.364	0.295	0.407
chr6	32347877	rs910050	G	C	1	32315654	0.326	0.341	0.486	0.354
chr6	32347950	rs910049	T	C	1	32315727	0.174	0.295	0.219	0.239
chr6	32348152	rs12198399	G	A	0.91	32315929	0.022	0.023	0.034	0.019
chr6	32348198	rs3117126	C	T	1	32315975	0.174	0.295	0.219	0.239
chr6	32348304	rs969893	C	A	1	32316081	0.326	0.341	0.486	0.354
chr6	32348535	rs969892	T	C	0.99	32316312	0.167	0.295	0.247	0.216
chr6	32348638	rs969891	T	C	0.99	32316415	0.326	0.341	0.486	0.354
chr6	32348827	rs3117122	C	T	1	32316604	0.326	0.341	0.486	0.354
chr6	32349350	rs2076542	G	A	1	32317127	0.5	0.364	0.295	0.407
chr6	32349354	rs28732195	A	G	1	32317131	0.022	0.091	0.089	0.064
chr6	32349438	rs2076541	T	C	1	32317215	0.5	0.364	0.295	0.406
chr6	32349499	rs2076540	T	C	0.99	32317276	0.5	0.364	0.288	0.4
chr6	32349690	rs2076539	T	C	1	32317467	0.326	0.341	0.486	0.354
chr6	32349694	rs2076538	A	C	1	32317471	0.5	0.364	0.295	0.406
chr6	32349858	rs2076537	G	A	1	32317635	0.326	0.341	0.486	0.354
chr6	32350082	rs761189	T	C	1	32317859	0.326	0.341	0.486	0.354
chr6	32350196	rs761188	A	G	1	32317973	0.326	0.341	0.486	0.354
chr6	32350259	rs761187	A	G	1	32318036	0.5	0.364	0.288	0.4
chr6	32350833	rs3117119	G	A	1	32318610	0.123	0.159	0.185	0.158
chr6	32351587	rs1265763	C	T	0.99	32319364	0.217	0.091	0.356	0.18
chr6	32351860	rs9268301	G	A	1	32319637	0.457	0.341	0.281	0.365
chr6	32352376	rs3132963	G	A	1	32320153	0.123	0.159	0.185	0.159
chr6	32353227	rs2022544	C	T	1	32321004	0.123	0.045	0.164	0.122
chr6	32353338	rs1265762	C	A	1	32321115	0.384	0.386	0.425	0.416
chr6	32353495	rs3117117	C	A	1	32321272	0.109	0.159	0.137	0.144
chr6	32353777	rs2395148	G	T	1	32321554	0.043	0.023	0.075	0.025
chr6	32353820	rs1265761	A	G	1	32321597	0.058	0.045	0.116	0.043
chr6	32354095	rs1265760	T	C	0.99	32321872	0.384	0.386	0.425	0.416
chr6	32354616	rs1265759	C	T	1	32322393	0.384	0.386	0.425	0.416
chr6	32354693	rs3129906	C	T	1	32322470	0.167	0.295	0.219	0.235
chr6	32355752	rs1265758	A	G	0.99	32323529	0.348	0.386	0.5	0.4
chr6	32355968	rs3129907	G	A	1	32323745	0.167	0.295	0.219	0.234
chr6	32356743	rs3117114	T	C	1	32324520	0.167	0.295	0.219	0.235
chr6	32356767	rs2206618	A	G	0.99	32324544	0.217	0.091	0.356	0.18
chr6	32357022	rs17202071	A	G	1	32324799	0.072	0.023	0.062	0.086
chr6	32357040	rs9268302	C	T	1	32324817	0.217	0.091	0.356	0.18
chr6	32357168	rs6907322	G	A	1	32324945	0.181	0.091	0.281	0.165
chr6	32357515	rs3117113	A	C	1	32325292	0.167	0.295	0.219	0.235
chr6	32357581	rs6907757	C	T	1	32325358	0.123	0.045	0.164	0.122
chr6	32357594	rs13196329	A	C	0.94	32325371	0.058	0.023	0.048	0.015
chr6	32357785	rs2395149	G	A	1	32325562	0.087	0.159	0.041	0.109
chr6	32357930	rs3129908	C	A	1	32325707	0.348	0.386	0.5	0.4
chr6	32358058	rs2894249	C	T	0.99	32325835	0.167	0.295	0.219	0.235
chr6	32358268	rs2395150	G	A	1	32326045	0.348	0.386	0.5	0.4
chr6	32358388	rs9268303	G	A	1	32326165	0.181	0.091	0.281	0.165
chr6	32360004	rs6904636	C	T	1	32327781	0.384	0.386	0.425	0.416
chr6	32360626	rs3129911	C	T	0.99	32328403	0.384	0.386	0.425	0.416
chr6	32362315	rs9268325	C	T	1	32330092	0.217	0.091	0.356	0.18
chr6	32362376	rs9268326	T	C	1	32330153	0.5	0.364	0.295	0.406
chr6	32362529	rs9268330	A	G	0.99	32330306	0.217	0.091	0.356	0.18
chr6	32362653	rs7744155	C	T	1	32330430	0.217	0.091	0.356	0.18
chr6	32362918	rs6457553	A	G	1	32330695	0.123	0.045	0.164	0.123
chr6	32363432	rs2223636	T	A	1	32331209	0.333	0.341	0.486	0.358
chr6	32364047	rs9268343	A	G	1	32331824	0.5	0.364	0.295	0.407
chr6	32364064	rs9268345	G	A	1	32331841	0.5	0.364	0.295	0.406
chr6	32364221	rs9268347	G	A	1	32331998	0.217	0.091	0.356	0.18
chr6	32364787	rs9268350	T	C	1	32332564	0.217	0.091	0.356	0.18
chr6	32364884	rs34673422	A	C	1	32332661	0.051	0.023	0.048	0.015
chr6	32364916	rs9268351	G	A	0.98	32332693	0.058	0.045	0.116	0.043
chr6	32365316	rs3129921	A	G	1	32333093	0.384	0.386	0.425	0.416
chr6	32365321	rs3129922	C	T	1	32333098	0.384	0.386	0.425	0.416
chr6	32365418	rs3129923	A	G	1	32333195	0.384	0.386	0.425	0.416
chr6	32365466	rs9268361	G	A	1	32333243	0.217	0.091	0.356	0.18
chr6	32365522	rs3129924	C	T	1	32333299	0.116	0.25	0.13	0.177
chr6	32365564	rs9268362	A	G	1	32333341	0.283	0.159	0.13	0.255
chr6	32365642	rs3129925	G	A	1	32333419	0.116	0.25	0.13	0.177
chr6	32365648	rs9268364	C	T	0.99	32333425	0.217	0.091	0.356	0.18
chr6	32365703	rs3129926	T	C	1	32333480	0.116	0.25	0.13	0.177
chr6	32365873	rs12529400	G	C	1	32333650	0.072	0.023	0.062	0.086
chr6	32366050	rs3129927	A	C	1	32333827	0.087	0.159	0.041	0.109
chr6	32366178	rs9268368	T	C	1	32333955	0.5	0.364	0.295	0.406
chr6	32366802	rs7769740	C	T	1	32334579	0.072	0.023	0.062	0.086
chr6	32366977	rs7770048	C	T	1	32334754	0.123	0.045	0.164	0.123
chr6	32367236	rs28366185	G	A	1	32335013	0.043	0.137	0.034	0.077
chr6	32367427	rs2143462	G	A	1	32335204	0.123	0.25	0.13	0.179
chr6	32367570	rs2143461	G	A	1	32335347	0.116	0.25	0.13	0.177
chr6	32367656	rs2073048	G	A	1	32335433	0.123	0.045	0.164	0.123
chr6	32367739	rs3129931	C	T	1	32335516	0.174	0.295	0.219	0.235
chr6	32368297	rs2073046	C	T	0.99	32336074	0.5	0.364	0.295	0.406
chr6	32368350	rs3129932	G	C	1	32336127	0.167	0.295	0.219	0.235
chr6	32368384	rs3129933	G	A	1	32336161	0.109	0.25	0.13	0.173
chr6	32368410	rs3129934	T	C	1	32336187	0.123	0.159	0.185	0.158
chr6	32368428	rs3129935	A	G	1	32336205	0.116	0.25	0.13	0.177
chr6	32368434	rs3129936	A	G	1	32336211	0.167	0.295	0.219	0.235
chr6	32368587	rs3129937	C	A	1	32336364	0.116	0.25	0.13	0.177
chr6	32368718	rs3129938	T	A	0.98	32336495	0.123	0.159	0.185	0.158
chr6	32368740	rs6903816	A	G	1	32336517	0.217	0.091	0.356	0.181
chr6	32368809	rs9268384	A	G	1	32336586	0.5	0.364	0.295	0.406
chr6	32368989	rs3129939	A	G	1	32336766	0.116	0.25	0.13	0.177
chr6	32369853	rs2273017	G	A	0.99	32337630	0.362	0.364	0.452	0.393
chr6	32369909	rs3129941	A	G	1	32337686	0.167	0.295	0.219	0.235
chr6	32370506	rs3129942	G	T	0.98	32338283	0.188	0.318	0.274	0.239
chr6	32370549	rs28986326	C	T	1	32338326	0.058	0.114	0.041	0.064
chr6	32370623	rs3117111	C	T	0.99	32338400	0.167	0.295	0.219	0.235
chr6	32370918	rs3129943	A	G	1	32338695	0.196	0.318	0.274	0.244
chr6	32371124	rs2050191	A	T	1	32338901	0.167	0.295	0.219	0.236
chr6	32371209	rs2073044	C	T	1	32338986	0.362	0.205	0.233	0.288
chr6	32371299	rs2050190	A	G	1	32339076	0.283	0.409	0.411	0.295
chr6	32371771	rs2073045	G	A	0.96	32339548	0.442	0.49	0.308	0.412
chr6	32372063	rs6913309	T	A	1	32339840	0.268	0.273	0.288	0.278
chr6	32372120	rs2050188	C	T	0.98	32339897	0.312	0.341	0.459	0.318
chr6	32373094	rs3117109	C	T	1	32340871	0.087	0.159	0.041	0.109
chr6	32373541	rs9268401	A	G	1	32341318	0.377	0.273	0.212	0.316
chr6	32373576	rs9268402	G	A	1	32341353	0.428	0.477	0.445	0.489
chr6	32373621	rs9391858	A	G	1	32341398	0.145	0.114	0.178	0.164
chr6	32373696	rs9268403	T	C	1	32341473	0.377	0.273	0.212	0.316
chr6	32373942	rs9268404	C	T	1	32341719	0.377	0.273	0.212	0.316
chr6	32374154	rs12190740	C	T	1	32341931	0.022	0.023	0.034	0.019
chr6	32374352	rs9268406	C	T	0.99	32342129	0.377	0.273	0.212	0.315
chr6	32374760	rs3129945	G	A	0.99	32342537	0.217	0.182	0.308	0.208
chr6	32375937	rs3117105	T	C	0.99	32343714	0.21	0.364	0.247	0.279
chr6	32376599	rs9268425	C	T	0.99	32344376	0.377	0.273	0.212	0.316
chr6	32377196	rs9268428	G	T	1	32344973	0.377	0.273	0.212	0.316
chr6	32377275	rs9268429	A	G	1	32345052	0.391	0.273	0.226	0.317
chr6	32377309	rs12528797	A	G	1	32345086	0.101	0.023	0.116	0.113
chr6	32377354	rs7758215	G	T	1	32345131	0.145	0.091	0.144	0.138
chr6	32377406	rs7757831	A	G	1	32345183	0.029	0.068	0.014	0.025
chr6	32377506	rs7758128	C	A	1	32345283	0.014	0.023	0.014	0.023
chr6	32377652	rs9268430	A	C	1	32345429	0.043	0.045	0.103	0.067
chr6	32377666	rs2894252	G	T	0.99	32345443	0.377	0.273	0.212	0.316
chr6	32377737	rs9268431	T	G	1	32345514	0.377	0.273	0.212	0.316
chr6	32377763	rs2894253	T	G	0.98	32345540	0.101	0.023	0.116	0.113
chr6	32377818	rs2395153	C	G	1	32345595	0.478	0.295	0.329	0.429
chr6	32377890	rs9268432	A	G	1	32345667	0.377	0.273	0.212	0.316
chr6	32377912	rs2894254	T	G	0.97	32345689	0.087	0.159	0.041	0.111
chr6	32378114	rs9268433	T	G	1	32345891	0.333	0.136	0.178	0.238
chr6	32378436	rs72843270	C	T	1	32346213	0.101	0.023	0.116	0.113
chr6	32378611	rs62402699	A	G	1	32346388	0.029	0.068	0.014	0.025
chr6	32378714	rs9268435	G	A	1	32346491	0.493	0.295	0.342	0.43
chr6	32378924	rs9268439	G	A	1	32346701	0.391	0.273	0.226	0.317
chr6	32379017	rs1980495	A	C	0.99	32346794	0.391	0.273	0.226	0.317
chr6	32379561	rs28895023	G	A	1	32347338	0.051	0.091	0.089	0.058
chr6	32379713	rs8180664	C	T	1	32347490	0.377	0.273	0.212	0.316
chr6	32379860	rs56673349	A	G	1	32347637	0.029	0.068	0.014	0.025
chr6	32379972	rs9268446	A	G	1	32347749	0.377	0.273	0.212	0.316
chr6	32380532	rs3117104	T	A	1	32348309	0.21	0.364	0.247	0.279
chr6	32381780	rs3117103	A	T	1	32349557	0.101	0.159	0.089	0.125
chr6	32381934	rs9268454	A	G	0.99	32349711	0.391	0.273	0.226	0.317
chr6	32381960	rs28366186	T	G	1	32349737	0.043	0.136	0.034	0.078
chr6	32381995	rs9268455	C	T	1	32349772	0.333	0.136	0.178	0.238
chr6	32382169	rs9268456	C	A	1	32349946	0.391	0.273	0.226	0.317
chr6	32382259	rs9268457	A	G	1	32350036	0.391	0.273	0.226	0.317
chr6	32382999	rs9268459	G	A	1	32350776	0.391	0.273	0.226	0.317
chr6	32383091	rs4373382	A	C	1	32350868	0.486	0.364	0.363	0.454
chr6	32383440	rs62402701	A	T	1	32351217	0.014	0.023	0.014	0.023
chr6	32383506	rs9268460	T	C	0.99	32351283	0.478	0.364	0.363	0.454
chr6	32383789	rs6930777	C	T	1	32351566	0.101	0.023	0.123	0.113
chr6	32384124	rs9268461	C	A	0.99	32351901	0.377	0.273	0.212	0.316
chr6	32386651	rs4424066	A	G	1	32354428	0.478	0.364	0.342	0.454
chr6	32386743	rs1555115	C	G	1	32354520	0.116	0.045	0.116	0.135
chr6	32386852	rs1555114	A	G	1	32354629	0.145	0.091	0.13	0.138
chr6	32386867	rs3129948	C	A	0.99	32354644	0.21	0.364	0.247	0.279
chr6	32387057	rs28362674	G	A	1	32354834	0.145	0.091	0.13	0.138
chr6	32387226	rs17202218	C	T	1	32355003	0.13	0.091	0.116	0.138
chr6	32387332	rs17202225	A	G	1	32355109	0.116	0.045	0.116	0.135
chr6	32387508	rs17208573	A	G	1	32355285	0.145	0.091	0.13	0.138
chr6	32387734	rs17208587	T	C	1	32355511	0.029	0.023	0.027	0.062
chr6	32387828	rs9268472	G	A	0.99	32355605	0.478	0.364	0.342	0.454
chr6	32387906	rs9268473	A	G	0.99	32355683	0.478	0.364	0.342	0.454
chr6	32388031	rs17208601	G	A	0.98	32355808	0.116	0.045	0.116	0.134
chr6	32388320	rs62402732	A	G	1	32356097	0.116	0.045	0.116	0.135
chr6	32388465	rs67512154	G	C	1	32356242	0.13	0.045	0.13	0.136
chr6	32388495	rs72843281	T	C	1	32356272	0.116	0.045	0.116	0.135
chr6	32389140	rs67927165	G	A	0.98	32356917	0.13	0.045	0.13	0.136
chr6	32389246	rs62402739	G	A	1	32357023	0.116	0.045	0.116	0.135
chr6	32389356	rs17423649	C	T	1	32357133	0.116	0.045	0.116	0.135
chr6	32389388	rs9268474	T	C	1	32357165	0.377	0.273	0.212	0.316
chr6	32389497	rs28366190	C	T	1	32357274	0.043	0.136	0.034	0.078
chr6	32389556	rs17208615	A	G	1	32357333	0.116	0.045	0.116	0.135
chr6	32389567	rs72843289	T	G	1	32357344	0.13	0.091	0.151	0.138
chr6	32389712	rs17202259	T	G	0.98	32357489	0.116	0.045	0.116	0.135
chr6	32389938	rs12529049	C	T	1	32357715	0.13	0.045	0.13	0.136
chr6	32390231	rs12529106	G	A	1	32358008	0.145	0.091	0.13	0.138
chr6	32390336	rs17208650	C	T	1	32358113	0.13	0.045	0.13	0.136
chr6	32390386	rs12525722	A	G	1	32358163	0.13	0.091	0.116	0.138
chr6	32390424	rs3129950	G	C	0.97	32358201	0.087	0.159	0.041	0.111
chr6	32390454	rs9268475	C	T	0.99	32358231	0.377	0.273	0.212	0.316
chr6	32390493	rs3117099	G	A	1	32358270	0.225	0.227	0.322	0.206
chr6	32390509	rs3129951	T	C	1	32358286	0.21	0.364	0.26	0.279
chr6	32390591	rs17423698	T	C	1	32358368	0.13	0.045	0.13	0.136
chr6	32390681	rs114386417	T	G	1	32358458	0.116	0.045	0.116	0.135
chr6	32390682	rs115303880	G	T	1	32358459	0.145	0.091	0.13	0.138
chr6	32390736	rs3117098	G	A	1	32358513	0.21	0.364	0.247	0.279
chr6	32390756	rs17495592	A	G	1	32358533	0.145	0.091	0.13	0.138
chr6	32390912	rs3117097	A	G	1	32358689	0.116	0.159	0.11	0.155
chr6	32391106	rs67019312	T	C	1	32358883	0.13	0.045	0.13	0.136
chr6	32391431	rs1143259	G	A	0.98	32359208	0.145	0.091	0.13	0.138
chr6	32391612	rs62402754	G	A	1	32359389	0.13	0.045	0.137	0.136
chr6	32391683	rs16870123	G	A	1	32359460	0.13	0.068	0.137	0.136
chr6	32391744	rs115690055	C	T	1	32359521	0.145	0.091	0.137	0.138
chr6	32392044	rs17577980	G	A	0.96	32359821	0.072	0.159	0.055	0.074
chr6	32392564	rs17423753	C	A	1	32360341	0.145	0.091	0.13	0.138
chr6	32392666	rs111682962	C	T	1	32360443	0.145	0.091	0.13	0.138
chr6	32392700	rs113485731	T	A	1	32360477	0.116	0.045	0.116	0.135
chr6	32392755	rs67722415	A	G	1	32360532	0.145	0.091	0.13	0.138
chr6	32392812	rs66987263	A	G	1	32360589	0.13	0.045	0.13	0.136
chr6	32392864	rs72847912	A	G	0.98	32360641	0.13	0.045	0.13	0.136
chr6	32392867	rs72847914	C	T	1	32360644	0.13	0.045	0.13	0.136
chr6	32392937	rs62402755	C	T	0.98	32360714	0.116	0.045	0.116	0.135
chr6	32393072	rs17208671	G	T	0.99	32360849	0.174	0.182	0.164	0.214
chr6	32393178	rs17202316	G	A	1	32360955	0.116	0.045	0.116	0.135
chr6	32393226	rs3817976	C	T	1	32361003	0.116	0.045	0.116	0.135
chr6	32393303	rs17208699	T	G	1	32361080	0.116	0.045	0.116	0.135
chr6	32393334	rs3817973	C	T	1	32361111	0.478	0.364	0.342	0.454
chr6	32393446	rs17202358	C	T	0.98	32361223	0.116	0.045	0.123	0.135
chr6	32393474	rs17202365	G	A	1	32361251	0.13	0.045	0.137	0.136
chr6	32393478	rs17202372	A	G	0.98	32361255	0.13	0.045	0.137	0.136
chr6	32393611	rs3817969	C	T	1	32361388	0.145	0.091	0.137	0.138
chr6	32393631	rs17208727	C	T	0.98	32361408	0.116	0.045	0.123	0.135
chr6	32393647	rs17208734	T	C	0.98	32361424	0.116	0.045	0.123	0.135
chr6	32393668	rs17208741	T	C	0.98	32361445	0.116	0.045	0.123	0.135
chr6	32393708	rs17202393	G	A	1	32361485	0.116	0.045	0.116	0.135
chr6	32393748	rs17202400	T	C	0.98	32361525	0.116	0.045	0.116	0.135
chr6	32393789	rs17208748	A	G	1	32361566	0.116	0.045	0.116	0.135
chr6	32393806	rs17208755	T	A	0.98	32361583	0.116	0.045	0.116	0.135
chr6	32393900	rs17202414	G	A	0.98	32361677	0.116	0.045	0.116	0.135
chr6	32393917	rs17202428	G	A	1	32361694	0.116	0.045	0.116	0.135
chr6	32393975	rs34507608	C	T	0.98	32361752	0.116	0.045	0.11	0.135
chr6	32393985	rs35624343	G	A	1	32361762	0.13	0.091	0.116	0.138
chr6	32394044	rs3129953	C	T	1	32361821	0.116	0.182	0.11	0.155
chr6	32394082	rs114484311	T	G	1	32361859	0.116	0.045	0.11	0.135
chr6	32394117	rs34525489	A	G	1	32361894	0.116	0.045	0.116	0.135
chr6	32394176	rs35837993	A	G	0.98	32361953	0.13	0.091	0.116	0.138
chr6	32394233	rs115880030	C	T	1	32362010	0.13	0.091	0.116	0.138
chr6	32394234	rs114516436	A	G	1	32362011	0.145	0.091	0.13	0.138
chr6	32394298	rs68190545	A	G	0.98	32362075	0.13	0.091	0.116	0.138
chr6	32394308	rs72847932	C	T	1	32362085	0.13	0.091	0.116	0.138
chr6	32394351	rs67124304	G	A	1	32362128	0.13	0.091	0.116	0.138
chr6	32394405	rs72847934	T	C	0.98	32362182	0.145	0.091	0.13	0.138
chr6	32394440	rs67588283	A	G	1	32362217	0.13	0.091	0.116	0.138
chr6	32394485	rs72847937	A	G	0.98	32362262	0.13	0.091	0.116	0.138
chr6	32394495	rs67808421	A	T	1	32362272	0.116	0.045	0.116	0.135
chr6	32394612	rs72847940	G	A	1	32362389	0.13	0.091	0.116	0.138
chr6	32394631	rs41407045	G	A	0.98	32362408	0.13	0.091	0.116	0.138
chr6	32394639	rs2076534	T	G	0.99	32362416	0.138	0.205	0.192	0.205
chr6	32394656	rs41443753	C	A	0.98	32362433	0.13	0.091	0.116	0.138
chr6	32394676	rs41499544	A	G	1	32362453	0.145	0.091	0.13	0.138
chr6	32394862	rs41535850	G	A	0.98	32362639	0.13	0.091	0.116	0.138
chr6	32394892	rs41449245	T	G	0.98	32362669	0.13	0.091	0.116	0.138
chr6	32394925	rs41342846	T	C	1	32362702	0.13	0.091	0.116	0.138
chr6	32394926	rs41521946	G	T	1	32362703	0.13	0.091	0.116	0.138
chr6	32394964	rs28362677	C	T	1	32362741	0.13	0.091	0.116	0.138
chr6	32394968	rs28362678	G	A	1	32362745	0.13	0.023	0.116	0.138
chr6	32395055	rs17202435	G	A	0.98	32362832	0.13	0.091	0.116	0.138
chr6	32395153	rs12528939	C	T	1	32362930	0.116	0.045	0.116	0.135
chr6	32395235	rs62402756	T	C	1	32363012	0.014	0.023	0.014	0.02
chr6	32395438	rs1980493	T	C	0.98	32363215	0.116	0.159	0.11	0.155
chr6	32395750	rs2076533	C	T	1	32363527	0.478	0.364	0.342	0.454
chr6	32395945	rs17202449	A	G	1	32363722	0.043	0.136	0.034	0.078
chr6	32395997	rs17202456	G	A	1	32363774	0.116	0.045	0.116	0.135
chr6	32396039	rs2076530	T	C	1	32363816	0.471	0.341	0.349	0.459
chr6	32396067	rs9268480	C	T	1	32363844	0.377	0.273	0.212	0.316
chr6	32396178	rs2076529	T	C	1	32363955	0.478	0.364	0.342	0.454
chr6	32396413	rs28366191	A	G	1	32364190	0.043	0.136	0.034	0.078
chr6	32396579	rs9268481	A	G	1	32364356	0.377	0.273	0.212	0.316
chr6	32397207	rs67603244	A	G	1	32364984	0.13	0.068	0.144	0.167
chr6	32397776	rs72847948	C	T	1	32365553	0.101	0.023	0.103	0.113
chr6	32397803	rs3129954	A	G	1	32365580	0.21	0.364	0.247	0.279
chr6	32397930	rs62402759	T	C	1	32365707	0.159	0.114	0.158	0.17
chr6	32398063	rs3129955	T	C	1	32365840	0.21	0.364	0.247	0.279
chr6	32398119	rs62404560	A	G	0.99	32365896	0.159	0.114	0.158	0.17
chr6	32398151	rs113669229	G	A	1	32365928	0.145	0.068	0.158	0.168
chr6	32398194	rs4713523	G	A	0.99	32365971	0.159	0.114	0.158	0.17
chr6	32398554	rs4713524	G	C	0.99	32366331	0.159	0.114	0.158	0.17
chr6	32398644	rs4248166	T	C	1	32366421	0.145	0.068	0.158	0.166
chr6	32398848	rs4959097	T	C	0.99	32366625	0.159	0.114	0.158	0.17
chr6	32399240	rs3117116	G	A	1	32367017	0.123	0.205	0.103	0.141
chr6	32399482	rs2294884	T	G	1	32367259	0.13	0.068	0.144	0.167
chr6	32399674	rs2294883	T	A	1	32367451	0.159	0.114	0.158	0.17
chr6	32399738	rs2294882	T	C	1	32367515	0.159	0.114	0.158	0.17
chr6	32399827	rs2294881	T	C	1	32367604	0.159	0.114	0.158	0.169
chr6	32399945	rs2294880	A	G	0.99	32367722	0.377	0.273	0.205	0.317
chr6	32400000	rs9268482	A	T	1	32367777	0.377	0.273	0.212	0.316
chr6	32400018	rs2294878	G	T	1	32367795	0.493	0.341	0.356	0.484
chr6	32400070	rs3817966	T	C	1	32367847	0.399	0.318	0.226	0.319
chr6	32400150	rs3817965	A	G	1	32367927	0.159	0.114	0.158	0.171
chr6	32400220	rs3817964	T	A	1	32367997	0.116	0.023	0.027	0.051
chr6	32400310	rs3817963	T	C	1	32368087	0.391	0.318	0.212	0.318
chr6	32400537	rs3817962	C	A	1	32368314	0.391	0.273	0.226	0.317
chr6	32401578	rs3763304	C	T	0.99	32369355	0.13	0.068	0.144	0.168
chr6	32401711	rs3763305	G	A	1	32369488	0.116	0.023	0.027	0.051
chr6	32401866	rs3763306	A	G	1	32369643	0.13	0.068	0.144	0.168
chr6	32402109	rs4935352	A	G	1	32369886	0.13	0.068	0.144	0.168
chr6	32402629	rs73400833	C	T	1	32370406	0.014	0.023	0.014	0.023
chr6	32402839	rs2076525	T	C	1	32370616	0.377	0.273	0.212	0.316
chr6	32402869	rs62404561	A	G	1	32370646	0.065	0.091	0.089	0.065
chr6	32403039	rs28362680	G	A	1	32370816	0.065	0.091	0.089	0.065
chr6	32403058	rs2076523	T	C	1	32370835	0.442	0.364	0.301	0.382
chr6	32403102	rs28362681	C	T	1	32370879	0.036	0.045	0.075	0.063
chr6	32403402	rs2076522	G	C	1	32371179	0.377	0.273	0.212	0.316
chr6	32403517	rs60234039	C	G	1	32371294	0.065	0.091	0.096	0.065
chr6	32403595	rs59400022	T	A	1	32371372	0.036	0.045	0.082	0.063
chr6	32403723	rs73400843	G	A	1	32371500	0.014	0.023	0.014	0.023
chr6	32403751	rs113358109	C	A	1	32371528	0.036	0.045	0.082	0.062
chr6	32404041	rs73400855	G	C	1	32371818	0.036	0.045	0.075	0.062
chr6	32404063	rs114394166	C	T	1	32371840	0.036	0.045	0.075	0.062
chr6	32404138	rs3793127	C	T	1	32371915	0.333	0.136	0.178	0.238
chr6	32404177	rs73400859	G	A	1	32371954	0.036	0.045	0.075	0.062
chr6	32404230	rs73400863	T	C	1	32372007	0.036	0.045	0.075	0.062
chr6	32404459	rs62404569	C	T	1	32372236	0.036	0.045	0.075	0.062
chr6	32404544	rs62404571	C	T	1	32372321	0.036	0.045	0.075	0.062
chr6	32404576	rs62404574	A	G	1	32372353	0.036	0.045	0.075	0.062
chr6	32404619	rs73400875	T	C	1	32372396	0.036	0.045	0.075	0.062
chr6	32405086	rs28362682	A	T	1	32372863	0.036	0.045	0.075	0.062
chr6	32405186	rs28362683	G	A	0.98	32372963	0.036	0.045	0.075	0.062
chr6	32405408	rs10947260	T	C	1	32373185	0.051	0.045	0.089	0.063
chr6	32405455	rs10947261	G	T	1	32373232	0.051	0.091	0.075	0.065
chr6	32405535	rs10947262	C	T	1	32373312	0.065	0.091	0.089	0.065
chr6	32405752	rs10947264	A	G	1	32373529	0.065	0.091	0.089	0.065
chr6	32405921	rs3806156	G	T	1	32373698	0.442	0.364	0.301	0.382
chr6	32406024	rs3806157	T	G	1	32373801	0.413	0.318	0.288	0.378
chr6	32406052	rs62404576	G	T	1	32373829	0.036	0.045	0.075	0.062
chr6	32406354	rs9268491	C	G	1	32374131	0.377	0.273	0.212	0.316
chr6	32406485	rs73400892	G	A	1	32374262	0.065	0.091	0.089	0.065
chr6	32406605	rs73400894	C	A	1	32374382	0.022	0.023	0.048	0.03
chr6	32406818	rs2395158	A	G	1	32374595	0.116	0.159	0.103	0.155
chr6	32406845	rs3763307	A	T	1	32374622	0.377	0.273	0.212	0.316
chr6	32406863	rs3763308	G	A	1	32374640	0.022	0.023	0.048	0.03
chr6	32407553	rs9268493	G	A	0.99	32375330	0.449	0.295	0.356	0.333
chr6	32407575	rs9268494	A	C	1	32375352	0.464	0.341	0.356	0.336
chr6	32407597	rs9268496	G	A	1	32375374	0.464	0.341	0.356	0.336
chr6	32407647	rs9268497	G	A	1	32375424	0.464	0.341	0.356	0.336
chr6	32407654	rs9268498	T	C	1	32375431	0.043	0.046	0.11	0.067
chr6	32407918	rs9268499	G	A	1	32375695	0.428	0.318	0.308	0.327
chr6	32408019	rs3129959	A	T	1	32375796	0.116	0.159	0.103	0.155
chr6	32408196	rs3763309	C	A	0.99	32375973	0.333	0.136	0.178	0.238
chr6	32408399	rs3763311	C	T	1	32376176	0.413	0.273	0.308	0.325
chr6	32408571	rs3763312	G	A	0.99	32376348	0.333	0.136	0.178	0.238
chr6	32408583	rs17208853	T	C	0.97	32376360	0.094	0.023	0.068	0.105
chr6	32408694	rs3763313	A	C	1	32376471	0.174	0.114	0.226	0.201
chr6	32408740	rs9268500	C	T	1	32376517	0.072	0.023	0.021	0.051
chr6	32408841	rs3763314	C	T	1	32376618	0.341	0.454	0.37	0.455
chr6	32408969	rs3763316	C	T	1	32376746	0.377	0.273	0.212	0.316
chr6	32409011	rs3763317	C	T	1	32376788	0.391	0.318	0.411	0.467
chr6	32409105	rs9268501	T	G	0.99	32376882	0.348	0.455	0.377	0.456
chr6	32409155	rs9268502	C	T	1	32376932	0.348	0.455	0.377	0.456
chr6	32409284	rs9268503	C	T	1	32377061	0.348	0.455	0.377	0.456
chr6	32409507	rs9380293	C	T	1	32377284	0.058	0.068	0.048	0.015
chr6	32409693	rs9268506	C	T	0.99	32377470	0.348	0.455	0.377	0.456
chr6	32409762	rs9268507	A	G	1	32377539	0.348	0.455	0.377	0.457
chr6	32409811	rs9268508	T	A	1	32377588	0.348	0.455	0.377	0.456
chr6	32409935	rs28732205	C	T	1	32377712	0.181	0.114	0.26	0.2
chr6	32410047	rs7773668	C	G	1	32377824	0.087	0.159	0.041	0.112
chr6	32411010	rs9268513	T	C	1	32378787	0.348	0.455	0.384	0.456
chr6	32411057	rs5007266	T	C	1	32378834	0.348	0.455	0.384	0.456
chr6	32411089	rs5007265	T	G	1	32378866	0.348	0.455	0.384	0.456
chr6	32411100	rs5007264	C	T	1	32378877	0.348	0.455	0.384	0.456
chr6	32411163	rs3129961	C	T	1	32378940	0.217	0.364	0.26	0.279
chr6	32411205	rs5007263	A	G	1	32378982	0.348	0.455	0.377	0.456
chr6	32411234	rs5007262	A	G	1	32379011	0.348	0.455	0.377	0.456
chr6	32411254	rs5007261	G	A	0.99	32379031	0.348	0.455	0.377	0.456
chr6	32411270	rs5007260	G	A	1	32379047	0.348	0.455	0.377	0.456
chr6	32411324	rs5007259	T	C	1	32379101	0.348	0.455	0.377	0.456
chr6	32411462	rs5007258	A	G	0.99	32379239	0.348	0.455	0.377	0.456
chr6	32411518	rs9268515	G	C	1	32379295	0.261	0.114	0.103	0.207
chr6	32411668	rs6906730	T	C	0.99	32379445	0.348	0.455	0.377	0.456
chr6	32411712	rs9268516	C	T	1	32379489	0.377	0.273	0.212	0.318
chr6	32411729	rs17208888	G	A	1	32379506	0.08	0.159	0.062	0.074
chr6	32411770	rs17208902	C	T	1	32379547	0.167	0.114	0.247	0.199
chr6	32411905	rs6911383	T	C	1	32379682	0.348	0.455	0.377	0.456
chr6	32411959	rs9405098	G	A	1	32379736	0.058	0.068	0.048	0.015
chr6	32411963	rs9268517	C	T	1	32379740	0.029	0.023	0.082	0.036
chr6	32412413	rs6932810	G	A	0.99	32380190	0.348	0.455	0.377	0.456
chr6	32412431	rs3129963	A	G	1	32380208	0.13	0.182	0.116	0.177
chr6	32412485	rs6932542	A	G	1	32380262	0.348	0.455	0.377	0.456
chr6	32412901	rs12215079	C	A	1	32380678	0.022	0.023	0.034	0.019
chr6	32412938	rs968155	C	T	1	32380715	0.348	0.455	0.411	0.443
chr6	32412940	rs3129964	C	G	1	32380717	0.217	0.364	0.26	0.279
chr6	32413005	rs4502931	T	A	1	32380782	0.348	0.455	0.377	0.456
chr6	32413041	rs9268518	A	G	1	32380818	0.348	0.455	0.377	0.456
chr6	32413053	rs3129965	G	C	1	32380830	0.13	0.182	0.116	0.177
chr6	32413083	rs9268520	C	A	1	32380860	0.348	0.455	0.377	0.456
chr6	32413115	rs9469108	C	T	1	32380892	0.181	0.114	0.253	0.194
chr6	32413132	rs9380294	A	C	1	32380909	0.058	0.068	0.048	0.011
chr6	32413433	rs6918317	T	C	1	32381210	0.333	0.477	0.356	0.448
chr6	32413503	rs3129966	G	C	1	32381280	0.08	0.159	0.041	0.112
chr6	32413959	rs7759742	T	A	0.99	32381736	0.341	0.477	0.37	0.458
chr6	32414832	rs3129969	C	G	0.98	32382609	0.109	0.182	0.048	0.163
chr6	32415273	rs4959027	A	G	1	32383050	0.174	0.318	0.164	0.227
chr6	32415331	rs9268528	A	G	1	32383108	0.464	0.318	0.336	0.38
chr6	32415361	rs4959028	A	G	1	32383138	0.08	0.045	0.164	0.054
chr6	32415431	rs6930571	G	T	0.98	32383208	0.109	0.114	0.048	0.164
chr6	32415446	rs9268530	T	C	1	32383223	0.109	0.182	0.048	0.164
chr6	32415469	rs9268531	T	G	0.98	32383246	0.109	0.182	0.048	0.164
chr6	32415472	rs9268532	T	C	0.98	32383249	0.109	0.182	0.048	0.164
chr6	32415479	rs4959098	A	C	1	32383256	0.312	0.455	0.342	0.388
chr6	32415530	rs9268534	T	G	1	32383307	0.109	0.182	0.048	0.164
chr6	32415564	rs6908065	A	C	1	32383341	0.109	0.182	0.048	0.164
chr6	32415583	rs6908056	G	A	1	32383360	0.109	0.182	0.048	0.164
chr6	32415633	rs6930933	G	T	1	32383410	0.109	0.182	0.048	0.164
chr6	32415664	rs3135382	T	G	1	32383441	0.109	0.182	0.048	0.164
chr6	32415711	rs2001100	T	A	1	32383488	0.109	0.182	0.048	0.164
chr6	32415856	rs2001099	G	C	1	32383633	0.109	0.182	0.048	0.169
chr6	32416060	rs2001098	G	A	0.98	32383837	0.109	0.182	0.048	0.164
chr6	32416081	rs2001097	G	T	1	32383858	0.109	0.182	0.048	0.164
chr6	32416300	rs2395159	C	T	0.98	32384077	0.109	0.182	0.048	0.164
chr6	32416723	rs2227138	C	T	0.97	32384500	0.094	0.159	0.041	0.141
chr6	32416750	rs9268541	T	C	1	32384527	0.043	0.046	0.103	0.057
chr6	32416900	rs3135380	A	C	1	32384677	0.109	0.182	0.048	0.164
chr6	32416944	rs9268542	A	G	1	32384721	0.464	0.318	0.329	0.385
chr6	32417024	rs9268543	A	T	1	32384801	0.268	0.114	0.096	0.199
chr6	32417115	rs72847996	G	A	1	32384892	0.101	0.023	0.089	0.107
chr6	32417123	rs3135379	T	C	0.98	32384900	0.109	0.182	0.048	0.164
chr6	32417322	rs3135378	G	A	1	32385099	0.109	0.182	0.048	0.164
chr6	32417342	rs28732208	C	T	0.98	32385119	0.138	0.091	0.192	0.16
chr6	32417622	rs3135377	A	G	1	32385399	0.174	0.318	0.171	0.227
chr6	32417637	rs10807101	A	C	0.93	32385414	0.029	0.023	0.034	0.019
chr6	32417676	rs9268544	G	A	1	32385453	0.464	0.318	0.329	0.385
chr6	32417693	rs3135376	A	G	1	32385470	0.109	0.182	0.048	0.164
chr6	32417796	rs3135375	G	A	1	32385573	0.109	0.182	0.048	0.164
chr6	32417819	rs55890913	T	C	0.98	32385596	0.116	0.023	0.096	0.107
chr6	32417828	rs3135374	C	A	1	32385605	0.109	0.182	0.048	0.164
chr6	32417876	rs3135373	A	G	0.98	32385653	0.109	0.182	0.048	0.164
chr6	32417973	rs9268545	T	C	1	32385750	0.464	0.318	0.329	0.385
chr6	32418005	rs3135372	C	A	1	32385782	0.109	0.182	0.048	0.164
chr6	32418096	rs2187820	C	T	1	32385873	0.109	0.182	0.048	0.164
chr6	32418284	rs2157336	C	T	1	32386061	0.109	0.182	0.048	0.164
chr6	32418606	rs2187819	A	G	0.98	32386383	0.109	0.182	0.048	0.164
chr6	32418922	rs3135371	A	G	0.98	32386699	0.094	0.159	0.041	0.141
chr6	32418930	rs3135370	T	C	1	32386707	0.109	0.182	0.048	0.164
chr6	32419187	rs9268556	T	C	1	32386964	0.464	0.318	0.329	0.385
chr6	32419444	rs3135369	G	A	1	32387221	0.21	0.227	0.308	0.226
chr6	32419501	rs3135368	T	A	1	32387278	0.109	0.182	0.048	0.164
chr6	32419655	rs2395160	G	A	0.97	32387432	0.08	0.159	0.041	0.112
chr6	32419975	rs2395161	A	C	1	32387752	0.109	0.182	0.048	0.164
chr6	32420003	rs2395162	G	T	1	32387780	0.109	0.182	0.048	0.164
chr6	32420032	rs2395163	T	C	1	32387809	0.333	0.136	0.164	0.234
chr6	32420083	rs2395164	C	T	1	32387860	0.109	0.182	0.048	0.164
chr6	32420367	rs2395165	C	T	1	32388144	0.174	0.318	0.171	0.227
chr6	32420498	rs2395166	C	T	1	32388275	0.326	0.455	0.363	0.389
chr6	32420531	rs2395167	C	T	1	32388308	0.109	0.182	0.048	0.164
chr6	32420540	rs9461744	A	G	1	32388317	0.043	0.023	0.075	0.01
chr6	32420797	rs2213580	T	C	1	32388574	0.109	0.182	0.048	0.164
chr6	32420932	rs3135366	T	C	0.98	32388709	0.116	0.182	0.048	0.164
chr6	32421478	rs3135365	C	A	1	32389255	0.152	0.295	0.219	0.219
chr6	32421528	rs9268557	T	C	1	32389305	0.42	0.386	0.438	0.494
chr6	32421557	rs12524667	C	T	1	32389334	0.094	0.023	0.068	0.106
chr6	32421598	rs6912382	C	T	1	32389375	0.051	0.023	0.116	0.062
chr6	32421768	rs3135364	A	G	0.98	32389545	0.13	0.25	0.089	0.208
chr6	32421871	rs3135363	A	G	1	32389648	0.217	0.319	0.164	0.259
chr6	32422926	rs34330585	G	C	0.98	32390703	0.145	0.045	0.116	0.115
chr6	32422971	rs3135358	C	T	0.98	32390748	0.123	0.182	0.055	0.164
chr6	32423080	rs6923872	G	A	0.98	32390857	0.174	0.114	0.212	0.167
chr6	32423415	rs541986750	T	C	0.98	32391192	0.152	0.182	0.103	0.167
chr6	32423739	rs3135356	G	A	1	32391516	0.123	0.182	0.055	0.164
chr6	32423918	rs28895026	T	C	0.98	32391695	0.188	0.136	0.233	0.188
chr6	32423995	rs34989128	G	A	1	32391772	0.145	0.045	0.116	0.115
chr6	32424214	rs35875335	T	C	1	32391991	0.145	0.045	0.116	0.115
chr6	32425100	rs3135353	C	T	1	32392877	0.094	0.159	0.041	0.141
chr6	32425129	rs3135352	C	A	0.98	32392906	0.087	0.159	0.055	0.141
chr6	32425168	rs3135351	C	A	1	32392945	0.123	0.182	0.055	0.164
chr6	32425204	rs3135350	C	T	1	32392981	0.08	0.159	0.055	0.141
chr6	32425285	rs9296027	C	G	1	32393062	0.094	0.159	0.274	0.13
chr6	32425384	rs9469109	A	T	1	32393161	0.094	0.159	0.274	0.13
chr6	32425458	rs3129971	G	C	0.98	32393235	0.087	0.159	0.055	0.141
chr6	32425765	rs28366195	T	G	1	32393542	0.029	0.068	0.034	0.061
chr6	32426283	rs3129842	T	C	0.98	32394060	0.152	0.182	0.103	0.167
chr6	32426474	rs9501622	T	A	1	32394251	0.094	0.159	0.274	0.131
chr6	32426536	rs2395170	A	C	1	32394313	0.152	0.182	0.103	0.172
chr6	32426760	rs2395171	C	T	1	32394537	0.152	0.182	0.103	0.167
chr6	32426808	rs3135345	C	T	1	32394585	0.123	0.182	0.055	0.164
chr6	32427136	rs732162	G	A	1	32394913	0.261	0.364	0.397	0.32
chr6	32427259	rs3135344	C	T	1	32395036	0.261	0.273	0.267	0.309
chr6	32427730	rs73404904	G	C	1	32395507	0.014	0.023	0.021	0.021
chr6	32427791	rs2187818	G	T	1	32395568	0.478	0.364	0.336	0.372
chr6	32427864	rs9268576	T	C	0.98	32395641	0.051	0.091	0.096	0.043
chr6	32427921	rs2105902	A	T	1	32395698	0.094	0.159	0.041	0.141
chr6	32427949	rs3129843	A	G	1	32395726	0.08	0.159	0.041	0.112
chr6	32428058	rs3129844	A	G	1	32395835	0.275	0.227	0.178	0.284
chr6	32428673	rs9268579	G	A	0.99	32396450	0.478	0.364	0.336	0.372
chr6	32428698	rs3129846	A	G	1	32396475	0.304	0.227	0.226	0.287
chr6	32428729	rs3129847	A	G	1	32396506	0.275	0.227	0.178	0.284
chr6	32428838	rs3135342	G	T	1	32396615	0.268	0.227	0.178	0.284
chr6	32429272	rs3129848	G	A	1	32397049	0.275	0.227	0.178	0.284
chr6	32429489	rs9268583	T	G	1	32397266	0.478	0.364	0.336	0.372
chr6	32429532	rs3129849	A	G	1	32397309	0.13	0.273	0.151	0.195
chr6	32429626	rs9268585	T	G	1	32397403	0.478	0.364	0.336	0.372
chr6	32430036	rs4959100	C	T	0.99	32397813	0.072	0.114	0.267	0.125
chr6	32430086	rs17202717	G	T	1	32397863	0.145	0.045	0.116	0.116
chr6	32430425	rs9268589	G	A	1	32398202	0.493	0.364	0.384	0.375
chr6	32430748	rs9469110	G	T	1	32398525	0.072	0.114	0.267	0.125
chr6	32430871	rs3129853	G	A	1	32398648	0.275	0.227	0.178	0.284
chr6	32430898	rs7756262	T	A	1	32398675	0.493	0.364	0.384	0.375
chr6	32430971	rs3135341	C	A	0.99	32398748	0.13	0.273	0.151	0.195
chr6	32431004	rs3129854	G	C	0.99	32398781	0.217	0.409	0.438	0.341
chr6	32431064	rs3129855	A	G	1	32398841	0.08	0.159	0.041	0.112
chr6	32431315	rs4348358	G	A	1	32399092	0.493	0.364	0.384	0.375
chr6	32431381	rs4988820	C	T	1	32399158	0.275	0.227	0.178	0.284
chr6	32431382	rs4504509	T	C	1	32399159	0.13	0.273	0.151	0.195
chr6	32431410	rs4321864	C	A	1	32399187	0.457	0.273	0.295	0.331
chr6	32431477	rs28766596	G	A	1	32399254	0.014	0.023	0.021	0.021
chr6	32431484	rs3135339	C	G	1	32399261	0.275	0.227	0.178	0.284
chr6	32431509	rs9501624	A	G	1	32399286	0.043	0.091	0.116	0.073
chr6	32431560	rs3129856	T	C	0.97	32399337	0.08	0.159	0.041	0.112
chr6	32432056	rs9268605	G	A	1	32399833	0.493	0.364	0.384	0.375
chr6	32432065	rs2395172	T	C	1	32399842	0.275	0.227	0.178	0.284
chr6	32432293	rs9268606	G	A	1	32400070	0.493	0.364	0.384	0.375
chr6	32432311	rs984778	C	T	1	32400088	0.217	0.409	0.438	0.341
chr6	32432413	rs7762370	T	C	1	32400190	0.029	0.068	0.096	0.052
chr6	32432567	rs9501626	C	A	1	32400344	0.072	0.114	0.267	0.125
chr6	32432743	rs3129858	G	A	1	32400520	0.275	0.227	0.178	0.284
chr6	32433162	rs3129859	G	C	1	32400939	0.304	0.25	0.219	0.303
chr6	32433259	rs17496307	A	T	0.98	32401036	0.145	0.045	0.116	0.116
chr6	32433302	rs3129860	A	G	1	32401079	0.101	0.205	0.055	0.143
chr6	32433440	rs3135338	C	T	1	32401217	0.217	0.409	0.438	0.341
chr6	32433484	rs9268609	G	A	1	32401261	0.493	0.364	0.384	0.375
chr6	32433486	rs9268610	T	C	1	32401263	0.493	0.364	0.384	0.375
chr6	32433550	rs7356880	C	T	1	32401327	0.029	0.068	0.096	0.052
chr6	32433755	rs3129861	T	A	0.98	32401532	0.094	0.159	0.041	0.141
chr6	32433757	rs3135337	C	T	1	32401534	0.275	0.227	0.178	0.284
chr6	32433849	rs60365717	T	C	1	32401626	0.014	0.023	0.021	0.021
chr6	32434052	rs3135336	G	A	0.99	32401829	0.217	0.409	0.438	0.341
chr6	32434068	rs3135335	C	G	1	32401845	0.217	0.409	0.438	0.341
chr6	32434663	rs7753264	A	G	1	32402440	0.493	0.364	0.384	0.375
chr6	32434687	rs7773756	T	C	0.99	32402464	0.493	0.364	0.384	0.375
chr6	32434909	rs3135334	C	T	1	32402686	0.13	0.273	0.151	0.195
chr6	32434928	rs2027856	G	A	1	32402705	0.072	0.114	0.267	0.125
chr6	32435001	rs9268614	T	G	1	32402778	0.341	0.136	0.178	0.236
chr6	32435112	rs9268615	G	A	1	32402889	0.493	0.364	0.384	0.377
chr6	32436157	rs3135398	C	T	1	32403934	0.275	0.227	0.178	0.284
chr6	32436164	rs3135397	A	T	1	32403941	0.217	0.409	0.438	0.341
chr6	32436271	rs3129865	G	C	0.98	32404048	0.101	0.205	0.055	0.143
chr6	32436288	rs3129866	G	C	0.99	32404065	0.217	0.409	0.438	0.341
chr6	32436316	rs4612206	C	T	1	32404093	0.493	0.364	0.384	0.375
chr6	32436358	rs5000563	A	G	1	32404135	0.275	0.227	0.178	0.284
chr6	32436436	rs3135396	C	T	1	32404213	0.275	0.227	0.178	0.284
chr6	32436443	rs3129867	G	C	0.99	32404220	0.203	0.386	0.418	0.32
chr6	32436600	rs3129868	A	C	1	32404377	0.101	0.205	0.055	0.143
chr6	32437082	rs2395173	A	G	1	32404859	0.217	0.409	0.438	0.341
chr6	32437101	rs2395174	T	G	0.99	32404878	0.275	0.227	0.178	0.284
chr6	32437249	rs2395175	G	A	1	32405026	0.283	0.114	0.103	0.198
chr6	32437267	rs9268626	G	C	0.97	32405044	0.043	0.068	0.068	0.037
chr6	32437299	rs2395177	G	C	0.99	32405076	0.275	0.227	0.178	0.284
chr6	32437415	rs3135395	T	G	1	32405192	0.217	0.409	0.438	0.341
chr6	32437585	rs2395178	G	C	1	32405362	0.217	0.409	0.438	0.341
chr6	32437894	rs3129869	A	C	1	32405671	0.217	0.409	0.438	0.341
chr6	32438044	rs9268627	T	C	1	32405821	0.341	0.136	0.178	0.236
chr6	32438088	rs9268628	A	C	1	32405865	0.138	0.227	0.158	0.136
chr6	32438539	rs113273903	T	C	1	32406316	0.014	0.023	0.021	0.021
chr6	32438565	rs3129871	A	C	0.99	32406342	0.239	0.432	0.445	0.364
chr6	32438635	rs9268632	C	G	1	32406412	0.275	0.227	0.178	0.284
chr6	32438696	rs9268633	A	G	1	32406473	0.13	0.273	0.151	0.195
chr6	32438753	rs9268634	G	A	1	32406530	0.493	0.364	0.384	0.375
chr6	32438802	rs9268635	T	C	1	32406579	0.087	0.159	0.055	0.141
chr6	32439376	rs3129872	A	T	1	32407153	0.275	0.227	0.178	0.284
chr6	32439525	rs2395179	A	G	1	32407302	0.304	0.227	0.226	0.287
chr6	32439545	rs6926336	T	C	1	32407322	0.014	0.023	0.021	0.021
chr6	32439627	rs2395181	G	C	1	32407404	0.304	0.227	0.226	0.287
chr6	32439656	rs3129873	G	C	1	32407433	0.275	0.227	0.178	0.284
chr6	32439691	rs3129875	T	C	1	32407468	0.304	0.227	0.226	0.287
chr6	32439932	rs14004	C	A	1	32407709	0.486	0.364	0.349	0.381
chr6	32440129	rs41270488	T	C	1	32407906	0.051	0.069	0.034	0.068
chr6	32440235	rs3129876	G	A	1	32408012	0.312	0.227	0.24	0.285
chr6	32440267	rs9268644	A	C	1	32408044	0.348	0.386	0.24	0.425
chr6	32440280	rs73407187	A	G	0.9	32408057	0.014	0.023	0.021	0.021
chr6	32440720	rs3135394	A	G	1	32408497	0.08	0.159	0.041	0.112
chr6	32440750	rs9268645	C	G	1	32408527	0.493	0.364	0.384	0.375
chr6	32440820	rs3129877	G	A	1	32408597	0.29	0.273	0.192	0.284
chr6	32440958	rs3129878	A	C	1	32408735	0.326	0.273	0.24	0.297
chr6	32441065	rs3135393	A	G	1	32408842	0.13	0.182	0.062	0.168
chr6	32441465	rs3135392	C	A	1	32409242	0.355	0.341	0.356	0.385
chr6	32441528	rs6926374	A	G	1	32409305	0.471	0.455	0.452	0.457
chr6	32441707	rs3129881	C	T	1	32409484	0.268	0.227	0.178	0.283
chr6	32441753	rs3129882	G	A	1	32409530	0.326	0.455	0.39	0.403
chr6	32441879	rs9268657	G	A	0.99	32409656	0.478	0.364	0.336	0.372
chr6	32441931	rs17496549	C	T	1	32409708	0.145	0.045	0.116	0.116
chr6	32442004	rs6931646	C	T	0.99	32409781	0.471	0.455	0.452	0.457
chr6	32442010	rs6911419	T	C	1	32409787	0.471	0.455	0.452	0.457
chr6	32442219	rs6911777	T	C	1	32409996	0.043	0.091	0.199	0.076
chr6	32442306	rs16822616	C	A	0.98	32410083	0.145	0.045	0.116	0.116
chr6	32442360	rs3129883	T	C	0.99	32410137	0.174	0.318	0.233	0.257
chr6	32442433	rs3129884	T	C	1	32410210	0.152	0.182	0.103	0.171
chr6	32442438	rs3129885	T	C	1	32410215	0.152	0.182	0.103	0.171
chr6	32442799	rs3129886	T	C	1	32410576	0.174	0.318	0.233	0.257
chr6	32442914	rs3129887	G	A	0.98	32410691	0.123	0.182	0.055	0.173
chr6	32442939	rs9268658	G	A	1	32410716	0.471	0.455	0.452	0.457
chr6	32443164	rs9268659	T	C	1	32410941	0.326	0.5	0.336	0.427
chr6	32443210	rs3135391	A	G	1	32410987	0.087	0.159	0.055	0.141
chr6	32443258	rs8084	A	C	1	32411035	0.326	0.5	0.336	0.427
chr6	32443530	rs2239806	C	T	1	32411307	0.152	0.182	0.103	0.171
chr6	32443585	rs13218331	A	C	1	32411362	0.152	0.114	0.151	0.16
chr6	32443599	rs2239805	T	G	1	32411376	0.123	0.182	0.055	0.168
chr6	32443746	rs2239804	T	C	1	32411523	0.471	0.455	0.452	0.457
chr6	32443869	rs7192	T	G	1	32411646	0.319	0.432	0.301	0.383
chr6	32443949	rs3129888	G	A	1	32411726	0.13	0.205	0.151	0.195
chr6	32444056	rs2239803	C	T	1	32411833	0.435	0.477	0.425	0.465
chr6	32444069	rs2239802	C	G	1	32411846	0.167	0.25	0.199	0.212
chr6	32444618	rs3135390	C	A	1	32412395	0.13	0.205	0.151	0.195
chr6	32444621	rs4935354	C	T	1	32412398	0.319	0.432	0.301	0.383
chr6	32444658	rs3177928	G	A	1	32412435	0.152	0.114	0.151	0.16
chr6	32444703	rs7194	G	A	1	32412480	0.319	0.432	0.301	0.383
chr6	32444762	rs7195	A	G	0.99	32412539	0.319	0.432	0.301	0.383
chr6	32444789	rs1131541	T	A	1	32412566	0.152	0.182	0.103	0.171
chr6	32444794	rs7196	A	T	0.99	32412571	0.167	0.25	0.199	0.212
chr6	32444803	rs7197	T	C	0.99	32412580	0.116	0.182	0.13	0.174
chr6	32444815	rs1051336	G	A	1	32412592	0.152	0.182	0.103	0.171
chr6	32445032	rs1041885	T	A	1	32412809	0.152	0.182	0.103	0.171
chr6	32445274	rs3135388	A	G	1	32413051	0.087	0.159	0.055	0.141
chr6	32445317	rs2213586	A	G	1	32413094	0.319	0.432	0.301	0.383
chr6	32445373	rs2213585	G	A	1	32413150	0.319	0.432	0.301	0.383
chr6	32445482	rs2213584	A	G	1	32413259	0.319	0.432	0.301	0.383
chr6	32445540	rs2395182	G	T	1	32413317	0.167	0.25	0.199	0.212
chr6	32445682	rs2227139	G	A	1	32413459	0.319	0.432	0.301	0.383
chr6	32445768	rs3129889	G	A	1	32413545	0.087	0.159	0.055	0.141
chr6	32445780	rs3763326	T	C	1	32413557	0.029	0.023	0.014	0.028
chr6	32446053	rs3763327	G	C	1	32413830	0.319	0.432	0.301	0.383
chr6	32446112	rs9268668	C	A	1	32413889	0.312	0.432	0.267	0.376
chr6	32446496	rs3129890	T	C	1	32414273	0.232	0.295	0.267	0.241
chr6	32446510	rs9268670	T	C	0.99	32414287	0.341	0.455	0.466	0.389
chr6	32446513	rs9268671	A	G	1	32414290	0.261	0.409	0.384	0.323
chr6	32446643	rs7382085	G	A	1	32414420	0.181	0.251	0.342	0.212
chr6	32446656	rs9268673	C	T	0.99	32414433	0.493	0.431	0.384	0.45
chr6	32446862	rs7382354	G	A	0.99	32414639	0.181	0.25	0.342	0.212
chr6	32447171	rs28895027	T	C	0.98	32414948	0.152	0.114	0.151	0.161
chr6	32447303	rs3129891	G	A	1	32415080	0.196	0.25	0.171	0.194
chr6	32447332	rs3135387	T	G	1	32415109	0.145	0.205	0.295	0.195
chr6	32447376	rs9469112	C	T	1	32415153	0.188	0.159	0.199	0.178
chr6	32447434	rs28895028	G	A	1	32415211	0.152	0.114	0.151	0.161
chr6	32447609	rs9268681	G	A	1	32415386	0.493	0.432	0.384	0.45
chr6	32447860	rs12525707	G	T	0.98	32415637	0.152	0.114	0.151	0.161
chr6	32447985	rs12529078	A	G	0.98	32415762	0.152	0.114	0.151	0.161
chr6	32448011	rs2395183	T	C	0.98	32415788	0.13	0.205	0.075	0.174
chr6	32448028	rs13194556	T	C	1	32415805	0.152	0.114	0.151	0.161
chr6	32448081	rs12529093	A	G	1	32415858	0.152	0.114	0.151	0.161
chr6	32448198	rs13209234	G	A	1	32415975	0.152	0.114	0.151	0.161
chr6	32448205	rs28895029	T	C	0.98	32415982	0.152	0.114	0.151	0.161
chr6	32448275	rs13209045	A	G	0.98	32416052	0.152	0.114	0.151	0.161
chr6	32448301	rs13209059	A	G	1	32416078	0.152	0.114	0.151	0.161
chr6	32448384	rs28895030	G	A	0.98	32416161	0.152	0.114	0.144	0.161
chr6	32448412	rs28895032	T	A	1	32416189	0.152	0.114	0.144	0.161
chr6	32448589	rs3135385	A	G	0.99	32416366	0.181	0.25	0.342	0.212
chr6	32450048	rs28895075	G	T	0.98	32417825	0.152	0.114	0.151	0.161
chr6	32450114	rs28895078	C	G	0.98	32417891	0.152	0.114	0.151	0.161
chr6	32450254	rs6937545	A	C	0.99	32418031	0.261	0.364	0.322	0.318
chr6	32450337	rs28895082	T	C	0.98	32418114	0.152	0.114	0.151	0.161
chr6	32450474	rs28895085	T	C	0.98	32418251	0.152	0.114	0.151	0.161
chr6	32450523	rs28895086	G	C	0.98	32418300	0.152	0.114	0.151	0.161
chr6	32450619	rs28895088	C	A	0.98	32418396	0.152	0.114	0.151	0.161
chr6	32450657	rs28895089	C	T	0.98	32418434	0.152	0.114	0.151	0.161
chr6	32450845	rs28895091	T	G	0.98	32418622	0.152	0.114	0.151	0.161
chr6	32450880	rs28895093	G	A	0.98	32418657	0.152	0.114	0.151	0.161
chr6	32451071	rs28895095	G	A	0.98	32418848	0.152	0.113	0.144	0.161
chr6	32451427	rs12524661	G	A	1	32419204	0.043	0.045	0.096	0.054
chr6	32451535	rs13199443	A	G	1	32419312	0.152	0.114	0.151	0.161
chr6	32451687	rs28895103	G	A	1	32419464	0.152	0.114	0.151	0.161
chr6	32451799	rs28895106	G	A	0.98	32419576	0.152	0.114	0.151	0.161
chr6	32451896	rs111359823	T	C	0.98	32419673	0.109	0.023	0.089	0.108
chr6	32452103	rs28895109	T	C	0.98	32419880	0.152	0.114	0.151	0.161
chr6	32452294	rs28895114	T	C	0.98	32420071	0.152	0.114	0.151	0.161
chr6	32452402	rs7754768	C	T	1	32420179	0.341	0.455	0.466	0.389
chr6	32452461	rs7775108	T	C	0.99	32420238	0.341	0.455	0.466	0.389
chr6	32453692	rs3129897	G	A	0.97	32421469	0.094	0.163	0.041	0.141
chr6	32453727	rs28895136	T	C	1	32421504	0.152	0.114	0.151	0.161
chr6	32453912	rs28895141	C	A	0.98	32421689	0.152	0.114	0.151	0.161
chr6	32453962	rs28895143	A	G	0.98	32421739	0.152	0.114	0.151	0.161
chr6	32454017	rs28895144	A	G	0.98	32421794	0.152	0.114	0.151	0.161
chr6	32454021	rs6457590	G	T	1	32421798	0.08	0.091	0.144	0.07
chr6	32455090	rs28895168	A	G	0.98	32422867	0.152	0.114	0.164	0.161
chr6	32455143	rs28895169	A	G	0.98	32422920	0.152	0.114	0.164	0.161
chr6	32455157	rs28895170	G	A	0.98	32422934	0.152	0.114	0.164	0.161
chr6	32455244	rs28895171	G	A	0.98	32423021	0.152	0.114	0.164	0.161
chr6	32456138	rs9268807	C	G	0.99	32423915	0.13	0.159	0.247	0.144
chr6	32456254	rs13220657	C	T	1	32424031	0.152	0.114	0.151	0.161
chr6	32456603	rs28895187	G	A	0.98	32424380	0.152	0.114	0.151	0.161
chr6	32456817	rs9268813	T	C	0.97	32424594	0.08	0.159	0.041	0.112
chr6	32457105	rs7763262	T	C	1	32424882	0.261	0.364	0.322	0.318
chr6	32457215	rs7763411	C	T	0.97	32424992	0.08	0.159	0.041	0.112
chr6	32457272	rs7743662	G	A	1	32425049	0.493	0.432	0.39	0.45
chr6	32457527	rs28895205	A	G	1	32425304	0.152	0.114	0.151	0.161
chr6	32457823	rs35302878	T	C	0.97	32425600	0.109	0.023	0.089	0.108
chr6	32457895	rs13198610	G	T	0.98	32425672	0.152	0.114	0.151	0.161
chr6	32458010	rs13198543	C	T	0.98	32425787	0.152	0.114	0.151	0.161
chr6	32458046	rs13198439	A	G	0.98	32425823	0.152	0.114	0.151	0.161
chr6	32458181	rs13198784	C	A	0.98	32425958	0.152	0.114	0.151	0.161
chr6	32459096	rs4632888	T	C	1	32426873	0.043	0.045	0.096	0.054
chr6	32459185	rs28732219	A	G	0.98	32426962	0.152	0.114	0.151	0.161
chr6	32459265	rs28732220	T	C	0.98	32427042	0.152	0.114	0.151	0.161
chr6	32459296	rs28732221	T	C	0.98	32427073	0.152	0.114	0.151	0.161
chr6	32459363	rs28732223	C	G	0.98	32427140	0.152	0.114	0.151	0.161
chr6	32459393	rs28732224	C	T	0.98	32427170	0.152	0.114	0.151	0.161
chr6	32459430	rs76724891	C	G	1	32427207	0.109	0.023	0.089	0.108
chr6	32459584	rs28732227	C	T	1	32427361	0.058	0.091	0.082	0.053
chr6	32459604	rs28732229	G	T	1	32427381	0.152	0.114	0.151	0.16
chr6	32459657	rs28732230	G	A	0.98	32427434	0.152	0.114	0.151	0.16
chr6	32459690	rs28732231	A	G	0.98	32427467	0.152	0.114	0.151	0.161
chr6	32459735	rs28732232	C	T	0.98	32427512	0.152	0.114	0.151	0.161
chr6	32459827	rs13207140	G	C	0.98	32427604	0.152	0.114	0.158	0.161
chr6	32459958	rs28732234	G	T	0.98	32427735	0.152	0.114	0.151	0.161
chr6	32459971	rs9268831	C	T	1	32427748	0.457	0.477	0.466	0.494
chr6	32460012	rs9268832	T	C	1	32427789	0.312	0.455	0.425	0.384
chr6	32460064	rs28732235	G	A	0.98	32427841	0.152	0.114	0.151	0.158
chr6	32460094	rs17209105	A	G	0.98	32427871	0.152	0.114	0.151	0.161
chr6	32460122	rs17209119	G	A	0.98	32427899	0.152	0.114	0.151	0.161
chr6	32460169	rs17209126	A	C	0.98	32427946	0.152	0.114	0.151	0.161
chr6	32460225	rs17202759	C	G	0.98	32428002	0.152	0.114	0.151	0.161
chr6	32460285	rs9268833	C	T	1	32428062	0.384	0.205	0.253	0.321
chr6	32460338	rs9268835	G	A	1	32428115	0.384	0.205	0.253	0.321
chr6	32460409	rs6923504	G	C	1	32428186	0.246	0.386	0.384	0.279
chr6	32460508	rs6903608	C	T	1	32428285	0.246	0.386	0.384	0.279
chr6	32460620	rs17202787	C	A	1	32428397	0.029	0.091	0.055	0.076
chr6	32460723	rs9791337	G	T	0.98	32428500	0.152	0.114	0.151	0.161
chr6	32460938	rs9268838	G	A	1	32428715	0.384	0.205	0.24	0.32
chr6	32460995	rs9268839	A	G	1	32428772	0.471	0.318	0.377	0.48
chr6	32461085	rs6940063	T	C	0.98	32428862	0.123	0.205	0.062	0.177
chr6	32461217	rs9791280	G	C	0.97	32428994	0.138	0.045	0.103	0.119
chr6	32461234	rs6919855	C	T	1	32429011	0.246	0.386	0.384	0.279
chr6	32461300	rs72843939	T	C	0.97	32429077	0.101	0.023	0.075	0.107
chr6	32461805	rs9268851	A	G	1	32429582	0.101	0.159	0.199	0.141
chr6	32461817	rs9268852	A	G	0.99	32429594	0.384	0.432	0.486	0.398
chr6	32461866	rs9268853	T	C	1	32429643	0.391	0.273	0.274	0.361
chr6	32461917	rs12527323	C	A	0.97	32429694	0.138	0.045	0.096	0.119
chr6	32461942	rs9268856	C	A	1	32429719	0.225	0.295	0.24	0.24
chr6	32461981	rs9268858	T	C	0.99	32429758	0.391	0.273	0.274	0.361
chr6	32462117	rs9268861	C	A	1	32429894	0.181	0.295	0.171	0.199
chr6	32462390	rs9268862	A	C	0.99	32430167	0.225	0.295	0.24	0.24
chr6	32462560	rs13193827	C	A	0.98	32430337	0.138	0.045	0.103	0.12
chr6	32462585	rs4428528	C	G	1	32430362	0.225	0.295	0.24	0.24
chr6	32462952	rs7766843	C	T	0.99	32430729	0.225	0.295	0.24	0.24
chr6	32462975	rs7766854	C	T	0.99	32430752	0.225	0.295	0.24	0.24
chr6	32463198	rs7746922	C	A	0.99	32430975	0.225	0.295	0.24	0.249
chr6	32463328	rs7747521	A	G	1	32431105	0.225	0.295	0.24	0.24
chr6	32463352	rs7767493	C	T	0.99	32431129	0.225	0.295	0.24	0.24
chr6	32463370	rs9268877	A	G	1	32431147	0.384	0.432	0.486	0.399
chr6	32463462	rs35458464	A	G	0.98	32431239	0.138	0.045	0.103	0.12
chr6	32463515	rs9268878	T	A	0.99	32431292	0.225	0.295	0.24	0.24
chr6	32463581	rs9268880	T	G	1	32431358	0.246	0.386	0.384	0.279
chr6	32463846	rs9268882	T	C	1	32431623	0.246	0.386	0.384	0.279
chr6	32463928	rs9268885	C	T	1	32431705	0.225	0.295	0.24	0.24
chr6	32464563	rs9268909	T	C	1	32432340	0.051	0.068	0.068	0.036
chr6	32464629	rs9268911	A	G	0.99	32432406	0.225	0.295	0.24	0.24
chr6	32464869	rs2395184	G	A	1	32432646	0.138	0.205	0.116	0.151
chr6	32464873	rs28377518	C	T	0.98	32432650	0.138	0.045	0.103	0.12
chr6	32465058	rs9268923	C	T	1	32432835	0.391	0.273	0.274	0.361
chr6	32465192	rs9268925	A	C	1	32432969	0.08	0.159	0.055	0.141
chr6	32465308	rs9268927	A	T	0.99	32433085	0.101	0.159	0.199	0.141
chr6	32465348	rs113585425	A	C	1	32433125	0.101	0.023	0.075	0.108
chr6	32465390	rs2395185	G	T	1	32433167	0.391	0.273	0.274	0.361
chr6	32466572	rs9268969	C	T	1	32434349	0.391	0.273	0.274	0.361
chr6	32466702	rs17202892	C	A	1	32434479	0.138	0.045	0.103	0.12
chr6	32467097	rs9268976	A	T	0.99	32434874	0.225	0.295	0.24	0.24
chr6	32467162	rs9268977	T	C	1	32434939	0.225	0.295	0.24	0.24
chr6	32467201	rs9268978	A	G	0.99	32434978	0.101	0.159	0.199	0.141
chr6	32467267	rs9268979	T	C	1	32435044	0.384	0.432	0.486	0.399
chr6	32467346	rs9268980	A	G	0.99	32435123	0.225	0.295	0.24	0.24
chr6	32470765	rs9368726	T	C	1	32438542	0.391	0.273	0.274	0.361
chr6	32470821	rs9269043	T	C	1	32438598	0.225	0.295	0.24	0.24
chr6	32470871	rs9405108	C	T	1	32438648	0.391	0.273	0.274	0.361
chr6	32471006	rs9269047	C	G	0.99	32438783	0.101	0.159	0.199	0.141
chr6	32471346	rs9269056	T	C	1	32439123	0.232	0.387	0.356	0.273
chr6	32471546	rs2157338	C	T	0.99	32439323	0.225	0.295	0.24	0.24
chr6	32471731	rs2187823	G	A	1	32439508	0.225	0.295	0.219	0.24
chr6	32472005	rs67209722	T	C	0.98	32439782	0.138	0.045	0.103	0.12
chr6	32472051	rs9286790	G	A	0.99	32439828	0.391	0.296	0.274	0.361
chr6	32472187	rs5026743	G	T	1	32439964	0.384	0.432	0.486	0.399
chr6	32472272	rs35954087	C	T	0.98	32440049	0.138	0.045	0.103	0.12
chr6	32473103	rs67970757	G	A	0.98	32440880	0.138	0.045	0.103	0.12
chr6	32473192	rs9269080	G	A	1	32440969	0.384	0.432	0.486	0.399
chr6	32473323	rs9269081	A	C	1	32441100	0.232	0.386	0.356	0.272
chr6	32473349	rs13217979	C	T	0.98	32441126	0.138	0.045	0.103	0.12
chr6	32473800	rs13191565	G	C	0.98	32441577	0.138	0.045	0.103	0.12
chr6	32474309	rs34442410	C	G	0.97	32442086	0.138	0.045	0.103	0.119
chr6	32475059	rs13211921	T	G	0.99	32442836	0.471	0.318	0.377	0.481
chr6	32475492	rs9269110	A	C	0.99	32443269	0.246	0.386	0.384	0.279
chr6	32475648	rs9269114	A	G	0.99	32443425	0.246	0.386	0.384	0.279
chr6	32475674	rs9378264	G	A	0.99	32443451	0.471	0.318	0.377	0.481
chr6	32476421	rs12194148	G	T	0.99	32444198	0.471	0.318	0.377	0.481
chr6	32476767	rs12195582	C	T	0.99	32444544	0.464	0.325	0.384	0.481
chr6	32477337	rs28895257	A	G	0.99	32445114	0.471	0.318	0.377	0.481
chr6	32477370	rs9269137	C	T	0.99	32445147	0.254	0.386	0.384	0.279
chr6	32477493	rs9269141	C	T	0.99	32445270	0.246	0.386	0.384	0.279
chr6	32478274	rs17209887	A	C	0.99	32446051	0.471	0.318	0.377	0.481
chr6	32478294	rs17203514	C	G	0.99	32446071	0.471	0.318	0.377	0.481
chr6	32478301	rs17203521	C	A	0.98	32446078	0.138	0.045	0.103	0.12
chr6	32479145	rs17203619	T	C	0.99	32446922	0.471	0.318	0.37	0.481
chr6	32479439	rs29001620	A	T	0.99	32447216	0.471	0.318	0.377	0.481
chr6	32479587	rs9269174	T	C	0.99	32447364	0.246	0.386	0.384	0.279
chr6	32479992	rs2894261	C	T	0.99	32447769	0.246	0.386	0.384	0.279
chr6	32481361	rs9394098	C	T	0.99	32449138	0.471	0.318	0.377	0.481
chr6	32481383	rs9394099	G	T	0.99	32449160	0.471	0.318	0.377	0.481
chr6	32483793	rs13194770	C	T	0.98	32451570	0.478	0.318	0.377	0.48
chr6	32484666	rs115549271	G	A	1	32452443	0.152	0.223	0.137	0.177
chr6	32485414	rs527369852	T	C	1	32453191	0.319	0.463	0.486	0.373
chr6	32485461	rs575694449	C	A	1	32453238	0.014	0.023	0.021	0.026
chr6	32486105	rs111266158	G	A	0.97	32453882	0.138	0.045	0.096	0.12
chr6	32486246	rs551478079	A	G	0.96	32454023	0.022	0.023	0.021	0.026
chr6	32486624	rs9269256	A	T	0.98	32454401	0.138	0.205	0.226	0.15
chr6	32529172	rs115003145	A	G	0.97	32496949	0.145	0.213	0.226	0.15
chr6	32533881	rs78633917	G	A	0.94	32501658	0.152	0.174	0.185	0.166
chr6	32537188	rs62405587	C	T	0.96	32504965	0.138	0.211	0.233	0.151
chr6	32537791	rs72851102	G	A	0.88	32505568	0.5	0.292	0.363	0.445
chr6	32541658	rs72853949	A	T	0.94	32509435	0.326	0.477	0.377	0.373
chr6	32543825	rs62405593	A	G	0.96	32511602	0.138	0.211	0.24	0.151
chr6	32545299	rs71534541	C	T	0.96	32513076	0.123	0.205	0.205	0.145
chr6	32545473	rs72844104	C	G	0.96	32513250	0.138	0.211	0.233	0.151
chr6	32558574	rs78274956	C	A	1	32526351	0.333	0.487	0.404	0.38
chr6	32559268	rs116312062	T	G	0.9	32527045	0.109	0.151	0.11	0.119
chr6	32568117	rs111544474	G	T	0.95	32535894	0.101	0.023	0.082	0.12
chr6	32570649	rs113894541	C	T	0.91	32538426	0.109	0.025	0.082	0.123
chr6	32578770	HLA_DRB1_01	A	T	0.97	32546547	0.109	0.023	0.082	0.121
chr6	32578775	HLA_DRB1_03	A	T	0.98	32546552	0.116	0.181	0.13	0.129
chr6	32578776	HLA_DRB1_03.01	A	T	0.97	32546553	0.087	0.181	0.089	0.129
chr6	32578778	HLA_DRB1_04	A	T	0.97	32546555	0.29	0.107	0.123	0.195
chr6	32578791	HLA_DRB1_07	A	T	0.95	32546568	0.065	0.158	0.116	0.14
chr6	32578792	HLA_DRB1_07.01	A	T	0.92	32546569	0.065	0.15	0.116	0.138
chr6	32578794	HLA_DRB1_08	A	T	0.96	32546571	0.022	0.023	0.021	0.029
chr6	32578806	HLA_DRB1_11	A	T	0.95	32546583	0.094	0.182	0.075	0.067
chr6	32578807	HLA_DRB1_11.01	A	T	0.89	32546584	0.051	0.061	0.048	0.043
chr6	32578818	HLA_DRB1_13	A	T	0.96	32546595	0.065	0.069	0.116	0.104
chr6	32578819	HLA_DRB1_13.01	A	T	0.93	32546596	0.029	0.068	0.027	0.057
chr6	32578839	HLA_DRB1_15	A	T	0.96	32546616	0.123	0.19	0.205	0.149
chr6	32578840	HLA_DRB1_15.01	A	T	0.96	32546617	0.094	0.136	0.048	0.141
chr6	32582571	rs35522883	G	T	0.97	32550348	0.109	0.023	0.075	0.122
chr6	32585849	rs113647600	C	A	0.97	32553626	0.109	0.023	0.082	0.122
chr6	32591414	rs114335056	A	G	0.99	32559191	0.29	0.114	0.11	0.197
chr6	32591439	rs9270505	A	G	0.99	32559216	0.341	0.369	0.452	0.426
chr6	32591507	rs114258010	A	G	0.98	32559284	0.094	0.023	0.137	0.071
chr6	32592048	rs34855541	A	G	0.98	32559825	0.297	0.114	0.123	0.195
chr6	32592564	rs79966773	T	C	0.98	32560341	0.268	0.445	0.288	0.306
chr6	32593082	rs28366298	A	C	1	32560859	0.384	0.273	0.26	0.353
chr6	32593186	rs28366303	C	G	0.99	32560963	0.384	0.273	0.26	0.353
chr6	32593398	rs28366312	T	C	0.99	32561175	0.384	0.272	0.253	0.352
chr6	32593409	rs28366313	G	A	0.99	32561186	0.384	0.273	0.253	0.352
chr6	32593424	rs28366314	A	G	1	32561201	0.384	0.273	0.253	0.352
chr6	32593528	rs9270587	T	G	0.99	32561305	0.246	0.227	0.315	0.271
chr6	32593550	rs9270588	C	T	1	32561327	0.464	0.341	0.438	0.468
chr6	32593557	rs35265698	C	G	1	32561334	0.29	0.114	0.123	0.197
chr6	32593593	rs35139284	C	T	0.99	32561370	0.413	0.159	0.233	0.325
chr6	32593613	rs9270589	C	T	0.99	32561390	0.37	0.5	0.425	0.377
chr6	32593668	rs9270593	A	G	0.99	32561445	0.37	0.5	0.425	0.377
chr6	32593688	rs34350244	C	T	0.99	32561465	0.29	0.114	0.123	0.197
chr6	32593774	rs28366320	G	A	0.99	32561551	0.493	0.318	0.37	0.48
chr6	32593788	rs34553045	T	C	0.99	32561565	0.29	0.114	0.123	0.197
chr6	32593799	rs28366321	A	G	1	32561576	0.094	0.182	0.13	0.155
chr6	32593805	rs9270596	T	A	0.99	32561582	0.101	0.136	0.205	0.141
chr6	32593916	rs9270600	C	T	1	32561693	0.232	0.386	0.219	0.213
chr6	32597026	rs28366343	T	C	0.99	32564803	0.413	0.341	0.308	0.417
chr6	32597141	rs28366350	T	A	1	32564918	0.413	0.334	0.308	0.416
chr6	32597213	rs28366351	G	A	0.99	32564990	0.413	0.341	0.308	0.417
chr6	32597216	rs28366352	T	C	0.99	32564993	0.413	0.341	0.308	0.417
chr6	32597227	rs28366353	A	G	1	32565004	0.413	0.341	0.308	0.417
chr6	32597265	rs9270608	A	G	0.99	32565042	0.246	0.227	0.315	0.271
chr6	32597279	rs28366355	T	G	0.99	32565056	0.413	0.341	0.308	0.416
chr6	32597361	rs28366357	C	T	0.99	32565138	0.413	0.341	0.308	0.417
chr6	32597436	rs28366362	T	C	1	32565213	0.413	0.341	0.308	0.417
chr6	32597554	rs9270623	A	C	0.99	32565331	0.232	0.386	0.212	0.213
chr6	32597578	rs28366363	G	A	1	32565355	0.065	0.159	0.116	0.142
chr6	32598163	rs9270653	G	A	0.99	32565940	0.341	0.433	0.37	0.312
chr6	32598169	rs9270654	T	G	0.99	32565946	0.341	0.433	0.37	0.312
chr6	32598234	rs9270656	C	A	1	32566011	0.138	0.205	0.24	0.15
chr6	32598295	rs9270658	T	C	1	32566072	0.341	0.454	0.37	0.312
chr6	32598310	rs9270661	A	G	0.99	32566087	0.341	0.454	0.377	0.312
chr6	32598312	rs9270662	T	G	0.99	32566089	0.232	0.386	0.219	0.213
chr6	32598324	rs9270663	A	G	0.99	32566101	0.341	0.454	0.377	0.312
chr6	32598455	rs9270665	G	T	0.99	32566232	0.232	0.386	0.219	0.213
chr6	32599094	rs9270687	G	A	0.99	32566871	0.246	0.227	0.315	0.271
chr6	32599529	rs9270700	C	T	0.99	32567306	0.138	0.205	0.233	0.15
chr6	32600819	rs9270758	G	A	0.99	32568596	0.246	0.228	0.315	0.271
chr6	32601729	rs28510673	G	T	0.98	32569506	0.109	0.023	0.075	0.121
chr6	32601736	rs28567460	G	C	0.98	32569513	0.109	0.023	0.075	0.121
chr6	32601860	rs11757382	A	C	1	32569637	0.13	0.136	0.171	0.156
chr6	32601910	rs28605404	A	G	0.98	32569687	0.109	0.023	0.082	0.121
chr6	32601914	rs477515	G	A	1	32569691	0.384	0.273	0.288	0.348
chr6	32601945	rs476775	G	T	1	32569722	0.37	0.5	0.397	0.382
chr6	32602082	rs9270815	A	G	0.99	32569859	0.138	0.205	0.233	0.15
chr6	32602155	rs116763083	T	A	0.95	32569932	0.014	0.023	0.021	0.028
chr6	32602305	rs9270826	G	T	1	32570082	0.246	0.228	0.315	0.271
chr6	32602333	rs13191764	T	A	1	32570110	0.058	0.023	0.068	0.031
chr6	32602355	rs9270827	C	A	1	32570132	0.246	0.228	0.315	0.271
chr6	32602623	rs2516049	T	C	0.99	32570400	0.384	0.272	0.288	0.348
chr6	32602640	rs2647062	A	C	0.99	32570417	0.29	0.114	0.123	0.197
chr6	32602825	rs9270847	G	T	0.99	32570602	0.246	0.227	0.315	0.271
chr6	32602940	rs9270850	G	A	0.99	32570717	0.246	0.227	0.315	0.271
chr6	32603020	rs9270852	G	A	1	32570797	0.246	0.235	0.315	0.271
chr6	32603082	rs9270858	C	T	1	32570859	0.246	0.227	0.315	0.271
chr6	32603341	rs28383180	A	C	1	32571118	0.384	0.273	0.288	0.348
chr6	32603378	rs9270869	T	C	0.99	32571155	0.37	0.5	0.397	0.382
chr6	32603389	rs680151	A	G	1	32571166	0.348	0.432	0.384	0.325
chr6	32603450	rs9270874	G	A	0.99	32571227	0.246	0.227	0.315	0.271
chr6	32604126	rs9270898	T	C	1	32571903	0.246	0.236	0.315	0.271
chr6	32604447	rs9270912	A	G	0.99	32572224	0.246	0.227	0.315	0.271
chr6	32604452	rs9270913	A	G	0.99	32572229	0.246	0.227	0.315	0.271
chr6	32604472	rs9270914	A	T	0.99	32572249	0.246	0.227	0.315	0.271
chr6	32604474	rs2858870	T	C	0.98	32572251	0.087	0.159	0.13	0.142
chr6	32604528	rs9270919	G	T	0.99	32572305	0.246	0.227	0.315	0.271
chr6	32604611	rs9270922	T	C	1	32572388	0.246	0.227	0.315	0.271
chr6	32604656	rs9270925	A	G	0.99	32572433	0.246	0.227	0.315	0.271
chr6	32604658	rs9270926	C	A	0.99	32572435	0.246	0.227	0.315	0.271
chr6	32604674	rs9270927	A	G	0.99	32572451	0.246	0.227	0.315	0.271
chr6	32604918	rs9270934	G	C	0.99	32572695	0.246	0.227	0.315	0.271
chr6	32605134	rs9270944	A	G	1	32572911	0.246	0.235	0.315	0.271
chr6	32605248	rs144453041	A	G	1	32573025	0.058	0.023	0.062	0.031
chr6	32605638	rs601945	A	G	0.99	32573415	0.29	0.114	0.123	0.195
chr6	32605664	rs9270963	A	C	0.99	32573441	0.246	0.227	0.315	0.271
chr6	32605785	rs602457	T	C	0.99	32573562	0.283	0.114	0.151	0.198
chr6	32605797	rs9270970	C	T	1	32573574	0.246	0.227	0.315	0.271
chr6	32605852	rs75324027	A	G	0.99	32573629	0.239	0.386	0.226	0.226
chr6	32606100	rs614348	T	C	0.99	32573877	0.406	0.341	0.308	0.405
chr6	32606118	rs72850021	A	G	0.98	32573895	0.109	0.023	0.082	0.121
chr6	32606214	rs9270984	T	G	0.99	32573991	0.138	0.205	0.219	0.15
chr6	32606237	rs2647073	A	C	0.98	32574014	0.087	0.159	0.144	0.142
chr6	32606283	rs9270986	A	C	1	32574060	0.138	0.205	0.219	0.15
chr6	32606394	rs615672	G	C	0.99	32574171	0.348	0.432	0.384	0.325
chr6	32606427	rs615719	G	A	1	32574204	0.348	0.432	0.397	0.325
chr6	32606473	rs9270994	T	C	0.99	32574250	0.138	0.205	0.219	0.15
chr6	32606581	rs2760995	G	A	1	32574358	0.116	0.227	0.178	0.209
chr6	32606597	rs9270997	G	A	0.99	32574374	0.138	0.205	0.233	0.15
chr6	32606702	rs617058	G	T	1	32574479	0.239	0.386	0.226	0.226
chr6	32607092	rs28383201	C	G	0.99	32574869	0.406	0.341	0.295	0.404
chr6	32607548	rs2858867	A	G	1	32575325	0.348	0.432	0.37	0.325
chr6	32607563	rs73410643	A	T	1	32575340	0.022	0.069	0.021	0.017
chr6	32607592	rs9271055	G	T	0.99	32575369	0.138	0.205	0.24	0.15
chr6	32607601	rs9271056	T	C	0.99	32575378	0.138	0.205	0.24	0.15
chr6	32607655	rs113742050	C	T	1	32575432	0.051	0.068	0.041	0.063
chr6	32607767	rs9271061	A	T	0.99	32575544	0.138	0.205	0.247	0.15
chr6	32607798	rs9271062	T	A	0.99	32575575	0.138	0.205	0.247	0.15
chr6	32607842	rs9271065	C	G	0.99	32575619	0.101	0.136	0.219	0.141
chr6	32607923	rs9271069	A	G	0.99	32575700	0.123	0.182	0.212	0.143
chr6	32607958	rs9461776	A	G	1	32575735	0.094	0.136	0.068	0.066
chr6	32608043	rs36233212	T	C	0.98	32575820	0.109	0.023	0.082	0.121
chr6	32608141	rs643889	A	T	1	32575918	0.406	0.341	0.301	0.405
chr6	32608232	rs482205	T	G	1	32576009	0.406	0.341	0.301	0.405
chr6	32608242	rs482162	T	C	0.99	32576019	0.406	0.341	0.301	0.405
chr6	32608287	rs482044	G	C	0.99	32576064	0.464	0.364	0.37	0.436
chr6	32608299	rs9271080	C	T	0.99	32576076	0.138	0.205	0.233	0.15
chr6	32608400	rs9271089	T	G	1	32576177	0.246	0.227	0.315	0.271
chr6	32608488	rs34811813	G	T	0.98	32576265	0.109	0.023	0.082	0.121
chr6	32608506	rs77632534	G	A	0.98	32576283	0.109	0.023	0.082	0.121
chr6	32608547	rs36202959	C	G	0.98	32576324	0.109	0.023	0.082	0.121
chr6	32608579	rs35515288	T	C	0.98	32576356	0.109	0.023	0.082	0.121
chr6	32608591	rs36202958	C	T	0.98	32576368	0.109	0.023	0.082	0.121
chr6	32608649	rs9271096	A	G	1	32576426	0.246	0.227	0.315	0.271
chr6	32608701	rs9271100	T	C	1	32576478	0.246	0.227	0.315	0.271
chr6	32608910	rs9271109	T	C	1	32576687	0.246	0.227	0.308	0.271
chr6	32608940	rs9271112	T	C	1	32576717	0.246	0.228	0.308	0.271
chr6	32608954	rs9271115	C	G	1	32576731	0.246	0.228	0.308	0.271
chr6	32609018	rs9271117	C	T	1	32576795	0.246	0.228	0.322	0.271
chr6	32609468	rs35899011	C	T	0.98	32577245	0.109	0.023	0.082	0.121
chr6	32609603	rs660895	A	G	1	32577380	0.333	0.136	0.171	0.226
chr6	32609608	rs9271147	T	C	0.99	32577385	0.116	0.159	0.233	0.147
chr6	32609640	rs36233210	T	G	0.98	32577417	0.109	0.023	0.075	0.121
chr6	32609678	rs9271149	A	G	1	32577455	0.246	0.227	0.301	0.271
chr6	32609697	rs9271151	T	G	0.99	32577474	0.246	0.227	0.301	0.271
chr6	32609809	rs9271155	G	A	1	32577586	0.138	0.205	0.219	0.15
chr6	32609819	rs36097962	C	T	0.98	32577596	0.109	0.023	0.082	0.121
chr6	32609856	rs535777	G	C	1	32577633	0.116	0.181	0.13	0.13
chr6	32609956	rs9271163	C	T	1	32577733	0.246	0.227	0.308	0.271
chr6	32610112	rs9271170	T	C	1	32577889	0.246	0.227	0.315	0.271
chr6	32610196	rs532965	T	G	1	32577973	0.312	0.114	0.137	0.197
chr6	32610275	rs532098	G	A	1	32578052	0.457	0.364	0.39	0.472
chr6	32610305	rs674313	C	T	1	32578082	0.297	0.409	0.281	0.234
chr6	32610414	rs9271178	C	T	1	32578191	0.246	0.227	0.315	0.271
chr6	32610421	rs55703642	T	C	0.98	32578198	0.109	0.023	0.082	0.121
chr6	32610501	rs2858863	C	T	0.99	32578278	0.239	0.386	0.226	0.226
chr6	32610551	rs17204995	G	A	0.99	32578328	0.464	0.364	0.39	0.472
chr6	32610649	rs17211356	A	G	0.98	32578426	0.109	0.023	0.082	0.121
chr6	32610672	rs9271191	T	C	0.99	32578449	0.138	0.205	0.233	0.15
chr6	32610704	rs5021726	T	C	1	32578481	0.457	0.364	0.39	0.472
chr6	32610753	rs9271192	C	A	1	32578530	0.246	0.227	0.315	0.271
chr6	32610856	rs5021727	A	G	0.99	32578633	0.457	0.364	0.39	0.472
chr6	32610879	rs75639337	C	T	0.99	32578656	0.297	0.409	0.295	0.257
chr6	32610995	rs112485576	C	A	0.99	32578772	0.312	0.114	0.137	0.196
chr6	32611140	rs76946723	A	T	1	32578917	0.297	0.409	0.295	0.257
chr6	32611193	rs502771	T	C	1	32578970	0.297	0.409	0.295	0.257
chr6	32611226	rs502055	T	C	0.99	32579003	0.297	0.409	0.295	0.257
chr6	32611258	rs9271209	G	A	1	32579035	0.246	0.227	0.315	0.271
chr6	32611876	rs13191862	A	G	0.99	32579653	0.457	0.364	0.384	0.472
chr6	32611931	rs13207945	T	C	1	32579708	0.457	0.364	0.39	0.472
chr6	32611966	rs13208027	T	A	0.99	32579743	0.457	0.364	0.39	0.472
chr6	32612580	rs9271255	C	T	1	32580357	0.246	0.227	0.315	0.271
chr6	32612634	rs9271256	A	G	0.99	32580411	0.138	0.205	0.226	0.15
chr6	32612679	rs3997871	G	A	1	32580456	0.246	0.227	0.315	0.271
chr6	32612840	rs3997872	T	A	0.99	32580617	0.312	0.114	0.137	0.196
chr6	32612860	rs2395515	C	T	0.99	32580637	0.138	0.205	0.226	0.15
chr6	32612863	rs113195871	T	A	0.98	32580640	0.109	0.023	0.089	0.121
chr6	32612946	rs3997873	G	T	0.99	32580723	0.123	0.182	0.205	0.143
chr6	32613416	rs9271285	A	G	1	32581193	0.37	0.432	0.445	0.408
chr6	32613448	rs56838463	A	C	0.98	32581225	0.109	0.023	0.082	0.121
chr6	32613556	rs3129749	G	A	1	32581333	0.138	0.205	0.233	0.15
chr6	32613573	rs9271292	T	C	1	32581350	0.37	0.432	0.445	0.408
chr6	32613677	rs10947319	C	T	1	32581454	0.072	0.159	0.151	0.151
chr6	32613723	rs55660658	A	G	0.98	32581500	0.109	0.023	0.082	0.121
chr6	32613805	rs9271300	C	G	1	32581582	0.478	0.409	0.473	0.471
chr6	32613837	rs9271301	C	T	0.99	32581614	0.297	0.409	0.295	0.257
chr6	32613935	rs55873471	A	G	0.98	32581712	0.109	0.023	0.082	0.121
chr6	32614112	rs4530903	C	T	1	32581889	0.109	0.023	0.082	0.117
chr6	32614145	rs522308	C	T	1	32581922	0.362	0.273	0.281	0.347
chr6	32614196	rs521539	G	A	1	32581973	0.333	0.136	0.164	0.226
chr6	32614298	rs642093	G	A	1	32582075	0.239	0.386	0.226	0.226
chr6	32614511	rs4504507	C	T	0.98	32582288	0.109	0.023	0.082	0.121
chr6	32614577	rs5004277	C	T	0.99	32582354	0.37	0.432	0.445	0.408
chr6	32614715	rs28380113	C	T	0.98	32582492	0.109	0.023	0.075	0.121
chr6	32614824	rs34656207	C	T	0.99	32582601	0.486	0.159	0.322	0.393
chr6	32614850	rs3129752	G	C	0.99	32582627	0.493	0.228	0.342	0.449
chr6	32614873	rs3104413	C	G	0.99	32582650	0.312	0.091	0.137	0.197
chr6	32614895	rs9271331	C	T	1	32582672	0.37	0.433	0.452	0.408
chr6	32615019	rs13204672	A	G	0.98	32582796	0.072	0.159	0.151	0.151
chr6	32615114	rs9271339	T	C	1	32582891	0.37	0.41	0.445	0.408
chr6	32615192	rs112627226	T	C	0.97	32582969	0.101	0.023	0.068	0.108
chr6	32615203	rs112270441	C	T	0.98	32582980	0.109	0.023	0.082	0.121
chr6	32615382	rs4959106	T	C	1	32583159	0.493	0.25	0.349	0.449
chr6	32615411	rs113979555	G	A	0.98	32583188	0.109	0.023	0.082	0.12
chr6	32615435	rs28383221	A	G	1	32583212	0.42	0.409	0.5	0.4
chr6	32615478	rs13208475	C	T	1	32583255	0.13	0.182	0.219	0.182
chr6	32615522	rs34850435	C	T	0.99	32583299	0.493	0.25	0.349	0.449
chr6	32615551	rs9271344	T	C	1	32583328	0.348	0.407	0.308	0.347
chr6	32615580	rs6931277	A	T	0.99	32583357	0.312	0.114	0.137	0.197
chr6	32615624	rs7760731	C	A	0.99	32583401	0.239	0.384	0.226	0.226
chr6	32615640	rs111553658	C	T	0.98	32583417	0.109	0.023	0.082	0.121
chr6	32615649	rs35029150	T	G	0.99	32583426	0.493	0.25	0.349	0.449
chr6	32615682	rs28752513	A	C	0.98	32583459	0.065	0.159	0.13	0.143
chr6	32615700	rs28383223	C	T	0.99	32583477	0.42	0.409	0.5	0.4
chr6	32615713	rs35534739	A	G	0.99	32583490	0.493	0.25	0.349	0.449
chr6	32615719	rs34341844	G	A	1	32583496	0.493	0.25	0.349	0.449
chr6	32615876	rs28383224	A	G	1	32583653	0.42	0.409	0.5	0.4
chr6	32615965	rs9271348	G	A	0.99	32583742	0.196	0.344	0.356	0.294
chr6	32615980	rs113711404	G	A	0.98	32583757	0.109	0.023	0.082	0.12
chr6	32616069	rs113568421	G	A	0.98	32583846	0.109	0.023	0.082	0.12
chr6	32616083	rs9271351	C	G	1	32583860	0.123	0.185	0.205	0.143
chr6	32616237	rs9271353	T	C	0.99	32584014	0.123	0.185	0.205	0.143
chr6	32616238	rs34985232	A	G	0.99	32584015	0.493	0.25	0.349	0.449
chr6	32616311	rs28383230	T	C	0.99	32584088	0.42	0.409	0.5	0.4
chr6	32616331	rs28383232	C	T	1	32584108	0.072	0.159	0.151	0.151
chr6	32616376	rs28383233	G	A	0.99	32584153	0.42	0.409	0.493	0.4
chr6	32616594	rs34694416	C	T	0.98	32584371	0.109	0.023	0.082	0.12
chr6	32616804	rs73730372	C	T	1	32584581	0.065	0.091	0.103	0.103
chr6	32617294	rs113243185	G	C	1	32585071	0.065	0.091	0.11	0.103
chr6	32617978	rs3129762	T	A	0.99	32585755	0.123	0.188	0.205	0.143
chr6	32617985	rs61523045	A	G	0.98	32585762	0.109	0.023	0.082	0.12
chr6	32618234	rs57425824	C	T	0.97	32586011	0.094	0.023	0.068	0.113
chr6	32618242	rs3135005	A	G	0.99	32586019	0.123	0.188	0.212	0.143
chr6	32618291	rs35040284	T	C	0.98	32586068	0.109	0.023	0.082	0.121
chr6	32618459	rs11751024	C	A	1	32586236	0.304	0.295	0.39	0.406
chr6	32618862	rs28383302	A	G	1	32586639	0.072	0.159	0.144	0.151
chr6	32618871	rs28383303	A	G	1	32586648	0.072	0.159	0.144	0.151
chr6	32618943	rs28383304	C	T	1	32586720	0.072	0.159	0.151	0.151
chr6	32618955	rs9271363	G	C	0.99	32586732	0.145	0.212	0.233	0.171
chr6	32619010	rs9271364	A	G	0.99	32586787	0.348	0.462	0.479	0.499
chr6	32619032	rs34053446	A	G	0.98	32586809	0.109	0.023	0.082	0.121
chr6	32619054	rs13191810	C	T	1	32586831	0.21	0.182	0.295	0.311
chr6	32619077	rs9271366	G	A	1	32586854	0.123	0.189	0.205	0.143
chr6	32619131	rs9271367	G	A	1	32586908	0.254	0.235	0.315	0.292
chr6	32619153	rs28383310	G	A	0.99	32586930	0.174	0.182	0.212	0.263
chr6	32619290	rs9271375	G	A	1	32587067	0.428	0.44	0.39	0.475
chr6	32619313	rs28383312	C	T	0.99	32587090	0.406	0.341	0.288	0.409
chr6	32619886	rs35390996	G	A	1	32587663	0.022	0.068	0.014	0.057
chr6	32619939	rs28589559	G	T	1	32587716	0.145	0.068	0.137	0.156
chr6	32619991	rs9271413	G	A	1	32587768	0.123	0.191	0.205	0.143
chr6	32620120	rs9271423	G	T	0.99	32587897	0.123	0.191	0.199	0.143
chr6	32620145	rs9271424	T	C	1	32587922	0.261	0.378	0.281	0.252
chr6	32620230	rs34304006	T	C	1	32588007	0.087	0.091	0.103	0.096
chr6	32620292	rs9271435	C	T	0.99	32588069	0.471	0.363	0.377	0.448
chr6	32620829	rs9271466	C	G	0.99	32588606	0.138	0.215	0.233	0.15
chr6	32620853	rs9271469	T	C	1	32588630	0.384	0.273	0.267	0.353
chr6	32620885	rs9271470	C	T	0.99	32588662	0.384	0.273	0.267	0.353
chr6	32621100	rs9271481	A	G	1	32588877	0.123	0.192	0.205	0.143
chr6	32621105	rs9271483	G	T	1	32588882	0.333	0.283	0.432	0.338
chr6	32621223	rs9271488	G	T	1	32589000	0.384	0.273	0.267	0.353
chr6	32621274	rs9271489	C	A	1	32589051	0.283	0.444	0.295	0.309
chr6	32621288	rs28535317	A	G	0.97	32589065	0.101	0.023	0.068	0.113
chr6	32621318	rs28669773	A	G	1	32589095	0.065	0.023	0.089	0.04
chr6	32621324	rs34846487	T	G	1	32589101	0.058	0.023	0.068	0.031
chr6	32621345	rs9271492	A	C	1	32589122	0.341	0.466	0.363	0.34
chr6	32621381	rs9271493	A	G	1	32589158	0.333	0.284	0.432	0.338
chr6	32621392	rs34645399	A	G	1	32589169	0.022	0.068	0.014	0.057
chr6	32621440	rs34104805	A	T	1	32589217	0.087	0.023	0.13	0.071
chr6	32621514	rs9271499	C	T	0.99	32589291	0.435	0.341	0.356	0.448
chr6	32621528	rs9271502	G	A	1	32589305	0.435	0.34	0.356	0.448
chr6	32621706	rs9271511	G	A	0.99	32589483	0.384	0.273	0.274	0.353
chr6	32621746	rs9271513	C	G	0.99	32589523	0.159	0.239	0.26	0.178
chr6	32621974	rs9271519	T	C	0.99	32589751	0.384	0.272	0.274	0.352
chr6	32622146	rs9271528	C	T	0.99	32589923	0.232	0.374	0.219	0.213
chr6	32622175	rs9271533	G	T	0.99	32589952	0.283	0.442	0.295	0.309
chr6	32622206	rs9271538	G	A	1	32589983	0.261	0.374	0.281	0.252
chr6	32622251	rs9271539	G	A	1	32590028	0.283	0.442	0.295	0.309
chr6	32622293	rs9271541	A	C	1	32590070	0.232	0.374	0.219	0.213
chr6	32622320	rs9271543	A	T	1	32590097	0.333	0.285	0.432	0.338
chr6	32622343	rs9271544	C	A	0.99	32590120	0.384	0.273	0.274	0.353
chr6	32622376	rs9271545	C	T	1	32590153	0.232	0.374	0.219	0.213
chr6	32622382	rs9271547	C	A	0.99	32590159	0.413	0.318	0.493	0.447
chr6	32622497	rs9271550	T	A	0.99	32590274	0.261	0.374	0.281	0.252
chr6	32622659	rs9271564	C	T	0.99	32590436	0.384	0.272	0.274	0.351
chr6	32622686	rs9271568	G	A	0.99	32590463	0.384	0.272	0.274	0.352
chr6	32622706	rs9271571	C	T	0.99	32590483	0.384	0.272	0.274	0.352
chr6	32622724	rs9271573	A	C	1	32590501	0.391	0.386	0.479	0.391
chr6	32622752	rs35407883	A	G	1	32590529	0.058	0.023	0.068	0.031
chr6	32622835	rs9271576	T	C	1	32590612	0.384	0.272	0.274	0.353
chr6	32622864	rs9271580	T	G	0.99	32590641	0.319	0.114	0.144	0.21
chr6	32622888	rs34342308	A	G	1	32590665	0.174	0.045	0.171	0.161
chr6	32622892	rs35826015	T	A	1	32590669	0.109	0.023	0.082	0.121
chr6	32622919	rs34629405	C	T	0.99	32590696	0.174	0.045	0.171	0.161
chr6	32622945	rs17533090	G	T	1	32590722	0.174	0.045	0.171	0.161
chr6	32622958	rs35062987	C	T	0.99	32590735	0.203	0.045	0.233	0.2
chr6	32622991	rs34831921	C	A	0.97	32590768	0.051	0.068	0.075	0.096
chr6	32623067	rs17533167	G	C	1	32590844	0.109	0.023	0.082	0.121
chr6	32623093	rs9271584	T	C	1	32590870	0.384	0.273	0.274	0.353
chr6	32623122	rs9271586	G	T	0.99	32590899	0.442	0.318	0.445	0.487
chr6	32623139	rs9271587	A	G	0.99	32590916	0.442	0.318	0.445	0.487
chr6	32623148	rs3129763	G	A	0.99	32590925	0.225	0.372	0.199	0.212
chr6	32623176	rs9271588	T	C	1	32590953	0.442	0.318	0.445	0.487
chr6	32623213	rs35399661	T	C	0.99	32590990	0.174	0.045	0.171	0.161
chr6	32623281	rs17599077	A	C	1	32591058	0.109	0.023	0.082	0.121
chr6	32623329	rs35014460	T	C	0.99	32591106	0.174	0.045	0.171	0.161
chr6	32623351	rs9271589	G	A	1	32591128	0.384	0.273	0.274	0.355
chr6	32623523	rs3129764	G	A	0.99	32591300	0.196	0.25	0.329	0.179
chr6	32623692	rs112396255	A	G	1	32591469	0.174	0.045	0.171	0.161
chr6	32623699	rs3135003	C	T	1	32591476	0.196	0.364	0.158	0.211
chr6	32623877	rs9271612	A	G	1	32591654	0.196	0.364	0.164	0.211
chr6	32623974	rs4959030	A	G	1	32591751	0.109	0.159	0.226	0.141
chr6	32623996	rs9271619	G	A	0.99	32591773	0.196	0.364	0.158	0.211
chr6	32624000	rs9271620	G	T	1	32591777	0.442	0.318	0.445	0.487
chr6	32624057	rs34106969	G	T	1	32591834	0.174	0.045	0.171	0.161
chr6	32624099	rs34135512	G	A	0.98	32591876	0.167	0.045	0.151	0.152
chr6	32624145	rs4959108	G	A	0.99	32591922	0.13	0.205	0.226	0.144
chr6	32624333	rs116359969	A	G	0.99	32592110	0.174	0.045	0.171	0.161
chr6	32624423	rs9271640	T	C	1	32592200	0.196	0.25	0.322	0.179
chr6	32624432	rs9271641	A	G	0.99	32592209	0.196	0.25	0.322	0.179
chr6	32624442	rs9271642	A	G	0.99	32592219	0.391	0.386	0.479	0.391
chr6	32624462	rs34947241	T	C	0.99	32592239	0.174	0.045	0.171	0.161
chr6	32624517	rs34411532	G	A	1	32592294	0.174	0.045	0.171	0.161
chr6	32624828	rs9271661	T	A	0.99	32592605	0.384	0.273	0.274	0.353
chr6	32624872	rs116259801	T	G	0.98	32592649	0.174	0.045	0.171	0.161
chr6	32624933	rs9271667	T	C	1	32592710	0.246	0.432	0.233	0.307
chr6	32624960	rs28421666	A	G	1	32592737	0.051	0.023	0.068	0.028
chr6	32625019	rs28383322	C	T	1	32592796	0.116	0.227	0.205	0.239
chr6	32625176	rs9271684	C	T	0.99	32592953	0.246	0.432	0.233	0.307
chr6	32625208	rs9271687	A	G	1	32592985	0.13	0.205	0.226	0.144
chr6	32625303	rs9271695	A	G	1	32593080	0.196	0.25	0.322	0.179
chr6	32625390	rs4587163	C	T	0.99	32593167	0.413	0.273	0.336	0.393
chr6	32626326	rs34518860	G	A	1	32594103	0.051	0.068	0.068	0.096
chr6	32626375	rs76045537	T	C	0.99	32594152	0.246	0.386	0.219	0.239
chr6	32626440	rs9271769	G	T	1	32594217	0.384	0.273	0.274	0.353
chr6	32626497	rs9271771	T	C	1	32594274	0.196	0.25	0.336	0.179
chr6	32626551	rs9271775	C	T	1	32594328	0.181	0.227	0.295	0.172
chr6	32627124	rs3104391	T	C	1	32594901	0.13	0.205	0.226	0.144
chr6	32627216	rs9271847	A	G	1	32594993	0.42	0.476	0.397	0.468
chr6	32627250	rs9271848	A	G	0.99	32595027	0.42	0.454	0.411	0.468
chr6	32627306	rs3129768	G	T	1	32595083	0.196	0.25	0.315	0.179
chr6	32627320	rs3104389	C	A	1	32595097	0.384	0.273	0.281	0.353
chr6	32627446	rs9271858	A	G	1	32595223	0.42	0.476	0.404	0.468
chr6	32627905	rs6922257	G	A	0.97	32595682	0.072	0.045	0.096	0.036
chr6	32627928	rs77029856	T	C	1	32595705	0.174	0.045	0.171	0.161
chr6	32628097	rs9271894	C	T	1	32595874	0.246	0.432	0.233	0.307
chr6	32628129	rs9271895	T	C	0.99	32595906	0.196	0.364	0.151	0.211
chr6	32628756	rs114420104	G	T	1	32596533	0.109	0.023	0.075	0.122
chr6	32629245	rs3129769	G	A	0.99	32597022	0.312	0.114	0.144	0.197
chr6	32631495	rs35779452	A	G	0.99	32599272	0.21	0.114	0.219	0.249
chr6	32631526	rs9272063	C	T	0.99	32599303	0.203	0.364	0.178	0.219
chr6	32631560	rs34061722	C	T	1	32599337	0.217	0.114	0.212	0.249
chr6	32631575	rs9272065	T	G	1	32599352	0.203	0.364	0.178	0.219
chr6	32631597	rs9272066	C	A	1	32599374	0.203	0.364	0.178	0.219
chr6	32631648	rs9272069	T	A	1	32599425	0.203	0.362	0.178	0.219
chr6	32631658	rs35360625	G	C	0.99	32599435	0.217	0.115	0.226	0.249
chr6	32631708	rs9272070	T	G	1	32599485	0.471	0.5	0.473	0.496
chr6	32632085	rs11751908	T	G	1	32599862	0.217	0.114	0.226	0.249
chr6	32632222	rs9272105	G	A	1	32599999	0.471	0.5	0.473	0.496
chr6	32632226	rs3104376	T	C	1	32600003	0.167	0.295	0.26	0.208
chr6	32632280	rs35242582	A	G	0.99	32600057	0.217	0.114	0.226	0.248
chr6	32632358	rs35426875	T	C	0.99	32600135	0.217	0.114	0.219	0.249
chr6	32632376	rs35656734	C	T	1	32600153	0.268	0.137	0.295	0.277
chr6	32632540	rs9272114	T	C	1	32600317	0.471	0.5	0.473	0.496
chr6	32632563	rs28383330	A	G	1	32600340	0.065	0.159	0.13	0.142
chr6	32632598	rs3104373	T	C	1	32600375	0.109	0.159	0.219	0.141
chr6	32632627	rs9272116	T	C	1	32600404	0.471	0.5	0.473	0.496
chr6	32632671	rs9272118	C	T	1	32600448	0.471	0.5	0.473	0.496
chr6	32632830	rs148418496	C	A	0.93	32600607	0.022	0.068	0.014	0.057
chr6	32632894	rs9272131	C	T	1	32600671	0.174	0.045	0.075	0.086
chr6	32634347	rs34145408	C	T	0.99	32602124	0.217	0.091	0.219	0.242
chr6	32634360	rs3104371	C	G	0.99	32602137	0.319	0.114	0.151	0.21
chr6	32634419	rs17205114	T	G	0.99	32602196	0.217	0.091	0.212	0.242
chr6	32634445	rs17205135	A	G	0.99	32602222	0.217	0.091	0.212	0.242
chr6	32634461	rs9272218	C	T	1	32602238	0.471	0.5	0.466	0.496
chr6	32634492	rs9272219	G	T	1	32602269	0.254	0.409	0.253	0.254
chr6	32634555	rs373813924	G	T	1	32602332	0.051	0.023	0.068	0.028
chr6	32634653	rs17211510	C	A	1	32602430	0.217	0.091	0.219	0.242
chr6	32634705	rs3104369	T	C	1	32602482	0.217	0.318	0.329	0.236
chr6	32634706	rs17205170	G	T	1	32602483	0.196	0.023	0.205	0.185
chr6	32634741	rs17205177	A	G	0.99	32602518	0.217	0.091	0.219	0.242
chr6	32634774	rs17205184	G	A	1	32602551	0.188	0.091	0.158	0.203
chr6	32634825	rs9272230	C	A	0.99	32602602	0.203	0.386	0.185	0.226
chr6	32635298	rs199950886	T	G	1	32603075	0.051	0.023	0.068	0.028
chr6	32635356	rs9272255	C	T	0.99	32603133	0.254	0.409	0.253	0.254
chr6	32635465	rs9272261	G	A	1	32603242	0.254	0.409	0.253	0.254
chr6	32635544	rs62404084	C	T	1	32603321	0.188	0.091	0.158	0.203
chr6	32635578	rs28407322	T	C	1	32603355	0.217	0.091	0.219	0.242
chr6	32635635	rs9272265	C	T	1	32603412	0.471	0.5	0.473	0.496
chr6	32635711	rs28675927	A	G	1	32603488	0.217	0.091	0.219	0.242
chr6	32635749	rs9272271	A	T	1	32603526	0.254	0.409	0.253	0.254
chr6	32635857	rs9272276	G	C	1	32603634	0.254	0.406	0.247	0.254
chr6	32635983	rs9272294	C	T	0.98	32603760	0.203	0.382	0.185	0.226
chr6	32636021	rs1391371	A	T	0.99	32603798	0.319	0.115	0.151	0.21
chr6	32636159	rs9272309	A	G	1	32603936	0.268	0.455	0.315	0.369
chr6	32636196	rs74606007	T	C	0.97	32603973	0.051	0.023	0.068	0.028
chr6	32636282	rs9272318	A	G	1	32604059	0.384	0.273	0.281	0.353
chr6	32636595	rs9272346	G	A	0.99	32604372	0.362	0.297	0.473	0.393
chr6	32636708	rs9272354	A	G	0.98	32604485	0.254	0.408	0.253	0.254
chr6	32636808	rs9272363	A	T	0.99	32604585	0.319	0.114	0.151	0.21
chr6	32637406	HLA_DQA1_01	A	T	0.98	32605183	0.362	0.318	0.466	0.392
chr6	32637407	HLA_DQA1_01.01	A	T	0.98	32605184	0.174	0.023	0.144	0.145
chr6	32637408	HLA_DQA1_01.02	A	T	0.98	32605185	0.152	0.182	0.308	0.188
chr6	32637409	HLA_DQA1_01.03	A	T	0.95	32605186	0.036	0.114	0.014	0.057
chr6	32637412	HLA_DQA1_02	A	T	0.97	32605189	0.065	0.159	0.13	0.142
chr6	32637413	HLA_DQA1_02.01	A	T	0.97	32605190	0.065	0.159	0.13	0.142
chr6	32637414	HLA_DQA1_03	A	T	0.98	32605191	0.319	0.114	0.151	0.21
chr6	32637415	HLA_DQA1_03.01	A	T	0.98	32605192	0.319	0.114	0.151	0.21
chr6	32637416	HLA_DQA1_04	A	T	0.96	32605193	0.043	0.023	0.062	0.026
chr6	32637417	HLA_DQA1_04.01	A	T	0.96	32605194	0.043	0.023	0.062	0.026
chr6	32637418	HLA_DQA1_05	A	T	0.98	32605195	0.203	0.386	0.185	0.227
chr6	32637419	HLA_DQA1_05.01	A	T	0.98	32605196	0.203	0.386	0.185	0.227
chr6	32638084	rs34481484	A	G	1	32605861	0.022	0.068	0.014	0.057
chr6	32638107	rs2187668	C	T	1	32605884	0.087	0.182	0.089	0.129
chr6	32641261	rs28383438	C	T	1	32609038	0.065	0.159	0.116	0.142
chr6	32643760	rs9273007	C	T	1	32611537	0.384	0.273	0.281	0.351
chr6	32643795	rs9273008	T	A	1	32611572	0.384	0.273	0.281	0.352
chr6	32643864	rs9273012	A	G	1	32611641	0.254	0.409	0.253	0.254
chr6	32644620	rs6927022	A	G	0.99	32612397	0.478	0.458	0.432	0.496
chr6	32646047	rs9273226	C	T	0.99	32613824	0.362	0.339	0.473	0.394
chr6	32646303	rs9273242	T	C	0.99	32614080	0.362	0.337	0.466	0.394
chr6	32652506	rs17843604	C	T	0.99	32620283	0.413	0.359	0.466	0.421
chr6	32652509	rs12527758	T	C	1	32620286	0.413	0.383	0.466	0.421
chr6	32652567	rs17612788	G	A	0.99	32620344	0.362	0.338	0.466	0.394
chr6	32652582	rs17612802	C	T	1	32620359	0.362	0.338	0.466	0.394
chr6	32652772	rs2858877	C	A	1	32620549	0.319	0.119	0.151	0.208
chr6	32652845	rs17612858	A	T	1	32620622	0.362	0.337	0.473	0.393
chr6	32655416	rs9273325	G	A	1	32623193	0.13	0.182	0.144	0.158
chr6	32655442	rs9273326	T	C	1	32623219	0.362	0.319	0.466	0.394
chr6	32655458	rs6900039	G	T	1	32623235	0.043	0.023	0.055	0.029
chr6	32655465	rs9273329	G	A	1	32623242	0.362	0.319	0.466	0.394
chr6	32655500	rs56435053	C	T	1	32623277	0.21	0.114	0.137	0.155
chr6	32655523	rs9273330	C	T	0.99	32623300	0.362	0.338	0.466	0.394
chr6	32658276	rs28633132	A	T	1	32626053	0.159	0.023	0.123	0.118
chr6	32658309	rs7744001	G	A	1	32626086	0.355	0.477	0.308	0.326
chr6	32658342	rs28584179	C	T	0.96	32626119	0.051	0.068	0.082	0.097
chr6	32658353	rs7744020	G	A	0.99	32626130	0.341	0.432	0.308	0.323
chr6	32658362	rs6905975	C	G	0.99	32626139	0.478	0.341	0.473	0.45
chr6	32658428	rs6905837	C	T	1	32626205	0.014	0.045	0.041	0.055
chr6	32658495	rs9273363	C	A	1	32626272	0.297	0.25	0.226	0.283
chr6	32658525	rs9273364	T	G	0.99	32626302	0.297	0.25	0.226	0.283
chr6	32658534	rs6906021	T	C	1	32626311	0.457	0.341	0.425	0.467
chr6	32658569	rs17211741	G	A	0.98	32626346	0.087	0.114	0.116	0.101
chr6	32658707	rs9273369	T	C	0.98	32626484	0.087	0.159	0.089	0.129
chr6	32658788	rs9273371	C	T	0.99	32626565	0.21	0.295	0.253	0.256
chr6	32658925	rs35779483	A	G	0.99	32626702	0.341	0.414	0.308	0.323
chr6	32658962	rs12055445	A	G	0.99	32626739	0.464	0.5	0.486	0.48
chr6	32659207	rs4713573	A	C	1	32626984	0.29	0.137	0.267	0.274
chr6	32659464	HLA_DQB1_02	A	T	0.99	32627241	0.174	0.272	0.205	0.229
chr6	32659465	HLA_DQB1_02.01	A	T	0.99	32627242	0.174	0.272	0.205	0.229
chr6	32659470	HLA_DQB1_03	A	T	0.99	32627247	0.428	0.386	0.281	0.35
chr6	32659471	HLA_DQB1_03.01	A	T	0.98	32627248	0.203	0.295	0.144	0.194
chr6	32659472	HLA_DQB1_03.02	A	T	0.98	32627249	0.196	0.045	0.096	0.1
chr6	32659473	HLA_DQB1_03.03	A	T	0.94	32627250	0.014	0.045	0.041	0.055
chr6	32659480	HLA_DQB1_04	A	T	0.96	32627257	0.036	0.023	0.048	0.027
chr6	32659482	HLA_DQB1_04.02	A	T	0.95	32627259	0.036	0.023	0.048	0.027
chr6	32659483	HLA_DQB1_05	A	T	0.99	32627260	0.203	0.046	0.178	0.15
chr6	32659484	HLA_DQB1_05.01	A	T	0.98	32627261	0.167	0.023	0.13	0.118
chr6	32659489	HLA_DQB1_06	A	T	0.99	32627266	0.159	0.273	0.288	0.243
chr6	32659491	HLA_DQB1_06.02	A	T	0.98	32627268	0.101	0.159	0.212	0.143
chr6	32659492	HLA_DQB1_06.03	A	T	0.93	32627269	0.022	0.068	0.014	0.059
chr6	32659544	rs9273416	T	G	1	32627321	0.362	0.32	0.466	0.394
chr6	32659628	rs1130455	C	G	0.99	32627405	0.203	0.046	0.192	0.15
chr6	32659657	rs9273426	A	C	1	32627434	0.362	0.32	0.459	0.394
chr6	32659923	rs6689	A	G	1	32627700	0.225	0.045	0.233	0.194
chr6	32659937	rs1063355	T	G	0.99	32627714	0.362	0.318	0.466	0.393
chr6	32659970	rs1049225	A	G	1	32627747	0.145	0.227	0.288	0.241
chr6	32660075	rs1130420	G	A	0.88	32627852	0.391	0.096	0.37	0.043
chr6	32660412	rs9273489	A	G	1	32628189	0.232	0.068	0.144	0.12
chr6	32660630	rs9273504	T	C	0.99	32628407	0.174	0.273	0.205	0.229
chr6	32660651	rs2854275	C	A	1	32628428	0.087	0.159	0.089	0.129
chr6	32660662	rs9273508	G	A	1	32628439	0.42	0.381	0.39	0.41
chr6	32660921	rs9273529	C	T	0.99	32628698	0.181	0.273	0.205	0.229
chr6	32660945	rs41270887	A	T	0.99	32628722	0.217	0.295	0.144	0.196
chr6	32661360	rs1140343	T	G	0.99	32629137	0.362	0.319	0.466	0.393
chr6	32661772	rs28724252	G	A	1	32629549	0.246	0.113	0.185	0.182
chr6	32661826	rs9273852	T	C	1	32629603	0.377	0.318	0.39	0.38
chr6	32661873	rs9273873	T	C	1	32629650	0.174	0.273	0.212	0.229
chr6	32661903	rs2854272	A	G	0.99	32629680	0.362	0.455	0.329	0.425
chr6	32661978	rs1130399	G	A	0.99	32629755	0.268	0.151	0.212	0.183
chr6	32665659	rs72844390	C	T	1	32633436	0.203	0.047	0.178	0.151
chr6	32665936	rs9274477	A	G	0.98	32633713	0.391	0.453	0.349	0.425
chr6	32666247	rs9274500	T	A	0.99	32634024	0.391	0.432	0.349	0.425
chr6	32666541	rs3891176	C	A	1	32634318	0.174	0.272	0.212	0.229
chr6	32666564	rs3189152	A	G	1	32634341	0.406	0.387	0.349	0.427
chr6	32666592	rs1049056	C	A	1	32634369	0.203	0.046	0.178	0.15
chr6	32666610	rs1049055	C	T	0.99	32634387	0.145	0.227	0.288	0.241
chr6	32666628	rs1049053	C	T	0.92	32634405	0.174	0.333	0.295	0.305
chr6	32666690	rs3891175	C	T	1	32634467	0.174	0.254	0.205	0.229
chr6	32666869	rs28746853	T	C	1	32634646	0.246	0.114	0.185	0.181
chr6	32667213	rs62404144	G	T	1	32634990	0.022	0.086	0.014	0.059
chr6	32667516	rs28746867	C	G	1	32635293	0.246	0.113	0.185	0.18
chr6	32667977	rs3828789	G	T	1	32635754	0.362	0.318	0.473	0.393
chr6	32668032	rs3828790	T	C	1	32635809	0.362	0.318	0.473	0.393
chr6	32668106	rs3828793	C	T	0.99	32635883	0.203	0.045	0.178	0.149
chr6	32668172	rs2647025	G	A	0.99	32635949	0.304	0.25	0.281	0.282
chr6	32668221	rs9274623	G	T	0.99	32635998	0.145	0.295	0.192	0.229
chr6	32668286	rs3828800	G	A	0.99	32636063	0.261	0.159	0.185	0.183
chr6	32668294	rs3828801	G	T	1	32636071	0.261	0.159	0.185	0.183
chr6	32668615	rs34984116	T	A	1	32636392	0.167	0.023	0.13	0.117
chr6	32668656	rs35800511	A	G	1	32636433	0.051	0.068	0.048	0.034
chr6	32668700	rs35571040	G	A	1	32636477	0.036	0.023	0.048	0.032
chr6	32668766	rs9274666	A	G	1	32636543	0.391	0.341	0.473	0.424
chr6	32668924	rs28371207	A	G	1	32636701	0.319	0.454	0.253	0.299
chr6	32668951	rs184950714	G	A	1	32636728	0.036	0.023	0.048	0.027
chr6	32668979	rs2858302	T	C	1	32636756	0.428	0.409	0.397	0.457
chr6	32668980	rs3134998	T	C	1	32636757	0.312	0.25	0.418	0.359
chr6	32669089	rs3134996	A	T	1	32636866	0.312	0.25	0.411	0.359
chr6	32669344	rs17211861	G	A	1	32637121	0.246	0.273	0.164	0.196
chr6	32669381	rs17205528	G	A	1	32637158	0.283	0.318	0.185	0.222
chr6	32669525	rs2395231	G	A	0.97	32637302	0.08	0.137	0.041	0.112
chr6	32669564	rs9274713	C	T	1	32637341	0.42	0.428	0.466	0.488
chr6	32669641	rs17205647	G	A	1	32637418	0.37	0.496	0.342	0.381
chr6	32669677	rs9274717	C	A	1	32637454	0.435	0.432	0.432	0.48
chr6	32669903	rs3134994	T	C	1	32637680	0.138	0.227	0.267	0.241
chr6	32670056	rs35195457	G	A	0.99	32637833	0.254	0.318	0.158	0.199
chr6	32670097	rs9274733	C	T	0.99	32637874	0.42	0.41	0.466	0.488
chr6	32670217	rs9274741	T	C	1	32637994	0.399	0.409	0.486	0.488
chr6	32672559	rs28891406	G	A	0.97	32640336	0.254	0.314	0.219	0.237
chr6	32680335	rs28746891	A	G	0.99	32648112	0.275	0.349	0.212	0.256
chr6	32680837	rs9275079	A	C	0.99	32648614	0.304	0.232	0.233	0.229
chr6	32680892	rs9275081	C	T	0.99	32648669	0.42	0.41	0.466	0.488
chr6	32680942	rs3129782	G	A	0.99	32648719	0.145	0.228	0.288	0.242
chr6	32680958	rs9275085	G	A	0.99	32648735	0.42	0.41	0.466	0.488
chr6	32681032	rs9275086	A	G	0.99	32648809	0.42	0.409	0.466	0.488
chr6	32681065	rs28746905	C	T	1	32648842	0.275	0.341	0.226	0.26
chr6	32681116	rs9275087	T	C	1	32648893	0.42	0.409	0.466	0.488
chr6	32681497	rs28891485	G	T	1	32649274	0.275	0.341	0.226	0.26
chr6	32681698	rs9275106	T	C	0.99	32649475	0.42	0.409	0.466	0.488
chr6	32681899	rs9275109	G	T	1	32649676	0.232	0.386	0.384	0.371
chr6	32681996	rs9275112	G	A	1	32649773	0.42	0.402	0.466	0.488
chr6	32682077	rs28746924	G	A	0.99	32649854	0.275	0.348	0.226	0.26
chr6	32682120	rs9275114	G	A	1	32649897	0.42	0.409	0.473	0.488
chr6	32682175	rs9275116	T	C	0.99	32649952	0.42	0.409	0.473	0.488
chr6	32682456	rs9275122	T	C	1	32650233	0.304	0.25	0.24	0.229
chr6	32682479	rs9275123	G	T	0.99	32650256	0.42	0.409	0.466	0.488
chr6	32682491	rs2516006	T	C	0.99	32650268	0.268	0.227	0.192	0.202
chr6	32682516	rs9275125	A	T	1	32650293	0.42	0.409	0.466	0.488
chr6	32682530	rs9275126	A	T	0.99	32650307	0.42	0.409	0.466	0.488
chr6	32682690	rs9275131	C	T	1	32650467	0.42	0.409	0.459	0.488
chr6	32682723	rs9275132	G	A	1	32650500	0.304	0.25	0.24	0.229
chr6	32682773	rs2858303	T	C	0.98	32650550	0.072	0.182	0.096	0.102
chr6	32682811	rs9275133	A	G	1	32650588	0.42	0.409	0.459	0.488
chr6	32682969	rs17205717	T	C	0.99	32650746	0.275	0.341	0.219	0.26
chr6	32682980	rs9275136	C	T	1	32650757	0.42	0.409	0.466	0.488
chr6	32682985	rs17205738	T	G	1	32650762	0.275	0.341	0.219	0.26
chr6	32683032	rs17212090	C	T	1	32650809	0.275	0.341	0.226	0.26
chr6	32683103	rs9275137	G	C	0.99	32650880	0.304	0.25	0.24	0.229
chr6	32683228	rs9275139	C	A	1	32651005	0.42	0.409	0.466	0.488
chr6	32683340	rs9275141	T	G	1	32651117	0.42	0.409	0.466	0.488
chr6	32683391	rs17205823	G	T	1	32651168	0.283	0.341	0.226	0.26
chr6	32683477	rs17205844	C	G	1	32651254	0.275	0.341	0.226	0.26
chr6	32683488	rs17205851	T	C	1	32651265	0.275	0.341	0.226	0.26
chr6	32683586	rs9275145	C	T	0.99	32651363	0.42	0.409	0.466	0.488
chr6	32683718	rs9275146	G	T	0.99	32651495	0.42	0.41	0.466	0.488
chr6	32683732	rs17212216	T	C	1	32651509	0.275	0.34	0.226	0.26
chr6	32683763	rs17212223	C	T	0.98	32651540	0.246	0.272	0.158	0.196
chr6	32683936	rs17212279	A	G	0.99	32651713	0.275	0.34	0.226	0.259
chr6	32684062	rs3021061	C	G	0.99	32651839	0.304	0.25	0.24	0.229
chr6	32684091	rs2856696	A	T	1	32651868	0.058	0.136	0.096	0.1
chr6	32684117	rs2856695	A	G	0.99	32651894	0.428	0.409	0.459	0.488
chr6	32684228	rs17212329	C	T	1	32652005	0.275	0.341	0.233	0.259
chr6	32684300	rs17206012	A	C	1	32652077	0.275	0.341	0.233	0.26
chr6	32684370	rs17212343	A	G	0.99	32652147	0.275	0.34	0.233	0.26
chr6	32684394	rs1794510	C	A	1	32652171	0.036	0.023	0.048	0.027
chr6	32684419	rs9275152	T	C	1	32652196	0.181	0.045	0.089	0.092
chr6	32684447	rs17206035	T	C	1	32652224	0.275	0.34	0.226	0.26
chr6	32684504	rs2856694	T	C	1	32652281	0.087	0.159	0.096	0.129
chr6	32684559	rs17206049	G	A	1	32652336	0.275	0.34	0.219	0.26
chr6	32684582	rs3021058	A	C	1	32652359	0.42	0.409	0.459	0.488
chr6	32684586	rs3021057	C	T	0.99	32652363	0.42	0.41	0.459	0.488
chr6	32684658	rs9275154	C	T	0.99	32652435	0.42	0.411	0.466	0.488
chr6	32684742	rs17212448	T	C	0.99	32652519	0.275	0.339	0.226	0.259
chr6	32684779	rs28746942	G	A	1	32652556	0.275	0.34	0.226	0.259
chr6	32684804	rs3134975	T	C	0.99	32652581	0.145	0.227	0.288	0.242
chr6	32684910	rs9275162	T	C	1	32652687	0.42	0.409	0.466	0.488
chr6	32684938	rs28746946	T	A	1	32652715	0.275	0.341	0.226	0.26
chr6	32685046	rs28746953	A	G	1	32652823	0.275	0.339	0.226	0.259
chr6	32685049	rs28746954	A	C	0.99	32652826	0.275	0.339	0.226	0.259
chr6	32685081	rs28746955	A	C	0.99	32652858	0.275	0.34	0.226	0.259
chr6	32685202	rs28746962	C	A	1	32652979	0.275	0.34	0.226	0.26
chr6	32685241	rs28371251	T	C	1	32653018	0.341	0.477	0.322	0.362
chr6	32685293	rs4947342	G	A	1	32653070	0.304	0.25	0.24	0.229
chr6	32685306	rs28746964	C	G	1	32653083	0.268	0.341	0.226	0.26
chr6	32685359	rs28746965	A	G	1	32653136	0.268	0.318	0.199	0.251
chr6	32685454	rs28746967	T	C	1	32653231	0.275	0.34	0.226	0.26
chr6	32685506	rs2856693	C	T	1	32653283	0.42	0.409	0.466	0.488
chr6	32685608	rs2856692	T	G	0.99	32653385	0.304	0.25	0.24	0.229
chr6	32685759	rs28746976	C	A	1	32653536	0.268	0.34	0.212	0.257
chr6	32685781	rs28746977	C	T	1	32653558	0.261	0.34	0.212	0.257
chr6	32685821	rs12526612	G	A	1	32653598	0.167	0.023	0.13	0.117
chr6	32685926	rs28746982	G	A	1	32653703	0.275	0.341	0.226	0.26
chr6	32686142	rs28746992	A	G	1	32653919	0.275	0.34	0.226	0.26
chr6	32686195	rs9275171	A	G	1	32653972	0.326	0.25	0.26	0.252
chr6	32686317	rs28746994	C	A	1	32654094	0.275	0.341	0.226	0.26
chr6	32686370	rs9275175	G	A	1	32654147	0.326	0.273	0.26	0.252
chr6	32686372	rs3134971	A	C	1	32654149	0.087	0.159	0.096	0.129
chr6	32686448	rs28746997	C	T	1	32654225	0.275	0.34	0.226	0.259
chr6	32686469	rs28746998	G	T	0.99	32654246	0.268	0.34	0.226	0.259
chr6	32686698	rs28747007	T	A	1	32654475	0.275	0.341	0.219	0.26
chr6	32686819	rs28747013	G	A	1	32654596	0.275	0.341	0.226	0.26
chr6	32686863	rs2856688	G	T	1	32654640	0.304	0.25	0.24	0.229
chr6	32686896	rs28747015	C	T	1	32654673	0.275	0.341	0.226	0.26
chr6	32686929	rs28747016	G	A	1	32654706	0.275	0.341	0.226	0.26
chr6	32686937	rs9275184	T	C	0.98	32654714	0.196	0.045	0.096	0.1
chr6	32687030	rs28747023	G	A	1	32654807	0.29	0.341	0.247	0.283
chr6	32687083	rs28747026	A	G	1	32654860	0.275	0.341	0.226	0.26
chr6	32687092	rs2856686	T	C	1	32654869	0.42	0.409	0.466	0.488
chr6	32687212	rs28747028	C	T	0.99	32654989	0.275	0.341	0.226	0.26
chr6	32687327	rs28747030	T	A	1	32655104	0.275	0.341	0.226	0.26
chr6	32687403	rs28747032	T	C	1	32655180	0.275	0.341	0.226	0.26
chr6	32687436	rs28747033	T	C	1	32655213	0.275	0.341	0.226	0.26
chr6	32687441	rs2856683	T	G	1	32655218	0.304	0.25	0.24	0.229
chr6	32687480	rs28747034	C	T	1	32655257	0.275	0.341	0.226	0.26
chr6	32687591	rs28747038	C	A	1	32655368	0.275	0.341	0.233	0.26
chr6	32687771	rs13194877	G	A	1	32655548	0.167	0.023	0.13	0.117
chr6	32687801	rs28747047	C	T	1	32655578	0.275	0.341	0.226	0.259
chr6	32688781	rs28747059	A	G	0.99	32656558	0.275	0.352	0.226	0.26
chr6	32689305	rs2647002	A	G	0.98	32657082	0.072	0.17	0.096	0.102
chr6	32689424	rs35282906	T	A	0.98	32657201	0.167	0.023	0.13	0.117
chr6	32689502	rs3129714	G	A	1	32657279	0.384	0.455	0.37	0.389
chr6	32689557	rs4538747	T	A	1	32657334	0.275	0.341	0.226	0.26
chr6	32689659	rs3129716	T	C	1	32657436	0.087	0.159	0.096	0.129
chr6	32689675	rs28371254	T	C	0.98	32657452	0.072	0.182	0.096	0.102
chr6	32689728	rs4538748	T	C	1	32657505	0.384	0.455	0.37	0.389
chr6	32689766	rs4642516	G	T	1	32657543	0.42	0.409	0.466	0.488
chr6	32689783	rs9275205	T	C	0.99	32657560	0.268	0.227	0.192	0.202
chr6	32689788	rs9275206	A	G	0.98	32657565	0.196	0.045	0.096	0.1
chr6	32689801	rs7774434	T	C	1	32657578	0.493	0.273	0.39	0.37
chr6	32689850	rs7774573	T	C	1	32657627	0.051	0.023	0.055	0.03
chr6	32689904	rs9405119	A	G	1	32657681	0.275	0.341	0.226	0.26
chr6	32689945	rs9275208	G	A	0.99	32657722	0.457	0.432	0.418	0.461
chr6	32690040	rs9275210	C	T	1	32657817	0.457	0.432	0.411	0.461
chr6	32690139	rs7775055	T	C	1	32657916	0.036	0.023	0.055	0.027
chr6	32690302	rs7775228	T	C	0.99	32658079	0.109	0.205	0.151	0.129
chr6	32690482	rs12528622	G	A	1	32658259	0.181	0.023	0.144	0.12
chr6	32690533	rs9469220	G	A	1	32658310	0.464	0.432	0.486	0.497
chr6	32690550	rs9275212	G	T	0.99	32658327	0.254	0.386	0.404	0.394
chr6	32690652	rs9368737	T	C	1	32658429	0.348	0.477	0.322	0.362
chr6	32690736	rs28371258	T	C	1	32658513	0.072	0.182	0.096	0.102
chr6	32690847	rs2157051	G	A	0.99	32658624	0.246	0.432	0.425	0.346
chr6	32691300	rs9275219	C	T	1	32659077	0.413	0.091	0.288	0.246
chr6	32691335	rs35725597	C	T	0.98	32659112	0.167	0.023	0.13	0.117
chr6	32691381	rs5002702	G	A	0.99	32659158	0.341	0.432	0.493	0.499
chr6	32691805	rs4713586	A	G	1	32659582	0.036	0.023	0.048	0.027
chr6	32691832	rs2647004	T	C	1	32659609	0.087	0.159	0.096	0.133
chr6	32691868	rs2856674	A	G	1	32659645	0.087	0.159	0.096	0.129
chr6	32691966	rs4248168	G	C	1	32659743	0.326	0.432	0.5	0.497
chr6	32692061	rs3129718	T	C	0.97	32659838	0.087	0.16	0.068	0.141
chr6	32692101	rs9275224	A	G	1	32659878	0.326	0.432	0.5	0.497
chr6	32692120	rs35472814	T	C	1	32659897	0.167	0.023	0.13	0.117
chr6	32692217	rs4713580	C	T	1	32659994	0.326	0.432	0.5	0.497
chr6	32692246	rs4713581	T	C	0.99	32660023	0.326	0.432	0.5	0.497
chr6	32692274	rs4713582	T	C	0.99	32660051	0.341	0.432	0.486	0.499
chr6	32692376	rs4713583	T	G	0.99	32660153	0.326	0.432	0.5	0.497
chr6	32692534	rs9275226	C	T	0.99	32660311	0.341	0.432	0.486	0.499
chr6	32692560	rs9275227	C	G	0.99	32660337	0.326	0.432	0.5	0.497
chr6	32692570	rs9275228	G	A	0.99	32660347	0.326	0.432	0.5	0.497
chr6	32692598	rs2858324	A	G	1	32660375	0.254	0.386	0.404	0.394
chr6	32692940	rs9275239	G	A	0.99	32660717	0.326	0.432	0.5	0.497
chr6	32692945	rs9275240	C	T	0.99	32660722	0.326	0.432	0.5	0.497
chr6	32692997	rs9275242	C	T	0.99	32660774	0.326	0.432	0.5	0.497
chr6	32693104	rs9275244	G	T	0.99	32660881	0.326	0.432	0.5	0.497
chr6	32693166	rs9275245	A	G	1	32660943	0.326	0.432	0.5	0.497
chr6	32693427	rs9275253	C	T	0.99	32661204	0.326	0.432	0.5	0.497
chr6	32693432	rs9275254	T	G	0.99	32661209	0.326	0.432	0.5	0.497
chr6	32693517	rs2858319	T	C	0.99	32661294	0.254	0.386	0.404	0.394
chr6	32694732	rs28891493	A	T	1	32662509	0.275	0.341	0.226	0.26
chr6	32695144	rs114169440	C	A	1	32662921	0.167	0.023	0.13	0.117
chr6	32695197	rs9275282	C	T	0.99	32662974	0.326	0.432	0.5	0.495
chr6	32695227	rs2647022	A	G	0.99	32663004	0.254	0.386	0.404	0.394
chr6	32695296	rs9275284	C	T	0.99	32663073	0.326	0.432	0.5	0.497
chr6	32695374	rs2647021	T	C	0.99	32663151	0.254	0.386	0.404	0.394
chr6	32695426	rs9275288	A	G	0.99	32663203	0.326	0.432	0.5	0.497
chr6	32695787	rs5000634	A	G	1	32663564	0.493	0.409	0.363	0.383
chr6	32695829	rs2856668	G	C	1	32663606	0.254	0.386	0.404	0.394
chr6	32695854	rs3129720	T	C	0.99	32663631	0.145	0.227	0.288	0.242
chr6	32695900	rs35122881	C	T	1	32663677	0.181	0.023	0.144	0.12
chr6	32695911	rs5000632	T	C	1	32663688	0.261	0.341	0.212	0.257
chr6	32695936	rs35473146	A	G	0.98	32663713	0.167	0.023	0.13	0.117
chr6	32695987	rs17427445	G	A	1	32663764	0.167	0.023	0.13	0.117
chr6	32696014	rs35169534	A	G	0.98	32663791	0.167	0.023	0.13	0.117
chr6	32696074	rs6457617	C	T	1	32663851	0.341	0.432	0.486	0.499
chr6	32696148	rs2647016	C	A	0.99	32663925	0.254	0.386	0.404	0.394
chr6	32696159	rs34677551	A	C	1	32663936	0.167	0.023	0.13	0.117
chr6	32696222	rs6457620	G	C	1	32663999	0.341	0.432	0.486	0.499
chr6	32696261	rs35900855	A	G	1	32664038	0.167	0.023	0.13	0.117
chr6	32696316	rs2647015	T	G	1	32664093	0.072	0.182	0.096	0.102
chr6	32696349	rs9275300	A	G	0.98	32664126	0.196	0.045	0.096	0.1
chr6	32696386	rs6457622	A	C	0.99	32664163	0.493	0.409	0.356	0.383
chr6	32696502	rs2647014	C	T	1	32664279	0.072	0.182	0.096	0.102
chr6	32696512	rs6923022	G	T	1	32664289	0.167	0.023	0.13	0.117
chr6	32696555	rs7745040	T	C	1	32664332	0.493	0.409	0.356	0.383
chr6	32696681	rs2647012	T	C	1	32664458	0.254	0.386	0.404	0.394
chr6	32696851	rs115255544	A	G	1	32664628	0.167	0.023	0.13	0.117
chr6	32696858	rs114361720	G	C	0.98	32664635	0.167	0.023	0.13	0.117
chr6	32696945	rs2395522	A	T	1	32664722	0.326	0.432	0.5	0.497
chr6	32696994	rs115594945	G	A	0.98	32664771	0.167	0.023	0.13	0.117
chr6	32696998	rs115785636	G	C	0.98	32664775	0.167	0.023	0.13	0.117
chr6	32697014	rs116303320	C	T	0.98	32664791	0.167	0.023	0.13	0.117
chr6	32697020	rs114948848	A	G	1	32664797	0.167	0.023	0.13	0.117
chr6	32697103	rs2647003	T	G	1	32664880	0.254	0.386	0.404	0.394
chr6	32697183	rs9357152	A	G	1	32664960	0.261	0.341	0.212	0.257
chr6	32697302	rs2856667	T	C	0.99	32665079	0.428	0.409	0.466	0.488
chr6	32697309	rs2647001	C	T	0.99	32665086	0.261	0.386	0.404	0.394
chr6	32697348	rs17212462	C	T	1	32665125	0.167	0.023	0.13	0.117
chr6	32697376	rs17212469	G	T	0.98	32665153	0.167	0.023	0.13	0.117
chr6	32697390	rs9394113	A	G	1	32665167	0.261	0.341	0.212	0.257
chr6	32697473	rs17212483	C	T	0.98	32665250	0.167	0.023	0.13	0.117
chr6	32697508	rs2856666	G	T	1	32665285	0.254	0.386	0.404	0.394
chr6	32697534	rs17206147	T	C	1	32665311	0.203	0.045	0.178	0.144
chr6	32697590	rs2646998	T	G	0.99	32665367	0.261	0.386	0.404	0.395
chr6	32697643	rs10484561	T	G	1	32665420	0.167	0.023	0.13	0.117
chr6	32697839	rs2856664	G	T	1	32665616	0.333	0.477	0.308	0.359
chr6	32697863	rs9275311	G	T	1	32665640	0.196	0.045	0.096	0.1
chr6	32697910	rs17212553	G	T	1	32665687	0.167	0.023	0.13	0.117
chr6	32697951	rs9275312	A	G	1	32665728	0.246	0.068	0.158	0.129
chr6	32698518	rs9275319	A	G	1	32666295	0.232	0.068	0.144	0.127
chr6	32698620	rs2856727	C	T	0.99	32666397	0.261	0.386	0.404	0.394
chr6	32698749	rs1794282	C	T	1	32666526	0.08	0.137	0.041	0.112
chr6	32698786	rs34475663	T	A	0.98	32666563	0.167	0.023	0.13	0.117
chr6	32698853	rs111848638	A	T	1	32666630	0.167	0.023	0.13	0.117
chr6	32698883	rs9275326	C	T	0.98	32666660	0.196	0.045	0.089	0.1
chr6	32698944	rs2856726	A	T	1	32666721	0.333	0.477	0.315	0.359
chr6	32698961	rs2856725	C	T	0.99	32666738	0.261	0.386	0.404	0.394
chr6	32699025	rs9275327	C	T	0.99	32666802	0.246	0.068	0.151	0.129
chr6	32699045	rs9275328	C	T	0.99	32666822	0.246	0.068	0.151	0.129
chr6	32699098	rs9275330	A	G	1	32666875	0.246	0.068	0.151	0.129
chr6	32699122	rs9275331	A	G	1	32666899	0.246	0.068	0.151	0.129
chr6	32699166	rs9275332	G	A	1	32666943	0.413	0.091	0.281	0.246
chr6	32699183	rs114968045	T	C	1	32666960	0.051	0.101	0.075	0.076
chr6	32699191	rs9275333	T	C	0.99	32666968	0.246	0.068	0.151	0.129
chr6	32699220	rs35998847	G	A	0.98	32666997	0.167	0.023	0.13	0.117
chr6	32699290	rs17427564	T	C	1	32667067	0.167	0.023	0.13	0.117
chr6	32699330	rs9275334	T	C	1	32667107	0.196	0.045	0.089	0.1
chr6	32699342	rs3135006	T	C	1	32667119	0.145	0.227	0.288	0.242
chr6	32699394	rs1794280	A	T	1	32667171	0.087	0.159	0.096	0.129
chr6	32699398	rs71202902	C	T	0.98	32667175	0.167	0.023	0.13	0.117
chr6	32699404	rs78825896	T	G	0.98	32667181	0.167	0.023	0.13	0.117
chr6	32699453	rs2858312	G	C	0.99	32667230	0.319	0.477	0.274	0.317
chr6	32699541	rs9275337	G	T	1	32667318	0.413	0.091	0.288	0.247
chr6	32699566	rs9275338	A	T	1	32667343	0.246	0.068	0.158	0.129
chr6	32699587	rs17427599	C	T	1	32667364	0.312	0.136	0.226	0.252
chr6	32700114	rs9275357	A	C	1	32667891	0.413	0.091	0.288	0.246
chr6	32700160	rs9275360	A	T	1	32667937	0.246	0.068	0.158	0.129
chr6	32700249	rs72847174	C	T	1	32668026	0.167	0.023	0.13	0.117
chr6	32700323	rs2647045	G	A	0.99	32668100	0.312	0.251	0.253	0.233
chr6	32700348	rs9275365	G	A	0.99	32668125	0.246	0.068	0.158	0.129
chr6	32700519	rs9275371	T	C	0.99	32668296	0.413	0.091	0.295	0.246
chr6	32700546	rs2858310	G	A	1	32668323	0.261	0.386	0.397	0.393
chr6	32700559	rs2647046	A	C	0.99	32668336	0.261	0.386	0.397	0.393
chr6	32700611	rs9275372	C	T	1	32668388	0.413	0.091	0.288	0.246
chr6	32700662	rs3135002	A	C	1	32668439	0.13	0.227	0.253	0.216
chr6	32700749	rs9275374	C	T	0.99	32668526	0.413	0.091	0.295	0.246
chr6	32700855	rs9275375	G	A	1	32668632	0.413	0.091	0.295	0.246
chr6	32700856	rs9275376	G	T	1	32668633	0.399	0.091	0.281	0.244
chr6	32700890	rs9275377	A	G	1	32668667	0.399	0.091	0.281	0.244
chr6	32700936	rs2858309	C	G	0.99	32668713	0.261	0.386	0.404	0.393
chr6	32701069	rs9275383	G	T	0.98	32668846	0.21	0.045	0.11	0.102
chr6	32701109	rs9501648	C	G	0.99	32668886	0.261	0.34	0.205	0.257
chr6	32701140	rs9275385	C	T	1	32668917	0.413	0.091	0.288	0.246
chr6	32701169	rs1613056	C	T	0.98	32668946	0.087	0.159	0.096	0.128
chr6	32701241	rs1612904	C	A	1	32669018	0.239	0.386	0.384	0.369
chr6	32701307	rs9275388	T	C	0.99	32669084	0.413	0.091	0.288	0.246
chr6	32701336	rs72847183	T	C	1	32669113	0.167	0.023	0.13	0.117
chr6	32701379	rs9275390	T	C	1	32669156	0.413	0.091	0.288	0.246
chr6	32701662	rs9275393	G	A	1	32669439	0.413	0.091	0.288	0.246
chr6	32701677	rs9275394	A	C	1	32669454	0.196	0.045	0.096	0.1
chr6	32701706	rs9275395	A	G	1	32669483	0.196	0.045	0.096	0.1
chr6	32701935	rs9275399	A	G	0.99	32669712	0.399	0.091	0.274	0.244
chr6	32701984	rs9275400	C	G	1	32669761	0.196	0.045	0.096	0.1
chr6	32701990	rs2647050	T	C	1	32669767	0.326	0.477	0.301	0.361
chr6	32702040	rs76901383	T	C	1	32669817	0.203	0.045	0.178	0.144
chr6	32702050	rs9275401	C	G	0.99	32669827	0.413	0.091	0.288	0.246
chr6	32702056	rs115675626	G	A	0.98	32669833	0.167	0.023	0.13	0.117
chr6	32702061	rs9275403	G	T	1	32669838	0.413	0.091	0.288	0.246
chr6	32702101	rs9275404	T	C	1	32669878	0.413	0.091	0.288	0.246
chr6	32702106	rs9275405	A	G	1	32669883	0.413	0.091	0.288	0.246
chr6	32702178	rs9275406	G	T	1	32669955	0.413	0.091	0.288	0.246
chr6	32702223	rs2858308	G	T	0.98	32670000	0.065	0.184	0.096	0.104
chr6	32702260	rs9275407	G	T	1	32670037	0.413	0.091	0.288	0.246
chr6	32702333	rs9275408	T	C	0.99	32670110	0.413	0.091	0.288	0.246
chr6	32702359	rs3135001	T	C	1	32670136	0.152	0.228	0.295	0.241
chr6	32702368	rs9275410	G	A	0.99	32670145	0.413	0.091	0.288	0.246
chr6	32702419	rs9275416	C	T	0.99	32670196	0.399	0.091	0.281	0.244
chr6	32702437	rs9275417	A	C	1	32670214	0.413	0.091	0.288	0.246
chr6	32702467	rs9275418	A	G	0.99	32670244	0.413	0.091	0.288	0.246
chr6	32702478	rs2856718	C	T	1	32670255	0.326	0.477	0.301	0.361
chr6	32702531	rs2856717	A	G	1	32670308	0.261	0.386	0.411	0.393
chr6	32702591	rs35406540	A	G	1	32670368	0.203	0.045	0.178	0.144
chr6	32702637	rs66709408	C	T	1	32670414	0.203	0.045	0.178	0.144
chr6	32702687	rs2858305	G	T	0.99	32670464	0.261	0.386	0.404	0.393
chr6	32702700	rs9275421	C	A	0.99	32670477	0.413	0.091	0.288	0.246
chr6	32702718	rs35120848	C	T	0.99	32670495	0.203	0.045	0.178	0.144
chr6	32702771	rs9275422	G	A	1	32670548	0.196	0.045	0.096	0.1
chr6	32702787	rs9275423	G	T	0.99	32670564	0.413	0.091	0.288	0.246
chr6	32702799	rs9275424	A	G	1	32670576	0.413	0.091	0.288	0.246
chr6	32703056	rs34492195	G	A	1	32670833	0.167	0.023	0.13	0.117
chr6	32703097	rs9275425	C	A	1	32670874	0.413	0.091	0.288	0.246
chr6	32703120	rs2647051	T	C	1	32670897	0.261	0.386	0.404	0.393
chr6	32703135	rs9275426	T	C	0.98	32670912	0.196	0.045	0.096	0.1
chr6	32703138	rs9275427	C	T	1	32670915	0.413	0.091	0.288	0.246
chr6	32703201	rs9275428	A	G	1	32670978	0.413	0.091	0.288	0.246
chr6	32703237	rs2856704	C	A	1	32671014	0.326	0.477	0.308	0.361
chr6	32703309	rs9275430	C	T	0.98	32671086	0.196	0.045	0.096	0.1
chr6	32703326	rs13192471	T	C	1	32671103	0.203	0.045	0.178	0.144
chr6	32703408	rs9275432	G	T	0.99	32671185	0.413	0.091	0.288	0.246
chr6	32703430	rs1794511	T	G	1	32671207	0.087	0.159	0.096	0.128
chr6	32703470	rs9275434	C	T	1	32671247	0.196	0.045	0.096	0.1
chr6	32703471	rs1794275	G	A	1	32671248	0.225	0.045	0.199	0.168
chr6	32703555	rs9275435	G	C	1	32671332	0.196	0.045	0.096	0.1
chr6	32703622	rs9275436	C	G	0.99	32671399	0.413	0.091	0.288	0.246
chr6	32703635	rs9275437	C	T	1	32671412	0.196	0.045	0.096	0.1
chr6	32703731	rs9275438	C	T	1	32671508	0.413	0.091	0.288	0.246
chr6	32703744	rs9275439	T	C	1	32671521	0.413	0.091	0.288	0.246
chr6	32703819	rs9275440	C	T	1	32671596	0.413	0.091	0.281	0.246
chr6	32703899	rs9275441	C	A	1	32671676	0.413	0.091	0.281	0.246
chr6	32703978	rs9275442	G	A	1	32671755	0.196	0.045	0.089	0.1
chr6	32704358	rs17499655	C	T	0.99	32672135	0.203	0.045	0.178	0.144
chr6	32704437	rs62406889	G	T	1	32672214	0.022	0.067	0.021	0.058
chr6	32704662	rs1794528	T	C	1	32672439	0.087	0.159	0.096	0.128
chr6	32704752	rs9275474	C	T	1	32672529	0.399	0.091	0.274	0.244
chr6	32704779	rs9275475	A	G	1	32672556	0.399	0.091	0.274	0.244
chr6	32704891	rs9275480	G	A	0.99	32672668	0.399	0.091	0.274	0.244
chr6	32705126	rs35030589	G	A	1	32672903	0.203	0.045	0.178	0.144
chr6	32705155	rs9275482	G	T	1	32672932	0.399	0.091	0.274	0.244
chr6	32705274	rs9275483	T	C	1	32673051	0.399	0.091	0.274	0.244
chr6	32705500	rs77801483	C	G	1	32673277	0.167	0.023	0.13	0.117
chr6	32705555	rs34751870	C	T	0.97	32673332	0.152	0.023	0.11	0.109
chr6	32705792	rs112214454	A	G	1	32673569	0.203	0.045	0.178	0.144
chr6	32705797	rs9275495	A	T	1	32673574	0.196	0.045	0.096	0.1
chr6	32706116	rs1617322	C	A	0.97	32673893	0.087	0.159	0.096	0.128
chr6	32706306	rs9275506	G	A	0.99	32674083	0.362	0.068	0.226	0.217
chr6	32706309	rs28772281	G	A	0.99	32674086	0.261	0.338	0.212	0.257
chr6	32706353	rs9275507	G	A	0.99	32674130	0.399	0.091	0.274	0.244
chr6	32706448	rs35332745	T	C	0.98	32674225	0.167	0.023	0.13	0.117
chr6	32706463	rs12192514	C	T	0.98	32674240	0.065	0.185	0.096	0.104
chr6	32706552	rs9275511	G	A	0.99	32674329	0.362	0.406	0.452	0.476
chr6	32706603	rs28772285	G	T	0.99	32674380	0.275	0.338	0.226	0.26
chr6	32706623	rs28772287	T	C	1	32674400	0.275	0.338	0.226	0.26
chr6	32706752	rs35472821	G	C	0.98	32674529	0.167	0.023	0.13	0.117
chr6	32706840	rs17212616	G	A	0.98	32674617	0.065	0.185	0.096	0.104
chr6	32706866	rs9275516	A	G	1	32674643	0.297	0.409	0.452	0.42
chr6	32706872	rs9275517	A	G	1	32674649	0.297	0.409	0.452	0.42
chr6	32706923	rs9275518	G	A	0.99	32674700	0.297	0.409	0.452	0.419
chr6	32707175	rs9275521	T	C	0.99	32674952	0.261	0.386	0.404	0.393
chr6	32707193	rs9275522	C	T	1	32674970	0.377	0.068	0.24	0.219
chr6	32707217	rs9275523	C	A	1	32674994	0.377	0.068	0.24	0.219
chr6	32707225	rs17212671	T	C	1	32675002	0.326	0.477	0.308	0.361
chr6	32707255	rs17206343	C	T	1	32675032	0.326	0.477	0.308	0.361
chr6	32707290	rs17206350	T	C	1	32675067	0.5	0.455	0.452	0.481
chr6	32707332	rs9275524	T	C	1	32675109	0.297	0.409	0.452	0.42
chr6	32707384	rs17206378	G	T	0.98	32675161	0.167	0.023	0.13	0.117
chr6	32707489	rs17212748	C	T	1	32675266	0.326	0.477	0.308	0.361
chr6	32707601	rs9275527	C	G	0.99	32675378	0.362	0.068	0.226	0.217
chr6	32707630	rs9275528	T	C	0.99	32675407	0.377	0.068	0.24	0.219
chr6	32707653	rs9275529	C	T	0.99	32675430	0.377	0.068	0.24	0.219
chr6	32707672	rs17212818	T	C	0.99	32675449	0.326	0.477	0.308	0.361
chr6	32707693	rs12525220	G	A	1	32675470	0.036	0.023	0.048	0.027
chr6	32707720	rs17212832	T	C	1	32675497	0.326	0.477	0.308	0.361
chr6	32707746	rs9275530	G	C	1	32675523	0.196	0.045	0.096	0.1
chr6	32707804	rs17212846	A	T	1	32675581	0.051	0.14	0.096	0.102
chr6	32707815	rs9275531	A	G	0.99	32675592	0.362	0.068	0.226	0.217
chr6	32707857	rs9275532	C	G	0.98	32675634	0.196	0.045	0.096	0.1
chr6	32707868	rs17219281	G	A	1	32675645	0.094	0.091	0.034	0.106
chr6	32708469	rs9275542	C	T	0.99	32676246	0.377	0.068	0.226	0.219
chr6	32708578	rs9275545	C	T	0.99	32676355	0.377	0.068	0.226	0.22
chr6	32709311	rs9275555	C	T	1	32677088	0.377	0.069	0.24	0.219
chr6	32709352	rs28371295	A	T	1	32677129	0.326	0.478	0.301	0.361
chr6	32709375	rs16898264	G	A	1	32677152	0.326	0.478	0.301	0.361
chr6	32709413	rs9275556	C	T	1	32677190	0.297	0.41	0.459	0.42
chr6	32709422	rs9275557	C	T	0.99	32677199	0.297	0.41	0.452	0.42
chr6	32709538	rs28371297	T	C	1	32677315	0.326	0.478	0.301	0.361
chr6	32709576	rs17581305	G	A	0.99	32677353	0.326	0.478	0.301	0.361
chr6	32709650	rs9275558	G	T	0.99	32677427	0.377	0.069	0.24	0.219
chr6	32709663	rs10947332	G	A	1	32677440	0.167	0.023	0.13	0.117
chr6	32709677	rs28371302	T	C	1	32677454	0.326	0.478	0.301	0.361
chr6	32710012	rs9275561	C	T	0.99	32677789	0.377	0.069	0.24	0.219
chr6	32710135	rs9275563	C	T	0.99	32677912	0.478	0.433	0.404	0.46
chr6	32710161	rs9275565	T	C	0.99	32677938	0.297	0.41	0.452	0.42
chr6	32710192	rs28755390	A	G	1	32677969	0.326	0.478	0.308	0.361
chr6	32710354	rs9275567	A	G	0.99	32678131	0.297	0.41	0.452	0.42
chr6	32710359	rs9275569	C	T	1	32678136	0.297	0.41	0.452	0.419
chr6	32710405	rs6932517	C	G	1	32678182	0.297	0.41	0.452	0.42
chr6	32710422	rs9275570	G	A	0.99	32678199	0.297	0.41	0.452	0.42
chr6	32710611	rs28371315	T	C	1	32678388	0.326	0.479	0.315	0.361
chr6	32710700	rs3998157	C	A	1	32678477	0.297	0.41	0.452	0.42
chr6	32710732	rs3957217	A	G	1	32678509	0.326	0.479	0.315	0.361
chr6	32710820	rs4273729	C	G	1	32678597	0.297	0.409	0.452	0.42
chr6	32710830	rs76881453	G	A	1	32678607	0.326	0.479	0.308	0.361
chr6	32710857	rs28371317	T	C	1	32678634	0.326	0.479	0.308	0.361
chr6	32710963	rs28371318	A	G	1	32678740	0.326	0.479	0.308	0.361
chr6	32711018	rs28371319	T	A	1	32678795	0.326	0.479	0.308	0.361
chr6	32711222	rs9275572	A	G	1	32678999	0.297	0.409	0.452	0.42
chr6	32711270	rs28371322	G	A	1	32679047	0.326	0.479	0.308	0.361
chr6	32711276	rs28715209	T	A	0.98	32679053	0.167	0.023	0.13	0.117
chr6	32711291	rs28371324	T	C	1	32679068	0.326	0.479	0.308	0.361
chr6	32711369	rs9275573	C	G	1	32679146	0.297	0.41	0.452	0.42
chr6	32711406	rs9275574	T	A	1	32679183	0.362	0.068	0.233	0.217
chr6	32711459	rs28371329	G	A	1	32679236	0.326	0.479	0.301	0.361
chr6	32711506	rs28371330	C	T	0.99	32679283	0.326	0.479	0.301	0.361
chr6	32711569	rs28371333	G	A	1	32679346	0.333	0.479	0.308	0.361
chr6	32711607	rs9275578	G	T	1	32679384	0.362	0.068	0.226	0.217
chr6	32711682	rs9275579	T	A	1	32679459	0.377	0.069	0.24	0.218
chr6	32711685	rs9275580	A	G	1	32679462	0.377	0.068	0.24	0.219
chr6	32711712	rs17615293	A	C	0.96	32679489	0.326	0.479	0.308	0.362
chr6	32711741	rs17581404	A	G	1	32679518	0.326	0.479	0.308	0.362
chr6	32711814	rs12203586	G	C	1	32679591	0.326	0.479	0.308	0.362
chr6	32711945	rs2647083	C	G	1	32679722	0.326	0.48	0.308	0.362
chr6	32711955	rs9378125	A	G	1	32679732	0.261	0.333	0.212	0.258
chr6	32712002	rs2647084	A	T	0.96	32679779	0.326	0.48	0.308	0.362
chr6	32712137	rs9275581	T	C	0.96	32679914	0.362	0.068	0.226	0.215
chr6	32712293	rs9275582	C	T	1	32680070	0.362	0.068	0.226	0.217
chr6	32712573	rs9275585	T	C	0.96	32680350	0.377	0.069	0.24	0.218
chr6	32712664	rs9275589	T	G	0.97	32680441	0.406	0.498	0.5	0.471
chr6	32712703	rs9275590	T	C	0.96	32680480	0.362	0.068	0.226	0.215
chr6	32712781	rs28772303	C	A	1	32680558	0.167	0.245	0.178	0.151
chr6	32712799	rs7764819	T	G	1	32680576	0.13	0.114	0.082	0.133
chr6	32712808	rs17581425	T	C	1	32680585	0.232	0.43	0.274	0.255
chr6	32712843	rs9275592	G	T	1	32680620	0.196	0.045	0.096	0.099
chr6	32712863	rs7764856	T	A	1	32680640	0.493	0.182	0.308	0.349
chr6	32713066	rs9275593	G	A	1	32680843	0.362	0.068	0.226	0.215
chr6	32713151	rs7765379	T	G	1	32680928	0.13	0.114	0.082	0.133
chr6	32713193	rs7745656	G	T	1	32680970	0.232	0.432	0.274	0.255
chr6	32713272	rs2647087	A	C	1	32681049	0.232	0.432	0.274	0.255
chr6	32713308	rs2858333	A	G	0.97	32681085	0.232	0.43	0.274	0.255
chr6	32713384	rs2858332	G	T	1	32681161	0.399	0.499	0.486	0.474
chr6	32713500	rs2858331	A	G	1	32681277	0.391	0.455	0.404	0.372
chr6	32713578	rs9275595	T	C	1	32681355	0.362	0.068	0.226	0.215
chr6	32713741	rs2647088	A	G	1	32681518	0.232	0.43	0.274	0.255
chr6	32713753	rs3957146	T	C	1	32681530	0.196	0.045	0.096	0.099
chr6	32713791	rs2647089	T	C	1	32681568	0.232	0.432	0.274	0.255
chr6	32713854	rs9275596	C	T	1	32681631	0.239	0.364	0.384	0.369
chr6	32713868	rs3916766	T	A	1	32681645	0.232	0.43	0.274	0.255
chr6	32713892	rs6935723	T	C	1	32681669	0.232	0.43	0.274	0.255
chr6	32713899	rs3104402	T	G	1	32681676	0.036	0.035	0.027	0.08
chr6	32714062	rs3129730	A	G	0.96	32681839	0.051	0.142	0.089	0.102
chr6	32714215	rs3998158	T	C	1	32681992	0.355	0.068	0.212	0.209
chr6	32714242	rs3998159	A	C	0.96	32682019	0.196	0.045	0.096	0.098
chr6	32714266	rs67373575	A	T	1	32682043	0.159	0.023	0.116	0.107
chr6	32714358	rs3957147	C	T	1	32682135	0.101	0.178	0.116	0.168
chr6	32714360	rs3957148	A	G	1	32682137	0.203	0.045	0.103	0.1
chr6	32714388	rs112136957	T	C	1	32682165	0.022	0.023	0.021	0.022
chr6	32714397	rs3104404	C	A	1	32682174	0.217	0.325	0.253	0.162
chr6	32714422	rs35122968	T	C	1	32682199	0.101	0.091	0.034	0.11
chr6	32714531	rs3104405	C	A	1	32682308	0.275	0.182	0.418	0.326
chr6	32714617	rs3997848	T	G	1	32682394	0.261	0.395	0.26	0.323
chr6	32714625	rs3997849	C	T	1	32682402	0.232	0.397	0.192	0.32
chr6	32714652	rs9275599	C	T	1	32682429	0.152	0.045	0.089	0.092
chr6	32714666	rs3104406	G	A	1	32682443	0.355	0.444	0.39	0.378
chr6	32714675	rs3104407	G	A	1	32682452	0.406	0.34	0.459	0.458
chr6	32714887	rs9275601	C	T	1	32682664	0.37	0.495	0.418	0.422
chr6	32714947	rs3873444	C	T	1	32682724	0.116	0.13	0.13	0.103
chr6	32715035	rs9275602	C	A	0.93	32682812	0.152	0.274	0.11	0.179
chr6	32715085	rs3892710	C	T	1	32682862	0.188	0.131	0.329	0.153
chr6	32715914	rs6935940	A	C	0.97	32683691	0.275	0.137	0.418	0.236
chr6	32716252	rs6936863	C	G	0.97	32684029	0.283	0.136	0.418	0.237
chr6	32716480	rs9275614	A	G	1	32684257	0.152	0.045	0.212	0.102
chr6	32716495	rs9275615	T	A	0.96	32684272	0.152	0.045	0.212	0.102
chr6	32716540	rs6916779	T	C	1	32684317	0.196	0.045	0.253	0.113
chr6	32716567	rs5024431	G	A	1	32684344	0.283	0.136	0.418	0.237
chr6	32716610	rs9275618	A	G	1	32684387	0.152	0.045	0.212	0.102
chr6	32716691	rs5024432	C	T	1	32684468	0.087	0.091	0.164	0.124
chr6	32717603	rs3998154	G	A	0.99	32685380	0.471	0.455	0.329	0.437
chr6	32717773	rs3916765	G	A	0.97	32685550	0.109	0.045	0.075	0.099
chr6	32717871	rs3129735	C	T	1	32685648	0.13	0.114	0.11	0.151
chr6	32717875	rs3104396	G	A	1	32685652	0.261	0.182	0.322	0.234
chr6	32717896	rs3104397	G	A	1	32685673	0.13	0.114	0.11	0.152
chr6	32717908	rs3104398	G	A	1	32685685	0.101	0.114	0.103	0.113
chr6	32718045	rs9275652	G	C	1	32685822	0.174	0.25	0.233	0.215
chr6	32718088	rs9275653	G	A	1	32685865	0.391	0.318	0.486	0.386
chr6	32718141	rs9275655	A	G	1	32685918	0.174	0.25	0.233	0.215
chr6	32718176	rs3129736	C	T	1	32685953	0.261	0.205	0.377	0.234
chr6	32718190	rs9275657	G	A	1	32685967	0.174	0.25	0.233	0.215
chr6	32718307	rs12177980	G	A	0.99	32686084	0.435	0.432	0.281	0.399
chr6	32718419	rs9275660	C	A	1	32686196	0.174	0.25	0.233	0.215
chr6	32718471	rs9275661	T	C	1	32686248	0.174	0.25	0.233	0.215
chr6	32718540	rs3129737	A	G	1	32686317	0.13	0.114	0.11	0.152
chr6	32718603	rs9275663	C	G	0.99	32686380	0.174	0.25	0.233	0.215
chr6	32719029	rs9275674	C	T	0.99	32686806	0.174	0.25	0.233	0.215
chr6	32719517	rs3129744	G	T	0.99	32687294	0.261	0.205	0.377	0.234
chr6	32719520	rs9275682	A	G	0.99	32687297	0.174	0.25	0.233	0.215
chr6	32719552	rs9275683	G	A	1	32687329	0.435	0.455	0.39	0.449
chr6	32719581	rs3104401	A	G	1	32687358	0.13	0.114	0.11	0.152
chr6	32719793	rs9275686	G	A	1	32687570	0.174	0.25	0.233	0.215
chr6	32719891	rs9275688	A	T	1	32687668	0.261	0.205	0.377	0.234
chr6	32719943	rs9275690	G	A	1	32687720	0.174	0.25	0.233	0.215
chr6	32719947	rs9275691	A	G	1	32687724	0.13	0.114	0.11	0.152
chr6	32720089	rs9275693	A	C	1	32687866	0.261	0.205	0.377	0.234
chr6	32720127	rs9275696	A	G	1	32687904	0.174	0.25	0.233	0.215
chr6	32720183	rs9275697	A	T	1	32687960	0.217	0.182	0.233	0.231
chr6	32720196	rs9275698	A	G	1	32687973	0.304	0.364	0.342	0.367
chr6	32720244	rs9275699	T	G	1	32688021	0.174	0.25	0.233	0.215
chr6	32720283	rs9275701	T	C	1	32688060	0.261	0.205	0.377	0.234
chr6	32720323	rs9275702	G	T	0.99	32688100	0.174	0.25	0.233	0.215
chr6	32720346	rs9275703	C	T	1	32688123	0.261	0.205	0.377	0.234
chr6	32720412	rs9275709	G	A	0.98	32688189	0.094	0.241	0.075	0.175
chr6	32720443	rs9275710	T	G	1	32688220	0.435	0.478	0.377	0.45
chr6	32720451	rs9275711	T	C	0.99	32688228	0.174	0.273	0.24	0.216
chr6	32720511	rs9275715	G	A	1	32688288	0.13	0.114	0.11	0.152
chr6	32720525	rs9275716	T	C	1	32688302	0.283	0.205	0.397	0.236
chr6	32720566	rs9275717	A	C	1	32688343	0.261	0.205	0.384	0.235
chr6	32720658	rs9275722	C	T	1	32688435	0.261	0.205	0.384	0.235
chr6	32720706	rs9275723	C	A	0.99	32688483	0.174	0.25	0.233	0.215
chr6	32720762	rs9275726	G	T	1	32688539	0.123	0.145	0.123	0.166
chr6	32720840	rs9275727	T	G	1	32688617	0.261	0.205	0.377	0.234
chr6	32720861	rs9275728	T	C	0.99	32688638	0.174	0.25	0.226	0.215
chr6	32720951	rs9275729	C	T	1	32688728	0.261	0.205	0.384	0.234
chr6	32720975	rs9275731	C	T	0.99	32688752	0.174	0.25	0.226	0.215
chr6	32721002	rs9275733	A	G	1	32688779	0.13	0.114	0.11	0.152
chr6	32721010	rs9275735	C	A	1	32688787	0.174	0.25	0.226	0.215
chr6	32721027	rs9275737	C	T	1	32688804	0.261	0.205	0.384	0.234
chr6	32721062	rs9275738	C	T	1	32688839	0.174	0.25	0.226	0.215
chr6	32721095	rs9275741	G	A	0.99	32688872	0.174	0.25	0.233	0.215
chr6	32721236	rs9275744	T	G	1	32689013	0.261	0.205	0.39	0.234
chr6	32721301	rs9275752	G	A	1	32689078	0.261	0.205	0.39	0.234
chr6	32721369	rs9275754	C	G	1	32689146	0.261	0.205	0.384	0.234
chr6	32721423	rs9275759	A	C	1	32689200	0.261	0.205	0.384	0.234
chr6	32721492	rs9275760	T	A	1	32689269	0.261	0.205	0.377	0.234
chr6	32721500	rs9275762	T	C	0.99	32689277	0.435	0.455	0.39	0.449
chr6	32721512	rs9275764	C	T	1	32689289	0.174	0.25	0.233	0.215
chr6	32721547	rs9275765	A	T	1	32689324	0.261	0.205	0.377	0.234
chr6	32721585	rs9275766	A	G	1	32689362	0.036	0.091	0.062	0.09
chr6	32721637	rs9275767	A	G	1	32689414	0.261	0.205	0.377	0.234
chr6	32721638	rs9275768	G	A	1	32689415	0.13	0.113	0.11	0.152
chr6	32721654	rs9275769	T	C	0.99	32689431	0.174	0.25	0.233	0.215
chr6	32721655	rs9275770	G	A	0.99	32689432	0.174	0.25	0.233	0.215
chr6	32721673	rs9275771	T	C	1	32689450	0.261	0.205	0.377	0.234
chr6	32721752	rs9461799	T	C	1	32689529	0.435	0.432	0.281	0.399
chr6	32721845	rs9275773	G	A	1	32689622	0.261	0.205	0.377	0.234
chr6	32721891	rs9275774	G	C	1	32689668	0.261	0.205	0.377	0.234
chr6	32721910	rs9275775	T	C	0.99	32689687	0.261	0.205	0.377	0.234
chr6	32722035	rs9275783	C	T	1	32689812	0.261	0.205	0.377	0.235
chr6	32722126	rs9275787	T	A	1	32689903	0.261	0.205	0.377	0.234
chr6	32722250	rs9275793	G	A	1	32690027	0.261	0.205	0.377	0.234
chr6	32722282	rs9275794	G	A	0.99	32690059	0.261	0.205	0.377	0.234
chr6	32722301	rs9275796	A	C	0.99	32690078	0.174	0.25	0.233	0.215
chr6	32722314	rs9275797	T	C	1	32690091	0.261	0.205	0.377	0.234
chr6	32722376	rs9275798	G	A	1	32690153	0.261	0.205	0.377	0.234
chr6	32722380	rs9275799	A	G	1	32690157	0.116	0.114	0.11	0.15
chr6	32722420	rs9275800	T	C	1	32690197	0.261	0.205	0.377	0.234
chr6	32722431	rs9275801	T	C	1	32690208	0.261	0.205	0.377	0.234
chr6	32722474	rs9275802	C	A	1	32690251	0.261	0.205	0.377	0.234
chr6	32722543	rs9275806	G	C	0.99	32690320	0.174	0.25	0.233	0.215
chr6	32722555	rs9275807	A	T	0.99	32690332	0.174	0.25	0.233	0.215
chr6	32722580	rs9275809	C	G	1	32690357	0.261	0.205	0.39	0.234
chr6	32722894	rs9275825	C	T	1	32690671	0.261	0.208	0.384	0.234
chr6	32722936	rs9275826	A	G	1	32690713	0.261	0.205	0.377	0.234
chr6	32722963	rs9275828	C	T	1	32690740	0.13	0.114	0.11	0.152
chr6	32723007	rs9275829	T	C	0.98	32690784	0.174	0.25	0.233	0.215
chr6	32723073	rs9275834	T	C	0.98	32690850	0.174	0.25	0.233	0.215
chr6	32723249	rs9275844	G	T	0.98	32691026	0.109	0.25	0.096	0.19
chr6	32723325	rs9275845	T	C	1	32691102	0.435	0.455	0.397	0.45
chr6	32723326	rs79031448	G	A	1	32691103	0.159	0.114	0.13	0.169
chr6	32723356	rs9275847	G	C	0.99	32691133	0.435	0.455	0.397	0.45
chr6	32723574	rs9275859	A	G	0.99	32691351	0.261	0.205	0.377	0.234
chr6	32723628	rs9275860	T	C	1	32691405	0.261	0.205	0.377	0.234
chr6	32723634	rs9275862	G	A	1	32691411	0.261	0.205	0.377	0.234
chr6	32723885	rs9275878	A	G	1	32691662	0.261	0.205	0.377	0.234
chr6	32723968	rs763026	C	T	1	32691745	0.174	0.25	0.233	0.215
chr6	32723989	rs9275882	A	G	1	32691766	0.261	0.205	0.377	0.234
chr6	32723998	rs77393431	T	C	1	32691775	0.13	0.114	0.11	0.152
chr6	32724160	rs763025	A	G	0.99	32691937	0.174	0.25	0.233	0.215
chr6	32724167	rs763024	G	A	0.99	32691944	0.435	0.455	0.39	0.449
chr6	32724246	rs9275895	T	C	1	32692023	0.261	0.205	0.377	0.234
chr6	32724283	rs9275896	A	G	1	32692060	0.261	0.205	0.377	0.234
chr6	32724285	rs9469244	C	T	1	32692062	0.13	0.114	0.11	0.152
chr6	32724317	rs9275899	T	A	1	32692094	0.174	0.25	0.233	0.215
chr6	32724345	rs9275900	C	T	1	32692122	0.217	0.182	0.233	0.231
chr6	32724439	rs9275901	T	C	1	32692216	0.261	0.205	0.377	0.234
chr6	32724450	rs9469246	T	G	1	32692227	0.449	0.432	0.281	0.4
chr6	32724461	rs9275902	T	G	1	32692238	0.116	0.114	0.11	0.15
chr6	32724527	rs9275905	A	G	0.99	32692304	0.261	0.205	0.377	0.234
chr6	32724614	rs9275911	A	G	1	32692391	0.174	0.25	0.233	0.215
chr6	32724636	rs9275914	C	T	1	32692413	0.261	0.205	0.377	0.234
chr6	32724716	rs9275915	G	C	0.99	32692493	0.261	0.205	0.377	0.234
chr6	32724732	rs9275916	G	T	1	32692509	0.261	0.205	0.377	0.234
chr6	32724803	rs9275918	T	C	1	32692580	0.261	0.205	0.377	0.234
chr6	32724840	rs9275921	T	C	1	32692617	0.261	0.205	0.377	0.234
chr6	32724911	rs9275922	C	T	1	32692688	0.109	0.25	0.096	0.19
chr6	32724934	rs9275923	C	A	1	32692711	0.261	0.205	0.377	0.234
chr6	32725003	rs9275927	G	A	1	32692780	0.116	0.114	0.11	0.15
chr6	32725061	rs9275929	G	A	1	32692838	0.261	0.205	0.377	0.234
chr6	32725065	rs9275930	T	A	1	32692842	0.261	0.205	0.377	0.234
chr6	32725112	rs9275934	A	G	0.99	32692889	0.261	0.205	0.377	0.234
chr6	32725142	rs9275935	T	G	0.99	32692919	0.261	0.205	0.377	0.234
chr6	32725156	rs9275936	G	A	1	32692933	0.174	0.25	0.233	0.215
chr6	32725176	rs13206011	T	C	0.99	32692953	0.449	0.432	0.288	0.4
chr6	32725197	rs9275938	T	C	0.99	32692974	0.261	0.205	0.377	0.234
chr6	32725254	rs9275942	A	C	0.99	32693031	0.268	0.205	0.384	0.235
chr6	32725314	rs9275947	G	A	1	32693091	0.261	0.205	0.384	0.234
chr6	32725352	rs9275950	C	T	1	32693129	0.435	0.455	0.384	0.449
chr6	32725405	rs9275951	A	G	1	32693182	0.261	0.205	0.377	0.234
chr6	32725465	rs2858892	A	G	1	32693242	0.435	0.432	0.281	0.399
chr6	32725495	rs9275956	T	A	1	32693272	0.261	0.205	0.377	0.236
chr6	32725651	rs9275964	C	T	1	32693428	0.217	0.182	0.226	0.231
chr6	32725705	rs9275965	C	A	1	32693482	0.167	0.25	0.226	0.215
chr6	32725716	rs9275966	C	T	1	32693493	0.261	0.205	0.377	0.234
chr6	32725793	rs9275969	A	G	1	32693570	0.217	0.182	0.233	0.231
chr6	32725838	rs9275970	T	C	1	32693615	0.174	0.25	0.226	0.215
chr6	32725904	rs9275971	A	G	1	32693681	0.261	0.205	0.377	0.234
chr6	32725934	rs9275973	T	C	1	32693711	0.261	0.205	0.377	0.234
chr6	32725975	rs9275974	C	A	1	32693752	0.261	0.205	0.377	0.234
chr6	32726126	rs9275979	C	A	1	32693903	0.261	0.205	0.377	0.234
chr6	32726265	rs115222658	G	A	1	32694042	0.058	0.023	0.034	0.059
chr6	32726267	rs9275985	A	G	1	32694044	0.261	0.205	0.377	0.234
chr6	32726291	rs9275986	A	G	1	32694068	0.174	0.25	0.233	0.215
chr6	32726392	rs9275988	C	A	1	32694169	0.174	0.25	0.233	0.215
chr6	32726465	rs9275991	G	A	1	32694242	0.261	0.198	0.377	0.234
chr6	32726481	rs2858890	G	C	0.96	32694258	0.312	0.211	0.192	0.289
chr6	32726494	rs9275992	C	A	1	32694271	0.261	0.198	0.377	0.234
chr6	32726518	rs9275993	T	C	0.99	32694295	0.261	0.205	0.377	0.234
chr6	32726519	rs9275994	T	C	1	32694296	0.261	0.205	0.377	0.234
chr6	32726542	rs2858889	A	G	1	32694319	0.435	0.432	0.281	0.399
chr6	32726587	rs9275995	A	G	1	32694364	0.261	0.205	0.377	0.234
chr6	32726643	rs2859056	A	T	1	32694420	0.449	0.455	0.39	0.451
chr6	32726864	rs9276009	T	C	1	32694641	0.261	0.205	0.384	0.234
chr6	32726909	rs9276010	A	T	1	32694686	0.022	0.068	0.062	0.076
chr6	32726961	rs9276014	T	C	1	32694738	0.261	0.205	0.384	0.235
chr6	32726982	rs9276015	C	G	1	32694759	0.261	0.205	0.377	0.235
chr6	32727245	rs9276017	T	C	0.99	32695022	0.261	0.205	0.377	0.234
chr6	32727251	rs9276018	G	A	1	32695028	0.109	0.25	0.096	0.19
chr6	32727305	rs5029394	A	G	1	32695082	0.261	0.205	0.377	0.234
chr6	32727391	rs5029393	G	A	0.99	32695168	0.261	0.205	0.377	0.234
chr6	32727435	rs9276021	T	C	1	32695212	0.174	0.25	0.233	0.215
chr6	32727487	rs9276024	T	C	0.99	32695264	0.261	0.205	0.377	0.234
chr6	32727510	rs9276025	A	G	1	32695287	0.261	0.205	0.377	0.234
chr6	32727517	rs9276026	T	C	1	32695294	0.261	0.205	0.377	0.234
chr6	32727540	rs9276027	C	T	1	32695317	0.261	0.205	0.377	0.234
chr6	32727559	rs9276029	G	A	0.98	32695336	0.109	0.25	0.096	0.19
chr6	32727660	rs9276038	T	C	1	32695437	0.261	0.205	0.377	0.234
chr6	32727728	rs9276039	A	T	1	32695505	0.174	0.25	0.233	0.215
chr6	32727744	rs9276040	T	C	1	32695521	0.261	0.205	0.377	0.234
chr6	32727863	rs9276045	G	C	1	32695640	0.261	0.205	0.377	0.234
chr6	32728041	rs9276055	C	T	0.99	32695818	0.174	0.25	0.233	0.215
chr6	32728107	rs9276057	A	G	0.99	32695884	0.435	0.455	0.39	0.449
chr6	32728262	rs9276062	T	A	1	32696039	0.261	0.205	0.377	0.234
chr6	32728577	rs9276071	C	G	1	32696354	0.261	0.205	0.377	0.234
chr6	32728666	rs9276074	G	A	0.99	32696443	0.174	0.25	0.233	0.215
chr6	32729260	rs9276106	C	T	0.99	32697037	0.174	0.25	0.233	0.215
chr6	32729383	rs9276111	A	C	0.99	32697160	0.174	0.25	0.233	0.215
chr6	32729404	rs9276112	A	G	0.99	32697181	0.261	0.205	0.377	0.234
chr6	32729419	rs9276113	T	C	0.99	32697196	0.261	0.208	0.377	0.234
chr6	32729978	rs9276132	A	G	0.99	32697755	0.174	0.25	0.233	0.215
chr6	32730008	rs2859113	C	G	1	32697785	0.449	0.455	0.39	0.451
chr6	32730030	rs9276136	T	C	1	32697807	0.261	0.205	0.377	0.234
chr6	32730110	rs9276137	T	C	1	32697887	0.261	0.205	0.377	0.234
chr6	32730116	rs9276138	G	T	0.99	32697893	0.174	0.25	0.233	0.215
chr6	32730130	rs9276139	T	C	1	32697907	0.261	0.205	0.377	0.234
chr6	32730187	rs9276143	G	A	1	32697964	0.261	0.205	0.377	0.234
chr6	32730222	rs9276144	A	T	1	32697999	0.261	0.205	0.377	0.234
chr6	32730236	rs2859112	C	T	1	32698013	0.435	0.432	0.281	0.399
chr6	32730322	rs9276148	G	A	1	32698099	0.261	0.205	0.377	0.234
chr6	32730379	rs9276149	C	T	1	32698156	0.174	0.25	0.233	0.215
chr6	32730435	rs9276150	C	A	1	32698212	0.435	0.455	0.39	0.449
chr6	32730508	rs9276154	A	G	1	32698285	0.217	0.182	0.226	0.231
chr6	32730545	rs9276155	A	C	1	32698322	0.261	0.205	0.377	0.234
chr6	32730614	rs9276158	T	C	1	32698391	0.116	0.114	0.11	0.15
chr6	32730644	rs9276160	T	C	1	32698421	0.261	0.205	0.377	0.234
chr6	32730680	rs9276162	G	A	0.99	32698457	0.261	0.205	0.377	0.234
chr6	32730691	rs9276164	C	T	1	32698468	0.174	0.25	0.233	0.215
chr6	32730793	rs7747423	G	A	0.99	32698570	0.435	0.455	0.39	0.449
chr6	32730909	rs7767959	A	T	1	32698686	0.217	0.182	0.233	0.231
chr6	32731013	rs9276168	A	G	0.99	32698790	0.174	0.25	0.233	0.215
chr6	32731023	rs7771946	C	T	1	32698800	0.268	0.205	0.356	0.235
chr6	32731122	rs7751699	G	A	1	32698899	0.217	0.182	0.233	0.231
chr6	32731141	rs9276171	A	G	1	32698918	0.217	0.273	0.377	0.217
chr6	32731170	rs9276172	G	C	1	32698947	0.174	0.25	0.233	0.215
chr6	32731183	rs7751842	C	A	0.99	32698960	0.261	0.205	0.377	0.234
chr6	32731211	rs7751856	C	A	1	32698988	0.457	0.455	0.377	0.469
chr6	32731277	rs2859102	G	C	1	32699054	0.232	0.182	0.233	0.233
chr6	32731313	rs9276179	G	A	1	32699090	0.159	0.136	0.267	0.159
chr6	32731339	rs9276180	T	C	1	32699116	0.261	0.205	0.384	0.234
chr6	32731485	rs9276188	T	C	1	32699262	0.174	0.25	0.233	0.215
chr6	32731548	rs9276189	A	G	1	32699325	0.109	0.136	0.116	0.128
chr6	32731573	rs9276190	C	T	1	32699350	0.174	0.25	0.233	0.215
chr6	32731660	rs9276191	C	A	0.99	32699437	0.174	0.25	0.233	0.215
chr6	32731665	rs2859101	T	C	1	32699442	0.478	0.455	0.418	0.398
chr6	32731699	rs9276192	G	A	1	32699476	0.109	0.25	0.096	0.189
chr6	32731702	rs2859100	G	C	1	32699479	0.478	0.455	0.418	0.398
chr6	32731755	rs9276193	T	A	1	32699532	0.123	0.114	0.116	0.156
chr6	32731792	rs9276196	G	A	1	32699569	0.261	0.197	0.377	0.234
chr6	32731885	rs9276201	T	G	1	32699662	0.167	0.25	0.233	0.215
chr6	32731939	rs9276202	C	T	1	32699716	0.261	0.205	0.384	0.234
chr6	32731959	rs144599189	T	C	0.83	32699736	0.022	0.023	0.021	0.013
chr6	32732097	rs9276209	A	G	0.99	32699874	0.261	0.205	0.384	0.234
chr6	32732306	rs2858884	A	C	1	32700083	0.181	0.25	0.226	0.216
chr6	32732907	rs9276227	C	T	1	32700684	0.116	0.114	0.116	0.156
chr6	32732964	rs9276229	T	C	1	32700741	0.261	0.205	0.377	0.234
chr6	32732985	rs9276232	G	A	0.98	32700762	0.116	0.114	0.116	0.156
chr6	32733056	rs2859090	G	A	0.99	32700833	0.181	0.25	0.233	0.216
chr6	32734604	rs2859079	T	G	1	32702381	0.181	0.25	0.24	0.216
chr6	32734645	rs9276276	G	A	1	32702422	0.217	0.182	0.233	0.232
chr6	32734672	rs2859078	A	G	1	32702449	0.181	0.25	0.24	0.216
chr6	32734693	rs9276278	C	T	1	32702470	0.261	0.205	0.377	0.235
chr6	32734721	rs9276279	C	T	1	32702498	0.217	0.182	0.233	0.232
chr6	32734750	rs9276280	C	T	1	32702527	0.261	0.205	0.37	0.235
chr6	32734809	rs2859076	T	A	0.99	32702586	0.181	0.25	0.247	0.216
chr6	32735087	rs9276292	A	G	0.99	32702864	0.167	0.25	0.24	0.215
chr6	32735114	rs9276295	A	G	1	32702891	0.261	0.205	0.37	0.234
chr6	32735153	rs9276296	C	T	1	32702930	0.261	0.205	0.37	0.234
chr6	32735169	rs9276297	G	C	1	32702946	0.261	0.205	0.37	0.234
chr6	32735244	rs9276298	G	A	1	32703021	0.217	0.182	0.233	0.231
chr6	32735331	rs9276299	C	G	0.98	32703108	0.116	0.114	0.116	0.156
chr6	32735385	rs10484563	A	G	1	32703162	0.058	0.023	0.041	0.065
chr6	32735408	rs9276300	C	T	1	32703185	0.022	0.068	0.062	0.076
chr6	32735429	rs9276302	A	G	0.99	32703206	0.217	0.182	0.233	0.232
chr6	32735589	rs2859071	T	C	0.99	32703366	0.442	0.455	0.39	0.45
chr6	32736549	rs7744593	A	T	0.99	32704326	0.217	0.182	0.233	0.231
chr6	32736746	rs9276310	G	A	0.98	32704523	0.116	0.114	0.116	0.156
chr6	32736906	rs9276312	A	G	1	32704683	0.217	0.182	0.233	0.231
chr6	32736929	rs9276313	G	A	0.99	32704706	0.167	0.25	0.24	0.215
chr6	32737009	rs9276314	G	T	1	32704786	0.167	0.25	0.24	0.215
chr6	32737123	rs9276315	G	A	1	32704900	0.116	0.114	0.116	0.156
chr6	32737253	rs9276322	C	G	1	32705030	0.109	0.25	0.096	0.189
chr6	32737375	rs9276324	G	A	1	32705152	0.217	0.182	0.233	0.231
chr6	32737624	rs9276327	A	T	1	32705401	0.167	0.25	0.24	0.215
chr6	32737712	rs9276329	T	C	1	32705489	0.116	0.114	0.116	0.156
chr6	32738292	rs9276346	C	G	1	32706069	0.116	0.114	0.116	0.156
chr6	32738431	rs9276347	G	A	1	32706208	0.116	0.114	0.116	0.156
chr6	32738457	rs7773068	G	A	1	32706234	0.217	0.182	0.233	0.231
chr6	32738557	rs7773694	A	G	1	32706334	0.217	0.182	0.233	0.231
chr6	32738639	rs9276351	C	A	0.99	32706416	0.21	0.273	0.377	0.218
chr6	32738664	rs7755580	A	T	1	32706441	0.217	0.182	0.233	0.231
chr6	32738701	rs7755596	C	T	0.99	32706478	0.217	0.182	0.233	0.231
chr6	32738703	rs7755597	C	T	1	32706480	0.217	0.182	0.233	0.231
chr6	32738782	rs9276357	T	G	1	32706559	0.167	0.25	0.24	0.215
chr6	32738948	rs9276358	A	G	1	32706725	0.167	0.25	0.24	0.215
chr6	32738993	rs9276359	C	T	1	32706770	0.116	0.114	0.116	0.156
chr6	32739024	rs9276360	A	G	1	32706801	0.333	0.295	0.349	0.387
chr6	32739159	rs9276361	G	A	1	32706936	0.21	0.273	0.377	0.218
chr6	32739246	rs9276363	T	C	0.99	32707023	0.167	0.25	0.24	0.215
chr6	32739294	rs9276366	A	G	1	32707071	0.116	0.114	0.11	0.156
chr6	32739347	rs9276367	T	A	0.98	32707124	0.116	0.114	0.11	0.156
chr6	32739583	rs2395249	G	A	1	32707360	0.116	0.114	0.116	0.156
chr6	32739650	rs2894288	G	C	0.98	32707427	0.116	0.114	0.116	0.156
chr6	32739731	rs9276373	T	C	1	32707508	0.116	0.114	0.116	0.156
chr6	32739808	rs9276375	G	A	0.99	32707585	0.167	0.273	0.24	0.215
chr6	32739837	rs9276376	A	G	1	32707614	0.116	0.114	0.116	0.156
chr6	32739864	rs9276379	C	A	0.98	32707641	0.116	0.114	0.116	0.156
chr6	32739929	rs5021448	C	T	1	32707706	0.21	0.273	0.377	0.218
chr6	32739963	rs9276381	T	C	1	32707740	0.116	0.114	0.116	0.156
chr6	32740006	rs9276382	A	G	1	32707783	0.116	0.114	0.116	0.156
chr6	32740107	rs9276383	G	A	1	32707884	0.116	0.114	0.116	0.156
chr6	32740116	rs9276385	A	C	1	32707893	0.116	0.114	0.116	0.156
chr6	32740636	rs76427180	G	A	1	32708413	0.116	0.114	0.116	0.156
chr6	32740690	rs9276394	T	A	1	32708467	0.217	0.182	0.233	0.231
chr6	32740959	rs9276396	T	C	1	32708736	0.217	0.182	0.233	0.231
chr6	32741113	rs9276399	A	G	0.98	32708890	0.116	0.114	0.116	0.156
chr6	32741593	rs2051597	T	C	1	32709370	0.217	0.182	0.233	0.23
chr6	32741961	rs9276403	A	G	1	32709738	0.116	0.114	0.116	0.156
chr6	32742187	rs4394270	T	C	0.99	32709964	0.297	0.386	0.39	0.358
chr6	32742233	rs4403295	G	T	1	32710010	0.297	0.386	0.39	0.358
chr6	32742530	rs9276407	G	A	0.99	32710307	0.145	0.114	0.158	0.165
chr6	32742593	rs9276408	T	G	1	32710370	0.261	0.205	0.377	0.234
chr6	32742733	rs28371353	C	G	1	32710510	0.022	0.068	0.048	0.068
chr6	32742775	rs9276412	G	A	0.99	32710552	0.399	0.455	0.432	0.439
chr6	32743052	rs9276421	A	G	0.99	32710829	0.399	0.455	0.432	0.439
chr6	32743071	rs9276422	T	G	0.99	32710848	0.399	0.455	0.432	0.439
chr6	32743158	rs9276424	C	T	0.99	32710935	0.399	0.455	0.432	0.439
chr6	32743273	rs9276425	C	T	0.98	32711050	0.138	0.25	0.199	0.205
chr6	32743401	rs17500468	A	G	1	32711178	0.08	0.045	0.062	0.129
chr6	32743623	rs2227128	T	C	1	32711400	0.355	0.432	0.438	0.436
chr6	32743799	rs2213568	A	C	1	32711576	0.377	0.432	0.438	0.437
chr6	32743878	rs2213567	G	C	1	32711655	0.42	0.455	0.432	0.441
chr6	32743961	rs9276426	C	A	1	32711738	0.145	0.114	0.158	0.166
chr6	32744080	rs9276427	T	C	1	32711857	0.399	0.432	0.473	0.494
chr6	32744308	rs9276428	G	T	0.99	32712085	0.355	0.432	0.438	0.436
chr6	32744405	rs9276430	T	C	1	32712182	0.42	0.455	0.432	0.441
chr6	32744470	rs9276431	T	C	1	32712247	0.355	0.432	0.438	0.436
chr6	32744607	rs9276432	T	C	0.99	32712384	0.355	0.432	0.438	0.436
chr6	32744634	rs9276433	A	C	1	32712411	0.37	0.432	0.438	0.437
chr6	32745041	rs17500510	G	A	1	32712818	0.087	0.153	0.068	0.091
chr6	32745322	rs9469266	G	A	1	32713099	0.08	0.045	0.144	0.016
chr6	32745411	rs2213565	C	T	1	32713188	0.217	0.182	0.233	0.231
chr6	32745490	rs2239800	A	G	1	32713267	0.116	0.159	0.082	0.088
chr6	32746090	rs9276435	C	T	0.98	32713867	0.109	0.25	0.075	0.187
chr6	32746111	rs17213337	T	C	0.99	32713888	0.435	0.477	0.397	0.483
chr6	32746306	rs9276436	T	C	0.98	32714083	0.065	0.091	0.192	0.08
chr6	32746366	rs2071800	G	A	0.97	32714143	0.058	0.114	0.075	0.073
chr6	32746815	rs2071798	G	A	0.99	32714592	0.435	0.477	0.39	0.483
chr6	32746955	rs9272945	C	T	1	32714732	0.435	0.477	0.39	0.483
chr6	32746983	rs28420297	A	G	1	32714760	0.435	0.477	0.39	0.483
chr6	32747383	rs2395253	G	A	1	32715160	0.058	0.023	0.041	0.065
chr6	32747792	rs9276447	G	T	1	32715569	0.37	0.432	0.418	0.437
chr6	32747852	rs9276448	A	G	1	32715629	0.065	0.091	0.192	0.08
chr6	32747876	rs9276449	C	T	1	32715653	0.065	0.091	0.192	0.08
chr6	32747945	rs9276452	A	G	1	32715722	0.065	0.091	0.192	0.08
chr6	32747998	rs9276453	G	C	1	32715775	0.065	0.091	0.192	0.08
chr6	32748060	rs2213574	G	A	0.99	32715837	0.435	0.477	0.39	0.483
chr6	32748166	rs9276456	A	G	0.98	32715943	0.138	0.25	0.178	0.202
chr6	32748216	rs9276457	C	T	1	32715993	0.065	0.091	0.192	0.08
chr6	32748245	rs2213573	G	A	1	32716022	0.217	0.182	0.233	0.233
chr6	32748350	rs9276460	A	G	1	32716127	0.065	0.091	0.192	0.08
chr6	32748390	rs9276461	G	A	1	32716167	0.065	0.091	0.192	0.08
chr6	32748404	rs9276463	T	C	1	32716181	0.065	0.091	0.192	0.08
chr6	32748517	rs9276464	C	T	1	32716294	0.065	0.091	0.192	0.08
chr6	32748595	rs11758312	C	A	1	32716372	0.435	0.477	0.39	0.483
chr6	32749060	rs2395254	T	C	1	32716837	0.065	0.091	0.192	0.08
chr6	32749447	rs9276472	A	G	1	32717224	0.065	0.091	0.192	0.08
chr6	32749562	rs5017093	T	A	1	32717339	0.065	0.091	0.192	0.08
chr6	32749827	rs4548006	G	A	1	32717604	0.065	0.091	0.192	0.08
chr6	32750385	rs9276482	C	T	1	32718162	0.355	0.432	0.411	0.436
chr6	32750552	rs9276483	T	C	1	32718329	0.065	0.091	0.192	0.079
chr6	32750568	rs113400890	T	C	1	32718345	0.08	0.045	0.062	0.129
chr6	32750610	rs10947340	G	T	0.99	32718387	0.435	0.477	0.39	0.483
chr6	32750675	rs9276484	A	G	1	32718452	0.065	0.091	0.192	0.079
chr6	32750904	rs9276490	A	G	1	32718681	0.37	0.432	0.418	0.437
chr6	32751041	rs5016066	A	C	1	32718818	0.435	0.477	0.39	0.483
chr6	32751051	rs9276492	C	T	1	32718828	0.065	0.091	0.192	0.079
chr6	32751092	rs9276493	T	G	1	32718869	0.065	0.091	0.192	0.079
chr6	32751130	rs555798526	C	T	0.98	32718907	0.065	0.091	0.192	0.079
chr6	32751587	rs5014419	G	A	0.99	32719364	0.435	0.477	0.39	0.483
chr6	32751634	rs572884610	A	C	1	32719411	0.065	0.09	0.192	0.079
chr6	32751637	rs527659718	C	A	1	32719414	0.065	0.09	0.192	0.079
chr6	32751662	rs535308210	C	T	1	32719439	0.065	0.09	0.192	0.079
chr6	32751714	rs2157327	G	T	1	32719491	0.37	0.432	0.418	0.437
chr6	32751725	rs5014413	A	G	1	32719502	0.065	0.09	0.192	0.079
chr6	32751796	rs5014412	T	A	1	32719573	0.065	0.09	0.192	0.079
chr6	32751858	rs9469268	G	A	1	32719635	0.094	0.045	0.055	0.079
chr6	32751954	rs9276503	T	A	1	32719731	0.065	0.091	0.199	0.079
chr6	32751968	rs9276504	T	C	1	32719745	0.065	0.091	0.199	0.079
chr6	32752027	rs2213572	A	G	1	32719804	0.37	0.432	0.411	0.437
chr6	32752160	rs2213571	C	G	1	32719937	0.37	0.432	0.411	0.438
chr6	32752227	rs9276508	T	C	1	32720004	0.065	0.091	0.199	0.079
chr6	32752260	rs9276511	T	G	1	32720037	0.065	0.091	0.199	0.079
chr6	32752374	rs9276514	T	C	1	32720151	0.37	0.432	0.418	0.438
chr6	32752525	rs9276516	T	C	1	32720302	0.065	0.091	0.199	0.079
chr6	32752589	rs9276517	T	C	1	32720366	0.065	0.091	0.199	0.079
chr6	32752608	rs9276518	A	G	1	32720385	0.065	0.091	0.199	0.079
chr6	32752633	rs9276519	C	T	1	32720410	0.37	0.455	0.411	0.438
chr6	32752654	rs9276521	G	T	1	32720431	0.08	0.136	0.055	0.131
chr6	32752685	rs9276522	C	T	1	32720462	0.37	0.455	0.411	0.438
chr6	32752754	rs9276524	G	A	0.99	32720531	0.37	0.455	0.411	0.438
chr6	32752762	rs9276525	A	C	1	32720539	0.37	0.455	0.411	0.438
chr6	32752812	rs9276526	G	T	1	32720589	0.065	0.091	0.199	0.079
chr6	32753353	rs9276532	T	C	1	32721130	0.37	0.455	0.418	0.438
chr6	32754171	rs7774435	C	T	0.99	32721948	0.435	0.455	0.39	0.483
chr6	32754184	rs7774443	C	T	1	32721961	0.435	0.455	0.39	0.483
chr6	32754243	rs9276545	C	T	1	32722020	0.065	0.09	0.185	0.079
chr6	32754352	rs9276546	C	T	1	32722129	0.065	0.091	0.192	0.079
chr6	32754378	rs9276547	G	A	1	32722155	0.065	0.091	0.192	0.079
chr6	32754409	rs10807113	C	A	1	32722186	0.435	0.455	0.39	0.483
chr6	32754466	rs9276550	G	T	1	32722243	0.138	0.25	0.171	0.202
chr6	32754755	rs6918223	A	C	1	32722532	0.435	0.455	0.39	0.483
chr6	32754837	rs6918592	A	G	0.99	32722614	0.37	0.455	0.418	0.438
chr6	32754848	rs6918401	T	C	1	32722625	0.37	0.455	0.418	0.438
chr6	32754925	rs9276554	C	T	1	32722702	0.065	0.09	0.185	0.079
chr6	32754977	rs9276555	G	A	0.98	32722754	0.138	0.25	0.171	0.202
chr6	32755154	rs5001635	C	T	1	32722931	0.435	0.455	0.384	0.483
chr6	32755172	rs5001634	T	C	0.99	32722949	0.435	0.455	0.384	0.483
chr6	32755308	rs5001633	T	C	1	32723085	0.435	0.455	0.384	0.483
chr6	32755332	rs5001631	G	C	0.99	32723109	0.435	0.454	0.39	0.483
chr6	32755352	rs5001630	G	A	0.99	32723129	0.435	0.455	0.39	0.483
chr6	32755419	rs5001628	A	C	0.99	32723196	0.435	0.455	0.39	0.483
chr6	32755434	rs5001627	C	A	1	32723211	0.435	0.455	0.39	0.483
chr6	32755456	rs9276556	G	C	1	32723233	0.138	0.25	0.171	0.202
chr6	32755531	rs114920411	G	A	0.9	32723308	0.022	0.023	0.021	0.042
chr6	32755564	rs7770024	A	G	1	32723341	0.442	0.455	0.39	0.483
chr6	32755602	rs7770045	T	G	1	32723379	0.435	0.455	0.39	0.483
chr6	32755709	rs7769959	G	C	0.99	32723486	0.435	0.455	0.39	0.483
chr6	32755741	rs7769974	T	C	1	32723518	0.435	0.455	0.39	0.483
chr6	32755795	rs7769979	G	A	1	32723572	0.435	0.455	0.39	0.483
chr6	32755837	rs9276557	C	T	1	32723614	0.022	0.067	0.062	0.076
chr6	32755888	rs9461808	C	T	1	32723665	0.123	0.045	0.096	0.089
chr6	32756092	rs7774452	T	C	1	32723869	0.435	0.455	0.39	0.483
chr6	32756140	rs7756516	C	T	1	32723917	0.435	0.455	0.39	0.483
chr6	32756284	rs9276558	A	G	0.99	32724061	0.37	0.455	0.418	0.438
chr6	32756298	rs7774644	A	G	1	32724075	0.065	0.091	0.192	0.079
chr6	32756366	rs6457646	G	A	0.99	32724143	0.435	0.455	0.39	0.483
chr6	32756412	rs7774954	C	A	0.98	32724189	0.065	0.09	0.185	0.079
chr6	32756481	rs3213490	C	T	0.99	32724258	0.435	0.455	0.39	0.483
chr6	32756490	rs7774973	A	G	1	32724267	0.065	0.09	0.185	0.079
chr6	32756528	rs3213489	T	C	1	32724305	0.37	0.455	0.418	0.438
chr6	32756540	rs3213487	C	T	0.99	32724317	0.37	0.455	0.418	0.438
chr6	32756547	rs3213486	T	C	1	32724324	0.37	0.455	0.418	0.438
chr6	32756670	rs7775664	G	C	1	32724447	0.065	0.09	0.185	0.079
chr6	32757416	rs2301271	A	G	1	32725193	0.355	0.455	0.411	0.436
chr6	32757740	rs9276569	T	C	0.99	32725517	0.37	0.455	0.418	0.438
chr6	32758049	rs4305772	A	G	1	32725826	0.355	0.455	0.418	0.436
chr6	32758800	rs3213483	G	T	0.99	32726577	0.37	0.457	0.432	0.439
chr6	32758976	rs114145988	G	A	0.82	32726753	0.022	0.023	0.021	0.013
chr6	32759490	rs9276581	C	G	1	32727267	0.37	0.458	0.425	0.441
chr6	32759548	rs7753017	A	G	1	32727325	0.37	0.455	0.418	0.438
chr6	32760128	rs1023449	A	C	0.99	32727905	0.362	0.455	0.377	0.438
chr6	32760414	rs1023448	C	T	1	32728191	0.362	0.455	0.384	0.438
chr6	32760599	rs4947346	G	C	1	32728376	0.362	0.456	0.39	0.438
chr6	32761010	rs2006165	G	A	1	32728787	0.37	0.455	0.384	0.439
chr6	32761281	rs2006163	A	G	1	32729058	0.362	0.455	0.37	0.438
chr6	32761558	rs2395261	T	C	0.99	32729335	0.362	0.455	0.384	0.438
chr6	32761635	rs2395263	C	A	0.99	32729412	0.362	0.457	0.39	0.438
chr6	32761682	rs2071551	C	T	1	32729459	0.348	0.455	0.377	0.436
chr6	32762044	rs7768538	C	A	0.99	32729821	0.348	0.457	0.384	0.436
chr6	32762103	rs9276583	G	A	0.99	32729880	0.348	0.457	0.384	0.436
chr6	32762235	rs7453920	A	G	1	32730012	0.348	0.455	0.377	0.436
chr6	32762309	rs2051549	G	A	1	32730086	0.348	0.455	0.37	0.436
chr6	32762615	rs11759423	C	T	1	32730392	0.058	0.114	0.082	0.073
chr6	32763058	rs9276584	C	T	1	32730835	0.138	0.249	0.164	0.202
chr6	32763163	rs2071550	C	A	1	32730940	0.341	0.227	0.219	0.303
chr6	32763481	rs1573649	G	A	1	32731258	0.449	0.455	0.459	0.486
chr6	32763536	rs9276585	T	A	1	32731313	0.138	0.249	0.164	0.202
chr6	32763847	rs1573646	T	G	0.99	32731624	0.449	0.452	0.466	0.486
chr6	32763933	rs1978029	A	G	1	32731710	0.435	0.455	0.452	0.488
chr6	32764183	rs6902723	G	A	1	32731960	0.449	0.452	0.466	0.486
chr6	32764433	rs6903130	G	A	1	32732210	0.449	0.452	0.466	0.486
chr6	32764808	rs57952004	C	T	0.95	32732585	0.123	0.046	0.048	0.067
chr6	32764900	rs9348894	A	T	0.99	32732677	0.341	0.228	0.219	0.303
chr6	32765113	rs6919798	A	G	1	32732890	0.022	0.064	0.062	0.076
chr6	32765160	rs9276586	G	A	1	32732937	0.435	0.454	0.452	0.488
chr6	32765669	rs5019296	T	C	0.99	32733446	0.435	0.454	0.452	0.488
chr6	32766046	rs35439528	C	T	1	32733823	0.058	0.114	0.082	0.073
chr6	32766154	rs9276595	G	A	0.99	32733931	0.435	0.453	0.452	0.488
chr6	32766210	rs9276598	G	A	1	32733987	0.449	0.453	0.459	0.486
chr6	32766253	rs7382794	T	C	1	32734030	0.449	0.453	0.459	0.485
chr6	32766527	rs9276601	A	G	1	32734304	0.072	0.189	0.048	0.167
chr6	32766550	rs9276602	G	A	1	32734327	0.449	0.453	0.459	0.486
chr6	32766746	rs7382828	G	A	0.99	32734523	0.435	0.453	0.452	0.488
chr6	32767052	rs1894412	C	T	1	32734829	0.449	0.45	0.466	0.486
chr6	32767534	rs9276605	A	G	1	32735311	0.312	0.324	0.288	0.321
chr6	32768228	rs9296042	C	T	1	32736005	0.457	0.367	0.322	0.395
chr6	32768302	rs56296253	T	G	1	32736079	0.08	0.024	0.062	0.129
chr6	32768326	rs9296043	T	C	1	32736103	0.457	0.39	0.479	0.412
chr6	32768918	rs9276606	A	T	1	32736695	0.225	0.34	0.253	0.278
chr6	32768945	rs1585891	C	T	1	32736722	0.457	0.39	0.479	0.412
chr6	32769159	rs6901084	C	T	1	32736936	0.457	0.39	0.479	0.412
chr6	32769480	rs9276607	G	T	1	32737257	0.138	0.245	0.164	0.202
chr6	32769717	rs6457661	C	T	1	32737494	0.457	0.39	0.479	0.412
chr6	32769730	rs9368741	G	A	1	32737507	0.341	0.231	0.219	0.303
chr6	32771397	rs6936428	T	A	1	32739174	0.471	0.391	0.473	0.409
chr6	32772111	rs1383265	T	C	1	32739888	0.239	0.22	0.219	0.177
chr6	32772190	rs1383264	A	T	1	32739967	0.37	0.476	0.459	0.439
chr6	32772634	rs2857212	A	G	0.96	32740411	0.399	0.354	0.384	0.38
chr6	32772665	rs2857211	A	G	1	32740442	0.275	0.324	0.308	0.344
chr6	32772894	rs2621421	G	C	1	32740671	0.283	0.384	0.384	0.363
chr6	32772984	rs2621420	T	C	1	32740761	0.254	0.384	0.384	0.352
chr6	32773079	rs1480383	A	C	1	32740856	0.355	0.367	0.274	0.283
chr6	32773118	rs1480382	C	T	1	32740895	0.399	0.435	0.295	0.339
chr6	32773229	rs2621419	T	C	1	32741006	0.225	0.339	0.384	0.308
chr6	32773965	rs2857210	A	G	1	32741742	0.225	0.338	0.384	0.308
chr6	32774091	rs2621416	T	C	1	32741868	0.319	0.179	0.171	0.269
chr6	32774117	rs2621415	T	C	1	32741894	0.225	0.338	0.384	0.307
chr6	32774141	rs2857209	G	A	1	32741918	0.377	0.23	0.322	0.353
chr6	32774282	rs2621414	T	C	1	32742059	0.217	0.338	0.384	0.306
chr6	32774318	rs9276610	A	T	0.97	32742095	0.08	0.159	0.055	0.134
chr6	32774935	rs9276612	G	A	1	32742712	0.399	0.432	0.295	0.338
chr6	32775050	rs12663317	A	C	1	32742827	0.029	0.05	0.027	0.07
chr6	32775223	rs2621412	A	C	1	32743000	0.377	0.232	0.322	0.353
chr6	32775326	rs2857208	T	C	1	32743103	0.043	0.084	0.137	0.084
chr6	32775361	rs12660504	G	A	0.95	32743138	0.029	0.05	0.027	0.07
chr6	32775416	rs9276614	A	G	1	32743193	0.217	0.336	0.384	0.306
chr6	32775440	rs9276615	C	T	1	32743217	0.217	0.336	0.384	0.306
chr6	32775521	rs13195441	G	A	1	32743298	0.348	0.182	0.295	0.283
chr6	32776084	rs9276628	G	A	1	32743861	0.217	0.336	0.384	0.306
chr6	32776273	rs2857206	G	A	1	32744050	0.217	0.336	0.384	0.306
chr6	32776368	rs2857205	A	G	1	32744145	0.217	0.337	0.404	0.306
chr6	32776544	rs2621411	T	C	1	32744321	0.217	0.337	0.418	0.306
chr6	32776570	rs2857204	G	T	0.99	32744347	0.377	0.232	0.322	0.353
chr6	32776675	rs9276633	G	A	1	32744452	0.217	0.336	0.384	0.306
chr6	32776689	rs9276634	G	A	1	32744466	0.217	0.336	0.377	0.306
chr6	32777075	rs13203429	G	C	0.99	32744852	0.384	0.232	0.322	0.355
chr6	32777092	rs13203438	G	C	0.99	32744869	0.384	0.232	0.322	0.355
chr6	32777115	rs28986331	C	T	1	32744892	0.029	0.05	0.027	0.07
chr6	32777266	rs9276644	T	C	1	32745043	0.399	0.432	0.295	0.34
chr6	32777379	rs2857201	C	G	0.99	32745156	0.217	0.359	0.384	0.306
chr6	32777423	rs9276646	A	T	1	32745200	0.399	0.432	0.295	0.339
chr6	32777547	rs2170183	T	C	0.99	32745324	0.217	0.336	0.384	0.306
chr6	32779068	rs2621409	T	C	1	32746845	0.217	0.336	0.397	0.306
chr6	32779143	rs2857198	T	C	0.99	32746920	0.217	0.336	0.397	0.306
chr6	32779207	rs2857197	T	C	1	32746984	0.217	0.336	0.397	0.306
chr6	32779235	rs2857196	G	A	1	32747012	0.217	0.336	0.397	0.306
chr6	32779252	rs13212165	G	A	1	32747029	0.029	0.05	0.027	0.07
chr6	32779554	rs28893526	C	G	1	32747331	0.029	0.05	0.027	0.07
chr6	32779633	rs4947348	T	G	0.97	32747410	0.13	0.138	0.103	0.119
chr6	32779725	rs4947258	A	G	1	32747502	0.072	0.135	0.075	0.108
chr6	32779751	rs2857193	G	A	1	32747528	0.246	0.386	0.418	0.376
chr6	32779765	rs2621408	C	G	0.99	32747542	0.246	0.386	0.418	0.369
chr6	32779884	rs28893528	C	G	1	32747661	0.029	0.05	0.027	0.07
chr6	32779901	rs28986332	G	C	1	32747678	0.029	0.05	0.027	0.07
chr6	32779950	rs28986333	A	C	1	32747727	0.029	0.05	0.027	0.07
chr6	32780040	rs28893532	C	T	1	32747817	0.029	0.05	0.027	0.07
chr6	32780244	rs28986334	T	C	1	32748021	0.029	0.05	0.027	0.07
chr6	32780360	rs28986335	A	T	1	32748137	0.029	0.05	0.027	0.07
chr6	32780536	rs28986336	T	C	1	32748313	0.029	0.05	0.027	0.07
chr6	32780621	rs28986337	C	T	0.95	32748398	0.029	0.05	0.027	0.07
chr6	32780813	rs34043227	C	T	0.95	32748590	0.043	0.068	0.027	0.055
chr6	32780856	rs2621404	G	C	0.99	32748633	0.217	0.337	0.39	0.306
chr6	32781033	rs28986338	C	T	0.95	32748810	0.029	0.05	0.027	0.07
chr6	32781166	rs2857189	G	T	1	32748943	0.246	0.386	0.418	0.376
chr6	32781398	rs28986350	C	T	1	32749175	0.029	0.05	0.027	0.07
chr6	32783328	rs28986355	A	G	1	32751105	0.029	0.049	0.027	0.07
chr6	32783402	rs2857182	A	G	1	32751179	0.246	0.386	0.418	0.376
chr6	32783572	rs28986359	G	C	0.95	32751349	0.029	0.048	0.027	0.07
chr6	32783593	rs28986360	C	A	1	32751370	0.029	0.048	0.027	0.07
chr6	32783607	rs28986361	G	A	1	32751384	0.029	0.048	0.027	0.07
chr6	32783674	rs28986362	C	G	1	32751451	0.029	0.048	0.027	0.07
chr6	32783778	rs28986363	A	C	1	32751555	0.029	0.048	0.027	0.07
chr6	32783837	rs17429127	G	C	1	32751614	0.029	0.048	0.027	0.07
chr6	32783914	rs28986364	A	C	0.95	32751691	0.029	0.048	0.027	0.07
chr6	32783969	rs28986365	T	C	1	32751746	0.029	0.048	0.027	0.07
chr6	32783974	rs28986366	G	A	1	32751751	0.029	0.048	0.027	0.07
chr6	32784023	rs28986367	C	T	1	32751800	0.029	0.048	0.027	0.07
chr6	32784165	rs28986368	C	T	1	32751942	0.029	0.048	0.027	0.07
chr6	32784185	rs9276689	C	T	0.97	32751962	0.072	0.135	0.075	0.108
chr6	32784229	rs28986371	C	T	1	32752006	0.029	0.048	0.027	0.07
chr6	32784272	rs10484564	G	C	0.91	32752049	0.036	0.045	0.021	0.069
chr6	32784353	rs28986372	A	T	1	32752130	0.029	0.048	0.027	0.07
chr6	32784362	rs719654	G	A	1	32752139	0.254	0.137	0.144	0.224
chr6	32784373	rs28986373	C	A	0.95	32752150	0.029	0.048	0.027	0.07
chr6	32784556	rs719655	C	T	1	32752333	0.072	0.135	0.075	0.108
chr6	32784727	rs13203652	C	T	0.95	32752504	0.029	0.048	0.027	0.07
chr6	32784763	rs13203578	A	G	1	32752540	0.029	0.048	0.027	0.07
chr6	32784800	rs719652	C	T	1	32752577	0.217	0.338	0.39	0.306
chr6	32784908	rs13204139	G	A	0.95	32752685	0.029	0.048	0.027	0.07
chr6	32785011	rs2857178	G	A	0.99	32752788	0.217	0.339	0.39	0.306
chr6	32785063	rs2857177	T	C	1	32752840	0.246	0.386	0.418	0.377
chr6	32785067	rs9276691	A	G	1	32752844	0.072	0.135	0.075	0.108
chr6	32785136	rs2621396	A	T	1	32752913	0.312	0.182	0.158	0.268
chr6	32785254	rs28986384	C	T	1	32753031	0.029	0.048	0.027	0.07
chr6	32785428	rs28986389	A	T	1	32753205	0.029	0.048	0.027	0.07
chr6	32785470	rs28986390	T	A	1	32753247	0.029	0.048	0.027	0.07
chr6	32785536	rs1842399	C	G	1	32753313	0.217	0.339	0.39	0.306
chr6	32785715	rs1988565	G	A	1	32753492	0.217	0.339	0.39	0.306
chr6	32785877	rs12663979	T	C	1	32753654	0.029	0.047	0.027	0.07
chr6	32785962	rs1988563	A	T	0.99	32753739	0.217	0.339	0.39	0.306
chr6	32786304	rs2261566	T	C	0.99	32754081	0.246	0.386	0.418	0.376
chr6	32786632	rs2621394	A	G	1	32754409	0.246	0.386	0.418	0.376
chr6	32786653	rs28986396	G	A	0.95	32754430	0.029	0.047	0.027	0.07
chr6	32786681	rs28986397	T	C	1	32754458	0.029	0.047	0.027	0.07
chr6	32786739	rs28986398	G	A	1	32754516	0.029	0.047	0.027	0.07
chr6	32786838	rs28986400	A	G	1	32754615	0.029	0.047	0.027	0.07
chr6	32786990	rs28986401	G	A	1	32754767	0.029	0.047	0.027	0.07
chr6	32786991	rs2857174	T	C	1	32754768	0.246	0.386	0.418	0.376
chr6	32787004	rs28986402	C	T	1	32754781	0.029	0.047	0.027	0.07
chr6	32787092	rs28986403	G	A	1	32754869	0.029	0.047	0.027	0.07
chr6	32787143	rs2857173	G	A	1	32754920	0.217	0.34	0.39	0.306
chr6	32787172	rs28986405	G	A	1	32754949	0.029	0.047	0.027	0.07
chr6	32787246	rs2857172	T	C	1	32755023	0.217	0.34	0.39	0.306
chr6	32787310	rs28986410	T	C	1	32755087	0.029	0.047	0.027	0.07
chr6	32787345	rs17501072	C	G	1	32755122	0.029	0.047	0.027	0.07
chr6	32787400	rs34408145	T	C	1	32755177	0.043	0.068	0.027	0.055
chr6	32787439	rs2621393	C	G	0.99	32755216	0.217	0.34	0.39	0.306
chr6	32787498	rs28986411	A	G	1	32755275	0.029	0.047	0.027	0.07
chr6	32787513	rs7762279	T	C	1	32755290	0.072	0.134	0.075	0.108
chr6	32789354	rs2857168	T	C	1	32757131	0.225	0.34	0.384	0.305
chr6	32789381	rs2621391	C	T	1	32757158	0.225	0.34	0.384	0.306
chr6	32789520	rs9276711	C	T	1	32757297	0.406	0.432	0.295	0.341
chr6	32789676	rs2621390	C	T	1	32757453	0.225	0.341	0.384	0.306
chr6	32789691	rs28986420	C	T	1	32757468	0.029	0.046	0.027	0.07
chr6	32789755	rs2621389	C	A	1	32757532	0.254	0.386	0.418	0.376
chr6	32789960	rs2857165	G	A	0.99	32757737	0.254	0.386	0.418	0.376
chr6	32790161	rs2621388	A	G	1	32757938	0.225	0.341	0.39	0.305
chr6	32790194	rs2621387	C	A	1	32757971	0.254	0.386	0.418	0.376
chr6	32790442	rs2857164	C	A	0.99	32758219	0.254	0.386	0.418	0.376
chr6	32790491	rs2621386	C	A	1	32758268	0.254	0.386	0.418	0.376
chr6	32790617	rs7758736	G	A	1	32758394	0.101	0.18	0.103	0.179
chr6	32790794	rs1158785	T	C	0.99	32758571	0.254	0.386	0.418	0.376
chr6	32790890	rs2261684	A	T	1	32758667	0.254	0.386	0.418	0.376
chr6	32790900	rs12664558	G	A	1	32758677	0.029	0.045	0.027	0.07
chr6	32790984	rs1158784	A	T	0.99	32758761	0.283	0.136	0.274	0.256
chr6	32791475	rs9276712	A	C	1	32759252	0.029	0.045	0.027	0.07
chr6	32791496	rs2621384	C	T	0.99	32759273	0.254	0.386	0.377	0.376
chr6	32791520	rs2857161	G	A	1	32759297	0.254	0.386	0.418	0.372
chr6	32791558	rs2621383	C	A	1	32759335	0.254	0.386	0.411	0.372
chr6	32791671	rs3948793	G	A	1	32759448	0.406	0.409	0.295	0.34
chr6	32791994	rs9276713	G	A	1	32759771	0.029	0.045	0.027	0.07
chr6	32792541	rs9276714	A	G	1	32760318	0.029	0.045	0.027	0.07
chr6	32792878	rs2157083	C	T	1	32760655	0.268	0.409	0.418	0.361
chr6	32792937	rs2157082	G	T	1	32760714	0.297	0.455	0.445	0.431
chr6	32792946	rs9276715	G	A	1	32760723	0.029	0.045	0.027	0.07
chr6	32793454	rs9276716	C	T	1	32761231	0.029	0.045	0.027	0.07
chr6	32793540	rs2857155	A	G	1	32761317	0.261	0.409	0.418	0.359
chr6	32793576	rs2621380	C	T	1	32761353	0.29	0.455	0.445	0.43
chr6	32793621	rs9276717	C	A	1	32761398	0.029	0.045	0.027	0.07
chr6	32793729	rs4318925	C	T	0.98	32761506	0.232	0.225	0.164	0.168
chr6	32793730	rs2187686	A	G	1	32761507	0.261	0.409	0.411	0.359
chr6	32793913	rs9276719	A	C	1	32761690	0.029	0.045	0.027	0.07
chr6	32793999	rs2157081	G	A	0.99	32761776	0.261	0.409	0.411	0.359
chr6	32794049	rs2157080	T	C	1	32761826	0.261	0.409	0.411	0.359
chr6	32794326	rs2157079	T	C	1	32762103	0.261	0.409	0.411	0.359
chr6	32794530	rs2067098	T	C	0.99	32762307	0.261	0.409	0.411	0.359
chr6	32794614	rs9276722	A	G	0.95	32762391	0.029	0.045	0.027	0.07
chr6	32794707	rs2067577	C	G	1	32762484	0.261	0.409	0.411	0.359
chr6	32794864	rs2857153	C	T	1	32762641	0.29	0.455	0.445	0.43
chr6	32795015	rs2621379	G	A	1	32762792	0.29	0.455	0.445	0.43
chr6	32795333	rs2621377	C	T	1	32763110	0.29	0.455	0.445	0.43
chr6	32795628	rs9276723	A	G	1	32763405	0.029	0.045	0.027	0.07
chr6	32795729	rs35486885	A	G	1	32763506	0.043	0.068	0.027	0.055
chr6	32795737	rs2857151	A	G	1	32763514	0.261	0.409	0.411	0.359
chr6	32795858	rs9276724	C	T	1	32763635	0.029	0.045	0.027	0.07
chr6	32796041	rs9276725	T	C	1	32763818	0.029	0.045	0.027	0.07
chr6	32796044	rs2857150	A	G	1	32763821	0.261	0.409	0.411	0.359
chr6	32796111	rs9276726	T	C	1	32763888	0.428	0.409	0.281	0.314
chr6	32796538	rs2187685	T	C	1	32764315	0.29	0.455	0.438	0.43
chr6	32796942	rs2187684	C	T	1	32764719	0.261	0.409	0.411	0.359
chr6	32797353	rs2621373	T	C	1	32765130	0.283	0.182	0.178	0.313
chr6	32797405	rs7767167	G	A	1	32765182	0.109	0.205	0.137	0.142
chr6	32797491	rs6912002	T	C	1	32765268	0.457	0.409	0.411	0.327
chr6	32797525	rs2621372	C	A	1	32765302	0.283	0.182	0.178	0.313
chr6	32797674	rs1383261	C	T	1	32765451	0.457	0.409	0.411	0.328
chr6	32797808	rs9276731	G	T	1	32765585	0.065	0.133	0.055	0.108
chr6	32797894	rs6932969	C	G	0.99	32765671	0.457	0.409	0.411	0.328
chr6	32797953	rs1383259	T	C	1	32765730	0.457	0.409	0.411	0.328
chr6	32798128	rs9276732	T	A	1	32765905	0.464	0.409	0.411	0.328
chr6	32798226	rs6937723	A	T	1	32766003	0.464	0.409	0.411	0.327
chr6	32798656	rs7383602	G	C	1	32766433	0.457	0.409	0.411	0.328
chr6	32798816	rs7383606	C	T	1	32766593	0.457	0.409	0.411	0.328
chr6	32799077	rs9276734	G	A	0.99	32766854	0.457	0.409	0.411	0.328
chr6	32799314	rs2621371	G	T	0.99	32767091	0.261	0.409	0.411	0.359
chr6	32799655	rs7740209	C	T	1	32767432	0.457	0.409	0.411	0.328
chr6	32799719	rs7382714	T	C	0.99	32767496	0.457	0.409	0.411	0.328
chr6	32799843	rs4947350	T	C	1	32767620	0.283	0.27	0.178	0.193
chr6	32799896	rs7381376	C	G	1	32767673	0.457	0.409	0.411	0.328
chr6	32800338	rs34710970	A	G	1	32768115	0.043	0.069	0.027	0.055
chr6	32800944	rs2621367	G	A	0.99	32768721	0.283	0.182	0.178	0.316
chr6	32801203	rs2621366	C	A	1	32768980	0.312	0.182	0.308	0.327
chr6	32802149	rs2199874	A	G	1	32769926	0.312	0.182	0.308	0.327
chr6	32802403	rs2857147	C	T	1	32770180	0.283	0.182	0.178	0.313
chr6	32802613	rs1600571	G	A	1	32770390	0.261	0.409	0.411	0.359
chr6	32802666	rs6919657	A	C	1	32770443	0.457	0.409	0.411	0.328
chr6	32802705	rs6899857	T	C	0.99	32770482	0.457	0.409	0.411	0.328
chr6	32802911	rs6457680	T	A	1	32770688	0.428	0.409	0.281	0.314
chr6	32803031	rs2621358	C	T	0.99	32770808	0.283	0.182	0.178	0.313
chr6	32804859	rs2857143	A	G	1	32772636	0.261	0.409	0.418	0.359
chr6	32805395	rs2199870	C	T	1	32773172	0.261	0.409	0.411	0.359
chr6	32806688	rs6912414	G	A	0.99	32774465	0.428	0.409	0.281	0.314
chr6	32807177	rs6917611	G	C	0.99	32774954	0.486	0.455	0.445	0.399
chr6	32807224	rs6917315	C	T	1	32775001	0.428	0.409	0.281	0.314
chr6	32807227	rs2621342	C	T	0.99	32775004	0.283	0.182	0.178	0.313
chr6	32807535	rs9276778	G	A	0.99	32775312	0.457	0.409	0.411	0.328
chr6	32807703	rs2621340	T	C	1	32775480	0.283	0.182	0.178	0.313
chr6	32808032	rs7382619	C	T	0.99	32775809	0.457	0.409	0.411	0.328
chr6	32808310	rs7382649	C	T	0.99	32776087	0.457	0.409	0.411	0.328
chr6	32808515	rs9276785	G	A	0.99	32776292	0.457	0.409	0.411	0.328
chr6	32808637	rs2857130	T	A	1	32776414	0.261	0.409	0.411	0.359
chr6	32808806	rs2621338	G	A	1	32776583	0.283	0.182	0.178	0.313
chr6	32808813	rs4513843	G	C	1	32776590	0.283	0.269	0.171	0.193
chr6	32809055	rs2857128	A	G	1	32776832	0.261	0.409	0.411	0.359
chr6	32809077	rs2857127	A	G	1	32776854	0.261	0.409	0.411	0.359
chr6	32809199	rs2621336	C	T	1	32776976	0.261	0.409	0.411	0.359
chr6	32809363	rs2857126	C	T	1	32777140	0.261	0.409	0.411	0.359
chr6	32809373	rs2127674	A	G	1	32777150	0.283	0.182	0.178	0.313
chr6	32809439	rs6929867	C	T	1	32777216	0.261	0.409	0.411	0.359
chr6	32809779	rs7381867	T	G	1	32777556	0.457	0.409	0.411	0.328
chr6	32809828	rs2857120	T	C	1	32777605	0.283	0.182	0.178	0.313
chr6	32809975	rs12207915	T	C	0.96	32777752	0.123	0.028	0.034	0.055
chr6	32810123	rs2857118	G	A	1	32777900	0.283	0.182	0.178	0.313
chr6	32810504	rs2857115	G	A	0.99	32778281	0.268	0.102	0.151	0.272
chr6	32810754	rs7383433	A	G	1	32778531	0.261	0.409	0.418	0.359
chr6	32812219	rs2857114	G	A	1	32779996	0.29	0.409	0.459	0.373
chr6	32812540	rs2621332	G	A	1	32780317	0.261	0.409	0.411	0.359
chr6	32812693	rs2621331	C	T	1	32780470	0.297	0.409	0.459	0.375
chr6	32812795	rs10364	T	C	1	32780572	0.138	0.14	0.11	0.119
chr6	32812947	rs11244	G	A	1	32780724	0.304	0.318	0.219	0.259
chr6	32813137	rs2070120	G	A	1	32780914	0.123	0.091	0.158	0.084
chr6	32813180	rs41258084	C	T	1	32780957	0.043	0.069	0.027	0.055
chr6	32813299	rs17220087	C	A	0.97	32781076	0.123	0.091	0.158	0.085
chr6	32813335	rs2071479	C	T	1	32781112	0.051	0.045	0.014	0.027
chr6	32813344	rs17213693	G	C	0.97	32781121	0.123	0.091	0.164	0.084
chr6	32813777	rs2070121	G	A	1	32781554	0.123	0.091	0.158	0.084
chr6	32813999	rs2856997	C	A	0.99	32781776	0.493	0.318	0.39	0.417
chr6	32814241	rs16870880	C	T	0.97	32782018	0.123	0.091	0.158	0.084
chr6	32814253	rs5875416	A	C	0.99	32782030	0.217	0.057	0.11	0.175
chr6	32814335	rs11575907	C	T	1	32782112	0.014	0.08	0.027	0.041
chr6	32814372	rs17501267	G	A	1	32782149	0.094	0.091	0.027	0.053
chr6	32814610	rs2071475	G	A	1	32782387	0.254	0.136	0.151	0.225
chr6	32814805	rs2071474	C	T	1	32782582	0.283	0.182	0.178	0.296
chr6	32814828	rs2071473	C	T	1	32782605	0.399	0.227	0.274	0.35
chr6	32815309	rs7383287	A	G	1	32783086	0.167	0.2	0.212	0.211
chr6	32815560	rs2856995	T	A	1	32783337	0.493	0.318	0.315	0.409
chr6	32815588	rs2857111	T	C	0.97	32783365	0.109	0.091	0.082	0.076
chr6	32815628	rs1383258	C	T	1	32783405	0.109	0.045	0.055	0.039
chr6	32816119	rs2621326	G	A	1	32783896	0.493	0.318	0.315	0.409
chr6	32816296	rs2859579	G	T	0.99	32784073	0.283	0.182	0.178	0.296
chr6	32816843	rs2071472	C	T	1	32784620	0.283	0.182	0.178	0.296
chr6	32816899	rs2071554	C	T	1	32784676	0.101	0.045	0.055	0.037
chr6	32816976	rs2071470	T	C	1	32784753	0.283	0.182	0.178	0.296
chr6	32817006	rs2071469	C	T	0.99	32784783	0.391	0.271	0.26	0.372
chr6	32817252	rs2071547	T	C	0.97	32785029	0.109	0.091	0.082	0.076
chr6	32817258	rs2071468	A	G	1	32785035	0.109	0.091	0.082	0.076
chr6	32817498	rs7742120	G	A	1	32785275	0.116	0.091	0.082	0.076
chr6	32817507	rs7762120	T	C	0.97	32785284	0.109	0.091	0.082	0.076
chr6	32817738	rs2857107	C	T	1	32785515	0.13	0.16	0.226	0.112
chr6	32818127	rs2157077	G	T	0.99	32785904	0.391	0.271	0.26	0.371
chr6	32818291	rs17429444	A	G	1	32786068	0.087	0.068	0.062	0.095
chr6	32819056	rs1894408	C	G	0.99	32786833	0.413	0.272	0.295	0.377
chr6	32819105	rs3763355	T	C	1	32786882	0.058	0.048	0.075	0.057
chr6	32819140	rs3763354	G	A	1	32786917	0.167	0.276	0.212	0.216
chr6	32819259	rs1894407	C	A	1	32787036	0.413	0.276	0.295	0.377
chr6	32819279	rs1894406	C	T	1	32787056	0.341	0.25	0.24	0.348
chr6	32819398	rs9784858	G	C	0.98	32787175	0.188	0.136	0.089	0.089
chr6	32819560	rs17220136	C	T	0.94	32787337	0.094	0.069	0.027	0.053
chr6	32819793	rs2857106	T	C	1	32787570	0.181	0.091	0.13	0.195
chr6	32820360	rs59377618	T	C	0.99	32788137	0.203	0.136	0.137	0.111
chr6	32820734	rs9784758	T	C	1	32788511	0.116	0.045	0.096	0.053
chr6	32820930	rs2621323	A	G	1	32788707	0.326	0.181	0.253	0.32
chr6	32820935	rs2621322	T	G	1	32788712	0.181	0.091	0.13	0.196
chr6	32821101	rs9784876	C	A	1	32788878	0.109	0.041	0.096	0.053
chr6	32821703	rs2621321	A	G	1	32789480	0.21	0.136	0.158	0.266
chr6	32821925	rs73410773	G	A	1	32789702	0.109	0.045	0.096	0.052
chr6	32821965	rs73410775	T	C	1	32789742	0.109	0.045	0.096	0.052
chr6	32822030	rs16870907	C	T	1	32789807	0.109	0.045	0.096	0.052
chr6	32822178	rs73410776	C	T	1	32789955	0.109	0.045	0.096	0.052
chr6	32822312	rs16870908	G	A	1	32790089	0.109	0.045	0.096	0.052
chr6	32822864	rs139345337	T	C	1	32790641	0.022	0.023	0.014	0.034
chr6	32823522	rs2857103	C	A	1	32791299	0.319	0.184	0.253	0.318
chr6	32823626	rs2856993	G	C	0.99	32791403	0.181	0.093	0.13	0.195
chr6	32824882	rs13209654	T	C	0.95	32792659	0.029	0.045	0.027	0.07
chr6	32825196	rs1894411	T	C	1	32792973	0.13	0.16	0.226	0.111
chr6	32825746	rs13501	G	A	0.99	32793523	0.319	0.184	0.253	0.317
chr6	32825757	rs77152259	T	C	1	32793534	0.051	0.045	0.014	0.027
chr6	32825944	rs73410789	G	C	1	32793721	0.051	0.045	0.014	0.027
chr6	32825993	rs2857102	T	G	1	32793770	0.065	0.107	0.137	0.061
chr6	32826204	rs1044043	A	C	1	32793981	0.174	0.253	0.219	0.216
chr6	32826899	rs2857101	T	C	1	32794676	0.203	0.136	0.151	0.266
chr6	32827255	rs10484565	G	A	1	32795032	0.152	0.159	0.041	0.08
chr6	32827929	rs55781756	G	A	1	32795706	0.087	0.091	0.048	0.096
chr6	32828188	rs241456	G	A	1	32795965	0.225	0.136	0.158	0.267
chr6	32828242	rs241455	C	A	0.98	32796019	0.217	0.145	0.158	0.266
chr6	32828367	rs241454	A	G	0.98	32796144	0.217	0.145	0.164	0.266
chr6	32828449	rs241453	G	A	0.98	32796226	0.203	0.136	0.158	0.267
chr6	32828569	rs241452	T	C	1	32796346	0.225	0.136	0.164	0.267
chr6	32828703	rs241451	T	C	1	32796480	0.29	0.181	0.233	0.316
chr6	32828744	rs17034	C	T	1	32796521	0.225	0.145	0.158	0.265
chr6	32828876	rs241449	C	A	0.98	32796653	0.217	0.136	0.164	0.267
chr6	32828908	rs241448	A	G	0.98	32796685	0.217	0.168	0.219	0.266
chr6	32828974	rs241447	T	C	0.98	32796751	0.217	0.145	0.164	0.266
chr6	32829016	rs4148876	G	A	0.96	32796793	0.051	0.015	0.068	0.066
chr6	32829190	rs241446	G	A	1	32796967	0.225	0.136	0.164	0.267
chr6	32829295	rs241445	C	T	1	32797072	0.225	0.136	0.164	0.267
chr6	32829391	rs241442	G	A	1	32797168	0.217	0.136	0.164	0.267
chr6	32829532	rs2229527	T	G	1	32797309	0.065	0.045	0.068	0.049
chr6	32829584	rs241440	C	T	1	32797361	0.21	0.136	0.164	0.265
chr6	32829711	rs4148874	C	T	1	32797488	0.283	0.232	0.281	0.255
chr6	32829760	rs241439	T	G	1	32797537	0.326	0.318	0.356	0.404
chr6	32829843	rs241438	C	T	1	32797620	0.304	0.238	0.301	0.362
chr6	32829907	rs241437	A	G	1	32797684	0.319	0.318	0.329	0.406
chr6	32830032	rs2228396	C	T	1	32797809	0.123	0.096	0.123	0.089
chr6	32830099	rs241436	A	G	1	32797876	0.362	0.307	0.336	0.461
chr6	32830506	rs9380326	T	C	1	32798283	0.138	0.096	0.055	0.127
chr6	32830573	rs9380327	A	C	0.97	32798350	0.138	0.076	0.055	0.127
chr6	32830771	rs1042116	G	A	1	32798548	0.072	0.05	0.048	0.117
chr6	32830934	rs117821	T	C	1	32798711	0.399	0.365	0.479	0.399
chr6	32830954	rs1015166	C	T	1	32798731	0.333	0.361	0.253	0.324
chr6	32831018	rs241433	C	A	1	32798795	0.399	0.365	0.479	0.403
chr6	32832068	rs60045856	T	G	0.97	32799845	0.072	0.095	0.13	0.112
chr6	32832444	rs2856992	C	T	0.91	32800221	0.022	0.023	0.021	0.034
chr6	32832447	rs2228397	C	A	0.98	32800224	0.232	0.205	0.158	0.226
chr6	32832635	rs1800454	C	T	1	32800412	0.138	0.121	0.164	0.137
chr6	32833094	rs13208583	C	T	1	32800871	0.051	0.091	0.034	0.066
chr6	32834426	rs241432	G	T	1	32802203	0.399	0.371	0.479	0.403
chr6	32834685	rs62397688	G	A	1	32802462	0.065	0.056	0.048	0.036
chr6	32835030	rs4148872	C	T	1	32802807	0.145	0.142	0.062	0.152
chr6	32835043	rs241430	T	C	1	32802820	0.384	0.364	0.486	0.402
chr6	32835539	rs4148871	A	G	1	32803316	0.188	0.211	0.233	0.225
chr6	32835799	rs55869430	A	G	1	32803576	0.058	0.05	0.055	0.037
chr6	32836063	rs241429	A	G	1	32803840	0.428	0.368	0.384	0.458
chr6	32836440	rs3819714	G	A	1	32804217	0.341	0.338	0.301	0.322
chr6	32836442	rs3819715	G	T	0.98	32804219	0.341	0.338	0.301	0.322
chr6	32836522	rs3819717	C	T	0.98	32804299	0.486	0.5	0.356	0.456
chr6	32836637	rs241427	A	G	1	32804414	0.37	0.373	0.212	0.352
chr6	32836776	rs241426	T	A	0.98	32804553	0.384	0.432	0.267	0.403
chr6	32836793	rs3819720	G	A	1	32804570	0.29	0.328	0.288	0.344
chr6	32836910	rs17583244	T	C	1	32804687	0.072	0.163	0.041	0.064
chr6	32837021	rs3819721	G	A	0.97	32804798	0.312	0.259	0.308	0.235
chr6	32837102	rs1871665	C	T	1	32804879	0.428	0.449	0.267	0.451
chr6	32837104	rs1871664	G	A	1	32804881	0.428	0.449	0.281	0.452
chr6	32837132	rs241425	A	G	1	32804909	0.42	0.455	0.26	0.452
chr6	32837157	rs241424	G	A	1	32804934	0.442	0.428	0.466	0.435
chr6	32837272	rs2239701	T	C	1	32805049	0.384	0.395	0.473	0.444
chr6	32837485	rs56145201	A	G	1	32805262	0.072	0.023	0.027	0.028
chr6	32837530	rs2071466	C	T	0.98	32805307	0.203	0.342	0.274	0.279
chr6	32837693	rs2071465	C	G	1	32805470	0.355	0.478	0.425	0.415
chr6	32838344	rs2071544	T	C	1	32806121	0.478	0.499	0.466	0.47
chr6	32838614	rs4148870	C	T	1	32806391	0.406	0.477	0.486	0.436
chr6	32838684	rs2071552	A	G	0.98	32806461	0.449	0.5	0.479	0.461
chr6	32839009	rs4713598	T	G	1	32806786	0.384	0.477	0.445	0.429
chr6	32839669	rs3763366	C	G	0.98	32807446	0.471	0.5	0.479	0.482
chr6	32840455	rs3763349	A	G	0.98	32808232	0.464	0.454	0.445	0.494
chr6	32842071	rs9357155	G	A	1	32809848	0.152	0.136	0.075	0.125
chr6	32842666	rs9276810	G	A	1	32810443	0.384	0.477	0.466	0.448
chr6	32843606	rs6924102	A	G	1	32811383	0.377	0.477	0.438	0.427
chr6	32843753	rs4713599	A	C	1	32811530	0.087	0.023	0.068	0.053
chr6	32843852	rs2071543	G	T	1	32811629	0.159	0.136	0.123	0.14
chr6	32843868	rs2071542	A	G	0.96	32811645	0.065	0.023	0.055	0.032
chr6	32844751	rs2071463	C	T	1	32812528	0.174	0.171	0.11	0.158
chr6	32845081	rs2071541	A	G	1	32812858	0.152	0.128	0.089	0.097
chr6	32845139	rs2071540	T	C	1	32812916	0.391	0.35	0.377	0.446
chr6	32845437	rs3198005	G	A	1	32813214	0.043	0.114	0.021	0.047
chr6	32845502	rs1057373	C	A	1	32813279	0.087	0.105	0.041	0.07
chr6	32845979	rs9469283	G	A	1	32813756	0.065	0.068	0.068	0.05
chr6	32845991	rs116827595	G	A	1	32813768	0.043	0.091	0.048	0.087
chr6	32846075	rs13215	C	A	1	32813852	0.065	0.068	0.068	0.05
chr6	32846087	rs11257	C	A	1	32813864	0.065	0.068	0.068	0.05
chr6	32846882	rs4711312	A	G	1	32814659	0.152	0.174	0.123	0.12
chr6	32847125	rs41551515	C	T	0.93	32814902	0.051	0.023	0.034	0.027
chr6	32847165	rs1057149	C	T	1	32814942	0.014	0.046	0.034	0.023
chr6	32847198	rs1135216	T	C	1	32814975	0.159	0.174	0.13	0.12
chr6	32847711	rs16871026	G	A	0.96	32815488	0.014	0.046	0.034	0.019
chr6	32847739	rs17213812	C	T	0.98	32815516	0.072	0.068	0.075	0.051
chr6	32848666	rs41561219	C	T	0.93	32816443	0.051	0.023	0.034	0.027
chr6	32848886	rs16871027	G	T	1	32816663	0.014	0.045	0.034	0.023
chr6	32848923	rs2071482	C	A	1	32816700	0.203	0.159	0.185	0.128
chr6	32848995	rs41550019	C	A	1	32816772	0.014	0.045	0.034	0.023
chr6	32849181	rs4148882	G	A	0.99	32816958	0.362	0.293	0.226	0.38
chr6	32849195	rs56232302	G	A	1	32816972	0.065	0.068	0.068	0.05
chr6	32849221	rs12527715	T	C	1	32816998	0.203	0.174	0.185	0.146
chr6	32849353	rs12529313	A	G	0.99	32817130	0.203	0.174	0.178	0.146
chr6	32849997	rs2395269	T	G	0.98	32817774	0.188	0.129	0.151	0.123
chr6	32850254	rs2127680	A	G	1	32818031	0.051	0.023	0.041	0.027
chr6	32850459	rs2127679	G	A	1	32818236	0.051	0.023	0.034	0.027
chr6	32850655	rs4148881	C	A	1	32818432	0.058	0.09	0.014	0.025
chr6	32850901	rs2071538	G	A	1	32818678	0.217	0.196	0.137	0.24
chr6	32850997	rs1057141	T	C	0.99	32818774	0.203	0.175	0.185	0.146
chr6	32851701	rs4148879	G	A	1	32819478	0.138	0.107	0.11	0.096
chr6	32851740	rs2284190	T	C	1	32819517	0.159	0.137	0.123	0.141
chr6	32852088	rs2071481	T	C	1	32819865	0.138	0.107	0.11	0.096
chr6	32852191	rs41549617	G	A	1	32819968	0.051	0.023	0.041	0.027
chr6	32852879	rs36229526	G	T	0.96	32820656	0.116	0.105	0.068	0.054
chr6	32853214	rs55702652	A	G	1	32820991	0.051	0.023	0.041	0.028
chr6	32854409	rs4148878	T	G	1	32822186	0.051	0.091	0.048	0.066
chr6	32854492	rs1351383	A	C	0.99	32822269	0.399	0.492	0.404	0.388
chr6	32854519	rs1351382	C	G	0.99	32822296	0.399	0.492	0.404	0.388
chr6	32855081	rs4713600	G	T	1	32822858	0.399	0.492	0.39	0.388
chr6	32855130	rs3763348	C	T	1	32822907	0.406	0.494	0.404	0.41
chr6	32855198	rs3763347	T	A	0.99	32822975	0.399	0.492	0.397	0.388
chr6	32855480	rs3763346	T	C	1	32823257	0.406	0.494	0.418	0.41
chr6	32855790	rs991760	G	A	0.98	32823567	0.138	0.066	0.089	0.057
chr6	32856171	rs241419	G	A	1	32823948	0.029	0.023	0.034	0.031
chr6	32856541	rs2071534	C	T	1	32824318	0.406	0.495	0.418	0.41
chr6	32857313	rs17587	G	A	1	32825090	0.196	0.341	0.247	0.266
chr6	32857571	rs2071477	T	C	1	32825348	0.399	0.493	0.397	0.388
chr6	32857602	rs2071476	A	G	1	32825379	0.406	0.495	0.418	0.41
chr6	32857730	rs9276815	C	T	1	32825507	0.254	0.381	0.281	0.31
chr6	32858673	rs6930981	T	C	1	32826450	0.406	0.495	0.418	0.41
chr6	32859579	rs241418	G	A	1	32827356	0.029	0.023	0.034	0.031
chr6	32860139	rs241417	T	C	1	32827916	0.022	0.023	0.021	0.031
chr6	32860471	rs9276818	T	G	1	32828248	0.399	0.493	0.384	0.388
chr6	32861364	rs28724899	A	T	1	32829141	0.145	0.137	0.137	0.14
chr6	32861499	rs9276820	G	A	0.99	32829276	0.406	0.496	0.411	0.41
chr6	32861937	rs9276825	G	A	0.99	32829714	0.406	0.496	0.411	0.41
chr6	32862236	rs7767288	G	A	0.99	32830013	0.399	0.493	0.397	0.388
chr6	32862257	rs7766900	A	G	0.99	32830034	0.406	0.496	0.411	0.41
chr6	32862791	rs9276826	A	G	1	32830568	0.072	0.051	0.055	0.111
chr6	32863470	rs6938130	A	T	1	32831247	0.399	0.494	0.384	0.388
chr6	32864256	rs9276831	A	G	1	32832033	0.087	0.136	0.075	0.114
chr6	32864890	rs3752430	T	C	1	32832667	0.413	0.367	0.404	0.45
chr6	32865009	rs1055559	C	T	0.95	32832786	0.058	0.023	0.041	0.1
chr6	32865869	rs1383267	G	A	1	32833646	0.399	0.494	0.384	0.388
chr6	32866452	rs1871667	A	G	0.99	32834229	0.399	0.494	0.397	0.388
chr6	32866887	rs6904838	T	A	1	32834664	0.29	0.429	0.315	0.337
chr6	32866955	rs1383266	C	T	1	32834732	0.254	0.216	0.164	0.264
chr6	32867481	rs10484566	T	G	1	32835258	0.109	0.065	0.068	0.052
chr6	32867838	rs6931062	C	A	1	32835615	0.29	0.43	0.315	0.337
chr6	32868933	rs9276833	T	C	1	32836710	0.29	0.43	0.315	0.337
chr6	32868982	rs9276834	C	T	1	32836759	0.29	0.43	0.329	0.337
chr6	32869919	rs1580345	A	C	1	32837696	0.29	0.43	0.322	0.337
chr6	32870762	rs115493740	G	A	0.95	32838539	0.087	0.023	0.027	0.07
chr6	32870807	rs6906376	C	A	0.99	32838584	0.29	0.43	0.322	0.337
chr6	32870887	rs6929078	T	C	1	32838664	0.29	0.43	0.322	0.337
chr6	32871172	rs7453903	T	C	0.99	32838949	0.29	0.431	0.322	0.337
chr6	32872362	rs9276845	A	G	0.99	32840139	0.29	0.431	0.322	0.337
chr6	32872592	rs9276846	A	G	1	32840369	0.29	0.431	0.322	0.337
chr6	32873767	rs9276859	G	A	1	32841544	0.29	0.431	0.322	0.337
chr6	32874914	rs241415	T	G	0.93	32842691	0.029	0.023	0.034	0.031
chr6	32875198	rs6903433	C	T	1	32842975	0.145	0.137	0.137	0.14
chr6	32875461	rs9276864	G	T	1	32843238	0.29	0.432	0.315	0.337
chr6	32876255	rs28724900	C	T	0.91	32844032	0.014	0.074	0.027	0.042
chr6	32877145	rs9276883	G	A	1	32844922	0.29	0.432	0.322	0.337
chr6	32877193	rs9276884	G	A	1	32844970	0.29	0.432	0.322	0.337
chr6	32878096	rs7757767	A	G	1	32845873	0.29	0.432	0.322	0.337
chr6	32878706	rs9276894	G	C	1	32846483	0.29	0.432	0.315	0.337
chr6	32878793	rs2621426	C	T	1	32846570	0.29	0.432	0.315	0.337
chr6	32880391	rs9276899	C	T	1	32848168	0.297	0.432	0.329	0.337
chr6	32880789	rs9276900	A	C	0.99	32848566	0.268	0.432	0.315	0.332
chr6	32881508	rs570858473	G	A	1	32849285	0.297	0.432	0.336	0.337
chr6	32881862	rs2170185	A	G	1	32849639	0.297	0.432	0.329	0.337
chr6	32882064	rs2127676	G	C	0.99	32849841	0.304	0.432	0.356	0.338
chr6	32883062	rs9276909	C	T	1	32850839	0.196	0.341	0.247	0.266
chr6	32883073	rs2127675	A	G	0.99	32850850	0.297	0.432	0.329	0.337
chr6	32883655	rs2857219	G	A	1	32851432	0.145	0.137	0.137	0.14
chr6	32883686	rs9276912	G	A	1	32851463	0.297	0.432	0.336	0.337
chr6	32883730	rs4947259	C	T	1	32851507	0.297	0.432	0.336	0.337
chr6	32883924	rs4947354	C	T	1	32851701	0.036	0.045	0.034	0.026
chr6	32884160	rs4947355	T	C	1	32851937	0.036	0.045	0.034	0.026
chr6	32884671	rs1002985	C	T	0.94	32852448	0.043	0.114	0.021	0.048
chr6	32884742	rs28724901	C	T	0.92	32852519	0.014	0.07	0.027	0.042
chr6	32884870	rs2187689	T	C	0.98	32852647	0.145	0.108	0.137	0.079
chr6	32885151	rs7766964	A	T	1	32852928	0.145	0.108	0.103	0.078
chr6	32885265	rs7767277	C	A	0.98	32853042	0.152	0.108	0.13	0.079
chr6	32885442	rs35571244	T	C	0.95	32853219	0.058	0.091	0.075	0.066
chr6	32886275	rs112519350	T	C	1	32854052	0.145	0.114	0.103	0.1
chr6	32886920	rs10046257	G	A	1	32854697	0.152	0.114	0.13	0.101
chr6	32887304	rs10046277	C	T	0.98	32855081	0.123	0.114	0.116	0.096
chr6	32887397	rs10046115	A	G	0.98	32855174	0.123	0.114	0.116	0.096
chr6	32887498	rs7740137	A	G	1	32855275	0.123	0.114	0.123	0.096
chr6	32887563	rs2857218	C	G	1	32855340	0.319	0.431	0.322	0.376
chr6	32887589	rs7740317	C	T	1	32855366	0.123	0.114	0.123	0.096
chr6	32887681	rs7760732	T	C	1	32855458	0.123	0.114	0.116	0.096
chr6	32887847	rs6457688	A	G	0.98	32855624	0.123	0.114	0.116	0.096
chr6	32887906	rs6457689	C	T	0.98	32855683	0.123	0.114	0.116	0.096
chr6	32888431	rs2018501	T	C	1	32856208	0.428	0.432	0.432	0.495
chr6	32888604	rs1029296	T	C	1	32856381	0.123	0.114	0.116	0.096
chr6	32888668	rs1963772	A	G	1	32856445	0.123	0.114	0.123	0.096
chr6	32888705	rs1029295	T	C	1	32856482	0.123	0.114	0.116	0.096
chr6	32889642	rs10214886	T	A	0.98	32857419	0.123	0.114	0.123	0.096
chr6	32889719	rs9276913	G	A	0.99	32857496	0.428	0.432	0.432	0.495
chr6	32889759	rs10214760	G	A	1	32857536	0.123	0.114	0.116	0.096
chr6	32889926	rs10214513	A	C	1	32857703	0.123	0.114	0.123	0.096
chr6	32890024	rs241414	T	G	0.99	32857801	0.42	0.455	0.432	0.404
chr6	32890441	rs73396724	G	A	1	32858218	0.123	0.114	0.116	0.096
chr6	32891003	rs9501231	A	G	1	32858780	0.116	0.114	0.089	0.095
chr6	32891223	rs241413	A	G	1	32859000	0.391	0.455	0.39	0.404
chr6	32891360	rs7761882	G	A	1	32859137	0.065	0.023	0.055	0.027
chr6	32891971	rs11969002	G	A	1	32859748	0.116	0.114	0.089	0.095
chr6	32892975	rs9469300	G	A	1	32860752	0.116	0.114	0.089	0.095
chr6	32893440	rs17213966	A	G	1	32861217	0.123	0.114	0.123	0.097
chr6	32893839	rs241412	G	T	1	32861616	0.319	0.432	0.322	0.376
chr6	32893854	rs241411	G	C	0.99	32861631	0.319	0.432	0.322	0.376
chr6	32893874	rs241410	C	G	1	32861651	0.442	0.455	0.438	0.472
chr6	32894028	rs58009426	C	T	0.98	32861805	0.116	0.113	0.089	0.096
chr6	32894110	rs58752284	G	C	1	32861887	0.123	0.113	0.123	0.097
chr6	32894143	rs241409	A	G	1	32861920	0.145	0.091	0.096	0.096
chr6	32894493	rs16871100	A	C	1	32862270	0.123	0.113	0.123	0.097
chr6	32894830	rs3749982	T	A	1	32862607	0.109	0.113	0.089	0.095
chr6	32894905	rs3749981	C	T	1	32862682	0.13	0.091	0.048	0.076
chr6	32894934	rs241408	A	G	1	32862711	0.428	0.432	0.432	0.494
chr6	32894963	rs241407	C	T	1	32862740	0.152	0.091	0.096	0.097
chr6	32896690	rs11963774	A	G	1	32864467	0.109	0.067	0.089	0.074
chr6	32896904	rs11961569	T	G	0.98	32864681	0.109	0.067	0.089	0.074
chr6	32897113	rs11969321	G	C	0.98	32864890	0.109	0.067	0.089	0.074
chr6	32897329	rs17508324	G	A	1	32865106	0.109	0.067	0.089	0.074
chr6	32897561	rs17508331	T	C	0.98	32865338	0.109	0.067	0.089	0.074
chr6	32898021	rs241405	A	G	1	32865798	0.442	0.478	0.452	0.483
chr6	32898134	rs9276915	G	A	1	32865911	0.174	0.318	0.226	0.262
chr6	32898220	rs241404	T	C	1	32865997	0.42	0.455	0.438	0.404
chr6	32898318	rs9276916	A	G	1	32866095	0.391	0.379	0.247	0.428
chr6	32899382	rs115103754	T	C	1	32867159	0.065	0.023	0.055	0.027
chr6	32900082	rs9461818	A	G	0.98	32867859	0.109	0.067	0.089	0.074
chr6	32901208	rs9500924	A	G	1	32868985	0.109	0.067	0.089	0.074
chr6	32901268	rs241402	T	C	1	32869045	0.391	0.455	0.397	0.404
chr6	32901632	rs9296056	G	A	1	32869409	0.109	0.067	0.089	0.074
chr6	32901847	rs28724902	T	G	0.94	32869624	0.022	0.069	0.034	0.043
chr6	32901931	rs75445262	C	T	1	32869708	0.109	0.067	0.089	0.074
chr6	32902105	rs10080898	A	C	1	32869882	0.109	0.067	0.089	0.074
chr6	32902138	rs9296057	A	G	0.98	32869915	0.109	0.067	0.089	0.074
chr6	32902280	rs3101942	G	A	1	32870057	0.391	0.378	0.267	0.428
chr6	32902756	rs17508359	A	G	1	32870533	0.109	0.067	0.089	0.074
chr6	32902808	rs17508373	C	T	1	32870585	0.109	0.067	0.089	0.074
chr6	32903064	rs3784	A	G	1	32870841	0.109	0.067	0.096	0.074
chr6	32903540	rs1591	A	C	0.98	32871317	0.109	0.067	0.089	0.074
chr6	32903781	rs241399	T	C	1	32871558	0.442	0.479	0.452	0.483
chr6	32904196	rs116777872	A	G	1	32871973	0.065	0.023	0.055	0.027
chr6	32904224	rs2187688	A	G	0.99	32872001	0.442	0.479	0.452	0.483
chr6	32904489	rs9469302	A	G	1	32872266	0.109	0.067	0.089	0.074
chr6	32904722	rs9469306	G	T	1	32872499	0.101	0.066	0.075	0.073
chr6	32907546	rs1585894	G	T	1	32875323	0.109	0.066	0.089	0.074
chr6	32907673	rs241398	C	T	1	32875450	0.391	0.453	0.397	0.404
chr6	32908272	rs9501234	A	G	1	32876049	0.101	0.066	0.075	0.073
chr6	32908737	rs9500926	T	C	0.98	32876514	0.109	0.066	0.089	0.074
chr6	32909296	rs1978030	A	G	0.98	32877073	0.109	0.066	0.089	0.074
chr6	32909396	rs154989	A	G	1	32877173	0.442	0.481	0.459	0.485
chr6	32909489	rs154988	G	A	1	32877266	0.442	0.481	0.459	0.483
chr6	32909991	rs386542	T	A	0.97	32877768	0.109	0.066	0.089	0.074
chr6	32911456	rs154986	G	T	1	32879233	0.101	0.065	0.075	0.073
chr6	32911694	rs56098412	A	G	1	32879471	0.043	0.091	0.041	0.087
chr6	32912642	rs154984	G	A	1	32880419	0.109	0.065	0.089	0.074
chr6	32912668	rs154983	T	G	1	32880445	0.101	0.065	0.075	0.073
chr6	32912768	rs154982	C	G	1	32880545	0.101	0.065	0.075	0.073
chr6	32912938	rs9276920	A	T	0.96	32880715	0.072	0.111	0.068	0.109
chr6	32913216	rs154981	C	T	1	32880993	0.442	0.482	0.459	0.483
chr6	32913725	rs9276921	A	G	0.96	32881502	0.08	0.11	0.068	0.11
chr6	32913750	rs9276922	T	A	1	32881527	0.196	0.192	0.116	0.23
chr6	32915022	rs154980	A	T	0.97	32882799	0.101	0.065	0.075	0.073
chr6	32918710	rs35599935	T	C	0.92	32886487	0.043	0.091	0.048	0.063
chr6	32920789	rs241458	G	C	0.98	32888566	0.435	0.349	0.459	0.482
chr6	32922194	rs149392	T	C	1	32889971	0.101	0.063	0.075	0.074
chr6	32923561	rs194679	C	T	1	32891338	0.043	0.012	0.062	0.047
chr6	32925325	rs9296059	A	C	1	32893102	0.116	0.063	0.089	0.076
chr6	32925512	rs9469312	G	A	0.96	32893289	0.043	0.012	0.062	0.047
chr6	32926743	rs6904223	T	G	0.96	32894520	0.051	0.012	0.075	0.048
chr6	32927803	rs9501239	A	G	1	32895580	0.051	0.012	0.075	0.048
chr6	32931362	rs11756897	A	G	1	32899139	0.319	0.199	0.336	0.213
chr6	32931519	rs154978	C	T	0.98	32899296	0.406	0.489	0.425	0.496
chr6	32931708	rs3132131	A	G	1	32899485	0.319	0.326	0.178	0.351
chr6	32932241	rs154977	C	G	1	32900018	0.275	0.335	0.301	0.326
chr6	32932824	rs154975	T	C	1	32900601	0.319	0.458	0.322	0.377
chr6	32932839	rs154974	G	C	1	32900616	0.319	0.465	0.322	0.372
chr6	32932865	rs154973	C	T	1	32900642	0.08	0.103	0.116	0.1
chr6	32932874	rs154972	A	G	0.97	32900651	0.29	0.465	0.322	0.371
chr6	32932941	rs181997	G	A	1	32900718	0.319	0.426	0.342	0.314
chr6	32933010	rs3129299	C	T	1	32900787	0.181	0.175	0.24	0.172
chr6	32933574	rs1465651	C	T	1	32901351	0.167	0.152	0.151	0.129
chr6	32934157	rs3132132	G	A	1	32901934	0.167	0.153	0.151	0.127
chr6	32934224	rs12662077	G	A	1	32902001	0.08	0.091	0.048	0.065
chr6	32934337	rs187764	C	T	1	32902114	0.051	0.068	0.062	0.086
chr6	32934806	rs10751	G	A	1	32902583	0.138	0.153	0.089	0.127
chr6	32935860	rs23544	C	T	0.98	32903637	0.428	0.337	0.336	0.405
chr6	32935947	rs68600	C	T	1	32903724	0.413	0.338	0.37	0.417
chr6	32936123	rs151719	C	T	1	32903900	0.304	0.269	0.349	0.258
chr6	32936262	rs77318243	T	A	1	32904039	0.036	0.105	0.041	0.075
chr6	32936824	rs2071556	G	T	1	32904601	0.42	0.35	0.397	0.454
chr6	32936884	rs171329	G	A	0.98	32904661	0.464	0.463	0.459	0.477
chr6	32937204	rs1042337	G	A	1	32904981	0.268	0.208	0.212	0.283
chr6	32937969	rs194675	T	A	1	32905746	0.428	0.34	0.315	0.386
chr6	32938451	rs6934645	C	A	1	32906228	0.014	0.023	0.014	0.021
chr6	32941558	rs12206377	A	G	1	32909335	0.014	0.023	0.014	0.021
chr6	32943100	rs16871169	G	A	1	32910877	0.036	0.046	0.068	0.016
chr6	32943271	rs2857096	G	C	1	32911048	0.377	0.203	0.253	0.299
chr6	32943350	rs3101944	C	T	1	32911127	0.087	0.115	0.075	0.096
chr6	32944037	rs2395296	A	G	1	32911814	0.319	0.278	0.233	0.365
chr6	32944775	rs10484567	T	C	0.96	32912552	0.022	0.046	0.048	0.02
chr6	32945469	rs1480380	C	T	1	32913246	0.072	0.114	0.144	0.085
chr6	32946520	rs3130595	G	A	1	32914297	0.087	0.115	0.068	0.095
chr6	32946553	rs189865	C	T	1	32914330	0.377	0.224	0.24	0.311
chr6	32946836	rs194682	C	T	1	32914613	0.377	0.225	0.26	0.311
chr6	32948046	rs6899309	T	C	1	32915823	0.065	0.069	0.103	0.06
chr6	32948074	rs16871226	A	G	1	32915851	0.036	0.023	0.055	0.038
chr6	32949767	rs1063478	C	T	1	32917544	0.123	0.137	0.116	0.126
chr6	32950080	rs1050391	A	G	1	32917857	0.087	0.045	0.048	0.111
chr6	32952388	rs115420072	G	A	1	32920165	0.036	0.023	0.048	0.037
chr6	32953997	rs3135029	T	G	1	32921774	0.087	0.046	0.048	0.112
chr6	32954291	rs150359	A	T	0.99	32922068	0.413	0.464	0.404	0.476
chr6	32954682	rs9378127	G	A	1	32922459	0.109	0.115	0.089	0.123
chr6	32955131	rs209473	A	C	1	32922908	0.435	0.469	0.411	0.49
chr6	32956211	rs1431393	G	A	1	32923988	0.087	0.116	0.062	0.096
chr6	32956216	rs1431394	T	G	1	32923993	0.087	0.116	0.062	0.096
chr6	32956284	rs28724903	C	T	0.98	32924061	0.094	0.092	0.068	0.102
chr6	32956807	rs209474	A	G	0.99	32924584	0.428	0.368	0.356	0.366
chr6	32957808	rs209475	G	A	1	32925585	0.377	0.226	0.24	0.316
chr6	32957915	rs580962	C	T	1	32925692	0.384	0.424	0.315	0.44
chr6	32960192	rs3129297	A	C	1	32927969	0.087	0.046	0.048	0.112
chr6	32961207	rs9276931	A	G	1	32928984	0.072	0.114	0.185	0.096
chr6	32963018	rs9276933	T	C	0.98	32930795	0.087	0.136	0.205	0.107
chr6	32963759	rs129653	T	C	1	32931536	0.406	0.226	0.26	0.317
chr6	32964373	rs206783	C	A	0.99	32932150	0.449	0.366	0.356	0.367
chr6	32966632	rs1367727	T	C	1	32934409	0.087	0.116	0.062	0.096
chr6	32966664	rs206785	A	G	1	32934441	0.362	0.427	0.315	0.439
chr6	32967402	rs206786	A	C	1	32935179	0.449	0.365	0.356	0.367
chr6	32967431	rs11964188	A	G	1	32935208	0.051	0.046	0.096	0.05
chr6	32968596	rs3918149	G	A	0.98	32936373	0.109	0.114	0.089	0.123
chr6	32968664	rs9276935	T	C	0.97	32936441	0.087	0.116	0.062	0.096
chr6	32970124	rs683208	T	C	0.99	32937901	0.384	0.225	0.26	0.317
chr6	32970272	rs3135330	A	G	0.97	32938049	0.087	0.116	0.062	0.096
chr6	32970422	rs17840186	G	A	1	32938199	0.043	0.138	0.096	0.05
chr6	32970514	rs3129296	G	C	0.98	32938291	0.094	0.047	0.048	0.132
chr6	32973038	rs17220479	C	T	0.95	32940815	0.036	0.023	0.055	0.038
chr6	32973414	rs3130597	T	C	0.98	32941191	0.087	0.047	0.041	0.112
chr6	32973437	rs12196597	C	A	0.98	32941214	0.109	0.115	0.089	0.123
chr6	32974133	rs620202	G	T	1	32941910	0.275	0.162	0.178	0.262
chr6	32974525	rs516535	G	A	1	32942302	0.384	0.431	0.315	0.439
chr6	32975374	rs635688	T	C	1	32943151	0.384	0.432	0.315	0.439
chr6	32975568	rs485502	C	T	1	32943345	0.5	0.475	0.452	0.461
chr6	32975975	rs3918154	A	G	1	32943752	0.014	0.024	0.014	0.021
chr6	32976969	rs11908	G	A	1	32944746	0.362	0.299	0.281	0.346
chr6	32977210	rs3129307	A	G	0.98	32944987	0.087	0.047	0.041	0.112
chr6	32977689	rs73409631	A	G	1	32945466	0.029	0.113	0.041	0.072
chr6	32977753	rs3097644	G	C	1	32945530	0.058	0.053	0.027	0.11
chr6	32978257	rs1063379	T	C	1	32946034	0.014	0.023	0.041	0.012
chr6	32978356	rs206781	T	C	1	32946133	0.362	0.316	0.281	0.35
chr6	32980510	rs2066751	T	G	1	32948287	0.036	0.023	0.055	0.038
chr6	32980519	rs2066752	G	C	1	32948296	0.072	0.046	0.116	0.065
chr6	32980649	rs2071876	C	T	1	32948426	0.094	0.112	0.062	0.096
chr6	32980944	rs78300601	C	G	1	32948721	0.058	0.022	0.021	0.048
chr6	32981027	rs1049526	C	T	1	32948804	0.087	0.053	0.041	0.113
chr6	32982273	rs565876	G	A	0.99	32950050	0.362	0.298	0.281	0.347
chr6	32982440	rs16871297	A	G	1	32950217	0.036	0.023	0.055	0.038
chr6	32982605	rs28724904	T	C	0.92	32950382	0.022	0.045	0.021	0.043
chr6	32982647	rs3135033	C	G	1	32950424	0.087	0.047	0.041	0.112
chr6	32982734	rs9391645	A	G	1	32950511	0.094	0.089	0.068	0.102
chr6	32982862	rs111234931	C	T	1	32950639	0.029	0.113	0.041	0.072
chr6	32983094	rs16871300	A	G	1	32950871	0.036	0.023	0.055	0.038
chr6	32983885	rs3135034	T	C	1	32951662	0.087	0.117	0.062	0.096
chr6	32984769	rs206777	G	A	1	32952546	0.362	0.431	0.295	0.425
chr6	32984931	rs176249	G	A	1	32952708	0.362	0.298	0.281	0.347
chr6	32984996	rs11967576	C	T	0.95	32952773	0.014	0.023	0.041	0.012
chr6	32985503	rs3097645	G	C	1	32953280	0.094	0.048	0.048	0.132
chr6	32985934	rs206776	T	C	1	32953711	0.254	0.315	0.233	0.328
chr6	32986857	rs206775	A	C	0.99	32954634	0.362	0.317	0.301	0.354
chr6	32986912	rs3097646	A	C	1	32954689	0.087	0.117	0.062	0.096
chr6	32988199	rs188245	A	G	1	32955976	0.435	0.429	0.438	0.437
chr6	32991403	rs3129305	G	C	1	32959180	0.087	0.047	0.041	0.112
chr6	32991993	rs172276	A	T	1	32959770	0.362	0.317	0.301	0.353
chr6	32992249	rs3130600	A	G	1	32960026	0.058	0.047	0.027	0.108
chr6	32993584	rs9500927	G	A	1	32961361	0.167	0.205	0.205	0.154
chr6	32993610	rs206768	A	G	0.99	32961387	0.362	0.317	0.301	0.353
chr6	32993844	rs172275	A	G	1	32961621	0.428	0.455	0.486	0.46
chr6	32994643	rs206767	C	A	1	32962420	0.464	0.479	0.493	0.493
chr6	32995105	rs11757367	G	A	1	32962882	0.174	0.205	0.205	0.154
chr6	32995239	rs486691	A	G	1	32963016	0.37	0.317	0.301	0.354
chr6	32996007	rs3135333	T	C	1	32963784	0.275	0.212	0.315	0.294
chr6	32996919	rs206765	A	T	1	32964696	0.37	0.362	0.315	0.334
chr6	32997190	rs9276964	A	G	0.94	32964967	0.29	0.165	0.363	0.239
chr6	32997285	rs3128947	A	G	1	32965062	0.225	0.207	0.363	0.184
chr6	32997308	rs3128948	A	G	1	32965085	0.246	0.252	0.301	0.236
chr6	32998165	rs176248	G	A	1	32965942	0.268	0.302	0.411	0.265
chr6	32998925	rs35520555	A	G	1	32966702	0.065	0.137	0.089	0.103
chr6	32999964	rs12216336	G	C	0.98	32967741	0.312	0.318	0.274	0.295
chr6	33000137	rs12190787	G	C	1	32967914	0.312	0.318	0.274	0.296
chr6	33000499	rs2395300	G	A	1	32968276	0.312	0.318	0.274	0.298
chr6	33000620	rs9276969	C	A	1	32968397	0.022	0.023	0.034	0.021
chr6	33000635	rs12204338	A	G	1	32968412	0.138	0.115	0.062	0.117
chr6	33000667	rs9276970	T	C	1	32968444	0.022	0.023	0.034	0.021
chr6	33000821	rs12191230	G	A	1	32968598	0.21	0.25	0.151	0.222
chr6	33000916	rs2395301	C	T	0.98	32968693	0.312	0.318	0.274	0.294
chr6	33001079	rs12192713	G	A	1	32968856	0.21	0.25	0.151	0.222
chr6	33001152	rs12199692	T	G	0.98	32968929	0.312	0.318	0.274	0.294
chr6	33001680	rs172274	C	T	1	32969457	0.333	0.34	0.322	0.315
chr6	33001839	rs116173871	C	T	1	32969616	0.094	0.068	0.068	0.072
chr6	33001919	rs12193085	C	T	0.97	32969696	0.145	0.115	0.062	0.116
chr6	33002673	rs206762	G	A	1	32970450	0.406	0.385	0.247	0.455
chr6	33003088	rs13205975	G	A	1	32970865	0.029	0.068	0.041	0.053
chr6	33003373	rs11966070	T	C	1	32971150	0.101	0.068	0.103	0.079
chr6	33003931	rs3128931	G	A	1	32971708	0.268	0.319	0.473	0.247
chr6	33004386	rs3128933	G	A	0.95	32972163	0.014	0.023	0.041	0.021
chr6	33004430	rs3130602	C	T	0.95	32972207	0.014	0.023	0.041	0.021
chr6	33004627	rs3128935	T	C	1	32972404	0.065	0.068	0.164	0.033
chr6	33004865	rs1044429	C	T	1	32972642	0.145	0.114	0.048	0.118
chr6	33004913	rs592625	T	C	1	32972690	0.152	0.114	0.096	0.122
chr6	33005110	rs376892	G	A	1	32972887	0.268	0.387	0.384	0.283
chr6	33005126	rs35776718	G	A	0.97	32972903	0.123	0.182	0.089	0.145
chr6	33005504	rs416622	T	C	0.97	32973281	0.493	0.433	0.425	0.469
chr6	33005822	rs9276975	C	T	1	32973599	0.13	0.182	0.151	0.159
chr6	33005966	rs3129304	C	T	1	32973743	0.159	0.182	0.178	0.157
chr6	33006017	rs9276976	C	T	0.98	32973794	0.13	0.182	0.164	0.161
chr6	33006064	rs9276977	G	A	1	32973841	0.21	0.182	0.26	0.231
chr6	33006101	rs3129303	C	T	1	32973878	0.159	0.182	0.178	0.158
chr6	33006304	rs417812	C	T	0.99	32974081	0.471	0.454	0.39	0.432
chr6	33006491	rs408036	T	C	1	32974268	0.493	0.477	0.397	0.469
chr6	33006566	rs3129302	C	T	1	32974343	0.022	0.023	0.055	0.052
chr6	33006624	rs2581	G	T	0.99	32974401	0.471	0.477	0.39	0.44
chr6	33006774	rs2582	G	T	1	32974551	0.13	0.114	0.034	0.108
chr6	33007066	rs6913008	C	T	1	32974843	0.13	0.182	0.185	0.163
chr6	33007157	rs378352	G	A	0.98	32974934	0.275	0.227	0.11	0.22
chr6	33007237	rs399604	T	C	1	32975014	0.471	0.455	0.384	0.428
chr6	33007604	rs453779	A	G	1	32975381	0.391	0.476	0.342	0.416
chr6	33007734	rs2267647	A	G	0.99	32975511	0.283	0.32	0.205	0.307
chr6	33007943	rs369150	G	A	1	32975720	0.297	0.272	0.144	0.244
chr6	33008877	rs2284191	G	A	1	32976654	0.058	0.068	0.068	0.102
chr6	33008982	rs86567	G	T	1	32976759	0.457	0.432	0.288	0.425
chr6	33009267	rs11753831	G	A	1	32977044	0.058	0.068	0.068	0.102
chr6	33009538	rs403414	A	G	1	32977315	0.138	0.159	0.178	0.198
chr6	33009643	rs381218	G	T	1	32977420	0.297	0.273	0.144	0.249
chr6	33009758	rs396090	G	A	1	32977535	0.42	0.41	0.432	0.477
chr6	33010401	rs6911639	T	C	1	32978178	0.196	0.227	0.274	0.219
chr6	33010810	rs429916	C	A	1	32978587	0.087	0.046	0.178	0.08
chr6	33011220	rs3763342	C	T	1	32978997	0.217	0.114	0.226	0.13
chr6	33011243	rs3763341	G	A	1	32979020	0.174	0.114	0.137	0.098
chr6	33011832	rs4713603	T	C	1	32979609	0.464	0.432	0.37	0.452
chr6	33011969	rs4711313	A	G	1	32979746	0.464	0.432	0.37	0.452
chr6	33011993	rs4713604	G	C	1	32979770	0.406	0.363	0.445	0.348
chr6	33012101	rs13207475	T	C	1	32979878	0.051	0.114	0.041	0.075
chr6	33012203	rs447088	A	C	1	32979980	0.29	0.25	0.144	0.228
chr6	33012829	rs4486068	A	G	1	32980606	0.464	0.432	0.37	0.452
chr6	33012831	rs3130603	A	C	1	32980608	0.109	0.159	0.062	0.155
chr6	33012952	rs9276989	A	G	1	32980729	0.464	0.432	0.37	0.452
chr6	33013436	rs6457697	T	G	1	32981213	0.464	0.432	0.37	0.452
chr6	33013778	rs34354079	G	A	0.97	32981555	0.051	0.114	0.041	0.075
chr6	33013870	rs6457699	C	T	1	32981647	0.464	0.432	0.37	0.452
chr6	33013905	rs4435981	C	T	1	32981682	0.464	0.432	0.37	0.452
chr6	33014071	rs9276991	A	G	1	32981848	0.058	0.045	0.055	0.052
chr6	33014160	rs9276992	T	C	0.97	32981937	0.058	0.045	0.055	0.052
chr6	33014240	rs34570277	C	T	0.97	32982017	0.051	0.114	0.041	0.075
chr6	33015144	rs2395304	T	C	1	32982921	0.464	0.455	0.363	0.453
chr6	33015598	rs2163472	C	T	1	32983375	0.471	0.455	0.363	0.453
chr6	33015697	rs423209	G	A	1	32983474	0.029	0.023	0.068	0.045
chr6	33015799	rs2567271	C	T	1	32983576	0.029	0.023	0.068	0.045
chr6	33015855	rs13198486	T	C	1	32983632	0.051	0.114	0.041	0.075
chr6	33015937	rs9276993	C	T	1	32983714	0.471	0.455	0.363	0.453
chr6	33015971	rs11964504	C	T	1	32983748	0.065	0.045	0.055	0.06
chr6	33015988	rs11964507	C	T	1	32983765	0.065	0.045	0.055	0.06
chr6	33016234	rs6935846	C	T	0.99	32984011	0.471	0.455	0.363	0.453
chr6	33016478	rs9276994	T	C	0.99	32984255	0.406	0.386	0.438	0.349
chr6	33016674	rs6936620	A	G	1	32984451	0.42	0.386	0.26	0.419
chr6	33017011	rs2116264	A	G	0.97	32984788	0.138	0.114	0.027	0.096
chr6	33017275	rs3130604	G	A	1	32985052	0.109	0.159	0.062	0.155
chr6	33017599	rs2395305	A	T	1	32985376	0.471	0.455	0.363	0.455
chr6	33017817	rs11758154	T	C	1	32985594	0.065	0.068	0.068	0.103
chr6	33018215	rs4713605	T	A	1	32985992	0.406	0.386	0.438	0.35
chr6	33018381	rs72858180	C	T	1	32986158	0.058	0.023	0.055	0.044
chr6	33018796	rs6457701	A	G	0.98	32986573	0.406	0.386	0.438	0.35
chr6	33018972	rs419434	G	A	1	32986749	0.036	0.023	0.068	0.045
chr6	33019005	rs3130606	G	A	1	32986782	0.109	0.159	0.062	0.155
chr6	33019045	rs6906405	A	C	1	32986822	0.471	0.477	0.308	0.497
chr6	33019058	rs435119	G	C	0.98	32986835	0.283	0.227	0.137	0.226
chr6	33019180	rs6933782	T	C	1	32986957	0.471	0.477	0.308	0.499
chr6	33019205	rs71565363	A	G	1	32986982	0.043	0.114	0.041	0.075
chr6	33019333	rs6933989	T	C	1	32987110	0.471	0.477	0.315	0.498
chr6	33019430	rs445704	A	G	1	32987207	0.036	0.023	0.062	0.045
chr6	33019500	rs3130607	A	G	1	32987277	0.109	0.159	0.062	0.155
chr6	33019867	rs17220674	G	A	1	32987644	0.058	0.023	0.048	0.044
chr6	33019997	rs423639	C	T	1	32987774	0.094	0.045	0.116	0.089
chr6	33020111	rs17214290	A	G	1	32987888	0.036	0.046	0.096	0.042
chr6	33020272	rs6457702	T	G	1	32988049	0.471	0.432	0.336	0.466
chr6	33020312	rs17220695	C	T	0.96	32988089	0.051	0.023	0.055	0.044
chr6	33020398	rs17214311	G	A	0.96	32988175	0.058	0.023	0.055	0.044
chr6	33020516	rs13203651	G	A	1	32988293	0.043	0.114	0.041	0.075
chr6	33020563	rs9296067	C	T	1	32988340	0.123	0.068	0.11	0.134
chr6	33020716	rs13203920	G	C	1	32988493	0.065	0.114	0.068	0.079
chr6	33020811	rs13203715	A	G	1	32988588	0.109	0.114	0.123	0.118
chr6	33020918	rs9296068	T	G	0.98	32988695	0.362	0.288	0.466	0.332
chr6	33021398	rs35468596	T	G	1	32989175	0.051	0.114	0.068	0.075
chr6	33021467	rs9276997	A	C	1	32989244	0.478	0.478	0.479	0.461
chr6	33021504	rs9276999	G	A	1	32989281	0.377	0.409	0.377	0.343
chr6	33021891	rs56143192	T	C	1	32989668	0.043	0.038	0.096	0.048
chr6	33022418	rs114545731	G	A	1	32990195	0.058	0.023	0.068	0.073
chr6	33022729	rs2082261	G	A	1	32990506	0.043	0.038	0.11	0.054
chr6	33023193	rs3097648	A	T	1	32990970	0.087	0.114	0.137	0.114
chr6	33024300	rs62407979	C	T	1	32992077	0.08	0.039	0.219	0.055
chr6	33024647	rs7738250	G	A	1	32992424	0.051	0.114	0.068	0.075
chr6	33025489	rs9277015	G	A	1	32993266	0.377	0.409	0.377	0.343
chr6	33027348	rs9277019	C	G	1	32995125	0.377	0.409	0.37	0.343
chr6	33028185	rs3128941	C	T	1	32995962	0.486	0.477	0.411	0.497
chr6	33028237	rs6933546	C	T	0.99	32996014	0.37	0.409	0.37	0.34
chr6	33028518	rs6913838	T	C	1	32996295	0.449	0.455	0.479	0.412
chr6	33028573	rs443623	A	T	1	32996350	0.246	0.205	0.123	0.243
chr6	33028823	rs13215763	G	C	0.97	32996600	0.051	0.114	0.068	0.072
chr6	33029800	rs3135196	A	C	0.98	32997577	0.13	0.159	0.062	0.155
chr6	33029897	rs6920606	T	C	1	32997674	0.478	0.477	0.479	0.459
chr6	33030094	rs9277023	C	T	1	32997871	0.413	0.409	0.397	0.381
chr6	33030100	rs9277024	T	A	1	32997877	0.413	0.409	0.397	0.381
chr6	33030344	rs9277026	G	A	1	32998121	0.406	0.386	0.37	0.361
chr6	33030461	rs9277027	A	G	1	32998238	0.283	0.345	0.116	0.267
chr6	33030772	rs77523675	T	C	1	32998549	0.043	0.041	0.096	0.048
chr6	33030787	rs1431396	C	T	0.99	32998564	0.406	0.341	0.459	0.404
chr6	33030952	rs3130171	T	C	1	32998729	0.399	0.341	0.459	0.404
chr6	33031029	rs9277029	C	T	1	32998806	0.283	0.345	0.116	0.264
chr6	33032909	rs13202658	G	A	1	33000686	0.043	0.114	0.082	0.074
chr6	33033646	rs13192294	T	C	1	33001423	0.043	0.114	0.075	0.074
chr6	33033711	rs380468	A	G	1	33001488	0.232	0.225	0.418	0.254
chr6	33034165	rs451923	C	T	1	33001942	0.065	0.023	0.185	0.05
chr6	33034328	rs410179	T	A	1	33002105	0.232	0.226	0.418	0.254
chr6	33034385	rs449676	C	T	1	33002162	0.065	0.023	0.185	0.05
chr6	33034873	rs71565365	G	A	1	33002650	0.043	0.114	0.075	0.074
chr6	33035288	rs2858458	T	C	1	33003065	0.232	0.227	0.418	0.254
chr6	33035785	rs423196	T	C	0.99	33003562	0.188	0.114	0.336	0.177
chr6	33035910	rs448733	C	A	1	33003687	0.065	0.023	0.185	0.05
chr6	33036510	rs13205699	G	A	0.97	33004287	0.043	0.114	0.082	0.074
chr6	33036610	rs763469	A	G	1	33004387	0.138	0.159	0.062	0.155
chr6	33036650	rs141112	T	C	0.99	33004427	0.232	0.227	0.418	0.254
chr6	33037140	rs414564	T	C	1	33004917	0.065	0.023	0.185	0.05
chr6	33037158	rs444821	C	T	1	33004935	0.232	0.227	0.418	0.254
chr6	33037293	rs34228538	G	A	1	33005070	0.043	0.114	0.082	0.074
chr6	33037431	rs439852	C	T	0.99	33005208	0.232	0.227	0.418	0.254
chr6	33037496	rs412065	G	A	1	33005273	0.232	0.227	0.418	0.254
chr6	33037867	rs406477	T	C	1	33005644	0.188	0.114	0.336	0.179
chr6	33038155	rs9277052	T	C	0.99	33005932	0.167	0.205	0.233	0.204
chr6	33038445	rs9277053	G	A	1	33006222	0.283	0.364	0.123	0.271
chr6	33039092	rs663310	T	C	0.99	33006869	0.232	0.227	0.418	0.254
chr6	33039415	rs393906	T	C	0.99	33007192	0.232	0.227	0.418	0.254
chr6	33039520	rs395089	T	C	1	33007297	0.065	0.023	0.185	0.05
chr6	33039975	rs7774158	C	A	1	33007752	0.341	0.477	0.24	0.345
chr6	33040769	rs441576	A	G	1	33008546	0.449	0.5	0.445	0.436
chr6	33046536	rs398762	A	G	0.99	33014313	0.384	0.477	0.26	0.386
chr6	33046541	rs405612	T	C	0.99	33014318	0.341	0.364	0.178	0.312
chr6	33047642	rs383887	A	G	0.99	33015419	0.341	0.386	0.185	0.321
chr6	33048256	rs3097659	C	A	1	33016033	0.138	0.159	0.062	0.155
chr6	33048295	rs71565366	C	A	1	33016072	0.043	0.113	0.082	0.074
chr6	33048731	rs9277097	C	T	1	33016508	0.065	0.066	0.068	0.058
chr6	33048930	rs2567274	C	T	1	33016707	0.341	0.386	0.185	0.321
chr6	33048951	rs375912	T	C	1	33016728	0.341	0.386	0.185	0.321
chr6	33049110	rs2105929	A	G	0.99	33016887	0.297	0.386	0.158	0.279
chr6	33049680	rs3130176	A	G	0.99	33017457	0.442	0.387	0.418	0.426
chr6	33049709	rs430620	G	A	1	33017486	0.159	0.161	0.308	0.187
chr6	33049725	rs3130177	G	A	1	33017502	0.348	0.228	0.39	0.299
chr6	33050682	rs3130179	A	G	0.98	33018459	0.138	0.159	0.13	0.169
chr6	33050771	rs453461	G	A	1	33018548	0.384	0.453	0.308	0.338
chr6	33052575	rs3130582	T	C	1	33020352	0.174	0.159	0.158	0.206
chr6	33052610	rs7738815	G	C	1	33020387	0.029	0.03	0.041	0.023
chr6	33053000	rs3097662	C	T	1	33020777	0.181	0.182	0.219	0.217
chr6	33053415	rs3128955	A	T	0.99	33021192	0.181	0.183	0.219	0.217
chr6	33053585	rs9277138	A	G	1	33021362	0.181	0.183	0.219	0.217
chr6	33053638	rs9277140	C	T	1	33021415	0.181	0.183	0.219	0.217
chr6	33053923	rs9277150	T	C	0.99	33021700	0.188	0.184	0.226	0.217
chr6	33054690	rs3097663	A	G	1	33022467	0.181	0.185	0.219	0.217
chr6	33055184	rs9277171	C	T	1	33022961	0.174	0.187	0.212	0.204
chr6	33055286	rs9277174	T	C	1	33023063	0.174	0.187	0.212	0.203
chr6	33055385	rs9277177	C	T	0.99	33023162	0.174	0.187	0.212	0.204
chr6	33055414	rs9277178	G	A	1	33023191	0.174	0.187	0.212	0.204
chr6	33056169	rs9277196	A	G	0.94	33023946	0.5	0.481	0.493	0.485
chr6	33056496	rs435549	T	A	1	33024273	0.196	0.255	0.151	0.261
chr6	33056522	rs3130593	C	T	0.95	33024299	0.123	0.115	0.212	0.1
chr6	33056722	rs367645	G	A	1	33024499	0.08	0.023	0.233	0.035
chr6	33056829	rs376877	C	G	0.97	33024606	0.261	0.137	0.466	0.173
chr6	33056877	rs3135402	A	C	0.97	33024654	0.29	0.227	0.452	0.237
chr6	33056934	rs73415213	T	C	1	33024711	0.109	0.068	0.185	0.108
chr6	33057046	rs67643877	T	C	1	33024823	0.196	0.182	0.219	0.151
chr6	33057267	rs55752341	A	G	1	33025044	0.196	0.182	0.212	0.151
chr6	33057273	rs56064519	A	G	1	33025050	0.196	0.182	0.212	0.151
chr6	33057397	rs9380335	C	G	1	33025174	0.261	0.205	0.37	0.177
chr6	33057894	rs4604307	C	G	0.99	33025671	0.261	0.205	0.37	0.177
chr6	33057935	rs7775838	C	T	1	33025712	0.196	0.182	0.212	0.151
chr6	33058333	rs422544	A	C	1	33026110	0.261	0.227	0.329	0.249
chr6	33058469	rs2395309	A	G	1	33026246	0.261	0.205	0.37	0.177
chr6	33058747	rs73415240	T	C	1	33026524	0.261	0.205	0.363	0.177
chr6	33062335	rs9277334	A	C	1	33030112	0.145	0.114	0.205	0.119
chr6	33063108	rs9277336	G	A	1	33030885	0.145	0.114	0.205	0.119
chr6	33063835	rs35449774	C	T	1	33031612	0.196	0.182	0.212	0.15
chr6	33064411	rs17214519	G	A	0.99	33032188	0.261	0.205	0.377	0.177
chr6	33064569	HLA_DPA1_01	A	T	0.98	33032346	0.275	0.206	0.438	0.177
chr6	33064570	HLA_DPA1_01.03	A	T	0.97	33032347	0.283	0.207	0.445	0.183
chr6	33064577	HLA_DPA1_02	A	T	0.98	33032354	0.261	0.184	0.363	0.177
chr6	33064578	HLA_DPA1_02.01	A	T	0.95	33032355	0.196	0.161	0.219	0.15
chr6	33064579	HLA_DPA1_02.02	A	T	0.96	33032356	0.065	0.023	0.144	0.027
chr6	33064586	rs9277338	T	A	1	33032363	0.116	0.091	0.082	0.107
chr6	33065198	rs7905	T	C	1	33032975	0.196	0.182	0.233	0.155
chr6	33065245	rs3077	A	G	1	33033022	0.261	0.205	0.37	0.177
chr6	33065497	rs2071362	T	C	1	33033274	0.145	0.114	0.205	0.119
chr6	33065933	rs73739621	T	C	1	33033710	0.196	0.136	0.226	0.15
chr6	33066819	rs2301226	G	A	1	33034596	0.145	0.114	0.205	0.119
chr6	33067038	rs1367728	G	A	0.98	33034815	0.087	0.113	0.068	0.102
chr6	33068083	rs2301225	G	A	0.98	33035860	0.087	0.113	0.068	0.102
chr6	33068658	rs1126769	T	G	1	33036435	0.261	0.205	0.37	0.177
chr6	33069173	rs2308931	C	T	1	33036950	0.167	0.159	0.144	0.11
chr6	33069222	rs1042190	T	C	0.99	33036999	0.261	0.205	0.37	0.177
chr6	33069642	rs1126543	G	A	1	33037419	0.261	0.205	0.37	0.177
chr6	33070592	rs2301224	C	A	1	33038369	0.268	0.182	0.37	0.175
chr6	33070713	rs116103898	A	G	1	33038490	0.08	0.114	0.027	0.035
chr6	33070989	rs2301220	C	T	1	33038766	0.268	0.182	0.37	0.177
chr6	33071848	rs9277341	T	C	1	33039625	0.391	0.273	0.486	0.306
chr6	33071904	rs72879627	A	G	1	33039681	0.196	0.159	0.205	0.142
chr6	33072938	rs6914849	G	A	1	33040715	0.268	0.164	0.37	0.177
chr6	33073058	rs9348904	A	G	1	33040835	0.268	0.182	0.37	0.177
chr6	33073287	rs3135020	C	A	1	33041064	0.08	0.09	0.062	0.119
chr6	33073399	rs1431400	C	T	1	33041176	0.268	0.182	0.37	0.177
chr6	33073409	rs1431401	G	A	1	33041186	0.268	0.182	0.37	0.177
chr6	33073957	rs2856830	T	C	0.97	33041734	0.116	0.091	0.13	0.117
chr6	33075103	rs987870	A	G	1	33042880	0.196	0.159	0.205	0.142
chr6	33075743	rs2071349	C	G	0.98	33043520	0.123	0.091	0.144	0.129
chr6	33075926	HLA_DPB1_01	A	T	0.97	33043703	0.087	0.023	0.219	0.043
chr6	33075927	HLA_DPB1_01.01	A	T	0.97	33043704	0.087	0.023	0.219	0.043
chr6	33075928	HLA_DPB1_02	A	T	0.97	33043705	0.13	0.114	0.158	0.133
chr6	33075929	HLA_DPB1_02.01	A	T	0.97	33043706	0.13	0.091	0.158	0.127
chr6	33075931	HLA_DPB1_03	A	T	0.95	33043708	0.043	0.06	0.096	0.106
chr6	33075932	HLA_DPB1_03.01	A	T	0.95	33043709	0.043	0.06	0.096	0.106
chr6	33075933	HLA_DPB1_04	A	T	0.98	33043710	0.486	0.37	0.329	0.457
chr6	33075934	HLA_DPB1_04.01	A	T	0.98	33043711	0.391	0.498	0.192	0.441
chr6	33075935	HLA_DPB1_04.02	A	T	0.98	33043712	0.094	0.132	0.137	0.102
chr6	33075950	HLA_DPB1_13	A	T	0.9	33043727	0.051	0.023	0.034	0.019
chr6	33075953	HLA_DPB1_13.01	A	T	0.9	33043730	0.051	0.023	0.034	0.019
chr6	33076153	rs2071351	A	G	1	33043930	0.268	0.186	0.377	0.176
chr6	33076480	rs2071353	T	C	0.99	33044257	0.268	0.186	0.349	0.171
chr6	33076611	rs2071354	T	C	1	33044388	0.196	0.159	0.205	0.142
chr6	33077882	rs7770418	T	C	1	33045659	0.145	0.114	0.075	0.06
chr6	33077921	rs7750458	G	A	1	33045698	0.116	0.091	0.082	0.073
chr6	33078157	rs2856817	G	A	1	33045934	0.217	0.243	0.288	0.229
chr6	33078885	rs2567279	T	C	1	33046662	0.225	0.242	0.281	0.229
chr6	33079138	rs1431402	T	A	0.97	33046915	0.174	0.204	0.137	0.168
chr6	33079254	rs1431403	T	C	1	33047031	0.341	0.258	0.452	0.291
chr6	33079689	rs3135024	T	C	0.99	33047466	0.268	0.236	0.247	0.258
chr6	33079835	rs3097671	G	C	1	33047612	0.145	0.181	0.11	0.166
chr6	33080690	rs1126513	G	T	0.99	33048467	0.246	0.204	0.219	0.233
chr6	33080851	rs1042136	A	C	0.97	33048628	0.138	0.191	0.151	0.18
chr6	33080884	rs1042151	A	G	0.98	33048661	0.188	0.174	0.322	0.182
chr6	33080886	rs1042153	G	A	0.98	33048663	0.246	0.197	0.363	0.205
chr6	33081497	rs2856827	A	T	1	33049274	0.087	0.023	0.11	0.056
chr6	33082202	rs9277357	A	G	0.99	33049979	0.355	0.262	0.479	0.296
chr6	33082206	rs9277358	C	T	1	33049983	0.355	0.262	0.479	0.296
chr6	33082268	rs9277361	T	C	0.99	33050045	0.355	0.262	0.479	0.296
chr6	33082446	rs6899657	G	A	0.99	33050223	0.283	0.263	0.432	0.251
chr6	33082502	rs9277378	A	G	1	33050279	0.362	0.286	0.452	0.295
chr6	33082548	rs9277379	A	C	1	33050325	0.138	0.181	0.11	0.171
chr6	33082686	rs9277384	C	G	0.98	33050463	0.138	0.181	0.11	0.171
chr6	33082696	rs9277385	A	G	1	33050473	0.348	0.263	0.479	0.296
chr6	33082722	rs9277386	A	G	1	33050499	0.362	0.263	0.479	0.296
chr6	33082749	rs9277389	C	T	1	33050526	0.348	0.263	0.479	0.296
chr6	33082906	rs3097674	A	G	0.99	33050683	0.362	0.264	0.486	0.296
chr6	33083100	rs9277393	A	G	1	33050877	0.348	0.264	0.493	0.299
chr6	33083193	rs9277394	A	T	0.99	33050970	0.348	0.264	0.493	0.299
chr6	33083362	rs9277396	G	A	0.99	33051139	0.348	0.264	0.493	0.299
chr6	33084043	rs9277421	G	A	1	33051820	0.348	0.265	0.493	0.299
chr6	33084473	rs9277437	A	G	1	33052250	0.348	0.266	0.493	0.299
chr6	33085204	rs14362	C	A	0.98	33052981	0.072	0.096	0.068	0.098
chr6	33085494	rs9277462	T	C	1	33053271	0.348	0.268	0.493	0.299
chr6	33085575	rs9277464	C	T	0.99	33053352	0.246	0.245	0.253	0.255
chr6	33085619	rs9277465	A	G	1	33053396	0.246	0.245	0.253	0.255
chr6	33085691	rs9277469	G	T	0.99	33053468	0.348	0.268	0.493	0.299
chr6	33085905	rs9277471	G	A	1	33053682	0.348	0.268	0.493	0.299
chr6	33085918	rs9500931	T	C	0.97	33053695	0.072	0.023	0.082	0.05
chr6	33085946	rs9277472	T	C	1	33053723	0.348	0.268	0.493	0.299
chr6	33086165	rs9277489	T	C	0.99	33053942	0.246	0.246	0.247	0.255
chr6	33086656	rs3749985	G	C	1	33054433	0.072	0.017	0.082	0.049
chr6	33086680	rs1042544	A	G	1	33054457	0.348	0.269	0.493	0.299
chr6	33086773	rs931	G	A	1	33054550	0.348	0.269	0.493	0.299
chr6	33086944	rs9277533	C	T	0.99	33054721	0.348	0.27	0.493	0.299
chr6	33087084	rs9277535	A	G	1	33054861	0.246	0.247	0.253	0.255
chr6	33087270	rs9277538	A	G	1	33055047	0.348	0.27	0.493	0.299
chr6	33087321	rs9501255	C	T	1	33055098	0.072	0.023	0.082	0.048
chr6	33087470	rs9277542	T	C	1	33055247	0.348	0.271	0.493	0.299
chr6	33087546	rs9277545	C	T	1	33055323	0.275	0.248	0.411	0.25
chr6	33087569	rs9277546	T	G	1	33055346	0.355	0.271	0.493	0.299
chr6	33087761	rs9277554	C	T	1	33055538	0.348	0.271	0.486	0.299
chr6	33087828	rs9277555	G	A	1	33055605	0.275	0.248	0.411	0.25
chr6	33088122	rs3128965	G	A	1	33055899	0.138	0.182	0.123	0.171
chr6	33088169	rs3128966	G	A	0.98	33055946	0.138	0.182	0.123	0.171
chr6	33088292	rs3117229	G	A	1	33056069	0.246	0.249	0.253	0.255
chr6	33088430	rs3130186	C	T	1	33056207	0.246	0.249	0.253	0.255
chr6	33088658	rs3117228	G	T	1	33056435	0.348	0.272	0.493	0.299
chr6	33088789	rs3091281	T	C	1	33056566	0.246	0.25	0.253	0.255
chr6	33088917	rs9277557	T	C	1	33056694	0.246	0.25	0.253	0.255
chr6	33088972	rs9277561	T	C	0.99	33056749	0.174	0.227	0.178	0.206
chr6	33089120	rs9277565	C	T	1	33056897	0.174	0.227	0.171	0.206
chr6	33089236	rs9277567	A	C	1	33057013	0.174	0.227	0.171	0.206
chr6	33089399	rs3130188	T	C	1	33057176	0.348	0.273	0.493	0.299
chr6	33089421	rs3091282	G	C	0.99	33057198	0.348	0.273	0.493	0.299
chr6	33089467	rs3091284	T	G	0.99	33057244	0.275	0.25	0.397	0.247
chr6	33089882	rs3117226	G	A	1	33057659	0.283	0.25	0.404	0.247
chr6	33089934	rs3117225	G	A	1	33057711	0.355	0.273	0.493	0.299
chr6	33090058	rs3097652	C	T	1	33057835	0.355	0.273	0.493	0.299
chr6	33090625	rs9277569	C	T	1	33058402	0.138	0.114	0.13	0.111
chr6	33090997	rs3128972	T	C	1	33058774	0.283	0.25	0.411	0.25
chr6	33091097	rs2179920	C	T	1	33058874	0.239	0.205	0.356	0.215
chr6	33091485	rs2179919	T	C	1	33059262	0.283	0.25	0.411	0.25
chr6	33091892	rs2281390	G	T	1	33059669	0.116	0.136	0.11	0.164
chr6	33092019	rs2281389	A	G	1	33059796	0.138	0.182	0.116	0.171
chr6	33092219	rs3128917	T	G	1	33059996	0.283	0.25	0.411	0.25
chr6	33092651	rs7763822	C	T	1	33060428	0.072	0.023	0.082	0.049
chr6	33093063	rs7764491	C	G	0.97	33060840	0.072	0.023	0.082	0.049
chr6	33093093	rs2295119	G	T	1	33060870	0.152	0.136	0.192	0.111
chr6	33093172	rs3117222	C	T	0.99	33060949	0.283	0.25	0.411	0.251
chr6	33093321	rs3128918	T	C	1	33061098	0.116	0.136	0.11	0.165
chr6	33093415	rs9461833	G	A	1	33061192	0.072	0.023	0.075	0.048
chr6	33093849	rs3128919	T	A	1	33061626	0.283	0.25	0.411	0.251
chr6	33093913	rs3130190	T	C	1	33061690	0.283	0.25	0.411	0.251
chr6	33094094	rs3130191	T	C	1	33061871	0.283	0.25	0.411	0.251
chr6	33094153	rs3130192	C	T	0.96	33061930	0.051	0.068	0.034	0.089
chr6	33094170	rs3117221	C	T	0.99	33061947	0.181	0.227	0.171	0.206
chr6	33094896	rs2395314	G	T	1	33062673	0.283	0.25	0.411	0.251
chr6	33095442	rs3130196	T	C	1	33063219	0.08	0.091	0.068	0.127
chr6	33096154	rs3130198	A	G	0.99	33063931	0.283	0.25	0.418	0.253
chr6	33096828	rs3117213	G	T	1	33064605	0.283	0.25	0.418	0.253
chr6	33099434	rs563136718	C	T	0.99	33067211	0.283	0.25	0.418	0.254
chr6	33102116	rs3117242	A	G	1	33069893	0.283	0.25	0.418	0.254
chr6	33103357	rs3117241	A	G	1	33071134	0.239	0.205	0.356	0.218
chr6	33103647	rs3128924	A	G	0.99	33071424	0.384	0.341	0.445	0.358
chr6	33104000	rs3117239	A	G	0.99	33071777	0.239	0.205	0.356	0.218
chr6	33104463	rs2064479	C	T	0.99	33072240	0.268	0.25	0.377	0.246
chr6	33104489	rs2064478	C	T	1	33072266	0.239	0.205	0.356	0.218
chr6	33104952	rs3130210	G	T	1	33072729	0.239	0.205	0.356	0.218
chr6	33105545	rs2064476	A	G	1	33073322	0.348	0.273	0.452	0.3
chr6	33105686	rs2064474	G	A	1	33073463	0.246	0.205	0.356	0.225
chr6	33106207	rs3117234	A	G	0.99	33073984	0.246	0.205	0.356	0.225
chr6	33106511	rs3128927	C	T	1	33074288	0.319	0.227	0.432	0.272
chr6	33106612	rs3130212	G	C	0.99	33074389	0.246	0.205	0.356	0.225
chr6	33106935	rs3130214	G	C	0.97	33074712	0.08	0.091	0.062	0.127
chr6	33107131	rs3117231	A	G	1	33074908	0.275	0.25	0.363	0.25
chr6	33107186	rs3130215	A	G	1	33074963	0.384	0.455	0.24	0.425
chr6	33107858	rs3117230	A	G	0.99	33075635	0.239	0.205	0.349	0.218
chr6	33107889	rs3128930	C	T	1	33075666	0.326	0.227	0.39	0.259
chr6	33109494	rs3130216	G	A	1	33077271	0.406	0.5	0.233	0.463
chr6	33111699	rs9394133	C	A	1	33079476	0.101	0.136	0.055	0.069
chr6	33111758	rs116429954	C	T	1	33079535	0.072	0.091	0.027	0.032
chr6	33112035	rs6937061	A	G	1	33079812	0.072	0.091	0.027	0.032
chr6	33113855	rs11751659	A	G	1	33081632	0.101	0.091	0.11	0.118
chr6	33114046	rs9277626	A	G	1	33081823	0.304	0.295	0.26	0.29
chr6	33114121	rs9348907	C	A	1	33081898	0.051	0.091	0.048	0.03
chr6	33114202	rs9277627	G	C	1	33081979	0.159	0.159	0.123	0.165
chr6	33114263	rs9277628	A	C	1	33082040	0.159	0.159	0.123	0.164
chr6	33114332	rs9277629	C	T	0.96	33082109	0.08	0.14	0.055	0.092
chr6	33114531	rs733208	G	A	1	33082308	0.159	0.159	0.13	0.163
chr6	33114691	rs733209	T	C	1	33082468	0.159	0.159	0.123	0.164
chr6	33114709	rs733210	A	G	1	33082486	0.159	0.159	0.123	0.164
chr6	33114735	rs9277636	A	G	0.98	33082512	0.159	0.159	0.116	0.161
chr6	33114858	rs9277637	C	T	1	33082635	0.21	0.182	0.144	0.197
chr6	33114963	rs760902	G	A	0.98	33082740	0.109	0.091	0.068	0.098
chr6	33115344	rs1810472	T	C	1	33083121	0.326	0.273	0.233	0.296
chr6	33115357	rs2395349	G	A	1	33083134	0.21	0.182	0.144	0.197
chr6	33115484	rs72873009	C	T	1	33083261	0.109	0.091	0.068	0.098
chr6	33115681	rs9277641	G	A	1	33083458	0.21	0.182	0.144	0.197
chr6	33115713	rs9277642	T	C	1	33083490	0.21	0.182	0.144	0.197
chr6	33115797	rs9277643	C	T	1	33083574	0.217	0.182	0.164	0.198
chr6	33116580	rs9277657	T	C	1	33084357	0.21	0.182	0.144	0.197
chr6	33116894	rs3129294	A	C	1	33084671	0.326	0.364	0.253	0.351
chr6	33118074	rs3117039	C	T	0.99	33085851	0.377	0.432	0.322	0.409
chr6	33118133	rs3117038	C	T	0.99	33085910	0.159	0.25	0.158	0.217
chr6	33118472	rs3117035	C	T	1	33086249	0.377	0.412	0.322	0.414
chr6	33118671	rs1883414	G	A	1	33086448	0.268	0.341	0.226	0.315
chr6	33119581	rs3117034	T	A	0.99	33087358	0.377	0.409	0.322	0.414
chr6	33119907	rs9277682	T	C	0.99	33087684	0.21	0.182	0.144	0.197
chr6	33120815	rs3117032	C	T	0.99	33088592	0.159	0.227	0.158	0.216
chr6	33121396	rs72874661	C	A	1	33089173	0.094	0.091	0.041	0.069
chr6	33121419	rs3129286	G	A	0.99	33089196	0.159	0.25	0.158	0.216
chr6	33121539	rs3117030	T	C	1	33089316	0.08	0.091	0.062	0.124
chr6	33121598	rs3117028	C	T	1	33089375	0.304	0.341	0.226	0.321
chr6	33123059	rs4713607	G	A	0.99	33090836	0.471	0.5	0.363	0.483
chr6	33123694	rs9277724	C	T	0.99	33091471	0.312	0.273	0.205	0.267
chr6	33123828	rs41288893	T	C	1	33091605	0.072	0.114	0.082	0.113
chr6	33123836	rs9277726	G	T	1	33091613	0.449	0.477	0.301	0.439
chr6	33124055	rs3117022	T	C	1	33091832	0.391	0.364	0.288	0.391
chr6	33124109	rs9277730	C	G	1	33091886	0.159	0.159	0.116	0.162
chr6	33124272	rs3117021	T	C	1	33092049	0.478	0.5	0.363	0.483
chr6	33124635	rs3129278	G	A	0.97	33092412	0.08	0.091	0.082	0.124
chr6	33125588	rs6913896	A	T	1	33093365	0.312	0.273	0.205	0.267
chr6	33126044	rs28361069	T	C	0.97	33093821	0.072	0.136	0.055	0.092
chr6	33126395	rs17215007	A	C	1	33094172	0.087	0.136	0.089	0.093
chr6	33126481	rs3129275	C	T	0.99	33094258	0.428	0.477	0.329	0.448
chr6	33127092	rs3129274	C	T	1	33094869	0.326	0.273	0.356	0.329
chr6	33127249	rs9277756	G	A	1	33095026	0.254	0.25	0.158	0.231
chr6	33127385	rs9277758	A	G	0.99	33095162	0.304	0.273	0.185	0.267
chr6	33127739	rs3117016	G	A	0.99	33095516	0.391	0.364	0.274	0.391
chr6	33127778	rs3117015	T	A	0.98	33095555	0.087	0.091	0.082	0.124
chr6	33127870	rs9277761	G	C	0.98	33095647	0.159	0.159	0.116	0.162
chr6	33128232	rs3130234	A	C	0.99	33096009	0.478	0.5	0.363	0.483
chr6	33128357	rs3117009	G	C	0.99	33096134	0.478	0.455	0.363	0.483
chr6	33128497	rs3117008	G	A	1	33096274	0.478	0.5	0.363	0.483
chr6	33128617	rs9277765	G	A	1	33096394	0.159	0.159	0.116	0.162
chr6	33128649	rs3129272	C	T	0.99	33096426	0.297	0.273	0.226	0.322
chr6	33128797	rs9277766	C	T	1	33096574	0.167	0.159	0.123	0.162
chr6	33128989	rs3117004	A	G	1	33096766	0.297	0.273	0.226	0.322
chr6	33129389	rs3116999	G	C	0.98	33097166	0.138	0.114	0.11	0.16
chr6	33129454	rs3116998	C	T	1	33097231	0.478	0.5	0.363	0.483
chr6	33129605	rs3130235	G	A	1	33097382	0.138	0.114	0.11	0.16
chr6	33129646	rs3129270	C	T	1	33097423	0.087	0.091	0.082	0.124
chr6	33129784	rs3130237	T	C	0.98	33097561	0.138	0.114	0.11	0.16
chr6	33129837	rs3129269	C	A	1	33097614	0.319	0.341	0.247	0.321
chr6	33130021	rs3116997	G	A	1	33097798	0.138	0.114	0.11	0.16
chr6	33130187	rs3116996	T	A	0.98	33097964	0.138	0.114	0.11	0.16
chr6	33130499	rs6901221	A	C	0.98	33098276	0.138	0.114	0.11	0.16
chr6	33130512	rs6901663	G	A	1	33098289	0.138	0.114	0.11	0.161
chr6	33130586	rs6901536	C	A	1	33098363	0.138	0.114	0.11	0.16
chr6	33130612	rs2294479	G	C	1	33098389	0.304	0.273	0.24	0.322
chr6	33130792	rs9277768	C	T	0.99	33098569	0.246	0.25	0.199	0.286
chr6	33130819	rs9277769	C	T	0.99	33098596	0.377	0.295	0.384	0.365
chr6	33131020	rs3116994	G	A	1	33098797	0.464	0.432	0.466	0.458
chr6	33131021	rs9391752	A	G	1	33098798	0.246	0.295	0.226	0.247
chr6	33131082	rs9391753	A	G	1	33098859	0.217	0.227	0.226	0.22
chr6	33131119	rs3129267	C	G	1	33098896	0.333	0.273	0.384	0.327
chr6	33131189	rs2294478	C	A	1	33098966	0.471	0.477	0.418	0.468
chr6	33131211	rs2294477	C	G	0.99	33098988	0.413	0.409	0.445	0.424
chr6	33131352	rs3116992	G	A	1	33099129	0.087	0.091	0.082	0.124
chr6	33131374	rs2294474	G	T	1	33099151	0.391	0.386	0.356	0.39
chr6	33131433	rs2294472	A	G	1	33099210	0.391	0.386	0.356	0.386
chr6	33132412	rs2092305	A	G	0.99	33100189	0.123	0.114	0.185	0.133
chr6	33132955	rs2395352	A	G	0.99	33100732	0.377	0.386	0.329	0.376
chr6	33133229	rs2395357	G	A	0.95	33101006	0.051	0.023	0.027	0.036
chr6	33133667	rs7756467	A	C	0.99	33101444	0.377	0.386	0.329	0.376
chr6	33133825	rs3129264	A	G	0.99	33101602	0.203	0.25	0.24	0.224
chr6	33133947	rs2395359	C	A	1	33101724	0.326	0.273	0.356	0.33
chr6	33134143	rs9277821	C	T	1	33101920	0.377	0.386	0.329	0.376
chr6	33135544	rs7750000	C	A	1	33103321	0.21	0.227	0.212	0.213
chr6	33136398	rs9366816	T	C	0.99	33104175	0.21	0.227	0.212	0.213
chr6	33136755	rs9277837	C	T	1	33104532	0.362	0.455	0.418	0.402
chr6	33136807	rs9277838	G	A	0.99	33104584	0.203	0.25	0.24	0.225
chr6	33136875	rs9277839	C	T	1	33104652	0.203	0.25	0.24	0.225
chr6	33137287	rs13437000	T	C	1	33105064	0.159	0.205	0.185	0.177
chr6	33137692	rs3129258	G	A	1	33105469	0.203	0.25	0.24	0.226
chr6	33139513	rs7771896	G	A	0.99	33107290	0.159	0.205	0.178	0.177
chr6	33139539	rs9277878	C	T	1	33107316	0.167	0.159	0.116	0.163
chr6	33139684	rs4711319	G	A	0.98	33107461	0.167	0.159	0.116	0.163
chr6	33139974	rs6457721	T	G	1	33107751	0.159	0.205	0.178	0.177
chr6	33140178	rs4713610	T	G	0.98	33107955	0.167	0.159	0.116	0.163
chr6	33140258	rs926421	C	G	0.99	33108035	0.203	0.25	0.24	0.225
chr6	33140493	rs9277882	T	G	1	33108270	0.362	0.455	0.425	0.402
chr6	33140895	rs9368754	G	C	1	33108672	0.159	0.205	0.178	0.177
chr6	33141071	rs3129252	T	A	1	33108848	0.203	0.25	0.24	0.225
chr6	33141779	rs3129249	C	T	1	33109556	0.203	0.25	0.24	0.226
chr6	33141991	rs9277886	T	A	1	33109768	0.362	0.455	0.418	0.403
chr6	33142007	rs3129246	A	G	1	33109784	0.362	0.455	0.418	0.403
chr6	33142261	rs9391755	T	C	1	33110038	0.159	0.205	0.178	0.177
chr6	33142390	rs9296086	A	G	0.99	33110167	0.159	0.205	0.178	0.177
chr6	33143057	rs7750683	G	A	1	33110834	0.362	0.455	0.418	0.403
chr6	33143156	rs7754200	A	G	1	33110933	0.203	0.25	0.24	0.226
chr6	33143570	rs3129234	C	T	1	33111347	0.203	0.25	0.24	0.226
chr6	33144286	rs9469374	T	G	0.98	33112063	0.087	0.114	0.096	0.114
chr6	33144441	rs3129231	A	G	0.99	33112218	0.203	0.25	0.247	0.226
chr6	33144824	rs3129228	G	T	0.99	33112601	0.203	0.25	0.247	0.226
chr6	33144863	rs3129227	G	T	1	33112640	0.203	0.25	0.247	0.226
chr6	33145420	rs3129223	C	T	1	33113197	0.203	0.25	0.247	0.226
chr6	33146291	rs3116975	A	G	1	33114068	0.37	0.409	0.363	0.389
chr6	33146394	rs1003979	T	C	1	33114171	0.471	0.409	0.459	0.438
chr6	33147117	rs3129218	G	T	1	33114894	0.362	0.432	0.418	0.399
chr6	33147247	rs3130151	T	C	1	33115024	0.362	0.432	0.425	0.402
chr6	33147285	rs3116971	C	T	1	33115062	0.362	0.432	0.418	0.399
chr6	33148158	rs2395362	T	C	1	33115935	0.362	0.432	0.425	0.399
chr6	33148445	rs2395365	A	C	1	33116222	0.362	0.432	0.425	0.399
chr6	33149216	rs3129217	C	T	1	33116993	0.261	0.25	0.164	0.289
chr6	33149317	rs3129215	C	A	1	33117094	0.261	0.25	0.164	0.289
chr6	33149481	rs3129214	C	T	1	33117258	0.203	0.25	0.24	0.226
chr6	33150041	rs721394	C	T	1	33117818	0.159	0.182	0.185	0.173
chr6	33151135	rs3130157	A	G	1	33118912	0.174	0.159	0.068	0.159
chr6	33151160	rs6913635	T	G	0.94	33118937	0.051	0.068	0.021	0.068
chr6	33151528	rs72881217	C	T	1	33119305	0.145	0.136	0.089	0.106
chr6	33153105	rs9277904	A	T	1	33120882	0.377	0.407	0.452	0.417
chr6	33153901	rs726599	C	T	1	33121678	0.326	0.273	0.363	0.332
chr6	33154394	rs756441	A	G	1	33122171	0.362	0.432	0.425	0.398
chr6	33154554	rs756440	A	G	1	33122331	0.203	0.25	0.24	0.225
chr6	33155755	rs721844	C	T	1	33123532	0.167	0.159	0.123	0.164
chr6	33156254	rs3116961	C	T	0.97	33124031	0.08	0.091	0.062	0.124
chr6	33156275	rs9277910	G	T	0.99	33124052	0.217	0.182	0.144	0.196
chr6	33156717	rs3116959	C	T	1	33124494	0.203	0.25	0.24	0.225
chr6	33156753	rs56253088	C	A	1	33124530	0.087	0.114	0.041	0.073
chr6	33156916	rs3130159	G	C	1	33124693	0.13	0.114	0.185	0.134
chr6	33157187	rs55880953	G	A	1	33124964	0.167	0.25	0.123	0.165
chr6	33157195	rs3130160	A	G	1	33124972	0.297	0.273	0.308	0.298
chr6	33157450	rs3116958	T	C	1	33125227	0.464	0.477	0.432	0.462
chr6	33157521	rs9277915	T	G	1	33125298	0.167	0.159	0.123	0.164
chr6	33157535	rs3129207	G	C	1	33125312	0.486	0.455	0.452	0.495
chr6	33157659	rs9277916	C	G	1	33125436	0.333	0.409	0.247	0.329
chr6	33157685	rs3129206	C	T	1	33125462	0.399	0.386	0.445	0.444
chr6	33157948	rs9277920	G	A	1	33125725	0.333	0.409	0.247	0.329
chr6	33157965	rs9296088	A	G	0.98	33125742	0.08	0.068	0.089	0.059
chr6	33158081	rs3130161	A	C	1	33125858	0.13	0.114	0.185	0.134
chr6	33159980	rs3129203	C	T	0.99	33127757	0.13	0.114	0.192	0.129
chr6	33160210	rs4713614	C	A	1	33127987	0.457	0.386	0.445	0.464
chr6	33160600	rs9368757	G	A	1	33128377	0.152	0.182	0.185	0.166
chr6	33160618	rs9277927	A	C	1	33128395	0.167	0.159	0.103	0.171
chr6	33161294	rs3116956	T	C	0.99	33129071	0.326	0.273	0.363	0.336
chr6	33161969	rs9380351	G	A	1	33129746	0.152	0.182	0.185	0.167
chr6	33162431	rs734181	C	G	1	33130208	0.239	0.273	0.144	0.232
chr6	33162653	rs2235498	G	A	1	33130430	0.239	0.273	0.144	0.232
chr6	33163724	rs2229792	G	A	1	33131501	0.029	0.023	0.014	0.019
chr6	33163957	rs2257126	A	G	1	33131734	0.326	0.273	0.37	0.336
chr6	33165154	rs2855455	C	T	0.99	33132931	0.326	0.273	0.37	0.337
chr6	33166325	rs3116955	T	C	0.99	33134102	0.326	0.273	0.37	0.336
chr6	33166615	rs2855453	C	A	0.99	33134392	0.326	0.273	0.37	0.337
chr6	33168185	rs986522	C	G	0.98	33135962	0.478	0.477	0.486	0.453
chr6	33168299	rs115641163	G	A	1	33136076	0.065	0.113	0.075	0.109
chr6	33168533	rs2229784	G	T	1	33136310	0.022	0.023	0.034	0.034
chr6	33168798	rs2855448	C	T	1	33136575	0.355	0.273	0.39	0.354
chr6	33168861	rs2855446	G	A	1	33136638	0.341	0.23	0.26	0.332
chr6	33169626	rs2855442	C	T	0.99	33137403	0.261	0.25	0.178	0.297
chr6	33170244	rs9368758	G	A	1	33138021	0.101	0.091	0.103	0.073
chr6	33170721	rs2855440	T	C	1	33138498	0.268	0.25	0.199	0.319
chr6	33170900	rs1799911	G	A	0.99	33138677	0.312	0.386	0.171	0.272
chr6	33171062	rs2855438	A	T	0.98	33138839	0.123	0.091	0.178	0.136
chr6	33171178	rs2855437	G	A	1	33138955	0.283	0.273	0.212	0.33
chr6	33171551	rs1799910	C	T	1	33139328	0.493	0.5	0.432	0.448
chr6	33171885	rs2855434	A	G	0.99	33139662	0.261	0.25	0.178	0.297
chr6	33173206	rs2855432	A	G	0.99	33140983	0.261	0.25	0.178	0.296
chr6	33173476	rs9277932	T	G	1	33141253	0.399	0.364	0.397	0.466
chr6	33173503	rs2855430	G	A	1	33141280	0.094	0.091	0.068	0.134
chr6	33173698	rs970901	C	T	0.99	33141475	0.399	0.364	0.397	0.466
chr6	33174143	rs2744512	G	C	0.99	33141920	0.261	0.25	0.178	0.296
chr6	33174385	rs2076312	C	A	0.99	33142162	0.138	0.114	0.219	0.167
chr6	33174762	rs3762013	G	A	1	33142539	0.399	0.364	0.397	0.465
chr6	33175015	rs2071026	T	C	0.99	33142792	0.399	0.364	0.397	0.466
chr6	33175213	rs2744511	C	T	1	33142990	0.261	0.25	0.178	0.296
chr6	33175979	rs2071025	A	G	1	33143756	0.239	0.205	0.329	0.243
chr6	33176171	rs2254287	C	G	1	33143948	0.384	0.341	0.466	0.395
chr6	33176466	rs1799908	T	A	1	33144243	0.384	0.341	0.466	0.395
chr6	33176596	rs2855425	G	A	1	33144373	0.261	0.25	0.178	0.296
chr6	33177592	rs2076311	C	A	1	33145369	0.355	0.409	0.356	0.308
chr6	33177933	rs2855423	A	G	1	33145710	0.261	0.25	0.171	0.294
chr6	33181101	rs2744507	C	T	0.98	33148878	0.094	0.091	0.068	0.135
chr6	33181375	rs539497048	C	G	1	33149152	0.101	0.091	0.075	0.136
chr6	33185345	rs2744505	C	G	1	33153122	0.094	0.091	0.068	0.135
chr6	33185751	rs9277934	C	T	1	33153528	0.355	0.409	0.356	0.308
chr6	33186879	rs2855459	G	A	1	33154656	0.094	0.091	0.068	0.134
chr6	33190412	rs2855429	A	C	1	33158189	0.261	0.227	0.178	0.296
chr6	33191121	rs2269346	C	T	1	33158898	0.101	0.091	0.103	0.073
chr6	33191887	rs9469378	T	C	0.95	33159664	0.043	0.023	0.041	0.034
chr6	33192648	rs9277935	G	T	0.99	33160425	0.217	0.182	0.281	0.21
chr6	33194305	rs2072915	T	A	1	33162082	0.355	0.409	0.356	0.308
chr6	33194438	rs2744537	A	C	0.99	33162215	0.261	0.25	0.178	0.296
chr6	33195674	rs6531	G	A	1	33163451	0.268	0.25	0.185	0.296
chr6	33196958	rs3117040	C	A	0.99	33164735	0.261	0.25	0.178	0.298
chr6	33198257	rs2076310	A	G	1	33166034	0.232	0.205	0.322	0.243
chr6	33202118	rs1547387	C	G	0.96	33169895	0.109	0.205	0.048	0.101
chr6	33205155	rs110662	G	A	1	33172932	0.268	0.227	0.171	0.295
chr6	33206065	rs439205	G	A	1	33173842	0.232	0.205	0.315	0.243
chr6	33206221	rs383711	G	A	1	33173998	0.101	0.091	0.103	0.074
chr6	33207006	rs421446	A	G	1	33174783	0.275	0.227	0.349	0.277
chr6	33207798	rs107822	C	T	0.99	33175575	0.232	0.204	0.322	0.243
chr6	33208047	rs213210	A	G	1	33175824	0.101	0.091	0.103	0.074
chr6	33209160	rs115201624	T	C	1	33176937	0.043	0.023	0.034	0.034
chr6	33209181	rs213209	C	T	1	33176958	0.275	0.227	0.356	0.276
chr6	33210233	rs213208	G	T	1	33178010	0.232	0.202	0.322	0.243
chr6	33211599	rs9469382	T	G	1	33179376	0.043	0.023	0.034	0.034
chr6	33211912	rs2854028	C	T	1	33179689	0.232	0.345	0.13	0.248
chr6	33215093	rs1567464	G	A	1	33182870	0.065	0.113	0.075	0.111
chr6	33215118	rs1704996	A	C	1	33182895	0.043	0.045	0.021	0.053
chr6	33215953	rs213213	T	C	1	33183730	0.297	0.251	0.205	0.324
chr6	33217117	rs9277937	T	C	0.95	33184894	0.101	0.189	0.048	0.095
chr6	33218141	rs213212	C	A	0.99	33185918	0.261	0.228	0.178	0.294
chr6	33224885	rs386084	G	A	0.97	33192662	0.275	0.247	0.349	0.273
chr6	33225090	rs439121	A	C	1	33192867	0.283	0.25	0.301	0.261
chr6	33226940	rs9277946	C	T	1	33194717	0.101	0.089	0.075	0.136
chr6	33227377	rs7759943	A	G	1	33195154	0.261	0.205	0.192	0.289
chr6	33227827	rs213194	A	G	1	33195604	0.261	0.205	0.199	0.288
chr6	33228228	rs213195	G	A	1	33196005	0.261	0.205	0.185	0.29
chr6	33230994	rs213198	A	G	1	33198771	0.152	0.092	0.034	0.127
chr6	33234863	rs213220	C	T	1	33202640	0.413	0.362	0.315	0.486
chr6	33235561	rs213221	A	G	1	33203338	0.5	0.385	0.452	0.497
chr6	33236497	rs9277952	G	A	1	33204274	0.13	0.183	0.055	0.118
chr6	33241533	rs213226	A	G	1	33209310	0.486	0.339	0.473	0.492
chr6	33248125	rs465666	G	A	1	33215902	0.428	0.362	0.397	0.484
chr6	33248127	rs457565	G	A	1	33215904	0.355	0.456	0.315	0.353
chr6	33250403	rs461338	T	C	1	33218180	0.159	0.182	0.116	0.145
chr6	33254386	rs462618	G	T	1	33222163	0.159	0.182	0.123	0.146
chr6	33264248	rs460568	C	T	0.98	33232025	0.21	0.205	0.281	0.164
chr6	33264278	rs213202	G	A	1	33232055	0.362	0.478	0.356	0.355
chr6	33264744	rs213201	C	T	0.99	33232521	0.355	0.455	0.315	0.354
chr6	33267978	rs213199	G	A	1	33235755	0.399	0.455	0.432	0.355
chr6	33272128	rs465658	A	G	0.98	33239905	0.159	0.182	0.123	0.146
chr6	33272922	rs466886	G	T	0.98	33240699	0.159	0.182	0.123	0.146
chr6	33273299	rs213204	C	A	1	33241076	0.355	0.455	0.315	0.354
chr6	33273358	rs213205	T	C	1	33241135	0.428	0.341	0.384	0.482
chr6	33273392	rs213207	C	T	1	33241169	0.428	0.363	0.384	0.482
chr6	33275048	rs458434	C	A	1	33242825	0.159	0.182	0.116	0.146
chr6	33276864	rs464367	C	T	1	33244641	0.457	0.385	0.452	0.486
chr6	33276939	rs463302	G	C	0.97	33244716	0.159	0.182	0.178	0.156
chr6	33278741	rs3445	G	A	1	33246518	0.159	0.205	0.116	0.151
chr6	33282699	rs469064	C	A	1	33250476	0.406	0.455	0.377	0.496
chr6	33284338	rs455567	G	A	1	33252115	0.5	0.478	0.329	0.479
chr6	33284559	rs467508	G	A	0.98	33252336	0.145	0.182	0.123	0.149
chr6	33286888	rs14398	A	G	1	33254665	0.145	0.182	0.089	0.139
chr6	33287326	rs446735	A	C	0.99	33255103	0.5	0.477	0.329	0.479
chr6	33287592	rs465151	C	T	1	33255369	0.145	0.182	0.089	0.139
chr6	33288620	rs9277965	G	A	1	33256397	0.145	0.205	0.13	0.161
chr6	33288694	rs3130257	T	C	1	33256471	0.138	0.086	0.034	0.129
chr6	33289207	rs463260	C	T	1	33256984	0.5	0.477	0.329	0.479
chr6	33289385	rs3130258	T	C	1	33257162	0.138	0.086	0.034	0.129
chr6	33289409	rs464865	A	G	1	33257186	0.493	0.477	0.329	0.479
chr6	33290666	rs456261	G	A	1	33258443	0.457	0.455	0.445	0.488
chr6	33294094	rs2239842	A	G	1	33261871	0.246	0.25	0.171	0.334
chr6	33299326	rs2282850	C	T	0.97	33267103	0.167	0.25	0.212	0.196
chr6	33299895	rs1059288	A	G	1	33267672	0.486	0.477	0.342	0.479
chr6	33301993	rs72887765	G	A	1	33269770	0.036	0.022	0.021	0.057
chr6	33304900	rs12664430	C	T	0.92	33272677	0.036	0.068	0.027	0.065
chr6	33305078	rs2071888	G	C	1	33272855	0.486	0.477	0.342	0.479
chr6	33308993	rs9277972	A	T	0.97	33276770	0.152	0.228	0.144	0.191
chr6	33312532	rs2282851	C	T	0.99	33280309	0.254	0.204	0.137	0.29
chr6	33312728	rs3106191	C	A	0.99	33280505	0.254	0.204	0.137	0.29
chr6	33312852	rs3106190	C	G	0.99	33280629	0.493	0.432	0.438	0.5
chr6	33314065	rs2239841	G	T	1	33281842	0.254	0.204	0.137	0.29
chr6	33314225	rs3106189	C	T	1	33282002	0.486	0.432	0.479	0.5
chr6	33314404	rs3130099	A	G	1	33282181	0.486	0.432	0.473	0.499
chr6	33314561	rs1061801	G	A	0.98	33282338	0.138	0.228	0.144	0.191
chr6	33314851	rs1061783	C	T	1	33282628	0.486	0.432	0.466	0.492
chr6	33315989	rs3130100	T	C	1	33283766	0.486	0.455	0.459	0.474
chr6	33320298	rs2239839	C	A	0.98	33288075	0.254	0.204	0.137	0.29
chr6	33320494	rs1059231	A	G	1	33288271	0.254	0.204	0.137	0.29
chr6	33322625	rs3130018	G	A	1	33290402	0.413	0.432	0.315	0.491
chr6	33322770	rs2073524	T	A	1	33290547	0.493	0.432	0.466	0.492
chr6	33323048	rs2073525	A	G	1	33290825	0.493	0.455	0.336	0.483
chr6	33333192	rs115138315	G	A	0.86	33300969	0.051	0.048	0.027	0.048
chr6	33336212	rs3130266	G	A	0.98	33303989	0.464	0.455	0.473	0.492
chr6	33340444	rs3130270	A	G	0.98	33308221	0.464	0.455	0.473	0.49
chr6	33343465	rs3135405	A	G	0.98	33311242	0.486	0.432	0.452	0.489
chr6	33344531	rs3130014	A	G	1	33312308	0.333	0.452	0.267	0.31
chr6	33345650	rs3130013	A	C	1	33313427	0.138	0.07	0.034	0.128
chr6	33351819	rs211476	G	T	1	33319596	0.377	0.455	0.384	0.276
chr6	33352836	rs211474	G	A	0.99	33320613	0.377	0.455	0.404	0.285
chr6	33356750	rs3117324	G	T	0.99	33324527	0.471	0.477	0.466	0.405
chr6	33358473	rs3106192	A	G	1	33326250	0.304	0.295	0.295	0.425
chr6	33358657	rs9278019	C	T	0.97	33326434	0.116	0.159	0.103	0.149
chr6	33360741	rs211455	G	A	1	33328518	0.384	0.455	0.384	0.276
chr6	33362354	rs211453	T	G	0.99	33330131	0.399	0.477	0.397	0.345
chr6	33363123	rs3130274	G	A	1	33330900	0.275	0.273	0.219	0.343
chr6	33363204	rs211452	A	G	1	33330981	0.362	0.477	0.267	0.345
chr6	33363284	rs3130003	T	C	0.86	33331061	0.022	0.045	0.014	0.032
chr6	33364360	rs3130275	A	G	1	33332137	0.275	0.273	0.219	0.343
chr6	33366139	rs211449	G	T	1	33333916	0.406	0.477	0.411	0.345
chr6	33369153	rs3130276	C	T	1	33336930	0.275	0.273	0.226	0.343
chr6	33369311	rs67136908	C	T	1	33337088	0.109	0.193	0.096	0.072
chr6	33372733	rs9278027	T	C	1	33340510	0.116	0.159	0.096	0.145
chr6	33378409	rs2747479	C	A	0.99	33346186	0.435	0.5	0.479	0.354
chr6	33382108	rs2747477	G	A	1	33349885	0.413	0.5	0.425	0.351
chr6	33383474	rs2747476	C	G	0.96	33351251	0.138	0.068	0.034	0.129
chr6	33383919	rs6942045	C	T	0.98	33351696	0.239	0.182	0.151	0.262
chr6	33384583	rs9278036	G	C	0.97	33352360	0.116	0.159	0.096	0.149
chr6	33390501	rs456993	T	C	1	33358278	0.268	0.273	0.233	0.339
chr6	33391231	rs465506	A	G	1	33359008	0.268	0.273	0.253	0.35
chr6	33391365	rs465474	A	G	1	33359142	0.268	0.273	0.233	0.34
chr6	33391939	rs465223	G	C	1	33359716	0.275	0.273	0.253	0.35
chr6	33392797	rs461964	T	G	0.99	33360574	0.268	0.273	0.253	0.35
chr6	33393010	rs461887	T	C	1	33360787	0.268	0.273	0.233	0.34
chr6	33396306	rs211462	G	T	1	33364083	0.13	0.068	0.048	0.129
chr6	33397863	rs211457	T	C	1	33365640	0.13	0.068	0.034	0.128
chr6	33405755	rs459927	G	C	0.99	33373532	0.268	0.272	0.233	0.34
chr6	33405872	rs395832	T	C	1	33373649	0.145	0.091	0.103	0.132
chr6	33406176	rs111461772	C	A	0.92	33373953	0.036	0.045	0.021	0.053
chr6	33413027	rs2235982	A	G	1	33380804	0.123	0.159	0.096	0.149
chr6	33414464	rs442745	T	C	1	33382241	0.268	0.272	0.233	0.34
chr6	33414511	rs3116713	G	A	0.94	33382288	0.094	0.048	0.027	0.106
chr6	33416197	rs4231	G	C	0.98	33383974	0.123	0.159	0.096	0.149
chr6	33418176	rs1705003	A	G	1	33385953	0.167	0.159	0.24	0.179
chr6	33421437	rs115895428	T	C	1	33389214	0.123	0.159	0.096	0.151
chr6	33421604	rs211456	G	T	1	33389381	0.428	0.5	0.438	0.389
chr6	33421826	rs7752202	C	T	0.98	33389603	0.123	0.159	0.144	0.165
chr6	33427745	rs79926713	G	T	0.95	33395522	0.123	0.143	0.144	0.166
chr6	33428538	rs761582	T	G	1	33396315	0.116	0.068	0.021	0.081
chr6	33430019	rs75086869	G	A	1	33397796	0.065	0.171	0.041	0.061
chr6	33430843	rs413722	T	C	1	33398620	0.116	0.068	0.034	0.081
chr6	33433347	rs381847	C	G	0.99	33401124	0.428	0.5	0.445	0.398
chr6	33435645	rs453590	C	T	0.99	33403422	0.377	0.477	0.281	0.397
chr6	33436287	rs10807124	G	A	1	33404064	0.239	0.181	0.151	0.26
chr6	33440765	rs411136	G	A	1	33408542	0.377	0.477	0.281	0.395
chr6	33453800	rs2247385	T	C	1	33421577	0.428	0.5	0.445	0.398
chr6	33455199	rs3119025	T	G	0.97	33422976	0.116	0.068	0.021	0.081
chr6	33459072	rs3130032	T	C	0.97	33426849	0.116	0.068	0.021	0.081
chr6	33459573	rs2772372	T	C	1	33427350	0.145	0.068	0.158	0.109
chr6	33462175	rs3119021	A	G	0.97	33429952	0.116	0.068	0.021	0.081
chr6	33463542	rs1755047	G	C	1	33431319	0.297	0.27	0.336	0.355
chr6	33463739	rs11756267	T	C	1	33431516	0.123	0.159	0.096	0.152
chr6	33478757	rs3130024	A	G	1	33446534	0.123	0.068	0.021	0.083
chr6	33492052	rs62405860	T	C	1	33459829	0.174	0.182	0.151	0.262
chr6	33496284	rs7748370	G	A	1	33464061	0.174	0.182	0.164	0.282
chr6	33500984	rs17682662	G	A	0.91	33468761	0.029	0.127	0.027	0.034
chr6	33503783	rs6910721	A	G	0.95	33471560	0.152	0.114	0.103	0.107
chr6	33512961	rs68191	T	C	0.98	33480738	0.13	0.114	0.281	0.108
chr6	33513427	rs210192	A	G	1	33481204	0.297	0.296	0.493	0.383
chr6	33517459	rs210179	C	T	1	33485236	0.486	0.47	0.308	0.483
chr6	33523226	rs79586148	G	A	1	33491003	0.014	0.045	0.027	0.051
chr6	33528855	rs435945	C	T	0.97	33496632	0.08	0.114	0.123	0.08
chr6	33539946	rs210196	A	G	1	33507723	0.254	0.296	0.288	0.355
chr6	33543452	rs210203	G	A	1	33511229	0.297	0.318	0.397	0.396
chr6	33546450	rs526728	C	T	1	33514227	0.297	0.318	0.384	0.395
chr6	33547743	rs210152	G	A	1	33515520	0.196	0.136	0.068	0.163
chr6	33549832	rs62405945	T	G	1	33517609	0.225	0.182	0.288	0.289
chr6	33551454	rs5000098	T	G	1	33519231	0.225	0.182	0.288	0.289
chr6	33552444	rs9461882	A	C	0.99	33520221	0.217	0.182	0.267	0.287
chr6	33553800	rs9366824	C	T	1	33521577	0.29	0.296	0.322	0.249
chr6	33557903	rs210170	T	C	1	33525680	0.391	0.386	0.253	0.345
chr6	33565627	rs210130	G	T	0.99	33533404	0.377	0.409	0.452	0.36
chr6	33567103	rs6914422	C	T	1	33534880	0.29	0.273	0.315	0.248
chr6	33567689	rs210131	T	C	0.96	33535466	0.116	0.068	0.021	0.079
chr6	33568893	rs210132	G	T	1	33536670	0.384	0.409	0.466	0.36
chr6	33570025	rs17627049	C	A	0.98	33537802	0.21	0.182	0.226	0.288
chr6	33572432	rs210134	A	G	1	33540209	0.29	0.295	0.24	0.296
chr6	33572915	rs145004927	T	A	1	33540692	0.283	0.273	0.24	0.282
chr6	33573942	rs513349	A	G	1	33541719	0.493	0.455	0.445	0.379
chr6	33574746	rs9296095	T	C	0.99	33542523	0.239	0.275	0.274	0.167
chr6	33574761	rs210138	A	G	1	33542538	0.217	0.27	0.164	0.197
chr6	33575632	rs210139	A	C	1	33543409	0.449	0.455	0.486	0.368
chr6	33578721	rs5745582	C	T	1	33546498	0.239	0.278	0.274	0.166
chr6	33579060	rs210142	T	C	0.98	33546837	0.283	0.273	0.233	0.282
chr6	33580617	rs5745568	G	T	0.98	33548394	0.203	0.25	0.116	0.165
chr6	33583737	rs530878	A	G	0.98	33551514	0.312	0.295	0.459	0.231
chr6	33585803	rs394199	C	T	0.98	33553580	0.42	0.492	0.404	0.483
chr6	33585900	rs395671	G	C	1	33553677	0.377	0.394	0.349	0.482
chr6	33586370	rs419261	T	C	0.98	33554147	0.304	0.25	0.288	0.428
chr6	33587571	rs4559081	G	A	1	33555348	0.138	0.159	0.13	0.193
chr6	33588127	rs420361	T	C	1	33555904	0.312	0.25	0.349	0.359
chr6	33589268	rs396746	A	C	0.98	33557045	0.138	0.091	0.137	0.152
chr6	33589448	rs430655	A	G	0.99	33557225	0.312	0.25	0.349	0.359
chr6	33589964	rs375555	T	C	1	33557741	0.217	0.257	0.158	0.207
chr6	33593119	rs210162	A	G	0.99	33560896	0.21	0.275	0.205	0.223
chr6	33593387	rs210163	C	T	1	33561164	0.283	0.227	0.219	0.31
chr6	33594932	rs10947410	T	C	0.99	33562709	0.471	0.5	0.432	0.441
chr6	33594943	rs6929774	C	T	1	33562720	0.471	0.5	0.432	0.441
chr6	33596575	rs188340	T	C	1	33564352	0.116	0.068	0.041	0.111
chr6	33596635	rs6457736	T	C	1	33564412	0.275	0.25	0.322	0.272
chr6	33597697	rs493871	G	A	1	33565474	0.493	0.455	0.397	0.474
chr6	33600910	rs12213869	A	G	0.98	33568687	0.225	0.295	0.26	0.201
chr6	33606636	rs210120	A	G	1	33574413	0.493	0.432	0.432	0.432
chr6	33606858	rs210122	A	G	1	33574635	0.493	0.432	0.438	0.432
chr6	33607232	rs444697	G	A	1	33575009	0.268	0.304	0.247	0.233
chr6	33607320	rs9394156	G	T	1	33575097	0.022	0.068	0.014	0.076
chr6	33607618	rs16869280	C	T	1	33575395	0.029	0.091	0.041	0.109
chr6	33608800	rs169737	T	C	0.97	33576577	0.312	0.125	0.288	0.252
chr6	33611671	rs422652	T	A	1	33579448	0.123	0.068	0.062	0.105
chr6	33614028	rs9469525	G	A	1	33581805	0.21	0.227	0.137	0.193
chr6	33614313	rs499384	G	A	1	33582090	0.058	0.091	0.11	0.121
chr6	33619615	rs11760139	C	T	1	33587392	0.087	0.05	0.082	0.14
chr6	33619627	rs80014305	G	A	1	33587404	0.043	0.091	0.048	0.113
chr6	33620177	rs3748080	C	T	1	33587954	0.087	0.05	0.082	0.14
chr6	33620370	rs3748079	C	T	1	33588147	0.21	0.227	0.123	0.193
chr6	33622514	rs4713641	C	T	1	33590291	0.051	0.023	0.096	0.046
chr6	33627622	rs4711332	A	G	1	33595399	0.116	0.068	0.151	0.178
chr6	33634346	rs80106788	T	C	0.91	33602123	0.022	0.023	0.041	0.036
chr6	33638746	rs4713646	C	T	1	33606523	0.319	0.298	0.37	0.239
chr6	33641815	rs74494131	C	T	1	33609592	0.058	0.024	0.089	0.031
chr6	33642074	rs9469537	C	T	1	33609851	0.435	0.328	0.329	0.482
chr6	33643890	rs12205634	C	G	0.99	33611667	0.167	0.226	0.103	0.2
chr6	33645567	rs9357162	G	A	1	33613344	0.174	0.25	0.116	0.212
chr6	33646350	rs6935686	C	T	1	33614127	0.283	0.27	0.295	0.197
chr6	33649687	rs6457738	C	T	1	33617464	0.333	0.303	0.295	0.366
chr6	33650385	rs9394159	A	T	1	33618162	0.435	0.431	0.486	0.458
chr6	33655156	rs1570760	C	T	1	33622933	0.174	0.25	0.11	0.213
chr6	33656444	rs4259245	A	G	0.99	33624221	0.355	0.415	0.336	0.388
chr6	33656956	rs999943	A	G	1	33624733	0.232	0.264	0.192	0.266
chr6	33657405	rs10080540	A	G	1	33625182	0.065	0.071	0.11	0.071
chr6	33657919	rs2274200	T	C	0.99	33625696	0.174	0.25	0.11	0.213
chr6	33658940	rs2296343	T	C	1	33626717	0.304	0.281	0.144	0.305
chr6	33659796	rs2296341	C	T	1	33627573	0.275	0.283	0.397	0.194
chr6	33662162	rs59962157	C	A	1	33629939	0.014	0.015	0.062	0.021
chr6	33662352	rs2147658	G	A	0.99	33630129	0.232	0.295	0.205	0.273
chr6	33662695	rs2296340	G	A	1	33630472	0.072	0.045	0.048	0.134
chr6	33662847	rs2296339	C	T	0.99	33630624	0.464	0.433	0.397	0.498
chr6	33663039	rs2296338	G	A	0.99	33630816	0.486	0.395	0.336	0.465
chr6	33663240	rs1536041	A	G	1	33631017	0.188	0.114	0.185	0.161
chr6	33663386	rs3068491	T	C	0.99	33631163	0.478	0.409	0.39	0.489
chr6	33663919	rs2296337	G	A	1	33631696	0.326	0.281	0.144	0.305
chr6	33664237	rs1536036	A	G	1	33632014	0.471	0.409	0.39	0.489
chr6	33664674	rs12198325	C	T	1	33632451	0.391	0.443	0.432	0.498
chr6	33664973	rs2274199	C	T	1	33632750	0.014	0.015	0.055	0.02
chr6	33665750	rs6901411	A	G	0.99	33633527	0.326	0.283	0.151	0.307
chr6	33666163	rs1570759	G	A	1	33633940	0.341	0.298	0.205	0.329
chr6	33669130	rs2077163	C	T	1	33636907	0.486	0.432	0.452	0.453
chr6	33670403	rs2229634	C	T	1	33638180	0.341	0.304	0.185	0.323
chr6	33674120	rs35595255	G	A	0.96	33641897	0.123	0.046	0.041	0.099
chr6	33674179	rs7769838	T	C	0.98	33641956	0.275	0.319	0.281	0.279
chr6	33674816	rs942639	G	A	0.98	33642593	0.232	0.106	0.295	0.167
chr6	33674905	rs6913517	C	T	0.95	33642682	0.065	0.068	0.11	0.069
chr6	33675781	rs2229637	G	A	0.98	33643558	0.225	0.305	0.329	0.289
chr6	33676256	rs729424	T	C	0.97	33644033	0.29	0.184	0.418	0.247
chr6	33676476	rs10947427	G	A	1	33644253	0.159	0.259	0.226	0.223
chr6	33679084	rs34942621	C	T	1	33646861	0.101	0.202	0.158	0.127
chr6	33679281	rs10947428	T	C	0.97	33647058	0.261	0.076	0.315	0.207
chr6	33679318	rs57642896	A	G	0.92	33647095	0.036	0.025	0.055	0.051
chr6	33679817	rs4713653	C	A	0.97	33647594	0.304	0.339	0.493	0.341
chr6	33680320	rs9469554	A	G	0.97	33648097	0.123	0.249	0.164	0.176
chr6	33680451	rs2229638	C	T	0.93	33648228	0.08	0.087	0.103	0.118
chr6	33681220	rs4713656	G	A	0.97	33648997	0.275	0.206	0.281	0.328
chr6	33682966	rs2296329	A	G	1	33650743	0.225	0.241	0.171	0.19
chr6	33683035	rs11759011	G	A	0.98	33650812	0.167	0.182	0.082	0.161
chr6	33683352	rs942636	C	T	1	33651129	0.21	0.182	0.158	0.164
chr6	33683500	rs2296328	C	T	0.97	33651277	0.196	0.246	0.349	0.223
chr6	33685334	rs942637	T	C	0.94	33653111	0.08	0.088	0.11	0.117
chr6	33685709	rs12528378	G	A	1	33653486	0.116	0.046	0.021	0.091
chr6	33692366	rs9296097	G	A	0.98	33660143	0.116	0.271	0.199	0.194
chr6	33692634	rs653536	T	C	0.95	33660411	0.065	0.066	0.089	0.098
chr6	33694890	rs684119	C	T	1	33662667	0.167	0.068	0.158	0.137
chr6	33695394	rs2281919	A	C	0.98	33663171	0.123	0.271	0.219	0.193
chr6	33697243	rs658087	T	A	0.98	33665020	0.145	0.068	0.075	0.138
chr6	33700841	rs597386	A	C	1	33668618	0.21	0.114	0.178	0.196
chr6	33702705	rs626156	A	G	1	33670482	0.333	0.386	0.397	0.389
chr6	33704080	rs498114	G	T	1	33671857	0.21	0.114	0.171	0.196
chr6	33707363	rs6941770	G	A	1	33675140	0.029	0.023	0.027	0.02
chr6	33708074	rs542441	A	C	1	33675851	0.333	0.386	0.397	0.389
chr6	33709448	rs637135	C	G	1	33677225	0.065	0.068	0.089	0.101
chr6	33710651	rs7753953	A	G	0.92	33678428	0.029	0.023	0.027	0.02
chr6	33712030	rs3818532	A	G	1	33679807	0.109	0.273	0.171	0.191
chr6	33716536	rs649775	A	G	1	33684313	0.065	0.068	0.089	0.097
chr6	33718326	rs549652	G	A	1	33686103	0.138	0.068	0.055	0.138
chr6	33718591	rs13214874	G	A	1	33686368	0.109	0.273	0.171	0.192
chr6	33721522	rs73743310	A	G	1	33689299	0.058	0.045	0.068	0.061
chr6	33721852	rs10947433	G	A	0.93	33689629	0.065	0.134	0.034	0.057
chr6	33722179	rs559290	A	G	0.97	33689956	0.072	0.068	0.082	0.097
chr6	33725847	rs12203688	A	C	1	33693624	0.116	0.273	0.171	0.191
chr6	33728038	rs2281831	G	A	1	33695815	0.116	0.273	0.185	0.191
chr6	33729008	rs471942	C	T	1	33696785	0.094	0.024	0.021	0.057
chr6	33734924	rs12207382	C	T	0.97	33702701	0.297	0.38	0.445	0.389
chr6	33735312	rs623813	C	T	0.98	33703089	0.145	0.068	0.089	0.139
chr6	33735617	rs12189725	G	T	1	33703394	0.094	0.273	0.164	0.174
chr6	33738434	rs877187	C	T	1	33706211	0.094	0.273	0.164	0.175
chr6	33738702	rs9469578	C	T	1	33706479	0.087	0.068	0.123	0.077
chr6	33742261	rs568901	T	C	0.99	33710038	0.275	0.136	0.384	0.254
chr6	33742507	rs6942022	C	T	0.97	33710284	0.087	0.068	0.123	0.077
chr6	33746002	rs602399	C	T	1	33713779	0.188	0.068	0.26	0.178
chr6	33748857	rs62398919	T	G	0.96	33716634	0.123	0.068	0.171	0.113
chr6	33752100	rs943463	T	C	1	33719877	0.254	0.091	0.349	0.186
chr6	33754156	rs9461905	T	C	0.99	33721933	0.246	0.091	0.349	0.188
chr6	33755606	rs1536500	T	C	1	33723383	0.246	0.091	0.342	0.186
chr6	33757410	rs9461906	T	C	1	33725187	0.268	0.364	0.438	0.249
chr6	33757751	rs12211490	G	T	0.98	33725528	0.094	0.273	0.151	0.168
chr6	33758007	rs9469586	G	A	0.97	33725784	0.08	0.045	0.068	0.047
chr6	33760108	rs1536501	T	C	1	33727885	0.188	0.068	0.233	0.178
chr6	33762559	rs76561625	A	G	0.86	33730336	0.014	0.023	0.027	0.02
chr6	33763177	rs4711345	G	A	1	33730954	0.406	0.455	0.425	0.411
chr6	33764010	rs943466	G	A	0.99	33731787	0.304	0.273	0.233	0.239
chr6	33764442	rs6925337	G	T	0.98	33732219	0.167	0.318	0.267	0.181
chr6	33764464	rs369010620	G	A	1	33732241	0.029	0.023	0.055	0.019
chr6	33766351	rs755495	C	T	1	33734128	0.246	0.25	0.171	0.234
chr6	33770023	rs1075379	T	C	1	33737800	0.297	0.25	0.281	0.242
chr6	33770665	rs943472	T	C	1	33738442	0.188	0.068	0.226	0.174
chr6	33773512	rs6904716	A	G	1	33741289	0.464	0.455	0.479	0.439
chr6	33773939	rs4711350	A	G	0.99	33741716	0.188	0.068	0.274	0.175
chr6	33776220	rs6933607	G	A	0.98	33743997	0.261	0.25	0.158	0.234
chr6	33781054	rs2182658	T	G	1	33748831	0.225	0.091	0.267	0.203
chr6	33782309	rs943476	A	G	1	33750086	0.225	0.091	0.267	0.203
chr6	33783990	rs2182659	A	G	1	33751767	0.188	0.069	0.233	0.174
chr6	33787764	rs756139	G	A	1	33755541	0.232	0.095	0.274	0.203
chr6	33787934	rs756138	G	C	1	33755711	0.232	0.095	0.274	0.203
chr6	33791694	rs2395401	T	C	1	33759471	0.188	0.075	0.24	0.174
chr6	33792981	rs80218943	G	A	0.92	33760758	0.029	0.023	0.034	0.026
chr6	33794465	rs2274459	G	A	1	33762242	0.094	0.266	0.151	0.17
chr6	33794674	rs74969061	G	A	1	33762451	0.029	0.023	0.034	0.026
chr6	33796256	rs751728	C	T	1	33764033	0.384	0.386	0.288	0.387
chr6	33796381	rs751727	A	G	0.98	33764158	0.188	0.077	0.24	0.174
chr6	33799950	rs3828783	G	A	1	33767727	0.203	0.202	0.123	0.187
chr6	33801120	rs2281820	A	G	1	33768897	0.493	0.328	0.459	0.409
chr6	33801801	rs943462	G	A	1	33769578	0.261	0.248	0.158	0.234
chr6	33804558	rs2281816	A	G	1	33772335	0.304	0.293	0.185	0.32
chr6	33804984	rs3763253	A	G	0.99	33772761	0.217	0.247	0.137	0.235
chr6	33805422	rs9366829	A	G	0.99	33773199	0.478	0.4	0.5	0.492
chr6	33806293	rs3763260	C	T	0.99	33774070	0.304	0.294	0.185	0.32
chr6	33806617	rs2894342	C	A	1	33774394	0.225	0.247	0.137	0.235
chr6	33807614	rs7774407	C	T	0.99	33775391	0.413	0.201	0.486	0.314
chr6	33807669	rs1547668	A	G	1	33775446	0.217	0.085	0.233	0.185
chr6	33809483	rs1547671	C	T	1	33777260	0.464	0.414	0.363	0.442
chr6	33809655	rs2395399	T	C	0.99	33777432	0.268	0.156	0.322	0.259
chr6	33811187	rs9394169	A	G	1	33778964	0.464	0.414	0.37	0.442
chr6	33812515	rs12192087	T	C	1	33780292	0.123	0.256	0.171	0.174
chr6	33813258	rs79114308	G	A	1	33781035	0.043	0.069	0.068	0.07
chr6	33814263	rs9469591	T	C	1	33782040	0.138	0.149	0.24	0.111
chr6	33814933	rs1886354	C	T	1	33782710	0.261	0.228	0.274	0.243
chr6	33816106	rs1535948	G	A	1	33783883	0.261	0.227	0.281	0.243
chr6	33817087	rs3957165	C	T	1	33784864	0.217	0.068	0.253	0.179
chr6	33818050	rs1535950	A	G	1	33785827	0.341	0.341	0.24	0.376
chr6	33819729	rs4713686	C	T	0.99	33787506	0.297	0.296	0.212	0.343
chr6	33819969	rs13203745	T	C	0.98	33787746	0.138	0.362	0.158	0.197
chr6	33821425	rs73747323	C	T	0.97	33789202	0.051	0.091	0.062	0.038
chr6	33822638	rs4713691	G	A	1	33790415	0.29	0.251	0.24	0.281
chr6	33823100	rs12195485	C	T	0.98	33790877	0.254	0.453	0.288	0.24
chr6	33823323	rs62397576	G	A	1	33791100	0.094	0.137	0.089	0.144
chr6	33823453	rs10947443	C	T	1	33791230	0.174	0.409	0.212	0.208
chr6	33823738	rs767896	C	T	0.98	33791515	0.275	0.228	0.281	0.311
chr6	33824153	rs1408501	A	G	1	33791930	0.101	0.137	0.11	0.141
chr6	33825196	rs3998113	C	G	1	33792973	0.493	0.49	0.349	0.468
chr6	33825319	rs72896150	G	A	1	33793096	0.123	0.292	0.103	0.133
chr6	33825390	rs3998112	G	A	0.97	33793167	0.174	0.36	0.164	0.169
chr6	33825778	rs9469595	G	A	1	33793555	0.246	0.159	0.247	0.244
chr6	33825983	rs3998109	G	A	1	33793760	0.319	0.47	0.356	0.376
chr6	33826352	rs9469597	T	C	1	33794129	0.348	0.205	0.384	0.295
chr6	33826420	rs73747326	G	A	0.92	33794197	0.036	0.045	0.027	0.035
chr6	33826481	rs9469599	G	T	0.96	33794258	0.065	0.045	0.103	0.086
chr6	33829016	rs56139489	G	T	1	33796793	0.065	0.045	0.075	0.051
chr6	33829232	rs9461917	C	T	1	33797009	0.5	0.364	0.486	0.419
chr6	33830433	rs73747340	C	T	0.94	33798210	0.043	0.045	0.034	0.036
chr6	33830673	rs9469610	T	C	0.96	33798450	0.065	0.02	0.116	0.082
chr6	33831708	rs62397578	C	T	1	33799485	0.087	0.091	0.041	0.059
chr6	33831855	rs9461918	G	C	1	33799632	0.065	0.044	0.075	0.075
chr6	33833733	rs12055409	A	G	1	33801510	0.457	0.386	0.432	0.329
chr6	33836770	rs11751469	C	T	1	33804547	0.254	0.205	0.212	0.394
chr6	33839314	rs6901216	T	C	1	33807091	0.254	0.205	0.212	0.391
chr6	33840317	rs9368778	A	T	0.98	33808094	0.188	0.136	0.24	0.094
chr6	33842416	rs12209375	T	C	1	33810193	0.13	0.278	0.144	0.196
chr6	33845266	rs6905353	T	G	1	33813043	0.319	0.401	0.349	0.292
chr6	33849156	rs9469615	T	C	0.94	33816933	0.087	0.062	0.103	0.113
chr6	33850152	rs4713693	T	C	1	33817929	0.42	0.455	0.493	0.426
chr6	33851805	rs11753213	A	G	0.94	33819582	0.42	0.469	0.452	0.382
chr6	33852057	rs62397627	A	G	1	33819834	0.109	0.115	0.11	0.228
chr6	33852282	rs6457742	C	T	0.95	33820059	0.348	0.388	0.363	0.457
chr6	33852299	rs62397628	C	T	0.98	33820076	0.101	0.114	0.068	0.212
chr6	33853569	rs9394173	T	G	0.94	33821346	0.203	0.176	0.288	0.156
chr6	33855088	rs9296100	C	T	1	33822865	0.304	0.273	0.219	0.239
chr6	33857581	rs2104362	G	A	1	33825358	0.355	0.295	0.322	0.267
chr6	33858334	rs34212400	G	A	1	33826111	0.101	0.08	0.11	0.084
chr6	33858813	rs4713697	T	C	0.99	33826590	0.355	0.295	0.322	0.267
chr6	33859587	rs12214637	G	A	1	33827364	0.145	0.236	0.144	0.208
chr6	33860401	rs9469619	A	G	0.97	33828178	0.268	0.44	0.329	0.34
chr6	33860457	rs10947460	G	A	0.98	33828234	0.138	0.212	0.137	0.208
chr6	33862585	rs6934013	T	C	0.96	33830362	0.116	0.093	0.11	0.088
chr6	33865714	rs4711358	C	T	1	33833491	0.312	0.193	0.219	0.339
chr6	33866186	rs1324580	T	C	1	33833963	0.094	0.091	0.021	0.069
chr6	33866849	rs1003976	G	A	0.98	33834626	0.203	0.1	0.11	0.25
chr6	33867433	rs1555687	C	T	1	33835210	0.319	0.273	0.247	0.263
chr6	33869539	rs6457744	A	G	1	33837316	0.319	0.495	0.445	0.375
chr6	33871582	rs1324582	T	C	0.96	33839359	0.478	0.433	0.473	0.493
chr6	33872344	rs10947461	G	A	0.95	33840121	0.152	0.069	0.075	0.2
chr6	33872880	rs9348927	G	A	0.96	33840657	0.319	0.295	0.322	0.436
chr6	33874008	rs1853656	A	G	1	33841785	0.246	0.391	0.192	0.26
chr6	33874851	rs7747188	A	G	1	33842628	0.21	0.314	0.349	0.131
chr6	33874855	rs6457745	A	C	1	33842632	0.42	0.452	0.411	0.409
chr6	33875982	rs6926872	G	A	1	33843759	0.457	0.409	0.466	0.433
chr6	33876409	rs6931628	A	G	0.99	33844186	0.457	0.419	0.411	0.432
chr6	33876906	rs16869645	C	T	0.97	33844683	0.08	0.087	0.123	0.074
chr6	33878366	rs4713711	T	C	1	33846143	0.261	0.28	0.479	0.282
chr6	33878458	rs76953732	C	A	1	33846235	0.08	0.228	0.062	0.068
chr6	33879300	rs10947463	G	A	1	33847077	0.072	0.114	0.089	0.164
chr6	33879568	rs16869648	A	G	1	33847345	0.072	0.048	0.151	0.032
chr6	33880332	rs12214429	T	G	0.98	33848109	0.087	0.115	0.096	0.167
chr6	33880455	rs6457746	G	A	1	33848232	0.08	0.048	0.151	0.034
chr6	33880537	rs11967476	G	A	1	33848314	0.065	0.085	0.096	0.071
chr6	33883396	rs16869652	G	A	1	33851173	0.087	0.116	0.171	0.083
chr6	33883572	rs41496945	C	A	0.96	33851349	0.08	0.201	0.062	0.063
chr6	33885171	rs4711363	A	G	1	33852948	0.246	0.279	0.432	0.283
chr6	33885942	rs6935041	T	C	0.98	33853719	0.486	0.452	0.473	0.482
chr6	33887039	rs9461924	C	A	1	33854816	0.232	0.182	0.164	0.25
chr6	33889705	rs2274153	C	A	1	33857482	0.261	0.196	0.356	0.216
chr6	33890422	rs6941621	A	G	1	33858199	0.297	0.275	0.384	0.274
chr6	33893902	rs2031377	C	T	1	33861679	0.319	0.245	0.233	0.245
chr6	33895885	rs1998630	A	G	1	33863662	0.319	0.362	0.233	0.318
chr6	33897221	rs3800341	G	A	0.91	33864998	0.246	0.271	0.39	0.193
chr6	33897566	rs10947465	G	T	1	33865343	0.188	0.29	0.151	0.239
chr6	33897603	rs4713714	C	T	0.95	33865380	0.283	0.267	0.233	0.333
chr6	33898282	rs10485346	G	A	1	33866059	0.457	0.44	0.438	0.496
chr6	33899663	rs6457747	C	T	1	33867440	0.138	0.068	0.055	0.121
chr6	33899684	rs9394178	C	T	1	33867461	0.145	0.191	0.103	0.177
chr6	33899693	rs6921366	A	G	1	33867470	0.138	0.068	0.055	0.121
chr6	33900870	rs12198623	G	A	0.92	33868647	0.022	0.13	0.062	0.049
chr6	33901102	rs9368781	A	G	0.97	33868879	0.123	0.068	0.041	0.116
chr6	33901765	rs2147423	C	G	1	33869542	0.123	0.068	0.055	0.114
chr6	33902029	rs9296102	G	A	0.95	33869806	0.377	0.273	0.432	0.323
chr6	33902204	rs4711364	C	A	1	33869981	0.13	0.083	0.13	0.125
chr6	33902222	rs12215482	A	G	1	33869999	0.232	0.466	0.418	0.327
chr6	33902751	rs1535942	A	G	1	33870528	0.109	0.068	0.041	0.112
chr6	33904372	rs6457748	G	A	1	33872149	0.384	0.333	0.452	0.317
chr6	33904480	rs9394179	T	C	1	33872257	0.478	0.397	0.363	0.413
chr6	33904839	rs9368782	A	G	1	33872616	0.261	0.29	0.151	0.266
chr6	33905922	rs4563711	C	T	1	33873699	0.326	0.32	0.342	0.292
chr6	33906663	rs17535965	G	A	0.98	33874440	0.174	0.237	0.226	0.219
chr6	33908305	rs16869677	C	T	1	33876082	0.058	0.159	0.116	0.074
chr6	33912703	rs12191571	T	C	0.96	33880480	0.065	0.068	0.096	0.043
chr6	33918025	rs2477223	G	A	1	33885802	0.058	0.061	0.062	0.068
chr6	33918905	rs12665045	G	A	1	33886682	0.159	0.159	0.171	0.202
chr6	33919067	rs11969392	C	T	1	33886844	0.348	0.386	0.288	0.304
chr6	33919290	rs4711367	C	A	0.99	33887067	0.399	0.446	0.363	0.347
chr6	33919591	rs9368783	A	C	0.98	33887368	0.13	0.134	0.082	0.212
chr6	33920203	rs12216193	C	T	0.96	33887980	0.058	0.068	0.096	0.043
chr6	33920798	rs75640484	T	G	1	33888575	0.486	0.477	0.445	0.461
chr6	33920841	rs2499757	A	G	1	33888618	0.486	0.477	0.445	0.461
chr6	33921019	rs9469633	G	A	0.97	33888796	0.058	0.076	0.103	0.043
chr6	33921754	rs12525941	T	A	1	33889531	0.217	0.173	0.24	0.24
chr6	33922797	rs11752328	G	A	1	33890574	0.152	0.159	0.151	0.213
chr6	33925718	rs2147427	A	G	1	33893495	0.109	0.07	0.048	0.114
chr6	33925722	rs2477233	T	A	1	33893499	0.232	0.288	0.37	0.19
chr6	33926917	rs2477234	A	G	0.97	33894694	0.152	0.22	0.288	0.144
chr6	33927568	rs2477235	A	G	1	33895345	0.109	0.064	0.041	0.111
chr6	33928343	rs12661060	C	T	0.91	33896120	0.072	0.098	0.082	0.13
chr6	33930557	rs1969843	G	A	1	33898334	0.116	0.069	0.075	0.116
chr6	33930817	rs58215152	C	T	1	33898594	0.036	0.092	0.103	0.038
chr6	33931092	rs4711369	G	A	0.92	33898869	0.493	0.496	0.342	0.481
chr6	33936413	rs9368786	C	T	0.9	33904190	0.413	0.499	0.432	0.44
chr6	33937092	rs12204020	A	T	1	33904869	0.123	0.202	0.158	0.157
chr6	33937231	rs7765294	T	C	0.92	33905008	0.377	0.385	0.26	0.435
chr6	33940361	rs9394180	C	A	1	33908138	0.42	0.454	0.452	0.44
chr6	33947899	rs7772005	G	A	1	33915676	0.478	0.431	0.308	0.482
chr6	33947994	rs7771788	C	T	1	33915771	0.478	0.477	0.432	0.476
chr6	33949436	rs2495958	T	C	1	33917213	0.101	0.025	0.055	0.107
chr6	33949934	rs10947469	G	A	0.96	33917711	0.471	0.431	0.322	0.477
chr6	33950786	rs2495962	T	C	0.97	33918563	0.377	0.407	0.281	0.417
chr6	33951273	rs2495964	G	A	0.94	33919050	0.413	0.382	0.459	0.333
chr6	33961288	rs2495971	G	T	1	33929065	0.203	0.136	0.308	0.142
chr6	33964665	rs2495972	A	G	0.89	33932442	0.493	0.426	0.486	0.419
chr6	33976237	rs2495975	T	C	0.91	33944014	0.203	0.195	0.205	0.234
chr6	33976286	rs2495976	C	T	0.92	33944063	0.217	0.211	0.233	0.236
chr6	33977225	rs10807130	G	T	1	33945002	0.109	0.192	0.123	0.154
chr6	33978144	rs4713731	A	G	0.96	33945921	0.232	0.311	0.329	0.263
chr6	33978797	rs9380396	C	T	1	33946574	0.333	0.386	0.452	0.359
chr6	33980132	rs55643835	C	T	1	33947909	0.065	0.07	0.055	0.094
chr6	33980205	rs2495978	T	C	1	33947982	0.268	0.275	0.24	0.27
chr6	33980242	rs6911089	G	A	0.97	33948019	0.174	0.249	0.377	0.171
chr6	33980359	rs78132888	C	T	0.87	33948136	0.043	0.033	0.034	0.089
chr6	33980847	rs2499762	C	T	1	33948624	0.362	0.318	0.205	0.361
chr6	33982144	rs2499763	C	T	1	33949921	0.449	0.421	0.411	0.466
chr6	33985869	rs2499766	C	T	0.86	33953646	0.449	0.393	0.384	0.395

### Sheet: Table S8
variant	cell_type	gene	beta	stderr	t.val	p.val	hg38_POS	REF	ALT	hg19_POS
rs7747253	Myeloid	HLA-A	0.625577	0.02405	26.0115	7.89702e-115	29952002	C	A	29919779
HLA_B_15	Myeloid	HLA-B	-1.00153	0.0494071	-20.2709	4.91403e-77	31353886	A	T	31321663
rs2524096	Myeloid	HLA-C	0.646164	0.0261471	24.7127	4.8213e-106	31268690	G	T	31236467
rs17220674	Myeloid	HLA-DPA1	-0.386238	0.0497265	-7.76724	1.94729e-14	33019867	G	A	32987644
rs13203715	Myeloid	HLA-DPB1	-0.292587	0.0365862	-7.99719	3.43483e-15	33020811	A	G	32988588
rs3104413	Myeloid	HLA-DQA1	0.858667	0.030927	27.7643	8.03959e-127	32614873	C	G	32582650
rs3828789	Myeloid	HLA-DQB1	-0.688905	0.0244159	-28.2154	6.30645e-130	32667977	G	T	32635754
rs9271112	Myeloid	HLA-DRB1	0.27247	0.0275201	9.9008	3.95759e-22	32608940	T	C	32576717
rs417162	B	HLA-A	0.576716	0.0206411	27.9401	2.76231e-129	29948728	C	T	29916505
HLA_B_15	B	HLA-B	-1.17884	0.0420242	-28.0516	4.57028e-130	31353886	A	T	31321663
HLA_C_07	B	HLA-C	-0.885913	0.0224719	-39.4231	2.87216e-210	31268774	A	T	31236551
rs2163472	B	HLA-DPA1	0.432044	0.0232467	18.5851	5.47023e-67	33015598	C	T	32983375
rs2395305	B	HLA-DPB1	0.547443	0.0232383	23.5578	4.34306e-99	33017599	A	T	32985376
rs9271375	B	HLA-DQA1	0.479269	0.0280457	17.0888	4.85601e-58	32619290	G	A	32587067
rs9272346	B	HLA-DQB1	-0.637678	0.0254635	-25.0428	3.50097e-109	32636595	G	A	32604372
rs9271117	B	HLA-DRB1	0.698076	0.0250603	27.8558	1.07593e-128	32609018	C	T	32576795
rs7747253	T	HLA-A	0.418164	0.0153262	27.2842	8.94924e-125	29952002	C	A	29919779
HLA_B_15	T	HLA-B	-1.25555	0.0368529	-34.0692	9.36942e-173	31353886	A	T	31321663
rs2395471	T	HLA-C	0.539055	0.0206968	26.0453	3.73596e-116	31272915	G	A	31240692
HLA_DPB1_04.02	T	HLA-DPA1	-0.301071	0.0288423	-10.4385	2.35076e-24	33075935	A	T	33043712
rs1431403	T	HLA-DPB1	0.183914	0.0208877	8.80492	5.19674e-18	33079254	T	C	33047031
rs3104371	T	HLA-DQA1	0.903441	0.0312434	28.9162	3.1138e-136	32634360	C	G	32602137
rs9272271	T	HLA-DQB1	-0.588397	0.0325003	-18.1044	4.31316e-64	32635749	A	T	32603526
rs17205184	T	HLA-DRB1	-0.157623	0.0264505	-5.95917	3.44029e-09	32634774	G	A	32602551

### Sheet: Table S9
variant	cell_type	gene	dataset	beta	stderr	p.val
rs7747253	Myeloid	HLA-A	Synovium	0.584	0.122	9.99e-06
rs7747253	Myeloid	HLA-A	PBMC-blood	0.622	0.025	4.7e-105
rs7747253	Myeloid	HLA-A	PBMC-cultured	0.677	0.108	2.26e-08
rs7747253	Myeloid	HLA-A	Intestine	0.71	0.212	0.00319
rs7747253	Myeloid	HLA-A	multi-cohort	0.626	0.024	7.9e-115
rs2524096	Myeloid	HLA-C	Synovium	0.541	0.149	0.000544
rs2524096	Myeloid	HLA-C	PBMC-blood	0.675	0.026	3.86e-110
rs2524096	Myeloid	HLA-C	PBMC-cultured	0.418	0.131	0.00209
rs2524096	Myeloid	HLA-C	Intestine	0.497	0.256	0.0669
rs2524096	Myeloid	HLA-C	multi-cohort	0.646	0.026	4.82e-106
HLA_B_15	Myeloid	HLA-B	Synovium	-0.224	0.231	0.336
HLA_B_15	Myeloid	HLA-B	PBMC-blood	-1.081	0.052	1.98e-77
HLA_B_15	Myeloid	HLA-B	PBMC-cultured	-0.932	0.179	1.83e-06
HLA_B_15	Myeloid	HLA-B	Intestine	-1.106	0.359	0.00596
HLA_B_15	Myeloid	HLA-B	multi-cohort	-1.002	0.049	4.91e-77
rs9271112	Myeloid	HLA-DRB1	Synovium	0.041	0.165	0.805
rs9271112	Myeloid	HLA-DRB1	PBMC-blood	0.313	0.027	3.15e-29
rs9271112	Myeloid	HLA-DRB1	PBMC-cultured	-0.029	0.143	0.838
rs9271112	Myeloid	HLA-DRB1	Intestine	0.296	0.23	0.213
rs9271112	Myeloid	HLA-DRB1	multi-cohort	0.272	0.028	3.96e-22
rs3104413	Myeloid	HLA-DQA1	Synovium	0.545	0.148	0.000442
rs3104413	Myeloid	HLA-DQA1	PBMC-blood	0.924	0.03	4.68e-141
rs3104413	Myeloid	HLA-DQA1	PBMC-cultured	0.401	0.177	0.0265
rs3104413	Myeloid	HLA-DQA1	Intestine	1.079	0.396	0.013
rs3104413	Myeloid	HLA-DQA1	multi-cohort	0.859	0.031	8.04e-127
rs3828789	Myeloid	HLA-DQB1	Synovium	-0.217	0.147	0.144
rs3828789	Myeloid	HLA-DQB1	PBMC-blood	-0.739	0.024	1.56e-144
rs3828789	Myeloid	HLA-DQB1	PBMC-cultured	-0.606	0.118	2.21e-06
rs3828789	Myeloid	HLA-DQB1	Intestine	-0.396	0.228	0.0987
rs3828789	Myeloid	HLA-DQB1	multi-cohort	-0.689	0.024	6.31e-130
rs17220674	Myeloid	HLA-DPA1	Synovium	-0.487	0.255	0.0606
rs17220674	Myeloid	HLA-DPA1	PBMC-blood	-0.382	0.047	9.68e-16
rs17220674	Myeloid	HLA-DPA1	PBMC-cultured	-0.181	0.292	0.537
rs17220674	Myeloid	HLA-DPA1	Intestine	-1.091	0.794	0.185
rs17220674	Myeloid	HLA-DPA1	multi-cohort	-0.386	0.05	1.95e-14
rs13203715	Myeloid	HLA-DPB1	Synovium	-0.149	0.207	0.473
rs13203715	Myeloid	HLA-DPB1	PBMC-blood	-0.342	0.035	1.67e-21
rs13203715	Myeloid	HLA-DPB1	PBMC-cultured	0.079	0.204	0.7
rs13203715	Myeloid	HLA-DPB1	Intestine	0.093	0.439	0.834
rs13203715	Myeloid	HLA-DPB1	multi-cohort	-0.293	0.037	3.43e-15
rs417162	B	HLA-A	Synovium	0.44	0.114	0.000273
rs417162	B	HLA-A	PBMC-blood	0.58	0.021	4.07e-122
rs417162	B	HLA-A	PBMC-cultured	0.593	0.102	1.47e-07
rs417162	B	HLA-A	Intestine	0.726	0.189	0.00104
rs417162	B	HLA-A	multi-cohort	0.577	0.021	2.76e-129
HLA_C_07	B	HLA-C	Synovium	-0.889	0.133	7.68e-09
HLA_C_07	B	HLA-C	PBMC-blood	-0.864	0.022	6.44e-202
HLA_C_07	B	HLA-C	PBMC-cultured	-1.234	0.149	4.88e-12
HLA_C_07	B	HLA-C	Intestine	-1.194	0.251	0.000121
HLA_C_07	B	HLA-C	multi-cohort	-0.886	0.022	2.87e-210
HLA_B_15	B	HLA-B	Synovium	-0.477	0.251	0.0625
HLA_B_15	B	HLA-B	PBMC-blood	-1.23	0.043	1.15e-126
HLA_B_15	B	HLA-B	PBMC-cultured	-1.287	0.132	9.38e-15
HLA_B_15	B	HLA-B	Intestine	-0.955	0.374	0.019
HLA_B_15	B	HLA-B	multi-cohort	-1.179	0.042	4.57e-130
rs9271117	B	HLA-DRB1	Synovium	0.17	0.084	0.0488
rs9271117	B	HLA-DRB1	PBMC-blood	0.752	0.026	2.08e-132
rs9271117	B	HLA-DRB1	PBMC-cultured	0.512	0.133	0.000254
rs9271117	B	HLA-DRB1	Intestine	0.514	0.212	0.025
rs9271117	B	HLA-DRB1	multi-cohort	0.698	0.025	1.08e-128
rs9271375	B	HLA-DQA1	Synovium	0.118	0.077	0.132
rs9271375	B	HLA-DQA1	PBMC-blood	0.563	0.029	5.44e-70
rs9271375	B	HLA-DQA1	PBMC-cultured	-0.114	0.143	0.43
rs9271375	B	HLA-DQA1	Intestine	0.004	0.221	0.987
rs9271375	B	HLA-DQA1	multi-cohort	0.479	0.028	4.86e-58
rs9272346	B	HLA-DQB1	Synovium	-0.308	0.095	0.00185
rs9272346	B	HLA-DQB1	PBMC-blood	-0.651	0.027	1.06e-100
rs9272346	B	HLA-DQB1	PBMC-cultured	-0.897	0.103	8.49e-13
rs9272346	B	HLA-DQB1	Intestine	0.083	0.26	0.753
rs9272346	B	HLA-DQB1	multi-cohort	-0.638	0.025	3.5e-109
rs2163472	B	HLA-DPA1	Synovium	0.161	0.092	0.0849
rs2163472	B	HLA-DPA1	PBMC-blood	0.468	0.024	2.92e-73
rs2163472	B	HLA-DPA1	PBMC-cultured	0.258	0.134	0.0575
rs2163472	B	HLA-DPA1	Intestine	-0.014	0.283	0.962
rs2163472	B	HLA-DPA1	multi-cohort	0.432	0.023	5.47e-67
rs2395305	B	HLA-DPB1	Synovium	0.251	0.077	0.00181
rs2395305	B	HLA-DPB1	PBMC-blood	0.57	0.025	1.13e-93
rs2395305	B	HLA-DPB1	PBMC-cultured	0.598	0.11	7.21e-07
rs2395305	B	HLA-DPB1	Intestine	0.223	0.251	0.385
rs2395305	B	HLA-DPB1	multi-cohort	0.547	0.023	4.34e-99
rs7747253	T	HLA-A	Synovium	0.428	0.112	0.000284
rs7747253	T	HLA-A	PBMC-blood	0.394	0.014	2.62e-125
rs7747253	T	HLA-A	PBMC-cultured	0.555	0.076	3.07e-10
rs7747253	T	HLA-A	Intestine	0.783	0.155	6.03e-05
rs7747253	T	HLA-A	multi-cohort	0.418	0.015	8.95e-125
rs2395471	T	HLA-C	Synovium	0.687	0.13	1.44e-06
rs2395471	T	HLA-C	PBMC-blood	0.525	0.019	4.77e-118
rs2395471	T	HLA-C	PBMC-cultured	0.697	0.137	2.92e-06
rs2395471	T	HLA-C	Intestine	0.352	0.206	0.104
rs2395471	T	HLA-C	multi-cohort	0.539	0.021	3.74e-116
HLA_B_15	T	HLA-B	Synovium	-0.68	0.245	0.00729
HLA_B_15	T	HLA-B	PBMC-blood	-1.317	0.036	4.12e-181
HLA_B_15	T	HLA-B	PBMC-cultured	-1.231	0.139	4.74e-13
HLA_B_15	T	HLA-B	Intestine	-1.122	0.313	0.00187
HLA_B_15	T	HLA-B	multi-cohort	-1.256	0.037	9.37e-173
rs17205184	T	HLA-DRB1	Synovium	-0.126	0.139	0.368
rs17205184	T	HLA-DRB1	PBMC-blood	-0.164	0.026	3.79e-10
rs17205184	T	HLA-DRB1	PBMC-cultured	-0.12	0.141	0.399
rs17205184	T	HLA-DRB1	Intestine	-0.012	0.542	0.982
rs17205184	T	HLA-DRB1	multi-cohort	-0.158	0.026	3.44e-09
rs3104371	T	HLA-DQA1	Synovium	0.553	0.123	3e-05
rs3104371	T	HLA-DQA1	PBMC-blood	0.947	0.032	8.66e-134
rs3104371	T	HLA-DQA1	PBMC-cultured	0.793	0.15	1.28e-06
rs3104371	T	HLA-DQA1	Intestine	0.729	0.482	0.146
rs3104371	T	HLA-DQA1	multi-cohort	0.903	0.031	3.11e-136
rs9272271	T	HLA-DQB1	Synovium	-0.342	0.151	0.0265
rs9272271	T	HLA-DQB1	PBMC-blood	-0.625	0.034	6.34e-65
rs9272271	T	HLA-DQB1	PBMC-cultured	-0.549	0.154	0.000679
rs9272271	T	HLA-DQB1	Intestine	-0.086	0.26	0.743
rs9272271	T	HLA-DQB1	multi-cohort	-0.588	0.033	4.31e-64
HLA_DPB1_04.02	T	HLA-DPA1	Synovium	-0.423	0.176	0.0192
HLA_DPB1_04.02	T	HLA-DPA1	PBMC-blood	-0.273	0.028	1.13e-21
HLA_DPB1_04.02	T	HLA-DPA1	PBMC-cultured	-0.349	0.132	0.00996
HLA_DPB1_04.02	T	HLA-DPA1	Intestine	-0.722	0.362	0.0599
HLA_DPB1_04.02	T	HLA-DPA1	multi-cohort	-0.301	0.029	2.35e-24
rs1431403	T	HLA-DPB1	Synovium	-0.026	0.117	0.827
rs1431403	T	HLA-DPB1	PBMC-blood	0.199	0.02	3.19e-22
rs1431403	T	HLA-DPB1	PBMC-cultured	0.264	0.095	0.00692
rs1431403	T	HLA-DPB1	Intestine	-0.26	0.436	0.557
rs1431403	T	HLA-DPB1	multi-cohort	0.184	0.021	5.2e-18

### Sheet: Table S10
variant	variant_REF	variant_ALT	gene	HLA_allele	nHaplos_wREF	nHaplos_wALT	nHaplos_withAllele	perc_ALT
rs417162	C	T	HLA-A	HLA_A*69:01	0	36	36	1
rs417162	C	T	HLA-A	HLA_A*68:01	0	1446	1446	1
rs417162	C	T	HLA-A	HLA_A*25:01	0	566	566	1
rs417162	C	T	HLA-A	HLA_A*26:01	0	1008	1008	1
rs417162	C	T	HLA-A	HLA_A*02:06	0	230	230	1
rs417162	C	T	HLA-A	HLA_A*02:05	0	459	459	1
rs417162	C	T	HLA-A	HLA_A*66:01	0	310	310	1
rs417162	C	T	HLA-A	HLA_A*02:135	0	6	6	1
rs417162	C	T	HLA-A	HLA_A*29:01	0	113	113	1
rs417162	C	T	HLA-A	HLA_A*34:01	0	6	6	1
rs417162	C	T	HLA-A	HLA_A*02:279	0	5	5	1
rs417162	C	T	HLA-A	HLA_A*34:02	0	499	499	1
rs417162	C	T	HLA-A	HLA_A*24:03	0	58	58	1
rs417162	C	T	HLA-A	HLA_A*02:02	0	656	656	1
rs417162	C	T	HLA-A	HLA_A*74:01	0	877	877	1
rs417162	C	T	HLA-A	HLA_A*24:25	0	5	5	1
rs417162	C	T	HLA-A	HLA_A*68:03	0	33	33	1
rs417162	C	T	HLA-A	HLA_A*24:02	1	2910	2911	1
rs417162	C	T	HLA-A	HLA_A*23:01	1	2127	2128	1
rs417162	C	T	HLA-A	HLA_A*02:01	6	8350	8356	0.999
rs417162	C	T	HLA-A	HLA_A*32:01	1	1008	1009	0.999
rs417162	C	T	HLA-A	HLA_A*33:01	1	486	487	0.998
rs417162	C	T	HLA-A	HLA_A*31:01	2	858	860	0.998
rs417162	C	T	HLA-A	HLA_A*68:02	3	1082	1085	0.997
rs417162	C	T	HLA-A	HLA_A*29:02	5	1102	1107	0.995
rs417162	C	T	HLA-A	HLA_A*66:02	1	141	142	0.993
rs417162	C	T	HLA-A	HLA_A*33:03	12	1131	1143	0.99
rs417162	C	T	HLA-A	HLA_A*80:01	41	91	132	0.689
rs417162	C	T	HLA-A	HLA_A*03:36N	24	3	27	0.111
rs417162	C	T	HLA-A	HLA_A*30:04	66	1	67	0.015
rs417162	C	T	HLA-A	HLA_A*01:02	112	1	113	0.009
rs417162	C	T	HLA-A	HLA_A*03:01	4373	15	4388	0.003
rs417162	C	T	HLA-A	HLA_A*01:01	3993	13	4006	0.003
rs417162	C	T	HLA-A	HLA_A*30:02	1192	3	1195	0.003
rs417162	C	T	HLA-A	HLA_A*30:01	1331	3	1334	0.002
rs417162	C	T	HLA-A	HLA_A*11:01	2079	1	2080	0
rs417162	C	T	HLA-A	HLA_A*03:02	72	0	72	0
rs417162	C	T	HLA-A	HLA_A*11:02	72	0	72	0
rs2163472	C	T	HLA-DPA1	HLA_DPA1*02:01	2354	6196	8550	0.725
rs2163472	C	T	HLA-DPA1	HLA_DPA1*02:02	1275	3039	4314	0.704
rs2163472	C	T	HLA-DPA1	HLA_DPA1*01:11	16	37	53	0.698
rs2163472	C	T	HLA-DPA1	HLA_DPA1*01:08	36	76	112	0.679
rs2163472	C	T	HLA-DPA1	HLA_DPA1*03:03	772	657	1429	0.46
rs2163472	C	T	HLA-DPA1	HLA_DPA1*01:04	15	12	27	0.444
rs2163472	C	T	HLA-DPA1	HLA_DPA1*03:02	213	166	379	0.438
rs2163472	C	T	HLA-DPA1	HLA_DPA1*01:03	14377	11044	25421	0.434
rs2395305	A	T	HLA-DPB1	HLA_DPB1*112:01	0	6	6	1
rs2395305	A	T	HLA-DPB1	HLA_DPB1*23:01	14	175	189	0.926
rs2395305	A	T	HLA-DPB1	HLA_DPB1*17:01	136	1424	1560	0.913
rs2395305	A	T	HLA-DPB1	HLA_DPB1*10:01	50	353	403	0.876
rs2395305	A	T	HLA-DPB1	HLA_DPB1*01:01	722	4942	5664	0.873
rs2395305	A	T	HLA-DPB1	HLA_DPB1*19:01	32	184	216	0.852
rs2395305	A	T	HLA-DPB1	HLA_DPB1*85:01	46	224	270	0.83
rs2395305	A	T	HLA-DPB1	HLA_DPB1*39:01	46	126	172	0.733
rs2395305	A	T	HLA-DPB1	HLA_DPB1*15:01	61	151	212	0.712
rs2395305	A	T	HLA-DPB1	HLA_DPB1*09:01	111	238	349	0.682
rs2395305	A	T	HLA-DPB1	HLA_DPB1*13:01	428	734	1162	0.632
rs2395305	A	T	HLA-DPB1	HLA_DPB1*02:01	2371	3047	5418	0.562
rs2395305	A	T	HLA-DPB1	HLA_DPB1*14:01	225	286	511	0.56
rs2395305	A	T	HLA-DPB1	HLA_DPB1*03:01	1742	1413	3155	0.448
rs2395305	A	T	HLA-DPB1	HLA_DPB1*02:02	198	157	355	0.442
rs2395305	A	T	HLA-DPB1	HLA_DPB1*26:01	33	26	59	0.441
rs2395305	A	T	HLA-DPB1	HLA_DPB1*04:02	3021	2155	5176	0.416
rs2395305	A	T	HLA-DPB1	HLA_DPB1*04:01	6631	4576	11207	0.408
rs2395305	A	T	HLA-DPB1	HLA_DPB1*05:01	942	546	1488	0.367
rs2395305	A	T	HLA-DPB1	HLA_DPB1*442:01	7	4	11	0.364
rs2395305	A	T	HLA-DPB1	HLA_DPB1*18:01	691	209	900	0.232
rs2395305	A	T	HLA-DPB1	HLA_DPB1*16:01	102	28	130	0.215
rs2395305	A	T	HLA-DPB1	HLA_DPB1*11:01	820	108	928	0.116
rs2395305	A	T	HLA-DPB1	HLA_DPB1*20:01	112	14	126	0.111
rs2395305	A	T	HLA-DPB1	HLA_DPB1*06:01	459	34	493	0.069
rs9271375	G	A	HLA-DQA1	HLA_DQA1*01:10	0	30	30	1
rs9271375	G	A	HLA-DQA1	HLA_DQA1*05:01	213	9060	9273	0.977
rs9271375	G	A	HLA-DQA1	HLA_DQA1*03:01	712	5596	6308	0.887
rs9271375	G	A	HLA-DQA1	HLA_DQA1*01:03	678	2135	2813	0.759
rs9271375	G	A	HLA-DQA1	HLA_DQA1*04:01	1527	881	2408	0.366
rs9271375	G	A	HLA-DQA1	HLA_DQA1*01:02	8203	969	9172	0.106
rs9271375	G	A	HLA-DQA1	HLA_DQA1*01:01	5652	22	5674	0.004
rs9271375	G	A	HLA-DQA1	HLA_DQA1*02:01	4614	15	4629	0.003
rs9271375	G	A	HLA-DQA1	HLA_DQA1*06:01	385	1	386	0.003
rs9272346	G	A	HLA-DQB1	HLA_DQB1*03:04	0	52	52	1
rs9272346	G	A	HLA-DQB1	HLA_DQB1*03:02	3	3332	3335	0.999
rs9272346	G	A	HLA-DQB1	HLA_DQB1*03:03	3	1652	1655	0.998
rs9272346	G	A	HLA-DQB1	HLA_DQB1*02:01	65	8090	8155	0.992
rs9272346	G	A	HLA-DQB1	HLA_DQB1*03:01	117	7463	7580	0.985
rs9272346	G	A	HLA-DQB1	HLA_DQB1*04:02	49	1938	1987	0.975
rs9272346	G	A	HLA-DQB1	HLA_DQB1*06:11	14	3	17	0.176
rs9272346	G	A	HLA-DQB1	HLA_DQB1*06:09	835	5	840	0.006
rs9272346	G	A	HLA-DQB1	HLA_DQB1*06:03	1953	10	1963	0.005
rs9272346	G	A	HLA-DQB1	HLA_DQB1*05:02	1083	4	1087	0.004
rs9272346	G	A	HLA-DQB1	HLA_DQB1*05:03	926	2	928	0.002
rs9272346	G	A	HLA-DQB1	HLA_DQB1*05:01	5199	8	5207	0.002
rs9272346	G	A	HLA-DQB1	HLA_DQB1*06:01	754	1	755	0.001
rs9272346	G	A	HLA-DQB1	HLA_DQB1*06:02	5863	2	5865	0
rs9272346	G	A	HLA-DQB1	HLA_DQB1*06:04	1048	0	1048	0
rs9271117	C	T	HLA-DRB1	HLA_DRB1*04:13	0	7	7	1
rs9271117	C	T	HLA-DRB1	HLA_DRB1*15:13	0	443	443	1
rs9271117	C	T	HLA-DRB1	HLA_DRB1*04:08	0	132	132	1
rs9271117	C	T	HLA-DRB1	HLA_DRB1*11:03	0	154	154	1
rs9271117	C	T	HLA-DRB1	HLA_DRB1*07:10N	0	144	144	1
rs9271117	C	T	HLA-DRB1	HLA_DRB1*13:01	10	2362	2372	0.996
rs9271117	C	T	HLA-DRB1	HLA_DRB1*04:01	9	1695	1704	0.995
rs9271117	C	T	HLA-DRB1	HLA_DRB1*04:02	2	299	301	0.993
rs9271117	C	T	HLA-DRB1	HLA_DRB1*13:04	2	257	259	0.992
rs9271117	C	T	HLA-DRB1	HLA_DRB1*07:01	36	4163	4199	0.991
rs9271117	C	T	HLA-DRB1	HLA_DRB1*13:03	7	746	753	0.991
rs9271117	C	T	HLA-DRB1	HLA_DRB1*04:04	10	994	1004	0.99
rs9271117	C	T	HLA-DRB1	HLA_DRB1*03:01	38	3697	3735	0.99
rs9271117	C	T	HLA-DRB1	HLA_DRB1*11:01	29	2790	2819	0.99
rs9271117	C	T	HLA-DRB1	HLA_DRB1*12:01	12	1140	1152	0.99
rs9271117	C	T	HLA-DRB1	HLA_DRB1*14:01	9	853	862	0.99
rs9271117	C	T	HLA-DRB1	HLA_DRB1*04:07	4	366	370	0.989
rs9271117	C	T	HLA-DRB1	HLA_DRB1*08:04	10	790	800	0.988
rs9271117	C	T	HLA-DRB1	HLA_DRB1*11:04	10	739	749	0.987
rs9271117	C	T	HLA-DRB1	HLA_DRB1*04:03	5	354	359	0.986
rs9271117	C	T	HLA-DRB1	HLA_DRB1*11:02	9	629	638	0.986
rs9271117	C	T	HLA-DRB1	HLA_DRB1*08:01	10	694	704	0.986
rs9271117	C	T	HLA-DRB1	HLA_DRB1*03:02	13	877	890	0.985
rs9271117	C	T	HLA-DRB1	HLA_DRB1*13:02	30	1984	2014	0.985
rs9271117	C	T	HLA-DRB1	HLA_DRB1*09:01	19	1081	1100	0.983
rs9271117	C	T	HLA-DRB1	HLA_DRB1*04:05	9	465	474	0.981
rs9271117	C	T	HLA-DRB1	HLA_DRB1*10:01	17	597	614	0.972
rs9271117	C	T	HLA-DRB1	HLA_DRB1*04:11	2	64	66	0.97
rs9271117	C	T	HLA-DRB1	HLA_DRB1*08:03	11	265	276	0.96
rs9271117	C	T	HLA-DRB1	HLA_DRB1*08:02	13	240	253	0.949
rs9271117	C	T	HLA-DRB1	HLA_DRB1*12:02	21	295	316	0.934
rs9271117	C	T	HLA-DRB1	HLA_DRB1*14:02	6	80	86	0.93
rs9271117	C	T	HLA-DRB1	HLA_DRB1*01:33N	1	4	5	0.8
rs9271117	C	T	HLA-DRB1	HLA_DRB1*15:03	1791	5	1796	0.003
rs9271117	C	T	HLA-DRB1	HLA_DRB1*15:02	484	1	485	0.002
rs9271117	C	T	HLA-DRB1	HLA_DRB1*01:01	2320	4	2324	0.002
rs9271117	C	T	HLA-DRB1	HLA_DRB1*15:01	3586	3	3589	0.001
rs9271117	C	T	HLA-DRB1	HLA_DRB1*01:02	981	0	981	0
rs9271117	C	T	HLA-DRB1	HLA_DRB1*01:03	248	0	248	0
rs9271117	C	T	HLA-DRB1	HLA_DRB1*16:01	335	0	335	0
rs9271117	C	T	HLA-DRB1	HLA_DRB1*16:02	398	0	398	0
rs7747253	C	A	HLA-A	HLA_A*69:01	0	36	36	1
rs7747253	C	A	HLA-A	HLA_A*24:02	0	2911	2911	1
rs7747253	C	A	HLA-A	HLA_A*25:01	0	566	566	1
rs7747253	C	A	HLA-A	HLA_A*02:06	0	230	230	1
rs7747253	C	A	HLA-A	HLA_A*02:05	0	459	459	1
rs7747253	C	A	HLA-A	HLA_A*23:01	0	2128	2128	1
rs7747253	C	A	HLA-A	HLA_A*33:03	0	1143	1143	1
rs7747253	C	A	HLA-A	HLA_A*33:01	0	487	487	1
rs7747253	C	A	HLA-A	HLA_A*66:01	0	310	310	1
rs7747253	C	A	HLA-A	HLA_A*02:135	0	6	6	1
rs7747253	C	A	HLA-A	HLA_A*02:279	0	5	5	1
rs7747253	C	A	HLA-A	HLA_A*34:02	0	499	499	1
rs7747253	C	A	HLA-A	HLA_A*24:03	0	58	58	1
rs7747253	C	A	HLA-A	HLA_A*02:02	0	656	656	1
rs7747253	C	A	HLA-A	HLA_A*24:25	0	5	5	1
rs7747253	C	A	HLA-A	HLA_A*68:03	0	33	33	1
rs7747253	C	A	HLA-A	HLA_A*02:01	5	8351	8356	0.999
rs7747253	C	A	HLA-A	HLA_A*26:01	1	1007	1008	0.999
rs7747253	C	A	HLA-A	HLA_A*68:01	2	1444	1446	0.999
rs7747253	C	A	HLA-A	HLA_A*31:01	2	858	860	0.998
rs7747253	C	A	HLA-A	HLA_A*68:02	7	1078	1085	0.994
rs7747253	C	A	HLA-A	HLA_A*34:01	1	5	6	0.833
rs7747253	C	A	HLA-A	HLA_A*66:02	56	86	142	0.606
rs7747253	C	A	HLA-A	HLA_A*03:36N	25	2	27	0.074
rs7747253	C	A	HLA-A	HLA_A*29:02	1095	12	1107	0.011
rs7747253	C	A	HLA-A	HLA_A*74:01	869	8	877	0.009
rs7747253	C	A	HLA-A	HLA_A*01:02	112	1	113	0.009
rs7747253	C	A	HLA-A	HLA_A*80:01	131	1	132	0.008
rs7747253	C	A	HLA-A	HLA_A*01:01	3991	15	4006	0.004
rs7747253	C	A	HLA-A	HLA_A*32:01	1006	3	1009	0.003
rs7747253	C	A	HLA-A	HLA_A*11:01	2076	4	2080	0.002
rs7747253	C	A	HLA-A	HLA_A*30:01	1332	2	1334	0.001
rs7747253	C	A	HLA-A	HLA_A*03:01	4383	5	4388	0.001
rs7747253	C	A	HLA-A	HLA_A*30:02	1194	1	1195	0.001
rs7747253	C	A	HLA-A	HLA_A*29:01	113	0	113	0
rs7747253	C	A	HLA-A	HLA_A*03:02	72	0	72	0
rs7747253	C	A	HLA-A	HLA_A*30:04	67	0	67	0
rs7747253	C	A	HLA-A	HLA_A*11:02	72	0	72	0
rs2524096	G	T	HLA-C	HLA_C*06:02	0	3614	3614	1
rs2524096	G	T	HLA-C	HLA_C*05:01	0	2164	2164	1
rs2524096	G	T	HLA-C	HLA_C*15:02	0	738	738	1
rs2524096	G	T	HLA-C	HLA_C*12:03	0	1533	1533	1
rs2524096	G	T	HLA-C	HLA_C*08:02	0	1300	1300	1
rs2524096	G	T	HLA-C	HLA_C*16:01	0	2166	2166	1
rs2524096	G	T	HLA-C	HLA_C*14:03	0	122	122	1
rs2524096	G	T	HLA-C	HLA_C*16:02	0	117	117	1
rs2524096	G	T	HLA-C	HLA_C*16:04	0	40	40	1
rs2524096	G	T	HLA-C	HLA_C*05:09	0	6	6	1
rs2524096	G	T	HLA-C	HLA_C*15:04	0	11	11	1
rs2524096	G	T	HLA-C	HLA_C*12:04	0	5	5	1
rs2524096	G	T	HLA-C	HLA_C*08:01	0	339	339	1
rs2524096	G	T	HLA-C	HLA_C*02:10	0	502	502	1
rs2524096	G	T	HLA-C	HLA_C*02:14	0	15	15	1
rs2524096	G	T	HLA-C	HLA_C*02:02	1	2007	2008	1
rs2524096	G	T	HLA-C	HLA_C*01:02	1	1552	1553	0.999
rs2524096	G	T	HLA-C	HLA_C*14:02	1	588	589	0.998
rs2524096	G	T	HLA-C	HLA_C*12:02	1	485	486	0.998
rs2524096	G	T	HLA-C	HLA_C*15:05	26	342	368	0.929
rs2524096	G	T	HLA-C	HLA_C*17:01	1251	3	1254	0.002
rs2524096	G	T	HLA-C	HLA_C*18:01	507	1	508	0.002
rs2524096	G	T	HLA-C	HLA_C*03:04	2824	1	2825	0
rs2524096	G	T	HLA-C	HLA_C*04:01	5456	1	5457	0
rs2524096	G	T	HLA-C	HLA_C*07:02	4651	0	4651	0
rs2524096	G	T	HLA-C	HLA_C*07:01	5124	0	5124	0
rs2524096	G	T	HLA-C	HLA_C*03:03	1549	0	1549	0
rs2524096	G	T	HLA-C	HLA_C*07:04	540	0	540	0
rs2524096	G	T	HLA-C	HLA_C*03:02	525	0	525	0
rs2524096	G	T	HLA-C	HLA_C*04:04	13	0	13	0
rs17220674	G	A	HLA-DPA1	HLA_DPA1*03:03	1191	238	1429	0.167
rs17220674	G	A	HLA-DPA1	HLA_DPA1*03:02	321	58	379	0.153
rs17220674	G	A	HLA-DPA1	HLA_DPA1*01:08	99	13	112	0.116
rs17220674	G	A	HLA-DPA1	HLA_DPA1*01:04	25	2	27	0.074
rs17220674	G	A	HLA-DPA1	HLA_DPA1*01:03	23980	1441	25421	0.057
rs17220674	G	A	HLA-DPA1	HLA_DPA1*01:11	51	2	53	0.038
rs17220674	G	A	HLA-DPA1	HLA_DPA1*02:01	8333	217	8550	0.025
rs17220674	G	A	HLA-DPA1	HLA_DPA1*02:02	4229	85	4314	0.02
rs13203715	A	G	HLA-DPB1	HLA_DPB1*16:01	49	81	130	0.623
rs13203715	A	G	HLA-DPB1	HLA_DPB1*18:01	546	354	900	0.393
rs13203715	A	G	HLA-DPB1	HLA_DPB1*442:01	8	3	11	0.273
rs13203715	A	G	HLA-DPB1	HLA_DPB1*03:01	2454	701	3155	0.222
rs13203715	A	G	HLA-DPB1	HLA_DPB1*05:01	1177	311	1488	0.209
rs13203715	A	G	HLA-DPB1	HLA_DPB1*02:01	4592	826	5418	0.152
rs13203715	A	G	HLA-DPB1	HLA_DPB1*04:02	4406	770	5176	0.149
rs13203715	A	G	HLA-DPB1	HLA_DPB1*39:01	147	25	172	0.145
rs13203715	A	G	HLA-DPB1	HLA_DPB1*26:01	51	8	59	0.136
rs13203715	A	G	HLA-DPB1	HLA_DPB1*04:01	9753	1454	11207	0.13
rs13203715	A	G	HLA-DPB1	HLA_DPB1*01:01	5054	610	5664	0.108
rs13203715	A	G	HLA-DPB1	HLA_DPB1*15:01	194	18	212	0.085
rs13203715	A	G	HLA-DPB1	HLA_DPB1*13:01	1066	96	1162	0.083
rs13203715	A	G	HLA-DPB1	HLA_DPB1*14:01	493	18	511	0.035
rs13203715	A	G	HLA-DPB1	HLA_DPB1*11:01	905	23	928	0.025
rs13203715	A	G	HLA-DPB1	HLA_DPB1*17:01	1522	38	1560	0.024
rs13203715	A	G	HLA-DPB1	HLA_DPB1*23:01	186	3	189	0.016
rs13203715	A	G	HLA-DPB1	HLA_DPB1*20:01	124	2	126	0.016
rs13203715	A	G	HLA-DPB1	HLA_DPB1*02:02	350	5	355	0.014
rs13203715	A	G	HLA-DPB1	HLA_DPB1*06:01	487	6	493	0.012
rs13203715	A	G	HLA-DPB1	HLA_DPB1*09:01	346	3	349	0.009
rs13203715	A	G	HLA-DPB1	HLA_DPB1*85:01	268	2	270	0.007
rs13203715	A	G	HLA-DPB1	HLA_DPB1*10:01	401	2	403	0.005
rs13203715	A	G	HLA-DPB1	HLA_DPB1*19:01	215	1	216	0.005
rs13203715	A	G	HLA-DPB1	HLA_DPB1*112:01	6	0	6	0
rs3104413	C	G	HLA-DQA1	HLA_DQA1*03:01	790	5518	6308	0.875
rs3104413	C	G	HLA-DQA1	HLA_DQA1*06:01	385	1	386	0.003
rs3104413	C	G	HLA-DQA1	HLA_DQA1*01:03	2810	3	2813	0.001
rs3104413	C	G	HLA-DQA1	HLA_DQA1*04:01	2406	2	2408	0.001
rs3104413	C	G	HLA-DQA1	HLA_DQA1*01:02	9165	7	9172	0.001
rs3104413	C	G	HLA-DQA1	HLA_DQA1*01:01	5670	4	5674	0.001
rs3104413	C	G	HLA-DQA1	HLA_DQA1*02:01	4626	3	4629	0.001
rs3104413	C	G	HLA-DQA1	HLA_DQA1*05:01	9269	4	9273	0
rs3104413	C	G	HLA-DQA1	HLA_DQA1*01:10	30	0	30	0
rs3828789	G	T	HLA-DQB1	HLA_DQB1*03:04	0	52	52	1
rs3828789	G	T	HLA-DQB1	HLA_DQB1*03:01	3	7577	7580	1
rs3828789	G	T	HLA-DQB1	HLA_DQB1*02:01	22	8133	8155	0.997
rs3828789	G	T	HLA-DQB1	HLA_DQB1*03:02	12	3323	3335	0.996
rs3828789	G	T	HLA-DQB1	HLA_DQB1*04:02	10	1977	1987	0.995
rs3828789	G	T	HLA-DQB1	HLA_DQB1*03:03	10	1645	1655	0.994
rs3828789	G	T	HLA-DQB1	HLA_DQB1*06:11	14	3	17	0.176
rs3828789	G	T	HLA-DQB1	HLA_DQB1*06:03	1953	10	1963	0.005
rs3828789	G	T	HLA-DQB1	HLA_DQB1*06:09	836	4	840	0.005
rs3828789	G	T	HLA-DQB1	HLA_DQB1*05:02	1083	4	1087	0.004
rs3828789	G	T	HLA-DQB1	HLA_DQB1*06:01	753	2	755	0.003
rs3828789	G	T	HLA-DQB1	HLA_DQB1*05:01	5199	8	5207	0.002
rs3828789	G	T	HLA-DQB1	HLA_DQB1*05:03	927	1	928	0.001
rs3828789	G	T	HLA-DQB1	HLA_DQB1*06:02	5863	2	5865	0
rs3828789	G	T	HLA-DQB1	HLA_DQB1*06:04	1048	0	1048	0
rs9271112	T	C	HLA-DRB1	HLA_DRB1*04:13	0	7	7	1
rs9271112	T	C	HLA-DRB1	HLA_DRB1*15:13	0	443	443	1
rs9271112	T	C	HLA-DRB1	HLA_DRB1*04:08	0	132	132	1
rs9271112	T	C	HLA-DRB1	HLA_DRB1*11:03	0	154	154	1
rs9271112	T	C	HLA-DRB1	HLA_DRB1*04:02	0	301	301	1
rs9271112	T	C	HLA-DRB1	HLA_DRB1*07:10N	0	144	144	1
rs9271112	T	C	HLA-DRB1	HLA_DRB1*13:01	4	2368	2372	0.998
rs9271112	T	C	HLA-DRB1	HLA_DRB1*04:01	3	1701	1704	0.998
rs9271112	T	C	HLA-DRB1	HLA_DRB1*13:03	2	751	753	0.997
rs9271112	T	C	HLA-DRB1	HLA_DRB1*11:04	2	747	749	0.997
rs9271112	T	C	HLA-DRB1	HLA_DRB1*04:04	3	1001	1004	0.997
rs9271112	T	C	HLA-DRB1	HLA_DRB1*07:01	15	4184	4199	0.996
rs9271112	T	C	HLA-DRB1	HLA_DRB1*13:04	1	258	259	0.996
rs9271112	T	C	HLA-DRB1	HLA_DRB1*04:07	2	368	370	0.995
rs9271112	T	C	HLA-DRB1	HLA_DRB1*08:01	4	700	704	0.994
rs9271112	T	C	HLA-DRB1	HLA_DRB1*08:04	5	795	800	0.994
rs9271112	T	C	HLA-DRB1	HLA_DRB1*11:02	4	634	638	0.994
rs9271112	T	C	HLA-DRB1	HLA_DRB1*11:01	26	2793	2819	0.991
rs9271112	T	C	HLA-DRB1	HLA_DRB1*14:01	8	854	862	0.991
rs9271112	T	C	HLA-DRB1	HLA_DRB1*12:01	11	1141	1152	0.99
rs9271112	T	C	HLA-DRB1	HLA_DRB1*04:03	4	355	359	0.989
rs9271112	T	C	HLA-DRB1	HLA_DRB1*03:01	42	3693	3735	0.989
rs9271112	T	C	HLA-DRB1	HLA_DRB1*13:02	24	1990	2014	0.988
rs9271112	T	C	HLA-DRB1	HLA_DRB1*03:02	11	879	890	0.988
rs9271112	T	C	HLA-DRB1	HLA_DRB1*09:01	15	1085	1100	0.986
rs9271112	T	C	HLA-DRB1	HLA_DRB1*04:05	7	467	474	0.985
rs9271112	T	C	HLA-DRB1	HLA_DRB1*04:11	1	65	66	0.985
rs9271112	T	C	HLA-DRB1	HLA_DRB1*10:01	19	595	614	0.969
rs9271112	T	C	HLA-DRB1	HLA_DRB1*08:03	9	267	276	0.967
rs9271112	T	C	HLA-DRB1	HLA_DRB1*12:02	11	305	316	0.965
rs9271112	T	C	HLA-DRB1	HLA_DRB1*08:02	9	244	253	0.964
rs9271112	T	C	HLA-DRB1	HLA_DRB1*14:02	4	82	86	0.953
rs9271112	T	C	HLA-DRB1	HLA_DRB1*01:33N	1	4	5	0.8
rs9271112	T	C	HLA-DRB1	HLA_DRB1*15:02	484	1	485	0.002
rs9271112	T	C	HLA-DRB1	HLA_DRB1*01:01	2320	4	2324	0.002
rs9271112	T	C	HLA-DRB1	HLA_DRB1*15:01	3586	3	3589	0.001
rs9271112	T	C	HLA-DRB1	HLA_DRB1*15:03	1795	1	1796	0.001
rs9271112	T	C	HLA-DRB1	HLA_DRB1*01:02	981	0	981	0
rs9271112	T	C	HLA-DRB1	HLA_DRB1*01:03	248	0	248	0
rs9271112	T	C	HLA-DRB1	HLA_DRB1*16:01	335	0	335	0
rs9271112	T	C	HLA-DRB1	HLA_DRB1*16:02	398	0	398	0
rs7747253	C	A	HLA-A	HLA_A*69:01	0	36	36	1
rs7747253	C	A	HLA-A	HLA_A*24:02	0	2911	2911	1
rs7747253	C	A	HLA-A	HLA_A*25:01	0	566	566	1
rs7747253	C	A	HLA-A	HLA_A*02:06	0	230	230	1
rs7747253	C	A	HLA-A	HLA_A*02:05	0	459	459	1
rs7747253	C	A	HLA-A	HLA_A*23:01	0	2128	2128	1
rs7747253	C	A	HLA-A	HLA_A*33:03	0	1143	1143	1
rs7747253	C	A	HLA-A	HLA_A*33:01	0	487	487	1
rs7747253	C	A	HLA-A	HLA_A*66:01	0	310	310	1
rs7747253	C	A	HLA-A	HLA_A*02:135	0	6	6	1
rs7747253	C	A	HLA-A	HLA_A*02:279	0	5	5	1
rs7747253	C	A	HLA-A	HLA_A*34:02	0	499	499	1
rs7747253	C	A	HLA-A	HLA_A*24:03	0	58	58	1
rs7747253	C	A	HLA-A	HLA_A*02:02	0	656	656	1
rs7747253	C	A	HLA-A	HLA_A*24:25	0	5	5	1
rs7747253	C	A	HLA-A	HLA_A*68:03	0	33	33	1
rs7747253	C	A	HLA-A	HLA_A*02:01	5	8351	8356	0.999
rs7747253	C	A	HLA-A	HLA_A*26:01	1	1007	1008	0.999
rs7747253	C	A	HLA-A	HLA_A*68:01	2	1444	1446	0.999
rs7747253	C	A	HLA-A	HLA_A*31:01	2	858	860	0.998
rs7747253	C	A	HLA-A	HLA_A*68:02	7	1078	1085	0.994
rs7747253	C	A	HLA-A	HLA_A*34:01	1	5	6	0.833
rs7747253	C	A	HLA-A	HLA_A*66:02	56	86	142	0.606
rs7747253	C	A	HLA-A	HLA_A*03:36N	25	2	27	0.074
rs7747253	C	A	HLA-A	HLA_A*29:02	1095	12	1107	0.011
rs7747253	C	A	HLA-A	HLA_A*74:01	869	8	877	0.009
rs7747253	C	A	HLA-A	HLA_A*01:02	112	1	113	0.009
rs7747253	C	A	HLA-A	HLA_A*80:01	131	1	132	0.008
rs7747253	C	A	HLA-A	HLA_A*01:01	3991	15	4006	0.004
rs7747253	C	A	HLA-A	HLA_A*32:01	1006	3	1009	0.003
rs7747253	C	A	HLA-A	HLA_A*11:01	2076	4	2080	0.002
rs7747253	C	A	HLA-A	HLA_A*30:01	1332	2	1334	0.001
rs7747253	C	A	HLA-A	HLA_A*03:01	4383	5	4388	0.001
rs7747253	C	A	HLA-A	HLA_A*30:02	1194	1	1195	0.001
rs7747253	C	A	HLA-A	HLA_A*29:01	113	0	113	0
rs7747253	C	A	HLA-A	HLA_A*03:02	72	0	72	0
rs7747253	C	A	HLA-A	HLA_A*30:04	67	0	67	0
rs7747253	C	A	HLA-A	HLA_A*11:02	72	0	72	0
rs2395471	G	A	HLA-C	HLA_C*15:02	0	738	738	1
rs2395471	G	A	HLA-C	HLA_C*12:03	0	1533	1533	1
rs2395471	G	A	HLA-C	HLA_C*02:02	0	2008	2008	1
rs2395471	G	A	HLA-C	HLA_C*16:01	0	2166	2166	1
rs2395471	G	A	HLA-C	HLA_C*14:03	0	122	122	1
rs2395471	G	A	HLA-C	HLA_C*12:02	0	486	486	1
rs2395471	G	A	HLA-C	HLA_C*16:02	0	117	117	1
rs2395471	G	A	HLA-C	HLA_C*16:04	0	40	40	1
rs2395471	G	A	HLA-C	HLA_C*15:05	0	368	368	1
rs2395471	G	A	HLA-C	HLA_C*15:04	0	11	11	1
rs2395471	G	A	HLA-C	HLA_C*04:04	0	13	13	1
rs2395471	G	A	HLA-C	HLA_C*12:04	0	5	5	1
rs2395471	G	A	HLA-C	HLA_C*02:10	0	502	502	1
rs2395471	G	A	HLA-C	HLA_C*02:14	0	15	15	1
rs2395471	G	A	HLA-C	HLA_C*06:02	1	3613	3614	1
rs2395471	G	A	HLA-C	HLA_C*01:02	1	1552	1553	0.999
rs2395471	G	A	HLA-C	HLA_C*04:01	4	5453	5457	0.999
rs2395471	G	A	HLA-C	HLA_C*14:02	1	588	589	0.998
rs2395471	G	A	HLA-C	HLA_C*18:01	504	4	508	0.008
rs2395471	G	A	HLA-C	HLA_C*07:04	539	1	540	0.002
rs2395471	G	A	HLA-C	HLA_C*03:03	1547	2	1549	0.001
rs2395471	G	A	HLA-C	HLA_C*17:01	1253	1	1254	0.001
rs2395471	G	A	HLA-C	HLA_C*07:01	5120	4	5124	0.001
rs2395471	G	A	HLA-C	HLA_C*05:01	2163	1	2164	0
rs2395471	G	A	HLA-C	HLA_C*03:04	2824	1	2825	0
rs2395471	G	A	HLA-C	HLA_C*07:02	4650	1	4651	0
rs2395471	G	A	HLA-C	HLA_C*08:02	1300	0	1300	0
rs2395471	G	A	HLA-C	HLA_C*03:02	525	0	525	0
rs2395471	G	A	HLA-C	HLA_C*05:09	6	0	6	0
rs2395471	G	A	HLA-C	HLA_C*08:01	339	0	339	0
rs1431403	T	C	HLA-DPB1	HLA_DPB1*11:01	0	928	928	1
rs1431403	T	C	HLA-DPB1	HLA_DPB1*06:01	0	493	493	1
rs1431403	T	C	HLA-DPB1	HLA_DPB1*26:01	0	59	59	1
rs1431403	T	C	HLA-DPB1	HLA_DPB1*09:01	0	349	349	1
rs1431403	T	C	HLA-DPB1	HLA_DPB1*20:01	0	126	126	1
rs1431403	T	C	HLA-DPB1	HLA_DPB1*15:01	0	212	212	1
rs1431403	T	C	HLA-DPB1	HLA_DPB1*85:01	0	270	270	1
rs1431403	T	C	HLA-DPB1	HLA_DPB1*18:01	0	900	900	1
rs1431403	T	C	HLA-DPB1	HLA_DPB1*112:01	0	6	6	1
rs1431403	T	C	HLA-DPB1	HLA_DPB1*05:01	1	1487	1488	0.999
rs1431403	T	C	HLA-DPB1	HLA_DPB1*13:01	1	1161	1162	0.999
rs1431403	T	C	HLA-DPB1	HLA_DPB1*01:01	5	5659	5664	0.999
rs1431403	T	C	HLA-DPB1	HLA_DPB1*03:01	5	3150	3155	0.998
rs1431403	T	C	HLA-DPB1	HLA_DPB1*14:01	2	509	511	0.996
rs1431403	T	C	HLA-DPB1	HLA_DPB1*10:01	2	401	403	0.995
rs1431403	T	C	HLA-DPB1	HLA_DPB1*02:02	176	179	355	0.504
rs1431403	T	C	HLA-DPB1	HLA_DPB1*442:01	8	3	11	0.273
rs1431403	T	C	HLA-DPB1	HLA_DPB1*17:01	1517	43	1560	0.028
rs1431403	T	C	HLA-DPB1	HLA_DPB1*39:01	169	3	172	0.017
rs1431403	T	C	HLA-DPB1	HLA_DPB1*16:01	129	1	130	0.008
rs1431403	T	C	HLA-DPB1	HLA_DPB1*23:01	188	1	189	0.005
rs1431403	T	C	HLA-DPB1	HLA_DPB1*02:01	5412	6	5418	0.001
rs1431403	T	C	HLA-DPB1	HLA_DPB1*04:02	5171	5	5176	0.001
rs1431403	T	C	HLA-DPB1	HLA_DPB1*04:01	11200	7	11207	0.001
rs1431403	T	C	HLA-DPB1	HLA_DPB1*19:01	216	0	216	0
rs3104371	C	G	HLA-DQA1	HLA_DQA1*03:01	96	6212	6308	0.985
rs3104371	C	G	HLA-DQA1	HLA_DQA1*06:01	385	1	386	0.003
rs3104371	C	G	HLA-DQA1	HLA_DQA1*01:03	2808	5	2813	0.002
rs3104371	C	G	HLA-DQA1	HLA_DQA1*04:01	2404	4	2408	0.002
rs3104371	C	G	HLA-DQA1	HLA_DQA1*05:01	9258	15	9273	0.002
rs3104371	C	G	HLA-DQA1	HLA_DQA1*01:01	5666	8	5674	0.001
rs3104371	C	G	HLA-DQA1	HLA_DQA1*01:02	9164	8	9172	0.001
rs3104371	C	G	HLA-DQA1	HLA_DQA1*02:01	4626	3	4629	0.001
rs3104371	C	G	HLA-DQA1	HLA_DQA1*01:10	30	0	30	0
rs9272271	A	T	HLA-DQB1	HLA_DQB1*04:02	142	1845	1987	0.929
rs9272271	A	T	HLA-DQB1	HLA_DQB1*03:01	1362	6218	7580	0.82
rs9272271	A	T	HLA-DQB1	HLA_DQB1*02:01	4457	3698	8155	0.453
rs9272271	A	T	HLA-DQB1	HLA_DQB1*03:04	45	7	52	0.135
rs9272271	A	T	HLA-DQB1	HLA_DQB1*06:11	16	1	17	0.059
rs9272271	A	T	HLA-DQB1	HLA_DQB1*03:02	3311	24	3335	0.007
rs9272271	A	T	HLA-DQB1	HLA_DQB1*06:03	1955	8	1963	0.004
rs9272271	A	T	HLA-DQB1	HLA_DQB1*03:03	1652	3	1655	0.002
rs9272271	A	T	HLA-DQB1	HLA_DQB1*06:01	754	1	755	0.001
rs9272271	A	T	HLA-DQB1	HLA_DQB1*05:02	1086	1	1087	0.001
rs9272271	A	T	HLA-DQB1	HLA_DQB1*05:01	5203	4	5207	0.001
rs9272271	A	T	HLA-DQB1	HLA_DQB1*06:02	5864	1	5865	0
rs9272271	A	T	HLA-DQB1	HLA_DQB1*05:03	928	0	928	0
rs9272271	A	T	HLA-DQB1	HLA_DQB1*06:04	1048	0	1048	0
rs9272271	A	T	HLA-DQB1	HLA_DQB1*06:09	840	0	840	0
rs17205184	G	A	HLA-DRB1	HLA_DRB1*01:02	2	979	981	0.998
rs17205184	G	A	HLA-DRB1	HLA_DRB1*01:01	8	2316	2324	0.997
rs17205184	G	A	HLA-DRB1	HLA_DRB1*14:01	7	855	862	0.992
rs17205184	G	A	HLA-DRB1	HLA_DRB1*10:01	5	609	614	0.992
rs17205184	G	A	HLA-DRB1	HLA_DRB1*13:01	267	2105	2372	0.887
rs17205184	G	A	HLA-DRB1	HLA_DRB1*01:03	62	186	248	0.75
rs17205184	G	A	HLA-DRB1	HLA_DRB1*12:01	668	484	1152	0.42
rs17205184	G	A	HLA-DRB1	HLA_DRB1*01:33N	4	1	5	0.2
rs17205184	G	A	HLA-DRB1	HLA_DRB1*11:04	722	27	749	0.036
rs17205184	G	A	HLA-DRB1	HLA_DRB1*12:02	308	8	316	0.025
rs17205184	G	A	HLA-DRB1	HLA_DRB1*04:07	367	3	370	0.008
rs17205184	G	A	HLA-DRB1	HLA_DRB1*08:04	795	5	800	0.006
rs17205184	G	A	HLA-DRB1	HLA_DRB1*03:01	3723	12	3735	0.003
rs17205184	G	A	HLA-DRB1	HLA_DRB1*13:02	2008	6	2014	0.003
rs17205184	G	A	HLA-DRB1	HLA_DRB1*13:03	751	2	753	0.003
rs17205184	G	A	HLA-DRB1	HLA_DRB1*03:02	888	2	890	0.002
rs17205184	G	A	HLA-DRB1	HLA_DRB1*15:02	484	1	485	0.002
rs17205184	G	A	HLA-DRB1	HLA_DRB1*11:02	637	1	638	0.002
rs17205184	G	A	HLA-DRB1	HLA_DRB1*04:01	1702	2	1704	0.001
rs17205184	G	A	HLA-DRB1	HLA_DRB1*11:01	2816	3	2819	0.001
rs17205184	G	A	HLA-DRB1	HLA_DRB1*04:04	1003	1	1004	0.001
rs17205184	G	A	HLA-DRB1	HLA_DRB1*09:01	1099	1	1100	0.001
rs17205184	G	A	HLA-DRB1	HLA_DRB1*15:01	3586	3	3589	0.001
rs17205184	G	A	HLA-DRB1	HLA_DRB1*15:03	1795	1	1796	0.001
rs17205184	G	A	HLA-DRB1	HLA_DRB1*07:01	4199	0	4199	0
rs17205184	G	A	HLA-DRB1	HLA_DRB1*04:13	7	0	7	0
rs17205184	G	A	HLA-DRB1	HLA_DRB1*08:01	704	0	704	0
rs17205184	G	A	HLA-DRB1	HLA_DRB1*08:03	276	0	276	0
rs17205184	G	A	HLA-DRB1	HLA_DRB1*04:03	359	0	359	0
rs17205184	G	A	HLA-DRB1	HLA_DRB1*04:05	474	0	474	0
rs17205184	G	A	HLA-DRB1	HLA_DRB1*14:02	86	0	86	0
rs17205184	G	A	HLA-DRB1	HLA_DRB1*15:13	443	0	443	0
rs17205184	G	A	HLA-DRB1	HLA_DRB1*04:08	132	0	132	0
rs17205184	G	A	HLA-DRB1	HLA_DRB1*11:03	154	0	154	0
rs17205184	G	A	HLA-DRB1	HLA_DRB1*04:02	301	0	301	0
rs17205184	G	A	HLA-DRB1	HLA_DRB1*07:10N	144	0	144	0
rs17205184	G	A	HLA-DRB1	HLA_DRB1*16:01	335	0	335	0
rs17205184	G	A	HLA-DRB1	HLA_DRB1*08:02	253	0	253	0
rs17205184	G	A	HLA-DRB1	HLA_DRB1*16:02	398	0	398	0
rs17205184	G	A	HLA-DRB1	HLA_DRB1*13:04	259	0	259	0
rs17205184	G	A	HLA-DRB1	HLA_DRB1*04:11	66	0	66	0

### Sheet: Table S11
variant	cell_type	gene	lead_eQTL_for	beta	stderr	p.val	lrt_pval	Myeloid_beta	Myeloid_p.val	B_beta	B_p.val	T_beta	T_p.val
rs9271117	B	HLA-DRB1	B | HLA-DRB1	0.698076	0.0250603	1.07593e-128	7.34835e-87	0.270282	8.43736e-22	0.698076	1.07593e-128	0.0029682	0.901178
rs9271112	Myeloid	HLA-DRB1	Myeloid | HLA-DRB1	0.27247	0.0275201	3.95759e-22	4.03788e-86	0.27247	3.95759e-22	0.697106	4.11306e-128	0.00453662	0.849525
rs2395305	B	HLA-DPB1	B | HLA-DPB1	0.547443	0.0232383	4.34306e-99	2.66616e-67	0.0734262	0.00177723	0.547443	4.34306e-99	0.115448	4.64393e-09
HLA_C_07	B	HLA-C	B | HLA-C	-0.885913	0.0224719	2.87216e-210	7.07518e-52	-0.670175	4.33511e-99	-0.885913	2.87216e-210	-0.523333	3.56465e-104
rs2163472	B	HLA-DPA1	B | HLA-DPA1	0.432044	0.0232467	5.47023e-67	1.3318e-48	0.0400801	0.0627661	0.432044	5.47023e-67	0.0771135	2.71263e-05
rs2524096	Myeloid	HLA-C	Myeloid | HLA-C	0.646164	0.0261471	4.8213e-106	3.16397e-35	0.646164	4.8213e-106	0.586581	2.68767e-82	0.370747	4.15126e-54
rs3828789	Myeloid	HLA-DQB1	Myeloid | HLA-DQB1	-0.688905	0.0244159	6.30645e-130	2.93686e-24	-0.688905	6.30645e-130	-0.631935	3.03893e-107	-0.321574	4.16978e-23
rs9272346	B	HLA-DQB1	B | HLA-DQB1	-0.637678	0.0254635	3.50097e-109	1.07317e-23	-0.688066	7.56859e-129	-0.637678	3.50097e-109	-0.326266	1.10493e-23
rs9271375	B	HLA-DQA1	B | HLA-DQA1	0.479269	0.0280457	4.85601e-58	1.92865e-23	0.107529	0.00104137	0.479269	4.85601e-58	0.172542	4.77632e-07
rs3104371	T	HLA-DQA1	T | HLA-DQA1	0.903441	0.0312434	3.1138e-136	2.69355e-22	0.829725	6.24434e-124	0.468652	1.06479e-36	0.903441	3.1138e-136
rs3104413	Myeloid	HLA-DQA1	Myeloid | HLA-DQA1	0.858667	0.030927	8.03959e-127	4.17382e-22	0.858667	8.03959e-127	0.470167	3.96594e-35	0.901982	3.26219e-127
rs417162	B	HLA-A	B | HLA-A	0.576716	0.0206411	2.76231e-129	2.3123e-20	0.604929	4.44994e-99	0.576716	2.76231e-129	0.383246	3.4246e-94
rs7747253	T	HLA-A	T | HLA-A	0.418164	0.0153262	8.94924e-125	1.05283e-15	0.625577	7.89702e-115	0.551831	4.81484e-123	0.418164	8.94924e-125
rs7747253	Myeloid	HLA-A	Myeloid | HLA-A	0.625577	0.02405	7.89702e-115	1.05283e-15	0.625577	7.89702e-115	0.551831	4.81484e-123	0.418164	8.94924e-125
rs13203715	Myeloid	HLA-DPB1	Myeloid | HLA-DPB1	-0.292587	0.0365862	3.43483e-15	2.27681e-12	-0.292587	3.43483e-15	-0.474843	1.97004e-26	-0.0961681	0.00241525
rs1431403	T	HLA-DPB1	T | HLA-DPB1	0.183914	0.0208877	5.19674e-18	7.03437e-11	0.0795777	0.00173369	0.329834	2.44246e-27	0.183914	5.19674e-18
HLA_B_15	T	HLA-B	T | HLA-B	-1.25555	0.0368529	9.36942e-173	2.76093e-06	-1.00153	4.91403e-77	-1.17884	4.57028e-130	-1.25555	9.36942e-173
HLA_B_15	B	HLA-B	B | HLA-B	-1.17884	0.0420242	4.57028e-130	2.76093e-06	-1.00153	4.91403e-77	-1.17884	4.57028e-130	-1.25555	9.36942e-173
HLA_B_15	Myeloid	HLA-B	Myeloid | HLA-B	-1.00153	0.0494071	4.91403e-77	2.76093e-06	-1.00153	4.91403e-77	-1.17884	4.57028e-130	-1.25555	9.36942e-173
HLA_DPB1_04.02	T	HLA-DPA1	T | HLA-DPA1	-0.301071	0.0288423	2.35076e-24	9.96542e-05	-0.117222	0.000827579	-0.0667415	0.128748	-0.301071	2.35076e-24
rs17220674	Myeloid	HLA-DPA1	Myeloid | HLA-DPA1	-0.386238	0.0497265	1.94729e-14	0.000353942	-0.386238	1.94729e-14	-0.403198	1.07868e-10	-0.111812	0.010085
rs2395471	T	HLA-C	T | HLA-C	0.539055	0.0206968	3.73596e-116	0.000711463	0.573764	1.05923e-70	0.656366	2.68866e-96	0.539055	3.73596e-116
rs9272271	T	HLA-DQB1	T | HLA-DQB1	-0.588397	0.0325003	4.31316e-64	0.0380267	-0.506247	3.36686e-48	-0.424722	9.83223e-35	-0.588397	4.31316e-64
rs17205184	T	HLA-DRB1	T | HLA-DRB1	-0.157623	0.0264505	3.44029e-09	0.338176	-0.0519133	0.110165	-0.136852	0.000214239	-0.157623	3.44029e-09

### Sheet: Table S13
cell_type	gene	full_rsq	nostate_rsq	cellstate_rsq	dataset
B	HLA-A	0.504441	0.298583	0.205857	Synovium
B	HLA-B	0.634288	0.555901	0.0783868	Synovium
B	HLA-C	0.744119	0.719376	0.0247428	Synovium
B	HLA-DPA1	0.698724	0.0614095	0.637314	Synovium
B	HLA-DPB1	0.821986	0.0969365	0.725049	Synovium
B	HLA-DQA1	0.658994	0.0505658	0.608428	Synovium
B	HLA-DQB1	0.706208	0.0749307	0.631278	Synovium
B	HLA-DRB1	0.742589	0.0787711	0.663818	Synovium
Myeloid	HLA-A	0.663056	0.590751	0.0723055	Synovium
Myeloid	HLA-B	0.688026	0.633868	0.0541578	Synovium
Myeloid	HLA-C	0.665306	0.592988	0.0723175	Synovium
Myeloid	HLA-DPA1	0.74097	0.455876	0.285094	Synovium
Myeloid	HLA-DPB1	0.741296	0.447873	0.293423	Synovium
Myeloid	HLA-DQA1	0.62211	0.370163	0.251946	Synovium
Myeloid	HLA-DQB1	0.685652	0.431737	0.253915	Synovium
Myeloid	HLA-DRB1	0.749678	0.515743	0.233935	Synovium
T	HLA-A	0.628252	0.441646	0.186606	Synovium
T	HLA-B	0.633759	0.489292	0.144467	Synovium
T	HLA-C	0.621591	0.399027	0.222564	Synovium
T	HLA-DPA1	0.377791	0.0964802	0.28131	Synovium
T	HLA-DPB1	0.4293	0.0800753	0.349224	Synovium
T	HLA-DQA1	0.389456	0.0530688	0.336387	Synovium
T	HLA-DQB1	0.266876	0.0739053	0.19297	Synovium
T	HLA-DRB1	0.507554	0.0802295	0.427324	Synovium
B	HLA-A	0.166239	0.0721383	0.0941007	Intestine
B	HLA-B	0.184998	0.0661026	0.118895	Intestine
B	HLA-C	0.383998	0.0343817	0.349616	Intestine
B	HLA-DPA1	0.370862	0.108606	0.262256	Intestine
B	HLA-DPB1	0.488211	0.0986426	0.389568	Intestine
B	HLA-DQA1	0.389154	0.111435	0.277719	Intestine
B	HLA-DQB1	0.289674	0.077044	0.21263	Intestine
B	HLA-DRB1	0.460541	0.114051	0.34649	Intestine
Myeloid	HLA-A	0.471669	0.0415405	0.430129	Intestine
Myeloid	HLA-B	0.51172	0.0370936	0.474626	Intestine
Myeloid	HLA-C	0.515109	0.0210536	0.494055	Intestine
Myeloid	HLA-DPA1	0.752491	0.0369007	0.715591	Intestine
Myeloid	HLA-DPB1	0.742955	0.0335879	0.709367	Intestine
Myeloid	HLA-DQA1	0.746817	0.0367992	0.710018	Intestine
Myeloid	HLA-DQB1	0.730255	0.0256365	0.704618	Intestine
Myeloid	HLA-DRB1	0.760595	0.0501557	0.710439	Intestine
T	HLA-A	0.248699	0.0661036	0.182595	Intestine
T	HLA-B	0.177517	0.0309718	0.146545	Intestine
T	HLA-C	0.224383	0.0383493	0.186034	Intestine
T	HLA-DPA1	0.110331	0.0160413	0.0942902	Intestine
T	HLA-DPB1	0.115834	0.01583	0.100004	Intestine
T	HLA-DQA1	0.0433571	0.00622161	0.0371355	Intestine
T	HLA-DQB1	0.0460036	0.00712296	0.0388807	Intestine
T	HLA-DRB1	0.151781	0.0071593	0.144622	Intestine
B	HLA-A	0.378958	0.00716369	0.371794	PBMC-cultured
B	HLA-B	0.33824	0.00397446	0.334266	PBMC-cultured
B	HLA-C	0.362365	0.0110921	0.351273	PBMC-cultured
B	HLA-DPA1	0.265865	0.00557483	0.26029	PBMC-cultured
B	HLA-DPB1	0.266054	0.00855909	0.257495	PBMC-cultured
B	HLA-DQA1	0.260303	0.00221085	0.258092	PBMC-cultured
B	HLA-DQB1	0.237827	0.00422664	0.233601	PBMC-cultured
B	HLA-DRB1	0.29942	0.00570127	0.293719	PBMC-cultured
Myeloid	HLA-A	0.418996	0.0140915	0.404904	PBMC-cultured
Myeloid	HLA-B	0.426373	0.0171874	0.409185	PBMC-cultured
Myeloid	HLA-C	0.397685	0.0167766	0.380909	PBMC-cultured
Myeloid	HLA-DPA1	0.478164	0.0107968	0.467367	PBMC-cultured
Myeloid	HLA-DPB1	0.480576	0.0109389	0.469637	PBMC-cultured
Myeloid	HLA-DQA1	0.374116	0.00999183	0.364124	PBMC-cultured
Myeloid	HLA-DQB1	0.356909	0.00753169	0.349377	PBMC-cultured
Myeloid	HLA-DRB1	0.51391	0.0120567	0.501853	PBMC-cultured
T	HLA-A	0.129719	0.00695484	0.122764	PBMC-cultured
T	HLA-B	0.120442	0.0214888	0.0989536	PBMC-cultured
T	HLA-C	0.126915	0.0181252	0.10879	PBMC-cultured
T	HLA-DPA1	0.0456207	0.00398768	0.0416331	PBMC-cultured
T	HLA-DPB1	0.076637	0.00704382	0.0695931	PBMC-cultured
T	HLA-DQA1	0.0070975	0.000333783	0.00676372	PBMC-cultured
T	HLA-DQB1	0.0129461	0.00085157	0.0120945	PBMC-cultured
T	HLA-DRB1	0.0451518	0.00200785	0.0431439	PBMC-cultured
B	HLA-A	0.562528	0.56582	-0.00329266	PBMC-blood
B	HLA-B	0.59171	0.583074	0.00863628	PBMC-blood
B	HLA-C	0.542263	0.533036	0.00922678	PBMC-blood
B	HLA-DPA1	0.469679	0.260409	0.20927	PBMC-blood
B	HLA-DPB1	0.496518	0.251274	0.245244	PBMC-blood
B	HLA-DQA1	0.36319	0.176353	0.186837	PBMC-blood
B	HLA-DQB1	0.321447	0.124457	0.19699	PBMC-blood
B	HLA-DRB1	0.438281	0.242911	0.19537	PBMC-blood
Myeloid	HLA-A	0.573212	0.523981	0.0492314	PBMC-blood
Myeloid	HLA-B	0.670843	0.61525	0.055593	PBMC-blood
Myeloid	HLA-C	0.624971	0.548964	0.0760065	PBMC-blood
Myeloid	HLA-DPA1	0.778721	0.598236	0.180484	PBMC-blood
Myeloid	HLA-DPB1	0.780742	0.53217	0.248572	PBMC-blood
Myeloid	HLA-DQA1	0.650383	0.444206	0.206177	PBMC-blood
Myeloid	HLA-DQB1	0.614408	0.448361	0.166047	PBMC-blood
Myeloid	HLA-DRB1	0.750831	0.565527	0.185304	PBMC-blood
T	HLA-A	0.536772	0.371925	0.164847	PBMC-blood
T	HLA-B	0.542359	0.369621	0.172738	PBMC-blood
T	HLA-C	0.560056	0.336657	0.223399	PBMC-blood
T	HLA-DPA1	0.162588	0.0352239	0.127365	PBMC-blood
T	HLA-DPB1	0.203261	0.0416939	0.161568	PBMC-blood
T	HLA-DQA1	0.0802108	0.00978078	0.07043	PBMC-blood
T	HLA-DQB1	0.0648552	0.0171697	0.0476855	PBMC-blood
T	HLA-DRB1	0.193634	0.0295165	0.164117	PBMC-blood

### Sheet: Table S14
gene	variant	dataset	cell_type	G_nostate_LRT_pval	max_int_term	max_int_term_est	max_int_p.val	G_main_est	G_main_p.val	int_prop_main	LRT_ChiSq	LRT_p.val
HLA-DQA1	rs3104413	Synovium	Myeloid	0.000861253	G:harmony4	-0.0263915	6.92191e-136	0.47869	8.48321e-05	0.0551328	1941.01	0
HLA-DQA1	rs3104413	PBMC-blood	Myeloid	2.73515e-127	G:harmony4	-0.0814295	1.7317e-34	0.795682	3.15081e-18	0.102339	1079.76	1.2177e-225
HLA-DQA1	rs3104371	PBMC-blood	T	6.40016e-146	G:harmony2	-0.0502744	2.67899e-23	0.592368	1.01277e-52	0.0848703	962.003	2.85511e-200
HLA-DQB1	rs3828789	PBMC-blood	Myeloid	3.55698e-169	G:harmony4	0.034427	2.09073e-14	-0.508419	3.07049e-15	0.0677138	933.255	4.42197e-194
HLA-C	rs2524096	Synovium	Myeloid	0.00013076	G:harmony10	-0.00811783	3.02801e-22	0.226448	6.54535e-05	0.0358485	715.835	2.50165e-147
HLA-DQA1	rs9271375	Synovium	B	0.00056339	G:harmony1	-0.0245317	6.1731e-30	0.276579	0.000292692	0.0886969	484.194	1.05108e-97
HLA-A	rs7747253	PBMC-blood	T	2.75441e-115	G:harmony7	0.00755468	9.08948e-20	0.0992757	4.49337e-83	0.0760979	344.856	4.9188e-68
HLA-DQB1	rs9272346	PBMC-blood	B	5.84782e-92	G:harmony1	0.0214368	5.29037e-18	-0.459951	6.10823e-71	0.0466067	323.026	2.0857e-63
HLA-A	rs7747253	Synovium	Myeloid	0.00030847	G:harmony8	0.00664519	5.8271e-24	0.218301	2.68888e-08	0.0304405	265.413	3.09591e-51
HLA-C	HLA_C_07	Synovium	B	3.87565e-12	G:harmony1	0.0130493	2.49314e-26	-0.429545	3.87502e-19	0.0303793	252.781	1.41194e-48
HLA-C	HLA_C_07	PBMC-blood	B	4.51044e-219	G:harmony2	-0.0125703	1.49783e-07	-0.320271	1.1745e-74	0.039249	162.489	9.92003e-30
HLA-DQB1	rs9272271	PBMC-blood	T	6.25543e-62	G:harmony7	0.0296841	1.12207e-05	-0.477698	1.98938e-43	0.0621398	160.396	2.68382e-29
HLA-A	rs417162	PBMC-blood	B	1.86446e-123	G:harmony4	0.0134681	8.7851e-10	0.203575	1.09608e-31	0.066158	150.876	2.4614e-27
HLA-B	HLA_B_15	PBMC-blood	T	2.07919e-189	G:harmony1	-0.00887949	4.35927e-09	-0.381753	5.85447e-188	0.0232598	148.955	6.11463e-27
HLA-A	rs7747253	Synovium	T	0.000630261	G:harmony2	0.00329815	5.74043e-13	0.0854667	0.000708014	0.0385899	147.617	1.15184e-26
HLA-DQA1	rs3104371	Synovium	T	7.61693e-10	G:harmony2	-0.0124826	8.69246e-10	0.623555	5.83458e-14	0.0200184	147.11	1.46443e-26
HLA-C	rs2395471	Synovium	T	2.36229e-07	G:harmony5	-0.00462428	2.95383e-10	0.201127	4.68056e-08	0.0229918	135.757	3.11496e-24
HLA-DQB1	rs9272346	Synovium	B	0.000413071	G:harmony4	-0.014139	1.82473e-07	-0.321736	2.88647e-08	0.0439458	124.899	5.11207e-22
HLA-C	rs2395471	PBMC-blood	T	3.73459e-112	G:harmony1	0.00254523	0.00033677	0.148492	5.59981e-110	0.0171405	119.82	5.50404e-21
HLA-DQB1	rs3828789	PBMC-cultured	Myeloid	4.79709e-10	G:harmony1	-0.0229928	0.029069	-0.552251	7.94443e-06	0.0416347	105.448	4.40295e-18
HLA-DRB1	rs9271117	Synovium	B	0.0126331	G:harmony4	-0.0244924	2.50895e-13	0.0831354	0.112876	0.294609	98.8802	9.12799e-17
HLA-C	rs2524096	PBMC-blood	Myeloid	7.82602e-108	G:harmony4	-0.00870332	9.72e-05	0.166067	3.59313e-08	0.0524086	96.4531	2.78716e-16
HLA-DRB1	rs9271112	PBMC-blood	Myeloid	1.26381e-43	G:harmony3	-0.0276031	1.92557e-09	0.349404	4.91447e-15	0.0790006	96.2303	3.08758e-16
HLA-A	rs7747253	PBMC-blood	Myeloid	3.64329e-112	G:harmony4	0.00714834	0.009486	0.181698	9.62396e-07	0.0393419	92.4954	1.71158e-15
HLA-B	HLA_B_15	Synovium	T	0.000971715	G:harmony10	-0.011149	1.25375e-06	-0.187668	0.00146844	0.0594082	86.0175	3.28747e-14
HLA-DPB1	rs13203715	PBMC-blood	Myeloid	4.93211e-18	G:harmony7	0.0272495	0.0014605	-0.20126	0.00696198	0.135394	85.0759	5.04299e-14
HLA-DQA1	rs3104371	PBMC-cultured	T	1.72728e-06	G:harmony6	-0.132148	0.000473015	0.0196016	0.902309	6.7417	82.3733	1.7174e-13
HLA-C	rs2395471	PBMC-cultured	T	1.92757e-07	G:harmony1	0.006834	0.000894852	0.188372	1.96776e-06	0.0362793	80.7486	3.58047e-13
HLA-A	rs7747253	PBMC-cultured	T	3.09451e-07	G:harmony2	0.00717387	2.13625e-08	0.074195	4.64726e-06	0.0966894	78.2154	1.1223e-12
HLA-DPB1	rs2395305	Synovium	B	0.0400745	G:harmony2	0.0140384	3.28762e-07	0.0747613	0.147444	0.187777	73.7661	8.26689e-12
HLA-DPA1	HLA_DPB1_04.02	Synovium	T	0.0405174	G:harmony2	-0.0133721	4.24001e-10	-0.196862	0.0192478	0.0679265	68.0881	1.03585e-10
HLA-B	HLA_B_15	PBMC-blood	Myeloid	1.65911e-75	G:harmony1	-0.0228148	5.39535e-08	-0.614771	6.76266e-25	0.0371111	66.1242	2.46899e-10
HLA-DQA1	rs9271375	PBMC-blood	B	6.16331e-64	G:harmony6	-0.0243646	2.91231e-05	0.152358	2.37871e-09	0.159916	62.5111	1.20977e-09
HLA-DPA1	rs2163472	PBMC-blood	B	2.01519e-66	G:harmony2	0.00723348	0.00245937	0.0756697	8.30486e-05	0.0955929	62.0258	1.49623e-09
HLA-B	HLA_B_15	PBMC-cultured	Myeloid	9.79594e-08	G:harmony6	0.0129183	0.0222069	-0.407381	4.01136e-07	0.0317106	60.9207	2.42558e-09
HLA-A	rs417162	Synovium	B	0.000410642	G:harmony2	0.0148353	1.22672e-09	0.183717	4.8582e-05	0.0807505	59.3716	4.76469e-09
HLA-DPA1	rs17220674	PBMC-blood	Myeloid	1.07279e-14	G:harmony7	0.0290254	0.0223602	-0.0555494	0.610929	0.522515	55.1343	2.98074e-08
HLA-DQB1	rs9272346	PBMC-cultured	B	3.82376e-10	G:harmony9	-0.0398861	0.00252957	-0.44839	8.96901e-07	0.0889539	51.2309	1.58315e-07
HLA-DQB1	rs9272271	Synovium	T	0.000471946	G:harmony10	0.0216836	0.000420754	-0.344443	0.000616103	0.0629527	48.2383	5.6147e-07
HLA-DPB1	rs2395305	PBMC-blood	B	2.64859e-84	G:harmony1	0.00602591	0.000797194	0.105012	3.75288e-08	0.0573829	45.5265	1.7471e-06
HLA-A	rs417162	PBMC-cultured	B	9.66764e-07	G:harmony6	0.0205461	0.0126774	0.270264	9.91707e-07	0.0760223	38.4523	3.16507e-05
HLA-DRB1	rs9271117	PBMC-blood	B	9.64908e-129	G:harmony5	0.00605745	0.0396561	0.226464	3.61727e-25	0.026748	36.0146	8.36918e-05
HLA-DRB1	rs9271117	PBMC-cultured	B	0.00102887	G:harmony10	-0.0209692	0.0115616	-0.0778465	0.376487	0.269366	35.3641	0.000108199
HLA-B	HLA_B_15	PBMC-blood	B	5.07665e-150	G:harmony1	0.00719383	0.0155641	-0.428906	4.03098e-45	0.0167725	31.3397	0.000515525
HLA-B	HLA_B_15	PBMC-cultured	T	1.25583e-17	G:harmony1	-0.00773009	0.0151917	-0.511378	1.31372e-25	0.0151162	30.8592	0.000618978
HLA-DPA1	HLA_DPB1_04.02	PBMC-blood	T	1.05886e-23	G:harmony2	-0.0121319	0.00266734	-0.205285	1.19727e-12	0.0590977	24.7657	0.00580768
HLA-DRB1	rs17205184	PBMC-blood	T	1.39842e-11	G:harmony7	0.0096876	0.042172	-0.117841	1.28538e-06	0.082209	23.9371	0.0077691
HLA-C	rs2524096	PBMC-cultured	Myeloid	0.0101619	G:harmony4	0.0100254	0.0266066	0.202746	0.00278689	0.0494479	21.8381	0.0159511
HLA-DPB1	rs1431403	PBMC-blood	T	3.80236e-24	G:harmony6	0.00634511	0.0151262	0.107238	1.01511e-11	0.0591688	20.884	0.0219174
HLA-A	rs7747253	PBMC-cultured	Myeloid	1.9048e-05	G:harmony8	0.00747515	0.0277884	0.187152	0.000177087	0.0399416	20.2791	0.0267209
HLA-DPB1	rs1431403	PBMC-cultured	T	0.00561264	G:harmony8	0.0182028	0.0172654	0.139643	0.0265608	0.130352	20.0674	0.0286217
HLA-DQB1	rs9272271	PBMC-cultured	T	0.0149176	G:harmony2	0.030511	0.0820566	-0.340718	0.0284039	0.0895491	16.6433	0.082639
HLA-DQA1	rs3104413	PBMC-cultured	Myeloid	0.0310435	G:harmony2	-0.0265824	0.0471309	0.360217	0.0854082	0.0737954	16.5766	0.0842726
HLA-DPA1	HLA_DPB1_04.02	PBMC-cultured	T	6.10429e-05	G:harmony6	-0.03837	0.0239222	-0.357782	0.000115536	0.107244	14.4898	0.151798
HLA-C	HLA_C_07	PBMC-cultured	B	1.75285e-09	G:harmony8	-0.0140266	0.0941167	-0.280988	0.000156177	0.0499189	14.1241	0.167405
HLA-DPB1	rs2395305	PBMC-cultured	B	0.00032683	G:harmony8	-0.0253113	0.0299673	0.163969	0.0922699	0.154367	13.4155	0.201361
HLA-DPA1	rs2163472	PBMC-cultured	B	0.0142325	G:harmony5	0.0133969	0.11452	0.0916719	0.342162	0.14614	11.9972	0.285242
HLA-B	HLA_B_15	PBMC-cultured	B	1.33954e-17	G:harmony2	-0.00818997	0.351054	-0.5652	3.61455e-11	0.0144904	7.40864	0.686385
