## Supplementary Table S7 for "Mapping the dynamic genetic regulatory architecture of *HLA* genes at single-cell resolution": Kang_etal_TableS7.csv (part 1 of 3)

variant	cell_type	gene	beta	stderr	p.val	REF	ALT
rs149946	B	HLA-A	-0.029	0.032	0.3739	G	T
rs9380032	B	HLA-A	0.043	0.094	0.6459	G	T
rs4141691	B	HLA-A	-0.108	0.048	0.02293	A	G
rs10484402	B	HLA-A	0.151	0.073	0.03746	A	G
rs9368540	B	HLA-A	0.085	0.071	0.228	G	A
rs17765055	B	HLA-A	0.072	0.063	0.2553	T	C
rs72848791	B	HLA-A	0.334	0.057	5.656e-09	C	T
rs9368544	B	HLA-A	0.072	0.063	0.2553	A	C
rs149990	B	HLA-A	-0.241	0.04	2.863e-09	G	A
rs9368545	B	HLA-A	0.072	0.063	0.2553	A	T
rs16893573	B	HLA-A	0.045	0.094	0.6318	C	T
rs149942	B	HLA-A	-0.006	0.03	0.8438	T	C
rs149943	B	HLA-A	-0.241	0.04	2.895e-09	G	A
rs202906	B	HLA-A	-0.244	0.04	1.027e-09	T	C
rs9380041	B	HLA-A	0.044	0.094	0.6362	G	A
rs149900	B	HLA-A	-0.029	0.032	0.3597	C	T
rs9393879	B	HLA-A	0.071	0.064	0.2692	G	A
rs203888	B	HLA-A	-0.03	0.032	0.3427	G	A
rs9468270	B	HLA-A	0.028	0.07	0.6891	C	T
rs203890	B	HLA-A	-0.031	0.032	0.3374	T	C
rs9393882	B	HLA-A	0.044	0.094	0.6373	C	T
rs75486682	B	HLA-A	0.044	0.094	0.6383	T	C
rs9468274	B	HLA-A	-0.029	0.032	0.3556	G	T
rs9468276	B	HLA-A	-0.029	0.032	0.3595	A	C
rs9468277	B	HLA-A	-0.029	0.032	0.3609	C	A
rs9380046	B	HLA-A	-0.028	0.032	0.3715	T	C
rs149951	B	HLA-A	-0.008	0.03	0.8006	T	C
rs10484403	B	HLA-A	-0.021	0.032	0.514	A	G
rs149952	B	HLA-A	0.033	0.058	0.5668	C	T
rs9380047	B	HLA-A	-0.022	0.032	0.4962	G	T
rs16893638	B	HLA-A	-0.012	0.096	0.899	T	C
rs6913038	B	HLA-A	0.086	0.071	0.2234	G	A
rs172164	B	HLA-A	0.049	0.059	0.4086	A	G
rs203876	B	HLA-A	-0.004	0.03	0.8935	T	C
rs203877	B	HLA-A	-0.004	0.03	0.8943	T	C
rs114543248	B	HLA-A	0.018	0.101	0.8593	G	A
rs17767294	B	HLA-A	0.234	0.047	5.948e-07	A	G
rs10484404	B	HLA-A	-0.115	0.043	0.007285	C	T
rs35027728	B	HLA-A	0.018	0.101	0.8593	T	G
rs1853097	B	HLA-A	-0.018	0.032	0.5637	A	G
rs13197574	B	HLA-A	-0.323	0.046	4.754e-12	T	C
rs3734571	B	HLA-A	0.078	0.076	0.3067	C	T
rs3823180	B	HLA-A	-0.018	0.032	0.5643	G	A
rs203893	B	HLA-A	-0.004	0.03	0.8996	C	A
rs73396575	B	HLA-A	-0.018	0.08	0.8189	T	G
rs203884	B	HLA-A	-0.004	0.03	0.9051	C	A
rs9468287	B	HLA-A	-0.219	0.04	6.464e-08	C	A
rs78368010	B	HLA-A	0.086	0.071	0.2262	G	A
rs9368554	B	HLA-A	-0.017	0.032	0.5862	T	C
rs4713137	B	HLA-A	-0.017	0.032	0.5897	C	G
rs115829483	B	HLA-A	0.005	0.087	0.9531	C	T
rs1631552	B	HLA-A	0	0.03	0.994	C	A
rs4713139	B	HLA-A	-0.213	0.04	1.123e-07	C	T
rs12055625	B	HLA-A	0.038	0.095	0.6899	T	C
rs2275508	B	HLA-A	-0.014	0.032	0.6688	T	C
rs4713140	B	HLA-A	-0.213	0.04	1.123e-07	G	A
rs1340004	B	HLA-A	-0.023	0.032	0.4727	C	T
rs9380057	B	HLA-A	-0.023	0.032	0.4727	G	T
rs1947862	B	HLA-A	-0.021	0.032	0.517	C	T
rs4713142	B	HLA-A	-0.021	0.032	0.5182	T	G
rs4713145	B	HLA-A	-0.021	0.032	0.5182	T	C
rs3757188	B	HLA-A	-0.213	0.04	1.123e-07	T	C
rs1904840	B	HLA-A	-0.025	0.032	0.4305	C	T
rs9368555	B	HLA-A	-0.025	0.032	0.428	T	C
rs2277103	B	HLA-A	-0.048	0.079	0.547	C	T
rs1890809	B	HLA-A	-0.094	0.042	0.02409	A	G
rs1225715	B	HLA-A	-0.056	0.028	0.0442	A	G
rs62620225	B	HLA-A	-0.355	0.062	1.377e-08	C	T
rs17712613	B	HLA-A	-0.025	0.032	0.4338	T	A
rs13205911	B	HLA-A	-0.323	0.046	4.724e-12	C	T
rs9295759	B	HLA-A	-0.026	0.032	0.4214	C	T
rs9348796	B	HLA-A	-0.026	0.032	0.413	A	G
rs1225618	B	HLA-A	-0.056	0.028	0.04539	A	C
rs16893731	B	HLA-A	-0.043	0.079	0.5847	G	A
rs9380059	B	HLA-A	-0.027	0.032	0.4	A	C
rs73400515	B	HLA-A	-0.025	0.083	0.7602	G	A
rs6929559	B	HLA-A	-0.12	0.043	0.005017	T	C
rs1150674	B	HLA-A	0.056	0.059	0.3404	A	G
rs16893735	B	HLA-A	0.078	0.076	0.306	C	T
rs3173443	B	HLA-A	-0.027	0.032	0.3928	T	G
rs4713152	B	HLA-A	-0.027	0.032	0.3928	G	A
rs9393902	B	HLA-A	0.078	0.076	0.306	A	G
rs1150678	B	HLA-A	-0.003	0.029	0.9321	C	T
rs9380064	B	HLA-A	-0.213	0.04	1.123e-07	A	G
rs9468301	B	HLA-A	0.078	0.076	0.306	T	C
rs9295761	B	HLA-A	-0.027	0.032	0.3944	A	G
rs73400532	B	HLA-A	-0.043	0.079	0.5847	C	T
rs1225591	B	HLA-A	-0.007	0.029	0.8222	G	A
rs2622315	B	HLA-A	-0.094	0.042	0.02355	G	A
rs16893761	B	HLA-A	-0.047	0.079	0.5476	A	G
rs1237873	B	HLA-A	0.034	0.054	0.529	A	G
rs1150689	B	HLA-A	-0.04	0.031	0.1988	T	C
rs1233704	B	HLA-A	-0.04	0.031	0.199	C	T
rs1233701	B	HLA-A	-0.04	0.031	0.199	C	G
rs1233699	B	HLA-A	-0.04	0.031	0.199	T	A
rs735765	B	HLA-A	-0.219	0.038	1.384e-08	G	A
rs77865829	B	HLA-A	0.088	0.071	0.2173	G	A
rs1237875	B	HLA-A	-0.04	0.031	0.1946	C	T
rs1233708	B	HLA-A	-0.016	0.029	0.5866	G	A
rs16893801	B	HLA-A	-0.048	0.079	0.5466	T	C
rs1150697	B	HLA-A	-0.083	0.041	0.04248	C	G
rs1233666	B	HLA-A	-0.091	0.037	0.01358	A	C
rs9295765	B	HLA-A	0.078	0.076	0.3062	G	A
rs78270345	B	HLA-A	0.081	0.068	0.2389	T	G
rs1150699	B	HLA-A	-0.089	0.037	0.01461	G	A
rs75617846	B	HLA-A	0.043	0.097	0.6547	A	G
rs1150704	B	HLA-A	-0.089	0.037	0.01461	T	G
rs1233664	B	HLA-A	-0.089	0.037	0.01461	C	T
rs1736894	B	HLA-A	-0.089	0.037	0.01461	C	A
rs1736890	B	HLA-A	-0.089	0.037	0.01461	A	G
rs9393908	B	HLA-A	-0.225	0.04	3.264e-08	T	A
rs9366717	B	HLA-A	-0.225	0.04	3.26e-08	C	T
rs78793798	B	HLA-A	0.066	0.077	0.3922	A	G
rs16893827	B	HLA-A	0.031	0.061	0.6136	T	C
rs9468317	B	HLA-A	-0.146	0.034	2.115e-05	T	C
rs2299030	B	HLA-A	0.098	0.07	0.1624	T	C
rs9380069	B	HLA-A	-0.219	0.04	4.726e-08	A	G
rs11752073	B	HLA-A	-0.117	0.044	0.007866	G	T
rs11758148	B	HLA-A	-0.098	0.039	0.01169	A	C
rs56057304	B	HLA-A	-0.358	0.062	8.614e-09	A	G
rs1150711	B	HLA-A	-0.157	0.028	3.231e-08	T	C
rs9295768	B	HLA-A	-0.147	0.034	1.903e-05	G	A
rs967005	B	HLA-A	-0.147	0.034	1.903e-05	C	T
rs13408	B	HLA-A	-0.029	0.027	0.2947	G	A
rs17720293	B	HLA-A	-0.269	0.043	5.916e-10	C	T
rs1233710	B	HLA-A	0.052	0.056	0.3589	C	T
rs2235359	B	HLA-A	-0.026	0.037	0.4797	T	G
rs9986596	B	HLA-A	-0.219	0.038	1.091e-08	G	A
rs1736895	B	HLA-A	-0.029	0.027	0.2842	G	A
rs10456362	B	HLA-A	0.207	0.038	7.723e-08	A	G
rs2185955	B	HLA-A	-0.026	0.037	0.476	A	G
rs7750106	B	HLA-A	0.06	0.054	0.2743	C	A
rs12214383	B	HLA-A	0.03	0.027	0.2768	T	C
rs1531681	B	HLA-A	0.03	0.027	0.2708	G	A
rs12000	B	HLA-A	0	0.032	0.9884	A	G
rs1635	B	HLA-A	0.06	0.054	0.265	C	A
rs9461446	B	HLA-A	0.073	0.072	0.3103	C	T
rs1679709	B	HLA-A	0.21	0.038	3.614e-08	A	G
rs1778508	B	HLA-A	0.21	0.038	3.865e-08	C	T
rs9468322	B	HLA-A	0.077	0.072	0.2837	G	A
rs61127718	B	HLA-A	0.056	0.097	0.5605	T	C
rs2799077	B	HLA-A	-0.21	0.038	3.563e-08	C	T
rs2179174	B	HLA-A	0.015	0.033	0.6556	A	G
rs11965538	B	HLA-A	-0.211	0.038	3.061e-08	G	A
rs1419183	B	HLA-A	-0.211	0.038	3.072e-08	A	C
rs79355918	B	HLA-A	0.084	0.069	0.2241	A	G
rs6901575	B	HLA-A	-0.209	0.038	3.537e-08	G	A
rs11756111	B	HLA-A	-0.017	0.036	0.6386	T	C
rs16901846	B	HLA-A	-0.138	0.045	0.002381	T	C
rs11755032	B	HLA-A	0.078	0.066	0.2387	C	T
rs13211507	B	HLA-A	-0.336	0.045	2.454e-13	T	C
rs9461448	B	HLA-A	0.07	0.066	0.2829	T	G
rs3800324	B	HLA-A	0.111	0.063	0.07803	G	A
rs3800325	B	HLA-A	-0.1	0.038	0.008999	C	G
rs2743554	B	HLA-A	0.046	0.058	0.4303	A	G
rs33932084	B	HLA-A	-0.33	0.046	1.308e-12	A	G
rs16893917	B	HLA-A	0.111	0.063	0.07803	G	A
rs6456811	B	HLA-A	-0.1	0.038	0.008912	C	G
rs1062169	B	HLA-A	-0.1	0.038	0.008912	G	A
rs1339899	B	HLA-A	0.088	0.064	0.1669	T	C
rs4713159	B	HLA-A	0.116	0.063	0.06574	G	A
rs16893947	B	HLA-A	-0.031	0.035	0.3852	A	G
rs76132620	B	HLA-A	0.078	0.071	0.2734	C	T
rs853687	B	HLA-A	0.089	0.063	0.16	G	T
rs853685	B	HLA-A	-0.2	0.037	8.593e-08	C	T
rs4711167	B	HLA-A	0.116	0.063	0.06376	T	C
rs853679	B	HLA-A	-0.199	0.037	9.632e-08	C	A
rs853678	B	HLA-A	-0.199	0.037	9.719e-08	T	A
rs16893970	B	HLA-A	-0.018	0.035	0.6056	T	C
rs853676	B	HLA-A	-0.204	0.037	4.525e-08	C	T
rs17312661	B	HLA-A	-0.275	0.034	1.617e-15	A	G
rs7772827	B	HLA-A	-0.163	0.03	4.955e-08	T	C
rs16893973	B	HLA-A	0.152	0.062	0.01411	C	T
rs16893975	B	HLA-A	0.152	0.062	0.01411	T	C
rs1416920	B	HLA-A	-0.166	0.029	1.685e-08	A	G
rs723476	B	HLA-A	0.152	0.062	0.01411	C	T
rs213244	B	HLA-A	0.094	0.064	0.1435	A	C
rs77983937	B	HLA-A	0.143	0.071	0.04541	A	G
rs13210258	B	HLA-A	-0.228	0.031	2.612e-13	G	T
rs9468344	B	HLA-A	-0.166	0.029	1.68e-08	T	G
rs6912584	B	HLA-A	-0.229	0.031	7.585e-13	T	C
rs10484542	B	HLA-A	0.152	0.062	0.01423	G	A
rs76429896	B	HLA-A	0.046	0.097	0.6354	A	G
rs75885713	B	HLA-A	0.154	0.068	0.02456	G	A
rs213241	B	HLA-A	0.091	0.065	0.1586	A	G
rs12180820	B	HLA-A	-0.164	0.029	2.058e-08	C	T
rs77914337	B	HLA-A	0.09	0.066	0.1709	T	G
rs213239	B	HLA-A	0.091	0.065	0.1586	A	G
rs1474589	B	HLA-A	-0.086	0.04	0.02998	G	T
rs6903823	B	HLA-A	-0.226	0.031	1.098e-12	A	G
rs213237	B	HLA-A	-0.041	0.028	0.1402	T	C
rs6921919	B	HLA-A	-0.231	0.032	9.174e-13	C	G
rs6922111	B	HLA-A	-0.231	0.032	9.166e-13	C	T
rs733743	B	HLA-A	0.268	0.049	5.17e-08	G	C
rs78512949	B	HLA-A	0.188	0.068	0.005836	G	A
rs1555047	B	HLA-A	0.205	0.061	0.0007215	G	A
rs213230	B	HLA-A	-0.155	0.03	2.994e-07	A	G
rs17856167	B	HLA-A	0.086	0.069	0.2112	G	A
rs13201753	B	HLA-A	-0.127	0.029	1.2e-05	A	C
rs213228	B	HLA-A	-0.132	0.028	3.621e-06	A	C
rs17313059	B	HLA-A	0.221	0.061	0.0002935	T	C
rs76043707	B	HLA-A	0.179	0.067	0.007402	T	C
rs78620132	B	HLA-A	0.179	0.067	0.007402	T	C
rs116537337	B	HLA-A	-0.346	0.06	1.259e-08	A	G
rs7773051	B	HLA-A	-0.128	0.029	1.185e-05	G	A
rs7774788	B	HLA-A	-0.196	0.059	0.0009162	T	C
rs7774981	B	HLA-A	-0.198	0.031	1.446e-10	T	C
rs2072319	B	HLA-A	0.198	0.06	0.0009569	T	C
rs2531825	B	HLA-A	-0.043	0.028	0.1241	C	T
rs13213152	B	HLA-A	-0.341	0.046	1.942e-13	A	G
rs3734563	B	HLA-A	-0.127	0.029	1.199e-05	A	G
rs1556957	B	HLA-A	0.198	0.06	0.0009569	A	G
rs3799499	B	HLA-A	-0.198	0.031	1.469e-10	G	T
rs7764722	B	HLA-A	-0.127	0.029	1.209e-05	C	T
rs9461458	B	HLA-A	-0.127	0.029	1.211e-05	C	T
rs2859379	B	HLA-A	-0.017	0.067	0.7982	C	T
rs1361385	B	HLA-A	-0.127	0.029	1.217e-05	A	G
rs1416918	B	HLA-A	-0.127	0.029	1.217e-05	G	C
rs2232434	B	HLA-A	0.198	0.06	0.0009569	T	C
rs2232430	B	HLA-A	0.256	0.049	2.045e-07	C	T
rs2232428	B	HLA-A	-0.111	0.041	0.006443	C	T
rs2232427	B	HLA-A	-0.197	0.031	1.496e-10	T	G
rs16894060	B	HLA-A	-0.129	0.029	9.11e-06	T	C
rs17393066	B	HLA-A	0.179	0.067	0.007385	A	G
rs2041230	B	HLA-A	-0.127	0.029	1.233e-05	T	C
rs2232423	B	HLA-A	-0.344	0.046	1.048e-13	A	G
rs2232422	B	HLA-A	-0.15	0.045	0.0009541	G	A
rs4357130	B	HLA-A	-0.127	0.029	1.233e-05	T	G
rs2232419	B	HLA-A	0.179	0.067	0.007385	G	A
rs9468370	B	HLA-A	-0.127	0.029	1.233e-05	C	T
rs13196606	B	HLA-A	-0.197	0.031	1.526e-10	G	A
rs6907950	B	HLA-A	-0.127	0.029	1.277e-05	C	T
rs6908137	B	HLA-A	-0.127	0.029	1.277e-05	A	C
rs78749293	B	HLA-A	0.054	0.071	0.4423	T	C
rs4254981	B	HLA-A	-0.134	0.029	3.992e-06	A	C
rs6928771	B	HLA-A	-0.135	0.029	3.208e-06	T	G
rs1124131	B	HLA-A	-0.134	0.029	3.992e-06	A	C
rs6899389	B	HLA-A	-0.134	0.029	3.992e-06	C	A
rs1558205	B	HLA-A	-0.139	0.029	1.256e-06	C	A
rs6922169	B	HLA-A	-0.134	0.029	3.992e-06	G	A
rs17314991	B	HLA-A	0.198	0.06	0.0009569	G	A
rs10484540	B	HLA-A	0.187	0.061	0.002154	T	C
rs16894091	B	HLA-A	-0.207	0.031	2.033e-11	T	A
rs16894095	B	HLA-A	-0.146	0.029	6.589e-07	C	T
rs3800328	B	HLA-A	-0.135	0.029	3.39e-06	C	T
rs2859365	B	HLA-A	-0.043	0.028	0.1245	A	G
rs1339898	B	HLA-A	-0.14	0.029	1.071e-06	C	T
rs7740351	B	HLA-A	-0.139	0.029	1.877e-06	A	C
rs16894106	B	HLA-A	-0.207	0.031	2.033e-11	G	A
rs7766356	B	HLA-A	-0.279	0.034	6.788e-16	T	C
rs17315648	B	HLA-A	0.175	0.059	0.002823	T	C
rs2071965	B	HLA-A	-0.139	0.029	1.726e-06	C	T
rs11752919	B	HLA-A	-0.219	0.026	2e-16	T	C
rs6917130	B	HLA-A	-0.219	0.026	1.998e-16	A	G
rs916403	B	HLA-A	-0.139	0.027	1.862e-07	A	G
rs2531803	B	HLA-A	-0.139	0.027	1.938e-07	T	G
rs13190937	B	HLA-A	-0.27	0.027	3.501e-23	G	A
rs2531804	B	HLA-A	-0.221	0.026	6.604e-17	A	G
rs13215804	B	HLA-A	-0.271	0.027	2.542e-23	A	G
rs140427260	B	HLA-A	-0.346	0.06	1.219e-08	T	C
rs6939966	B	HLA-A	-0.219	0.026	2.217e-16	A	G
rs6903535	B	HLA-A	-0.217	0.026	5.24e-16	A	G
rs2531809	B	HLA-A	0.192	0.035	4.389e-08	G	A
rs2531811	B	HLA-A	0.192	0.042	4.431e-06	A	G
rs2531814	B	HLA-A	0.189	0.035	9.497e-08	A	G
rs2021745	B	HLA-A	0.192	0.035	4.38e-08	T	C
rs2859372	B	HLA-A	0.192	0.035	4.381e-08	C	T
rs2859374	B	HLA-A	0.192	0.035	4.375e-08	C	T
rs9468379	B	HLA-A	0.277	0.048	9.662e-09	C	T
rs2859375	B	HLA-A	-0.052	0.079	0.5113	C	T
rs112739781	B	HLA-A	0.173	0.059	0.00346	G	A
rs2531815	B	HLA-A	0.028	0.029	0.3345	C	T
rs12663002	B	HLA-A	0.239	0.038	3.872e-10	C	T
rs16894128	B	HLA-A	-0.216	0.041	1.483e-07	A	G
rs1029328	B	HLA-A	-0.197	0.039	4.798e-07	T	C
rs1015811	B	HLA-A	0.008	0.03	0.794	A	G
rs2531817	B	HLA-A	0.165	0.032	2.66e-07	A	T
rs7770236	B	HLA-A	0.255	0.05	3.127e-07	G	A
rs74874610	B	HLA-A	-0.346	0.06	9.928e-09	C	T
rs2859355	B	HLA-A	-0.006	0.028	0.8347	C	T
rs2227228	B	HLA-A	-0.006	0.028	0.8367	T	C
rs2859356	B	HLA-A	0.106	0.033	0.00124	C	T
rs12661782	B	HLA-A	0.003	0.046	0.9566	A	G
rs2191037	B	HLA-A	0.106	0.033	0.001232	T	C
rs35604709	B	HLA-A	-0.061	0.051	0.2321	G	A
rs9468385	B	HLA-A	-0.012	0.041	0.7719	C	T
rs2071966	B	HLA-A	-0.003	0.045	0.9391	T	G
rs35062161	B	HLA-A	0.279	0.05	3.72e-08	A	T
rs434112	B	HLA-A	-0.005	0.028	0.8576	T	C
rs35327256	B	HLA-A	0.001	0.046	0.9743	G	A
rs72844230	B	HLA-A	-0.003	0.045	0.9391	T	A
rs722788	B	HLA-A	-0.141	0.036	0.0001064	A	C
rs406113	B	HLA-A	-0.005	0.028	0.8582	A	C
rs11757000	B	HLA-A	-0.141	0.036	0.0001058	T	C
rs114283908	B	HLA-A	0.28	0.05	3.41e-08	G	A
rs1003359	B	HLA-A	0.002	0.028	0.9366	T	C
rs2078035	B	HLA-A	-0.012	0.041	0.7719	C	T
rs11757235	B	HLA-A	-0.264	0.044	3.26e-09	C	T
rs377514	B	HLA-A	-0.012	0.041	0.7719	T	C
rs445870	B	HLA-A	-0.006	0.028	0.8379	A	G
rs28382595	B	HLA-A	0.29	0.049	5.616e-09	T	G
rs16894143	B	HLA-A	0.087	0.072	0.2282	C	T
rs769189	B	HLA-A	-0.003	0.045	0.9391	T	C
rs380879	B	HLA-A	-0.012	0.041	0.7719	T	G
rs448450	B	HLA-A	-0.012	0.041	0.7719	A	C
rs451774	B	HLA-A	-0.029	0.028	0.3076	A	G
rs13215054	B	HLA-A	-0.198	0.031	3.729e-10	C	A
rs392230	B	HLA-A	0.02	0.037	0.585	A	G
rs62402376	B	HLA-A	0.14	0.032	1.56e-05	A	C
rs6940168	B	HLA-A	0.058	0.075	0.4349	C	T
rs454182	B	HLA-A	0.111	0.029	0.0001595	G	C
rs2394102	B	HLA-A	-0.103	0.042	0.01361	A	G
rs393414	B	HLA-A	0.123	0.031	6.658e-05	C	T
rs6456825	B	HLA-A	-0.064	0.027	0.01882	A	G
rs414745	B	HLA-A	-0.095	0.029	0.001105	A	C
rs62402381	B	HLA-A	-0.006	0.042	0.8902	G	C
rs4711174	B	HLA-A	-0.006	0.042	0.8867	G	A
rs418092	B	HLA-A	-0.095	0.029	0.001115	C	T
rs7742957	B	HLA-A	-0.221	0.031	3.045e-12	C	T
rs449074	B	HLA-A	-0.124	0.092	0.1811	T	C
rs73402995	B	HLA-A	-0.046	0.092	0.6192	T	C
rs450630	B	HLA-A	-0.064	0.027	0.01914	G	A
rs370520	B	HLA-A	-0.064	0.027	0.01914	C	T
rs41270593	B	HLA-A	0.292	0.049	3.286e-09	G	T
rs17336532	B	HLA-A	-0.237	0.032	5.39e-13	C	T
rs16901848	B	HLA-A	-0.223	0.031	1.911e-12	G	A
rs9468394	B	HLA-A	-0.131	0.093	0.1585	A	C
rs35480587	B	HLA-A	-0.044	0.028	0.1238	A	T
rs420436	B	HLA-A	-0.126	0.092	0.1726	A	G
rs13217047	B	HLA-A	-0.243	0.032	1.471e-13	C	G
rs7738979	B	HLA-A	0.066	0.09	0.4632	C	A
rs392471	B	HLA-A	0.246	0.047	1.782e-07	A	C
rs6901724	B	HLA-A	-0.147	0.042	0.0004863	T	C
rs418914	B	HLA-A	-0.099	0.029	0.0006484	A	G
rs380914	B	HLA-A	-0.07	0.027	0.01128	C	T
rs911178	B	HLA-A	-0.211	0.045	2.655e-06	T	C
rs7382159	B	HLA-A	0.131	0.093	0.1585	A	C
rs9501180	B	HLA-A	0.069	0.027	0.01151	T	C
rs116591906	B	HLA-A	-0.295	0.035	4.924e-17	A	G
rs62402390	B	HLA-A	0.039	0.034	0.2527	C	T
rs34556183	B	HLA-A	-0.105	0.03	0.0005441	A	G
rs541112244	B	HLA-A	0.009	0.038	0.8154	C	T
rs4711176	B	HLA-A	0.131	0.093	0.1585	G	A
rs7742658	B	HLA-A	-0.046	0.092	0.6192	C	A
rs62402400	B	HLA-A	0.008	0.038	0.8238	A	G
rs16894171	B	HLA-A	0.026	0.036	0.472	G	A
rs73407126	B	HLA-A	-0.078	0.077	0.3169	T	C
rs10807035	B	HLA-A	-0.009	0.032	0.7837	G	A
rs10807036	B	HLA-A	0.093	0.067	0.1682	G	A
rs4713172	B	HLA-A	0.131	0.093	0.1585	T	C
rs7743296	B	HLA-A	0.009	0.038	0.8121	T	A
rs732395	B	HLA-A	-0.016	0.033	0.6283	A	G
rs13193532	B	HLA-A	-0.372	0.037	1.241e-22	A	G
rs1884937	B	HLA-A	-0.073	0.03	0.01441	A	T
rs9295775	B	HLA-A	0.037	0.034	0.2801	A	G
rs13194504	B	HLA-A	-0.352	0.046	2.668e-14	G	A
rs7767008	B	HLA-A	-0.07	0.03	0.01881	T	G
rs16894184	B	HLA-A	0.306	0.043	2.831e-12	T	C
rs4713175	B	HLA-A	-0.028	0.041	0.5033	C	A
rs35128564	B	HLA-A	-0.351	0.037	8.642e-21	T	C
rs9393921	B	HLA-A	0.05	0.027	0.06611	T	G
rs149912748	B	HLA-A	0.228	0.087	0.008798	G	A
rs16894197	B	HLA-A	-0.075	0.03	0.01192	C	T
rs9885928	B	HLA-A	0.051	0.027	0.06324	A	G
rs1319076	B	HLA-A	0.063	0.09	0.4814	G	T
rs1319075	B	HLA-A	0.057	0.027	0.03618	C	T
rs4143771	B	HLA-A	-0.046	0.027	0.08958	A	G
rs7382112	B	HLA-A	-0.047	0.027	0.0828	A	G
rs12111360	B	HLA-A	0.063	0.09	0.4814	G	A
rs6939576	B	HLA-A	-0.068	0.029	0.01851	G	A
rs6908726	B	HLA-A	0.309	0.043	9.458e-13	G	C
rs1107159	B	HLA-A	-0.188	0.048	0.0001045	T	C
rs2893974	B	HLA-A	-0.188	0.048	0.0001045	C	T
rs7772289	B	HLA-A	0.04	0.027	0.1352	G	T
rs6901325	B	HLA-A	-0.185	0.048	0.0001234	G	A
rs9368570	B	HLA-A	0.163	0.03	5.634e-08	G	A
rs9366724	B	HLA-A	0.178	0.076	0.01907	A	T
rs9357072	B	HLA-A	0.178	0.076	0.01907	G	T
rs9368571	B	HLA-A	0.028	0.036	0.44	C	G
rs7775835	B	HLA-A	0.235	0.039	1.576e-09	T	C
rs1539586	B	HLA-A	-0.058	0.03	0.05537	G	C
rs1539584	B	HLA-A	0.011	0.035	0.7475	A	C
rs73391145	B	HLA-A	0.01	0.09	0.9078	C	T
rs1573970	B	HLA-A	-0.18	0.047	0.0001548	C	G
rs9393925	B	HLA-A	0.248	0.039	2.926e-10	T	C
rs9393926	B	HLA-A	0.303	0.043	2.421e-12	G	A
rs115162286	B	HLA-A	0.333	0.045	3.065e-13	A	G
rs6909960	B	HLA-A	-0.179	0.047	0.0001608	G	A
rs73391152	B	HLA-A	0.049	0.054	0.362	G	T
rs1419094	B	HLA-A	0.332	0.045	3.894e-13	G	T
rs1954407	B	HLA-A	0.342	0.045	9.82e-14	T	G
rs7772682	B	HLA-A	-0.179	0.047	0.0001612	T	A
rs9393929	B	HLA-A	0.303	0.043	2.452e-12	A	C
rs2893973	B	HLA-A	-0.019	0.036	0.6089	C	T
rs17280797	B	HLA-A	-0.268	0.051	1.88e-07	A	G
rs7755641	B	HLA-A	-0.295	0.053	2.933e-08	T	C
rs10498733	B	HLA-A	-0.295	0.053	2.933e-08	G	A
rs73391160	B	HLA-A	0.011	0.089	0.9051	C	T
rs2893970	B	HLA-A	0.034	0.037	0.3486	T	C
rs7766599	B	HLA-A	-0.268	0.051	1.88e-07	C	T
rs880638	B	HLA-A	-0.169	0.027	6.147e-10	G	A
rs11754985	B	HLA-A	0.064	0.075	0.3902	G	T
rs3905240	B	HLA-A	-0.268	0.051	1.833e-07	A	G
rs1233578	B	HLA-A	-0.198	0.035	2.772e-08	A	G
rs1233579	B	HLA-A	-0.343	0.044	1.83e-14	A	G
rs73391168	B	HLA-A	0.038	0.074	0.609	G	T
rs11964849	B	HLA-A	0.006	0.058	0.923	G	A
rs1233585	B	HLA-A	-0.294	0.034	7.354e-18	A	G
rs1311913	B	HLA-A	-0.343	0.044	1.83e-14	G	C
rs1233591	B	HLA-A	-0.048	0.027	0.07892	T	C
rs17338569	B	HLA-A	0.097	0.035	0.005403	T	C
rs9257136	B	HLA-A	-0.343	0.044	1.83e-14	A	C
rs1233596	B	HLA-A	-0.047	0.027	0.0803	T	C
rs1233599	B	HLA-A	-0.343	0.044	1.83e-14	T	G
rs3852213	B	HLA-A	-0.179	0.047	0.0001607	C	A
rs1233602	B	HLA-A	-0.029	0.027	0.2904	G	A
rs1233604	B	HLA-A	-0.343	0.044	1.83e-14	G	A
rs1233613	B	HLA-A	-0.03	0.027	0.2622	C	G
rs1233615	B	HLA-A	-0.034	0.027	0.2138	C	A
rs1233619	B	HLA-A	-0.343	0.044	1.83e-14	G	A
rs73403168	B	HLA-A	-0.002	0.078	0.9779	A	G
rs7758798	B	HLA-A	-0.18	0.047	0.0001585	C	T
rs1233627	B	HLA-A	-0.032	0.027	0.2358	T	C
rs7751451	B	HLA-A	-0.18	0.047	0.0001579	A	G
rs1311918	B	HLA-A	-0.343	0.044	1.83e-14	C	T
rs57558053	B	HLA-A	0.333	0.045	3.075e-13	C	A
rs9257181	B	HLA-A	0.178	0.029	2.104e-09	C	T
rs1810750	B	HLA-A	-0.313	0.056	3.245e-08	A	G
rs57103404	B	HLA-A	0.145	0.108	0.1815	G	C
rs2765222	B	HLA-A	-0.281	0.054	2.615e-07	C	T
rs7767099	B	HLA-A	-0.343	0.044	1.83e-14	C	T
rs2765220	B	HLA-A	-0.357	0.036	8.211e-23	T	C
rs2765219	B	HLA-A	-0.031	0.027	0.2558	G	A
rs7739915	B	HLA-A	-0.375	0.036	2.234e-24	G	T
rs2754767	B	HLA-A	-0.031	0.027	0.2534	A	G
rs3131343	B	HLA-A	-0.343	0.044	1.83e-14	G	A
rs4324798	B	HLA-A	-0.343	0.044	1.83e-14	G	A
rs209202	B	HLA-A	-0.284	0.054	1.91e-07	C	A
rs169682	B	HLA-A	-0.284	0.054	1.91e-07	T	G
rs3131340	B	HLA-A	-0.343	0.044	1.83e-14	T	G
rs67829526	B	HLA-A	0.241	0.039	1.343e-09	G	A
rs209193	B	HLA-A	-0.284	0.054	1.91e-07	C	T
rs372943	B	HLA-A	-0.317	0.056	2.074e-08	C	T
rs116747901	B	HLA-A	-0.284	0.054	1.741e-07	A	C
rs28381665	B	HLA-A	0.064	0.033	0.05073	C	T
rs386628	B	HLA-A	-0.027	0.027	0.3239	C	T
rs377392	B	HLA-A	-0.027	0.027	0.3239	A	C
rs172330	B	HLA-A	-0.284	0.054	1.91e-07	G	A
rs172329	B	HLA-A	-0.36	0.035	3.964e-23	T	C
rs10484543	B	HLA-A	0.062	0.033	0.05778	A	T
rs209184	B	HLA-A	-0.027	0.027	0.321	T	C
rs209181	B	HLA-A	-0.375	0.036	2.234e-24	G	A
rs209180	B	HLA-A	-0.159	0.028	1.052e-08	C	T
rs880157	B	HLA-A	0.312	0.042	1.591e-13	A	G
rs3135295	B	HLA-A	-0.343	0.044	1.83e-14	T	C
rs3131338	B	HLA-A	-0.027	0.027	0.321	G	A
rs6918063	B	HLA-A	0.247	0.038	1.06e-10	G	T
rs3135296	B	HLA-A	-0.343	0.044	1.83e-14	A	T
rs3132376	B	HLA-A	-0.343	0.044	1.83e-14	G	A
rs3118357	B	HLA-A	-0.343	0.044	1.83e-14	G	A
rs209177	B	HLA-A	-0.035	0.03	0.2391	G	A
rs9257248	B	HLA-A	-0.343	0.044	1.83e-14	C	T
rs209176	B	HLA-A	-0.028	0.027	0.3104	A	G
rs6904278	B	HLA-A	0.243	0.038	1.818e-10	A	G
rs11753443	B	HLA-A	-0.059	0.092	0.5196	G	T
rs422331	B	HLA-A	-0.159	0.028	1.061e-08	C	T
rs526983	B	HLA-A	-0.03	0.027	0.2715	T	G
rs3135300	B	HLA-A	-0.343	0.044	1.83e-14	T	A
rs9501112	B	HLA-A	-0.027	0.076	0.7269	C	T
rs114512486	B	HLA-A	0.331	0.045	2.376e-13	A	G
rs9257274	B	HLA-A	0.062	0.033	0.05715	T	C
rs176461	B	HLA-A	-0.317	0.056	2.268e-08	A	G
rs115439209	B	HLA-A	0.331	0.045	2.376e-13	C	T
rs3132388	B	HLA-A	-0.344	0.044	1.02e-14	C	T
rs763007	B	HLA-A	0.241	0.038	2.825e-10	A	C
rs209165	B	HLA-A	-0.022	0.03	0.4581	A	C
rs115009016	B	HLA-A	0.331	0.045	2.376e-13	T	C
rs3132389	B	HLA-A	-0.354	0.045	8.406e-15	T	G
rs73407249	B	HLA-A	0.029	0.065	0.6609	A	G
rs574909700	B	HLA-A	-0.303	0.043	2.449e-12	A	G
rs539591970	B	HLA-A	-0.343	0.044	1.83e-14	T	G
rs4713182	B	HLA-A	0.331	0.045	2.376e-13	G	A
rs413158	B	HLA-A	-0.029	0.027	0.2831	A	G
rs9257281	B	HLA-A	0.062	0.033	0.05704	A	G
rs209164	B	HLA-A	-0.029	0.027	0.2827	T	C
rs3132392	B	HLA-A	-0.343	0.044	1.83e-14	T	C
rs11966136	B	HLA-A	-0.043	0.095	0.6474	T	G
rs3118367	B	HLA-A	-0.343	0.044	1.83e-14	T	C
rs3135305	B	HLA-A	-0.341	0.044	2.341e-14	A	G
rs743848	B	HLA-A	0.331	0.045	2.377e-13	G	T
rs209160	B	HLA-A	-0.02	0.027	0.4559	A	G
rs2894065	B	HLA-A	0.312	0.044	1.944e-12	C	T
rs115019353	B	HLA-A	0.331	0.045	2.363e-13	G	C
rs563601224	B	HLA-A	-0.319	0.056	2.042e-08	C	A
rs551731144	B	HLA-A	0.243	0.038	1.796e-10	G	A
rs116825544	B	HLA-A	0.321	0.044	8.971e-13	A	G
rs209153	B	HLA-A	-0.027	0.027	0.3181	C	T
rs209152	B	HLA-A	-0.029	0.027	0.2878	A	G
rs209151	B	HLA-A	-0.034	0.03	0.2588	G	C
rs16894407	B	HLA-A	0.077	0.072	0.2857	G	C
rs172326	B	HLA-A	-0.156	0.028	2.483e-08	G	A
rs2006758	B	HLA-A	0.064	0.033	0.05072	A	G
rs1016472	B	HLA-A	-0.028	0.03	0.341	T	C
rs9257319	B	HLA-A	0.042	0.038	0.267	T	G
rs4713183	B	HLA-A	0.334	0.044	1.19e-13	T	C
rs429369	B	HLA-A	-0.028	0.03	0.3493	T	C
rs182330	B	HLA-A	-0.028	0.03	0.3493	G	A
rs209150	B	HLA-A	-0.153	0.028	4.127e-08	T	C
rs6930087	B	HLA-A	0.24	0.039	9.414e-10	T	C
rs6456866	B	HLA-A	0.248	0.038	1.78e-10	G	A
rs7750338	B	HLA-A	-0.028	0.03	0.3491	C	T
rs3135309	B	HLA-A	-0.352	0.045	1.034e-14	A	C
rs2148007	B	HLA-A	0.063	0.033	0.05206	C	G
rs169679	B	HLA-A	-0.026	0.027	0.3451	A	T
rs3135310	B	HLA-A	-0.352	0.045	1.034e-14	A	G
rs209148	B	HLA-A	-0.026	0.027	0.3449	A	G
rs3135313	B	HLA-A	-0.352	0.045	1.034e-14	G	C
rs209147	B	HLA-A	-0.152	0.028	4.755e-08	A	C
rs209146	B	HLA-A	-0.028	0.03	0.3526	G	A
rs114464814	B	HLA-A	0.334	0.044	1.184e-13	A	G
rs209140	B	HLA-A	-0.028	0.03	0.3474	G	A
rs209139	B	HLA-A	-0.264	0.053	8.543e-07	C	A
rs115196926	B	HLA-A	0.335	0.044	1.108e-13	C	T
rs209131	B	HLA-A	-0.029	0.029	0.3138	A	G
rs209130	B	HLA-A	-0.02	0.027	0.4718	C	T
rs1536215	B	HLA-A	0.292	0.039	1.117e-13	C	G
rs6928948	B	HLA-A	0.312	0.041	5.933e-14	C	A
rs209128	B	HLA-A	-0.026	0.027	0.343	A	C
rs1056032	B	HLA-A	0.321	0.043	2.024e-13	C	T
rs209126	B	HLA-A	-0.023	0.027	0.4083	T	C
rs209123	B	HLA-A	-0.023	0.027	0.3997	T	C
rs209122	B	HLA-A	-0.023	0.027	0.3982	C	T
rs2269553	B	HLA-A	0.065	0.033	0.04925	G	A
rs393309	B	HLA-A	-0.041	0.029	0.1626	G	A
rs3132377	B	HLA-A	-0.03	0.029	0.289	T	C
rs9295782	B	HLA-A	0.316	0.044	7.844e-13	G	A
rs2230683	B	HLA-A	-0.352	0.045	1.057e-14	T	C
rs2765229	B	HLA-A	-0.03	0.027	0.2719	A	T
rs2894066	B	HLA-A	-0.15	0.027	3.302e-08	G	A
rs3763338	B	HLA-A	0.316	0.044	7.844e-13	G	A
rs1237485	B	HLA-A	-0.029	0.027	0.283	G	A
rs114995312	B	HLA-A	0.329	0.045	4.747e-13	C	T
rs59889558	B	HLA-A	0.077	0.072	0.2837	G	T
rs3118361	B	HLA-A	-0.363	0.046	4.246e-15	C	T
rs932776	B	HLA-A	-0.03	0.027	0.2728	T	C
rs2032502	B	HLA-A	0.316	0.044	7.844e-13	C	T
rs1004062	B	HLA-A	-0.03	0.027	0.2721	G	T
rs6912843	B	HLA-A	-0.03	0.029	0.2883	T	C
rs3131067	B	HLA-A	-0.134	0.027	1.03e-06	C	G
rs3130895	B	HLA-A	-0.354	0.045	8.485e-15	G	A
rs3131070	B	HLA-A	-0.03	0.027	0.272	A	T
rs3130843	B	HLA-A	-0.147	0.027	6.448e-08	A	T
rs4713186	B	HLA-A	0.092	0.027	0.0006296	T	C
rs7761745	B	HLA-A	0.283	0.041	1.089e-11	C	T
rs7762289	B	HLA-A	0.283	0.041	1.089e-11	A	C
rs9257395	B	HLA-A	-0.029	0.029	0.3173	G	A
rs72860099	B	HLA-A	0.316	0.044	7.936e-13	C	G
rs2071790	B	HLA-A	-0.03	0.027	0.2724	G	A
rs2071789	B	HLA-A	0.039	0.038	0.2994	C	T
rs2071788	B	HLA-A	0.329	0.045	4.802e-13	C	T
rs2071786	B	HLA-A	0.331	0.045	2.999e-13	T	C
rs763009	B	HLA-A	-0.023	0.027	0.4049	T	C
rs4947339	B	HLA-A	0.091	0.027	0.0007176	C	T
rs9257403	B	HLA-A	0.18	0.028	1.893e-10	C	T
rs6456876	B	HLA-A	0.096	0.027	0.0004036	T	C
rs72862420	B	HLA-A	0.312	0.043	6.886e-13	G	A
rs3131073	B	HLA-A	-0.349	0.045	1.29e-14	G	A
rs4947256	B	HLA-A	0.321	0.043	2.022e-13	C	A
rs1476016	B	HLA-A	-0.026	0.027	0.3381	G	A
rs3130845	B	HLA-A	-0.354	0.045	8.485e-15	A	G
rs12386522	B	HLA-A	-0.344	0.057	2.991e-09	T	C
rs9257425	B	HLA-A	-0.033	0.029	0.264	A	G
rs7761547	B	HLA-A	0.104	0.027	0.0001189	T	C
rs6933672	B	HLA-A	-0.155	0.039	8.824e-05	G	A
rs4713190	B	HLA-A	0.105	0.027	9.695e-05	G	A
rs4713191	B	HLA-A	0.325	0.044	1.818e-13	T	C
rs4713192	B	HLA-A	0.105	0.027	9.695e-05	T	C
rs57332439	B	HLA-A	-0.01	0.037	0.7868	G	A
rs16894533	B	HLA-A	-0.01	0.037	0.7849	C	T
rs3135322	B	HLA-A	-0.016	0.027	0.5501	T	C
rs3130837	B	HLA-A	-0.353	0.045	9.832e-15	G	T
rs115164805	B	HLA-A	0.325	0.044	1.818e-13	C	T
rs9257445	B	HLA-A	0.132	0.03	1.66e-05	G	C
rs9257446	B	HLA-A	0.238	0.052	5.558e-06	A	G
rs968722	B	HLA-A	0.063	0.034	0.06571	G	A
rs9380102	B	HLA-A	0.32	0.045	3.089e-12	C	A
rs6904975	B	HLA-A	0.103	0.027	0.0001364	G	A
rs9257448	B	HLA-A	0.238	0.052	5.558e-06	A	G
rs3129791	B	HLA-A	-0.35	0.045	1.228e-14	G	A
rs3135321	B	HLA-A	-0.016	0.027	0.5501	A	G
rs3129792	B	HLA-A	-0.016	0.027	0.5501	A	G
rs9257449	B	HLA-A	0.105	0.027	9.695e-05	G	A
rs9468458	B	HLA-A	0.258	0.039	5.533e-11	G	A
rs569105839	B	HLA-A	0.236	0.052	5.809e-06	C	A
rs16894540	B	HLA-A	0	0.036	0.991	T	C
rs6456880	B	HLA-A	0.107	0.027	8.117e-05	T	G
rs61751894	B	HLA-A	0.325	0.043	1.666e-13	G	A
rs2269555	B	HLA-A	0.105	0.027	0.0001045	T	C
rs115450106	B	HLA-A	0.322	0.043	2.447e-13	G	C
rs527607166	B	HLA-A	-0.354	0.056	4.195e-10	G	A
rs6920392	B	HLA-A	0.105	0.027	9.975e-05	A	G
rs6906909	B	HLA-A	0.104	0.027	0.0001043	T	C
rs17399888	B	HLA-A	0.319	0.045	3.437e-12	A	C
rs9257453	B	HLA-A	0.256	0.054	2.209e-06	A	G
rs572701487	B	HLA-A	-0.349	0.057	1.207e-09	A	C
rs6933976	B	HLA-A	0.132	0.03	1.44e-05	G	A
rs6456881	B	HLA-A	0.063	0.034	0.06539	C	T
rs3129793	B	HLA-A	-0.015	0.027	0.5776	G	A
rs6456883	B	HLA-A	0.107	0.027	8.078e-05	T	C
rs9257455	B	HLA-A	0.104	0.027	0.0001142	C	T
rs9257456	B	HLA-A	0.238	0.052	5.558e-06	A	G
rs6925178	B	HLA-A	0.131	0.03	1.67e-05	C	A
rs3129794	B	HLA-A	-0.35	0.045	1.228e-14	G	T
rs6923005	B	HLA-A	0.131	0.03	1.649e-05	T	C
rs77063716	B	HLA-A	0.198	0.083	0.01801	T	A
rs3130893	B	HLA-A	-0.35	0.045	1.216e-14	A	G
rs6930903	B	HLA-A	0.131	0.03	1.669e-05	A	G
rs12663717	B	HLA-A	-0.009	0.038	0.8132	T	G
rs3130894	B	HLA-A	-0.35	0.045	1.216e-14	G	C
rs3131081	B	HLA-A	-0.35	0.045	1.216e-14	C	T
rs9357075	B	HLA-A	0.064	0.034	0.05977	G	A
rs3130896	B	HLA-A	-0.35	0.045	1.216e-14	A	G
rs576003583	B	HLA-A	-0.009	0.038	0.8132	A	C
rs9257469	B	HLA-A	0.281	0.058	1.416e-06	C	T
rs6916923	B	HLA-A	0.238	0.052	5.662e-06	C	T
rs9468464	B	HLA-A	-0.336	0.053	3.271e-10	T	C
rs9380103	B	HLA-A	0.32	0.043	2.781e-13	A	G
rs28895350	B	HLA-A	0.21	0.057	0.0002402	T	A
rs6941946	B	HLA-A	0.089	0.027	0.001123	A	G
rs11961509	B	HLA-A	-0.32	0.052	8.794e-10	A	G
rs12663679	B	HLA-A	-0.003	0.036	0.9437	C	T
rs7768299	B	HLA-A	0.089	0.027	0.001123	T	C
rs1543796	B	HLA-A	-0.032	0.027	0.2474	G	A
rs2394512	B	HLA-A	0.089	0.027	0.001123	A	G
rs2394513	B	HLA-A	0.214	0.057	0.0001871	G	A
rs4713195	B	HLA-A	0.324	0.043	1.896e-13	T	A
rs4713196	B	HLA-A	0.32	0.043	2.779e-13	C	T
rs7741520	B	HLA-A	0.115	0.031	0.0002072	A	G
rs2269554	B	HLA-A	-0.004	0.036	0.9226	G	A
rs7767541	B	HLA-A	0.113	0.104	0.2801	T	A
rs10484544	B	HLA-A	-0.004	0.036	0.9226	T	C
rs72854365	B	HLA-A	-0.004	0.036	0.9226	G	C
rs4713197	B	HLA-A	0.24	0.038	5.389e-10	A	C
rs3129798	B	HLA-A	-0.35	0.045	1.228e-14	G	T
rs16894554	B	HLA-A	-0.004	0.036	0.9226	T	C
rs28531681	B	HLA-A	0.32	0.043	2.779e-13	C	A
rs16894557	B	HLA-A	-0.107	0.047	0.02243	G	A
rs7755402	B	HLA-A	-0.004	0.036	0.9223	A	G
rs9468470	B	HLA-A	-0.336	0.053	3.271e-10	T	G
rs9468471	B	HLA-A	0.115	0.031	0.0002072	C	T
rs9468473	B	HLA-A	0.115	0.031	0.0002072	C	T
rs7743837	B	HLA-A	0.116	0.031	0.0001618	A	G
rs6919044	B	HLA-A	0.115	0.031	0.0002072	A	G
rs12333226	B	HLA-A	-0.338	0.057	5.018e-09	A	T
rs6924824	B	HLA-A	0.115	0.031	0.0002072	G	T
rs41317371	B	HLA-A	0.257	0.065	8.083e-05	C	T
rs3117140	B	HLA-A	-0.033	0.027	0.2226	G	T
rs6456889	B	HLA-A	0.115	0.031	0.0002072	T	C
rs2050230	B	HLA-A	-0.032	0.027	0.2474	A	G
rs9391651	B	HLA-A	0.063	0.034	0.06549	T	C
rs35771565	B	HLA-A	-0.009	0.038	0.8132	C	T
rs7341218	B	HLA-A	0.015	0.036	0.6855	G	A
rs41317375	B	HLA-A	0.214	0.057	0.0001871	A	G
rs9468474	B	HLA-A	-0.353	0.058	1.863e-09	T	C
rs16894598	B	HLA-A	0.001	0.036	0.9733	T	C
rs2143574	B	HLA-A	0.089	0.027	0.00103	C	T
rs6456890	B	HLA-A	0.113	0.104	0.2785	T	C
rs9380106	B	HLA-A	0.32	0.043	2.779e-13	A	T
rs3130756	B	HLA-A	-0.03	0.027	0.2711	G	A
rs41258264	B	HLA-A	0.214	0.057	0.0001871	A	T
rs28711195	B	HLA-A	-0.338	0.057	5.018e-09	T	G
rs41317379	B	HLA-A	0.213	0.057	0.0001861	T	C
rs9348819	B	HLA-A	0.325	0.045	9.635e-13	C	T
rs9501294	B	HLA-A	0.063	0.034	0.06549	G	A
rs62407613	B	HLA-A	0.005	0.036	0.8907	C	T
rs3117141	B	HLA-A	-0.35	0.045	1.245e-14	A	T
rs2394514	B	HLA-A	0.24	0.038	5.389e-10	T	C
rs7747023	B	HLA-A	0.063	0.034	0.06549	A	G
rs3117143	B	HLA-A	-0.353	0.045	9.935e-15	C	A
rs12665818	B	HLA-A	0.001	0.036	0.9718	T	A
rs41317407	B	HLA-A	0.255	0.065	8.321e-05	C	T
rs12664320	B	HLA-A	0.001	0.036	0.9718	G	A
rs6904527	B	HLA-A	0.214	0.057	0.0001869	T	G
rs6918175	B	HLA-A	0.002	0.036	0.9649	A	C
rs62407619	B	HLA-A	0.001	0.036	0.971	T	G
rs6456895	B	HLA-A	0.092	0.027	0.0006938	G	A
rs3131083	B	HLA-A	-0.03	0.027	0.264	G	A
rs114022346	B	HLA-A	0.32	0.043	2.779e-13	G	A
rs41317419	B	HLA-A	0.214	0.057	0.0001871	G	A
rs3130758	B	HLA-A	-0.031	0.027	0.2631	A	T
rs9393941	B	HLA-A	0.092	0.027	0.0006938	G	A
rs41317423	B	HLA-A	0.214	0.057	0.0001871	T	G
rs9468480	B	HLA-A	0.092	0.027	0.0006938	G	A
rs9348821	B	HLA-A	0.063	0.034	0.06549	A	G
rs41317427	B	HLA-A	0.214	0.057	0.0001871	A	G
rs72863525	B	HLA-A	-0.105	0.047	0.02612	C	A
rs11758255	B	HLA-A	0.115	0.031	0.0002072	A	G
rs62407620	B	HLA-A	0.003	0.036	0.9349	A	C
rs6903904	B	HLA-A	0.092	0.027	0.0006938	G	A
rs6903771	B	HLA-A	0.062	0.034	0.06656	C	T
rs56364351	B	HLA-A	0.003	0.036	0.9349	G	A
rs7752270	B	HLA-A	0.214	0.057	0.0001871	G	A
rs6456901	B	HLA-A	0.092	0.027	0.0006938	G	T
rs3129788	B	HLA-A	-0.353	0.045	9.832e-15	G	A
rs9380109	B	HLA-A	0.092	0.027	0.0006938	T	C
rs62407636	B	HLA-A	0.003	0.036	0.9349	C	T
rs9393942	B	HLA-A	0.092	0.027	0.0006938	C	T
rs2142905	B	HLA-A	0.007	0.036	0.8535	T	C
rs9368591	B	HLA-A	0.324	0.043	1.896e-13	C	T
rs4713201	B	HLA-A	0.32	0.043	2.779e-13	T	C
rs17401613	B	HLA-A	0.211	0.057	0.0002213	C	T
rs115892296	B	HLA-A	0.32	0.043	2.779e-13	T	C
rs115520912	B	HLA-A	0.32	0.043	2.779e-13	G	A
rs3131091	B	HLA-A	0.031	0.027	0.2617	A	G
rs6456908	B	HLA-A	0.115	0.031	0.0002072	G	A
rs9461507	B	HLA-A	-0.34	0.056	1.852e-09	G	A
rs11754944	B	HLA-A	0.125	0.106	0.2357	A	C
rs41317439	B	HLA-A	0.223	0.057	0.0001055	A	G
rs3129097	B	HLA-A	-0.092	0.027	0.0006938	T	C
rs3130762	B	HLA-A	0.007	0.038	0.852	G	C
rs9380110	B	HLA-A	0.115	0.031	0.0002072	T	C
rs3749977	B	HLA-A	0.115	0.031	0.0002072	G	A
rs3130764	B	HLA-A	0.007	0.038	0.852	A	G
rs17402039	B	HLA-A	0.225	0.059	0.0001567	T	G
rs3129109	B	HLA-A	-0.092	0.027	0.0006938	T	C
rs3129110	B	HLA-A	-0.092	0.027	0.00068	G	A
rs3130766	B	HLA-A	0.031	0.027	0.263	T	C
rs2064162	B	HLA-A	-0.093	0.027	0.0006348	C	T
rs3129113	B	HLA-A	-0.003	0.036	0.9274	T	C
rs3130773	B	HLA-A	-0.361	0.045	2.336e-15	G	A
rs10223686	B	HLA-A	-0.33	0.056	5.472e-09	G	A
rs3130774	B	HLA-A	-0.098	0.027	0.0002965	C	T
rs3129118	B	HLA-A	0.001	0.036	0.9762	T	C
rs3130775	B	HLA-A	-0.098	0.027	0.0002965	G	A
rs3130778	B	HLA-A	-0.098	0.027	0.0002973	T	C
rs3129119	B	HLA-A	-0.099	0.03	0.0009351	A	G
rs9295794	B	HLA-A	0.323	0.043	2.116e-13	G	A
rs2267632	B	HLA-A	0.268	0.065	4.412e-05	G	A
rs9468487	B	HLA-A	-0.332	0.052	3.447e-10	A	G
rs9393945	B	HLA-A	0.323	0.043	2.068e-13	C	G
rs9468490	B	HLA-A	-0.333	0.058	9.923e-09	G	A
rs9368592	B	HLA-A	0.323	0.043	2.123e-13	G	T
rs3116846	B	HLA-A	0.038	0.027	0.1668	C	T
rs3130718	B	HLA-A	0.032	0.027	0.2383	G	A
rs3130724	B	HLA-A	0.004	0.032	0.8986	C	A
rs3116847	B	HLA-A	0.002	0.036	0.9616	C	T
rs3129123	B	HLA-A	-0.051	0.027	0.05969	T	C
rs3129126	B	HLA-A	0.03	0.027	0.2672	G	A
rs41317555	B	HLA-A	0.226	0.06	0.0001879	C	T
rs3129131	B	HLA-A	-0.039	0.027	0.148	G	A
rs41317559	B	HLA-A	0.213	0.054	9.59e-05	G	A
rs2142906	B	HLA-A	-0.039	0.027	0.1492	G	A
rs3129138	B	HLA-A	0.051	0.029	0.08222	A	G
rs3129140	B	HLA-A	0.005	0.036	0.88	T	C
rs41317567	B	HLA-A	0.226	0.06	0.0001879	G	A
rs1073819	B	HLA-A	-0.11	0.047	0.01903	T	A
rs3130737	B	HLA-A	-0.051	0.027	0.06105	T	C
rs114762484	B	HLA-A	0.29	0.039	2.827e-13	A	C
rs3130738	B	HLA-A	-0.051	0.027	0.06119	T	C
rs2394520	B	HLA-A	-0.072	0.032	0.02513	G	A
rs41317587	B	HLA-A	0.213	0.054	9.666e-05	T	A
rs3129151	B	HLA-A	0.004	0.032	0.8998	C	T
rs3129152	B	HLA-A	-0.012	0.032	0.7052	A	C
rs3130740	B	HLA-A	-0.098	0.03	0.001045	A	G
rs3129154	B	HLA-A	-0.038	0.027	0.155	C	T
rs3129156	B	HLA-A	-0.001	0.036	0.9704	G	T
rs115340779	B	HLA-A	0.39	0.057	1.379e-11	C	A
rs41317591	B	HLA-A	0.203	0.059	0.0005624	T	A
rs2206042	B	HLA-A	-0.038	0.027	0.1558	C	A
rs3116857	B	HLA-A	-0.038	0.027	0.156	T	C
rs41317619	B	HLA-A	0.216	0.057	0.000178	C	A
rs3130745	B	HLA-A	-0.05	0.027	0.06407	A	C
rs41317627	B	HLA-A	0.203	0.059	0.0005624	C	T
rs3129167	B	HLA-A	0.009	0.037	0.8186	T	C
rs3116816	B	HLA-A	0.009	0.037	0.8164	A	G
rs3116817	B	HLA-A	-0.038	0.027	0.1565	G	A
rs2006752	B	HLA-A	-0.05	0.027	0.06439	A	G
rs3116820	B	HLA-A	-0.05	0.027	0.0643	C	T
rs9257593	B	HLA-A	-0.05	0.027	0.0652	T	C
rs3129171	B	HLA-A	-0.009	0.031	0.774	G	A
rs200285638	B	HLA-A	0.164	0.121	0.175	A	T
rs55874124	B	HLA-A	-0.114	0.047	0.01469	C	A
rs41317643	B	HLA-A	0.203	0.059	0.0005624	A	C
rs3116826	B	HLA-A	-0.049	0.027	0.06934	A	G
rs41317759	B	HLA-A	0.203	0.059	0.0005624	T	C
rs3116830	B	HLA-A	-0.358	0.045	3.457e-15	G	A
rs3129093	B	HLA-A	0.004	0.032	0.905	C	T
rs760804	B	HLA-A	0.004	0.032	0.906	C	T
rs41317763	B	HLA-A	0.255	0.066	0.0001052	C	T
rs736466	B	HLA-A	-0.051	0.027	0.05945	C	T
rs1883329	B	HLA-A	-0.071	0.032	0.0288	T	C
rs2206040	B	HLA-A	0.034	0.027	0.2145	T	C
rs2206041	B	HLA-A	0.034	0.027	0.2145	T	C
rs3116832	B	HLA-A	-0.011	0.036	0.7509	C	G
rs3116833	B	HLA-A	-0.011	0.036	0.7508	A	G
rs9257616	B	HLA-A	0.005	0.028	0.863	G	A
rs3130826	B	HLA-A	-0.071	0.032	0.02883	G	A
rs3130828	B	HLA-A	-0.359	0.044	1.016e-15	C	A
rs2894083	B	HLA-A	-0.051	0.027	0.05932	G	A
rs2394547	B	HLA-A	0.006	0.037	0.872	C	A
rs3129096	B	HLA-A	-0.051	0.027	0.0591	G	A
rs3116837	B	HLA-A	-0.07	0.032	0.03223	T	C
rs3129098	B	HLA-A	-0.051	0.027	0.05914	C	T
rs3130803	B	HLA-A	-0.051	0.027	0.0595	A	G
rs59230085	B	HLA-A	-0.109	0.047	0.02091	G	A
rs6904165	B	HLA-A	0.203	0.059	0.0005624	C	T
rs714470	B	HLA-A	-0.051	0.027	0.05895	C	A
rs12660419	B	HLA-A	-0.11	0.047	0.01895	C	T
rs3130812	B	HLA-A	-0.047	0.027	0.08204	A	G
rs3130813	B	HLA-A	-0.051	0.027	0.05867	C	T
rs3130814	B	HLA-A	-0.004	0.027	0.8896	G	T
rs115383412	B	HLA-A	-0.362	0.058	5.522e-10	G	A
rs2207338	B	HLA-A	-0.006	0.027	0.8332	G	T
rs3117344	B	HLA-A	-0.081	0.072	0.2634	A	G
rs3130816	B	HLA-A	0.034	0.027	0.2134	G	A
rs3129105	B	HLA-A	0.039	0.027	0.1569	A	C
rs6915930	B	HLA-A	0.193	0.119	0.1052	C	T
rs3117330	B	HLA-A	-0.006	0.027	0.8308	T	C
rs2024679	B	HLA-A	0.024	0.027	0.3753	G	A
rs3117329	B	HLA-A	0.023	0.027	0.4006	C	T
rs3117328	B	HLA-A	0.023	0.027	0.4007	C	A
rs3130827	B	HLA-A	-0.006	0.027	0.839	T	C
rs9257657	B	HLA-A	0.009	0.038	0.805	G	A
rs10484545	B	HLA-A	0.203	0.059	0.0006513	C	G
rs6904130	B	HLA-A	0.205	0.059	0.0005584	T	C
rs3130829	B	HLA-A	0.034	0.027	0.2123	G	A
rs7766902	B	HLA-A	0.291	0.039	2.008e-13	G	T
rs3130830	B	HLA-A	0.024	0.027	0.3872	G	A
rs17344153	B	HLA-A	0.205	0.059	0.0005584	C	T
rs6942318	B	HLA-A	0.205	0.059	0.0005584	C	T
rs9257658	B	HLA-A	-0.094	0.071	0.1828	G	C
rs560180523	B	HLA-A	0.205	0.059	0.0005584	A	G
rs3117327	B	HLA-A	0.024	0.027	0.3836	C	T
rs9257660	B	HLA-A	0.015	0.037	0.6981	T	C
rs3117326	B	HLA-A	-0.356	0.045	5.5e-15	C	T
rs3130834	B	HLA-A	-0.355	0.045	5.827e-15	T	C
rs9501305	B	HLA-A	-0.35	0.058	1.946e-09	G	A
rs114549295	B	HLA-A	0.314	0.043	7.993e-13	T	A
rs9468508	B	HLA-A	-0.35	0.058	1.946e-09	C	T
rs41346948	B	HLA-A	0.201	0.059	0.0006853	T	C
rs1884123	B	HLA-A	-0.004	0.027	0.8896	A	G
rs1033569	B	HLA-A	0.068	0.027	0.01189	C	T
rs1033568	B	HLA-A	0.068	0.027	0.01189	G	A
rs41317779	B	HLA-A	0.169	0.054	0.001938	G	T
rs1123283	B	HLA-A	0.027	0.027	0.3279	T	A
rs4446587	B	HLA-A	0.036	0.027	0.1825	A	G
rs41317782	B	HLA-A	0.172	0.054	0.001535	C	T
rs3117425	B	HLA-A	-0.334	0.043	1.59e-14	C	T
rs72844808	B	HLA-A	-0.136	0.046	0.00317	C	T
rs41317785	B	HLA-A	0.17	0.054	0.001762	C	G
rs1884294	B	HLA-A	0.19	0.057	0.0008187	G	A
rs4713207	B	HLA-A	0.07	0.027	0.01032	A	G
rs3117439	B	HLA-A	-0.348	0.042	7.509e-16	G	A
rs16867628	B	HLA-A	-0.138	0.046	0.002628	G	A
rs550841401	B	HLA-A	0	0.027	0.9991	T	C
rs9257691	B	HLA-A	0.028	0.027	0.2949	C	A
rs7754926	B	HLA-A	0.172	0.054	0.001532	A	G
rs7755211	B	HLA-A	0.172	0.054	0.001532	C	T
rs4594993	B	HLA-A	0.172	0.054	0.001532	A	G
rs9348826	B	HLA-A	0.308	0.042	5.917e-13	G	C
rs35657850	B	HLA-A	0.181	0.053	0.0006773	A	G
rs6930876	B	HLA-A	0.18	0.053	0.0007808	G	T
rs16867630	B	HLA-A	0.175	0.054	0.001274	A	C
rs3117426	B	HLA-A	-0.002	0.033	0.9431	C	T
rs16894709	B	HLA-A	0.181	0.053	0.0006773	C	T
rs34778420	B	HLA-A	0.181	0.053	0.0006773	A	T
rs35162984	B	HLA-A	0.178	0.053	0.0008626	G	A
rs3117427	B	HLA-A	-0.337	0.044	3.653e-14	T	C
rs9257693	B	HLA-A	0.021	0.027	0.4433	G	A
rs7774255	B	HLA-A	0.022	0.027	0.4128	T	A
rs9257694	B	HLA-A	0.031	0.027	0.2513	T	C
rs9257696	B	HLA-A	0.261	0.037	4.08e-12	T	C
rs3117431	B	HLA-A	-0.09	0.072	0.2134	A	G
rs10456370	B	HLA-A	0.026	0.027	0.3491	A	C
rs9393954	B	HLA-A	0.257	0.039	1.128e-10	T	A
rs35087453	B	HLA-A	-0.019	0.037	0.6067	A	T
rs720831	B	HLA-A	0.013	0.028	0.6478	A	G
rs3129683	B	HLA-A	-0.385	0.036	8.499e-26	C	G
rs34930832	B	HLA-A	-0.023	0.037	0.5281	T	C
rs4713209	B	HLA-A	0.256	0.04	1.519e-10	A	T
rs6937882	B	HLA-A	-0.025	0.038	0.5043	G	T
rs9257725	B	HLA-A	0.263	0.037	2.148e-12	C	T
rs12660111	B	HLA-A	-0.025	0.038	0.5043	C	T
rs9357078	B	HLA-A	0.316	0.043	2.537e-13	C	T
rs115781678	B	HLA-A	0.316	0.043	2.512e-13	T	C
rs6930435	B	HLA-A	0.193	0.031	5.348e-10	A	G
rs6903989	B	HLA-A	0.194	0.031	4.71e-10	A	C
rs35057975	B	HLA-A	-0.025	0.038	0.5057	G	A
rs9357079	B	HLA-A	0.258	0.039	9.065e-11	G	C
rs10946983	B	HLA-A	0.026	0.027	0.3488	A	C
rs9257745	B	HLA-A	0.265	0.037	1.821e-12	C	T
rs9348827	B	HLA-A	0.258	0.04	1.551e-10	G	T
rs55657126	B	HLA-A	-0.163	0.046	0.0003545	T	C
rs1014258	B	HLA-A	0.192	0.031	6.805e-10	T	C
rs10447393	B	HLA-A	0.011	0.028	0.6825	T	C
rs3117438	B	HLA-A	-0.088	0.072	0.2215	G	A
rs61742983	B	HLA-A	-0.082	0.09	0.3663	C	T
rs7761746	B	HLA-A	-0.069	0.089	0.4372	G	A
rs6930033	B	HLA-A	-0.022	0.038	0.5676	A	C
rs10484546	B	HLA-A	-0.022	0.038	0.5676	A	C
rs3129684	B	HLA-A	-0.088	0.072	0.2215	G	C
rs4713210	B	HLA-A	0.318	0.043	2.089e-13	C	T
rs9257773	B	HLA-A	0.031	0.027	0.2511	T	C
rs9257774	B	HLA-A	0.031	0.027	0.251	G	A
rs9257775	B	HLA-A	0.031	0.027	0.251	C	T
rs9257792	B	HLA-A	0.053	0.069	0.438	A	G
rs9257793	B	HLA-A	-0.296	0.04	2.147e-13	T	C
rs9391791	B	HLA-A	0.31	0.042	2.754e-13	A	C
rs16894771	B	HLA-A	-0.031	0.039	0.4278	T	C
rs16894773	B	HLA-A	0.181	0.063	0.004167	C	T
rs9380120	B	HLA-A	0.322	0.043	8.024e-14	T	C
rs9257794	B	HLA-A	-0.347	0.029	2.35e-31	C	T
rs4713211	B	HLA-A	0.215	0.027	5.365e-15	G	A
rs3930883	B	HLA-A	0.216	0.027	4.865e-15	G	T
rs9257795	B	HLA-A	-0.349	0.029	1.76e-31	T	G
rs6934993	B	HLA-A	-0.349	0.029	1.642e-31	A	G
rs4713213	B	HLA-A	0.072	0.027	0.008494	G	A
rs9257799	B	HLA-A	0.317	0.041	1.725e-14	T	C
rs10807053	B	HLA-A	0.085	0.027	0.00198	G	C
rs114535366	B	HLA-A	0.322	0.043	8.024e-14	C	G
rs9257800	B	HLA-A	-0.352	0.044	3.749e-15	C	T
rs7772982	B	HLA-A	0.271	0.034	1.683e-15	T	C
rs7753474	B	HLA-A	0.271	0.034	1.998e-15	G	A
rs7773534	B	HLA-A	0.271	0.034	1.998e-15	T	C
rs10456372	B	HLA-A	0.039	0.028	0.1601	A	G
rs7774029	B	HLA-A	0.243	0.062	9.154e-05	T	C
rs9380122	B	HLA-A	0.176	0.063	0.005574	A	G
rs34525583	B	HLA-A	0.245	0.064	0.0001253	C	T
rs3749971	B	HLA-A	-0.337	0.044	3.37e-14	G	A
rs3749970	B	HLA-A	0.04	0.028	0.15	G	A
rs9257802	B	HLA-A	-0.136	0.035	0.0001129	C	T
rs5003264	B	HLA-A	0.039	0.027	0.1538	G	T
rs5003265	B	HLA-A	0.041	0.027	0.1366	C	T
rs5003266	B	HLA-A	0.039	0.028	0.1548	A	G
rs35878347	B	HLA-A	0.238	0.061	0.0001111	A	C
rs9257803	B	HLA-A	-0.283	0.04	2.156e-12	C	T
rs4598109	B	HLA-A	0.04	0.028	0.149	C	T
rs34075836	B	HLA-A	0.234	0.061	0.0001416	A	C
rs238883	B	HLA-A	-0.034	0.028	0.2298	G	A
rs9257805	B	HLA-A	-0.283	0.04	2.156e-12	A	G
rs238882	B	HLA-A	0.05	0.027	0.07064	G	A
rs238881	B	HLA-A	0.05	0.027	0.07052	A	G
rs238880	B	HLA-A	0.042	0.027	0.1222	G	A
rs3129688	B	HLA-A	-0.091	0.069	0.186	C	T
rs116806591	B	HLA-A	0.02	0.082	0.807	C	T
rs9405008	B	HLA-A	0.055	0.064	0.3908	A	G
rs3094558	B	HLA-A	0.048	0.027	0.07711	T	C
rs3117442	B	HLA-A	0.048	0.027	0.07709	A	G
rs34843450	B	HLA-A	0.242	0.062	9.875e-05	A	G
rs1419640	B	HLA-A	0.07	0.027	0.009952	G	T
rs238872	B	HLA-A	0.064	0.027	0.01953	C	T
rs3117444	B	HLA-A	0.069	0.027	0.01115	A	G
rs3094556	B	HLA-A	0.068	0.027	0.01206	T	C
rs3094555	B	HLA-A	0.069	0.027	0.01131	A	T
rs3129681	B	HLA-A	0.068	0.027	0.0127	C	T
rs3094553	B	HLA-A	0.069	0.027	0.01121	C	G
rs3094552	B	HLA-A	0.068	0.027	0.0127	T	C
rs3094551	B	HLA-A	-0.018	0.027	0.5176	A	G
rs3094550	B	HLA-A	-0.017	0.027	0.5257	C	A
rs238869	B	HLA-A	0.203	0.027	2.908e-13	C	T
rs3094549	B	HLA-A	-0.191	0.029	4.099e-11	C	A
rs3094548	B	HLA-A	0.145	0.029	5.787e-07	G	C
rs1419639	B	HLA-A	0.245	0.063	0.0001114	A	C
rs1419638	B	HLA-A	-0.041	0.028	0.1363	C	T
rs1419637	B	HLA-A	0.012	0.028	0.6535	A	T
rs1419635	B	HLA-A	0.038	0.03	0.1998	A	G
rs4711185	B	HLA-A	0.142	0.027	2.271e-07	G	A
rs9380123	B	HLA-A	0.038	0.03	0.2059	C	T
rs9257809	B	HLA-A	-0.335	0.043	2.453e-14	A	G
rs379157	B	HLA-A	0.124	0.028	9.175e-06	G	A
rs9257810	B	HLA-A	0.043	0.027	0.1113	G	C
rs442694	B	HLA-A	-0.352	0.044	3.665e-15	G	T
rs9257811	B	HLA-A	0.04	0.027	0.1354	T	G
rs9257812	B	HLA-A	0.043	0.027	0.1118	C	T
rs9257813	B	HLA-A	0.043	0.027	0.1122	A	C
rs9393956	B	HLA-A	0.253	0.07	0.0003498	A	G
rs4713214	B	HLA-A	0.043	0.027	0.1131	T	A
rs1592404	B	HLA-A	0.039	0.03	0.1981	G	C
rs1592403	B	HLA-A	0.043	0.027	0.1134	A	G
rs9257816	B	HLA-A	0.043	0.027	0.1135	C	A
rs9257819	B	HLA-A	0.043	0.027	0.1139	A	C
rs9257820	B	HLA-A	0.043	0.027	0.111	G	T
rs1362065	B	HLA-A	0.043	0.027	0.1138	T	C
rs3128849	B	HLA-A	-0.075	0.067	0.264	C	T
rs3128850	B	HLA-A	-0.075	0.067	0.264	C	T
rs2022077	B	HLA-A	0.043	0.027	0.1141	A	T
rs9257821	B	HLA-A	0.043	0.027	0.1113	T	C
rs16894836	B	HLA-A	0.171	0.041	4.045e-05	T	G
rs9257823	B	HLA-A	0.042	0.027	0.1144	C	T
rs1362063	B	HLA-A	0.048	0.027	0.07477	G	A
rs9257824	B	HLA-A	0.039	0.027	0.1442	T	G
rs9257825	B	HLA-A	0.042	0.027	0.1148	A	G
rs9257828	B	HLA-A	0.033	0.027	0.2228	C	T
rs9257829	B	HLA-A	0.042	0.027	0.1152	G	A
rs4713216	B	HLA-A	0.042	0.027	0.1154	A	G
rs4713217	B	HLA-A	0.042	0.027	0.1156	A	G
rs9257834	B	HLA-A	0.042	0.027	0.1155	G	T
rs4987411	B	HLA-A	0.042	0.027	0.1155	T	C
rs3128853	B	HLA-A	-0.032	0.072	0.6535	C	T
rs2073154	B	HLA-A	0.042	0.027	0.1152	C	G
rs2073153	B	HLA-A	0.042	0.027	0.1153	T	G
rs2073152	B	HLA-A	0.038	0.03	0.2053	C	G
rs2073151	B	HLA-A	0.042	0.027	0.116	G	A
rs2073150	B	HLA-A	0.043	0.027	0.1123	T	C
rs2073149	B	HLA-A	0.032	0.027	0.2247	A	T
rs7770882	B	HLA-A	0.032	0.027	0.2248	G	A
rs4713218	B	HLA-A	0.042	0.027	0.1151	G	A
rs4713219	B	HLA-A	0.043	0.027	0.112	T	G
rs2158279	B	HLA-A	0.042	0.027	0.115	G	T
rs1024470	B	HLA-A	0.042	0.027	0.1149	C	T
rs1028411	B	HLA-A	0.042	0.027	0.1148	T	G
rs4713220	B	HLA-A	0.043	0.027	0.1119	A	T
rs4711187	B	HLA-A	0.043	0.027	0.1117	C	T
rs9257836	B	HLA-A	0.042	0.027	0.1146	G	C
rs9257837	B	HLA-A	0.023	0.038	0.5348	C	T
rs9257838	B	HLA-A	0.043	0.027	0.1117	G	A
rs1819784	B	HLA-A	0.043	0.027	0.1117	T	C
rs9257842	B	HLA-A	0.042	0.027	0.1144	A	G
rs9405124	B	HLA-A	0.038	0.03	0.2059	A	G
rs2394606	B	HLA-A	0.043	0.027	0.1113	C	G
rs2394607	B	HLA-A	0.033	0.027	0.2214	T	C
rs1419634	B	HLA-A	0.043	0.027	0.1113	G	T
rs9257848	B	HLA-A	0.042	0.027	0.1143	T	G
rs2894100	B	HLA-A	0.042	0.027	0.1143	G	A
rs1362061	B	HLA-A	0.038	0.03	0.2059	G	C
rs1362060	B	HLA-A	0.045	0.027	0.09634	G	A
rs10946988	B	HLA-A	0.038	0.03	0.2059	T	A
rs994321	B	HLA-A	-0.042	0.028	0.1446	G	A
rs2394608	B	HLA-A	0.038	0.03	0.2009	T	C
rs1419633	B	HLA-A	0.033	0.027	0.218	C	T
rs1419632	B	HLA-A	0.033	0.027	0.2179	A	C
rs406511	B	HLA-A	-0.324	0.043	1.143e-13	C	G
rs389931	B	HLA-A	0.006	0.051	0.9096	T	C
rs2097771	B	HLA-A	0.033	0.027	0.2229	A	G
rs12192194	B	HLA-A	0.025	0.029	0.3913	A	G
rs1544403	B	HLA-A	0.247	0.072	0.0005999	A	G
rs720497	B	HLA-A	-0.044	0.028	0.1196	G	C
rs1362073	B	HLA-A	0.025	0.029	0.3913	C	T
rs10807055	B	HLA-A	0.025	0.029	0.3913	T	C
rs3131024	B	HLA-A	0.097	0.041	0.0192	T	C
rs1011985	B	HLA-A	0.007	0.037	0.8592	G	C
rs9393958	B	HLA-A	0.037	0.03	0.2173	A	G
rs12193979	B	HLA-A	0.037	0.03	0.2182	A	C
rs3094562	B	HLA-A	-0.019	0.029	0.5292	G	A
rs10807056	B	HLA-A	0.038	0.03	0.2059	A	G
rs2523421	B	HLA-A	0.002	0.051	0.9756	A	G
rs1419643	B	HLA-A	-0.049	0.028	0.08369	T	G
rs1419642	B	HLA-A	-0.048	0.028	0.08905	G	A
rs2746148	B	HLA-A	-0.036	0.059	0.5383	T	C
rs2074470	B	HLA-A	-0.02	0.029	0.4906	G	A
rs9257857	B	HLA-A	0.032	0.037	0.3916	C	T
rs7770592	B	HLA-A	0.025	0.029	0.3913	C	A
rs10946990	B	HLA-A	0.037	0.03	0.2182	T	C
rs3128851	B	HLA-A	-0.018	0.029	0.5387	T	C
rs7349908	B	HLA-A	0.037	0.03	0.2181	T	A
rs9295805	B	HLA-A	0.037	0.03	0.2181	C	T
rs2394609	B	HLA-A	0.025	0.029	0.3913	G	T
rs3131025	B	HLA-A	-0.018	0.029	0.5387	A	G
rs7349863	B	HLA-A	0.034	0.03	0.2595	C	T
rs3117191	B	HLA-A	0.024	0.036	0.5036	T	C
rs9257858	B	HLA-A	0.017	0.034	0.6179	G	C
rs16894908	B	HLA-A	0.216	0.074	0.003545	C	T
rs16894909	B	HLA-A	0.216	0.074	0.003545	C	T
rs3094561	B	HLA-A	-0.02	0.027	0.4634	T	G
rs55740552	B	HLA-A	-0.416	0.055	1.016e-13	T	G
rs2074469	B	HLA-A	0.031	0.034	0.3635	T	C
rs10946992	B	HLA-A	0.216	0.074	0.003545	T	C
rs6913659	B	HLA-A	0.233	0.101	0.0213	C	T
rs3117193	B	HLA-A	0.021	0.027	0.4365	T	C
rs1535039	B	HLA-A	-0.35	0.044	4.594e-15	T	C
rs16894919	B	HLA-A	0.158	0.071	0.02537	G	T
rs60194987	B	HLA-A	0.212	0.073	0.003833	C	T
rs7738722	B	HLA-A	0.225	0.073	0.002076	A	G
rs7739243	B	HLA-A	0.225	0.073	0.002076	A	G
rs16894932	B	HLA-A	0.225	0.073	0.002076	A	G
rs2523443	B	HLA-A	-0.35	0.044	4.594e-15	C	A
rs6906897	B	HLA-A	0.225	0.073	0.002076	C	T
rs2523442	B	HLA-A	0.128	0.032	6.464e-05	T	C
rs72831442	B	HLA-A	-0.186	0.053	0.0004386	A	G
rs3094574	B	HLA-A	-0.012	0.027	0.6545	A	G
rs9257863	B	HLA-A	0.029	0.037	0.4418	T	G
rs3117194	B	HLA-A	-0.02	0.027	0.4668	T	C
rs2021729	B	HLA-A	0.115	0.031	0.0002705	G	A
rs2073148	B	HLA-A	0.192	0.071	0.006681	T	C
rs1345228	B	HLA-A	0.014	0.037	0.6971	A	G
rs2107192	B	HLA-A	0.115	0.031	0.0002688	G	A
rs2107191	B	HLA-A	-0.02	0.027	0.4583	C	T
rs4713226	B	HLA-A	0.311	0.045	8.778e-12	G	A
rs2746149	B	HLA-A	-0.323	0.043	1.38e-13	T	C
rs2206853	B	HLA-A	-0.33	0.044	1.047e-13	C	T
rs35724348	B	HLA-A	0.24	0.072	0.0009091	G	A
rs16894948	B	HLA-A	0.192	0.071	0.006681	G	A
rs12206077	B	HLA-A	0.019	0.03	0.5352	G	A
rs2746150	B	HLA-A	-0.35	0.044	4.594e-15	C	T
rs2523444	B	HLA-A	-0.011	0.058	0.8559	G	A
rs58211986	B	HLA-A	0.212	0.076	0.005521	T	G
rs7769924	B	HLA-A	0.212	0.076	0.005521	T	C
rs1233495	B	HLA-A	-0.147	0.031	2.018e-06	G	A
rs6925408	B	HLA-A	0.212	0.076	0.005521	A	G
rs3094573	B	HLA-A	-0.015	0.027	0.5842	G	T
rs7771335	B	HLA-A	0.212	0.076	0.005521	A	G
rs2107189	B	HLA-A	0.212	0.076	0.005521	G	A
rs17415601	B	HLA-A	-0.415	0.055	1.267e-13	A	G
rs10484547	B	HLA-A	0.214	0.077	0.005653	G	C
rs16894964	B	HLA-A	0.2	0.079	0.01128	T	C
rs1233494	B	HLA-A	-0.33	0.044	1.043e-13	T	C
rs2066951	B	HLA-A	0.212	0.076	0.005521	T	G
rs17184114	B	HLA-A	0.2	0.079	0.01128	A	G
rs1233493	B	HLA-A	-0.306	0.042	6.489e-13	A	G
rs1233492	B	HLA-A	0.121	0.031	0.0001276	A	G
rs3128844	B	HLA-A	-0.016	0.027	0.568	G	C
rs1233491	B	HLA-A	-0.35	0.044	4.594e-15	G	C
rs1233490	B	HLA-A	0.12	0.031	0.0001489	A	G
rs1233489	B	HLA-A	-0.35	0.044	4.594e-15	T	A
rs2746147	B	HLA-A	0.118	0.031	0.0001837	G	A
rs1345227	B	HLA-A	0.017	0.028	0.5299	C	T
rs35634518	B	HLA-A	0.261	0.072	0.0003345	G	A
rs1233487	B	HLA-A	-0.147	0.031	1.782e-06	A	G
rs9257873	B	HLA-A	0.03	0.037	0.4232	T	G
rs1233486	B	HLA-A	0.122	0.031	0.0001027	G	A
rs1234843	B	HLA-A	0.134	0.031	1.204e-05	T	C
rs1233485	B	HLA-A	0.153	0.03	3.546e-07	T	C
rs3131019	B	HLA-A	0.002	0.027	0.9502	C	A
rs757256	B	HLA-A	-0.022	0.027	0.4219	C	T
rs3130858	B	HLA-A	-0.061	0.067	0.3561	C	A
rs9257874	B	HLA-A	0.025	0.037	0.4995	C	T
rs3130860	B	HLA-A	-0.021	0.027	0.4358	C	A
rs734959	B	HLA-A	0.004	0.027	0.8982	G	A
rs734961	B	HLA-A	0.025	0.037	0.499	G	T
rs734960	B	HLA-A	0.025	0.037	0.499	C	T
rs1002187	B	HLA-A	-0.01	0.027	0.7092	G	C
rs1233482	B	HLA-A	0.119	0.031	0.000158	C	A
rs3131020	B	HLA-A	-0.017	0.027	0.5205	C	T
rs3131021	B	HLA-A	-0.004	0.027	0.8971	A	G
rs3128847	B	HLA-A	0.048	0.04	0.2324	T	C
rs9257877	B	HLA-A	0.283	0.044	2.42e-10	G	T
rs3131022	B	HLA-A	-0.019	0.027	0.4669	C	G
rs1557820	B	HLA-A	-0.022	0.027	0.42	C	T
rs1557819	B	HLA-A	-0.017	0.027	0.5265	A	C
rs4959120	B	HLA-A	0.321	0.046	6.195e-12	G	C
rs1233480	B	HLA-A	-0.276	0.041	2.596e-11	C	T
rs2107188	B	HLA-A	-0.017	0.027	0.5222	G	C
rs2158281	B	HLA-A	-0.02	0.027	0.4553	C	G
rs1233478	B	HLA-A	-0.16	0.034	2.685e-06	G	T
rs2285792	B	HLA-A	0.024	0.037	0.5224	A	G
rs2285791	B	HLA-A	0.021	0.037	0.5693	C	T
rs1010408	B	HLA-A	-0.01	0.027	0.7098	T	A
rs3094572	B	HLA-A	0	0.027	0.9937	T	C
rs1010409	B	HLA-A	-0.01	0.027	0.7103	G	A
rs1362075	B	HLA-A	0.001	0.027	0.9808	A	G
rs17184164	B	HLA-A	-0.41	0.055	2.102e-13	A	T
rs2523433	B	HLA-A	0.104	0.031	0.0008669	C	T
rs3130852	B	HLA-A	0.001	0.027	0.9808	A	G
rs1592412	B	HLA-A	-0.002	0.027	0.9344	T	G
rs1592411	B	HLA-A	-0.015	0.027	0.5867	C	T
rs1592410	B	HLA-A	-0.015	0.027	0.5867	C	T
rs1015869	B	HLA-A	-0.015	0.027	0.5872	G	A
rs9257887	B	HLA-A	0.023	0.036	0.5297	G	A
rs1015868	B	HLA-A	-0.015	0.027	0.5876	C	T
rs2189372	B	HLA-A	-0.013	0.027	0.6316	A	G
rs2859876	B	HLA-A	-0.016	0.027	0.5599	G	C
rs3094565	B	HLA-A	-0.013	0.027	0.6326	G	A
rs9257888	B	HLA-A	0.02	0.036	0.5928	C	T
rs3094564	B	HLA-A	-0.001	0.027	0.9852	C	T
rs9257890	B	HLA-A	0.028	0.037	0.4609	C	T
rs2523430	B	HLA-A	0.127	0.026	1.571e-06	G	A
rs2745400	B	HLA-A	-0.137	0.026	2.527e-07	A	G
rs2523429	B	HLA-A	-0.153	0.026	5.83e-09	G	T
rs2745401	B	HLA-A	-0.114	0.027	2.303e-05	A	G
rs1419644	B	HLA-A	-0.042	0.078	0.5888	A	T
rs724078	B	HLA-A	0.114	0.028	6.551e-05	G	A
rs969931	B	HLA-A	-0.151	0.026	1.072e-08	T	G
rs6933331	B	HLA-A	0.11	0.104	0.2903	G	A
rs2745406	B	HLA-A	-0.152	0.026	9.058e-09	T	C
rs6939431	B	HLA-A	0.019	0.1	0.8516	G	A
rs1233427	B	HLA-A	-0.149	0.027	2.654e-08	C	T
rs9501677	B	HLA-A	-0.056	0.073	0.4424	G	A
rs1233426	B	HLA-A	-0.149	0.027	2.654e-08	C	T
rs1233425	B	HLA-A	-0.152	0.026	8.701e-09	G	C
rs362546	B	HLA-A	-0.15	0.027	2.078e-08	T	C
rs909968	B	HLA-A	-0.153	0.027	1.118e-08	C	T
rs909967	B	HLA-A	-0.152	0.026	8.701e-09	T	C
rs886381	B	HLA-A	0.114	0.031	0.0002782	C	T
rs1233422	B	HLA-A	-0.15	0.027	2.078e-08	T	C
rs9468551	B	HLA-A	-0.043	0.073	0.5577	C	T
rs9968	B	HLA-A	-0.147	0.026	2.587e-08	C	G
rs1233421	B	HLA-A	-0.164	0.026	5.888e-10	C	A
rs1233420	B	HLA-A	-0.148	0.026	1.867e-08	A	G
rs2223611	B	HLA-A	-0.137	0.026	1.517e-07	G	A
rs419957	B	HLA-A	-0.147	0.026	2.603e-08	G	C
rs414282	B	HLA-A	-0.158	0.027	4.278e-09	T	C
rs362514	B	HLA-A	-0.137	0.026	1.517e-07	C	T
rs446198	B	HLA-A	-0.147	0.026	2.603e-08	C	T
rs6931702	B	HLA-A	0.097	0.103	0.3487	G	A
rs414390	B	HLA-A	-0.148	0.026	1.859e-08	G	A
rs362540	B	HLA-A	-0.147	0.026	1.899e-08	G	A
rs3025657	B	HLA-A	0.097	0.103	0.3487	A	C
rs2534795	B	HLA-A	0.111	0.031	0.0004012	C	T
rs60219685	B	HLA-A	0.097	0.103	0.3487	A	G
rs1233417	B	HLA-A	-0.103	0.031	0.000926	C	T
rs3130856	B	HLA-A	-0.089	0.032	0.005702	T	C
rs426595	B	HLA-A	-0.145	0.026	3.414e-08	G	A
rs1233413	B	HLA-A	-0.146	0.026	2.227e-08	A	G
rs407161	B	HLA-A	-0.15	0.026	9.305e-09	A	G
rs398616	B	HLA-A	-0.145	0.026	3.414e-08	C	T
rs73402788	B	HLA-A	0.097	0.103	0.3487	T	C
rs3094575	B	HLA-A	-0.093	0.031	0.002888	T	C
rs387659	B	HLA-A	-0.134	0.026	2.754e-07	A	G
rs3094576	B	HLA-A	-0.239	0.039	7.699e-10	A	C
rs376681	B	HLA-A	-0.142	0.026	7.045e-08	A	G
rs365488	B	HLA-A	-0.146	0.026	2.672e-08	A	G
rs2745411	B	HLA-A	-0.151	0.026	1.283e-08	G	A
rs417374	B	HLA-A	-0.146	0.026	2.672e-08	C	T
rs9368606	B	HLA-A	0.082	0.035	0.01969	A	C
rs399166	B	HLA-A	0.142	0.026	7.41e-08	C	A
rs453658	B	HLA-A	0.142	0.026	7.41e-08	G	A
rs11724	B	HLA-A	0.142	0.026	7.41e-08	C	G
rs389419	B	HLA-A	-0.344	0.044	7.604e-15	C	T
rs378956	B	HLA-A	0.145	0.026	3.774e-08	T	C
rs444013	B	HLA-A	0.142	0.026	7.41e-08	G	C
rs2076485	B	HLA-A	0.101	0.031	0.001347	A	G
rs404240	B	HLA-A	-0.344	0.044	7.783e-15	A	G
rs2534790	B	HLA-A	0.101	0.031	0.001347	G	T
rs362536	B	HLA-A	0.141	0.026	6.971e-08	T	C
rs64036	B	HLA-A	-0.068	0.071	0.3419	C	A
rs362513	B	HLA-A	0.151	0.027	1.681e-08	G	A
rs362533	B	HLA-A	0.077	0.066	0.2488	G	C
rs995185	B	HLA-A	0.1	0.031	0.001531	A	T
rs362532	B	HLA-A	0.069	0.087	0.4227	A	G
rs362531	B	HLA-A	0.126	0.092	0.1729	G	A
rs362512	B	HLA-A	0.141	0.026	7.417e-08	A	G
rs362511	B	HLA-A	0.199	0.034	4.071e-09	A	G
rs362529	B	HLA-A	-0.069	0.037	0.06331	C	T
rs459970	B	HLA-A	0.019	0.053	0.7169	G	A
rs362527	B	HLA-A	0.09	0.063	0.1493	A	G
rs388234	B	HLA-A	0.084	0.028	0.003078	T	C
rs3094577	B	HLA-A	0.023	0.028	0.3973	A	G
rs3117072	B	HLA-A	0.022	0.028	0.427	T	C
rs12525160	B	HLA-A	-0.23	0.035	1.291e-10	G	A
rs4449657	B	HLA-A	-0.23	0.035	1.298e-10	T	C
rs1119080	B	HLA-A	0.082	0.028	0.00411	A	G
rs1119079	B	HLA-A	0.084	0.028	0.003072	T	C
rs1235162	B	HLA-A	-0.346	0.043	3.336e-15	A	G
rs1233400	B	HLA-A	0.393	0.037	3.352e-25	G	A
rs1003582	B	HLA-A	0.125	0.026	2.719e-06	C	G
rs1233399	B	HLA-A	0.325	0.033	1.499e-21	G	A
rs3025652	B	HLA-A	-0.23	0.035	1.269e-10	G	A
rs3025651	B	HLA-A	0.013	0.061	0.833	T	G
rs28986293	B	HLA-A	-0.23	0.035	1.269e-10	C	T
rs1003581	B	HLA-A	-0.212	0.035	2.266e-09	G	A
rs982558	B	HLA-A	0.136	0.039	0.0004561	G	A
rs362510	B	HLA-A	0.326	0.033	1.092e-21	C	T
rs362509	B	HLA-A	0.085	0.028	0.002809	A	T
rs3025650	B	HLA-A	-0.007	0.058	0.9065	T	C
rs362525	B	HLA-A	-0.223	0.035	3.655e-10	T	G
rs12528017	B	HLA-A	-0.374	0.052	1.261e-12	A	C
rs3117073	B	HLA-A	-0.061	0.03	0.04291	G	A
rs362522	B	HLA-A	0.049	0.032	0.1215	C	T
rs362523	B	HLA-A	0.392	0.036	9.39e-27	G	A
rs34927823	B	HLA-A	0.399	0.038	4.501e-25	C	G
rs1233397	B	HLA-A	0.16	0.032	7.418e-07	A	G
rs28986296	B	HLA-A	-0.392	0.053	2.407e-13	A	G
rs1233396	B	HLA-A	-0.272	0.04	1.769e-11	G	A
rs926552	B	HLA-A	-0.277	0.04	9.402e-12	G	A
rs9257921	B	HLA-A	0.259	0.062	3.195e-05	T	C
rs6936331	B	HLA-A	-0.273	0.073	0.0001809	C	T
rs1233394	B	HLA-A	0.386	0.038	8.063e-23	C	A
rs12530421	B	HLA-A	-0.359	0.052	1.024e-11	A	C
rs28359960	B	HLA-A	0.039	0.067	0.5667	C	T
rs1233392	B	HLA-A	0.386	0.038	8.063e-23	G	A
rs1233391	B	HLA-A	0.131	0.033	7.663e-05	T	C
rs28986300	B	HLA-A	-0.328	0.052	2.719e-10	A	G
rs1233390	B	HLA-A	0.384	0.038	4.588e-23	G	A
rs1233389	B	HLA-A	0.384	0.038	4.588e-23	G	T
rs115090910	B	HLA-A	-0.241	0.086	0.005227	G	A
rs1233388	B	HLA-A	0.139	0.033	2.615e-05	A	G
rs17184367	B	HLA-A	0.054	0.031	0.08499	A	G
rs3095275	B	HLA-A	0.009	0.035	0.7871	A	G
rs2235698	B	HLA-A	0.055	0.031	0.0815	A	G
rs362521	B	HLA-A	-0.39	0.053	3.418e-13	C	T
rs1233386	B	HLA-A	0.382	0.038	2.034e-22	C	T
rs362520	B	HLA-A	0.064	0.066	0.3387	A	G
rs1233384	B	HLA-A	0.382	0.038	2.034e-22	C	T
rs28359962	B	HLA-A	0.047	0.067	0.4866	G	T
rs17508548	B	HLA-A	-0.326	0.038	2.026e-17	T	G
rs28893513	B	HLA-A	-0.326	0.038	2.026e-17	A	G
rs3095273	B	HLA-A	-0.09	0.03	0.0025	A	G
rs3025646	B	HLA-A	-0.339	0.052	1.043e-10	T	C
rs28986305	B	HLA-A	-0.335	0.052	1.701e-10	A	G
rs28986306	B	HLA-A	-0.339	0.052	1.043e-10	C	A
rs3025645	B	HLA-A	-0.335	0.052	1.701e-10	T	A
rs362518	B	HLA-A	-0.326	0.038	2.026e-17	T	C
rs3025643	B	HLA-A	-0.102	0.029	0.000492	A	G
rs3025640	B	HLA-A	0.075	0.065	0.2495	C	T
rs2267633	B	HLA-A	-0.326	0.038	2.026e-17	A	G
rs2076483	B	HLA-A	-0.326	0.038	2.026e-17	A	G
rs10946999	B	HLA-A	0.163	0.043	0.000181	G	T
rs740884	B	HLA-A	0.06	0.062	0.3294	C	T
rs29267	B	HLA-A	-0.326	0.038	2.026e-17	G	A
rs740883	B	HLA-A	-0.174	0.044	8.082e-05	A	T
rs740882	B	HLA-A	-0.174	0.044	8.082e-05	C	T
rs881284	B	HLA-A	-0.174	0.044	8.082e-05	C	T
rs29261	B	HLA-A	-0.174	0.044	8.082e-05	A	G
rs29230	B	HLA-A	-0.253	0.034	2.586e-13	A	G
rs29263	B	HLA-A	-0.174	0.044	8.082e-05	G	A
rs29262	B	HLA-A	-0.174	0.044	8.082e-05	A	G
rs29258	B	HLA-A	-0.174	0.044	8.082e-05	C	T
rs29259	B	HLA-A	-0.253	0.034	2.586e-13	A	G
rs29257	B	HLA-A	-0.174	0.044	8.082e-05	A	G
rs28359965	B	HLA-A	0.047	0.067	0.4857	G	C
rs29255	B	HLA-A	-0.362	0.052	8.896e-12	A	C
rs28359967	B	HLA-A	-0.174	0.044	8.082e-05	G	T
rs29253	B	HLA-A	-0.174	0.044	8.082e-05	A	G
rs29227	B	HLA-A	-0.174	0.044	8.082e-05	G	T
rs29226	B	HLA-A	-0.174	0.044	8.082e-05	T	G
rs29225	B	HLA-A	-0.174	0.044	8.082e-05	A	G
rs17854217	B	HLA-A	-0.174	0.044	8.082e-05	A	G
rs3025632	B	HLA-A	0.03	0.066	0.6462	C	T
rs28359968	B	HLA-A	0.03	0.066	0.6462	T	A
rs28359971	B	HLA-A	-0.174	0.044	8.082e-05	A	C
rs16867690	B	HLA-A	-0.174	0.044	8.082e-05	C	T
rs28359975	B	HLA-A	-0.174	0.044	8.082e-05	A	G
rs41291766	B	HLA-A	-0.362	0.052	8.896e-12	C	T
rs6919973	B	HLA-A	-0.174	0.044	8.082e-05	C	T
rs29246	B	HLA-A	0.029	0.066	0.6603	A	G
rs29223	B	HLA-A	-0.174	0.044	8.082e-05	A	C
rs29221	B	HLA-A	0.032	0.031	0.3093	C	G
rs29220	B	HLA-A	0.006	0.03	0.85	C	G
rs3025629	B	HLA-A	0.049	0.068	0.4764	A	T
rs3828923	B	HLA-A	-0.422	0.054	1.152e-14	C	T
rs29222	B	HLA-A	-0.174	0.044	8.76e-05	A	C
rs2267635	B	HLA-A	-0.362	0.052	8.896e-12	T	C
rs28359982	B	HLA-A	-0.174	0.044	8.082e-05	T	C
rs17178014	B	HLA-A	-0.175	0.044	7.638e-05	T	G
rs715044	B	HLA-A	-0.362	0.052	8.896e-12	G	T
rs41291770	B	HLA-A	-0.332	0.038	8.932e-18	T	C
rs2021749	B	HLA-A	-0.177	0.044	5.77e-05	G	A
rs29243	B	HLA-A	-0.11	0.11	0.3159	G	A
rs1805056	B	HLA-A	0.022	0.066	0.7411	G	A
rs3129081	B	HLA-A	0.326	0.035	1.109e-19	C	T
rs444189	B	HLA-A	-0.273	0.026	3.46e-25	T	G
rs3095266	B	HLA-A	-0.34	0.032	2.968e-25	G	A
rs6928280	B	HLA-A	0.022	0.067	0.7396	A	G
rs29218	B	HLA-A	-0.32	0.031	2.777e-23	A	G
rs29240	B	HLA-A	0.075	0.068	0.2695	A	G
rs3025623	B	HLA-A	0.075	0.068	0.2695	G	A
rs29238	B	HLA-A	0.075	0.068	0.2695	A	C
rs1233375	B	HLA-A	0.428	0.029	2.741e-45	C	T
rs1233374	B	HLA-A	-0.218	0.042	2.762e-07	T	C
rs9257927	B	HLA-A	0.115	0.086	0.1805	C	G
rs3117289	B	HLA-A	-0.339	0.032	3.274e-25	A	G
rs29273	B	HLA-A	0.257	0.035	2.678e-13	G	C
rs29233	B	HLA-A	-0.353	0.053	3.311e-11	C	G
rs29232	B	HLA-A	0.102	0.028	0.0002527	C	T
rs3131854	B	HLA-A	0.247	0.032	3.431e-14	T	C
rs3130249	B	HLA-A	-0.337	0.032	7.959e-25	G	T
rs9257928	B	HLA-A	0.241	0.035	1.193e-11	C	T
rs3129073	B	HLA-A	-0.34	0.032	3.266e-25	A	G
rs439812	B	HLA-A	0.428	0.029	2.733e-45	T	C
rs29270	B	HLA-A	-0.063	0.06	0.2914	T	C
rs29269	B	HLA-A	0.257	0.035	2.534e-13	C	T
rs29272	B	HLA-A	0.098	0.063	0.1183	G	T
rs29231	B	HLA-A	0.255	0.034	2.257e-13	C	T
rs29254	B	HLA-A	-0.353	0.053	3.207e-11	T	C
rs29228	B	HLA-A	-0.34	0.032	2.869e-25	G	A
rs29235	B	HLA-A	0.06	0.066	0.3603	T	C
rs29234	B	HLA-A	0.099	0.062	0.1124	A	C
rs9468571	B	HLA-A	0.099	0.062	0.1124	T	C
rs3130250	B	HLA-A	0.316	0.036	8.836e-18	A	G
rs9461541	B	HLA-A	0.099	0.062	0.1124	A	G
rs2252711	B	HLA-A	0.43	0.029	1.692e-45	T	C
rs9257932	B	HLA-A	0.045	0.085	0.6003	T	C
rs16895223	B	HLA-A	-0.151	0.037	5.813e-05	C	G
rs386442913	B	HLA-A	-0.027	0.076	0.72	C	T
rs3135050	B	HLA-A	0.321	0.035	5.303e-19	T	C
rs2535260	B	HLA-A	0.235	0.033	3.535e-12	C	G
rs3117286	B	HLA-A	0.097	0.082	0.2367	T	C
rs2857783	B	HLA-A	0.008	0.095	0.9295	T	C
rs2535256	B	HLA-A	0.008	0.095	0.9295	A	C
rs2535255	B	HLA-A	0.008	0.095	0.9295	G	A
rs3130252	B	HLA-A	0.317	0.035	8.829e-19	C	T
rs2256266	B	HLA-A	0.431	0.029	8.305e-46	C	T
rs2857784	B	HLA-A	0.008	0.095	0.9295	G	A
rs6905408	B	HLA-A	0.104	0.079	0.1879	C	T
rs2857766	B	HLA-A	0.432	0.029	5.091e-46	G	C
rs3130253	B	HLA-A	0.351	0.048	2.947e-13	A	G
rs2857767	B	HLA-A	0.088	0.083	0.293	C	G
rs2535250	B	HLA-A	0.088	0.083	0.293	G	A
rs2857768	B	HLA-A	0.008	0.095	0.9295	T	C
rs2535249	B	HLA-A	0.075	0.078	0.334	A	G
rs2857770	B	HLA-A	0.088	0.083	0.293	C	T
rs2535248	B	HLA-A	0.088	0.083	0.293	A	G
rs2857771	B	HLA-A	0.088	0.083	0.293	T	C
rs2071652	B	HLA-A	0.104	0.079	0.1877	C	T
rs1318631	B	HLA-A	0.431	0.029	1.033e-45	G	A
rs926827	B	HLA-A	0.031	0.097	0.7514	C	T
rs2071653	B	HLA-A	0.257	0.032	4.651e-15	T	C
rs926828	B	HLA-A	0.031	0.097	0.7514	G	A
rs9257936	B	HLA-A	0.318	0.042	1.151e-13	C	T
rs2535241	B	HLA-A	0.031	0.097	0.7514	T	A
rs61730330	B	HLA-A	-0.331	0.064	2.837e-07	G	A
rs2747419	B	HLA-A	-0.025	0.095	0.7939	G	T
rs9257940	B	HLA-A	0.104	0.079	0.1862	A	G
rs378596	B	HLA-A	0.008	0.095	0.9295	A	C
rs375984	B	HLA-A	-0.307	0.031	1.15e-22	C	T
rs2535238	B	HLA-A	-0.307	0.031	1.15e-22	C	A
rs2747421	B	HLA-A	-0.307	0.031	1.15e-22	G	C
rs387603	B	HLA-A	0.008	0.095	0.9295	C	A
rs3129063	B	HLA-A	-0.326	0.032	8.298e-24	C	A
rs387642	B	HLA-A	-0.303	0.031	8.191e-22	C	T
rs396660	B	HLA-A	-0.338	0.027	1.201e-34	C	T
rs445150	B	HLA-A	-0.338	0.027	1.201e-34	T	C
rs3870968	B	HLA-A	-0.358	0.053	1.685e-11	G	T
rs417764	B	HLA-A	-0.307	0.031	1.146e-22	G	A
rs2747429	B	HLA-A	-0.307	0.031	1.15e-22	T	C
rs3129057	B	HLA-A	-0.159	0.027	3.304e-09	C	T
rs2747430	B	HLA-A	-0.338	0.027	1.201e-34	G	A
rs3129054	B	HLA-A	0.071	0.029	0.01619	C	T
rs3129051	B	HLA-A	0.008	0.095	0.9295	T	A
rs398931	B	HLA-A	0.008	0.095	0.9295	G	C
rs423281	B	HLA-A	0.008	0.095	0.9295	G	A
rs385743	B	HLA-A	0.008	0.095	0.9295	C	T
rs2535236	B	HLA-A	0.069	0.03	0.01962	C	T
rs2747436	B	HLA-A	0.07	0.03	0.01784	T	C
rs2747437	B	HLA-A	-0.02	0.095	0.8322	G	T
rs3117292	B	HLA-A	0.124	0.028	1.42e-05	A	G
rs9257985	B	HLA-A	0.124	0.068	0.06973	A	G
rs9257986	B	HLA-A	0.104	0.078	0.1836	C	G
rs2747439	B	HLA-A	0.008	0.095	0.9295	A	T
rs3129045	B	HLA-A	0.068	0.029	0.01855	C	A
rs3095288	B	HLA-A	0.068	0.029	0.01855	T	C
rs2747442	B	HLA-A	0.071	0.03	0.01712	A	G
rs2747443	B	HLA-A	0.07	0.03	0.01784	A	G
rs2747444	B	HLA-A	0.008	0.095	0.9295	T	G
rs3117294	B	HLA-A	0.069	0.029	0.01782	T	G
rs2747445	B	HLA-A	0.031	0.097	0.7514	C	A
rs3117299	B	HLA-A	-0.315	0.031	6.119e-23	A	C
rs3095286	B	HLA-A	0.071	0.03	0.01712	C	T
rs3095285	B	HLA-A	0.268	0.034	4.471e-15	T	C
rs2747450	B	HLA-A	0.008	0.095	0.9295	A	G
rs4959123	B	HLA-A	0.43	0.029	4.406e-46	T	A
rs3117300	B	HLA-A	0.008	0.095	0.9295	G	A
rs3117301	B	HLA-A	-0.297	0.03	7.404e-22	C	T
rs3117302	B	HLA-A	0.008	0.095	0.9295	C	T
rs2747451	B	HLA-A	0.201	0.031	9.843e-11	A	G
rs2747452	B	HLA-A	0.008	0.095	0.9295	A	G
rs2747453	B	HLA-A	0.26	0.035	2.948e-13	T	C
rs2747454	B	HLA-A	0.206	0.032	1.221e-10	G	A
rs2747455	B	HLA-A	0.257	0.035	4.392e-13	G	A
rs2535232	B	HLA-A	0.008	0.095	0.9295	T	C
rs2747456	B	HLA-A	-0.297	0.03	7.404e-22	T	G
rs2747457	B	HLA-A	-0.297	0.03	7.404e-22	T	G
rs2747458	B	HLA-A	0.008	0.095	0.9295	A	G
rs2747459	B	HLA-A	0.008	0.095	0.9295	A	G
rs2747460	B	HLA-A	-0.297	0.03	7.404e-22	C	T
rs2747464	B	HLA-A	0.008	0.095	0.9295	C	A
rs2747466	B	HLA-A	0.008	0.095	0.9295	A	G
rs3129039	B	HLA-A	-0.315	0.031	6.896e-23	G	A
rs3117317	B	HLA-A	-0.158	0.027	3.471e-09	A	G
rs2079895	B	HLA-A	0.208	0.032	8.473e-11	C	A
rs2894113	B	HLA-A	-0.157	0.027	4.072e-09	A	T
rs3094736	B	HLA-A	-0.157	0.027	4.072e-09	T	A
rs3129029	B	HLA-A	0.27	0.034	2.744e-15	G	T
rs3131888	B	HLA-A	-0.06	0.027	0.02388	T	C
rs3129090	B	HLA-A	0.26	0.035	2.948e-13	C	T
rs3116807	B	HLA-A	-0.16	0.026	1.734e-09	A	G
rs386579911	B	HLA-A	0.087	0.03	0.004022	G	A
rs3129087	B	HLA-A	0.259	0.035	1.782e-13	C	T
rs3131887	B	HLA-A	0.203	0.031	6.965e-11	T	G
rs3131886	B	HLA-A	-0.057	0.027	0.03264	T	C
rs3131879	B	HLA-A	0.265	0.034	3.528e-14	A	C
rs3116806	B	HLA-A	-0.056	0.027	0.0369	A	C
rs3131875	B	HLA-A	0.105	0.027	0.0001165	T	C
rs3129080	B	HLA-A	-0.056	0.027	0.03689	G	A
rs9258074	B	HLA-A	-0.277	0.03	5.801e-20	T	C
rs7776082	B	HLA-A	-0.057	0.027	0.03291	G	A
rs9258089	B	HLA-A	-0.057	0.027	0.0329	G	A
rs3116802	B	HLA-A	-0.277	0.03	5.66e-20	A	G
rs9258093	B	HLA-A	0.265	0.034	3.528e-14	A	G
rs9258094	B	HLA-A	0.265	0.034	3.528e-14	C	G
rs3129070	B	HLA-A	-0.277	0.03	5.66e-20	C	T
rs3129066	B	HLA-A	-0.277	0.03	5.66e-20	A	G
rs3131873	B	HLA-A	-0.277	0.03	5.66e-20	T	A
rs9258102	B	HLA-A	0.265	0.034	3.528e-14	T	C
rs9258103	B	HLA-A	-0.277	0.03	6.052e-20	C	T
rs3116799	B	HLA-A	-0.293	0.03	3.885e-21	T	G
rs3129064	B	HLA-A	-0.057	0.027	0.03258	C	T
rs2158290	B	HLA-A	-0.277	0.03	5.66e-20	C	T
rs9258114	B	HLA-A	0.265	0.034	3.528e-14	C	A
rs6911622	B	HLA-A	-0.043	0.058	0.4613	C	T
rs2107203	B	HLA-A	-0.277	0.03	5.66e-20	G	A
rs3131871	B	HLA-A	-0.277	0.03	5.66e-20	T	C
rs3131870	B	HLA-A	-0.277	0.03	5.66e-20	G	T
rs6456990	B	HLA-A	0.265	0.034	3.528e-14	T	C
rs3129056	B	HLA-A	-0.277	0.03	5.66e-20	A	G
rs3129055	B	HLA-A	-0.277	0.03	5.66e-20	A	G
rs12661228	B	HLA-A	0.433	0.029	2.773e-47	C	T
rs3129052	B	HLA-A	0.282	0.027	1.552e-24	A	G
rs6456993	B	HLA-A	0.265	0.034	3.528e-14	G	A
rs9468589	B	HLA-A	-0.232	0.039	2.932e-09	G	T
rs9258117	B	HLA-A	0.265	0.035	6.382e-14	C	T
rs3131866	B	HLA-A	-0.277	0.03	5.66e-20	G	A
rs35471702	B	HLA-A	0.43	0.029	4.406e-46	C	A
rs3116798	B	HLA-A	0.227	0.033	9.574e-12	C	T
rs3131865	B	HLA-A	-0.285	0.029	2.966e-21	G	C
rs3116797	B	HLA-A	0.299	0.029	9.995e-24	C	G
rs17184633	B	HLA-A	0.008	0.095	0.9295	C	T
rs576102461	B	HLA-A	0.284	0.029	7.516e-22	T	C
rs3094727	B	HLA-A	0.284	0.029	6.807e-22	T	C
rs2394659	B	HLA-A	0.285	0.028	1.166e-22	T	G
rs2394660	B	HLA-A	0.285	0.028	1.166e-22	A	G
rs3116795	B	HLA-A	0.285	0.028	1.166e-22	T	C
rs3116794	B	HLA-A	0.285	0.028	1.166e-22	C	T
rs3116793	B	HLA-A	0.285	0.028	1.166e-22	C	T
rs3116791	B	HLA-A	0.285	0.028	1.166e-22	C	T
rs3131863	B	HLA-A	0.285	0.028	1.166e-22	G	A
rs3094725	B	HLA-A	-0.317	0.031	2.222e-23	T	C
rs11962017	B	HLA-A	-0.041	0.058	0.4791	G	A
rs3116789	B	HLA-A	0.285	0.028	1.166e-22	C	T
rs3116788	B	HLA-A	0.285	0.028	1.166e-22	C	T
rs3094724	B	HLA-A	-0.315	0.031	5.71e-23	A	G
rs1476573	B	HLA-A	0.285	0.028	1.166e-22	A	G
rs1476572	B	HLA-A	0.285	0.028	1.166e-22	G	T
rs1610585	B	HLA-A	0.285	0.028	1.166e-22	C	G
rs1610586	B	HLA-A	0.285	0.028	1.166e-22	T	C
rs6457009	B	HLA-A	0.448	0.023	4.882e-71	G	A
rs1610587	B	HLA-A	0.285	0.028	1.166e-22	A	C
rs9258127	B	HLA-A	0.261	0.036	6.143e-13	T	C
rs7762253	B	HLA-A	0.444	0.023	1.568e-70	C	T
rs3871467	B	HLA-A	0.447	0.023	1.932e-70	G	A
rs1610589	B	HLA-A	-0.293	0.03	3.944e-21	G	A
rs1610590	B	HLA-A	0.285	0.028	1.166e-22	T	C
rs3871468	B	HLA-A	0.43	0.029	4.406e-46	T	C
rs9258130	B	HLA-A	0.102	0.098	0.2959	G	A
rs1610591	B	HLA-A	0.227	0.033	7.755e-12	A	G
rs1610742	B	HLA-A	-0.293	0.03	3.944e-21	T	C
rs1610744	B	HLA-A	-0.293	0.03	3.944e-21	T	C
rs4098873	B	HLA-A	0.008	0.095	0.9295	C	T
rs9258131	B	HLA-A	0.26	0.036	5.916e-13	G	A
rs1610593	B	HLA-A	0.285	0.028	8.842e-23	A	G
rs1610594	B	HLA-A	0.285	0.028	8.69e-23	C	T
rs61524015	B	HLA-A	0.017	0.098	0.8587	T	A
rs1610745	B	HLA-A	0.285	0.028	8.648e-23	G	T
rs1611360	B	HLA-A	0.285	0.028	8.471e-23	G	A
rs1611363	B	HLA-A	0.285	0.028	8.55e-23	C	T
rs1611364	B	HLA-A	0.228	0.033	5.997e-12	T	C
rs1611365	B	HLA-A	0.285	0.028	8.531e-23	A	G
rs1611369	B	HLA-A	0.285	0.028	8.475e-23	G	A
rs1611370	B	HLA-A	0.285	0.028	8.439e-23	G	T
rs1611372	B	HLA-A	0.285	0.028	8.422e-23	A	G
rs1611373	B	HLA-A	0.286	0.028	8.404e-23	T	G
rs528375841	B	HLA-A	0.285	0.028	6.572e-23	T	C
rs561532787	B	HLA-A	0.285	0.028	6.56e-23	G	A
rs548251266	B	HLA-A	0.285	0.028	6.547e-23	C	T
rs570138622	B	HLA-A	0.102	0.098	0.2959	G	C
rs568634144	B	HLA-A	0.286	0.028	6.011e-23	G	C
rs562581982	B	HLA-A	0.286	0.028	8.144e-23	A	G
rs531031876	B	HLA-A	0.285	0.028	9.032e-23	A	G
rs386539762	B	HLA-A	0.287	0.034	8.838e-17	T	C
rs533550179	B	HLA-A	-0.293	0.03	3.944e-21	C	T
rs386568926	B	HLA-A	0.285	0.028	9.032e-23	G	A
rs562682026	B	HLA-A	0.286	0.028	8.144e-23	C	T
rs577795245	B	HLA-A	0.285	0.028	1.236e-22	T	C
rs546242733	B	HLA-A	0.286	0.028	8.144e-23	G	A
rs386568925	B	HLA-A	0.286	0.028	8.144e-23	G	A
rs2735063	B	HLA-A	0.261	0.036	3.837e-13	G	A
rs386540038	B	HLA-A	0.286	0.028	8.144e-23	G	A
rs554918340	B	HLA-A	0.286	0.028	8.128e-23	A	T
rs2735062	B	HLA-A	0.447	0.023	4.394e-71	T	C
rs1627465	B	HLA-A	0.286	0.028	8.144e-23	G	A
rs566241166	B	HLA-A	-0.041	0.058	0.479	C	T
rs2517913	B	HLA-A	0.258	0.035	5.053e-13	C	T
rs577078190	B	HLA-A	-0.288	0.03	1.163e-20	G	A
rs559554484	B	HLA-A	0.448	0.023	5.53e-71	C	T
rs544864228	B	HLA-A	-0.293	0.03	3.944e-21	T	C
rs563046682	B	HLA-A	-0.024	0.075	0.7461	T	C
rs386540125	B	HLA-A	0.305	0.034	9.685e-19	C	T
rs2517911	B	HLA-A	-0.3	0.03	4.115e-23	T	C
rs1632960	B	HLA-A	-0.3	0.03	4.115e-23	G	A
rs7759272	B	HLA-A	-0.102	0.04	0.01046	T	C
rs2517910	B	HLA-A	0.418	0.024	2.661e-59	A	C
rs1632957	B	HLA-A	-0.3	0.03	4.115e-23	A	G
rs3757324	B	HLA-A	-0.098	0.04	0.0137	G	T
rs9258170	B	HLA-A	-0.102	0.04	0.01046	T	G
rs3998799	B	HLA-A	0.438	0.023	2.658e-67	C	G
rs1362126	B	HLA-A	0.438	0.023	2.658e-67	G	A
rs2076183	B	HLA-A	-0.102	0.04	0.01046	G	A
rs9258186	B	HLA-A	-0.102	0.04	0.01046	A	G
rs1736926	B	HLA-A	0.305	0.034	8.837e-19	A	G
rs2076177	B	HLA-A	-0.102	0.04	0.01046	C	T
rs2235383	B	HLA-A	-0.102	0.04	0.01046	A	G
rs1736922	B	HLA-A	-0.3	0.03	4.115e-23	C	T
rs2523405	B	HLA-A	0.447	0.023	2.941e-72	T	G
rs1628578	B	HLA-A	-0.3	0.03	4.115e-23	A	C
rs9258187	B	HLA-A	-0.102	0.04	0.01046	T	G
rs2523404	B	HLA-A	0.448	0.023	1.347e-72	C	T
rs2735059	B	HLA-A	0.447	0.023	3.045e-72	G	A
rs2272874	B	HLA-A	-0.102	0.04	0.01046	T	C
rs3736694	B	HLA-A	-0.102	0.04	0.01043	A	C
rs2735058	B	HLA-A	0.303	0.041	4.343e-13	G	A
rs7742523	B	HLA-A	-0.088	0.037	0.01856	G	A
rs2743925	B	HLA-A	0.223	0.035	1.718e-10	A	G
rs1611349	B	HLA-A	0.366	0.028	1.734e-36	G	A
rs1611350	B	HLA-A	-0.158	0.029	5.16e-08	T	C
rs2523402	B	HLA-A	0.436	0.023	1.181e-67	T	C
rs6910733	B	HLA-A	-0.121	0.04	0.002443	A	G
rs59144130	B	HLA-A	0.059	0.095	0.5362	G	A
rs2743922	B	HLA-A	0.434	0.023	2.818e-67	G	T
rs2523400	B	HLA-A	0.386	0.024	1.9e-52	C	T
rs2523399	B	HLA-A	0.386	0.024	2.137e-52	C	T
rs1610601	B	HLA-A	-0.312	0.03	3.459e-24	C	A
rs2248693	B	HLA-A	0.312	0.034	1.363e-19	A	T
rs2735054	B	HLA-A	0.387	0.024	1.222e-52	G	A
rs9258201	B	HLA-A	0.139	0.061	0.02317	C	T
rs2735052	B	HLA-A	0.436	0.023	5.174e-69	G	A
rs7741597	B	HLA-A	-0.119	0.04	0.003037	T	C
rs7773358	B	HLA-A	-0.119	0.04	0.003037	C	T
rs7755571	B	HLA-A	-0.119	0.04	0.003037	T	C
rs1610602	B	HLA-A	-0.26	0.029	1.562e-18	C	A
rs2844833	B	HLA-A	0.247	0.036	1.204e-11	C	G
rs2523395	B	HLA-A	0.436	0.023	5.174e-69	G	A
rs2394159	B	HLA-A	0.434	0.023	2.818e-67	A	G
rs2248927	B	HLA-A	0.386	0.024	2.137e-52	A	G
rs2394160	B	HLA-A	0.436	0.023	5.174e-69	A	G
rs9258205	B	HLA-A	-0.119	0.04	0.003037	T	C
rs9258206	B	HLA-A	0.045	0.084	0.5903	G	A
rs2743919	B	HLA-A	0.436	0.023	5.174e-69	A	T
rs1736915	B	HLA-A	-0.26	0.029	1.562e-18	G	A
rs1736914	B	HLA-A	0.312	0.034	1.363e-19	T	G
rs1736913	B	HLA-A	0.234	0.027	1.976e-17	T	C
rs9258207	B	HLA-A	-0.119	0.04	0.003037	C	T
rs9258208	B	HLA-A	-0.119	0.04	0.003037	C	T
rs2517944	B	HLA-A	0.436	0.023	5.174e-69	T	C
rs1633099	B	HLA-A	-0.26	0.029	1.562e-18	C	G
rs2517943	B	HLA-A	0.248	0.036	5.559e-12	T	C
rs2743918	B	HLA-A	0.434	0.023	2.818e-67	A	G
rs7751815	B	HLA-A	-0.119	0.04	0.003037	C	T
rs2844832	B	HLA-A	0.436	0.023	5.174e-69	C	T
rs9258209	B	HLA-A	0.045	0.084	0.5903	C	T
rs2523393	B	HLA-A	0.436	0.023	5.174e-69	A	G
rs2735051	B	HLA-A	0.434	0.023	2.818e-67	G	A
rs1736911	B	HLA-A	0.35	0.035	3.212e-22	T	C
rs2523392	B	HLA-A	0.386	0.024	2.195e-52	A	G
rs1736910	B	HLA-A	0.312	0.034	1.363e-19	T	G
rs9258211	B	HLA-A	-0.119	0.04	0.003037	G	A
rs2844831	B	HLA-A	0.437	0.023	4.457e-69	T	C
rs9258213	B	HLA-A	0.139	0.061	0.02313	T	C
rs929160	B	HLA-A	-0.26	0.029	1.562e-18	A	T
rs932338	B	HLA-A	0.312	0.034	1.363e-19	A	G
rs1633096	B	HLA-A	-0.292	0.029	8.455e-23	G	T
rs9258215	B	HLA-A	-0.119	0.04	0.003037	A	G
rs9258217	B	HLA-A	-0.119	0.04	0.003035	C	T
rs2523388	B	HLA-A	0.436	0.023	5.174e-69	G	A
rs9258218	B	HLA-A	-0.119	0.04	0.003037	G	A
rs2523387	B	HLA-A	0.436	0.023	5.174e-69	G	A
rs1610603	B	HLA-A	0.312	0.034	1.363e-19	T	C
rs2517941	B	HLA-A	0.248	0.036	5.559e-12	C	G
rs1610604	B	HLA-A	0.312	0.034	1.363e-19	A	C
rs1610605	B	HLA-A	0.312	0.034	1.363e-19	C	T
rs574864134	B	HLA-A	0.436	0.023	5.174e-69	C	T
rs2743951	B	HLA-A	0.445	0.023	8.118e-72	C	T
rs2743950	B	HLA-A	0.248	0.036	5.559e-12	C	T
rs1610608	B	HLA-A	-0.259	0.029	2.468e-18	T	C
rs885943	B	HLA-A	-0.259	0.029	2.468e-18	C	T
rs2517938	B	HLA-A	0.209	0.035	3.861e-09	T	C
rs909732	B	HLA-A	0.312	0.034	1.363e-19	A	G
rs730858	B	HLA-A	0.248	0.036	5.559e-12	G	A
rs4713240	B	HLA-A	0.392	0.028	4.145e-40	A	G
rs1610613	B	HLA-A	0.312	0.034	1.363e-19	T	C
rs9258220	B	HLA-A	0.139	0.061	0.02313	C	T
rs2523386	B	HLA-A	0.249	0.036	9.622e-12	G	A
rs2844846	B	HLA-A	0.434	0.023	2.818e-67	A	T
rs9258224	B	HLA-A	-0.25	0.045	2.816e-08	G	A
rs9258225	B	HLA-A	-0.214	0.044	1.343e-06	A	G
rs2844845	B	HLA-A	0.247	0.036	1.204e-11	T	A
rs9258226	B	HLA-A	-0.161	0.04	7.214e-05	C	G
rs2072894	B	HLA-A	-0.212	0.044	1.491e-06	C	T
rs28359996	B	HLA-A	-0.02	0.075	0.7882	C	T
rs2523385	B	HLA-A	0.248	0.036	5.604e-12	G	A
rs1633087	B	HLA-A	-0.046	0.027	0.08455	G	A
rs1737086	B	HLA-A	-0.046	0.027	0.08455	C	A
rs56211519	B	HLA-A	0.059	0.095	0.5362	A	C
rs6901686	B	HLA-A	-0.212	0.044	1.491e-06	G	A
rs1633086	B	HLA-A	-0.046	0.027	0.08455	G	A
rs9258241	B	HLA-A	-0.212	0.044	1.49e-06	G	A
rs1633085	B	HLA-A	-0.117	0.027	1.173e-05	T	C
rs1737085	B	HLA-A	-0.117	0.027	1.159e-05	T	G
rs114419664	B	HLA-A	0.196	0.056	0.0004466	G	C
rs1633082	B	HLA-A	-0.046	0.027	0.08265	C	T
rs9258243	B	HLA-A	0.35	0.035	3.212e-22	G	C
rs1737084	B	HLA-A	0.312	0.034	1.363e-19	T	A
rs12665401	B	HLA-A	0.235	0.027	4.325e-17	T	C
rs1633080	B	HLA-A	-0.117	0.027	1.159e-05	C	T
rs733841	B	HLA-A	0.312	0.034	1.363e-19	T	C
rs3873230	B	HLA-A	0.059	0.095	0.5362	G	A
rs733839	B	HLA-A	-0.046	0.027	0.08265	G	A
rs2517934	B	HLA-A	0.25	0.036	4.079e-12	T	C
rs1610736	B	HLA-A	-0.117	0.027	1.159e-05	C	T
rs1610621	B	HLA-A	-0.308	0.03	7.866e-24	G	A
rs909728	B	HLA-A	-0.117	0.027	1.159e-05	T	C
rs909726	B	HLA-A	0.312	0.034	1.363e-19	T	C
rs909725	B	HLA-A	0.312	0.034	1.363e-19	T	C
rs4713243	B	HLA-A	0.237	0.026	1.227e-18	C	G
rs4713244	B	HLA-A	0.395	0.029	3.48e-40	G	A
rs2394164	B	HLA-A	0.384	0.028	1.67e-40	G	C
rs9391630	B	HLA-A	0.414	0.03	1.462e-40	A	G
rs2735050	B	HLA-A	0.312	0.034	1.363e-19	T	C
rs9258258	B	HLA-A	-0.228	0.045	4.944e-07	A	T
rs9258259	B	HLA-A	-0.228	0.045	4.944e-07	A	T
rs9258260	B	HLA-A	-0.228	0.045	4.944e-07	C	T
rs1633076	B	HLA-A	0.312	0.034	1.363e-19	C	T
rs4947236	B	HLA-A	0.237	0.026	1.227e-18	T	C
rs1737081	B	HLA-A	0.313	0.034	1.06e-19	G	A
rs1633071	B	HLA-A	0.312	0.034	1.363e-19	T	C
rs1633070	B	HLA-A	0.31	0.034	2.138e-19	T	C
rs1633068	B	HLA-A	0.312	0.034	1.363e-19	T	C
rs1737079	B	HLA-A	0.312	0.034	1.363e-19	G	A
rs1737078	B	HLA-A	-0.044	0.026	0.09405	G	T
rs1737077	B	HLA-A	-0.305	0.029	4.418e-24	G	T
rs1737076	B	HLA-A	-0.044	0.026	0.09405	A	G
rs9258266	B	HLA-A	0.091	0.079	0.2502	C	T
rs1626636	B	HLA-A	0.312	0.034	1.363e-19	G	A
rs1633064	B	HLA-A	0.312	0.034	1.363e-19	A	G
rs1633063	B	HLA-A	-0.315	0.03	2.208e-24	C	T
rs6935107	B	HLA-A	0.196	0.056	0.0004466	C	T
rs1633062	B	HLA-A	0.312	0.034	1.363e-19	T	C
rs1633061	B	HLA-A	0.312	0.034	1.363e-19	C	T
rs1633059	B	HLA-A	-0.131	0.026	6.057e-07	C	T
rs1633057	B	HLA-A	0.312	0.034	1.363e-19	A	G
rs1737074	B	HLA-A	0.312	0.034	1.363e-19	G	C
rs1610627	B	HLA-A	0.312	0.034	1.363e-19	G	T
rs113795410	B	HLA-A	0.312	0.034	1.363e-19	C	A
rs1610727	B	HLA-A	0.312	0.034	1.363e-19	G	A
rs1610629	B	HLA-A	-0.316	0.03	1.285e-24	G	T
rs1610728	B	HLA-A	0.309	0.034	2.873e-19	A	C
rs73398036	B	HLA-A	0.185	0.053	0.0005178	A	G
rs9258273	B	HLA-A	0.091	0.079	0.2502	A	G
rs1610631	B	HLA-A	0.312	0.034	1.287e-19	C	G
rs9258274	B	HLA-A	-0.201	0.044	5.7e-06	G	A
rs1633052	B	HLA-A	0.309	0.034	3.057e-19	G	C
rs1611282	B	HLA-A	0.43	0.024	1.387e-63	G	T
rs9391660	B	HLA-A	0.394	0.028	1.264e-40	A	G
rs1633051	B	HLA-A	0.309	0.034	1.953e-19	G	A
rs1610633	B	HLA-A	-0.317	0.03	5.236e-25	G	A
rs1633050	B	HLA-A	0.312	0.034	1.363e-19	T	G
rs1737071	B	HLA-A	0.352	0.035	1.373e-22	T	C
rs9258275	B	HLA-A	0.24	0.026	3.753e-19	A	G
rs1633049	B	HLA-A	0.312	0.034	1.363e-19	G	A
rs1737070	B	HLA-A	0.312	0.034	1.363e-19	C	A
rs1633048	B	HLA-A	0.312	0.034	1.363e-19	A	G
rs1737069	B	HLA-A	0.331	0.029	3.743e-29	T	C
rs1737068	B	HLA-A	0.312	0.034	1.363e-19	C	A
rs1737066	B	HLA-A	0.312	0.034	1.363e-19	T	A
rs1737064	B	HLA-A	0.312	0.034	1.363e-19	C	A
rs1633046	B	HLA-A	0.312	0.034	1.363e-19	A	G
rs7759474	B	HLA-A	0.394	0.028	8.294e-41	C	T
rs1611285	B	HLA-A	0.256	0.036	1.651e-12	T	C
rs1633045	B	HLA-A	0.312	0.034	1.363e-19	G	A
rs1626392	B	HLA-A	0.243	0.032	3.752e-14	T	C
rs1625636	B	HLA-A	0.308	0.034	2.781e-19	T	C
rs1633043	B	HLA-A	0.352	0.035	9.185e-23	A	G
rs422343	B	HLA-A	0.267	0.037	1.207e-12	G	A
rs1737063	B	HLA-A	-0.17	0.026	1.494e-10	T	C
rs370631	B	HLA-A	-0.256	0.03	1.401e-17	T	C
rs2246856	B	HLA-A	0.05	0.059	0.3982	C	G
rs1737060	B	HLA-A	0.297	0.033	2.818e-18	G	C
rs1633041	B	HLA-A	-0.184	0.028	7.154e-11	G	A
rs1737058	B	HLA-A	0.36	0.035	1.677e-23	G	C
rs2517931	B	HLA-A	0.412	0.024	1.659e-57	T	A
rs9258285	B	HLA-A	0.255	0.043	5.245e-09	A	C
rs2735046	B	HLA-A	0.419	0.024	2.945e-62	G	A
rs34735344	B	HLA-A	0.133	0.086	0.1216	T	C
rs36106954	B	HLA-A	0.133	0.086	0.1216	A	C
rs35794939	B	HLA-A	0.133	0.086	0.1216	A	G
rs36073133	B	HLA-A	0.133	0.086	0.1216	G	A
rs73745406	B	HLA-A	0.133	0.086	0.1216	T	C
rs1737049	B	HLA-A	-0.162	0.028	4.739e-09	A	G
rs3873238	B	HLA-A	0.04	0.071	0.5691	C	T
rs9258288	B	HLA-A	-0.182	0.028	1.255e-10	C	A
rs74223633	B	HLA-A	0.146	0.085	0.08435	T	C
rs9258293	B	HLA-A	0.053	0.059	0.3701	A	G
rs9258294	B	HLA-A	0.29	0.063	4.603e-06	G	A
rs1737045	B	HLA-A	-0.182	0.028	9.866e-11	T	C
rs1737043	B	HLA-A	0.346	0.029	8.171e-32	T	C
rs1737041	B	HLA-A	-0.184	0.028	7.323e-11	C	A
rs1737040	B	HLA-A	-0.184	0.028	7.323e-11	T	C
rs1737038	B	HLA-A	-0.162	0.027	4.553e-09	T	C
rs17178602	B	HLA-A	0.164	0.093	0.07865	C	G
rs11753872	B	HLA-A	0.133	0.086	0.1216	C	A
rs1737036	B	HLA-A	-0.162	0.027	4.579e-09	T	C
rs2247422	B	HLA-A	0.412	0.024	8.576e-57	G	A
rs1737031	B	HLA-A	-0.162	0.027	4.553e-09	C	T
rs1737030	B	HLA-A	0.286	0.028	9.211e-24	A	G
rs6932033	B	HLA-A	0.133	0.086	0.1216	A	G
rs1610634	B	HLA-A	-0.134	0.027	1.127e-06	T	C
rs1610726	B	HLA-A	-0.162	0.027	4.553e-09	C	G
rs885940	B	HLA-A	-0.184	0.028	7.323e-11	C	T
rs885939	B	HLA-A	-0.184	0.028	7.323e-11	T	C
rs1610635	B	HLA-A	-0.184	0.028	7.323e-11	A	C
rs1633038	B	HLA-A	0.357	0.035	4e-23	A	G
rs62391851	B	HLA-A	-0.363	0.053	1.563e-11	G	A
rs9258302	B	HLA-A	0.056	0.059	0.3404	T	C
rs1610639	B	HLA-A	-0.402	0.032	2.435e-33	G	A
rs1611277	B	HLA-A	-0.031	0.067	0.6412	C	A
rs1362068	B	HLA-A	-0.134	0.027	1.127e-06	T	C
rs1362070	B	HLA-A	-0.134	0.027	1.127e-06	T	C
rs1633036	B	HLA-A	0.357	0.035	4e-23	C	T
rs9258303	B	HLA-A	0.056	0.059	0.3404	C	T
rs1737022	B	HLA-A	0.357	0.035	4e-23	G	C
rs1633034	B	HLA-A	-0.16	0.027	7.687e-09	A	G
rs2517930	B	HLA-A	0.431	0.025	2.772e-60	G	T
rs4122198	B	HLA-A	0.056	0.059	0.3404	T	C
rs1615962	B	HLA-A	-0.183	0.028	7.553e-11	G	A
rs1615251	B	HLA-A	-0.134	0.027	1.127e-06	T	A
rs1633030	B	HLA-A	-0.162	0.027	4.553e-09	T	C
rs1633028	B	HLA-A	-0.162	0.027	4.553e-09	T	G
rs1633024	B	HLA-A	-0.134	0.027	1.127e-06	C	G
rs1633022	B	HLA-A	-0.184	0.028	7.323e-11	A	T
rs1633021	B	HLA-A	-0.267	0.029	5.633e-20	T	C
rs17178658	B	HLA-A	0.057	0.101	0.5727	C	A
rs2735042	B	HLA-A	-0.162	0.027	4.553e-09	A	G
rs17185076	B	HLA-A	0.176	0.059	0.003083	C	T
rs9258384	B	HLA-A	0.31	0.065	1.842e-06	C	A
rs1002046	B	HLA-A	-0.184	0.028	7.323e-11	C	T
rs2743941	B	HLA-A	0.355	0.029	9.462e-32	T	C
rs1633014	B	HLA-A	-0.16	0.027	7.687e-09	T	C
rs2735035	B	HLA-A	0.429	0.025	1.079e-59	C	T
rs1737009	B	HLA-A	-0.134	0.027	1.127e-06	A	T
rs1611196	B	HLA-A	-0.181	0.028	1.373e-10	T	C
rs1610641	B	HLA-A	-0.136	0.027	7.516e-07	A	G
rs1610642	B	HLA-A	-0.136	0.027	7.516e-07	C	T
rs1610643	B	HLA-A	-0.184	0.028	7.323e-11	G	A
rs1610644	B	HLA-A	-0.184	0.028	7.323e-11	C	T
rs58147175	B	HLA-A	0.133	0.086	0.1216	G	A
rs1611206	B	HLA-A	-0.134	0.027	1.127e-06	T	C
rs1611208	B	HLA-A	-0.184	0.028	7.323e-11	G	A
rs1610719	B	HLA-A	-0.136	0.027	7.516e-07	A	G
rs73745480	B	HLA-A	0.164	0.093	0.07865	G	A
rs1610723	B	HLA-A	-0.136	0.027	7.516e-07	A	C
rs1610724	B	HLA-A	-0.136	0.027	7.516e-07	T	C
rs73745483	B	HLA-A	0.133	0.086	0.1216	T	C
rs35728173	B	HLA-A	0.133	0.086	0.1216	C	T
rs1611220	B	HLA-A	-0.134	0.027	1.127e-06	A	G
rs1611223	B	HLA-A	-0.134	0.027	1.127e-06	A	G
rs9258405	B	HLA-A	0.062	0.057	0.279	C	T
rs1610647	B	HLA-A	-0.134	0.027	1.127e-06	T	C
rs16895757	B	HLA-A	-0.354	0.054	9.763e-11	C	T
rs55791644	B	HLA-A	-0.358	0.054	4.23e-11	A	T
rs1633011	B	HLA-A	-0.184	0.028	7.247e-11	C	T
rs59408697	B	HLA-A	0.144	0.086	0.09594	G	T
rs1633010	B	HLA-A	-0.16	0.027	7.673e-09	A	T
rs56183732	B	HLA-A	0.13	0.079	0.09912	C	T
rs1633009	B	HLA-A	-0.184	0.028	7.323e-11	A	T
rs2523416	B	HLA-A	-0.031	0.067	0.6412	T	C
rs2523415	B	HLA-A	0.186	0.056	0.0009387	G	A
rs11758019	B	HLA-A	0.107	0.085	0.2082	G	A
rs11758087	B	HLA-A	0.133	0.086	0.1216	G	A
rs1633005	B	HLA-A	-0.403	0.031	1.236e-35	C	T
rs11751282	B	HLA-A	0.133	0.086	0.1216	T	G
rs1633003	B	HLA-A	-0.134	0.027	1.115e-06	T	C
rs1630969	B	HLA-A	-0.182	0.028	1.232e-10	G	A
rs1633002	B	HLA-A	-0.181	0.028	1.629e-10	A	T
rs2523414	B	HLA-A	0.178	0.054	0.000926	T	C
rs1629068	B	HLA-A	-0.183	0.028	9.228e-11	A	G
rs1736998	B	HLA-A	-0.141	0.027	3.169e-07	T	A
rs11759271	B	HLA-A	0.119	0.085	0.1597	C	T
rs1736991	B	HLA-A	-0.16	0.027	7.687e-09	G	C
rs3873243	B	HLA-A	0.051	0.054	0.3521	C	A
rs1736983	B	HLA-A	-0.184	0.028	7.323e-11	G	A
rs7741100	B	HLA-A	0.291	0.063	3.684e-06	C	A
rs11751333	B	HLA-A	0.178	0.081	0.02853	C	T
rs909722	B	HLA-A	-0.16	0.027	7.687e-09	A	C
rs1611185	B	HLA-A	0.298	0.025	5.638e-31	T	C
rs1615839	B	HLA-A	-0.134	0.027	1.109e-06	G	C
rs2017525	B	HLA-A	0.044	0.061	0.4791	C	T
rs885937	B	HLA-A	-0.134	0.027	1.127e-06	T	A
rs3891160	B	HLA-A	0.13	0.079	0.09902	G	C
rs2294415	B	HLA-A	0.13	0.079	0.09902	A	G
rs1610711	B	HLA-A	-0.184	0.028	7.323e-11	A	C
rs1632996	B	HLA-A	-0.134	0.027	1.127e-06	A	T
rs1736982	B	HLA-A	0.34	0.029	1.492e-30	A	G
rs4281004	B	HLA-A	0.164	0.093	0.07865	T	C
rs1632995	B	HLA-A	-0.134	0.027	1.116e-06	A	T
rs1610712	B	HLA-A	-0.134	0.027	1.127e-06	G	A
rs1736981	B	HLA-A	0.34	0.029	1.492e-30	A	G
rs6915497	B	HLA-A	0.13	0.079	0.09902	C	T
rs3906248	B	HLA-A	0.133	0.086	0.1216	T	C
rs1610657	B	HLA-A	-0.134	0.027	1.111e-06	T	C
rs1611192	B	HLA-A	-0.269	0.029	4.319e-20	A	G
rs2394689	B	HLA-A	-0.034	0.067	0.6084	T	A
rs1632988	B	HLA-A	-0.185	0.028	5.964e-11	G	A
rs1632987	B	HLA-A	-0.184	0.028	7.323e-11	C	G
rs2394173	B	HLA-A	0.43	0.025	3.941e-60	C	T
rs1632984	B	HLA-A	0.395	0.037	6.937e-26	T	A
rs2523412	B	HLA-A	-0.034	0.067	0.6084	T	A
rs1632983	B	HLA-A	-0.16	0.027	7.687e-09	C	T
rs17178826	B	HLA-A	0.133	0.086	0.1216	A	G
rs1632980	B	HLA-A	-0.162	0.027	4.553e-09	T	C
rs9258447	B	HLA-A	0.05	0.054	0.3523	C	T
rs1736976	B	HLA-A	-0.148	0.027	7.648e-08	A	G
rs11751791	B	HLA-A	0.13	0.079	0.09902	C	T
rs11754253	B	HLA-A	0.13	0.079	0.09902	T	C
rs11751820	B	HLA-A	0.13	0.079	0.09902	C	T
rs3016027	B	HLA-A	0.268	0.032	1.582e-16	T	C
rs2517921	B	HLA-A	-0.134	0.027	1.127e-06	C	T
rs72492262	B	HLA-A	0.13	0.079	0.09902	A	G
rs1736974	B	HLA-A	-0.184	0.028	7.323e-11	A	T
rs1736973	B	HLA-A	-0.184	0.028	7.323e-11	A	G
rs11757182	B	HLA-A	0.133	0.086	0.1216	A	C
rs2523409	B	HLA-A	0.419	0.024	1.838e-60	A	G
rs1632977	B	HLA-A	-0.153	0.028	3.4e-08	C	T
rs9258451	B	HLA-A	0.291	0.063	3.684e-06	T	C
rs1736972	B	HLA-A	-0.184	0.028	7.323e-11	A	C
rs1632976	B	HLA-A	-0.184	0.028	7.323e-11	T	C
rs1736971	B	HLA-A	-0.184	0.028	7.323e-11	G	T
rs1736969	B	HLA-A	-0.184	0.028	7.323e-11	A	T
rs1632973	B	HLA-A	-0.184	0.028	7.323e-11	C	T
rs4098859	B	HLA-A	0.133	0.086	0.1216	A	G
rs1736966	B	HLA-A	-0.184	0.028	7.323e-11	A	G
rs1736965	B	HLA-A	0.399	0.037	2.266e-26	A	G
rs72492266	B	HLA-A	0.13	0.079	0.09902	C	T
rs9380141	B	HLA-A	0.459	0.025	1.928e-67	T	C
rs1632971	B	HLA-A	0.395	0.037	6.937e-26	T	C
rs1736963	B	HLA-A	-0.184	0.028	7.268e-11	G	A
rs9357086	B	HLA-A	0.441	0.028	9.783e-51	G	C
rs2517920	B	HLA-A	-0.184	0.028	7.323e-11	T	G
rs2517919	B	HLA-A	-0.184	0.028	7.323e-11	T	C
rs1611172	B	HLA-A	-0.184	0.028	7.323e-11	C	G
rs1610697	B	HLA-A	-0.184	0.028	7.323e-11	T	C
rs1610663	B	HLA-A	-0.153	0.028	3.4e-08	C	T
rs59416725	B	HLA-A	0.133	0.086	0.1216	T	C
rs1610699	B	HLA-A	-0.152	0.027	3.654e-08	T	G
rs17178896	B	HLA-A	0.334	0.054	6.132e-10	T	A
rs1632969	B	HLA-A	0.263	0.032	2.728e-16	T	G
rs1610669	B	HLA-A	-0.134	0.027	1.131e-06	T	A
rs3926748	B	HLA-A	0.057	0.054	0.2921	G	A
rs753544	B	HLA-A	-0.182	0.028	1.116e-10	C	T
rs2743936	B	HLA-A	0.411	0.024	9.929e-57	T	A
rs1611182	B	HLA-A	0.381	0.024	8.228e-51	T	G
rs1610700	B	HLA-A	-0.184	0.028	7.709e-11	A	G
rs1610702	B	HLA-A	-0.271	0.03	1.372e-18	G	T
rs1610703	B	HLA-A	-0.134	0.027	1.121e-06	T	A
rs1610706	B	HLA-A	-0.119	0.027	1.032e-05	C	T
rs1610707	B	HLA-A	-0.154	0.027	1.768e-08	C	A
rs79517832	B	HLA-A	0.034	0.061	0.5751	G	C
rs17178952	B	HLA-A	0.133	0.086	0.1214	C	T
rs11753629	B	HLA-A	0.124	0.044	0.004508	G	A
rs1736958	B	HLA-A	-0.182	0.028	1.047e-10	G	A
rs11753654	B	HLA-A	0.074	0.05	0.1384	C	T
rs1736957	B	HLA-A	-0.173	0.027	1.799e-10	T	C
rs1736956	B	HLA-A	-0.117	0.027	1.352e-05	G	A
rs56339890	B	HLA-A	0.187	0.093	0.04459	C	T
rs1736955	B	HLA-A	-0.184	0.028	8.071e-11	C	T
rs3888720	B	HLA-A	0.074	0.05	0.1383	C	T
rs1077432	B	HLA-A	-0.184	0.028	7.323e-11	T	C
rs1077433	B	HLA-A	-0.182	0.028	1.047e-10	G	A
rs1318083	B	HLA-A	-0.184	0.028	7.323e-11	T	A
rs1633105	B	HLA-A	-0.118	0.027	1.14e-05	A	G
rs72846618	B	HLA-A	0.074	0.05	0.1383	G	T
rs72492273	B	HLA-A	0.062	0.05	0.2108	A	G
rs1620173	B	HLA-A	-0.184	0.028	7.323e-11	A	C
rs1619379	B	HLA-A	-0.219	0.026	6.549e-17	C	T
rs1633078	B	HLA-A	-0.219	0.026	6.542e-17	A	T
rs17178989	B	HLA-A	0.164	0.092	0.07593	T	C
rs1633077	B	HLA-A	-0.196	0.026	7.053e-14	A	G
rs2735028	B	HLA-A	-0.142	0.027	2.456e-07	C	T
rs17185377	B	HLA-A	0.074	0.05	0.1384	C	T
rs2517932	B	HLA-A	0.186	0.056	0.0009387	C	G
rs1736951	B	HLA-A	-0.142	0.027	2.456e-07	C	T
rs17185419	B	HLA-A	-0.356	0.053	4.161e-11	A	C
rs17185426	B	HLA-A	-0.356	0.053	4.161e-11	G	A
rs17179038	B	HLA-A	-0.361	0.053	1.904e-11	C	G
rs2743933	B	HLA-A	-0.031	0.067	0.6412	T	C
rs62394682	B	HLA-A	-0.361	0.053	1.884e-11	C	G
rs1736946	B	HLA-A	-0.142	0.027	2.456e-07	T	C
rs56128518	B	HLA-A	-0.356	0.053	4.07e-11	C	T
rs2743931	B	HLA-A	0.395	0.037	6.937e-26	C	T
rs2394177	B	HLA-A	0.074	0.05	0.1384	A	G
rs1155143	B	HLA-A	-0.175	0.028	3.531e-10	A	G
rs3873245	B	HLA-A	-0.361	0.053	1.884e-11	C	T
rs1610675	B	HLA-A	-0.175	0.028	3.531e-10	C	T
rs1611145	B	HLA-A	-0.031	0.067	0.6412	A	G
rs2523419	B	HLA-A	0.18	0.055	0.001229	A	G
rs35726606	B	HLA-A	0.074	0.05	0.1384	G	C
rs1633017	B	HLA-A	0.395	0.037	6.937e-26	C	T
rs56324548	B	HLA-A	-0.361	0.053	1.884e-11	T	G
rs34833819	B	HLA-A	0.074	0.05	0.1384	G	A
rs1610677	B	HLA-A	-0.216	0.025	5.754e-17	T	C
rs1610678	B	HLA-A	-0.196	0.026	6.932e-14	T	C
rs1611146	B	HLA-A	-0.031	0.067	0.6412	T	C
rs1611149	B	HLA-A	-0.196	0.026	6.932e-14	C	T
rs1611165	B	HLA-A	-0.196	0.026	6.932e-14	T	C
rs1632949	B	HLA-A	-0.248	0.026	5.415e-21	T	C
rs1632948	B	HLA-A	-0.196	0.026	6.932e-14	T	C
rs1736936	B	HLA-A	-0.215	0.025	9.228e-17	G	A
rs3823321	B	HLA-A	0.069	0.052	0.1874	G	A
rs3115630	B	HLA-A	0.364	0.048	4.198e-14	T	C
rs1626038	B	HLA-A	-0.197	0.026	5.538e-14	T	C
rs1632942	B	HLA-A	-0.2	0.026	1.763e-14	T	C
rs17875406	B	HLA-A	0.164	0.092	0.07593	G	A
rs1632933	B	HLA-A	-0.218	0.025	2.573e-17	C	T
rs915669	B	HLA-A	-0.199	0.026	3.124e-14	G	T
rs915668	B	HLA-A	-0.199	0.026	3.124e-14	C	G
rs17179101	B	HLA-A	-0.356	0.053	4.07e-11	C	A
rs17179108	B	HLA-A	-0.174	0.044	9.081e-05	C	T
rs1063320	B	HLA-A	-0.199	0.026	3.124e-14	C	G
rs9380142	B	HLA-A	0.438	0.025	5.9e-62	A	G
rs1610696	B	HLA-A	-0.175	0.028	3.063e-10	C	G
rs1233330	B	HLA-A	0.384	0.036	8.334e-25	A	G
rs3869053	B	HLA-A	-0.356	0.053	4.037e-11	A	G
rs2517896	B	HLA-A	0.117	0.045	0.00889	C	T
rs72838286	B	HLA-A	0.116	0.043	0.006794	G	A
rs11753296	B	HLA-A	0.116	0.043	0.006794	G	A
rs1610682	B	HLA-A	-0.271	0.03	3.11e-19	T	C
rs2517892	B	HLA-A	-0.001	0.03	0.9714	T	C
rs9380143	B	HLA-A	0.48	0.025	3.163e-71	C	T
rs62391982	B	HLA-A	-0.364	0.053	1.211e-11	A	C
rs9380145	B	HLA-A	0.481	0.025	1.212e-71	G	C
rs2735020	B	HLA-A	0.121	0.045	0.007862	C	A
rs9258508	B	HLA-A	0.31	0.065	1.714e-06	C	T
rs4713250	B	HLA-A	0.481	0.025	1.164e-71	G	T
rs2523790	B	HLA-A	-0.001	0.03	0.9718	T	G
rs16896049	B	HLA-A	-0.364	0.053	1.211e-11	C	G
rs59098250	B	HLA-A	0.05	0.053	0.3385	C	T
rs9404952	B	HLA-A	0.437	0.023	3.235e-70	G	A
rs60690694	B	HLA-A	-0.364	0.053	1.211e-11	G	C
rs2735018	B	HLA-A	0.107	0.045	0.01857	G	C
rs2394178	B	HLA-A	0.131	0.033	8.189e-05	G	A
rs2394180	B	HLA-A	0.123	0.043	0.004213	T	C
rs2735014	B	HLA-A	0.138	0.033	3.593e-05	C	A
rs7755504	B	HLA-A	0.213	0.066	0.001366	C	G
rs1233324	B	HLA-A	0.398	0.037	3.238e-26	T	C
rs2523781	B	HLA-A	0.122	0.045	0.006792	C	T
rs9258525	B	HLA-A	0.292	0.063	3.442e-06	T	C
rs2735013	B	HLA-A	0.172	0.055	0.001651	A	C
rs2523779	B	HLA-A	0.114	0.045	0.01133	C	T
rs407238	B	HLA-A	0.415	0.024	3.385e-58	C	G
rs2517887	B	HLA-A	0.138	0.033	3.593e-05	G	C
rs2743937	B	HLA-A	0.138	0.033	3.593e-05	T	C
rs2517884	B	HLA-A	0.114	0.045	0.01133	G	C
rs2735005	B	HLA-A	-0.001	0.03	0.9718	G	A
rs2735003	B	HLA-A	0.138	0.033	3.593e-05	T	G
rs79287057	B	HLA-A	0.036	0.06	0.5446	C	T
rs9258537	B	HLA-A	0.138	0.033	3.593e-05	G	A
rs2734999	B	HLA-A	0.114	0.045	0.01133	C	T
rs2523777	B	HLA-A	0.138	0.033	3.593e-05	C	T
rs2523776	B	HLA-A	0.114	0.045	0.01133	T	G
rs1611133	B	HLA-A	-0.271	0.03	2.361e-19	C	T
rs4314521	B	HLA-A	-0.364	0.053	1.211e-11	C	T
rs3900927	B	HLA-A	-0.364	0.053	1.211e-11	G	T
rs3900925	B	HLA-A	-0.365	0.053	8.976e-12	C	T
rs2523772	B	HLA-A	0.121	0.045	0.007862	T	C
rs56733837	B	HLA-A	-0.364	0.053	1.211e-11	A	G
rs4607472	B	HLA-A	0.057	0.051	0.2577	A	G
rs2523771	B	HLA-A	0.121	0.045	0.007862	C	G
rs1611135	B	HLA-A	-0.019	0.074	0.803	T	C
rs60167059	B	HLA-A	-0.364	0.053	1.211e-11	C	T
rs62392488	B	HLA-A	-0.364	0.053	1.211e-11	C	T
rs2523769	B	HLA-A	-0.001	0.03	0.9718	A	C
rs56164731	B	HLA-A	-0.158	0.038	4.37e-05	G	T
rs1611136	B	HLA-A	-0.27	0.03	3.302e-19	G	A
rs55944615	B	HLA-A	0.047	0.05	0.3522	T	A
rs2844827	B	HLA-A	-0.049	0.032	0.1198	T	C
rs16896081	B	HLA-A	-0.368	0.053	8.391e-12	C	T
rs4084097	B	HLA-A	-0.364	0.053	1.211e-11	T	C
rs116773407	B	HLA-A	-0.364	0.053	1.211e-11	A	G
rs4084096	B	HLA-A	-0.158	0.038	4.37e-05	G	T
rs2734994	B	HLA-A	0.116	0.045	0.01065	C	T
rs5013310	B	HLA-A	-0.158	0.038	4.37e-05	C	T
rs5013309	B	HLA-A	-0.158	0.038	4.37e-05	C	T
rs2734991	B	HLA-A	0.121	0.045	0.007862	C	T
rs2734990	B	HLA-A	-0.049	0.032	0.1198	A	T
rs72843666	B	HLA-A	-0.158	0.038	4.37e-05	C	T
rs3094644	B	HLA-A	0.398	0.037	3.238e-26	C	A
rs72843667	B	HLA-A	-0.158	0.038	4.37e-05	C	T
rs2523767	B	HLA-A	-0.049	0.032	0.1198	A	G
rs2523766	B	HLA-A	0.121	0.045	0.007862	A	G
rs114853934	B	HLA-A	-0.364	0.053	1.211e-11	G	A
rs2517879	B	HLA-A	-0.049	0.032	0.1198	G	A
rs72843672	B	HLA-A	0.047	0.05	0.3522	C	T
rs9258555	B	HLA-A	0.121	0.045	0.007862	G	C
rs73747715	B	HLA-A	0.047	0.05	0.3522	T	C
rs72843675	B	HLA-A	0.047	0.05	0.3522	T	A
rs3873260	B	HLA-A	-0.049	0.032	0.1198	A	G
rs57581141	B	HLA-A	-0.364	0.053	1.211e-11	C	A
rs9258557	B	HLA-A	0.121	0.045	0.007862	C	T
rs4081563	B	HLA-A	-0.364	0.053	1.211e-11	A	G
rs3998738	B	HLA-A	-0.364	0.053	1.211e-11	A	G
rs72843683	B	HLA-A	0.047	0.05	0.3522	T	C
rs1611750	B	HLA-A	-0.269	0.03	4.529e-19	T	G
rs74636342	B	HLA-A	0.047	0.05	0.3522	G	T
rs115460701	B	HLA-A	-0.364	0.053	1.211e-11	C	T
rs73747723	B	HLA-A	0.113	0.095	0.2342	C	T
rs2894118	B	HLA-A	0.05	0.052	0.3336	G	T
rs2394184	B	HLA-A	0.047	0.05	0.3522	T	C
rs62392521	B	HLA-A	-0.364	0.053	1.211e-11	T	C
rs2394185	B	HLA-A	0.036	0.06	0.5446	T	G
rs2394186	B	HLA-A	0.236	0.035	2.31e-11	A	G
rs28724990	B	HLA-A	-0.151	0.037	3.682e-05	T	A
rs56271566	B	HLA-A	-0.364	0.053	1.211e-11	T	G
rs2523765	B	HLA-A	0.365	0.024	6.884e-46	T	A
rs9380146	B	HLA-A	0.442	0.03	3.535e-45	G	A
rs62392524	B	HLA-A	-0.364	0.053	1.211e-11	T	C
rs3886811	B	HLA-A	-0.368	0.053	8.391e-12	T	C
rs72845906	B	HLA-A	0.057	0.051	0.2577	T	A
rs2523764	B	HLA-A	-0.355	0.026	1.344e-38	A	G
rs11759549	B	HLA-A	0.213	0.066	0.001366	G	C
rs72845909	B	HLA-A	-0.152	0.039	8.118e-05	G	A
rs2734988	B	HLA-A	-0.437	0.028	1.275e-50	G	A
rs3094178	B	HLA-A	0.084	0.028	0.00267	G	C
rs3115628	B	HLA-A	0.088	0.028	0.001508	C	T
rs2523763	B	HLA-A	0.424	0.025	3.335e-59	G	A
rs9258569	B	HLA-A	0.121	0.045	0.007862	C	T
rs2734986	B	HLA-A	-0.42	0.033	2.156e-35	T	C
rs2734985	B	HLA-A	-0.418	0.028	1.82e-45	T	C
rs2523762	B	HLA-A	-0.418	0.028	1.82e-45	A	G
rs2523760	B	HLA-A	-0.418	0.028	1.82e-45	G	A
rs3893527	B	HLA-A	0.121	0.045	0.00803	A	G
rs2247504	B	HLA-A	-0.259	0.026	5.876e-23	G	A
rs2523759	B	HLA-A	-0.42	0.028	5.445e-46	A	G
rs2517868	B	HLA-A	-0.45	0.028	1.686e-52	C	A
rs2107198	B	HLA-A	0.039	0.046	0.4021	G	A
rs2508052	B	HLA-A	-0.42	0.033	2.156e-35	C	A
rs2508050	B	HLA-A	0.161	0.047	0.0006503	T	C
rs9258605	B	HLA-A	0.32	0.065	1.014e-06	G	A
rs3115627	B	HLA-A	0.425	0.025	1.728e-59	A	G
rs9258618	B	HLA-A	0.301	0.063	2.157e-06	G	A
rs5013093	B	HLA-A	-0.42	0.028	5.445e-46	C	T
rs2523756	B	HLA-A	-0.271	0.025	2.159e-25	A	G
rs2734984	B	HLA-A	-0.42	0.028	5.445e-46	T	C
rs16896119	B	HLA-A	0.036	0.046	0.4306	G	T
rs3094176	B	HLA-A	-0.423	0.033	7.303e-36	G	A
rs9258631	B	HLA-A	0.095	0.047	0.04582	A	C
rs9258632	B	HLA-A	0.072	0.035	0.03857	G	A
rs17179234	B	HLA-A	0.013	0.052	0.7987	C	A
rs17179277	B	HLA-A	-0.259	0.051	5.477e-07	G	A
rs2734981	B	HLA-A	-0.42	0.028	5.445e-46	G	A
rs2734980	B	HLA-A	-0.42	0.028	5.445e-46	G	A
rs2517862	B	HLA-A	-0.423	0.033	7.303e-36	C	T
rs2517861	B	HLA-A	-0.423	0.028	9.151e-47	C	T
rs3115626	B	HLA-A	0.229	0.034	1.77e-11	C	T
rs9258645	B	HLA-A	-0.42	0.028	5.445e-46	A	G
rs2975034	B	HLA-A	0.453	0.025	2.057e-64	G	A
rs77003338	B	HLA-A	-0.259	0.051	5.477e-07	G	T
rs2975033	B	HLA-A	0.453	0.025	2.057e-64	G	A
rs2905756	B	HLA-A	0.453	0.025	2.057e-64	A	C
rs58005484	B	HLA-A	0.084	0.038	0.02649	C	T
rs2517860	B	HLA-A	-0.42	0.028	5.445e-46	A	G
rs3094175	B	HLA-A	-0.271	0.025	2.159e-25	A	T
rs9258665	B	HLA-A	0.072	0.035	0.03857	A	G
rs2428510	B	HLA-A	-0.27	0.025	4.758e-25	G	A
rs2517855	B	HLA-A	-0.423	0.033	7.303e-36	G	A
rs2517854	B	HLA-A	-0.271	0.025	2.159e-25	G	C
rs2844826	B	HLA-A	-0.271	0.025	2.159e-25	A	G
rs3132726	B	HLA-A	0.17	0.031	5.654e-08	A	G
rs2508049	B	HLA-A	-0.423	0.033	7.303e-36	A	G
rs6919513	B	HLA-A	-0.271	0.025	2.159e-25	C	T
rs9258679	B	HLA-A	-0.271	0.025	2.159e-25	A	G
rs73745607	B	HLA-A	0.036	0.046	0.4306	T	C
rs9258687	B	HLA-A	0.072	0.035	0.03857	C	G
rs9258690	B	HLA-A	-0.42	0.028	5.445e-46	G	C
rs3128907	B	HLA-A	0.397	0.036	2.967e-26	T	C
rs1611684	B	HLA-A	-0.271	0.025	2.159e-25	G	A
rs9258726	B	HLA-A	-0.035	0.031	0.256	A	G
rs1611689	B	HLA-A	-0.423	0.033	7.303e-36	T	A
rs9258730	B	HLA-A	0.072	0.035	0.03857	A	G
rs1611697	B	HLA-A	-0.019	0.074	0.803	A	C
rs9258738	B	HLA-A	-0.035	0.031	0.256	A	C
rs1611698	B	HLA-A	-0.423	0.033	7.303e-36	G	T
rs9258739	B	HLA-A	-0.035	0.031	0.256	G	A
rs1611699	B	HLA-A	-0.271	0.025	2.161e-25	T	A
rs9258740	B	HLA-A	0.072	0.035	0.03857	C	T
rs1611701	B	HLA-A	-0.42	0.033	2.156e-35	C	T
rs3094657	B	HLA-A	0.17	0.031	5.654e-08	C	G
rs17185692	B	HLA-A	-0.259	0.051	5.477e-07	G	A
rs1611703	B	HLA-A	-0.42	0.033	2.156e-35	A	G
rs1611704	B	HLA-A	0.428	0.025	2.287e-60	C	T
rs6937645	B	HLA-A	0.141	0.058	0.01563	G	A
rs2523822	B	HLA-A	0.453	0.025	2.057e-64	A	G
rs9295822	B	HLA-A	0.141	0.058	0.01563	C	T
rs1611710	B	HLA-A	-0.271	0.025	2.159e-25	C	T
rs9258750	B	HLA-A	0.072	0.035	0.03857	A	G
rs1611711	B	HLA-A	-0.271	0.025	2.159e-25	G	A
rs1611714	B	HLA-A	-0.422	0.033	1.029e-35	G	A
rs1611715	B	HLA-A	0.429	0.024	1.212e-60	A	C
rs2517830	B	HLA-A	0.351	0.05	4.498e-12	T	G
rs1611717	B	HLA-A	-0.271	0.025	2.159e-25	T	C
rs3128906	B	HLA-A	0.17	0.031	5.866e-08	A	G
rs57276595	B	HLA-A	0.112	0.096	0.2416	C	T
rs56026100	B	HLA-A	0.036	0.046	0.4306	C	T
rs9468643	B	HLA-A	0.141	0.058	0.01563	C	T
rs3094169	B	HLA-A	0.229	0.034	1.77e-11	T	C
rs7760172	B	HLA-A	0.1	0.067	0.1335	T	C
rs55815013	B	HLA-A	0.112	0.096	0.2416	T	C
rs58993253	B	HLA-A	0.036	0.046	0.4306	C	T
rs9258766	B	HLA-A	-0.036	0.031	0.2489	G	A
rs1611723	B	HLA-A	-0.276	0.026	6.613e-26	A	G
rs2517829	B	HLA-A	0.161	0.047	0.0006503	C	G
rs111434580	B	HLA-A	0.261	0.064	5.174e-05	T	C
rs9258771	B	HLA-A	-0.036	0.031	0.2489	A	G
rs1611732	B	HLA-A	-0.271	0.025	2.159e-25	C	T
rs3891492	B	HLA-A	-0.036	0.031	0.2489	G	T
rs765649	B	HLA-A	-0.271	0.025	2.159e-25	T	A
rs3891491	B	HLA-A	-0.036	0.031	0.2489	G	A
rs1611736	B	HLA-A	-0.422	0.033	1.029e-35	C	G
rs1611737	B	HLA-A	-0.271	0.025	2.159e-25	C	G
rs62391663	B	HLA-A	-0.262	0.052	4.409e-07	G	T
rs1611738	B	HLA-A	-0.422	0.033	1.029e-35	C	A
rs2524035	B	HLA-A	0.283	0.033	2.727e-17	A	G
rs73725445	B	HLA-A	0.036	0.046	0.4306	A	T
rs1611746	B	HLA-A	-0.422	0.033	1.029e-35	C	T
rs34939740	B	HLA-A	0.488	0.083	4.374e-09	T	C
rs2975030	B	HLA-A	0.472	0.022	1.473e-86	G	A
rs2508046	B	HLA-A	0.171	0.038	9.505e-06	C	T
rs3128900	B	HLA-A	0.334	0.036	9.198e-20	G	T
rs3094165	B	HLA-A	0.184	0.029	3.414e-10	A	G
rs73725447	B	HLA-A	0.112	0.096	0.2416	G	A
rs2734974	B	HLA-A	-0.285	0.03	3.067e-21	A	G
rs2523818	B	HLA-A	0.467	0.024	1.24e-70	T	G
rs2734973	B	HLA-A	0.125	0.041	0.002529	C	T
rs2517826	B	HLA-A	-0.285	0.03	3.067e-21	G	A
rs3115623	B	HLA-A	0.286	0.027	3.324e-25	T	C
rs2734971	B	HLA-A	-0.229	0.026	1.672e-18	A	G
rs11967812	B	HLA-A	0.141	0.058	0.01563	T	C
rs1611631	B	HLA-A	-0.003	0.052	0.9526	C	T
rs3094159	B	HLA-A	0.286	0.027	3.324e-25	G	A
rs72848640	B	HLA-A	0.036	0.046	0.4317	G	A
rs9258854	B	HLA-A	0.286	0.027	3.324e-25	G	A
rs1611633	B	HLA-A	-0.009	0.069	0.8905	G	A
rs56012230	B	HLA-A	-0.372	0.053	5.896e-12	A	C
rs1611635	B	HLA-A	-0.419	0.033	3.031e-35	C	T
rs72848652	B	HLA-A	0.036	0.046	0.4306	T	C
rs9258866	B	HLA-A	0.3	0.063	1.871e-06	C	A
rs3132718	B	HLA-A	0.286	0.027	3.324e-25	T	C
rs72848653	B	HLA-A	0.013	0.052	0.7982	C	T
rs1611636	B	HLA-A	-0.009	0.069	0.8905	A	C
rs72848659	B	HLA-A	0.036	0.046	0.4306	A	T
rs3128897	B	HLA-A	0.286	0.027	3.497e-25	G	C
rs9258876	B	HLA-A	0.3	0.063	1.871e-06	G	A
rs3094156	B	HLA-A	0.285	0.027	5.048e-25	G	A
rs115771946	B	HLA-A	0.306	0.057	7.927e-08	C	T
rs885933	B	HLA-A	-0.418	0.032	1.785e-35	C	T
rs9258883	B	HLA-A	0.344	0.029	1.929e-31	C	T
rs138004456	B	HLA-A	0.047	0.083	0.5709	T	C
rs3893468	B	HLA-A	-0.372	0.053	5.896e-12	C	A
rs3873265	B	HLA-A	0.348	0.029	4.812e-32	T	C
rs1611643	B	HLA-A	-0.009	0.069	0.8905	A	G
rs9258917	B	HLA-A	0.286	0.027	3.424e-25	A	C
rs886398	B	HLA-A	0.161	0.047	0.0006485	C	T
rs3094654	B	HLA-A	0.286	0.027	3.324e-25	T	C
rs1611646	B	HLA-A	0.125	0.041	0.002529	T	C
rs9258966	B	HLA-A	0.286	0.027	3.324e-25	C	T
rs3132714	B	HLA-A	0.286	0.027	3.324e-25	T	C
rs60788372	B	HLA-A	0.036	0.046	0.4306	T	A
rs2844820	B	HLA-A	0.469	0.024	1.414e-71	T	C
rs3128888	B	HLA-A	0.397	0.036	2.967e-26	G	C
rs9258993	B	HLA-A	0.286	0.027	3.324e-25	T	C
rs2523809	B	HLA-A	0.125	0.041	0.002529	G	T
rs2523807	B	HLA-A	0.161	0.047	0.000651	A	G
rs41264744	B	HLA-A	0.471	0.081	6.709e-09	G	A
rs2524005	B	HLA-A	-0.349	0.031	3.491e-28	G	A
rs9260024	B	HLA-A	0.301	0.063	2.071e-06	C	T
rs9260029	B	HLA-A	0.577	0.021	4.476e-129	C	T
rs12202296	B	HLA-A	0.528	0.023	1.328e-96	T	C
rs13203830	B	HLA-A	0.528	0.023	8.851e-96	G	A
rs9260101	B	HLA-A	0.522	0.021	1.436e-108	G	A
rs35333729	B	HLA-A	0.037	0.066	0.5705	G	T
rs9260111	B	HLA-A	0.576	0.021	3.558e-128	A	T
rs35158227	B	HLA-A	0.036	0.046	0.4306	C	T
HLA_A_01	B	HLA-A	-0.421	0.033	1.328e-35	G	T
HLA_A_01.01	B	HLA-A	-0.423	0.033	9.243e-36	A	T
HLA_A_02	B	HLA-A	0.497	0.024	3.512e-78	A	T
HLA_A_02.01	B	HLA-A	0.481	0.025	1.546e-69	G	T
HLA_A_03	B	HLA-A	-0.399	0.037	2.221e-26	T	T
HLA_A_03.01	B	HLA-A	-0.398	0.037	8.64e-26	C	T
HLA_A_11	B	HLA-A	-0.371	0.053	6.006e-12	G	T
HLA_A_23	B	HLA-A	0.112	0.096	0.2416	A	T
HLA_A_23.01	B	HLA-A	0.111	0.097	0.2502	A	T
HLA_A_24	B	HLA-A	0.013	0.052	0.8036	G	T
HLA_A_24.02	B	HLA-A	0.006	0.054	0.9071	C	T
HLA_A_29	B	HLA-A	-0.01	0.069	0.8821	G	T
HLA_A_29.02	B	HLA-A	-0.038	0.072	0.5989	C	T
HLA_A_68	B	HLA-A	0.306	0.067	5.41e-06	C	T
HLA_A_68.01	B	HLA-A	0.316	0.079	7.624e-05	C	T
rs3823342	B	HLA-A	0.548	0.021	2.222e-117	T	C
rs1061235	B	HLA-A	0.09	0.068	0.19	A	T
rs66585529	B	HLA-A	0.034	0.046	0.4638	C	G
rs2499	B	HLA-A	0.399	0.037	2.143e-26	T	G
rs2571382	B	HLA-A	0.406	0.034	6.459e-31	T	C
rs34941730	B	HLA-A	0.039	0.046	0.3894	T	G
rs9404955	B	HLA-A	0.53	0.023	1.205e-95	C	T
rs2975048	B	HLA-A	0.53	0.023	1.205e-95	G	T
rs376646	B	HLA-A	0.576	0.021	1.811e-128	A	G
rs2975047	B	HLA-A	0.53	0.023	1.727e-95	G	A
rs9260231	B	HLA-A	0.219	0.047	4.32e-06	G	T
rs9260232	B	HLA-A	0.221	0.047	2.934e-06	A	G
rs9260237	B	HLA-A	-0.012	0.053	0.8245	G	A
rs2735097	B	HLA-A	0.528	0.023	1.203e-95	C	A
rs9260240	B	HLA-A	-0.009	0.052	0.8634	A	G
rs72845119	B	HLA-A	0.036	0.046	0.4302	G	T
rs7763479	B	HLA-A	0.22	0.047	2.882e-06	G	A
rs72845121	B	HLA-A	0.036	0.046	0.4322	C	T
rs9260291	B	HLA-A	0.221	0.047	2.795e-06	G	C
rs1632882	B	HLA-A	-0.456	0.028	5.834e-54	G	T
rs417162	B	HLA-A	0.577	0.021	2.762e-129	C	T
rs13214982	B	HLA-A	0.528	0.023	7.085e-96	A	G
rs2517715	B	HLA-A	0.529	0.023	4.026e-96	T	C
rs114832186	B	HLA-A	-0.019	0.052	0.7187	C	A
rs9260364	B	HLA-A	0.22	0.047	3.155e-06	G	C
rs2523949	B	HLA-A	-0.019	0.052	0.719	T	G
rs1632880	B	HLA-A	0.406	0.034	4.582e-31	C	G
rs1632878	B	HLA-A	-0.419	0.032	1.484e-35	C	T
rs1655906	B	HLA-A	0.396	0.035	3.914e-28	A	T
rs3115638	B	HLA-A	-0.019	0.051	0.7151	G	A
rs2508037	B	HLA-A	0.572	0.021	1.74e-127	T	C
rs3094674	B	HLA-A	-0.019	0.052	0.719	C	G
rs1655907	B	HLA-A	0.395	0.035	4.389e-28	T	C
rs17185992	B	HLA-A	0.034	0.046	0.4636	T	C
rs62390555	B	HLA-A	-0.372	0.053	5.896e-12	T	G
rs9260433	B	HLA-A	-0.019	0.052	0.719	T	G
rs9260435	B	HLA-A	-0.019	0.052	0.7187	T	C
rs7747253	B	HLA-A	0.552	0.02	4.815e-123	C	A
rs35249129	B	HLA-A	0.035	0.046	0.4457	G	A
rs9260497	B	HLA-A	0.302	0.063	2.063e-06	T	C
rs9260498	B	HLA-A	-0.016	0.051	0.7606	C	T
rs9260499	B	HLA-A	-0.009	0.051	0.866	G	A
rs2975041	B	HLA-A	0.529	0.023	3.679e-96	T	C
rs1632874	B	HLA-A	0.393	0.036	6.854e-26	G	T
rs9260570	B	HLA-A	-0.021	0.051	0.6753	G	A
rs28780070	B	HLA-A	0.525	0.023	6.686e-95	G	C
rs9260602	B	HLA-A	-0.018	0.051	0.7213	G	T
rs72848146	B	HLA-A	0.034	0.046	0.4616	C	T
rs9260640	B	HLA-A	-0.016	0.051	0.753	C	T
rs9260653	B	HLA-A	0.394	0.036	5.771e-26	G	A
rs397099	B	HLA-A	-0.013	0.051	0.8031	T	A
rs3893538	B	HLA-A	0.105	0.034	0.001931	T	C
rs892666	B	HLA-A	0.085	0.028	0.002706	T	C
rs12665039	B	HLA-A	0.072	0.067	0.2832	T	C
rs429511	B	HLA-A	-0.397	0.032	1.193e-32	T	C
rs2517702	B	HLA-A	0.524	0.023	1.771e-92	C	A
rs9260672	B	HLA-A	0.3	0.064	2.75e-06	C	T
rs2523942	B	HLA-A	-0.008	0.051	0.8802	T	G
rs2735087	B	HLA-A	-0.016	0.051	0.7622	G	A
rs2517701	B	HLA-A	0.526	0.023	2.462e-93	A	T
rs2517700	B	HLA-A	-0.013	0.051	0.8055	C	T
rs2571397	B	HLA-A	-0.013	0.051	0.8051	G	T
rs1632994	B	HLA-A	0.349	0.025	3.158e-42	T	C
rs9260684	B	HLA-A	0.152	0.041	0.0001963	C	T
rs2735085	B	HLA-A	-0.047	0.034	0.1714	G	A
rs2523937	B	HLA-A	-0.052	0.034	0.133	C	G
rs2735083	B	HLA-A	-0.043	0.034	0.2058	G	T
rs2571400	B	HLA-A	-0.274	0.025	3.025e-26	C	G
rs441808	B	HLA-A	0.348	0.024	4.13e-42	T	C
rs9260702	B	HLA-A	0.367	0.038	5.328e-21	A	C
rs1655916	B	HLA-A	-0.054	0.046	0.2401	T	C
rs72500497	B	HLA-A	0.101	0.068	0.1373	C	T
rs6931952	B	HLA-A	0.382	0.039	4.981e-22	T	G
rs2428521	B	HLA-A	0.366	0.024	9.482e-47	T	G
rs2735081	B	HLA-A	-0.009	0.069	0.891	T	C
rs2517689	B	HLA-A	0.362	0.024	9.943e-46	C	T
rs17179992	B	HLA-A	-0.381	0.053	1.867e-12	T	C
rs9260706	B	HLA-A	0.382	0.039	4.662e-22	A	G
rs6457106	B	HLA-A	0.296	0.068	1.369e-05	C	T
rs56673893	B	HLA-A	0.381	0.062	1.165e-09	C	T
rs2517688	B	HLA-A	-0.017	0.051	0.7455	C	T
rs4713269	B	HLA-A	0.45	0.025	2.254e-62	A	T
rs7739434	B	HLA-A	0.233	0.033	1.532e-12	G	A
rs2252965	B	HLA-A	-0.3	0.028	5.589e-26	A	T
rs4472395	B	HLA-A	0.367	0.038	5.328e-21	A	T
rs9260729	B	HLA-A	0.371	0.046	1.143e-15	C	T
rs2571402	B	HLA-A	0.357	0.024	2.145e-45	A	T
rs9260733	B	HLA-A	0.3	0.064	2.785e-06	G	A
rs9260734	B	HLA-A	-0.075	0.036	0.04023	G	A
rs9260736	B	HLA-A	0.3	0.064	2.785e-06	C	T
rs9357088	B	HLA-A	0.476	0.025	3.812e-69	G	T
rs3903160	B	HLA-A	0.446	0.025	7.07e-62	G	A
rs9260737	B	HLA-A	0.364	0.038	7.265e-21	G	A
rs3873283	B	HLA-A	-0.074	0.036	0.04194	A	G
rs9260740	B	HLA-A	0.198	0.035	1.64e-08	T	C
rs6457109	B	HLA-A	0.235	0.044	1.474e-07	T	C
rs2844806	B	HLA-A	-0.247	0.025	1.194e-21	C	T
rs7755763	B	HLA-A	0.373	0.061	1.389e-09	A	T
rs6457110	B	HLA-A	0.535	0.022	1.122e-104	T	A
rs6914699	B	HLA-A	0.496	0.023	5.132e-88	T	C
rs6935053	B	HLA-A	0.451	0.026	2.291e-61	A	C
rs3893259	B	HLA-A	0.367	0.038	5.328e-21	A	G
rs2517677	B	HLA-A	0.054	0.049	0.2687	G	A
rs4713270	B	HLA-A	0.45	0.025	2.254e-62	G	A
rs3869062	B	HLA-A	-0.381	0.053	1.867e-12	A	G
rs3893464	B	HLA-A	-0.346	0.025	1.283e-39	G	A
rs9260759	B	HLA-A	0.363	0.045	2.366e-15	C	T
rs9260761	B	HLA-A	0.37	0.038	3.553e-21	T	C
rs4538750	B	HLA-A	0.422	0.025	4.236e-56	G	A
rs4391295	B	HLA-A	0.422	0.025	4.161e-56	C	T
rs4248140	B	HLA-A	0.476	0.024	1.029e-76	T	C
rs4248141	B	HLA-A	0.449	0.025	2.295e-62	G	A
rs17180100	B	HLA-A	0.371	0.062	2.953e-09	C	T
rs4959036	B	HLA-A	0.367	0.038	5.328e-21	G	T
rs4959037	B	HLA-A	0.422	0.025	4.234e-56	A	T
rs12193100	B	HLA-A	0.45	0.025	2.254e-62	G	A
rs12193110	B	HLA-A	0.422	0.025	4.234e-56	C	T
rs12206499	B	HLA-A	0.449	0.025	2.295e-62	A	G
rs565596575	B	HLA-A	0.422	0.025	4.198e-56	T	C
rs542123693	B	HLA-A	0.422	0.025	4.198e-56	G	T
rs2517673	B	HLA-A	0.033	0.042	0.428	G	A
rs4713274	B	HLA-A	0.478	0.025	1.338e-69	G	C
rs11752303	B	HLA-A	0.478	0.025	1.338e-69	G	A
rs4713275	B	HLA-A	0.478	0.025	1.338e-69	A	C
rs113213828	B	HLA-A	0.29	0.067	1.641e-05	A	G
rs2256539	B	HLA-A	0.124	0.026	2.905e-06	C	T
rs2523972	B	HLA-A	0.34	0.024	1.641e-41	T	C
rs2256543	B	HLA-A	0.435	0.023	3.316e-67	T	C
rs3202637	B	HLA-A	0.255	0.03	1.463e-16	C	T
rs1061535	B	HLA-A	0.161	0.034	3.369e-06	T	C
rs6939037	B	HLA-A	-0.272	0.042	1.126e-10	T	C
rs6916422	B	HLA-A	0.45	0.025	2.254e-62	C	T
rs2523971	B	HLA-A	-0.324	0.028	7.533e-29	C	A
rs17186566	B	HLA-A	-0.38	0.053	2.264e-12	A	T
rs9378141	B	HLA-A	0.452	0.025	8.999e-62	A	C
rs9404959	B	HLA-A	0.452	0.025	8.999e-62	C	A
rs12195260	B	HLA-A	0.447	0.025	1.115e-61	G	A
rs2571377	B	HLA-A	-0.301	0.028	4.065e-26	G	T
rs2517670	B	HLA-A	0.126	0.026	1.776e-06	G	C
rs2523969	B	HLA-A	0.116	0.037	0.001775	A	T
rs2735080	B	HLA-A	0.132	0.026	5.066e-07	T	G
rs2735079	B	HLA-A	0.132	0.026	5.037e-07	T	C
rs9260786	B	HLA-A	0.367	0.038	8.928e-21	C	G
rs2523966	B	HLA-A	0.426	0.024	3.26e-63	G	A
rs2523965	B	HLA-A	-0.301	0.028	4.416e-26	A	C
rs2523964	B	HLA-A	-0.303	0.028	2.45e-26	C	T
rs2523963	B	HLA-A	-0.301	0.028	4.416e-26	A	T
rs2523962	B	HLA-A	-0.299	0.028	9.569e-26	G	A
rs2523961	B	HLA-A	0.146	0.041	0.0003335	G	A
rs9260794	B	HLA-A	0.365	0.031	2.146e-29	A	T
rs435766	B	HLA-A	0.132	0.026	5.037e-07	A	G
rs1264813	B	HLA-A	-0.058	0.046	0.206	C	T
rs2523960	B	HLA-A	-0.301	0.028	4.498e-26	T	C
rs17180311	B	HLA-A	0.079	0.097	0.4123	G	A
rs2523957	B	HLA-A	0.13	0.026	8.09e-07	G	A
rs2256902	B	HLA-A	0.143	0.041	0.0005542	G	A
rs5009448	B	HLA-A	0.213	0.029	5.009e-13	T	C
rs2844805	B	HLA-A	-0.299	0.028	7.361e-26	G	A
rs2256919	B	HLA-A	0.127	0.026	1.617e-06	C	A
rs2394249	B	HLA-A	-0.377	0.053	3.142e-12	A	T
rs2256922	B	HLA-A	-0.303	0.028	1.471e-26	C	T
rs4959010	B	HLA-A	0.448	0.025	2.945e-61	T	C
rs56289102	B	HLA-A	-0.377	0.053	3.088e-12	C	T
rs2571376	B	HLA-A	-0.302	0.028	1.649e-26	C	T
rs2735078	B	HLA-A	-0.302	0.028	1.649e-26	A	G
rs9295825	B	HLA-A	0.476	0.025	3.068e-68	G	A
rs9366750	B	HLA-A	0.477	0.025	1.332e-68	A	T
rs2523947	B	HLA-A	0.107	0.036	0.003151	C	A
rs2523946	B	HLA-A	0.456	0.023	1.772e-73	C	T
rs3823352	B	HLA-A	0.449	0.025	1.38e-61	G	C
rs3823354	B	HLA-A	0.449	0.025	1.38e-61	T	A
rs3823355	B	HLA-A	0.449	0.025	1.959e-61	C	T
rs2844804	B	HLA-A	0.453	0.023	6.833e-73	T	G
rs3823358	B	HLA-A	0.448	0.025	2.877e-61	G	A
rs35066870	B	HLA-A	0.449	0.025	2.578e-61	A	G
rs9260828	B	HLA-A	0.3	0.064	2.768e-06	G	A
rs6942179	B	HLA-A	0.449	0.025	1.512e-61	C	A
rs2232238	B	HLA-A	0.109	0.036	0.002561	T	C
rs2232239	B	HLA-A	0.299	0.063	2.656e-06	T	C
rs2523943	B	HLA-A	0.056	0.039	0.1488	T	G
rs9260830	B	HLA-A	0.3	0.063	2.64e-06	G	C
rs400488	B	HLA-A	0.109	0.036	0.002561	G	A
rs58031868	B	HLA-A	0.084	0.091	0.3581	C	T
rs6904029	B	HLA-A	0.449	0.025	1.512e-61	G	A
rs6903753	B	HLA-A	0.449	0.025	1.959e-61	A	G
rs1128306	B	HLA-A	0.107	0.036	0.003197	G	A
rs2071568	B	HLA-A	0.448	0.025	2.945e-61	G	A
rs9260833	B	HLA-A	0.285	0.064	1.041e-05	C	A
rs2735076	B	HLA-A	0.177	0.03	3.856e-09	A	G
rs9260836	B	HLA-A	0.3	0.064	2.785e-06	G	A
rs9260837	B	HLA-A	0.3	0.064	2.785e-06	C	A
rs2394250	B	HLA-A	0.33	0.025	3.695e-37	G	T
rs3823363	B	HLA-A	-0.181	0.026	9.8e-12	C	T
rs2893999	B	HLA-A	-0.377	0.053	3.088e-12	T	C
rs2245950	B	HLA-A	-0.219	0.027	1.137e-15	G	A
rs2245958	B	HLA-A	-0.22	0.027	7.891e-16	G	A
rs3823372	B	HLA-A	0.3	0.064	2.785e-06	G	A
rs2245961	B	HLA-A	0.193	0.026	2.803e-13	C	A
rs3823374	B	HLA-A	0.424	0.025	2.036e-57	C	A
rs3823375	B	HLA-A	0.424	0.025	2.777e-57	T	C
rs3823376	B	HLA-A	-0.291	0.025	7.909e-29	C	T
rs3823377	B	HLA-A	0.432	0.025	2.741e-58	C	A
rs2844803	B	HLA-A	0.506	0.022	1.218e-94	T	C
rs3823382	B	HLA-A	0.3	0.064	2.785e-06	A	T
rs2571375	B	HLA-A	0.142	0.045	0.001588	A	G
rs3823384	B	HLA-A	0.299	0.063	2.656e-06	A	G
rs75461878	B	HLA-A	0.25	0.073	0.0006594	C	G
rs9260860	B	HLA-A	0.3	0.064	2.82e-06	C	T
rs9260861	B	HLA-A	0.3	0.063	2.591e-06	C	T
rs2246198	B	HLA-A	0.159	0.038	2.509e-05	G	A
rs2246199	B	HLA-A	0.073	0.044	0.09375	C	T
rs9260862	B	HLA-A	0.301	0.063	1.945e-06	C	T
rs9260863	B	HLA-A	0.3	0.063	2.577e-06	G	T
rs9260864	B	HLA-A	0.3	0.064	2.82e-06	G	A
rs9260865	B	HLA-A	0.3	0.063	2.577e-06	T	C
rs9260869	B	HLA-A	0.3	0.064	2.785e-06	C	T
rs9260871	B	HLA-A	0.3	0.064	2.785e-06	T	A
rs9260873	B	HLA-A	0.3	0.064	2.785e-06	T	C
rs2108691	B	HLA-A	0.135	0.04	0.0006887	G	T
rs9260914	B	HLA-A	0.3	0.064	2.785e-06	G	A
rs2735069	B	HLA-A	0.128	0.04	0.001467	G	T
rs9260916	B	HLA-A	0.301	0.064	2.706e-06	C	T
rs9260918	B	HLA-A	0.206	0.048	1.657e-05	C	T
rs2844802	B	HLA-A	-0.331	0.028	1.557e-30	A	T
rs9260919	B	HLA-A	0.3	0.064	2.785e-06	C	T
rs3873291	B	HLA-A	-0.377	0.053	3.066e-12	G	A
rs2517810	B	HLA-A	0.135	0.04	0.0006783	C	G
rs423808	B	HLA-A	0.135	0.04	0.0006834	G	T
rs410909	B	HLA-A	0.135	0.04	0.0006887	G	T
rs2246638	B	HLA-A	0.192	0.035	4.062e-08	G	A
rs2246642	B	HLA-A	0.135	0.04	0.0006887	G	A
rs2394255	B	HLA-A	-0.147	0.026	2.934e-08	A	G
rs379221	B	HLA-A	0.129	0.036	0.0004207	A	G
rs401618	B	HLA-A	-0.331	0.028	1.557e-30	A	G
rs2735068	B	HLA-A	0.124	0.054	0.02261	A	G
rs3891158	B	HLA-A	-0.084	0.027	0.001509	G	C
rs73725904	B	HLA-A	0.116	0.053	0.02914	G	C
rs73428121	B	HLA-A	0.117	0.053	0.02729	A	C
rs2517808	B	HLA-A	-0.024	0.075	0.7508	C	T
rs73428122	B	HLA-A	0.118	0.053	0.02539	T	G
rs2735067	B	HLA-A	-0.331	0.028	1.557e-30	A	G
rs57035982	B	HLA-A	0.116	0.053	0.02935	G	A
rs57680173	B	HLA-A	0.115	0.053	0.03132	G	T
rs9260929	B	HLA-A	0.295	0.063	3.827e-06	T	C
rs3873293	B	HLA-A	-0.147	0.026	2.934e-08	A	G
rs34513540	B	HLA-A	0.117	0.053	0.02728	G	T
rs11759891	B	HLA-A	0.117	0.053	0.02729	A	T
rs11757750	B	HLA-A	0.116	0.053	0.02914	T	C
rs58867136	B	HLA-A	0.117	0.053	0.02729	A	G
rs17186930	B	HLA-A	0.113	0.053	0.03382	C	T
rs17186937	B	HLA-A	0.116	0.053	0.02914	T	C
rs17186944	B	HLA-A	0.117	0.053	0.02729	C	T
rs11755966	B	HLA-A	0.117	0.053	0.02729	G	A
rs11755984	B	HLA-A	0.116	0.053	0.02914	G	A
rs11755961	B	HLA-A	0.117	0.053	0.02729	C	T
rs11755992	B	HLA-A	0.116	0.053	0.02914	C	G
rs2735065	B	HLA-A	0.077	0.062	0.214	C	A
rs73725910	B	HLA-A	0.125	0.054	0.02015	G	A
rs73725911	B	HLA-A	0.125	0.054	0.02012	T	C
rs73428151	B	HLA-A	0.125	0.054	0.02012	A	G
rs73428152	B	HLA-A	0.116	0.053	0.02914	C	A
rs12662947	B	HLA-A	0.117	0.053	0.02729	T	C
rs12662967	B	HLA-A	0.117	0.053	0.02729	T	C
rs4947244	B	HLA-A	0.478	0.025	5.662e-69	C	G
rs34894339	B	HLA-A	0.117	0.053	0.02729	A	G
rs3901554	B	HLA-A	0.295	0.063	3.827e-06	T	C
rs5025708	B	HLA-A	0.365	0.04	2.214e-19	G	T
rs17187077	B	HLA-A	0.118	0.052	0.02413	A	C
rs17187141	B	HLA-A	0.121	0.053	0.02175	T	C
rs73725921	B	HLA-A	0.126	0.054	0.01886	G	A
rs17180794	B	HLA-A	0.117	0.053	0.02783	T	C
rs76517404	B	HLA-A	0.126	0.054	0.01886	T	C
rs73410524	B	HLA-A	0.114	0.053	0.03196	G	A
rs73410525	B	HLA-A	0.117	0.053	0.02729	C	A
rs35697864	B	HLA-A	0.493	0.082	2.24e-09	A	G
rs12665186	B	HLA-A	0.121	0.055	0.0267	A	G
rs9260930	B	HLA-A	0.3	0.064	2.864e-06	T	C
rs4959039	B	HLA-A	0.474	0.025	1.639e-68	A	G
rs12662611	B	HLA-A	0.117	0.053	0.02729	C	T
rs6457120	B	HLA-A	-0.164	0.025	9.879e-11	A	G
rs12664166	B	HLA-A	0.116	0.053	0.02914	T	G
rs9260932	B	HLA-A	0.3	0.063	2.545e-06	T	C
rs9260933	B	HLA-A	0.3	0.064	2.785e-06	A	G
rs9260936	B	HLA-A	0.302	0.064	2.877e-06	G	A
rs9260938	B	HLA-A	0.302	0.064	2.699e-06	A	G
rs9260939	B	HLA-A	0.302	0.064	2.467e-06	C	T
rs9260941	B	HLA-A	0.302	0.064	2.699e-06	T	A
rs9260943	B	HLA-A	0.302	0.064	2.699e-06	A	C
rs9260954	B	HLA-A	0.296	0.064	3.717e-06	C	G
rs16896853	B	HLA-A	-0.045	0.073	0.5356	C	A
rs9260960	B	HLA-A	0.22	0.043	3.723e-07	C	G
rs9260961	B	HLA-A	0.219	0.043	4.117e-07	G	T
rs1632926	B	HLA-A	-0.401	0.032	3.51e-33	A	G
rs9260966	B	HLA-A	0.215	0.043	5.993e-07	G	A
rs9260967	B	HLA-A	0.209	0.043	1.032e-06	G	A
rs9260968	B	HLA-A	0.209	0.043	1.138e-06	C	A
rs2530389	B	HLA-A	0.114	0.054	0.03442	A	C
rs2517807	B	HLA-A	0.113	0.054	0.03611	C	T
rs9260975	B	HLA-A	0.209	0.043	1.138e-06	C	T
rs17187252	B	HLA-A	0.116	0.053	0.02914	G	A
rs9260978	B	HLA-A	0.209	0.043	1.032e-06	C	T
rs9260982	B	HLA-A	0.209	0.043	1.032e-06	T	A
rs9260983	B	HLA-A	0.296	0.064	3.717e-06	G	C
rs9260984	B	HLA-A	0.296	0.064	3.717e-06	G	A
rs9260988	B	HLA-A	0.209	0.043	1.032e-06	T	C
rs543555496	B	HLA-A	0.296	0.063	3.397e-06	C	T
rs9260994	B	HLA-A	0.209	0.043	1.138e-06	C	G
rs6457121	B	HLA-A	-0.149	0.026	1.862e-08	A	G
rs6910898	B	HLA-A	0.21	0.042	8.235e-07	T	C
rs9260997	B	HLA-A	0.381	0.039	4.828e-22	T	C
rs6911583	B	HLA-A	0.116	0.053	0.02914	T	C
rs9260998	B	HLA-A	0.296	0.064	3.717e-06	A	G
rs58858573	B	HLA-A	0.116	0.053	0.02914	C	A
rs9261005	B	HLA-A	0.296	0.064	3.717e-06	G	C
rs9261006	B	HLA-A	-0.148	0.026	2.348e-08	T	C
rs9261008	B	HLA-A	0.209	0.043	1.138e-06	T	C
rs9261011	B	HLA-A	0.303	0.068	9.615e-06	G	A
rs9261013	B	HLA-A	0.209	0.043	1.032e-06	A	G
rs9261016	B	HLA-A	0.209	0.043	1.138e-06	C	T
rs6911279	B	HLA-A	0.209	0.043	1.138e-06	A	G
rs6912080	B	HLA-A	0.209	0.043	1.032e-06	G	T
rs9261020	B	HLA-A	0.209	0.043	1.138e-06	C	T
rs9261026	B	HLA-A	0.209	0.043	1.138e-06	C	T
rs9261029	B	HLA-A	0.296	0.064	3.717e-06	T	C
rs9261035	B	HLA-A	0.296	0.064	3.717e-06	G	A
rs9261036	B	HLA-A	0.31	0.063	1.13e-06	G	A
rs9261037	B	HLA-A	0.302	0.064	2.467e-06	A	G
rs9261040	B	HLA-A	0.302	0.064	2.699e-06	A	G
rs9261043	B	HLA-A	0.337	0.048	3.602e-12	C	T
rs9261044	B	HLA-A	0.302	0.064	2.699e-06	C	G
rs356959	B	HLA-A	-0.401	0.032	3.51e-33	G	A
rs6941318	B	HLA-A	0.209	0.043	1.138e-06	T	C
rs9261045	B	HLA-A	0.296	0.064	3.717e-06	G	A
rs12210359	B	HLA-A	0.35	0.057	1.574e-09	C	T
rs58226366	B	HLA-A	0.285	0.063	8.173e-06	G	C
rs6923777	B	HLA-A	-0.15	0.026	1.296e-08	A	G
rs6903621	B	HLA-A	0.298	0.064	3.477e-06	T	C
rs6923856	B	HLA-A	0.298	0.064	3.422e-06	C	T
rs6924097	B	HLA-A	0.329	0.063	1.759e-07	A	G
rs9261056	B	HLA-A	0.29	0.064	6.05e-06	C	G
rs9261058	B	HLA-A	0.298	0.063	3.082e-06	G	A
rs9261059	B	HLA-A	0.29	0.064	6.05e-06	T	C
rs12664967	B	HLA-A	0.125	0.054	0.01979	C	G
rs356960	B	HLA-A	0.119	0.054	0.02834	C	T
rs9261063	B	HLA-A	0.302	0.064	2.699e-06	G	T
rs558185119	B	HLA-A	0.116	0.053	0.02914	G	A
rs9261080	B	HLA-A	0.302	0.064	2.699e-06	A	G
rs9261081	B	HLA-A	0.302	0.064	2.699e-06	T	C
rs574372061	B	HLA-A	-0.374	0.053	4.027e-12	C	A
rs72502509	B	HLA-A	0.116	0.053	0.02914	C	T
rs9261084	B	HLA-A	0.295	0.065	5.548e-06	C	T
rs9261085	B	HLA-A	0.302	0.064	2.467e-06	T	C
rs9261086	B	HLA-A	0.302	0.064	2.699e-06	A	T
rs9261088	B	HLA-A	0.302	0.064	2.699e-06	C	T
rs9261089	B	HLA-A	0.302	0.064	2.699e-06	T	C
rs9261090	B	HLA-A	0.302	0.064	2.699e-06	C	T
rs9261091	B	HLA-A	0.302	0.064	2.699e-06	G	T
rs11755549	B	HLA-A	0.116	0.053	0.02914	A	G
rs11760176	B	HLA-A	0.096	0.056	0.08794	C	T
rs7758512	B	HLA-A	0.209	0.043	1.032e-06	T	G
rs9261093	B	HLA-A	0.296	0.064	3.717e-06	T	C
rs9295826	B	HLA-A	0.469	0.025	2.24e-66	C	T
rs7742799	B	HLA-A	0.116	0.053	0.02914	G	A
rs3094146	B	HLA-A	-0.352	0.042	2.089e-16	G	C
rs189605	B	HLA-A	0.128	0.05	0.01091	A	G
rs6905157	B	HLA-A	0.209	0.043	1.032e-06	A	G
rs58161072	B	HLA-A	-0.372	0.053	5.088e-12	C	T
rs9261099	B	HLA-A	0.291	0.066	1.04e-05	T	C
rs6912001	B	HLA-A	0.116	0.053	0.02914	G	C
rs356966	B	HLA-A	-0.302	0.027	6.93e-27	G	A
rs9261103	B	HLA-A	0.209	0.043	1.032e-06	T	C
rs2286405	B	HLA-A	0.209	0.043	1.032e-06	A	G
rs9393986	B	HLA-A	0.479	0.025	3.356e-69	T	C
rs2286404	B	HLA-A	-0.372	0.053	5.088e-12	T	C
rs356967	B	HLA-A	-0.331	0.028	1.557e-30	G	A
rs4313034	B	HLA-A	0.213	0.033	9.272e-11	C	T
rs7768179	B	HLA-A	0.205	0.043	2.224e-06	A	G
rs7750514	B	HLA-A	0.209	0.043	1.032e-06	T	C
rs7768931	B	HLA-A	0.296	0.064	3.717e-06	G	A
rs9261105	B	HLA-A	0.209	0.043	1.138e-06	A	G
rs356968	B	HLA-A	-0.331	0.028	1.557e-30	G	T
rs6940082	B	HLA-A	0.296	0.064	3.717e-06	G	C
rs2240619	B	HLA-A	-0.15	0.026	1.552e-08	C	A
rs9261108	B	HLA-A	0.296	0.064	3.717e-06	G	A
rs73414465	B	HLA-A	0.116	0.053	0.02914	T	C
rs73725953	B	HLA-A	0.119	0.053	0.02517	A	C
rs9261109	B	HLA-A	0.296	0.064	3.717e-06	C	G
rs3765604	B	HLA-A	0.209	0.043	1.032e-06	C	G
rs9261114	B	HLA-A	0.296	0.064	3.717e-06	G	C
rs2275853	B	HLA-A	0.296	0.064	3.717e-06	G	C
rs356969	B	HLA-A	-0.331	0.028	1.557e-30	G	C
rs9261115	B	HLA-A	0.209	0.043	1.032e-06	G	C
rs12661053	B	HLA-A	0.116	0.053	0.02914	C	T
rs4713281	B	HLA-A	0.479	0.025	3.356e-69	G	A
rs356970	B	HLA-A	-0.043	0.075	0.5614	T	C
rs9261119	B	HLA-A	0.302	0.064	2.685e-06	G	A
rs9261127	B	HLA-A	0.303	0.064	2.595e-06	T	C
rs9261129	B	HLA-A	0.209	0.043	1.032e-06	T	C
rs11753431	B	HLA-A	0.116	0.053	0.02914	G	A
rs356971	B	HLA-A	-0.401	0.032	3.51e-33	T	G
rs3734835	B	HLA-A	0.209	0.043	1.138e-06	T	C
rs73725957	B	HLA-A	0.079	0.071	0.2644	T	G
rs73725959	B	HLA-A	-0.033	0.076	0.6646	G	A
rs3734836	B	HLA-A	0.302	0.064	2.699e-06	T	C
rs78453967	B	HLA-A	0.116	0.053	0.02914	C	T
rs11753957	B	HLA-A	0.109	0.053	0.04118	C	T
rs11753960	B	HLA-A	0.116	0.053	0.02914	C	T
rs9261130	B	HLA-A	0.302	0.064	2.699e-06	G	A
rs3121597	B	HLA-A	0.374	0.041	8.313e-19	A	G
rs9261132	B	HLA-A	0.308	0.06	3.978e-07	T	C
rs9261133	B	HLA-A	0.302	0.064	2.699e-06	T	C
rs9261136	B	HLA-A	0.377	0.039	9.586e-22	C	T
rs9261138	B	HLA-A	0.294	0.063	4.038e-06	C	T
rs11759388	B	HLA-A	0.116	0.053	0.02914	A	G
rs16896044	B	HLA-A	-0.372	0.053	5.088e-12	G	A
rs62388749	B	HLA-A	-0.372	0.053	5.119e-12	G	C
rs11965585	B	HLA-A	0.116	0.053	0.02914	G	A
rs11965659	B	HLA-A	0.116	0.053	0.02914	G	C
rs6457126	B	HLA-A	-0.148	0.026	2.234e-08	C	T
rs356956	B	HLA-A	0.119	0.054	0.02834	T	A
rs356955	B	HLA-A	0.119	0.054	0.02834	C	T
rs356954	B	HLA-A	-0.331	0.028	1.557e-30	T	C
rs9261142	B	HLA-A	0.378	0.039	1.748e-21	C	A
rs9261143	B	HLA-A	0.381	0.039	8.459e-22	T	C
rs9357092	B	HLA-A	0.481	0.025	8.242e-70	G	A
rs9261144	B	HLA-A	0.285	0.056	4.599e-07	C	T
rs73725962	B	HLA-A	-0.042	0.076	0.5841	C	A
rs9261145	B	HLA-A	0.209	0.043	1.138e-06	C	T
rs9261146	B	HLA-A	0.297	0.064	3.654e-06	A	G
rs9261147	B	HLA-A	0.296	0.063	3.397e-06	A	G
rs56073777	B	HLA-A	-0.372	0.053	5.088e-12	G	T
rs9348835	B	HLA-A	0.479	0.025	3.356e-69	A	G
rs6926792	B	HLA-A	0.209	0.043	1.138e-06	G	A
rs6931672	B	HLA-A	0.116	0.053	0.02914	G	A
rs3115631	B	HLA-A	-0.353	0.042	1.767e-16	T	A
rs56344665	B	HLA-A	-0.033	0.076	0.6646	T	C
rs6931776	B	HLA-A	0.209	0.043	1.032e-06	A	G
rs6932091	B	HLA-A	0.116	0.053	0.02914	C	T
rs165256	B	HLA-A	0.128	0.039	0.001167	T	C
rs9261149	B	HLA-A	0.209	0.043	1.032e-06	T	C
rs77216932	B	HLA-A	0.264	0.075	0.0004581	T	C
rs4711206	B	HLA-A	0.469	0.025	2.323e-66	G	A
rs3869065	B	HLA-A	-0.079	0.027	0.003153	C	G
rs9261151	B	HLA-A	0.296	0.064	3.717e-06	G	A
rs3893530	B	HLA-A	0.209	0.043	1.032e-06	G	A
rs3891157	B	HLA-A	0.296	0.064	3.717e-06	T	G
rs3129012	B	HLA-A	-0.399	0.032	1.566e-32	G	A
rs3891156	B	HLA-A	0.296	0.064	3.717e-06	G	A
rs6928966	B	HLA-A	0.116	0.053	0.02914	T	C
rs17193851	B	HLA-A	0.116	0.053	0.02914	T	C
rs10947045	B	HLA-A	0.116	0.053	0.02914	C	T
rs165255	B	HLA-A	-0.331	0.028	2.798e-30	G	C
rs6912454	B	HLA-A	0.296	0.064	3.717e-06	C	A
rs10807060	B	HLA-A	0.117	0.053	0.02863	G	A
rs9261156	B	HLA-A	0.296	0.064	3.717e-06	G	T
rs73416498	B	HLA-A	0.116	0.053	0.02914	G	A
rs6919438	B	HLA-A	0.296	0.064	3.717e-06	A	G
rs6919617	B	HLA-A	0.209	0.043	1.032e-06	A	G
rs6920254	B	HLA-A	0.296	0.064	3.717e-06	G	A
rs259926	B	HLA-A	-0.397	0.032	7.899e-33	C	T
rs1150743	B	HLA-A	-0.075	0.046	0.09911	C	T
rs6925061	B	HLA-A	0.296	0.064	3.717e-06	C	T
rs73416501	B	HLA-A	0.116	0.053	0.02914	G	A
rs259925	B	HLA-A	0.119	0.054	0.02834	G	A
rs259924	B	HLA-A	0.119	0.054	0.02834	A	G
rs9261158	B	HLA-A	0.296	0.064	3.717e-06	C	G
rs9261159	B	HLA-A	0.296	0.063	3.397e-06	G	A
rs9261160	B	HLA-A	0.296	0.064	3.717e-06	T	C
rs166325	B	HLA-A	0.119	0.054	0.02834	G	C
rs9261171	B	HLA-A	0.296	0.064	3.717e-06	A	G
rs3094145	B	HLA-A	0.377	0.039	9.586e-22	C	T
rs9261174	B	HLA-A	0.209	0.043	1.138e-06	T	C
rs7760299	B	HLA-A	0.217	0.042	4e-07	A	G
rs7746866	B	HLA-A	0.209	0.043	1.138e-06	T	C
rs9261179	B	HLA-A	0.296	0.064	3.717e-06	C	T
rs9261180	B	HLA-A	0.209	0.043	1.032e-06	G	C
rs9261185	B	HLA-A	0.209	0.043	1.138e-06	A	G
rs4448133	B	HLA-A	0.209	0.043	1.032e-06	A	G
rs2894006	B	HLA-A	0.116	0.053	0.02914	G	A
rs9261189	B	HLA-A	0.209	0.043	1.032e-06	C	T
rs16896923	B	HLA-A	-0.372	0.053	5.088e-12	T	C
rs17187523	B	HLA-A	0.116	0.053	0.02914	C	T
rs10947046	B	HLA-A	0.116	0.053	0.02914	T	G
rs62388754	B	HLA-A	-0.372	0.053	5.088e-12	C	T
rs259928	B	HLA-A	0.119	0.054	0.02834	T	C
rs9261191	B	HLA-A	0.296	0.064	3.717e-06	G	A
rs259929	B	HLA-A	-0.331	0.028	2.798e-30	T	C
rs9261193	B	HLA-A	0.296	0.064	3.717e-06	T	C
rs3121594	B	HLA-A	-0.078	0.027	0.003188	C	G
rs3121593	B	HLA-A	0.377	0.039	9.586e-22	G	C
rs73420421	B	HLA-A	0.116	0.053	0.02914	T	C
rs166326	B	HLA-A	0.119	0.054	0.02834	G	A
rs166327	B	HLA-A	-0.184	0.027	8.098e-12	T	C
rs9261198	B	HLA-A	0.209	0.043	1.032e-06	G	A
rs9261199	B	HLA-A	0.209	0.043	1.138e-06	A	G
rs9261200	B	HLA-A	0.209	0.043	1.138e-06	G	A
rs3869067	B	HLA-A	0.209	0.043	1.032e-06	A	G
rs3869068	B	HLA-A	0.209	0.043	1.032e-06	C	T
rs259930	B	HLA-A	0.119	0.054	0.02834	G	C
rs9261201	B	HLA-A	0.209	0.043	1.032e-06	A	G
rs259931	B	HLA-A	-0.331	0.028	1.557e-30	T	A
rs58314476	B	HLA-A	0.116	0.053	0.02914	A	G
rs9261203	B	HLA-A	0.296	0.064	3.717e-06	A	G
rs9261204	B	HLA-A	0.209	0.043	1.138e-06	A	G
rs259933	B	HLA-A	-0.303	0.027	4.151e-27	G	A
rs9261205	B	HLA-A	0.209	0.043	1.138e-06	T	C
rs4711207	B	HLA-A	0.479	0.025	3.356e-69	C	A
rs9261207	B	HLA-A	0.296	0.064	3.717e-06	T	C
rs73725984	B	HLA-A	0.116	0.053	0.02914	T	G
rs9405044	B	HLA-A	0.479	0.025	3.356e-69	G	A
rs62388755	B	HLA-A	-0.372	0.053	5.088e-12	G	A
rs259934	B	HLA-A	-0.331	0.028	1.557e-30	C	T
rs259935	B	HLA-A	-0.302	0.027	6.93e-27	G	A
rs73420439	B	HLA-A	0.116	0.053	0.02914	T	C
rs259937	B	HLA-A	0.119	0.054	0.02834	T	C
rs10947047	B	HLA-A	0.116	0.053	0.02914	G	A
rs11962771	B	HLA-A	0.116	0.053	0.02914	G	A
rs259938	B	HLA-A	-0.303	0.027	4.151e-27	C	G
rs6915205	B	HLA-A	-0.04	0.075	0.588	C	T
rs3910312	B	HLA-A	0.479	0.025	3.356e-69	A	C
rs9261211	B	HLA-A	0.377	0.039	9.586e-22	T	G
rs12664794	B	HLA-A	0.116	0.053	0.02914	A	G
rs9261216	B	HLA-A	0.209	0.043	1.032e-06	A	G
rs9380150	B	HLA-A	0.469	0.025	9.452e-67	T	C
rs9261217	B	HLA-A	0.209	0.043	1.032e-06	T	C
rs60477028	B	HLA-A	0.116	0.053	0.02914	T	C
rs2855593	B	HLA-A	0.119	0.054	0.02834	C	T
rs9261218	B	HLA-A	0.296	0.064	3.717e-06	G	A
rs9261219	B	HLA-A	0.316	0.066	1.758e-06	G	A
rs259939	B	HLA-A	-0.303	0.027	4.151e-27	T	C
rs11965452	B	HLA-A	0.059	0.071	0.41	C	A
rs9261220	B	HLA-A	0.296	0.064	3.717e-06	G	T
rs259940	B	HLA-A	-0.331	0.028	2.798e-30	A	G
rs6940552	B	HLA-A	0.116	0.053	0.02914	G	A
rs114315683	B	HLA-A	-0.372	0.053	5.088e-12	G	A
rs62388756	B	HLA-A	-0.372	0.053	5.088e-12	A	G
rs9261223	B	HLA-A	0.302	0.064	2.699e-06	T	C
rs9261224	B	HLA-A	0.205	0.049	2.982e-05	C	T
rs9261226	B	HLA-A	0.302	0.064	2.699e-06	C	T
rs9261227	B	HLA-A	0.205	0.049	2.982e-05	T	C
rs6905501	B	HLA-A	0.205	0.049	2.982e-05	T	C
rs259942	B	HLA-A	0.233	0.038	1.662e-09	C	T
rs259943	B	HLA-A	-0.33	0.028	1.723e-30	T	C
rs7766469	B	HLA-A	0.469	0.025	2.323e-66	G	T
rs3134879	B	HLA-A	-0.215	0.026	7.903e-16	T	C
rs3132128	B	HLA-A	0.377	0.039	9.586e-22	C	T
rs6457138	B	HLA-A	0.116	0.053	0.02914	A	C
rs6457139	B	HLA-A	0.205	0.049	2.982e-05	T	G
rs7771476	B	HLA-A	0.302	0.064	2.699e-06	A	G
rs6457140	B	HLA-A	0.205	0.049	2.982e-05	A	T
rs6917603	B	HLA-A	0.205	0.049	2.982e-05	T	C
rs9261242	B	HLA-A	0.302	0.064	2.467e-06	T	A
rs174220	B	HLA-A	0.123	0.049	0.01198	A	G
rs9261243	B	HLA-A	0.205	0.049	2.982e-05	T	C
rs259945	B	HLA-A	0.137	0.044	0.002063	T	A
rs9261251	B	HLA-A	0.204	0.049	3.263e-05	T	A
rs259946	B	HLA-A	0.137	0.044	0.002063	G	A
rs56181708	B	HLA-A	-0.372	0.053	5.088e-12	C	G
rs28570682	B	HLA-A	0.059	0.071	0.41	T	C
rs259948	B	HLA-A	-0.018	0.076	0.8171	C	T
rs9261256	B	HLA-A	0.205	0.049	2.982e-05	C	G
rs7761314	B	HLA-A	0.205	0.049	2.982e-05	C	T
rs9261257	B	HLA-A	0.302	0.064	2.699e-06	G	A
rs259949	B	HLA-A	0.137	0.044	0.002063	G	A
rs62390160	B	HLA-A	-0.372	0.053	5.088e-12	T	C
rs9261258	B	HLA-A	0.205	0.049	2.982e-05	G	A
rs9261259	B	HLA-A	-0.399	0.032	1.566e-32	T	C
rs55808509	B	HLA-A	-0.372	0.053	5.088e-12	G	A
rs3869070	B	HLA-A	-0.084	0.027	0.001793	C	T
rs9261261	B	HLA-A	0.205	0.049	2.982e-05	A	G
rs6928431	B	HLA-A	0.376	0.038	9.931e-22	A	T
rs9261262	B	HLA-A	0.205	0.049	2.982e-05	C	T
rs9366752	B	HLA-A	0.464	0.028	4.37e-55	C	T
rs9261263	B	HLA-A	0.302	0.064	2.699e-06	C	G
rs6911724	B	HLA-A	0.205	0.049	2.982e-05	G	A
rs9261264	B	HLA-A	0.302	0.064	2.699e-06	T	C
rs6911634	B	HLA-A	0.197	0.049	7.241e-05	C	T
rs259919	B	HLA-A	-0.223	0.027	7.57e-16	G	A
rs17193886	B	HLA-A	0.096	0.056	0.08794	T	C
rs259920	B	HLA-A	0.114	0.054	0.03287	G	A
rs6917477	B	HLA-A	0.204	0.049	3.263e-05	G	C
rs16896944	B	HLA-A	-0.033	0.076	0.6646	T	C
rs12208867	B	HLA-A	0.347	0.052	5.614e-11	G	A
rs10484549	B	HLA-A	-0.362	0.053	1.387e-11	T	C
rs9261265	B	HLA-A	0.302	0.064	2.699e-06	T	C
rs62390162	B	HLA-A	-0.372	0.053	5.088e-12	C	T
rs3757327	B	HLA-A	0.205	0.049	2.982e-05	G	A
rs3132130	B	HLA-A	0.381	0.039	4.828e-22	C	G
rs3132129	B	HLA-A	0.368	0.048	2.335e-14	A	G
rs3757328	B	HLA-A	0.059	0.071	0.41	G	A
rs3757329	B	HLA-A	0.205	0.049	2.982e-05	A	C
rs3757332	B	HLA-A	0.302	0.064	2.699e-06	T	C
rs3757333	B	HLA-A	0.059	0.071	0.41	C	A
rs9295829	B	HLA-A	0.479	0.025	3.356e-69	A	G
rs7769930	B	HLA-A	0.204	0.049	3.263e-05	A	C
rs1150742	B	HLA-A	-0.331	0.028	1.852e-30	T	C
rs7770092	B	HLA-A	0.204	0.049	3.263e-05	C	T
rs7770505	B	HLA-A	0.302	0.064	2.699e-06	G	A
rs7770557	B	HLA-A	0.204	0.049	3.263e-05	C	G
rs10745	B	HLA-A	0.302	0.064	2.699e-06	G	A
rs9261269	B	HLA-A	0.381	0.039	4.828e-22	A	G
rs9261270	B	HLA-A	0.302	0.064	2.699e-06	G	A
rs9261271	B	HLA-A	0.302	0.064	2.699e-06	T	A
rs9261273	B	HLA-A	0.33	0.066	6.174e-07	G	A
rs386518569	B	HLA-A	0.137	0.044	0.002063	C	A
rs9261274	B	HLA-A	0.205	0.049	2.982e-05	C	T
rs9261275	B	HLA-A	0.205	0.049	2.982e-05	C	T
rs9261276	B	HLA-A	0.302	0.064	2.699e-06	C	T
rs9261277	B	HLA-A	0.205	0.049	2.982e-05	T	C
rs1150739	B	HLA-A	-0.204	0.026	2.346e-14	T	C
rs9261278	B	HLA-A	0.205	0.049	2.982e-05	C	T
rs56270681	B	HLA-A	-0.372	0.053	5.088e-12	G	A
rs1048412	B	HLA-A	0.21	0.043	9.652e-07	A	G
rs8321	B	HLA-A	-0.353	0.042	1.773e-16	A	C
rs3188482	B	HLA-A	0.109	0.054	0.04409	A	G
rs16896970	B	HLA-A	-0.372	0.053	5.088e-12	A	G
rs3121595	B	HLA-A	0.381	0.039	4.828e-22	C	T
rs3807030	B	HLA-A	0.302	0.064	2.699e-06	G	T
rs3807031	B	HLA-A	0.453	0.029	7.831e-49	C	A
rs114346141	B	HLA-A	0.347	0.052	5.614e-11	T	C
rs1150738	B	HLA-A	0.137	0.044	0.002043	C	A
rs9261284	B	HLA-A	0.302	0.064	2.699e-06	T	A
rs9261285	B	HLA-A	0.302	0.064	2.699e-06	C	A
rs9261286	B	HLA-A	0.302	0.064	2.699e-06	A	G
rs17187693	B	HLA-A	-0.372	0.053	5.064e-12	G	C
rs2074482	B	HLA-A	0.209	0.043	1.032e-06	C	A
rs9261287	B	HLA-A	0.296	0.064	3.717e-06	A	G
rs1051133	B	HLA-A	0.355	0.061	7.028e-09	A	T
rs6539	B	HLA-A	0.377	0.039	9.586e-22	C	T
rs1245371	B	HLA-A	-0.332	0.028	1.706e-31	A	G
rs2021163	B	HLA-A	0.187	0.062	0.002623	G	C
rs9261290	B	HLA-A	-0.351	0.042	2.165e-16	T	C
rs73728107	B	HLA-A	0.116	0.053	0.02914	A	G
rs9261292	B	HLA-A	0.209	0.043	1.032e-06	C	G
rs2301753	B	HLA-A	0.209	0.043	1.032e-06	G	T
rs1057539	B	HLA-A	0.119	0.054	0.02834	C	T
rs2301752	B	HLA-A	0.322	0.066	1.256e-06	C	T
rs2301751	B	HLA-A	0.296	0.064	3.717e-06	C	T
rs9261294	B	HLA-A	0.209	0.043	1.032e-06	A	G
rs9261296	B	HLA-A	0.296	0.064	3.717e-06	T	A
rs11753939	B	HLA-A	0.116	0.053	0.02914	G	C
rs9261297	B	HLA-A	0.209	0.043	1.138e-06	G	A
rs9261298	B	HLA-A	0.209	0.043	1.032e-06	G	A
rs9261299	B	HLA-A	0.209	0.043	1.032e-06	T	G
rs9393989	B	HLA-A	0.47	0.025	2.765e-66	G	A
rs9261300	B	HLA-A	0.209	0.043	1.032e-06	C	T
rs10947050	B	HLA-A	0.479	0.025	3.356e-69	C	T
rs1245370	B	HLA-A	0.122	0.054	0.02362	C	T
rs12200084	B	HLA-A	0.48	0.025	3.953e-69	G	A
rs2074480	B	HLA-A	0.209	0.043	1.138e-06	T	G
rs2074479	B	HLA-A	0.209	0.043	1.032e-06	A	G
rs62390181	B	HLA-A	-0.372	0.053	5.088e-12	G	A
rs11965379	B	HLA-A	0.116	0.053	0.02914	C	T
rs9261301	B	HLA-A	-0.098	0.026	0.0002316	G	A
rs1245369	B	HLA-A	-0.075	0.046	0.0992	A	G
rs11965540	B	HLA-A	0.116	0.053	0.02914	G	A
rs1264714	B	HLA-A	-0.401	0.032	3.51e-33	G	T
rs9261302	B	HLA-A	0.209	0.043	1.032e-06	G	A
rs60940958	B	HLA-A	-0.037	0.075	0.6286	A	G
rs9261303	B	HLA-A	0.311	0.064	1.36e-06	T	C
rs2285805	B	HLA-A	0.116	0.053	0.02914	C	G
rs1150736	B	HLA-A	-0.3	0.027	1.279e-26	C	T
rs11758516	B	HLA-A	0.105	0.055	0.05586	T	C
rs3807032	B	HLA-A	0.073	0.046	0.113	C	G
rs3807033	B	HLA-A	0.073	0.046	0.113	G	A
rs3807034	B	HLA-A	0.161	0.038	3.029e-05	T	C
rs11969687	B	HLA-A	0.073	0.046	0.113	G	T
rs3132682	B	HLA-A	-0.251	0.026	3.19e-21	G	C
rs3807035	B	HLA-A	0.16	0.038	3.131e-05	C	T
rs3807036	B	HLA-A	0.302	0.064	2.699e-06	G	A
rs9295830	B	HLA-A	0.454	0.029	8.479e-49	C	T
rs1150735	B	HLA-A	-0.38	0.025	1.704e-46	G	A
rs112415023	B	HLA-A	0.262	0.072	0.0002725	A	G
rs76744390	B	HLA-A	0.258	0.073	0.0004066	T	C
rs1150734	B	HLA-A	-0.044	0.074	0.553	T	C
rs9261306	B	HLA-A	0.196	0.035	2.738e-08	T	C
rs9261307	B	HLA-A	0.196	0.035	2.738e-08	C	T
rs78176095	B	HLA-A	0.258	0.073	0.0004066	G	T
rs9261309	B	HLA-A	0.197	0.035	2.078e-08	A	G
rs1245372	B	HLA-A	-0.228	0.037	8.231e-10	A	C
rs10947052	B	HLA-A	0.073	0.046	0.1122	C	T
rs2394734	B	HLA-A	0.196	0.035	2.738e-08	G	A
rs79406397	B	HLA-A	0.258	0.072	0.0003734	G	A
rs1150733	B	HLA-A	-0.037	0.074	0.6118	G	A
rs57518619	B	HLA-A	0.073	0.046	0.1122	G	T
rs73728115	B	HLA-A	0.002	0.099	0.9823	C	T
rs9261312	B	HLA-A	0.302	0.064	2.699e-06	T	C
rs73728116	B	HLA-A	-0.037	0.075	0.6286	A	C
rs58099508	B	HLA-A	0.073	0.046	0.1122	C	T
rs9261313	B	HLA-A	0.302	0.064	2.699e-06	C	A
rs75556047	B	HLA-A	0.258	0.072	0.0003734	C	T
rs77235618	B	HLA-A	0.258	0.072	0.0003734	G	A
rs77369906	B	HLA-A	0.258	0.072	0.0003734	T	G
rs12663534	B	HLA-A	0.096	0.056	0.08569	A	C
rs4711209	B	HLA-A	0.479	0.025	3.356e-69	G	A
rs9261315	B	HLA-A	0.302	0.064	2.699e-06	G	T
rs75597104	B	HLA-A	0.258	0.073	0.0004066	G	A
rs9261316	B	HLA-A	0.302	0.064	2.699e-06	G	A
rs7382061	B	HLA-A	-0.256	0.026	6.415e-22	T	C
rs78839800	B	HLA-A	0.285	0.074	0.0001119	G	A
rs9261317	B	HLA-A	0.302	0.064	2.726e-06	A	T
rs2057728	B	HLA-A	-0.244	0.027	1.724e-19	T	C
rs115985474	B	HLA-A	0.273	0.07	0.0001068	C	T
rs56066609	B	HLA-A	0.057	0.046	0.2151	G	A
rs6909253	B	HLA-A	-0.257	0.026	6.12e-22	G	T
rs9261360	B	HLA-A	0.302	0.064	2.699e-06	C	T
rs6909437	B	HLA-A	-0.257	0.026	6.12e-22	C	T
rs9261361	B	HLA-A	0.302	0.064	2.699e-06	A	G
rs1264709	B	HLA-A	-0.399	0.032	7.041e-33	A	T
rs7770520	B	HLA-A	0.149	0.038	0.00011	A	G
rs7771071	B	HLA-A	0.057	0.046	0.2151	G	T
rs9261364	B	HLA-A	0.302	0.064	2.699e-06	A	G
rs1264708	B	HLA-A	-0.126	0.032	8.341e-05	A	G
rs116675765	B	HLA-A	0.271	0.076	0.0003828	C	T
rs9261365	B	HLA-A	0.302	0.064	2.699e-06	C	T
rs11968367	B	HLA-A	0.057	0.046	0.2151	T	C
rs11965797	B	HLA-A	-0.036	0.082	0.656	C	T
rs61666432	B	HLA-A	0.057	0.046	0.2151	T	C
rs11968434	B	HLA-A	0.057	0.046	0.2151	T	A
rs57195817	B	HLA-A	0.058	0.046	0.206	T	A
rs9261366	B	HLA-A	0.149	0.038	0.00011	C	T
rs9261367	B	HLA-A	0.299	0.063	2.74e-06	T	A
rs60418878	B	HLA-A	0.057	0.046	0.2151	C	T
rs9261368	B	HLA-A	0.149	0.038	0.00011	G	A
rs9261369	B	HLA-A	0.302	0.064	2.699e-06	G	A
rs11751554	B	HLA-A	0.057	0.046	0.2151	A	G
rs9261370	B	HLA-A	0.149	0.038	0.00011	A	G
rs9261371	B	HLA-A	0.149	0.038	0.00011	C	T
rs9261372	B	HLA-A	0.299	0.063	2.74e-06	C	G
rs9261373	B	HLA-A	0.147	0.038	0.0001223	T	G
rs9261374	B	HLA-A	0.302	0.064	2.699e-06	T	C
rs76702759	B	HLA-A	0.297	0.063	2.863e-06	A	G
rs77580993	B	HLA-A	-0.045	0.033	0.1656	C	G
rs78159722	B	HLA-A	-0.147	0.036	4.024e-05	G	A
rs9261377	B	HLA-A	0.297	0.063	2.863e-06	T	C
rs9261379	B	HLA-A	0.3	0.064	2.697e-06	C	T
rs9261381	B	HLA-A	0.297	0.063	2.863e-06	G	A
rs3132681	B	HLA-A	-0.24	0.027	5.064e-18	C	A
rs2158289	B	HLA-A	0.293	0.063	4.23e-06	C	T
rs114071505	B	HLA-A	0.261	0.071	0.0002249	G	C
rs7753935	B	HLA-A	-0.149	0.036	2.902e-05	C	A
rs11967911	B	HLA-A	-0.149	0.036	2.902e-05	G	A
rs17187805	B	HLA-A	-0.148	0.036	3.229e-05	G	A
rs9261386	B	HLA-A	0.297	0.063	2.863e-06	G	A
rs9261387	B	HLA-A	0.369	0.048	2.462e-14	T	C
rs9261388	B	HLA-A	-0.045	0.032	0.1681	C	T
rs9261389	B	HLA-A	-0.045	0.033	0.1628	C	G
rs17194174	B	HLA-A	-0.157	0.036	1.254e-05	G	A
rs6923832	B	HLA-A	0.297	0.063	2.863e-06	G	A
rs2394736	B	HLA-A	-0.257	0.026	7.707e-22	T	A
rs56214003	B	HLA-A	0.059	0.098	0.5478	G	T
rs115238975	B	HLA-A	0.27	0.076	0.000371	C	T
rs12661731	B	HLA-A	-0.073	0.034	0.03035	A	T
rs28780078	B	HLA-A	-0.073	0.034	0.03035	G	A
rs28780080	B	HLA-A	-0.073	0.034	0.03035	C	T
rs1264707	B	HLA-A	-0.205	0.034	2.641e-09	G	A
rs6457144	B	HLA-A	-0.257	0.026	7.707e-22	T	A
rs7765810	B	HLA-A	-0.073	0.034	0.03035	C	A
rs1264706	B	HLA-A	-0.352	0.041	6.966e-17	G	C
rs1264705	B	HLA-A	-0.352	0.041	6.966e-17	G	C
rs7741418	B	HLA-A	-0.072	0.034	0.032	C	T
rs9261394	B	HLA-A	-0.26	0.026	1.309e-22	A	G
rs17194188	B	HLA-A	0.356	0.051	7.207e-12	C	T
rs116004247	B	HLA-A	0.279	0.079	0.0004225	G	A
rs1156533	B	HLA-A	-0.216	0.028	3.644e-14	A	G
rs1156534	B	HLA-A	-0.203	0.034	3.073e-09	A	G
rs9261395	B	HLA-A	-0.25	0.026	1.833e-20	A	C
rs1264704	B	HLA-A	-0.079	0.031	0.01014	G	A
rs1264703	B	HLA-A	-0.277	0.029	1.354e-20	C	G
rs1264702	B	HLA-A	-0.282	0.029	3.13e-21	T	C
rs916570	B	HLA-A	-0.273	0.029	6.74e-21	A	G
rs916569	B	HLA-A	-0.277	0.029	9.896e-21	G	A
rs1264701	B	HLA-A	-0.198	0.034	7.738e-09	G	T
rs1264698	B	HLA-A	-0.277	0.029	9.896e-21	A	C
rs1264697	B	HLA-A	-0.279	0.029	6.645e-21	C	G
rs7763159	B	HLA-A	0.371	0.039	1.332e-20	A	G
rs1264696	B	HLA-A	-0.277	0.029	9.896e-21	G	A
rs1264695	B	HLA-A	-0.271	0.029	7.484e-20	A	G
rs9261401	B	HLA-A	-0.2	0.027	1.672e-13	C	T
rs12212039	B	HLA-A	0.352	0.052	1.521e-11	C	T
rs74530165	B	HLA-A	0.263	0.074	0.0004041	G	A
rs6457150	B	HLA-A	-0.203	0.027	7.413e-14	G	C
rs13214608	B	HLA-A	0.505	0.083	1.765e-09	G	A
rs17839989	B	HLA-A	-0.076	0.08	0.3416	T	C
rs9261402	B	HLA-A	0.369	0.039	1.571e-20	C	T
rs9261403	B	HLA-A	0.307	0.068	7.621e-06	G	T
rs1108052	B	HLA-A	-0.271	0.029	7.484e-20	A	C
rs1110448	B	HLA-A	-0.271	0.029	7.739e-20	T	C
rs2072110	B	HLA-A	-0.265	0.029	3.052e-19	T	C
rs2072109	B	HLA-A	-0.211	0.043	1.027e-06	C	G
rs2240071	B	HLA-A	-0.252	0.03	9.068e-17	C	G
rs1110446	B	HLA-A	-0.252	0.03	6.853e-17	C	T
rs2240070	B	HLA-A	-0.164	0.028	7.3e-09	T	C
rs1116222	B	HLA-A	-0.213	0.028	1.049e-13	T	G
rs1116221	B	HLA-A	-0.218	0.028	3.878e-14	C	T
rs11964542	B	HLA-A	-0.056	0.08	0.4795	T	C
rs2844796	B	HLA-A	-0.276	0.029	9.634e-21	G	A
rs3094136	B	HLA-A	-0.206	0.027	3.558e-14	C	G
rs2248289	B	HLA-A	-0.275	0.029	1.832e-20	T	C
rs3132680	B	HLA-A	-0.152	0.028	6.842e-08	A	C
rs6915823	B	HLA-A	-0.022	0.07	0.7572	C	T
rs7767188	B	HLA-A	0.441	0.029	1.655e-46	G	A
rs2844795	B	HLA-A	-0.048	0.027	0.07624	C	T
rs3778620	B	HLA-A	0.225	0.054	3.653e-05	A	G
rs9261407	B	HLA-A	0.083	0.036	0.02155	T	C
rs2517601	B	HLA-A	-0.309	0.04	2.234e-14	G	C
rs115147572	B	HLA-A	0.303	0.062	1.025e-06	C	A
rs2517600	B	HLA-A	-0.093	0.032	0.003667	G	A
rs7767857	B	HLA-A	0.399	0.03	4.58e-38	G	A
rs78026509	B	HLA-A	0.299	0.048	9.739e-10	C	G
rs62390186	B	HLA-A	-0.22	0.038	1.249e-08	T	A
rs28780083	B	HLA-A	-0.179	0.04	6.826e-06	A	G
rs2523993	B	HLA-A	-0.027	0.072	0.7107	G	A
rs2523992	B	HLA-A	-0.211	0.036	5.097e-09	T	G
rs3815096	B	HLA-A	0.204	0.026	3.219e-15	C	T
rs2023473	B	HLA-A	-0.335	0.041	1.799e-15	T	C
rs2240069	B	HLA-A	0.241	0.035	1.495e-11	A	G
rs2523991	B	HLA-A	-0.026	0.072	0.7158	C	T
rs3132679	B	HLA-A	0.241	0.035	1.495e-11	T	C
rs2023472	B	HLA-A	0.165	0.026	2.742e-10	A	G
rs28400887	B	HLA-A	0.383	0.028	4.964e-39	C	T
rs3132121	B	HLA-A	0.241	0.035	1.495e-11	C	T
rs3132122	B	HLA-A	0.241	0.035	1.505e-11	C	G
rs3132678	B	HLA-A	0.241	0.035	1.505e-11	A	G
rs548202998	B	HLA-A	-0.07	0.027	0.008514	A	G
rs2021730	B	HLA-A	-0.026	0.072	0.7158	C	A
rs3132123	B	HLA-A	0.241	0.035	1.495e-11	G	A
rs2240068	B	HLA-A	0.207	0.025	1.18e-15	G	T
rs2517599	B	HLA-A	-0.026	0.072	0.7158	A	G
rs9261418	B	HLA-A	-0.075	0.039	0.05184	G	A
rs2844794	B	HLA-A	-0.026	0.072	0.7158	T	C
rs2074483	B	HLA-A	-0.076	0.027	0.004088	G	A
rs2523990	B	HLA-A	0.309	0.025	4.048e-33	A	G
rs4959041	B	HLA-A	0.422	0.025	5.128e-56	T	C
rs2523989	B	HLA-A	-0.22	0.036	2.384e-09	C	T
rs2239529	B	HLA-A	-0.211	0.036	9.161e-09	C	T
rs2523988	B	HLA-A	-0.229	0.038	1.357e-09	T	C
rs2249099	B	HLA-A	-0.22	0.036	9.764e-10	C	A
rs2523987	B	HLA-A	-0.229	0.038	1.357e-09	A	C
rs3734837	B	HLA-A	-0.209	0.037	1.312e-08	G	A
rs3734838	B	HLA-A	0.25	0.055	6.226e-06	G	A
rs2517598	B	HLA-A	-0.22	0.036	9.764e-10	G	A
rs2844793	B	HLA-A	-0.219	0.036	2.447e-09	G	A
rs2844792	B	HLA-A	-0.229	0.038	1.356e-09	G	A
rs9261424	B	HLA-A	0.422	0.025	5.128e-56	G	C
rs9261425	B	HLA-A	0.309	0.024	8.081e-35	T	C
rs2517597	B	HLA-A	-0.229	0.038	1.357e-09	G	A
rs2523986	B	HLA-A	-0.229	0.038	1.357e-09	C	T
rs2523985	B	HLA-A	-0.22	0.036	9.764e-10	T	C
rs62390201	B	HLA-A	-0.211	0.036	7.784e-09	G	A
rs62390202	B	HLA-A	-0.211	0.036	7.784e-09	C	A
rs28780084	B	HLA-A	-0.337	0.05	3.212e-11	T	C
rs2523984	B	HLA-A	-0.22	0.036	9.764e-10	C	T
rs2523983	B	HLA-A	-0.234	0.037	4.831e-10	G	T
rs2245420	B	HLA-A	-0.22	0.036	9.764e-10	G	C
rs2523981	B	HLA-A	-0.234	0.037	4.831e-10	C	T
rs2523979	B	HLA-A	-0.229	0.038	1.357e-09	T	A
rs2523978	B	HLA-A	-0.335	0.042	4.546e-15	C	T
rs2517596	B	HLA-A	-0.229	0.038	1.357e-09	G	C
rs1034327	B	HLA-A	-0.234	0.037	4.831e-10	G	T
rs2523976	B	HLA-A	-0.229	0.038	1.357e-09	T	A
rs1015466	B	HLA-A	-0.231	0.037	4.854e-10	T	A
rs1015465	B	HLA-A	-0.137	0.037	0.0002515	T	C
rs9261431	B	HLA-A	0.421	0.025	7.92e-56	G	C
rs9261434	B	HLA-A	0.339	0.039	8.024e-18	G	C
rs2517593	B	HLA-A	-0.14	0.037	0.0001935	G	C
rs28780085	B	HLA-A	-0.337	0.05	3.212e-11	G	A
rs9261438	B	HLA-A	0.418	0.025	2.433e-56	C	T
rs2523974	B	HLA-A	-0.14	0.037	0.0001935	T	G
rs9366753	B	HLA-A	-0.209	0.037	1.312e-08	C	T
rs9261440	B	HLA-A	0.415	0.028	1.211e-44	T	C
rs9261441	B	HLA-A	0.178	0.048	0.0001992	G	A
rs17455565	B	HLA-A	-0.102	0.108	0.3462	T	A
rs1419675	B	HLA-A	0.275	0.029	5.408e-21	G	T
rs1419674	B	HLA-A	0.037	0.074	0.6125	G	T
rs2517592	B	HLA-A	-0.085	0.031	0.006698	C	T
rs10947055	B	HLA-A	0.226	0.047	1.384e-06	T	C
rs9261442	B	HLA-A	0.415	0.028	2.884e-44	A	G
rs2844790	B	HLA-A	-0.247	0.038	1.434e-10	C	G
rs9261443	B	HLA-A	0.4	0.028	3.279e-42	A	G
rs9261444	B	HLA-A	0.426	0.029	9.983e-46	C	T
rs9261445	B	HLA-A	0.415	0.028	2.884e-44	G	T
rs9261446	B	HLA-A	0.415	0.028	2.884e-44	G	A
rs9261447	B	HLA-A	0.4	0.028	4.644e-42	T	C
rs9261448	B	HLA-A	0.424	0.028	1.192e-45	T	C
rs10947056	B	HLA-A	0.23	0.047	1.313e-06	C	G
rs1419673	B	HLA-A	0.415	0.028	4.108e-44	A	G
rs1419672	B	HLA-A	0.4	0.028	4.644e-42	G	T
rs1419671	B	HLA-A	0.415	0.028	4.108e-44	T	A
rs9261450	B	HLA-A	0.404	0.028	9.924e-43	A	G
rs9261451	B	HLA-A	0.404	0.028	9.924e-43	T	G
rs757264	B	HLA-A	0.404	0.028	9.924e-43	C	T
rs757263	B	HLA-A	0.404	0.028	1.034e-42	C	T
rs3888580	B	HLA-A	0.415	0.028	4.108e-44	G	A
rs1076229	B	HLA-A	0.415	0.028	4.108e-44	A	G
rs9261453	B	HLA-A	0.405	0.028	1.156e-42	A	G
rs9261455	B	HLA-A	0.405	0.028	1.156e-42	T	G
rs9261456	B	HLA-A	0.416	0.029	4.701e-44	C	T
rs9261457	B	HLA-A	0.416	0.029	4.701e-44	A	G
rs9261458	B	HLA-A	0.416	0.029	4.701e-44	A	T
rs1362104	B	HLA-A	-0.186	0.027	1.386e-11	G	A
rs9261461	B	HLA-A	0.409	0.028	1.856e-44	T	G
rs9261462	B	HLA-A	0.426	0.029	1.238e-45	G	A
rs9261463	B	HLA-A	0.42	0.029	2.097e-44	G	C
rs2523995	B	HLA-A	-0.173	0.042	3.454e-05	C	T
rs116227354	B	HLA-A	0.128	0.104	0.2192	C	G
rs4713293	B	HLA-A	0.42	0.029	2.097e-44	A	G
rs2517591	B	HLA-A	-0.139	0.037	0.0002185	T	A
rs1541269	B	HLA-A	-0.263	0.039	1.951e-11	G	A
rs1541268	B	HLA-A	0.416	0.029	7.405e-44	A	G
rs79828868	B	HLA-A	-0.034	0.107	0.7518	A	C
rs1541267	B	HLA-A	0.411	0.028	9.339e-45	A	G
rs9261466	B	HLA-A	0.416	0.029	7.405e-44	C	T
rs9261467	B	HLA-A	0.42	0.029	2.097e-44	A	G
rs2021723	B	HLA-A	-0.139	0.037	0.0002185	G	A
rs9261468	B	HLA-A	0.42	0.029	2.097e-44	A	G
rs2021731	B	HLA-A	-0.139	0.037	0.0002185	C	A
rs2857458	B	HLA-A	0.386	0.027	1.001e-42	A	G
rs9261470	B	HLA-A	0.416	0.029	7.405e-44	G	A
rs9261471	B	HLA-A	0.42	0.029	2.097e-44	T	C
rs9261472	B	HLA-A	0.407	0.029	2.123e-42	T	C
rs9261473	B	HLA-A	0.42	0.029	2.097e-44	C	A
rs2107202	B	HLA-A	0.273	0.029	1.328e-20	T	C
rs2857435	B	HLA-A	0.416	0.029	7.405e-44	A	T
rs2857436	B	HLA-A	0.385	0.027	1.777e-42	C	T
rs2857438	B	HLA-A	0.407	0.029	2.123e-42	G	A
rs2857439	B	HLA-A	0.42	0.029	2.097e-44	G	A
rs9261484	B	HLA-A	0.405	0.028	1.079e-43	C	T
rs9261485	B	HLA-A	0.407	0.029	2.123e-42	G	A
rs9261488	B	HLA-A	0.42	0.029	2.097e-44	C	T
rs9261489	B	HLA-A	0.42	0.029	2.097e-44	A	G
rs28780087	B	HLA-A	-0.343	0.05	1.566e-11	G	A
rs9261490	B	HLA-A	0.417	0.028	1.762e-45	T	C
rs9261491	B	HLA-A	0.417	0.028	1.762e-45	A	C
rs9261492	B	HLA-A	0.417	0.028	1.762e-45	G	A
rs9261493	B	HLA-A	0.417	0.028	1.762e-45	C	A
rs9261494	B	HLA-A	0.33	0.039	4.508e-17	C	T
rs9261495	B	HLA-A	0.428	0.029	7.392e-46	G	A
rs9261496	B	HLA-A	0.417	0.028	1.762e-45	C	T
rs9261497	B	HLA-A	0.417	0.028	1.762e-45	A	T
rs9261498	B	HLA-A	0.411	0.028	9.339e-45	C	T
rs9261499	B	HLA-A	0.42	0.029	2.097e-44	T	C
rs9261501	B	HLA-A	0.417	0.028	1.762e-45	C	T
rs9261502	B	HLA-A	0.417	0.028	1.762e-45	A	T
rs9261503	B	HLA-A	0.413	0.029	3.828e-43	G	A
rs9261504	B	HLA-A	0.405	0.028	2.381e-42	C	T
rs17188015	B	HLA-A	-0.212	0.036	6.251e-09	C	T
rs9261505	B	HLA-A	0.413	0.029	3.828e-43	A	G
rs9261506	B	HLA-A	0.251	0.055	6.055e-06	G	A
rs9261507	B	HLA-A	0.417	0.028	1.762e-45	G	A
rs9261508	B	HLA-A	0.417	0.028	1.762e-45	T	C
rs2844789	B	HLA-A	-0.335	0.041	1.784e-15	G	A
rs9261509	B	HLA-A	0.417	0.028	1.762e-45	T	C
rs3815086	B	HLA-A	0.417	0.028	1.762e-45	C	T
rs3815085	B	HLA-A	0.417	0.028	1.762e-45	C	T
rs3815084	B	HLA-A	0.417	0.028	1.762e-45	C	A
rs1541324	B	HLA-A	0.417	0.028	1.762e-45	G	A
rs12202131	B	HLA-A	0.347	0.056	6.682e-10	T	A
rs3815082	B	HLA-A	0.417	0.028	1.762e-45	A	G
rs3815081	B	HLA-A	-0.209	0.036	1.206e-08	A	G
rs3815080	B	HLA-A	0.411	0.028	9.339e-45	G	A
rs4959011	B	HLA-A	0.412	0.028	7.316e-45	T	A
rs4959044	B	HLA-A	0.415	0.029	2.64e-43	C	T
rs4959012	B	HLA-A	0.433	0.029	1.629e-46	T	C
rs757262	B	HLA-A	0.415	0.029	2.64e-43	C	T
rs757261	B	HLA-A	0.421	0.029	1.42e-44	G	A
rs757260	B	HLA-A	0.328	0.043	5.663e-14	C	T
rs9261513	B	HLA-A	0.413	0.028	6.543e-45	A	G
rs757259	B	HLA-A	0.415	0.029	2.64e-43	G	A
rs17188050	B	HLA-A	-0.283	0.11	0.01023	C	T
rs28780089	B	HLA-A	-0.343	0.05	1.566e-11	G	A
rs1573299	B	HLA-A	0.415	0.029	2.64e-43	C	T
rs3132676	B	HLA-A	0.254	0.035	6.147e-13	A	G
rs1573298	B	HLA-A	0.412	0.028	7.316e-45	G	C
rs9261519	B	HLA-A	0.418	0.028	1.366e-45	T	C
rs9261520	B	HLA-A	0.252	0.055	4.909e-06	C	T
rs9261523	B	HLA-A	0.419	0.028	1.042e-45	C	A
rs9261524	B	HLA-A	0.416	0.029	2.269e-43	T	A
rs9261525	B	HLA-A	0.418	0.028	1.213e-45	T	C
rs1557611	B	HLA-A	0.414	0.029	2.976e-43	C	T
rs1557609	B	HLA-A	0.418	0.028	1.366e-45	T	C
rs1557608	B	HLA-A	0.387	0.027	2.221e-42	T	G
rs1557607	B	HLA-A	0.414	0.029	4.09e-43	A	G
rs4392759	B	HLA-A	0.421	0.029	1.564e-44	G	A
rs9261526	B	HLA-A	0.407	0.028	1.685e-42	G	A
rs9261527	B	HLA-A	0.418	0.028	1.213e-45	G	A
rs9261528	B	HLA-A	0.418	0.028	1.194e-45	T	G
rs9261530	B	HLA-A	0.407	0.028	1.685e-42	G	C
rs9261531	B	HLA-A	0.407	0.028	1.685e-42	C	T
rs2257914	B	HLA-A	-0.134	0.037	0.0003314	C	A
rs2857433	B	HLA-A	0.407	0.028	1.685e-42	T	G
rs9468693	B	HLA-A	0.265	0.047	1.625e-08	T	C
rs2285795	B	HLA-A	0.406	0.028	1.199e-42	C	T
rs9261532	B	HLA-A	0.408	0.029	1.82e-42	T	G
rs2517655	B	HLA-A	0.421	0.029	1.44e-44	C	T
rs2508031	B	HLA-A	0.418	0.028	1.204e-45	C	T
rs2508030	B	HLA-A	0.408	0.029	1.82e-42	C	T
rs2517653	B	HLA-A	0.351	0.028	7.915e-33	G	A
rs9261533	B	HLA-A	0.407	0.028	1.036e-42	T	C
rs2022065	B	HLA-A	0.413	0.026	1.554e-49	C	T
rs12210298	B	HLA-A	0.344	0.063	5.288e-08	G	A
rs3734840	B	HLA-A	-0.14	0.033	2.408e-05	T	C
rs3094134	B	HLA-A	0.332	0.044	1.679e-13	T	C
rs59424499	B	HLA-A	0.053	0.06	0.3803	G	A
rs2517646	B	HLA-A	0.133	0.027	9.425e-07	C	T
rs2517645	B	HLA-A	-0.251	0.036	4.574e-12	T	C
rs2523735	B	HLA-A	-0.311	0.039	3.057e-15	C	G
rs1967	B	HLA-A	-0.138	0.038	0.0002634	C	T
rs1970	B	HLA-A	-0.331	0.041	3.441e-15	C	T
rs17470302	B	HLA-A	-0.142	0.107	0.1856	T	C
rs9261535	B	HLA-A	0.422	0.029	1.297e-44	G	A
rs1573296	B	HLA-A	-0.331	0.041	3.441e-15	A	G
rs1318638	B	HLA-A	0.225	0.048	2.472e-06	C	T
rs12212092	B	HLA-A	0.225	0.048	2.472e-06	C	T
rs2157678	B	HLA-A	-0.331	0.041	3.441e-15	G	T
rs41272583	B	HLA-A	-0.134	0.108	0.2153	G	A
rs2523734	B	HLA-A	-0.115	0.037	0.002075	A	C
rs17188113	B	HLA-A	-0.185	0.036	3.029e-07	T	G
rs2523733	B	HLA-A	-0.143	0.038	0.0001555	C	A
rs17194460	B	HLA-A	-0.2	0.034	7.111e-09	A	G
rs2074477	B	HLA-A	-0.198	0.036	4.885e-08	G	A
rs41272587	B	HLA-A	-0.198	0.036	4.885e-08	G	C
rs56307380	B	HLA-A	-0.203	0.036	1.882e-08	C	A
rs1008403	B	HLA-A	-0.2	0.034	6.923e-09	T	C
rs9368624	B	HLA-A	-0.2	0.034	6.923e-09	G	A
rs115084931	B	HLA-A	-0.168	0.083	0.04318	A	G
rs929157	B	HLA-A	-0.277	0.039	1.389e-12	G	A
rs2523729	B	HLA-A	-0.318	0.041	3.944e-14	G	A
rs1018846	B	HLA-A	0.229	0.048	2.191e-06	G	A
rs1029239	B	HLA-A	-0.294	0.025	1.964e-30	C	G
rs1029238	B	HLA-A	0.18	0.048	0.0002157	G	A
rs1029237	B	HLA-A	0.42	0.029	4.161e-44	C	T
rs41272591	B	HLA-A	-0.205	0.036	1.276e-08	C	A
rs929156	B	HLA-A	0.406	0.028	1.181e-42	G	A
rs1063280	B	HLA-A	0.25	0.037	1.39e-11	T	C
rs6905949	B	HLA-A	-0.077	0.037	0.03923	T	C
rs2844787	B	HLA-A	0.15	0.031	1.44e-06	G	T
rs9380156	B	HLA-A	-0.205	0.036	1.382e-08	A	G
rs13213365	B	HLA-A	0.343	0.057	2.978e-09	C	T
rs757258	B	HLA-A	0.085	0.051	0.09931	T	C
rs757257	B	HLA-A	0.206	0.026	1.079e-14	G	A
rs957765	B	HLA-A	0.422	0.029	2.246e-44	G	A
rs2394737	B	HLA-A	0.2	0.026	6.946e-14	A	G
rs9261538	B	HLA-A	0.331	0.045	4.962e-13	C	T
rs2844786	B	HLA-A	0.377	0.026	6.769e-43	C	A
rs9261539	B	HLA-A	0.2	0.026	6.946e-14	G	A
rs7774730	B	HLA-A	0.2	0.026	6.946e-14	C	A
rs9261543	B	HLA-A	0.2	0.026	6.946e-14	A	G
rs2844785	B	HLA-A	-0.277	0.039	1.389e-12	T	G
rs7763162	B	HLA-A	0.206	0.026	1.079e-14	G	T
rs28743267	B	HLA-A	0.339	0.042	3.092e-15	T	G
rs2844782	B	HLA-A	0.38	0.026	4.49e-43	G	T
rs2428504	B	HLA-A	0.085	0.051	0.09931	T	C
rs13215307	B	HLA-A	0.339	0.059	1.033e-08	C	T
rs9366754	B	HLA-A	-0.189	0.036	1.644e-07	G	C
rs2239530	B	HLA-A	0.422	0.029	2.211e-44	C	G
rs7843	B	HLA-A	0.422	0.029	2.246e-44	A	G
rs11158	B	HLA-A	-0.339	0.042	1.056e-15	G	T
rs1042338	B	HLA-A	0.412	0.028	8.987e-44	C	T
rs2106072	B	HLA-A	-0.338	0.042	1.37e-15	G	A
rs16897204	B	HLA-A	0.339	0.06	1.676e-08	G	A
rs2074473	B	HLA-A	0.213	0.026	1.046e-15	T	C
rs12175655	B	HLA-A	-0.189	0.036	1.748e-07	C	T
rs9261547	B	HLA-A	0.32	0.039	6.26e-16	G	A
rs4959045	B	HLA-A	0.32	0.039	6.26e-16	A	C
rs6920344	B	HLA-A	0.297	0.058	3.614e-07	A	T
rs6457164	B	HLA-A	0.208	0.027	1.151e-14	C	T
rs2517622	B	HLA-A	-0.317	0.042	5.061e-14	G	C
rs6457167	B	HLA-A	0.207	0.026	1.028e-14	C	T
rs2074472	B	HLA-A	0.376	0.026	4.939e-43	T	A
rs765977	B	HLA-A	0.207	0.026	1.028e-14	G	A
rs2517618	B	HLA-A	-0.276	0.039	1.759e-12	G	A
rs718254	B	HLA-A	0.202	0.026	5.968e-14	C	G
rs11753736	B	HLA-A	0.339	0.06	1.676e-08	T	C
rs2284164	B	HLA-A	0.202	0.026	5.968e-14	A	C
rs2284165	B	HLA-A	0.073	0.032	0.02525	G	C
rs4711211	B	HLA-A	0.422	0.029	2.246e-44	A	G
rs2517614	B	HLA-A	-0.154	0.032	1.622e-06	G	A
rs61748990	B	HLA-A	-0.073	0.112	0.5138	G	A
rs2523722	B	HLA-A	-0.154	0.032	1.622e-06	C	T
rs2517613	B	HLA-A	-0.277	0.039	1.389e-12	G	A
rs2523721	B	HLA-A	-0.16	0.032	5.055e-07	C	T
rs2523720	B	HLA-A	-0.277	0.039	1.389e-12	C	T
rs2072107	B	HLA-A	-0.082	0.039	0.03828	G	A
rs28360011	B	HLA-A	0.135	0.067	0.04419	A	G
rs9261558	B	HLA-A	0.176	0.034	3.986e-07	C	T
rs28360013	B	HLA-A	0.085	0.051	0.09931	T	C
rs11758350	B	HLA-A	0.339	0.06	1.676e-08	A	G
rs2523719	B	HLA-A	-0.275	0.038	1.44e-12	G	T
rs17188226	B	HLA-A	0.085	0.051	0.09931	C	T
rs2239531	B	HLA-A	-0.188	0.036	1.907e-07	C	T
rs2517612	B	HLA-A	-0.276	0.039	1.81e-12	A	G
rs2517611	B	HLA-A	-0.154	0.032	1.786e-06	A	G
rs77210813	B	HLA-A	-0.067	0.113	0.5537	C	T
rs28730510	B	HLA-A	-0.185	0.036	2.637e-07	C	G
rs2517610	B	HLA-A	-0.16	0.032	5.566e-07	A	G
rs1117490	B	HLA-A	-0.16	0.032	5.566e-07	T	C
rs2523716	B	HLA-A	-0.155	0.032	1.525e-06	C	T
rs6942037	B	HLA-A	0.338	0.059	1.629e-08	C	T
rs2844776	B	HLA-A	-0.16	0.032	5.566e-07	T	C
rs4476873	B	HLA-A	0.237	0.036	9.289e-11	C	T
rs1060916	B	HLA-A	-0.081	0.039	0.03884	T	C
rs2284168	B	HLA-A	0.085	0.051	0.09931	G	A
rs2284169	B	HLA-A	-0.083	0.038	0.02814	A	C
rs971570	B	HLA-A	-0.155	0.032	1.525e-06	A	C
rs2523713	B	HLA-A	-0.155	0.032	1.525e-06	G	A
rs2021722	B	HLA-A	-0.16	0.032	5.566e-07	C	T
rs9391802	B	HLA-A	-0.189	0.036	1.748e-07	G	A
rs9261564	B	HLA-A	0.254	0.059	1.973e-05	C	T
rs885912	B	HLA-A	-0.16	0.032	5.566e-07	C	A
rs55957413	B	HLA-A	0.085	0.051	0.09931	C	T
rs3132672	B	HLA-A	0.2	0.027	1.052e-13	A	C
rs10947058	B	HLA-A	0.297	0.058	3.614e-07	C	T
rs553613810	B	HLA-A	0.201	0.026	7.219e-14	C	G
rs3132671	B	HLA-A	0.207	0.027	1.287e-14	C	T
rs3130383	B	HLA-A	0.206	0.027	2.066e-14	A	C
rs3130384	B	HLA-A	0.206	0.027	2.066e-14	T	C
rs3130385	B	HLA-A	0.248	0.036	1.74e-11	T	C
rs2844775	B	HLA-A	0.411	0.028	1.397e-43	G	A
rs3130386	B	HLA-A	0.207	0.027	1.394e-14	T	C
rs3094614	B	HLA-A	0.208	0.026	8.571e-15	A	G
rs3094618	B	HLA-A	0.329	0.045	4.62e-13	C	T
rs17194627	B	HLA-A	0.079	0.051	0.1241	C	T
rs9378221	B	HLA-A	-0.186	0.036	2.098e-07	T	C
rs2188100	B	HLA-A	-0.273	0.039	3.175e-12	G	A
rs1345229	B	HLA-A	0.196	0.051	0.0001309	G	A
rs9295837	B	HLA-A	0.299	0.059	4.755e-07	G	A
rs61154150	B	HLA-A	0.079	0.051	0.1241	G	T
rs9261567	B	HLA-A	-0.069	0.039	0.07659	T	C
rs2106070	B	HLA-A	0.209	0.026	7.889e-15	A	G
rs3132668	B	HLA-A	0.209	0.026	7.889e-15	T	A
rs28780090	B	HLA-A	-0.309	0.049	4.353e-10	G	A
rs3094132	B	HLA-A	0.209	0.026	7.889e-15	G	C
rs3130388	B	HLA-A	0.209	0.026	7.889e-15	G	T
rs3130389	B	HLA-A	0.209	0.026	6.231e-15	C	T
rs9348838	B	HLA-A	-0.19	0.036	1.204e-07	A	T
rs3130391	B	HLA-A	0.209	0.026	7.889e-15	C	T
rs3132667	B	HLA-A	0.21	0.026	5.446e-15	A	G
rs9261578	B	HLA-A	-0.063	0.036	0.08029	C	G
rs3132666	B	HLA-A	0.209	0.026	7.889e-15	A	G
rs114447660	B	HLA-A	0.391	0.063	9.587e-10	G	A
rs1264691	B	HLA-A	0.079	0.051	0.1241	C	T
rs2040486	B	HLA-A	0.209	0.026	7.889e-15	A	C
rs3130393	B	HLA-A	0.207	0.026	1.27e-14	A	C
rs3094140	B	HLA-A	0.209	0.026	7.889e-15	C	T
rs3129690	B	HLA-A	0.209	0.026	7.889e-15	T	C
rs9261582	B	HLA-A	-0.062	0.036	0.08252	A	G
rs3094138	B	HLA-A	0.254	0.036	5.271e-12	C	T
rs1573295	B	HLA-A	0.209	0.026	7.889e-15	G	A
rs1013518	B	HLA-A	0.209	0.026	7.889e-15	G	A
rs3094137	B	HLA-A	0.248	0.036	1.267e-11	A	G
rs916571	B	HLA-A	0.209	0.026	6.231e-15	G	A
rs916568	B	HLA-A	0.209	0.026	7.889e-15	C	T
rs3132674	B	HLA-A	0.209	0.026	6.231e-15	C	T
rs885916	B	HLA-A	-0.273	0.039	3.254e-12	C	T
rs885915	B	HLA-A	0.375	0.026	1.363e-42	C	T
rs885914	B	HLA-A	0.375	0.026	1.363e-42	A	C
rs954037	B	HLA-A	0.207	0.026	1.27e-14	C	T
rs954038	B	HLA-A	0.372	0.026	4.636e-42	C	T
rs2517589	B	HLA-A	-0.273	0.039	3.254e-12	T	C
rs2523742	B	HLA-A	-0.273	0.039	3.254e-12	C	G
rs2844780	B	HLA-A	0.375	0.026	1.363e-42	G	T
rs2844779	B	HLA-A	0.367	0.026	1.387e-40	G	T
rs2844778	B	HLA-A	0.357	0.026	4.086e-39	T	C
rs2844777	B	HLA-A	-0.316	0.042	6.983e-14	G	A
rs10456378	B	HLA-A	0.339	0.06	1.676e-08	G	A
rs2158287	B	HLA-A	0.01	0.075	0.8961	T	G
rs2844773	B	HLA-A	-0.236	0.037	2.615e-10	C	A
rs4959046	B	HLA-A	0.368	0.026	5.938e-41	T	G
rs2844771	B	HLA-A	-0.236	0.037	2.615e-10	G	A
rs2253163	B	HLA-A	0.368	0.026	5.938e-41	T	G
rs2285802	B	HLA-A	0.214	0.026	1.675e-15	T	C
rs2285801	B	HLA-A	0.209	0.026	6.178e-15	A	G
rs2508028	B	HLA-A	0.133	0.065	0.04243	A	G
rs1362089	B	HLA-A	0.209	0.026	6.178e-15	T	G
rs2188099	B	HLA-A	-0.236	0.037	2.615e-10	A	G
rs9261588	B	HLA-A	0.315	0.039	2.739e-15	T	G
rs2394778	B	HLA-A	0.214	0.026	1.241e-15	A	G
rs9261592	B	HLA-A	0.214	0.026	1.241e-15	A	G
rs3094636	B	HLA-A	0.214	0.026	1.241e-15	C	T
rs3094130	B	HLA-A	0.214	0.026	1.675e-15	A	G
rs3132664	B	HLA-A	0.214	0.026	1.241e-15	G	A
rs4449668	B	HLA-A	-0.067	0.038	0.07558	G	T
rs2523741	B	HLA-A	0.079	0.051	0.1241	C	G
rs3094635	B	HLA-A	0.207	0.026	1.034e-14	A	T
rs3094634	B	HLA-A	0.213	0.026	2.084e-15	C	T
rs3094129	B	HLA-A	0.213	0.026	1.546e-15	A	G
rs74295270	B	HLA-A	-0.061	0.113	0.588	G	A
rs3132663	B	HLA-A	0.209	0.026	6.178e-15	T	A
rs9391803	B	HLA-A	-0.226	0.036	8.086e-10	T	A
rs3132662	B	HLA-A	0.221	0.026	1.469e-16	G	A
rs2516723	B	HLA-A	0.221	0.026	1.518e-16	T	C
rs2844768	B	HLA-A	0.222	0.026	1.044e-16	G	A
rs2516722	B	HLA-A	0.337	0.06	2.379e-08	T	C
rs2844767	B	HLA-A	0.221	0.026	1.469e-16	G	A
rs2428505	B	HLA-A	0.221	0.026	1.53e-16	A	G
rs2516718	B	HLA-A	0.109	0.05	0.02885	C	T
rs74295272	B	HLA-A	-0.061	0.113	0.5893	G	C
rs1579220	B	HLA-A	0.139	0.067	0.03928	G	T
rs1579219	B	HLA-A	-0.186	0.036	3.798e-07	C	T
rs928824	B	HLA-A	0.343	0.051	2.842e-11	C	T
rs3094078	B	HLA-A	-0.336	0.042	2.484e-15	T	A
rs75948696	B	HLA-A	0.266	0.058	5.106e-06	C	T
rs2516714	B	HLA-A	-0.2	0.027	3.704e-13	A	G
rs3094076	B	HLA-A	-0.236	0.037	1.921e-10	C	T
rs962899	B	HLA-A	-0.096	0.032	0.002651	C	G
rs2516713	B	HLA-A	-0.091	0.032	0.003877	T	A
rs2516712	B	HLA-A	0.342	0.051	3.164e-11	C	A
rs9391806	B	HLA-A	-0.18	0.037	9.779e-07	C	T
rs9261630	B	HLA-A	-0.225	0.036	6.973e-10	A	T
rs2021107	B	HLA-A	0.112	0.05	0.02606	G	A
rs2523750	B	HLA-A	-0.095	0.032	0.002656	T	C
rs9391679	B	HLA-A	-0.186	0.037	3.905e-07	C	A
rs2516708	B	HLA-A	-0.202	0.027	2.118e-13	G	A
rs2523747	B	HLA-A	-0.098	0.032	0.002179	T	C
rs2428507	B	HLA-A	-0.202	0.027	2.234e-13	A	G
rs2516706	B	HLA-A	-0.097	0.032	0.002444	G	A
rs2023476	B	HLA-A	-0.112	0.032	0.0005855	G	C
rs3130397	B	HLA-A	0.297	0.039	6.087e-14	T	C
rs2516703	B	HLA-A	-0.098	0.032	0.002179	A	G
rs3129699	B	HLA-A	-0.225	0.036	6.973e-10	C	T
rs2516702	B	HLA-A	-0.098	0.032	0.002179	G	A
rs2523746	B	HLA-A	-0.098	0.032	0.002179	T	C
rs2523744	B	HLA-A	-0.098	0.032	0.002179	T	G
rs2844766	B	HLA-A	-0.204	0.027	1.388e-13	T	C
rs3130398	B	HLA-A	-0.225	0.036	6.973e-10	G	A
rs3130400	B	HLA-A	-0.225	0.036	6.973e-10	A	G
rs3094074	B	HLA-A	-0.225	0.036	6.973e-10	A	G
rs2516700	B	HLA-A	-0.098	0.032	0.002179	G	A
rs2516699	B	HLA-A	-0.098	0.032	0.002179	G	T
rs3094073	B	HLA-A	-0.225	0.036	6.973e-10	G	A
rs3130401	B	HLA-A	-0.225	0.036	6.973e-10	A	G
rs3132659	B	HLA-A	-0.225	0.036	6.973e-10	T	C
rs3130402	B	HLA-A	-0.225	0.036	6.973e-10	A	G
rs9261636	B	HLA-A	-0.225	0.036	6.973e-10	G	C
rs3132658	B	HLA-A	-0.225	0.036	6.973e-10	T	C
rs3094072	B	HLA-A	-0.225	0.036	6.973e-10	G	C
rs3094071	B	HLA-A	-0.225	0.036	6.973e-10	G	A
rs3094070	B	HLA-A	-0.225	0.036	6.973e-10	G	C
rs3130403	B	HLA-A	-0.225	0.036	6.973e-10	T	G
rs3130404	B	HLA-A	-0.225	0.036	6.973e-10	A	G
rs2516698	B	HLA-A	0.134	0.054	0.01318	G	A
rs3094630	B	HLA-A	-0.225	0.036	6.973e-10	G	A
rs2516697	B	HLA-A	-0.093	0.032	0.003759	G	A
rs28780091	B	HLA-A	-0.165	0.043	0.0001167	G	T
rs3129701	B	HLA-A	-0.225	0.036	6.973e-10	C	T
rs3129702	B	HLA-A	-0.225	0.036	6.973e-10	C	A
rs3094629	B	HLA-A	-0.235	0.037	1.785e-10	G	A
rs3132657	B	HLA-A	-0.225	0.036	6.973e-10	T	C
rs3129703	B	HLA-A	-0.225	0.036	6.973e-10	C	A
rs3130405	B	HLA-A	-0.226	0.036	6.11e-10	C	T
rs2844765	B	HLA-A	-0.097	0.032	0.002444	T	C
rs3129831	B	HLA-A	-0.225	0.036	6.973e-10	A	T
rs3129832	B	HLA-A	-0.225	0.036	6.973e-10	A	G
rs2844764	B	HLA-A	-0.204	0.027	1.388e-13	T	A
rs3129704	B	HLA-A	-0.235	0.037	1.785e-10	T	C
rs3129705	B	HLA-A	-0.225	0.036	6.973e-10	G	A
rs3129706	B	HLA-A	-0.225	0.036	6.973e-10	T	C
rs3129836	B	HLA-A	-0.235	0.037	1.785e-10	A	G
rs28780092	B	HLA-A	-0.342	0.05	2.103e-11	A	G
rs2516696	B	HLA-A	-0.204	0.027	1.388e-13	G	T
rs2844763	B	HLA-A	-0.097	0.032	0.002444	C	T
rs3129707	B	HLA-A	-0.225	0.036	6.973e-10	G	A
rs9378145	B	HLA-A	-0.19	0.037	2.509e-07	G	C
rs2844762	B	HLA-A	-0.204	0.027	1.388e-13	T	C
rs2844761	B	HLA-A	-0.097	0.032	0.002444	A	G
rs9261639	B	HLA-A	0.386	0.028	6.58e-40	G	A
rs9368628	B	HLA-A	-0.19	0.037	2.445e-07	A	G
rs2844759	B	HLA-A	-0.08	0.03	0.007969	A	G
rs1158763	B	HLA-A	-0.08	0.03	0.007969	T	C
rs2097773	B	HLA-A	-0.097	0.032	0.002444	C	A
rs9393999	B	HLA-A	-0.19	0.037	2.509e-07	A	G
rs9357095	B	HLA-A	-0.19	0.037	2.445e-07	A	G
rs28780093	B	HLA-A	-0.165	0.043	0.0001167	A	G
rs2894145	B	HLA-A	-0.19	0.037	2.445e-07	G	A
rs75939919	B	HLA-A	-0.177	0.027	6.07e-11	T	C
rs113197482	B	HLA-A	0.02	0.066	0.7626	A	G
rs968909	B	HLA-A	-0.08	0.03	0.007969	C	T
rs2097574	B	HLA-A	-0.08	0.03	0.007969	C	A
rs2516725	B	HLA-A	-0.097	0.032	0.002444	G	A
rs79263215	B	HLA-A	0.02	0.066	0.7626	A	G
rs4713305	B	HLA-A	0.388	0.028	3.283e-40	A	T
rs1264626	B	HLA-A	-0.08	0.03	0.007969	T	C
rs1132547	B	HLA-A	0.109	0.05	0.02949	T	G
rs1264624	B	HLA-A	-0.08	0.03	0.007969	C	T
rs113620685	B	HLA-A	0.024	0.067	0.7151	T	A
rs10484551	B	HLA-A	0.04	0.065	0.5373	G	A
rs17194767	B	HLA-A	0.04	0.065	0.5373	C	T
rs1264622	B	HLA-A	-0.056	0.034	0.09954	C	T
rs2285800	B	HLA-A	0.388	0.028	3.367e-40	C	G
rs2285799	B	HLA-A	0.04	0.065	0.5373	T	C
rs16897337	B	HLA-A	0.04	0.065	0.5373	A	G
rs928823	B	HLA-A	0.339	0.051	4.067e-11	T	A
rs4713309	B	HLA-A	0.04	0.065	0.5373	C	T
rs16897339	B	HLA-A	0.04	0.065	0.5373	C	T
rs28360018	B	HLA-A	-0.079	0.03	0.009311	T	C
rs1264620	B	HLA-A	0.128	0.066	0.0515	A	G
rs1045251	B	HLA-A	-0.098	0.032	0.00221	G	T
rs1264619	B	HLA-A	-0.08	0.03	0.008381	G	C
rs11752362	B	HLA-A	-0.148	0.04	0.0002151	C	T
rs60925525	B	HLA-A	0.04	0.065	0.5373	G	T
rs57715221	B	HLA-A	0.04	0.065	0.5373	A	G
rs1048664	B	HLA-A	0.145	0.056	0.009399	A	G
rs79975940	B	HLA-A	0.04	0.065	0.5373	T	G
rs1264616	B	HLA-A	-0.098	0.032	0.00221	C	T
rs28780095	B	HLA-A	-0.165	0.043	0.0001167	C	T
rs3094631	B	HLA-A	0.304	0.039	1.804e-14	G	A
rs7758503	B	HLA-A	-0.148	0.04	0.0002151	C	T
rs261950	B	HLA-A	-0.08	0.03	0.008316	A	T
rs261949	B	HLA-A	-0.1	0.032	0.00172	G	A
rs261948	B	HLA-A	-0.099	0.032	0.001931	C	T
rs3800332	B	HLA-A	0.044	0.063	0.4828	G	C
rs878898	B	HLA-A	-0.148	0.04	0.0002151	T	C
rs17194789	B	HLA-A	0.02	0.066	0.7626	G	C
rs261947	B	HLA-A	-0.079	0.03	0.009362	T	C
rs261946	B	HLA-A	0.386	0.028	6.71e-40	A	G
rs4713310	B	HLA-A	0.044	0.063	0.4828	G	A
rs4713311	B	HLA-A	0.04	0.065	0.5373	T	C
rs261945	B	HLA-A	-0.179	0.027	6.134e-11	C	G
rs76665533	B	HLA-A	-0.061	0.113	0.588	C	G
rs261943	B	HLA-A	-0.098	0.032	0.002139	G	A
rs75817914	B	HLA-A	0.04	0.063	0.5215	C	T
rs9380167	B	HLA-A	-0.079	0.03	0.009362	A	G
rs12055553	B	HLA-A	-0.079	0.03	0.009362	G	A
rs76195069	B	HLA-A	0.04	0.063	0.5215	G	T
rs28360019	B	HLA-A	0.149	0.056	0.00798	G	C
rs9380168	B	HLA-A	-0.098	0.032	0.002139	T	G
rs928822	B	HLA-A	-0.177	0.027	5.996e-11	G	T
rs1264608	B	HLA-A	0.344	0.051	2.292e-11	C	T
rs1268447	B	HLA-A	0.344	0.051	2.292e-11	C	T
rs1264587	B	HLA-A	-0.057	0.034	0.089	C	G
rs3130380	B	HLA-A	-0.334	0.042	2.551e-15	G	A
rs28780096	B	HLA-A	-0.341	0.05	2.135e-11	A	C
rs9295842	B	HLA-A	-0.079	0.03	0.009362	C	A
rs9295843	B	HLA-A	-0.097	0.032	0.002444	T	A
rs79070413	B	HLA-A	0.036	0.065	0.5829	G	T
rs9295844	B	HLA-A	-0.19	0.037	2.445e-07	G	C
rs111962699	B	HLA-A	0.02	0.066	0.7626	T	C
rs2285794	B	HLA-A	0.04	0.063	0.5215	G	A
rs3094065	B	HLA-A	0.297	0.039	6.087e-14	T	C
rs17188470	B	HLA-A	0.02	0.066	0.7626	T	A
rs9394001	B	HLA-A	-0.098	0.032	0.002139	T	A
rs17472720	B	HLA-A	-0.165	0.043	0.0001161	G	C
rs6912495	B	HLA-A	-0.098	0.032	0.002139	G	C
rs6912771	B	HLA-A	-0.079	0.03	0.009362	C	A
rs77886846	B	HLA-A	0.036	0.065	0.5834	G	A
rs78194719	B	HLA-A	0.036	0.065	0.5845	C	T
rs79616822	B	HLA-A	0.04	0.063	0.5215	A	C
rs9357097	B	HLA-A	-0.09	0.031	0.003428	C	T
rs3094628	B	HLA-A	-0.329	0.042	1.212e-14	G	C
rs1473102	B	HLA-A	-0.097	0.032	0.002444	C	A
rs1264585	B	HLA-A	0.388	0.028	3.294e-40	T	A
rs6924282	B	HLA-A	-0.071	0.03	0.02008	G	A
rs58226684	B	HLA-A	0.068	0.063	0.2848	T	C
rs6924453	B	HLA-A	-0.071	0.03	0.02008	G	A
rs9366755	B	HLA-A	-0.19	0.037	2.509e-07	C	T
rs61017790	B	HLA-A	0.067	0.061	0.2754	T	C
rs56725475	B	HLA-A	0.064	0.063	0.3078	G	C
rs6931387	B	HLA-A	-0.071	0.03	0.02008	C	G
rs28360023	B	HLA-A	-0.097	0.032	0.002444	T	C
rs75293100	B	HLA-A	0.067	0.061	0.2754	C	G
rs6900042	B	HLA-A	-0.071	0.03	0.02008	C	T
rs112954624	B	HLA-A	0.05	0.064	0.4338	C	T
rs9368635	B	HLA-A	-0.071	0.03	0.02008	A	G
rs12174823	B	HLA-A	-0.221	0.039	1.318e-08	T	C
rs28360024	B	HLA-A	0.112	0.05	0.02606	C	T
rs17194824	B	HLA-A	0.149	0.056	0.00798	G	A
rs1264583	B	HLA-A	0.344	0.051	2.292e-11	C	T
rs17188484	B	HLA-A	-0.165	0.043	0.0001152	G	T
rs17188491	B	HLA-A	-0.061	0.113	0.5882	C	T
rs1264582	B	HLA-A	0.318	0.049	1.787e-10	G	A
rs1110464	B	HLA-A	-0.171	0.026	1.257e-10	C	T
rs3094064	B	HLA-A	-0.318	0.041	3.764e-14	G	A
rs1264581	B	HLA-A	0.318	0.049	1.799e-10	C	T
rs2057727	B	HLA-A	-0.098	0.032	0.002244	T	C
rs17194845	B	HLA-A	-0.029	0.1	0.7687	A	G
rs3094067	B	HLA-A	-0.334	0.042	2.417e-15	T	G
rs17194852	B	HLA-A	0.018	0.067	0.788	A	G
rs12663184	B	HLA-A	-0.165	0.043	0.0001144	C	T
rs17188526	B	HLA-A	-0.029	0.1	0.7687	C	G
rs3778624	B	HLA-A	-0.094	0.032	0.003357	T	G
rs7767653	B	HLA-A	0.112	0.05	0.02606	G	A
rs3129837	B	HLA-A	-0.241	0.037	7.189e-11	A	G
rs3129838	B	HLA-A	0.305	0.039	1.434e-14	G	A
rs3129839	B	HLA-A	0.345	0.051	2.197e-11	C	G
rs3129840	B	HLA-A	-0.241	0.037	7.189e-11	G	C
rs9380173	B	HLA-A	-0.22	0.039	1.526e-08	G	A
rs2074474	B	HLA-A	-0.096	0.032	0.002745	T	C
rs2240058	B	HLA-A	-0.22	0.039	1.526e-08	T	C
rs3132650	B	HLA-A	-0.238	0.037	1.288e-10	A	G
rs11967	B	HLA-A	0.388	0.028	3.091e-40	G	A
rs6986	B	HLA-A	0.033	0.032	0.3037	G	C
rs17194859	B	HLA-A	-0.017	0.076	0.8207	T	G
rs2844749	B	HLA-A	0.388	0.028	3.091e-40	G	A
rs28360031	B	HLA-A	0.128	0.066	0.0515	A	G
rs1060065	B	HLA-A	-0.096	0.032	0.002745	T	G
rs974963	B	HLA-A	-0.096	0.032	0.002745	C	A
rs1060068	B	HLA-A	0.112	0.05	0.02607	C	T
rs974962	B	HLA-A	-0.221	0.038	1.036e-08	A	G
rs974961	B	HLA-A	0.388	0.028	3.091e-40	T	A
rs9394003	B	HLA-A	-0.094	0.032	0.003357	A	G
rs9380174	B	HLA-A	-0.096	0.032	0.002745	C	T
rs60744323	B	HLA-A	-0.029	0.1	0.7687	T	G
rs111552148	B	HLA-A	0.018	0.067	0.788	A	G
rs114212377	B	HLA-A	-0.029	0.1	0.7687	T	C
rs1119333	B	HLA-A	-0.061	0.113	0.59	T	A
rs3130355	B	HLA-A	-0.334	0.042	2.417e-15	G	A
rs3130364	B	HLA-A	-0.328	0.041	4.832e-15	A	T
rs6905389	B	HLA-A	-0.004	0.047	0.9258	C	A
rs3132649	B	HLA-A	-0.321	0.039	6.381e-16	G	A
rs3094061	B	HLA-A	-0.321	0.039	6.381e-16	A	C
rs3130374	B	HLA-A	-0.321	0.039	6.381e-16	C	T
rs984802	B	HLA-A	0.136	0.032	1.775e-05	G	T
rs3094627	B	HLA-A	-0.321	0.039	6.381e-16	T	C
rs3130375	B	HLA-A	-0.321	0.039	6.381e-16	C	A
rs3130376	B	HLA-A	-0.319	0.039	1.112e-15	G	A
rs3094060	B	HLA-A	-0.319	0.039	1.112e-15	A	C
rs3130377	B	HLA-A	-0.329	0.041	4.291e-15	C	T
rs3094626	B	HLA-A	-0.021	0.027	0.4493	T	C
rs9368637	B	HLA-A	0.121	0.031	9.469e-05	C	G
rs3130379	B	HLA-A	0.291	0.03	7.98e-22	T	C
rs3094624	B	HLA-A	-0.329	0.041	4.291e-15	T	A
rs3094058	B	HLA-A	-0.329	0.041	4.291e-15	G	A
rs2523726	B	HLA-A	0.038	0.039	0.3271	G	A
rs3130350	B	HLA-A	-0.329	0.041	4.291e-15	G	T
rs3094622	B	HLA-A	-0.307	0.041	1.139e-13	A	G
rs3130351	B	HLA-A	-0.329	0.041	4.291e-15	C	T
rs3130352	B	HLA-A	-0.329	0.041	4.291e-15	C	T
rs73726882	B	HLA-A	0.121	0.031	9.322e-05	A	G
rs68075040	B	HLA-A	0.143	0.03	2.093e-06	C	T
rs3094621	B	HLA-A	-0.307	0.041	1.139e-13	T	C
rs3094620	B	HLA-A	-0.329	0.041	4.291e-15	A	T
rs3094057	B	HLA-A	-0.329	0.041	4.291e-15	G	A
rs3094056	B	HLA-A	-0.329	0.041	4.291e-15	G	A
rs2251765	B	HLA-A	0.038	0.039	0.3271	G	T
rs72844609	B	HLA-A	0.155	0.063	0.01467	T	C
rs3132647	B	HLA-A	-0.329	0.041	4.291e-15	A	G
rs2158286	B	HLA-A	0.029	0.039	0.4531	T	A
rs2158285	B	HLA-A	0.029	0.039	0.4531	A	G
rs3130353	B	HLA-A	-0.329	0.041	4.291e-15	A	T
rs3094055	B	HLA-A	0.293	0.03	1.073e-21	C	G
rs1012411	B	HLA-A	-0.1	0.028	0.0004508	T	G
rs55989995	B	HLA-A	0.158	0.062	0.01147	C	T
rs3094054	B	HLA-A	-0.332	0.039	9.42e-17	G	T
rs77207841	B	HLA-A	0.229	0.039	3.852e-09	C	T
rs2022082	B	HLA-A	0.119	0.031	0.0001187	T	C
rs2040450	B	HLA-A	0.038	0.039	0.3271	C	T
rs886390	B	HLA-A	0.312	0.033	1.888e-20	C	A
rs60785820	B	HLA-A	0.288	0.096	0.002859	G	A
rs2057726	B	HLA-A	0.191	0.038	7.932e-07	C	T
rs3129808	B	HLA-A	0.289	0.03	3.024e-21	G	T
rs3129809	B	HLA-A	-0.291	0.039	2.435e-13	A	G
rs2022079	B	HLA-A	0.141	0.03	2.784e-06	C	T
rs3129811	B	HLA-A	0.289	0.03	3.017e-21	G	A
rs3129812	B	HLA-A	-0.331	0.042	5.088e-15	G	A
rs2844748	B	HLA-A	0.022	0.038	0.5615	A	T
rs3129813	B	HLA-A	-0.018	0.027	0.5063	G	A
rs3130357	B	HLA-A	-0.018	0.027	0.5063	A	G
rs2523725	B	HLA-A	0.038	0.039	0.3271	G	T
rs3130358	B	HLA-A	0.007	0.027	0.7862	C	G
rs3130359	B	HLA-A	0.012	0.027	0.6665	A	G
rs17839997	B	HLA-A	0.158	0.062	0.01147	A	C
rs2523724	B	HLA-A	0.022	0.038	0.5546	G	A
rs112352548	B	HLA-A	0.157	0.062	0.01118	T	G
rs3130361	B	HLA-A	0.288	0.03	4.679e-21	A	G
rs2844747	B	HLA-A	0.178	0.027	4.033e-11	T	C
rs2844746	B	HLA-A	0.214	0.027	3.553e-15	T	C
rs3132643	B	HLA-A	0.013	0.027	0.6384	C	T
rs3132642	B	HLA-A	0.013	0.027	0.6386	T	C
rs9295847	B	HLA-A	0.138	0.03	4.259e-06	T	C
rs3132640	B	HLA-A	0.013	0.027	0.6386	C	T
rs3129815	B	HLA-A	-0.329	0.041	4.291e-15	G	A
rs9261675	B	HLA-A	0.013	0.027	0.6386	G	A
rs3132639	B	HLA-A	0.013	0.027	0.6386	A	C
rs3129816	B	HLA-A	0.012	0.027	0.654	G	A
rs56171231	B	HLA-A	0.157	0.062	0.01118	G	A
rs3132638	B	HLA-A	-0.288	0.039	5.291e-13	T	C
rs3132636	B	HLA-A	0.013	0.027	0.6386	T	G
rs7772240	B	HLA-A	-0.022	0.111	0.8444	G	A
rs3129817	B	HLA-A	-0.267	0.039	1.386e-11	G	A
rs7771988	B	HLA-A	0.161	0.061	0.008868	A	G
rs3129818	B	HLA-A	-0.288	0.039	5.291e-13	G	T
rs3132635	B	HLA-A	0.013	0.027	0.6386	C	T
rs3129819	B	HLA-A	0.008	0.027	0.7564	G	C
rs3132634	B	HLA-A	-0.285	0.04	3.303e-12	A	C
rs3129820	B	HLA-A	-0.288	0.039	5.291e-13	G	A
rs2844745	B	HLA-A	0.024	0.027	0.3727	C	T
rs3130369	B	HLA-A	0.013	0.027	0.6386	A	G
rs3129821	B	HLA-A	-0.288	0.039	5.291e-13	G	A
rs3132633	B	HLA-A	0.013	0.027	0.6386	C	A
rs2105963	B	HLA-A	0.038	0.039	0.3271	A	G
rs3132632	B	HLA-A	0.008	0.027	0.7564	A	T
rs3132631	B	HLA-A	-0.288	0.039	5.291e-13	C	T
rs3094062	B	HLA-A	0.013	0.027	0.6386	G	A
rs3132630	B	HLA-A	-0.288	0.039	5.291e-13	C	T
rs1419653	B	HLA-A	0.013	0.027	0.6387	C	T
rs3130370	B	HLA-A	-0.288	0.039	5.291e-13	A	G
rs1419652	B	HLA-A	0.013	0.027	0.6386	C	T
rs1419651	B	HLA-A	0.126	0.031	6.918e-05	C	A
rs2524212	B	HLA-A	0.13	0.026	8.443e-07	T	G
rs111653811	B	HLA-A	0.157	0.062	0.01118	G	C
rs3132629	B	HLA-A	0.013	0.027	0.6386	C	A
rs3130373	B	HLA-A	0.013	0.027	0.6386	A	G
rs3129822	B	HLA-A	-0.288	0.039	5.291e-13	G	T
rs3132628	B	HLA-A	0.013	0.027	0.6386	C	T
rs3132627	B	HLA-A	-0.336	0.042	1.552e-15	T	A
rs7759025	B	HLA-A	0.157	0.062	0.01118	T	C
rs7738673	B	HLA-A	0.157	0.062	0.01118	A	G
rs3132626	B	HLA-A	0.013	0.027	0.6386	T	C
rs970269	B	HLA-A	0.013	0.027	0.6386	A	G
rs970270	B	HLA-A	0.312	0.033	1.883e-20	G	A
rs970268	B	HLA-A	0.133	0.03	1.041e-05	G	A
rs3132625	B	HLA-A	-0.288	0.039	5.291e-13	A	G
rs9404964	B	HLA-A	0.133	0.03	1.041e-05	T	C
rs3132624	B	HLA-A	0.013	0.027	0.6386	C	T
rs3129824	B	HLA-A	0.013	0.027	0.6386	G	A
rs1245218	B	HLA-A	0.293	0.03	1.065e-21	G	A
rs2516683	B	HLA-A	0.038	0.039	0.3271	A	G
rs3129827	B	HLA-A	0.013	0.027	0.6386	G	A
rs7744914	B	HLA-A	0.287	0.097	0.003189	G	A
rs3129828	B	HLA-A	0.013	0.027	0.6386	G	A
rs3132623	B	HLA-A	0.012	0.027	0.6665	T	C
rs3132622	B	HLA-A	0.013	0.027	0.6386	C	T
rs2844743	B	HLA-A	0.038	0.039	0.3271	G	A
rs72841305	B	HLA-A	0.157	0.062	0.01118	A	G
rs3094623	B	HLA-A	0.013	0.027	0.6386	G	A
rs9261700	B	HLA-A	0.013	0.027	0.6386	G	A
rs3132621	B	HLA-A	0.013	0.027	0.6386	T	C
rs61122953	B	HLA-A	0.157	0.062	0.01118	T	G
rs542879280	B	HLA-A	0.013	0.027	0.6386	A	G
rs548390625	B	HLA-A	0.013	0.027	0.6386	G	A
rs3130133	B	HLA-A	0.013	0.027	0.6386	A	C
rs17188632	B	HLA-A	-0.023	0.052	0.6645	C	T
rs3094714	B	HLA-A	0.013	0.027	0.6386	A	C
rs2524211	B	HLA-A	0.022	0.038	0.5615	G	A
rs2394818	B	HLA-A	0.008	0.027	0.7564	A	T
rs2394819	B	HLA-A	0.013	0.027	0.6386	A	G
rs2394820	B	HLA-A	0.013	0.027	0.6386	T	C
rs2894162	B	HLA-A	0.133	0.03	1.041e-05	A	T
rs3094712	B	HLA-A	-0.321	0.041	1.588e-14	T	C
rs28780099	B	HLA-A	-0.348	0.049	1.325e-12	A	G
rs3130122	B	HLA-A	0.013	0.027	0.6386	C	T
rs3130123	B	HLA-A	-0.288	0.039	5.291e-13	G	A
rs3094710	B	HLA-A	0.013	0.027	0.6386	A	G
rs3130126	B	HLA-A	-0.288	0.039	5.291e-13	C	A
rs3094028	B	HLA-A	0.013	0.027	0.6386	G	A
rs12210213	B	HLA-A	0.349	0.06	6.21e-09	G	A
rs3130136	B	HLA-A	0.008	0.027	0.7746	G	T
rs3094706	B	HLA-A	0.012	0.027	0.6665	C	T
rs3094052	B	HLA-A	0.013	0.027	0.6386	G	A
rs3130139	B	HLA-A	0.013	0.027	0.6386	T	C
rs9391682	B	HLA-A	0.155	0.028	6.403e-08	G	T
rs3130140	B	HLA-A	-0.009	0.027	0.7336	T	C
rs3094051	B	HLA-A	0.013	0.027	0.6386	A	G
rs3130143	B	HLA-A	0.008	0.027	0.7564	G	C
rs3130144	B	HLA-A	0.013	0.027	0.6386	T	C
rs3094050	B	HLA-A	-0.288	0.039	5.291e-13	A	G
rs3094703	B	HLA-A	-0.288	0.039	5.291e-13	C	T
rs35102994	B	HLA-A	0.31	0.033	2.763e-20	A	G
rs3094049	B	HLA-A	-0.288	0.039	5.291e-13	G	A
rs3094048	B	HLA-A	0.013	0.027	0.6386	G	A
rs9261736	B	HLA-A	0.013	0.027	0.6386	T	C
rs2524205	B	HLA-A	0.024	0.027	0.3727	T	G
rs59632867	B	HLA-A	0.157	0.062	0.01118	G	A
rs2524204	B	HLA-A	0.038	0.039	0.3271	T	C
rs3094701	B	HLA-A	0.012	0.027	0.6637	C	T
rs2524203	B	HLA-A	0.038	0.039	0.3271	C	T
rs3094047	B	HLA-A	0.013	0.027	0.6386	G	A
rs3094700	B	HLA-A	0.013	0.027	0.6386	C	T
rs3094699	B	HLA-A	0.013	0.027	0.6386	C	T
rs3094698	B	HLA-A	0.013	0.027	0.6386	T	C
rs3094697	B	HLA-A	0.013	0.027	0.6386	T	C
rs9391683	B	HLA-A	0.16	0.028	2.29e-08	G	A
rs3094042	B	HLA-A	0.013	0.027	0.6386	G	A
rs3094041	B	HLA-A	0.013	0.027	0.6386	G	A
rs3094695	B	HLA-A	0.008	0.027	0.7564	T	A
rs2516685	B	HLA-A	0.024	0.027	0.3727	G	A
rs3094040	B	HLA-A	0.013	0.027	0.6386	G	A
rs9391684	B	HLA-A	0.16	0.028	2.29e-08	G	T
rs3130106	B	HLA-A	0.013	0.027	0.6386	A	G
rs3130107	B	HLA-A	0.013	0.027	0.6386	A	G
rs3094039	B	HLA-A	0.013	0.027	0.6386	G	A
rs3094038	B	HLA-A	0.013	0.027	0.6386	T	C
rs3130108	B	HLA-A	0.013	0.027	0.6386	T	G
rs3130109	B	HLA-A	0.013	0.027	0.6386	T	G
rs2187978	B	HLA-A	0.038	0.039	0.3271	C	T
rs2516684	B	HLA-A	0.022	0.038	0.5615	G	A
rs3094036	B	HLA-A	-0.329	0.041	4.291e-15	G	C
rs3094035	B	HLA-A	-0.288	0.039	5.291e-13	G	T
rs3130110	B	HLA-A	0.013	0.027	0.6385	C	T
rs3094034	B	HLA-A	-0.329	0.041	4.291e-15	A	T
rs7740964	B	HLA-A	0.287	0.097	0.003189	T	A
rs2524202	B	HLA-A	0.022	0.038	0.5615	A	C
rs3130112	B	HLA-A	0.013	0.027	0.6386	T	G
rs3130113	B	HLA-A	0.013	0.027	0.6386	C	T
rs3130114	B	HLA-A	0.013	0.027	0.6365	C	A
rs3130115	B	HLA-A	0.013	0.027	0.6386	A	G
rs17475879	B	HLA-A	-0.346	0.049	2.154e-12	C	T
rs2516688	B	HLA-A	0.027	0.027	0.3163	T	C
rs2516687	B	HLA-A	0.037	0.074	0.6149	A	T
rs2072111	B	HLA-A	0.023	0.027	0.3918	G	C
rs1264570	B	HLA-A	-0.009	0.027	0.732	C	T
rs1264569	B	HLA-A	0.043	0.031	0.1671	C	T
rs3130116	B	HLA-A	-0.324	0.039	4.771e-16	T	C
rs11961853	B	HLA-A	-0.278	0.036	2.346e-14	C	T
rs3130118	B	HLA-A	0.018	0.028	0.5216	C	T
rs34337286	B	HLA-A	0.293	0.032	4.654e-19	T	C
rs9261737	B	HLA-A	0.231	0.039	5.246e-09	C	T
rs1264567	B	HLA-A	0.03	0.035	0.3892	T	C
rs3131113	B	HLA-A	-0.064	0.028	0.02347	C	T
rs1362118	B	HLA-A	0.28	0.025	6.862e-27	G	A
rs1362117	B	HLA-A	0.28	0.025	6.862e-27	C	T
rs35764894	B	HLA-A	0.299	0.032	1.521e-19	T	C
rs1592414	B	HLA-A	0.276	0.025	3.03e-26	C	A
rs12203316	B	HLA-A	0.299	0.032	1.521e-19	T	C
rs1034325	B	HLA-A	0.267	0.025	1.395e-24	T	C
rs1034324	B	HLA-A	0.301	0.033	4.573e-19	G	A
rs1034323	B	HLA-A	0.267	0.025	1.395e-24	C	T
rs1034322	B	HLA-A	0.319	0.035	1.245e-18	C	T
rs9261743	B	HLA-A	0.114	0.032	0.0003463	G	T
rs33987921	B	HLA-A	0.3	0.033	1.312e-19	A	T
rs9261744	B	HLA-A	0.114	0.032	0.0003463	C	T
rs9261745	B	HLA-A	0.114	0.032	0.0003463	G	A
rs1419689	B	HLA-A	0.309	0.026	1.066e-31	A	C
rs9261747	B	HLA-A	0.152	0.036	2.208e-05	G	C
rs2894163	B	HLA-A	0.309	0.026	1.066e-31	G	C
rs12203825	B	HLA-A	0.294	0.031	1.133e-20	C	T
rs2023372	B	HLA-A	0.169	0.035	1.93e-06	T	C
rs2023371	B	HLA-A	0.151	0.036	2.581e-05	A	G
rs10947072	B	HLA-A	0.304	0.031	3.119e-22	C	T
rs9261752	B	HLA-A	0.309	0.026	1.066e-31	C	G
rs9261757	B	HLA-A	0.156	0.036	1.266e-05	T	C
rs7741364	B	HLA-A	0.309	0.026	1.066e-31	G	A
rs9261758	B	HLA-A	0.156	0.036	1.266e-05	C	T
rs1264562	B	HLA-A	-0.126	0.027	3.399e-06	G	T
rs9261761	B	HLA-A	0.156	0.036	1.266e-05	G	A
rs1362116	B	HLA-A	0.304	0.031	3.119e-22	G	A
rs9261764	B	HLA-A	0.156	0.036	1.266e-05	T	G
rs9261765	B	HLA-A	0.156	0.036	1.266e-05	A	G
rs28780100	B	HLA-A	-0.25	0.073	0.0006326	C	T
rs9261770	B	HLA-A	0.156	0.036	1.266e-05	G	A
rs9261771	B	HLA-A	0.156	0.036	1.266e-05	G	A
rs9261772	B	HLA-A	0.156	0.036	1.266e-05	G	A
rs9261776	B	HLA-A	0.156	0.036	1.266e-05	A	G
rs9261799	B	HLA-A	0.156	0.036	1.266e-05	C	T
rs9261800	B	HLA-A	0.156	0.036	1.266e-05	C	G
rs9261802	B	HLA-A	0.156	0.036	1.266e-05	G	A
rs1264551	B	HLA-A	0.238	0.03	9.37e-15	A	G
rs1264550	B	HLA-A	-0.126	0.027	3.399e-06	G	A
rs9261806	B	HLA-A	0.156	0.036	1.266e-05	T	A
rs9261807	B	HLA-A	0.156	0.036	1.266e-05	T	G
rs9261808	B	HLA-A	0.156	0.036	1.266e-05	G	A
rs9261809	B	HLA-A	0.156	0.036	1.266e-05	C	A
rs1079991	B	HLA-A	0.032	0.038	0.407	G	A
rs1592415	B	HLA-A	0.319	0.036	1.097e-18	T	G
rs4713322	B	HLA-A	0.299	0.031	4.466e-21	T	C
rs9261813	B	HLA-A	0.156	0.036	1.266e-05	T	A
rs9261814	B	HLA-A	0.156	0.036	1.266e-05	G	A
rs3132617	B	HLA-A	-0.327	0.039	2.383e-16	T	C
rs1264547	B	HLA-A	0.238	0.03	8.508e-15	A	G
rs9261816	B	HLA-A	0.156	0.036	1.266e-05	T	A
rs9261817	B	HLA-A	0.156	0.036	1.266e-05	A	C
rs9261821	B	HLA-A	0.156	0.036	1.266e-05	T	C
rs9261828	B	HLA-A	0.156	0.036	1.266e-05	G	A
rs9261829	B	HLA-A	0.156	0.036	1.266e-05	T	C
rs4713324	B	HLA-A	0.309	0.026	1.766e-31	T	C
rs9261830	B	HLA-A	0.156	0.036	1.266e-05	T	C
rs9261831	B	HLA-A	0.308	0.026	1.846e-31	A	G
rs9261835	B	HLA-A	0.156	0.036	1.273e-05	A	T
rs9261846	B	HLA-A	0.155	0.036	1.373e-05	G	C
rs9261847	B	HLA-A	0.155	0.036	1.402e-05	T	G
rs9261848	B	HLA-A	0.24	0.039	1.119e-09	G	C
rs9261850	B	HLA-A	0.155	0.036	1.402e-05	T	C
rs4713325	B	HLA-A	0.3	0.032	1.323e-20	C	G
rs28534512	B	HLA-A	0.155	0.036	1.402e-05	C	T
rs9261854	B	HLA-A	0.15	0.036	2.794e-05	T	C
rs4713327	B	HLA-A	0.297	0.026	3.997e-29	A	G
rs9261855	B	HLA-A	0.155	0.036	1.375e-05	G	A
rs4713328	B	HLA-A	0.303	0.032	5.432e-21	C	T
rs1150770	B	HLA-A	-0.118	0.027	1.177e-05	C	T
rs9261856	B	HLA-A	0.155	0.036	1.375e-05	G	T
rs9261857	B	HLA-A	0.162	0.035	5.554e-06	C	T
rs9261858	B	HLA-A	0.155	0.036	1.375e-05	G	A
rs2074502	B	HLA-A	0.3	0.032	1.323e-20	G	A
rs9261859	B	HLA-A	0.155	0.036	1.375e-05	G	T
rs9261860	B	HLA-A	0.155	0.036	1.375e-05	G	A
rs1150771	B	HLA-A	0.235	0.03	2.327e-14	G	A
rs17195054	B	HLA-A	-0.323	0.05	1.637e-10	G	A
rs9261861	B	HLA-A	0.155	0.036	1.375e-05	A	G
rs1150772	B	HLA-A	0.033	0.038	0.3906	G	C
rs9261863	B	HLA-A	0.155	0.036	1.375e-05	G	A
rs9261865	B	HLA-A	0.164	0.035	4.352e-06	T	C
rs17195089	B	HLA-A	0.305	0.032	2.61e-21	G	A
rs17188743	B	HLA-A	0.301	0.032	1.385e-20	A	G
rs9261866	B	HLA-A	0.155	0.036	1.375e-05	A	T
rs3131110	B	HLA-A	0.284	0.048	3.439e-09	A	G
rs6916716	B	HLA-A	0.136	0.035	9.141e-05	C	A
rs9261868	B	HLA-A	0.155	0.036	1.375e-05	C	T
rs9261869	B	HLA-A	0.155	0.036	1.375e-05	G	A
rs9261870	B	HLA-A	0.176	0.036	1.323e-06	C	T
rs9261871	B	HLA-A	0.155	0.036	1.375e-05	A	G
rs9261872	B	HLA-A	0.155	0.036	1.375e-05	G	A
rs9261873	B	HLA-A	0.155	0.036	1.375e-05	G	T
rs9261874	B	HLA-A	0.155	0.036	1.375e-05	A	C
rs9261876	B	HLA-A	0.176	0.036	1.323e-06	G	T
rs1573294	B	HLA-A	0.155	0.036	1.375e-05	A	G
rs1573293	B	HLA-A	0.155	0.036	1.375e-05	C	G
rs1264542	B	HLA-A	-0.004	0.028	0.8727	G	A
rs9261879	B	HLA-A	0.155	0.036	1.375e-05	A	G
rs9261882	B	HLA-A	0.155	0.036	1.375e-05	C	T
rs1264541	B	HLA-A	0.381	0.058	1.039e-10	A	C
rs1548515	B	HLA-A	0.155	0.036	1.375e-05	T	G
rs1548514	B	HLA-A	0.155	0.036	1.375e-05	G	T
rs1548513	B	HLA-A	0.155	0.036	1.375e-05	A	G
rs1548512	B	HLA-A	0.156	0.036	1.222e-05	G	A
rs9261884	B	HLA-A	0.154	0.035	1.379e-05	A	G
rs1264540	B	HLA-A	-0.118	0.027	1.239e-05	G	C
rs1264539	B	HLA-A	0.236	0.03	2.258e-14	C	T
rs9261891	B	HLA-A	0.156	0.035	1.075e-05	A	G
rs9261892	B	HLA-A	0.156	0.035	1.075e-05	C	T
rs9261893	B	HLA-A	0.174	0.033	2.239e-07	T	C
rs9261894	B	HLA-A	0.156	0.035	1.075e-05	G	A
rs1264538	B	HLA-A	-0.118	0.027	1.126e-05	C	T
rs9261895	B	HLA-A	0.156	0.035	1.075e-05	C	T
rs1264537	B	HLA-A	-0.118	0.027	1.126e-05	A	T
rs9261919	B	HLA-A	0.156	0.035	1.075e-05	G	A
rs9261920	B	HLA-A	0.156	0.036	1.222e-05	G	T
rs9261921	B	HLA-A	0.156	0.035	1.075e-05	C	T
rs9261922	B	HLA-A	0.174	0.033	2.239e-07	C	T
rs9261923	B	HLA-A	0.156	0.036	1.222e-05	G	A
rs4400255	B	HLA-A	0.066	0.061	0.2818	T	A
rs9261925	B	HLA-A	0.156	0.035	1.075e-05	T	C
rs9261926	B	HLA-A	0.156	0.035	1.075e-05	C	A
rs4713331	B	HLA-A	0.311	0.034	2.313e-19	G	A
rs9261947	B	HLA-A	0.178	0.036	1.011e-06	C	T
rs9468728	B	HLA-A	0.157	0.036	1.071e-05	T	C
rs9468731	B	HLA-A	0.172	0.033	3.515e-07	A	G
rs9468732	B	HLA-A	0.156	0.036	1.22e-05	C	G
rs9501447	B	HLA-A	0.156	0.036	1.22e-05	A	G
rs9501321	B	HLA-A	0.154	0.036	1.623e-05	C	T
rs34723946	B	HLA-A	0.319	0.036	2.251e-18	A	C
rs1264524	B	HLA-A	-0.117	0.027	1.318e-05	A	C
rs1079541	B	HLA-A	0.154	0.036	1.623e-05	C	A
rs2023470	B	HLA-A	0.154	0.036	1.623e-05	C	A
rs9461604	B	HLA-A	0.154	0.036	1.623e-05	G	A
rs9468755	B	HLA-A	0.154	0.036	1.623e-05	T	C
rs9295861	B	HLA-A	0.154	0.036	1.623e-05	C	T
rs9295862	B	HLA-A	0.175	0.036	1.586e-06	C	T
rs9295863	B	HLA-A	0.154	0.036	1.623e-05	C	A
rs1269556	B	HLA-A	-0.115	0.027	1.748e-05	C	T
rs9501466	B	HLA-A	0.154	0.036	1.623e-05	T	C
rs9501467	B	HLA-A	0.162	0.035	3.643e-06	C	T
rs9501468	B	HLA-A	0.154	0.036	1.623e-05	A	G
rs9501469	B	HLA-A	0.154	0.036	1.623e-05	A	G
rs17410877	B	HLA-A	0.311	0.034	2.136e-19	A	C
rs3132645	B	HLA-A	-0.329	0.039	1.589e-16	T	C
rs9501470	B	HLA-A	0.154	0.036	1.623e-05	A	G
rs6935304	B	HLA-A	0.17	0.033	4.168e-07	T	A
rs9295865	B	HLA-A	0.154	0.036	1.623e-05	G	A
rs9295866	B	HLA-A	0.154	0.036	1.623e-05	C	T
rs9295868	B	HLA-A	0.154	0.036	1.623e-05	T	A
rs9295869	B	HLA-A	0.154	0.036	1.623e-05	T	C
rs9501019	B	HLA-A	0.154	0.036	1.623e-05	A	G
rs1264518	B	HLA-A	0.031	0.036	0.3914	C	T
rs9295870	B	HLA-A	0.154	0.036	1.623e-05	T	C
rs9461605	B	HLA-A	0.154	0.036	1.623e-05	T	C
rs1264517	B	HLA-A	-0.008	0.027	0.7686	T	A
rs9468756	B	HLA-A	0.154	0.036	1.623e-05	G	A
rs17476793	B	HLA-A	-0.323	0.05	1.637e-10	G	C
rs9295871	B	HLA-A	0.154	0.036	1.623e-05	T	C
rs1268444	B	HLA-A	-0.008	0.027	0.7686	T	C
rs3094716	B	HLA-A	-0.116	0.027	1.533e-05	A	G
rs1264514	B	HLA-A	-0.012	0.027	0.6538	G	T
rs1264513	B	HLA-A	-0.116	0.027	1.533e-05	G	A
rs9468758	B	HLA-A	0.154	0.036	1.623e-05	A	G
rs9468759	B	HLA-A	0.154	0.036	1.623e-05	T	C
rs9468760	B	HLA-A	0.154	0.036	1.618e-05	A	T
rs17188799	B	HLA-A	0.154	0.036	1.623e-05	T	C
rs7747320	B	HLA-A	0.154	0.036	1.623e-05	C	G
rs1264512	B	HLA-A	0.236	0.03	2.258e-14	A	T
rs9295872	B	HLA-A	0.154	0.036	1.623e-05	A	G
rs9380178	B	HLA-A	-0.024	0.056	0.6623	C	T
rs1264511	B	HLA-A	-0.008	0.027	0.7686	G	C
rs1264510	B	HLA-A	0.158	0.036	1.451e-05	T	C
rs9295873	B	HLA-A	0.154	0.036	1.623e-05	A	G
rs9461606	B	HLA-A	0.154	0.036	1.623e-05	C	A
rs1362115	B	HLA-A	0.17	0.033	4.168e-07	C	T
rs1362114	B	HLA-A	0.154	0.036	1.623e-05	G	A
rs1419687	B	HLA-A	-0.008	0.027	0.7686	C	G
rs9295874	B	HLA-A	0.154	0.036	1.623e-05	G	A
rs2105961	B	HLA-A	-0.116	0.027	1.533e-05	A	C
rs2524201	B	HLA-A	-0.116	0.027	1.533e-05	T	C
rs9501471	B	HLA-A	0.154	0.036	1.623e-05	G	A
rs3132616	B	HLA-A	-0.33	0.04	2.361e-16	A	G
rs4959047	B	HLA-A	0.17	0.033	4.168e-07	G	A
rs4959048	B	HLA-A	0.171	0.033	3.487e-07	G	A
rs4959049	B	HLA-A	0.138	0.078	0.07874	A	C
rs4959050	B	HLA-A	0.17	0.033	4.168e-07	C	T
rs9295877	B	HLA-A	0.17	0.033	4.237e-07	T	G
rs9295878	B	HLA-A	0.17	0.033	4.168e-07	G	A
rs9295881	B	HLA-A	0.17	0.033	4.307e-07	C	T
rs9295882	B	HLA-A	0.17	0.033	4.307e-07	C	G
rs2844730	B	HLA-A	-0.116	0.027	1.533e-05	G	A
rs9468768	B	HLA-A	0.154	0.036	1.672e-05	C	T
rs9461608	B	HLA-A	0.153	0.036	1.762e-05	C	T
rs9461609	B	HLA-A	0.153	0.036	1.762e-05	A	G
rs4947282	B	HLA-A	0.171	0.033	3.892e-07	A	C
rs553501914	B	HLA-A	0.154	0.036	1.592e-05	G	A
rs4947284	B	HLA-A	0.174	0.077	0.02469	C	A
rs564734792	B	HLA-A	0.154	0.036	1.592e-05	G	A
rs561436357	B	HLA-A	-0.329	0.039	1.738e-16	C	A
rs11753256	B	HLA-A	0.171	0.033	3.892e-07	T	C
rs9918488	B	HLA-A	0.155	0.036	1.51e-05	G	A
rs546502436	B	HLA-A	0.046	0.067	0.494	C	T
rs9295883	B	HLA-A	0.171	0.033	3.884e-07	A	T
rs9295884	B	HLA-A	0.17	0.033	4.133e-07	A	G
rs1078792	B	HLA-A	0.236	0.03	2.25e-14	T	G
rs9918306	B	HLA-A	0.135	0.035	1e-04	C	T
rs1076832	B	HLA-A	0.321	0.036	8.44e-19	C	A
rs9885617	B	HLA-A	0.154	0.036	1.592e-05	G	A
rs573151755	B	HLA-A	0.154	0.036	1.592e-05	T	C
rs9885622	B	HLA-A	0.155	0.036	1.51e-05	G	C
rs9468771	B	HLA-A	0.17	0.033	4.133e-07	A	G
rs9468772	B	HLA-A	0.173	0.033	2.581e-07	T	C
rs9468773	B	HLA-A	0.158	0.036	1.02e-05	T	G
rs9468774	B	HLA-A	0.157	0.036	1.076e-05	A	G
rs551455801	B	HLA-A	-0.352	0.05	2.044e-12	G	A
rs17411410	B	HLA-A	0.157	0.036	1.076e-05	C	A
rs9501328	B	HLA-A	0.155	0.036	1.465e-05	T	G
rs9295886	B	HLA-A	0.157	0.036	1.076e-05	C	T
rs2524198	B	HLA-A	-0.006	0.027	0.8276	A	G
rs2524197	B	HLA-A	-0.008	0.027	0.7797	C	T
rs9295887	B	HLA-A	0.154	0.036	1.583e-05	G	T
rs9295888	B	HLA-A	0.154	0.036	1.592e-05	G	A
rs2844729	B	HLA-A	-0.008	0.027	0.7797	A	G
rs2524189	B	HLA-A	-0.008	0.027	0.7797	T	C
rs9295889	B	HLA-A	0.154	0.036	1.592e-05	A	C
rs9468779	B	HLA-A	0.154	0.036	1.592e-05	T	A
rs17411480	B	HLA-A	0.154	0.036	1.592e-05	C	G
rs34335619	B	HLA-A	0.154	0.036	1.592e-05	T	C
rs35407515	B	HLA-A	0.154	0.036	1.592e-05	A	G
rs34340584	B	HLA-A	0.154	0.036	1.592e-05	C	A
rs35365548	B	HLA-A	0.154	0.036	1.592e-05	T	G
rs34101875	B	HLA-A	0.154	0.036	1.592e-05	G	A
rs35268644	B	HLA-A	0.154	0.036	1.592e-05	A	G
rs34762601	B	HLA-A	0.154	0.036	1.592e-05	A	G
rs34435337	B	HLA-A	0.154	0.036	1.592e-05	G	A
rs34551551	B	HLA-A	0.154	0.036	1.592e-05	A	G
rs2516678	B	HLA-A	-0.008	0.027	0.7797	G	C
rs2516677	B	HLA-A	-0.094	0.027	0.000462	A	C
rs9501329	B	HLA-A	0.154	0.036	1.592e-05	T	C
rs2187975	B	HLA-A	-0.116	0.027	1.687e-05	G	A
rs2187974	B	HLA-A	-0.088	0.026	0.0009213	C	T
rs9501474	B	HLA-A	0.154	0.036	1.592e-05	C	T
rs2524183	B	HLA-A	-0.008	0.027	0.7797	A	T
rs2524182	B	HLA-A	-0.094	0.027	0.000462	T	A
rs9295893	B	HLA-A	0.154	0.036	1.592e-05	T	G
rs2524180	B	HLA-A	-0.008	0.027	0.7797	C	T
rs2524179	B	HLA-A	-0.094	0.027	0.000462	T	C
rs2516674	B	HLA-A	-0.116	0.027	1.687e-05	G	C
rs35698032	B	HLA-A	0.154	0.036	1.592e-05	G	T
rs2524175	B	HLA-A	-0.008	0.027	0.7797	A	G
rs9501335	B	HLA-A	0.154	0.036	1.592e-05	G	A
rs9501336	B	HLA-A	0.154	0.036	1.592e-05	G	A
rs9461610	B	HLA-A	0.163	0.034	1.297e-06	A	G
rs9461611	B	HLA-A	0.154	0.036	1.592e-05	A	G
rs2077573	B	HLA-A	0.164	0.034	1.156e-06	A	G
rs34090585	B	HLA-A	0.17	0.033	4.133e-07	T	G
rs11963959	B	HLA-A	0.154	0.036	1.592e-05	C	G
rs11968857	B	HLA-A	0.154	0.036	1.592e-05	A	G
rs11968858	B	HLA-A	0.17	0.033	4.133e-07	A	G
rs11966619	B	HLA-A	0.154	0.036	1.592e-05	T	G
rs34521355	B	HLA-A	0.32	0.036	3.947e-18	T	G
rs2021368	B	HLA-A	0.194	0.029	2.969e-11	T	C
rs1833080	B	HLA-A	0.191	0.029	1.263e-10	A	G
rs2516676	B	HLA-A	0.153	0.036	2.661e-05	G	C
rs2516675	B	HLA-A	0.195	0.029	2.414e-11	T	C
rs35792611	B	HLA-A	0.168	0.036	4.17e-06	C	G
rs3130141	B	HLA-A	-0.328	0.039	1.91e-16	C	A
rs2245507	B	HLA-A	-0.011	0.027	0.6788	G	A
rs2245514	B	HLA-A	0.239	0.031	1.316e-14	C	G
rs9468781	B	HLA-A	0.167	0.036	4.214e-06	A	G
rs10456384	B	HLA-A	0.331	0.062	1.075e-07	C	G
rs2524172	B	HLA-A	0.162	0.037	1.083e-05	A	G
rs7761210	B	HLA-A	0.261	0.025	1.211e-23	C	T
rs7764934	B	HLA-A	0.256	0.025	7.69e-23	A	G
rs7747873	B	HLA-A	0.257	0.025	5.422e-23	T	C
rs2516670	B	HLA-A	0.157	0.036	1.574e-05	G	A
rs6930977	B	HLA-A	0.328	0.036	1.814e-19	A	G
rs2516669	B	HLA-A	0.235	0.03	2.854e-14	C	T
rs12174870	B	HLA-A	0.267	0.026	1.586e-24	G	A
rs9295895	B	HLA-A	0.122	0.032	0.0001525	T	C
rs9461612	B	HLA-A	0.164	0.036	7.138e-06	G	A
rs9295897	B	HLA-A	0.268	0.026	1.56e-24	G	A
rs6941668	B	HLA-A	0.317	0.034	4.778e-20	A	G
rs6909620	B	HLA-A	0.122	0.032	0.0001525	A	C
rs9295898	B	HLA-A	0.268	0.026	1.56e-24	C	T
rs2021720	B	HLA-A	0.268	0.026	1.56e-24	C	G
rs2021719	B	HLA-A	0.271	0.026	4.357e-25	G	A
rs6921669	B	HLA-A	0.259	0.026	4.784e-23	A	G
rs28780106	B	HLA-A	-0.318	0.05	2.239e-10	G	A
rs3094694	B	HLA-A	-0.208	0.033	7.087e-10	T	C
rs2157605	B	HLA-A	0.31	0.033	8.071e-20	T	C
rs28780107	B	HLA-A	-0.352	0.07	6.327e-07	C	T
rs762324	B	HLA-A	-0.03	0.055	0.5886	G	A
rs1264459	B	HLA-A	0.12	0.035	0.0006076	G	A
rs1059510	B	HLA-A	-0.104	0.028	0.0002307	T	C
rs1264457	B	HLA-A	-0.112	0.027	2.874e-05	G	A
rs1264456	B	HLA-A	-0.086	0.029	0.00291	A	G
rs2844725	B	HLA-A	-0.11	0.028	0.0001074	T	C
rs2508024	B	HLA-A	-0.122	0.028	1.067e-05	T	C
rs2508022	B	HLA-A	-0.11	0.028	0.0001074	C	T
rs3131115	B	HLA-A	-0.064	0.028	0.02328	C	T
rs2844724	B	HLA-A	-0.11	0.028	0.0001074	C	T
rs2844723	B	HLA-A	-0.11	0.028	0.0001074	T	A
rs2429657	B	HLA-A	-0.086	0.031	0.006564	A	G
rs2516662	B	HLA-A	-0.11	0.028	0.0001074	A	G
rs2844720	B	HLA-A	-0.11	0.028	0.0001074	T	C
rs2023609	B	HLA-A	-0.11	0.028	0.0001074	A	C
rs2844719	B	HLA-A	-0.11	0.028	0.0001074	C	T
rs2023608	B	HLA-A	-0.11	0.028	0.0001074	G	A
rs996589	B	HLA-A	-0.104	0.028	0.0002251	G	A
rs996588	B	HLA-A	-0.11	0.028	0.0001074	G	A
rs975195	B	HLA-A	-0.11	0.028	0.0001074	G	A
rs2844717	B	HLA-A	-0.11	0.028	0.0001074	A	C
rs2534814	B	HLA-A	-0.086	0.029	0.00291	C	G
rs2534812	B	HLA-A	-0.121	0.028	1.242e-05	C	T
rs10484552	B	HLA-A	-0.333	0.052	1.839e-10	G	C
rs2534804	B	HLA-A	-0.094	0.029	0.001257	C	T
rs2534826	B	HLA-A	0.059	0.072	0.4134	G	A
rs2534825	B	HLA-A	-0.11	0.028	0.0001074	A	G
rs3094024	B	HLA-A	-0.339	0.039	1.345e-17	A	G
rs2534823	B	HLA-A	-0.11	0.028	0.0001074	C	G
rs2516649	B	HLA-A	-0.11	0.028	0.0001074	G	T
rs2524226	B	HLA-A	-0.086	0.029	0.002835	A	G
rs2534816	B	HLA-A	0.036	0.038	0.3434	C	T
rs2534815	B	HLA-A	-0.11	0.028	0.0001042	C	G
rs61123281	B	HLA-A	0.065	0.096	0.4946	T	C
rs1362119	B	HLA-A	-0.11	0.028	0.0001042	A	T
rs3130039	B	HLA-A	-0.11	0.028	0.0001042	C	T
rs78000963	B	HLA-A	0.303	0.046	5.897e-11	G	A
rs2516644	B	HLA-A	-0.111	0.028	9.03e-05	A	G
rs2524224	B	HLA-A	-0.119	0.028	1.946e-05	A	T
rs1468079	B	HLA-A	-0.119	0.028	1.946e-05	A	C
rs3130117	B	HLA-A	-0.343	0.039	4.37e-18	G	A
rs2524222	B	HLA-A	-0.089	0.032	0.004965	C	T
rs1058318	B	HLA-A	-0.086	0.029	0.002835	T	C
rs12192673	B	HLA-A	0.294	0.062	2.257e-06	T	G
rs3130247	B	HLA-A	-0.343	0.039	4.374e-18	T	C
rs2844715	B	HLA-A	-0.12	0.028	1.661e-05	C	G
rs2516640	B	HLA-A	0.046	0.037	0.2091	T	C
rs116099574	B	HLA-A	0.064	0.096	0.5001	T	C
rs2844714	B	HLA-A	-0.12	0.028	1.661e-05	G	A
rs2844713	B	HLA-A	-0.12	0.028	1.661e-05	A	G
rs115134085	B	HLA-A	0.064	0.096	0.5001	T	C
rs2074505	B	HLA-A	-0.106	0.028	0.0001523	G	A
rs2516647	B	HLA-A	-0.104	0.028	0.0002035	T	G
rs3888777	B	HLA-A	0.2	0.086	0.02069	G	A
rs2074504	B	HLA-A	-0.069	0.029	0.01842	T	C
rs2074503	B	HLA-A	-0.079	0.029	0.005957	T	C
rs9262113	B	HLA-A	0.045	0.037	0.2257	G	A
rs3130240	B	HLA-A	-0.094	0.028	0.0009577	C	A
rs3130041	B	HLA-A	-0.105	0.028	0.0001881	C	T
rs3130242	B	HLA-A	-0.08	0.029	0.005774	G	A
rs3132613	B	HLA-A	-0.08	0.029	0.005774	C	G
rs3130243	B	HLA-A	-0.105	0.028	0.0001881	C	A
rs28360036	B	HLA-A	0.071	0.071	0.3221	C	T
rs3132612	B	HLA-A	-0.09	0.029	0.002119	C	G
rs2269710	B	HLA-A	-0.1	0.028	0.0003556	C	T
rs2269709	B	HLA-A	-0.104	0.028	0.000227	C	T
rs1264451	B	HLA-A	-0.09	0.029	0.002037	G	T
rs3132611	B	HLA-A	0.271	0.048	2.61e-08	G	A
rs3132610	B	HLA-A	-0.318	0.038	3.677e-16	A	G
rs732229	B	HLA-A	-0.094	0.029	0.001223	G	A
rs3132609	B	HLA-A	-0.117	0.028	2.815e-05	T	C
rs3130043	B	HLA-A	-0.114	0.028	4.618e-05	G	T
rs1264440	B	HLA-A	-0.118	0.028	2.722e-05	A	G
rs1264439	B	HLA-A	-0.094	0.029	0.001357	A	C
rs3130244	B	HLA-A	-0.114	0.028	4.478e-05	A	C
rs1264437	B	HLA-A	-0.096	0.029	0.001034	C	T
rs13195066	B	HLA-A	0.16	0.036	1.175e-05	A	G
rs1264432	B	HLA-A	-0.093	0.029	0.001352	G	A
rs1264431	B	HLA-A	-0.118	0.028	3.074e-05	C	G
rs112559044	B	HLA-A	0.032	0.086	0.7135	G	A
rs9262119	B	HLA-A	0.072	0.048	0.1334	C	T
rs1264429	B	HLA-A	0.018	0.115	0.8789	T	C
rs7759666	B	HLA-A	0.04	0.036	0.2762	C	T
rs1264423	B	HLA-A	-0.167	0.027	4.805e-10	T	C
rs9262122	B	HLA-A	0.039	0.036	0.287	T	C
rs12174151	B	HLA-A	0.305	0.037	3.458e-16	C	T
rs1264420	B	HLA-A	-0.002	0.03	0.9589	A	G
rs1264419	B	HLA-A	-0.167	0.027	5.06e-10	G	C
rs2267637	B	HLA-A	0.04	0.041	0.3354	C	T
rs2252745	B	HLA-A	-0.094	0.029	0.001286	C	T
rs2267639	B	HLA-A	0.072	0.048	0.1364	C	T
rs3873304	B	HLA-A	-0.248	0.047	1.527e-07	G	A
rs35554791	B	HLA-A	-0.276	0.053	2.6e-07	A	G
rs111850078	B	HLA-A	0.031	0.086	0.7156	A	G
rs2517565	B	HLA-A	0.153	0.06	0.01124	A	T
rs4713340	B	HLA-A	0.037	0.037	0.3156	G	A
rs13201129	B	HLA-A	0.158	0.038	2.91e-05	T	C
rs12665339	B	HLA-A	0.302	0.037	6.497e-16	A	G
rs2394390	B	HLA-A	0.146	0.061	0.01746	T	C
rs9262130	B	HLA-A	-0.343	0.039	4.44e-18	G	A
rs3094104	B	HLA-A	0.153	0.06	0.01124	A	G
rs9262132	B	HLA-A	-0.342	0.039	5.034e-18	C	A
rs1140809	B	HLA-A	-0.168	0.026	3.118e-10	C	A
rs28360037	B	HLA-A	0.07	0.071	0.3229	G	A
rs9262134	B	HLA-A	0.108	0.049	0.02893	G	A
rs9262135	B	HLA-A	-0.341	0.039	6.249e-18	A	G
rs561399013	B	HLA-A	0.032	0.075	0.6669	G	A
rs571775846	B	HLA-A	0.072	0.051	0.1615	G	C
rs1076829	B	HLA-A	-0.22	0.027	8.159e-16	T	C
rs542566633	B	HLA-A	0.312	0.052	3.561e-09	T	C
rs3130000	B	HLA-A	0.272	0.048	2.389e-08	A	G
rs1076828	B	HLA-A	-0.219	0.027	8.188e-16	G	A
rs541258350	B	HLA-A	0.08	0.052	0.1218	T	G
rs3094097	B	HLA-A	0.068	0.051	0.1846	A	G
rs60080450	B	HLA-A	0.042	0.096	0.6611	G	T
rs75497283	B	HLA-A	0.042	0.096	0.6611	C	T
rs28360604	B	HLA-A	0.163	0.037	1.237e-05	C	G
rs9262141	B	HLA-A	-0.346	0.039	2.017e-18	T	C
rs73727455	B	HLA-A	0.099	0.068	0.1478	C	T
rs11965214	B	HLA-A	-0.312	0.051	1.634e-09	C	G
rs79166578	B	HLA-A	0.042	0.095	0.6558	G	A
rs9262142	B	HLA-A	-0.346	0.039	2.298e-18	G	A
rs3129996	B	HLA-A	0.268	0.048	3.141e-08	A	C
rs9262143	B	HLA-A	-0.343	0.039	4.692e-18	C	T
rs2269706	B	HLA-A	0.12	0.05	0.01609	G	A
rs2269705	B	HLA-A	0.091	0.053	0.08429	T	C
rs3094092	B	HLA-A	0.269	0.048	2.919e-08	T	C
rs1075496	B	HLA-A	-0.178	0.026	1.371e-11	C	A
rs2894043	B	HLA-A	0.094	0.043	0.02897	C	G
rs9405048	B	HLA-A	0.288	0.037	9.918e-15	C	T
rs28986317	B	HLA-A	-0.297	0.052	1.768e-08	G	C
rs9262152	B	HLA-A	0.025	0.036	0.4964	C	T
rs2253802	B	HLA-A	0.083	0.072	0.2488	C	T
rs3132587	B	HLA-A	0.267	0.048	3.173e-08	A	G
rs4713354	B	HLA-A	0.094	0.043	0.02897	A	C
rs9295910	B	HLA-A	0.152	0.065	0.0189	T	A
rs3132584	B	HLA-A	-0.164	0.032	2.387e-07	G	T
rs25527	B	HLA-A	0.152	0.065	0.0189	C	T
rs1061397	B	HLA-A	0.132	0.078	0.09226	C	T
rs1061424	B	HLA-A	0.132	0.078	0.09226	A	G
rs8233	B	HLA-A	-0.164	0.032	2.387e-07	G	A
rs79899687	B	HLA-A	0.132	0.078	0.09226	G	A
rs74666333	B	HLA-A	0.132	0.078	0.09226	G	A
rs3095329	B	HLA-A	-0.164	0.032	2.387e-07	A	G
rs78313884	B	HLA-A	0.132	0.078	0.09226	C	T
rs1136719	B	HLA-A	0.134	0.076	0.07971	C	T
rs41270529	B	HLA-A	0.132	0.078	0.09226	C	T
rs3094127	B	HLA-A	-0.154	0.032	1.365e-06	A	G
rs17195712	B	HLA-A	0.132	0.078	0.09226	C	T
rs9501029	B	HLA-A	0.153	0.064	0.01789	A	G
rs1064627	B	HLA-A	-0.217	0.034	3.19e-10	A	G
rs3909184	B	HLA-A	0.132	0.078	0.09226	G	C
rs9262155	B	HLA-A	0.056	0.048	0.2358	A	G
rs9969042	B	HLA-A	0.132	0.078	0.09226	A	G
rs9968884	B	HLA-A	0.132	0.078	0.09226	C	T
rs74295298	B	HLA-A	0.132	0.078	0.09226	G	A
rs74295299	B	HLA-A	0.132	0.078	0.09226	A	G
rs76781037	B	HLA-A	0.045	0.093	0.6328	T	C
rs74295300	B	HLA-A	0.132	0.078	0.09226	C	T
rs79934514	B	HLA-A	0.132	0.078	0.09226	G	T
rs78076049	B	HLA-A	0.132	0.078	0.09226	C	T
rs78955922	B	HLA-A	0.132	0.078	0.09226	G	A
rs2844704	B	HLA-A	0.15	0.037	5.313e-05	C	A
rs78018970	B	HLA-A	0.132	0.078	0.09226	C	T
rs3130660	B	HLA-A	-0.341	0.039	3.751e-18	T	A
rs76617589	B	HLA-A	0.132	0.078	0.09226	C	T
rs74699059	B	HLA-A	0.132	0.078	0.09226	A	C
rs80126811	B	HLA-A	0.132	0.078	0.09226	C	T
rs74515521	B	HLA-A	0.132	0.078	0.09226	A	G
rs12111310	B	HLA-A	0.132	0.078	0.09226	T	C
rs1059612	B	HLA-A	-0.339	0.039	8.92e-18	C	T
rs3094125	B	HLA-A	-0.341	0.039	3.751e-18	G	A
rs10947088	B	HLA-A	0.132	0.078	0.09226	T	C
rs10947089	B	HLA-A	0.132	0.078	0.09226	A	G
rs17719	B	HLA-A	0.132	0.078	0.09226	C	T
rs8512	B	HLA-A	0.001	0.035	0.9862	G	A
rs3094124	B	HLA-A	0.273	0.049	2.768e-08	C	G
rs74295903	B	HLA-A	0.132	0.078	0.09226	T	C
rs3130662	B	HLA-A	-0.263	0.035	1.592e-13	C	A
rs2535319	B	HLA-A	-0.036	0.028	0.1949	T	C
rs542519363	B	HLA-A	0.054	0.082	0.5129	A	G
rs4713358	B	HLA-A	0.114	0.079	0.1487	G	T
rs73432769	B	HLA-A	0.084	0.084	0.3191	C	T
rs2535324	B	HLA-A	-0.168	0.029	5.529e-09	A	C
rs562932852	B	HLA-A	-0.038	0.036	0.2872	A	G
rs113617295	B	HLA-A	-0.103	0.094	0.2696	C	A
rs28780111	B	HLA-A	-0.058	0.036	0.1087	C	T
rs3129973	B	HLA-A	-0.323	0.038	1.232e-16	C	T
rs113033684	B	HLA-A	-0.165	0.102	0.1067	C	T
rs62408687	B	HLA-A	0.312	0.037	4.825e-17	A	G
rs3095328	B	HLA-A	-0.325	0.039	1.371e-16	G	A
rs2394401	B	HLA-A	0.18	0.041	1.058e-05	T	C
rs3095326	B	HLA-A	-0.323	0.038	1.232e-16	C	T
rs3095341	B	HLA-A	0.055	0.028	0.05046	T	C
rs3095340	B	HLA-A	-0.278	0.034	1.311e-15	A	C
rs3869075	B	HLA-A	-0.057	0.036	0.118	G	C
rs3131036	B	HLA-A	-0.102	0.029	0.0005368	G	A
rs3094122	B	HLA-A	-0.088	0.031	0.004204	T	G
rs11966040	B	HLA-A	-0.143	0.079	0.07099	T	G
rs74455117	B	HLA-A	-0.143	0.079	0.07099	A	G
rs6926530	B	HLA-A	-0.016	0.08	0.8401	A	G
rs3094121	B	HLA-A	-0.079	0.031	0.01225	C	T
rs76969411	B	HLA-A	-0.143	0.079	0.07099	G	A
rs9262176	B	HLA-A	-0.115	0.068	0.08875	C	T
rs77580845	B	HLA-A	-0.143	0.079	0.07099	G	T
rs13214831	B	HLA-A	-0.057	0.036	0.119	G	A
rs3094120	B	HLA-A	-0.079	0.031	0.01225	C	T
rs3094119	B	HLA-A	-0.079	0.031	0.01225	C	T
rs76117729	B	HLA-A	-0.143	0.079	0.07099	T	C
rs3129975	B	HLA-A	-0.079	0.031	0.01225	T	C
rs113512166	B	HLA-A	-0.143	0.079	0.07099	T	C
rs3131038	B	HLA-A	-0.079	0.031	0.01225	G	A
rs78931282	B	HLA-A	-0.143	0.079	0.07099	G	A
rs13204228	B	HLA-A	0.303	0.048	5.773e-10	A	G
rs79831841	B	HLA-A	-0.143	0.079	0.07099	A	G
rs79945224	B	HLA-A	-0.143	0.079	0.07099	A	G
rs12210947	B	HLA-A	0.318	0.035	6.721e-19	A	G
rs11963870	B	HLA-A	-0.139	0.079	0.07698	G	A
rs79758531	B	HLA-A	-0.143	0.079	0.07099	C	T
rs12526186	B	HLA-A	-0.058	0.037	0.1128	C	T
rs11964556	B	HLA-A	-0.143	0.079	0.07099	G	T
rs11964596	B	HLA-A	-0.131	0.079	0.09579	G	A
rs3094117	B	HLA-A	-0.107	0.029	0.0002419	A	C
rs9262182	B	HLA-A	-0.115	0.068	0.08875	C	T
rs77892262	B	HLA-A	0.125	0.082	0.1292	C	T
rs3094116	B	HLA-A	-0.098	0.029	0.0007199	A	T
rs3095336	B	HLA-A	-0.298	0.038	1.735e-14	G	A
rs544214625	B	HLA-A	0.316	0.054	7.239e-09	G	A
rs3094115	B	HLA-A	-0.098	0.029	0.0007209	A	G
rs3094114	B	HLA-A	-0.098	0.029	0.0007199	A	G
rs6911628	B	HLA-A	-0.098	0.029	0.0007199	C	T
rs6912077	B	HLA-A	0.101	0.036	0.005447	G	A
rs78689026	B	HLA-A	0.12	0.081	0.1399	G	A
rs3130666	B	HLA-A	0.08	0.072	0.2619	G	A
rs16897888	B	HLA-A	0.313	0.037	3.595e-17	C	A
rs16897889	B	HLA-A	0.313	0.037	3.449e-17	A	G
rs4248148	B	HLA-A	0.187	0.042	9.096e-06	G	A
rs3095334	B	HLA-A	-0.298	0.038	1.735e-14	G	C
rs17481190	B	HLA-A	-0.063	0.036	0.08316	C	T
rs3130667	B	HLA-A	0.052	0.028	0.06485	A	G
rs11757629	B	HLA-A	0.104	0.078	0.181	A	C
rs9262192	B	HLA-A	-0.165	0.075	0.02849	T	C
rs3130673	B	HLA-A	-0.299	0.038	1.432e-14	G	T
rs12526481	B	HLA-A	0.043	0.029	0.1467	C	A
rs78703847	B	HLA-A	-0.147	0.1	0.1419	G	A
rs10947091	B	HLA-A	0.042	0.029	0.1494	C	T
rs73425733	B	HLA-A	-0.072	0.063	0.2519	A	G
rs9468829	B	HLA-A	0.167	0.04	2.814e-05	T	G
rs76620182	B	HLA-A	0.116	0.082	0.1564	G	A
rs9468830	B	HLA-A	0.039	0.029	0.1798	T	G
rs9468831	B	HLA-A	-0.093	0.064	0.1428	C	T
rs7752959	B	HLA-A	0.134	0.038	0.0004165	A	G
rs4713360	B	HLA-A	0.039	0.029	0.1799	A	G
rs12527415	B	HLA-A	0.039	0.029	0.1799	C	T
rs28780116	B	HLA-A	0.034	0.029	0.2532	G	C
rs16897899	B	HLA-A	0.039	0.029	0.1799	C	A
rs28780119	B	HLA-A	0.039	0.029	0.1799	G	T
rs16897900	B	HLA-A	0.039	0.029	0.1799	C	A
rs76181978	B	HLA-A	0.116	0.082	0.1564	G	A
rs13201769	B	HLA-A	0.039	0.029	0.1799	G	A
rs13201901	B	HLA-A	0.039	0.029	0.1799	G	A
rs4711228	B	HLA-A	0.039	0.029	0.1799	A	T
rs6920124	B	HLA-A	0.039	0.029	0.1799	C	T
rs6900029	B	HLA-A	0.039	0.029	0.1799	T	C
rs4711229	B	HLA-A	0.039	0.029	0.1799	G	T
rs4713367	B	HLA-A	0.039	0.029	0.1799	G	A
rs10947095	B	HLA-A	0.039	0.029	0.1799	C	T
rs3131043	B	HLA-A	-0.107	0.027	7.853e-05	A	G
rs9461632	B	HLA-A	-0.128	0.083	0.1206	A	G
rs17189441	B	HLA-A	-0.062	0.036	0.08754	C	T
rs3129981	B	HLA-A	-0.283	0.036	4.729e-15	C	T
rs9262199	B	HLA-A	-0.135	0.089	0.1304	G	A
rs3131050	B	HLA-A	-0.293	0.038	3.642e-14	T	C
rs3131051	B	HLA-A	-0.107	0.027	8.154e-05	G	A
rs34682678	B	HLA-A	0.302	0.048	4.273e-10	A	C
rs7740525	B	HLA-A	-0.107	0.027	8.154e-05	G	T
rs3094112	B	HLA-A	-0.088	0.031	0.004866	T	C
rs3129985	B	HLA-A	-0.293	0.038	3.642e-14	C	T
rs60332850	B	HLA-A	0.285	0.034	1.479e-16	G	T
rs3131060	B	HLA-A	-0.298	0.038	1.208e-14	G	A
rs3129986	B	HLA-A	-0.234	0.036	8.734e-11	C	T
rs6930444	B	HLA-A	-0.148	0.075	0.04816	A	G
rs3131061	B	HLA-A	0.067	0.028	0.01675	T	A
rs3131063	B	HLA-A	0.092	0.027	0.000522	G	A
rs3131064	B	HLA-A	-0.227	0.034	2.935e-11	T	C
rs3130641	B	HLA-A	-0.299	0.038	1.387e-14	C	T
rs12660860	B	HLA-A	-0.081	0.036	0.02332	T	C
rs12660883	B	HLA-A	-0.068	0.037	0.06305	T	C
rs28670020	B	HLA-A	-0.068	0.037	0.06363	G	A
rs1264377	B	HLA-A	-0.262	0.036	7.756e-13	G	A
rs1264376	B	HLA-A	-0.274	0.037	2.557e-13	C	A
rs10947096	B	HLA-A	0.251	0.036	4.792e-12	G	A
rs116095240	B	HLA-A	-0.064	0.107	0.5507	C	T
rs12190167	B	HLA-A	0.266	0.04	4.2e-11	G	A
rs3129987	B	HLA-A	0.137	0.037	0.0002147	T	C
rs12197154	B	HLA-A	0.267	0.04	4.378e-11	T	C
rs62408707	B	HLA-A	0.261	0.04	1.72e-10	C	T
rs6905957	B	HLA-A	-0.056	0.037	0.1269	A	G
rs4248149	B	HLA-A	-0.054	0.037	0.1393	T	C
rs2394403	B	HLA-A	-0.054	0.037	0.1393	C	T
rs62408709	B	HLA-A	0.251	0.04	5.311e-10	A	G
rs1264373	B	HLA-A	-0.31	0.038	1.506e-15	G	A
rs3129988	B	HLA-A	0.274	0.053	2.997e-07	T	C
rs9380190	B	HLA-A	-0.05	0.035	0.1544	T	C
rs1264372	B	HLA-A	-0.042	0.031	0.1786	C	T
rs13198118	B	HLA-A	-0.055	0.037	0.1354	T	G
rs3094123	B	HLA-A	0.111	0.035	0.001773	A	G
rs4711240	B	HLA-A	0.255	0.038	3.844e-11	T	C
rs4713376	B	HLA-A	0.255	0.038	3.844e-11	A	C
rs13191728	B	HLA-A	-0.039	0.036	0.2726	C	T
rs9262207	B	HLA-A	-0.116	0.082	0.1572	G	A
rs3130783	B	HLA-A	0.103	0.032	0.001514	G	A
rs9404974	B	HLA-A	-0.033	0.036	0.3597	T	C
rs1264362	B	HLA-A	0.142	0.029	1.278e-06	C	G
rs12200562	B	HLA-A	0.251	0.04	5.311e-10	C	T
rs12214398	B	HLA-A	0.251	0.04	5.311e-10	A	T
rs1264361	B	HLA-A	-0.273	0.038	9.159e-13	A	G
rs9391696	B	HLA-A	-0.01	0.035	0.7742	A	G
rs4327730	B	HLA-A	0.251	0.04	5.311e-10	C	T
rs886425	B	HLA-A	-0.273	0.038	8.686e-13	T	C
rs12210318	B	HLA-A	0.251	0.04	5.311e-10	G	A
rs886424	B	HLA-A	-0.273	0.038	8.686e-13	C	T
rs886423	B	HLA-A	-0.274	0.035	9.656e-15	G	C
rs2394414	B	HLA-A	0.254	0.04	2.832e-10	T	C
rs4713380	B	HLA-A	-0.039	0.036	0.2725	T	C
rs9380198	B	HLA-A	-0.039	0.036	0.2725	G	T
rs9262215	B	HLA-A	-0.116	0.082	0.1571	C	T
rs4713382	B	HLA-A	-0.039	0.036	0.2725	G	A
rs4713383	B	HLA-A	-0.039	0.036	0.2725	G	A
rs4713385	B	HLA-A	-0.039	0.036	0.2725	G	A
rs1264353	B	HLA-A	-0.279	0.038	4.154e-13	C	A
rs3094111	B	HLA-A	0.096	0.034	0.004817	T	C
rs16897921	B	HLA-A	0.259	0.038	1.695e-11	G	A
rs1264352	B	HLA-A	-0.272	0.035	1.295e-14	G	C
rs12195508	B	HLA-A	0.266	0.04	7.49e-11	T	C
rs9262216	B	HLA-A	-0.116	0.082	0.1571	T	G
rs12195964	B	HLA-A	0.259	0.038	1.695e-11	T	G
rs4713389	B	HLA-A	-0.039	0.036	0.2725	G	T
rs6901761	B	HLA-A	-0.039	0.036	0.2725	C	T
rs12203797	B	HLA-A	0.268	0.038	5.465e-12	A	G
rs4947289	B	HLA-A	-0.039	0.036	0.2747	C	T
rs4713391	B	HLA-A	0.259	0.038	1.695e-11	T	C
rs12192704	B	HLA-A	0.268	0.038	5.465e-12	G	A
rs12206022	B	HLA-A	0.259	0.038	1.695e-11	A	G
rs12192828	B	HLA-A	0.266	0.04	7.49e-11	G	A
rs7751869	B	HLA-A	-0.039	0.036	0.2725	A	G
rs12212837	B	HLA-A	0.266	0.04	7.49e-11	C	T
rs4947290	B	HLA-A	-0.039	0.036	0.2725	G	A
rs915664	B	HLA-A	0.142	0.029	1.446e-06	T	C
rs3888583	B	HLA-A	-0.044	0.036	0.2247	C	T
rs3130784	B	HLA-A	0.115	0.035	0.00118	A	C
rs1264350	B	HLA-A	-0.303	0.037	2.858e-16	T	C
rs12198723	B	HLA-A	0.262	0.04	1.462e-10	T	G
rs3130785	B	HLA-A	0.12	0.036	0.0008074	T	C
rs12198842	B	HLA-A	0.247	0.037	6.294e-11	T	C
rs9368644	B	HLA-A	-0.044	0.036	0.2143	C	T
rs9262218	B	HLA-A	-0.083	0.085	0.332	C	T
rs9262219	B	HLA-A	-0.077	0.086	0.37	A	C
rs7749924	B	HLA-A	-0.055	0.043	0.1964	C	T
rs1264347	B	HLA-A	-0.292	0.038	4.594e-14	C	T
rs3094110	B	HLA-A	0.072	0.028	0.0104	C	T
rs9501030	B	HLA-A	-0.019	0.036	0.601	T	A
rs3130648	B	HLA-A	0.051	0.034	0.1274	C	T
rs1264344	B	HLA-A	0.164	0.026	7.853e-10	C	T
rs75796258	B	HLA-A	-0.163	0.092	0.07826	C	T
rs1264341	B	HLA-A	-0.293	0.039	6.578e-14	T	C
rs3130649	B	HLA-A	0.032	0.028	0.2409	A	T
rs3095352	B	HLA-A	0.033	0.028	0.2237	C	T
rs73727480	B	HLA-A	-0.159	0.092	0.08335	G	A
rs111739591	B	HLA-A	0.193	0.074	0.009131	T	C
rs3130786	B	HLA-A	0.046	0.028	0.09428	A	G
rs2517582	B	HLA-A	0.1	0.028	0.0002996	C	T
rs3130787	B	HLA-A	0.031	0.028	0.2554	A	G
rs11752162	B	HLA-A	0.203	0.048	2.151e-05	A	G
rs2517580	B	HLA-A	0.066	0.031	0.03025	G	A
rs2535335	B	HLA-A	0.124	0.028	9.32e-06	A	G
rs2535332	B	HLA-A	-0.293	0.039	6.578e-14	C	T
rs2517576	B	HLA-A	-0.11	0.033	0.0008371	G	A
rs2844664	B	HLA-A	0.11	0.028	0.000113	C	T
rs2844663	B	HLA-A	0.127	0.028	6.03e-06	C	T
rs2535331	B	HLA-A	0.11	0.028	0.000113	G	A
rs3130789	B	HLA-A	0.044	0.028	0.1116	A	C
rs3132578	B	HLA-A	0.052	0.028	0.05833	A	T
rs2394450	B	HLA-A	0.031	0.028	0.2654	G	A
rs3095350	B	HLA-A	0.057	0.028	0.0407	A	G
rs2844662	B	HLA-A	0.127	0.028	6.014e-06	C	T
rs2250264	B	HLA-A	0.086	0.031	0.006459	G	A
rs3095345	B	HLA-A	0.084	0.035	0.01602	C	T
rs3130653	B	HLA-A	0.044	0.028	0.1115	C	A
rs3130654	B	HLA-A	0.01	0.031	0.748	G	C
rs3916232	B	HLA-A	-0.042	0.037	0.2643	T	A
rs9295928	B	HLA-A	-0.045	0.037	0.2311	T	C
rs3130655	B	HLA-A	0.053	0.028	0.05724	T	A
rs2844660	B	HLA-A	0.126	0.046	0.006099	T	C
rs2844659	B	HLA-A	-0.113	0.033	0.0006304	C	T
rs3095344	B	HLA-A	0.044	0.028	0.1115	C	T
rs7772269	B	HLA-A	0.196	0.048	4.65e-05	C	A
rs9468841	B	HLA-A	0.102	0.053	0.05286	T	C
rs2535327	B	HLA-A	0.117	0.029	4.702e-05	T	C
rs2844657	B	HLA-A	-0.113	0.033	0.0006304	A	G
rs7761138	B	HLA-A	0.196	0.048	4.65e-05	C	A
rs3130791	B	HLA-A	0.044	0.028	0.1115	T	C
rs2535326	B	HLA-A	0.127	0.028	5.992e-06	C	T
rs116812635	B	HLA-A	0.043	0.072	0.55	C	T
rs3130793	B	HLA-A	0.045	0.028	0.1028	T	C
rs55697712	B	HLA-A	-0.159	0.092	0.08361	C	T
rs3130794	B	HLA-A	0.045	0.028	0.1028	T	C
rs3132576	B	HLA-A	0.045	0.028	0.1028	G	A
rs3132575	B	HLA-A	0.045	0.028	0.1028	G	A
rs3095354	B	HLA-A	0.045	0.028	0.1028	T	C
rs10947109	B	HLA-A	-0.159	0.092	0.08361	T	C
rs3130657	B	HLA-A	0.11	0.028	0.0001125	T	C
rs2535340	B	HLA-A	-0.293	0.039	6.578e-14	T	C
rs2844654	B	HLA-A	0.11	0.028	0.0001125	T	G
rs2535339	B	HLA-A	0.11	0.028	0.0001125	C	T
rs3130795	B	HLA-A	0.045	0.028	0.1028	C	T
rs3132573	B	HLA-A	0.032	0.028	0.2482	A	G
rs3130796	B	HLA-A	0.045	0.028	0.1028	C	T
rs1264334	B	HLA-A	0.127	0.028	5.992e-06	G	A
rs1264333	B	HLA-A	0.11	0.028	0.0001125	T	C
rs1264331	B	HLA-A	0.11	0.028	0.0001125	G	T
rs7756521	B	HLA-A	-0.044	0.035	0.2102	T	C
rs885910	B	HLA-A	-0.106	0.028	0.0001319	A	T
rs73727104	B	HLA-A	-0.159	0.092	0.08361	G	C
rs73727106	B	HLA-A	-0.159	0.092	0.08292	C	T
rs9295930	B	HLA-A	-0.046	0.037	0.2178	G	A
rs9501032	B	HLA-A	-0.044	0.035	0.2073	T	C
rs1264326	B	HLA-A	-0.293	0.039	6.578e-14	C	A
rs9468842	B	HLA-A	-0.044	0.035	0.2057	C	T
rs3131034	B	HLA-A	0.022	0.031	0.4838	G	A
rs6901464	B	HLA-A	-0.044	0.035	0.204	G	T
rs1264324	B	HLA-A	-0.294	0.039	5.732e-14	T	G
rs4618569	B	HLA-A	-0.044	0.035	0.2031	G	A
rs1264323	B	HLA-A	-0.106	0.028	0.0001255	G	A
rs2229933	B	HLA-A	-0.044	0.035	0.2024	G	C
rs6924600	B	HLA-A	-0.044	0.035	0.2024	G	A
rs1264322	B	HLA-A	-0.293	0.039	6.578e-14	G	A
rs7743661	B	HLA-A	-0.044	0.035	0.2024	T	C
rs1049622	B	HLA-A	-0.044	0.035	0.2024	C	T
rs3132572	B	HLA-A	0.178	0.043	4.467e-05	G	A
rs1264319	B	HLA-A	-0.111	0.033	0.0007667	C	T
rs1264318	B	HLA-A	-0.111	0.033	0.0007667	C	G
rs886422	B	HLA-A	-0.293	0.039	6.578e-14	C	T
rs1049623	B	HLA-A	-0.106	0.028	0.0001255	T	C
rs2239517	B	HLA-A	-0.044	0.035	0.2024	G	A
rs2239518	B	HLA-A	-0.026	0.037	0.4776	C	T
rs1049628	B	HLA-A	-0.044	0.035	0.2024	C	T
rs8408	B	HLA-A	-0.044	0.035	0.2024	T	C
rs9468843	B	HLA-A	-0.046	0.037	0.2118	T	C
rs2894055	B	HLA-A	-0.044	0.035	0.2024	T	C
rs9468845	B	HLA-A	-0.044	0.035	0.2024	G	A
rs9295931	B	HLA-A	-0.044	0.035	0.2024	C	T
rs3869086	B	HLA-A	-0.044	0.035	0.2024	G	T
rs59124304	B	HLA-A	-0.159	0.092	0.08361	G	A
rs9468846	B	HLA-A	-0.044	0.035	0.2024	T	C
rs13215409	B	HLA-A	-0.044	0.035	0.2024	C	A
rs3130779	B	HLA-A	0.021	0.031	0.5038	A	G
rs2894054	B	HLA-A	0.196	0.048	4.392e-05	G	A
rs1264312	B	HLA-A	-0.293	0.039	6.578e-14	G	A
rs3909130	B	HLA-A	-0.041	0.035	0.2443	T	C
rs3130780	B	HLA-A	0.008	0.032	0.8062	T	G
rs2284175	B	HLA-A	-0.041	0.035	0.2443	T	C
rs2284176	B	HLA-A	-0.041	0.035	0.2443	T	C
rs1264309	B	HLA-A	0.108	0.028	0.0001631	A	G
rs2074510	B	HLA-A	-0.041	0.035	0.2443	G	T
rs1052693	B	HLA-A	-0.041	0.035	0.2443	C	T
rs1362123	B	HLA-A	-0.041	0.035	0.2443	G	C
rs916920	B	HLA-A	-0.041	0.035	0.2443	T	C
rs3218815	B	HLA-A	-0.041	0.035	0.2443	C	T
rs2074512	B	HLA-A	-0.041	0.035	0.2443	T	C
rs886420	B	HLA-A	-0.294	0.039	5.732e-14	C	T
rs1264308	B	HLA-A	-0.293	0.039	6.578e-14	C	T
rs1264307	B	HLA-A	0.107	0.028	0.0001823	G	A
rs1264305	B	HLA-A	0.108	0.028	0.0001631	C	T
rs1264304	B	HLA-A	-0.293	0.039	6.578e-14	C	T
rs1264303	B	HLA-A	0.108	0.028	0.0001631	A	G
rs1264302	B	HLA-A	0.108	0.028	0.0001631	C	T
rs6926224	B	HLA-A	-0.039	0.074	0.5929	C	T
rs1264301	B	HLA-A	0.108	0.028	0.0001631	G	T
rs6926723	B	HLA-A	-0.039	0.074	0.5929	G	A
rs1264300	B	HLA-A	0.108	0.028	0.0001631	A	G
rs1264298	B	HLA-A	0.108	0.028	0.0001631	A	G
rs1264297	B	HLA-A	0.108	0.028	0.0001631	A	C
rs9262288	B	HLA-A	0.108	0.028	0.0001631	A	G
rs9262289	B	HLA-A	0.108	0.028	0.0001631	T	A
rs9262290	B	HLA-A	0.108	0.028	0.0001631	G	A
rs9262293	B	HLA-A	0.108	0.028	0.0001631	C	G
rs7756286	B	HLA-A	0.108	0.028	0.0001631	C	T
rs7738138	B	HLA-A	0.108	0.028	0.0001631	T	C
rs2285319	B	HLA-A	-0.021	0.036	0.5563	C	T
rs2249464	B	HLA-A	0.08	0.026	0.002331	T	C
rs2517468	B	HLA-A	0.108	0.028	0.0001631	G	A
rs7766094	B	HLA-A	0.296	0.053	3.77e-08	G	A
rs2517467	B	HLA-A	0.08	0.026	0.002331	G	A
rs2074511	B	HLA-A	-0.028	0.036	0.4506	T	C
rs2517466	B	HLA-A	0.108	0.028	0.0001631	T	C
rs885905	B	HLA-A	0.012	0.029	0.6739	A	G
rs2074506	B	HLA-A	0.107	0.028	0.000173	G	T
rs753725	B	HLA-A	0.08	0.026	0.002331	T	C
rs2532942	B	HLA-A	0.108	0.028	0.0001631	C	T
rs2252760	B	HLA-A	0.107	0.028	0.0001663	G	C
rs2532941	B	HLA-A	0.011	0.029	0.7042	G	A
rs9394021	B	HLA-A	-0.021	0.036	0.5563	G	A
rs2252856	B	HLA-A	0.108	0.028	0.0001631	G	A
rs1043483	B	HLA-A	0.014	0.029	0.6394	C	T
rs2532938	B	HLA-A	0.108	0.028	0.0001631	G	A
rs4678	B	HLA-A	-0.108	0.033	0.0009624	G	A
rs2532936	B	HLA-A	0.108	0.028	0.0001631	A	C
rs2532935	B	HLA-A	0.108	0.028	0.0001553	C	T
rs2532934	B	HLA-A	0.08	0.026	0.002365	G	A
rs4711247	B	HLA-A	-0.021	0.036	0.5563	C	T
rs3873332	B	HLA-A	-0.026	0.037	0.4776	A	G
rs3873334	B	HLA-A	-0.021	0.036	0.5563	G	A
rs2517462	B	HLA-A	0.108	0.028	0.0001631	T	C
rs2517459	B	HLA-A	0.009	0.031	0.7591	T	C
rs2532929	B	HLA-A	0.102	0.028	0.0002455	A	G
rs2532927	B	HLA-A	0.108	0.028	0.0001631	A	G
rs2844652	B	HLA-A	0.108	0.028	0.0001631	C	T
rs3095153	B	HLA-A	-0.292	0.037	7.759e-15	G	A
rs4713402	B	HLA-A	-0.024	0.036	0.5034	C	T
rs3131787	B	HLA-A	-0.105	0.033	0.001288	T	C
rs2286656	B	HLA-A	-0.044	0.037	0.2328	C	T
rs3095152	B	HLA-A	-0.292	0.037	7.759e-15	G	A
rs2286655	B	HLA-A	-0.026	0.036	0.4805	G	A
rs2253705	B	HLA-A	0.009	0.031	0.7591	T	C
rs3095151	B	HLA-A	-0.111	0.032	0.0005901	G	T
rs12525616	B	HLA-A	-0.007	0.102	0.9427	G	T
rs2844651	B	HLA-A	0.072	0.026	0.006276	T	C
rs7764239	B	HLA-A	0.305	0.054	2.596e-08	C	A
rs111474353	B	HLA-A	-0.118	0.098	0.2286	C	T
rs3131785	B	HLA-A	-0.03	0.027	0.2652	C	G
rs10947113	B	HLA-A	-0.042	0.037	0.2608	G	T
rs2844650	B	HLA-A	0.178	0.043	4.467e-05	T	C
rs3131784	B	HLA-A	-0.029	0.027	0.2793	C	T
rs2844649	B	HLA-A	0.176	0.043	5.384e-05	A	G
rs17189749	B	HLA-A	-0.004	0.078	0.9559	G	T
rs3132571	B	HLA-A	-0.001	0.027	0.9675	A	G
rs59417026	B	HLA-A	0.158	0.04	8.594e-05	T	C
rs6933400	B	HLA-A	0.12	0.039	0.002105	C	T
rs6933909	B	HLA-A	0.12	0.039	0.002105	G	A
rs3131921	B	HLA-A	-0.266	0.037	6.984e-13	T	C
rs114014108	B	HLA-A	-0.118	0.098	0.2286	A	G
rs75930063	B	HLA-A	-0.004	0.078	0.9559	C	T
rs4711249	B	HLA-A	-0.018	0.036	0.6254	G	A
rs6940037	B	HLA-A	-0.004	0.078	0.9559	C	A
rs9501035	B	HLA-A	-0.018	0.036	0.627	G	A
rs2844702	B	HLA-A	0.107	0.029	0.0001762	G	A
rs59968445	B	HLA-A	0.276	0.053	2.426e-07	G	A
rs2844701	B	HLA-A	0.17	0.043	6.821e-05	G	A
rs3132581	B	HLA-A	-0.293	0.037	6.789e-15	G	A
rs3130781	B	HLA-A	-0.109	0.032	0.0007749	T	C
rs2517451	B	HLA-A	0.181	0.043	3.416e-05	C	T
rs3130782	B	HLA-A	-0.274	0.037	1.323e-13	C	T
rs13200483	B	HLA-A	-0.258	0.056	5.034e-06	G	A
rs112148530	B	HLA-A	-0.005	0.077	0.9517	C	T
rs3094086	B	HLA-A	-0.29	0.037	1.096e-14	G	A
rs2517449	B	HLA-A	0.098	0.028	0.0005688	T	C
rs11970154	B	HLA-A	0.133	0.038	0.0005084	G	C
rs79792575	B	HLA-A	-0.005	0.077	0.9517	C	T
rs3132580	B	HLA-A	-0.29	0.037	1.173e-14	G	A
rs2240804	B	HLA-A	0.105	0.029	0.0002454	G	A
rs2240803	B	HLA-A	-0.022	0.036	0.5347	G	A
rs45627239	B	HLA-A	0.005	0.076	0.9489	T	C
rs12190030	B	HLA-A	-0.03	0.035	0.381	C	T
rs3757340	B	HLA-A	0.057	0.029	0.05268	T	C
rs2532921	B	HLA-A	0.099	0.028	0.0005201	C	G
rs12212418	B	HLA-A	0.053	0.03	0.07418	C	T
rs114089979	B	HLA-A	0.045	0.072	0.537	C	T
rs11753326	B	HLA-A	0.208	0.045	4.211e-06	T	C
rs11752177	B	HLA-A	0.289	0.055	2.072e-07	C	A
rs9461641	B	HLA-A	0.053	0.03	0.07561	C	T
rs3131934	B	HLA-A	-0.294	0.036	1.018e-15	T	C
rs41287838	B	HLA-A	0.144	0.038	0.0001801	A	G
rs55883436	B	HLA-A	-0.087	0.094	0.3563	A	G
rs3095150	B	HLA-A	0.075	0.028	0.007623	C	T
rs2532924	B	HLA-A	-0.004	0.029	0.8929	T	C
rs17196137	B	HLA-A	0.118	0.03	8.151e-05	C	A
rs3095089	B	HLA-A	-0.173	0.034	5.833e-07	G	T
rs17189812	B	HLA-A	-0.01	0.051	0.844	C	T
rs2254847	B	HLA-A	0.244	0.071	0.0006208	A	T
rs3131933	B	HLA-A	-0.012	0.026	0.6514	T	C
rs2532919	B	HLA-A	0.095	0.041	0.02018	A	C
rs116025100	B	HLA-A	0.194	0.074	0.009157	G	A
rs3095085	B	HLA-A	-0.124	0.029	2.612e-05	G	T
rs554543329	B	HLA-A	0.046	0.04	0.2548	A	G
rs2844689	B	HLA-A	0.108	0.041	0.009314	G	A
rs3131932	B	HLA-A	-0.078	0.027	0.004403	G	A
rs2530710	B	HLA-A	0.066	0.036	0.06266	T	C
rs2530709	B	HLA-A	-0.002	0.029	0.953	G	C
rs2255625	B	HLA-A	0.109	0.041	0.008697	A	G
rs2255626	B	HLA-A	0.109	0.041	0.008697	A	G
rs2517446	B	HLA-A	0.109	0.041	0.008697	A	G
rs3132579	B	HLA-A	-0.198	0.036	3.256e-08	T	C
rs2255719	B	HLA-A	0.109	0.041	0.008697	G	A
rs2530708	B	HLA-A	0.109	0.041	0.008697	T	C
rs9262315	B	HLA-A	0.109	0.041	0.008697	T	C
rs2517442	B	HLA-A	0.109	0.041	0.008697	G	A
rs2517441	B	HLA-A	0.109	0.041	0.008697	A	G
rs2517439	B	HLA-A	0.109	0.041	0.008697	G	A
rs2844686	B	HLA-A	0.109	0.041	0.008697	C	T
rs2844685	B	HLA-A	0.109	0.041	0.008697	G	A
rs2517434	B	HLA-A	0.109	0.041	0.008697	G	A
rs3131931	B	HLA-A	-0.139	0.029	2.203e-06	T	A
rs2844682	B	HLA-A	0.109	0.041	0.008697	G	A
rs2844680	B	HLA-A	-0.029	0.028	0.3072	T	G
rs9394023	B	HLA-A	0.033	0.041	0.4175	C	A
rs2844679	B	HLA-A	0.109	0.041	0.008697	G	A
rs2517431	B	HLA-A	0.001	0.03	0.9816	A	C
rs3094084	B	HLA-A	-0.199	0.036	3.175e-08	A	T
rs2517430	B	HLA-A	0.109	0.041	0.008697	T	C
rs2517425	B	HLA-A	-0.119	0.029	3.979e-05	T	G
rs2517424	B	HLA-A	0.109	0.041	0.008697	T	A
rs2517422	B	HLA-A	0.109	0.041	0.008697	C	T
rs2517421	B	HLA-A	0.109	0.041	0.008697	C	G
rs2530700	B	HLA-A	0.109	0.041	0.008697	T	C
rs2517419	B	HLA-A	0.109	0.041	0.008697	T	A
rs9295938	B	HLA-A	0.045	0.039	0.2502	G	A
rs2530699	B	HLA-A	0.109	0.041	0.008697	A	T
rs2844677	B	HLA-A	0.099	0.054	0.06671	G	A
rs1634731	B	HLA-A	0.063	0.035	0.07703	G	A
rs2517416	B	HLA-A	0.107	0.041	0.01005	C	A
rs2517415	B	HLA-A	0.105	0.041	0.01139	C	T
rs886403	B	HLA-A	-0.13	0.029	8.966e-06	T	C
rs3873342	B	HLA-A	0.024	0.045	0.6022	T	C
rs2249168	B	HLA-A	0.105	0.041	0.01139	C	T
rs2530695	B	HLA-A	0.105	0.041	0.01139	A	G
rs34503701	B	HLA-A	0.157	0.054	0.003831	A	T
rs2517411	B	HLA-A	0.101	0.042	0.01552	T	C
rs2844673	B	HLA-A	0.101	0.042	0.01552	C	T
rs2517409	B	HLA-A	0.101	0.042	0.01552	T	C
rs74505113	B	HLA-A	0.191	0.078	0.01394	A	G
rs114310831	B	HLA-A	0.017	0.068	0.7988	A	G
rs2252926	B	HLA-A	0.101	0.042	0.01552	A	G
rs2517408	B	HLA-A	0.06	0.043	0.1572	T	C
rs2530690	B	HLA-A	0.101	0.042	0.01552	G	A
rs9262447	B	HLA-A	0.06	0.043	0.1572	A	C
rs2429295	B	HLA-A	0.101	0.042	0.01552	G	C
rs2508016	B	HLA-A	0.106	0.041	0.009878	C	G
rs79111533	B	HLA-A	0.212	0.075	0.004716	G	A
rs2253417	B	HLA-A	0.105	0.041	0.01139	G	A
rs11964080	B	HLA-A	0.188	0.08	0.01932	G	A
rs1632855	B	HLA-A	-0.199	0.036	2.955e-08	A	G
rs2844668	B	HLA-A	0.024	0.033	0.4726	T	A
rs436376	B	HLA-A	0.105	0.041	0.01139	G	T
rs116719618	B	HLA-A	0.193	0.081	0.01749	G	T
rs1634717	B	HLA-A	-0.065	0.027	0.01831	G	T
rs1634718	B	HLA-A	-0.139	0.029	2.016e-06	A	G
rs1634719	B	HLA-A	-0.124	0.029	1.86e-05	A	G
rs28360972	B	HLA-A	0.212	0.075	0.004716	T	A
rs2523915	B	HLA-A	0.105	0.041	0.01139	T	A
rs1624944	B	HLA-A	0.039	0.031	0.216	G	C
rs2844667	B	HLA-A	0.106	0.041	0.01096	C	T
rs2523921	B	HLA-A	0.105	0.041	0.01139	T	C
rs2523923	B	HLA-A	0.106	0.041	0.01057	G	A
rs2523924	B	HLA-A	0.105	0.041	0.01139	G	A
rs1632854	B	HLA-A	-0.064	0.027	0.01968	T	A
rs28360974	B	HLA-A	0.207	0.075	0.005923	G	A
rs2844666	B	HLA-A	0.105	0.041	0.01139	C	A
rs1634721	B	HLA-A	-0.288	0.038	1.186e-13	G	A
rs2523926	B	HLA-A	0.106	0.042	0.01101	C	T
rs17196290	B	HLA-A	0.208	0.075	0.005855	G	A
rs2530716	B	HLA-A	0.105	0.041	0.01139	T	C
rs13191258	B	HLA-A	-0.202	0.059	0.0005956	C	T
rs12203410	B	HLA-A	0.084	0.04	0.03443	G	A
rs28360975	B	HLA-A	0.09	0.038	0.01742	G	T
rs530874598	B	HLA-A	0.051	0.037	0.1746	T	A
rs9378113	B	HLA-A	0.011	0.04	0.776	C	T
rs1634723	B	HLA-A	0.032	0.031	0.3074	C	T
rs116383079	B	HLA-A	0.227	0.088	0.01005	G	A
rs9366764	B	HLA-A	0.018	0.04	0.651	G	A
rs9262461	B	HLA-A	0.062	0.042	0.1384	T	C
rs3869095	B	HLA-A	0.019	0.045	0.6722	G	A
rs12528087	B	HLA-A	0.281	0.065	1.597e-05	G	A
rs12528082	B	HLA-A	0.267	0.057	3.176e-06	C	T
rs9262464	B	HLA-A	0.064	0.042	0.1263	G	A
rs12207166	B	HLA-A	0.024	0.045	0.5873	C	T
rs536070307	B	HLA-A	0.044	0.028	0.1181	C	T
rs563262528	B	HLA-A	0.017	0.04	0.6664	C	G
rs540165831	B	HLA-A	0.062	0.042	0.143	G	T
rs1634724	B	HLA-A	-0.115	0.029	7.229e-05	C	G
rs573567323	B	HLA-A	0.012	0.04	0.77	C	T
rs386491819	B	HLA-A	-0.124	0.029	1.838e-05	T	A
rs7755802	B	HLA-A	0.104	0.028	0.0001677	A	G
rs114421090	B	HLA-A	0.227	0.088	0.01005	T	C
rs9394026	B	HLA-A	0.019	0.031	0.5479	G	A
rs28360978	B	HLA-A	0.282	0.065	1.553e-05	A	G
rs4713410	B	HLA-A	0.062	0.042	0.1413	C	T
rs12211072	B	HLA-A	0.019	0.045	0.6722	G	A
rs9391701	B	HLA-A	0.011	0.04	0.776	G	A
rs1619376	B	HLA-A	0.014	0.033	0.6676	A	G
rs28360980	B	HLA-A	0.217	0.075	0.003789	C	T
rs3871466	B	HLA-A	0.017	0.04	0.6664	T	C
rs573384796	B	HLA-A	0.047	0.033	0.1475	T	C
rs7776233	B	HLA-A	0.044	0.028	0.121	C	T
rs3869096	B	HLA-A	0.011	0.04	0.776	T	G
rs6910700	B	HLA-A	0.044	0.028	0.121	A	G
rs9262492	B	HLA-A	0.044	0.028	0.121	A	G
rs2894176	B	HLA-A	0.104	0.028	0.0001699	G	C
rs9461643	B	HLA-A	0.07	0.126	0.5761	G	A
rs3906268	B	HLA-A	0.062	0.042	0.143	T	C
rs3873345	B	HLA-A	0.062	0.042	0.143	A	G
rs3906267	B	HLA-A	0.062	0.042	0.143	G	A
rs9262495	B	HLA-A	0.062	0.042	0.143	T	C
rs12661157	B	HLA-A	-0.001	0.043	0.9796	A	G
rs12215548	B	HLA-A	0.019	0.045	0.6722	T	C
rs9262498	B	HLA-A	0.044	0.028	0.121	A	G
rs9295942	B	HLA-A	0.017	0.04	0.6664	G	T
rs9262499	B	HLA-A	0.104	0.028	0.0001684	G	T
rs12208652	B	HLA-A	0.024	0.045	0.5873	C	A
rs4713411	B	HLA-A	0.105	0.027	0.0001448	C	A
rs4713412	B	HLA-A	0.044	0.028	0.1208	A	G
rs4713413	B	HLA-A	0.062	0.042	0.143	A	G
rs7758976	B	HLA-A	0.104	0.027	0.0001636	A	G
rs1632870	B	HLA-A	0.105	0.038	0.005753	T	C
rs9262528	B	HLA-A	0.062	0.042	0.143	G	A
rs537852811	B	HLA-A	-0.092	0.029	0.001257	G	A
rs576060123	B	HLA-A	0.152	0.036	2.654e-05	G	T
rs9262541	B	HLA-A	0.062	0.042	0.143	C	T
rs6903912	B	HLA-A	0.052	0.033	0.1083	G	A
rs28744237	B	HLA-A	0.265	0.057	4.237e-06	T	C
rs35590025	B	HLA-A	0.157	0.054	0.003503	G	T
rs12198448	B	HLA-A	0.041	0.042	0.3293	T	C
rs9262544	B	HLA-A	0.062	0.042	0.1435	T	A
rs9262545	B	HLA-A	0.062	0.042	0.143	G	A
rs9262546	B	HLA-A	0.063	0.042	0.1355	G	A
rs9262547	B	HLA-A	0.062	0.042	0.1441	T	A
rs4713419	B	HLA-A	0.023	0.04	0.5759	A	G
rs28360985	B	HLA-A	0.17	0.06	0.004459	C	T
rs1419664	B	HLA-A	-0.19	0.036	1.526e-07	C	T
rs3094672	B	HLA-A	0.056	0.031	0.07313	T	A
rs115194949	B	HLA-A	0.024	0.068	0.7306	G	A
rs2517554	B	HLA-A	-0.066	0.028	0.01936	C	T
rs2523898	B	HLA-A	-0.096	0.027	0.0004844	A	G
rs4713420	B	HLA-A	0.075	0.036	0.03947	G	T
rs12179536	B	HLA-A	0.118	0.036	0.001031	A	G
rs9501039	B	HLA-A	0.168	0.09	0.0616	T	C
rs2523897	B	HLA-A	0.044	0.038	0.2456	A	G
rs62401664	B	HLA-A	-0.026	0.039	0.5064	A	G
rs564732150	B	HLA-A	-0.027	0.039	0.4896	C	T
rs12110470	B	HLA-A	0.051	0.034	0.135	G	T
rs12110785	B	HLA-A	-0.002	0.037	0.9515	T	C
rs62401670	B	HLA-A	-0.024	0.039	0.5301	G	A
rs62401671	B	HLA-A	-0.024	0.039	0.5301	C	A
rs6457300	B	HLA-A	0.053	0.027	0.05193	T	G
rs62401672	B	HLA-A	-0.024	0.039	0.5301	C	T
rs6457301	B	HLA-A	0.052	0.027	0.05611	T	C
rs6457303	B	HLA-A	0.067	0.027	0.01334	A	G
rs4713421	B	HLA-A	0.067	0.027	0.01282	A	C
rs17190071	B	HLA-A	-0.024	0.039	0.545	G	A
rs4713422	B	HLA-A	0.067	0.027	0.01332	G	C
rs10947121	B	HLA-A	0.067	0.027	0.01332	T	C
rs11753401	B	HLA-A	-0.024	0.039	0.545	G	A
rs13210132	B	HLA-A	-0.196	0.058	0.0008081	A	G
rs28732080	B	HLA-A	-0.196	0.058	0.0008081	T	C
rs34247365	B	HLA-A	0.191	0.103	0.06469	A	G
rs3909113	B	HLA-A	0.203	0.096	0.0352	T	C
rs10807077	B	HLA-A	0.052	0.027	0.05692	A	G
rs10947124	B	HLA-A	0.052	0.027	0.05634	G	T
rs11964623	B	HLA-A	0.09	0.032	0.005641	C	T
rs75276287	B	HLA-A	0.191	0.103	0.06469	A	C
rs10947125	B	HLA-A	0.052	0.027	0.05634	A	G
rs11759188	B	HLA-A	-0.024	0.039	0.5448	A	G
rs10947126	B	HLA-A	0.052	0.027	0.05634	G	A
rs28360042	B	HLA-A	0.092	0.032	0.004519	C	T
rs11754586	B	HLA-A	0.011	0.037	0.7717	C	T
rs6933349	B	HLA-A	0.077	0.034	0.02341	G	A
rs7768644	B	HLA-A	0.059	0.058	0.304	G	A
rs4713423	B	HLA-A	0.082	0.033	0.01277	G	C
rs28732081	B	HLA-A	-0.216	0.061	0.0003979	C	A
rs4248153	B	HLA-A	0.053	0.026	0.04519	A	G
rs4248154	B	HLA-A	0.087	0.036	0.01541	C	T
rs4713424	B	HLA-A	0.038	0.05	0.4498	G	A
rs28894977	B	HLA-A	-0.107	0.056	0.05823	T	C
rs73395853	B	HLA-A	0.147	0.057	0.009823	C	A
rs28732082	B	HLA-A	-0.121	0.056	0.03211	G	A
rs2844672	B	HLA-A	-0.038	0.028	0.1766	G	A
rs11753208	B	HLA-A	0.098	0.055	0.07762	C	T
rs12196019	B	HLA-A	-0.188	0.087	0.0304	C	A
rs2844670	B	HLA-A	0.033	0.038	0.3835	G	A
rs12197587	B	HLA-A	-0.188	0.086	0.02961	G	A
rs2844669	B	HLA-A	-0.037	0.028	0.1854	T	C
rs13212987	B	HLA-A	-0.188	0.086	0.02961	G	A
rs2844665	B	HLA-A	-0.039	0.028	0.1645	T	C
rs4711253	B	HLA-A	0.088	0.036	0.01542	C	A
rs12201301	B	HLA-A	-0.188	0.086	0.02961	G	A
rs2517552	B	HLA-A	-0.028	0.028	0.3183	C	T
rs71561402	B	HLA-A	-0.188	0.086	0.02961	T	A
rs2517550	B	HLA-A	-0.039	0.028	0.1645	C	T
rs2517549	B	HLA-A	-0.009	0.027	0.7504	C	A
rs2517548	B	HLA-A	-0.038	0.028	0.1769	C	T
rs2517546	B	HLA-A	-0.237	0.037	1.883e-10	C	T
rs13191523	B	HLA-A	-0.188	0.086	0.02961	A	G
rs2523901	B	HLA-A	-0.009	0.027	0.7504	T	C
rs2517545	B	HLA-A	-0.038	0.028	0.177	A	G
rs2517544	B	HLA-A	-0.036	0.029	0.2061	C	G
rs2517543	B	HLA-A	-0.038	0.028	0.177	T	G
rs72847026	B	HLA-A	0.101	0.056	0.0703	C	A
rs2508015	B	HLA-A	0	0.027	0.9994	G	A
rs2844647	B	HLA-A	-0.02	0.026	0.453	G	A
rs2248386	B	HLA-A	-0.02	0.026	0.453	C	T
rs28732086	B	HLA-A	-0.122	0.056	0.03171	T	A
rs10947129	B	HLA-A	-0.025	0.035	0.4845	G	A
rs12528584	B	HLA-A	-0.025	0.035	0.4845	C	T
rs10456390	B	HLA-A	-0.188	0.086	0.02961	C	T
rs2523873	B	HLA-A	-0.036	0.028	0.1983	G	C
rs7756294	B	HLA-A	0.083	0.07	0.2386	G	A
rs28732087	B	HLA-A	-0.122	0.056	0.03171	C	T
rs2523872	B	HLA-A	-0.028	0.028	0.3116	T	C
rs12211068	B	HLA-A	-0.199	0.085	0.01921	G	T
rs3131927	B	HLA-A	-0.025	0.028	0.3684	T	C
rs17190106	B	HLA-A	0.021	0.064	0.7477	G	A
rs2517538	B	HLA-A	-0.028	0.028	0.3116	C	G
rs28732088	B	HLA-A	-0.193	0.061	0.001464	G	A
rs10947130	B	HLA-A	0.008	0.038	0.8397	C	T
rs2523870	B	HLA-A	-0.026	0.028	0.3602	C	T
rs72847031	B	HLA-A	0.008	0.038	0.8397	G	A
rs72847032	B	HLA-A	0.008	0.038	0.8397	C	T
rs9262582	B	HLA-A	0.2	0.048	3.616e-05	C	A
rs572129572	B	HLA-A	0.008	0.038	0.8397	A	T
rs115593226	B	HLA-A	0.083	0.07	0.2323	G	A
rs2844645	B	HLA-A	-0.028	0.026	0.2787	G	A
rs28732089	B	HLA-A	-0.121	0.056	0.03108	A	G
rs10947131	B	HLA-A	0.008	0.038	0.8397	C	T
rs2523868	B	HLA-A	0.144	0.079	0.06983	C	T
rs115424148	B	HLA-A	0.083	0.07	0.2389	A	G
rs2844644	B	HLA-A	-0.002	0.026	0.9256	G	A
rs9394032	B	HLA-A	0.008	0.038	0.8397	A	T
rs9262586	B	HLA-A	0.2	0.048	3.638e-05	C	T
rs2251825	B	HLA-A	0.001	0.028	0.9612	G	C
rs2251830	B	HLA-A	-0.002	0.026	0.9256	C	A
rs9380211	B	HLA-A	0.008	0.038	0.8397	G	A
rs2517532	B	HLA-A	0.001	0.028	0.9612	A	G
rs2523864	B	HLA-A	-0.002	0.026	0.9256	C	T
rs9295947	B	HLA-A	0.008	0.038	0.8397	G	A
rs2394427	B	HLA-A	0.008	0.038	0.8397	G	A
rs2394426	B	HLA-A	0.008	0.038	0.8385	G	A
rs9262601	B	HLA-A	0.172	0.035	7.205e-07	A	G
rs2428517	B	HLA-A	-0.002	0.026	0.9256	T	C
rs13201872	B	HLA-A	-0.092	0.07	0.1937	T	A
rs9262614	B	HLA-A	0.204	0.048	2.659e-05	T	C
rs4713427	B	HLA-A	0.012	0.037	0.737	C	A
rs4713429	B	HLA-A	0.098	0.032	0.001932	C	G
rs9262615	B	HLA-A	0.062	0.031	0.04527	C	G
rs2523857	B	HLA-A	-0.067	0.028	0.0163	T	C
rs2517527	B	HLA-A	-0.061	0.027	0.02597	A	G
rs2523856	B	HLA-A	-0.076	0.028	0.005968	C	T
rs11756181	B	HLA-A	0.059	0.067	0.3831	A	G
rs9262616	B	HLA-A	0.097	0.031	0.00189	C	T
rs9262617	B	HLA-A	0.1	0.03	0.0007697	G	A
rs9262618	B	HLA-A	0.098	0.031	0.001682	G	A
rs9262619	B	HLA-A	0.099	0.03	0.000815	G	C
rs3915966	B	HLA-A	0.119	0.029	3.664e-05	C	T
rs11756221	B	HLA-A	0.06	0.067	0.3756	A	T
rs2255314	B	HLA-A	0.089	0.04	0.02471	A	G
rs9262620	B	HLA-A	0.098	0.031	0.001731	G	A
rs9262628	B	HLA-A	0.127	0.027	4.361e-06	G	A
rs113017263	B	HLA-A	0.06	0.068	0.3718	T	G
rs16898614	B	HLA-A	0.059	0.068	0.3843	A	G
rs7356893	B	HLA-A	0.098	0.031	0.001734	T	G
rs115731696	B	HLA-A	0.23	0.077	0.003014	A	G
rs3131788	B	HLA-A	-0.283	0.038	1.763e-13	G	A
rs9262632	B	HLA-A	0.024	0.061	0.6904	A	G
rs2523849	B	HLA-A	0.095	0.036	0.009231	T	C
rs2523848	B	HLA-A	0.095	0.036	0.009231	G	A
rs9262633	B	HLA-A	0.098	0.031	0.001735	C	G
rs9262636	B	HLA-A	0.098	0.031	0.001736	A	G
rs9262638	B	HLA-A	0.098	0.031	0.001736	C	T
rs9262639	B	HLA-A	0.098	0.031	0.001736	C	T
rs2517523	B	HLA-A	0.125	0.027	5.474e-06	A	G
rs16898629	B	HLA-A	0.152	0.073	0.03831	C	T
rs2517521	B	HLA-A	0.091	0.04	0.02252	A	G
rs2428514	B	HLA-A	0.106	0.041	0.009046	G	A
rs2517518	B	HLA-A	0.104	0.037	0.004651	C	T
rs2517516	B	HLA-A	0.125	0.027	5.474e-06	T	C
rs114531846	B	HLA-A	0.163	0.075	0.03062	C	T
rs9262648	B	HLA-A	0.098	0.031	0.001736	C	A
rs2517515	B	HLA-A	0.125	0.034	0.0002633	C	T
rs9262651	B	HLA-A	0.112	0.031	0.0002679	C	T
rs2517512	B	HLA-A	0.106	0.041	0.009046	C	T
rs2517511	B	HLA-A	0.125	0.027	5.474e-06	A	C
rs2517510	B	HLA-A	0.125	0.027	5.474e-06	T	G
rs2523841	B	HLA-A	0.104	0.037	0.004651	G	A
rs2523840	B	HLA-A	0.104	0.037	0.004651	G	A
rs2256436	B	HLA-A	0.13	0.027	2.087e-06	A	G
rs2517506	B	HLA-A	0.095	0.036	0.009231	T	C
rs17196625	B	HLA-A	0.058	0.077	0.4469	T	C
rs3906263	B	HLA-A	0.091	0.032	0.00463	G	A
rs2394423	B	HLA-A	0.098	0.031	0.001736	G	A
rs9262653	B	HLA-A	0.047	0.062	0.4484	G	A
rs2517504	B	HLA-A	0.125	0.027	5.474e-06	T	G
rs2517502	B	HLA-A	0.13	0.027	2.087e-06	C	T
rs2517500	B	HLA-A	0.13	0.027	2.087e-06	C	T
rs9262656	B	HLA-A	0.098	0.031	0.001736	A	G
rs41315175	B	HLA-A	0.091	0.032	0.00463	C	T
rs115280774	B	HLA-A	0.047	0.062	0.4484	G	A
rs2517497	B	HLA-A	0.125	0.027	5.474e-06	A	G
rs62399063	B	HLA-A	0.076	0.077	0.3221	T	C
rs60478121	B	HLA-A	0.05	0.076	0.5077	G	A
rs2523891	B	HLA-A	0.13	0.027	2.087e-06	C	T
rs12175179	B	HLA-A	0.003	0.038	0.9479	C	T
rs2523888	B	HLA-A	0.127	0.027	4.335e-06	T	G
rs2523887	B	HLA-A	0.054	0.03	0.07495	A	G
rs2523884	B	HLA-A	0.132	0.027	1.647e-06	C	T
rs2523883	B	HLA-A	0.132	0.027	1.647e-06	C	T
rs2523882	B	HLA-A	0.056	0.03	0.05626	C	T
rs2517489	B	HLA-A	0.132	0.027	1.647e-06	G	A
rs2523881	B	HLA-A	0.132	0.027	1.647e-06	T	G
rs116063751	B	HLA-A	0.109	0.073	0.1321	G	A
rs2249231	B	HLA-A	0.127	0.027	4.335e-06	G	A
rs9263455	B	HLA-A	0.207	0.048	1.689e-05	C	T
rs2905759	B	HLA-A	0.132	0.027	1.445e-06	C	T
rs2517478	B	HLA-A	0.132	0.027	1.445e-06	G	T
rs2517477	B	HLA-A	0.132	0.027	1.445e-06	G	A
rs9378152	B	HLA-A	0.221	0.056	7.228e-05	C	G
rs2523860	B	HLA-A	-0.002	0.027	0.9545	C	G
rs72861369	B	HLA-A	-0.129	0.047	0.005841	C	T
rs2523843	B	HLA-A	0.132	0.027	1.445e-06	A	G
rs2523836	B	HLA-A	0.132	0.027	1.445e-06	C	T
rs2523895	B	HLA-A	0.127	0.027	3.835e-06	A	C
rs3132564	B	HLA-A	-0.104	0.027	0.0001344	G	A
rs2106067	B	HLA-A	0.132	0.027	1.445e-06	T	C
rs2249876	B	HLA-A	0.127	0.027	3.835e-06	G	A
rs6941772	B	HLA-A	0.127	0.027	3.835e-06	C	G
rs3132562	B	HLA-A	-0.056	0.028	0.04105	G	A
rs9380215	B	HLA-A	0.241	0.051	2.808e-06	G	A
rs9263472	B	HLA-A	0.207	0.048	1.689e-05	T	A
rs9263473	B	HLA-A	0.127	0.027	3.835e-06	A	G
rs9263474	B	HLA-A	0.127	0.027	3.835e-06	A	C
rs9263475	B	HLA-A	-0.005	0.032	0.8753	A	G
rs2535318	B	HLA-A	0.127	0.027	3.835e-06	C	T
rs9380217	B	HLA-A	0.241	0.051	2.808e-06	C	T
rs9263476	B	HLA-A	0.207	0.048	1.646e-05	G	A
rs2517471	B	HLA-A	0.127	0.027	3.835e-06	C	G
rs2535315	B	HLA-A	0.132	0.027	1.445e-06	C	T
rs28732092	B	HLA-A	-0.2	0.051	9.346e-05	G	T
rs2535311	B	HLA-A	0.132	0.027	1.445e-06	A	G
rs2535310	B	HLA-A	-0.01	0.027	0.7176	A	C
rs2535306	B	HLA-A	0.132	0.027	1.445e-06	A	G
rs3130955	B	HLA-A	-0.132	0.028	2.247e-06	C	A
rs2535304	B	HLA-A	0.129	0.027	2.721e-06	T	C
rs12527394	B	HLA-A	0.241	0.051	2.808e-06	G	A
rs2535303	B	HLA-A	-0.002	0.027	0.955	G	A
rs3130959	B	HLA-A	-0.002	0.027	0.9517	A	G
rs3130960	B	HLA-A	-0.002	0.027	0.9517	T	A
rs115898869	B	HLA-A	0.03	0.079	0.7074	A	G
rs4947296	B	HLA-A	0.237	0.052	4.976e-06	T	C
rs79483379	B	HLA-A	-0.073	0.094	0.4338	G	T
rs3130544	B	HLA-A	-0.282	0.038	1.807e-13	C	A
rs116464870	B	HLA-A	0.146	0.074	0.0476	T	C
rs2517465	B	HLA-A	-0.002	0.027	0.9517	C	T
rs2517464	B	HLA-A	-0.002	0.027	0.9517	A	T
rs9263493	B	HLA-A	-0.002	0.027	0.9517	C	A
rs9263494	B	HLA-A	-0.002	0.027	0.9517	G	A
rs3130961	B	HLA-A	-0.002	0.027	0.9517	G	A
rs2535298	B	HLA-A	0.056	0.036	0.1198	G	A
rs2517460	B	HLA-A	-0.002	0.027	0.9517	T	C
rs2517458	B	HLA-A	-0.002	0.027	0.9517	C	T
rs2517455	B	HLA-A	-0.002	0.027	0.9517	T	C
rs2517453	B	HLA-A	-0.002	0.027	0.9517	C	T
rs2535296	B	HLA-A	-0.169	0.036	2.324e-06	A	G
rs12214039	B	HLA-A	-0.117	0.044	0.008441	G	T
rs114927745	B	HLA-A	0.103	0.073	0.1577	G	A
rs2517450	B	HLA-A	-0.002	0.027	0.9517	C	T
rs3094087	B	HLA-A	-0.215	0.036	4.073e-09	T	C
rs6901708	B	HLA-A	0.121	0.034	0.0003546	A	G
rs2535294	B	HLA-A	0.001	0.027	0.9706	A	G
rs2535293	B	HLA-A	-0.002	0.027	0.9517	A	G
rs2535292	B	HLA-A	-0.002	0.027	0.9517	G	A
rs2517448	B	HLA-A	-0.047	0.028	0.08855	T	C
rs2535291	B	HLA-A	-0.002	0.027	0.9517	G	A
rs2535290	B	HLA-A	-0.004	0.027	0.8821	A	G
rs11756674	B	HLA-A	-0.026	0.098	0.7922	A	G
rs3130545	B	HLA-A	-0.145	0.028	2.883e-07	C	T
rs565615223	B	HLA-A	0.172	0.048	0.0003208	A	G
rs3130968	B	HLA-A	-0.219	0.036	2.028e-09	C	T
rs2256962	B	HLA-A	0.173	0.048	0.0003517	A	G
rs9263508	B	HLA-A	0.211	0.034	9.201e-10	G	A
rs9263509	B	HLA-A	0.223	0.035	2.008e-10	C	T
rs144846110	B	HLA-A	-0.254	0.037	1.281e-11	A	G
rs2894179	B	HLA-A	0.246	0.036	1.302e-11	C	A
rs2517403	B	HLA-A	-0.144	0.028	3.278e-07	T	C
rs9263532	B	HLA-A	-0.144	0.028	3.276e-07	T	C
rs74992754	B	HLA-A	0.211	0.034	9.201e-10	C	A
rs2535283	B	HLA-A	-0.003	0.027	0.8994	A	G
rs12201248	B	HLA-A	-0.117	0.044	0.008482	T	A
rs3095303	B	HLA-A	-0.17	0.028	2.299e-09	G	A
rs7756290	B	HLA-A	-0.128	0.044	0.003443	A	T
rs9263582	B	HLA-A	0.219	0.047	4.243e-06	G	A
rs2508011	B	HLA-A	-0.144	0.028	3.278e-07	A	C
rs2508010	B	HLA-A	-0.144	0.028	3.278e-07	T	C
rs9263600	B	HLA-A	0.174	0.043	6.014e-05	C	T
rs9263607	B	HLA-A	0.174	0.043	6.014e-05	G	A
rs9263619	B	HLA-A	-0.144	0.028	3.278e-07	T	A
rs7381897	B	HLA-A	-0.003	0.027	0.8994	A	G
rs6457327	B	HLA-A	-0.049	0.028	0.07751	A	C
rs2517485	B	HLA-A	-0.146	0.028	1.989e-07	C	T
rs4947302	B	HLA-A	0.224	0.051	1.201e-05	C	T
rs1064190	B	HLA-A	-0.003	0.027	0.8994	G	T
rs72853130	B	HLA-A	-0.128	0.047	0.006336	A	G
rs9263625	B	HLA-A	0.211	0.034	9.201e-10	G	A
rs1064191	B	HLA-A	-0.003	0.027	0.8994	T	C
rs2844635	B	HLA-A	-0.144	0.028	3.278e-07	A	G
rs2517529	B	HLA-A	-0.063	0.027	0.01925	C	G
rs9391709	B	HLA-A	0.218	0.051	2.097e-05	G	C
rs11754821	B	HLA-A	0.174	0.043	6.014e-05	G	C
rs1265064	B	HLA-A	-0.003	0.027	0.8994	C	G
rs1265063	B	HLA-A	-0.003	0.027	0.8994	A	G
rs1265062	B	HLA-A	-0.144	0.028	3.278e-07	C	T
rs1265061	B	HLA-A	-0.144	0.028	3.278e-07	C	A
rs116399318	B	HLA-A	-0.193	0.086	0.02449	T	C
rs3734852	B	HLA-A	-0.117	0.044	0.008441	G	A
rs3734854	B	HLA-A	0.218	0.051	2.097e-05	G	A
rs2233984	B	HLA-A	0.218	0.051	2.097e-05	C	T
rs2233982	B	HLA-A	0.103	0.073	0.1577	C	T
rs1265054	B	HLA-A	-0.004	0.027	0.8779	T	C
rs2233978	B	HLA-A	0.166	0.046	0.0002984	C	G
rs2233976	B	HLA-A	-0.125	0.047	0.007764	C	T
rs2233974	B	HLA-A	-0.208	0.034	9.967e-10	C	G
rs2233969	B	HLA-A	0.212	0.034	9.033e-10	A	G
rs1265052	B	HLA-A	0.006	0.027	0.8334	T	C
rs2270190	B	HLA-A	0.161	0.043	0.0001793	A	G
rs4495304	B	HLA-A	0.237	0.051	4.332e-06	T	C
rs4486065	B	HLA-A	0.225	0.035	2.431e-10	C	G
rs2233967	B	HLA-A	0.22	0.035	6.744e-10	C	G
rs2233966	B	HLA-A	-0.013	0.027	0.6217	A	G
rs2233965	B	HLA-A	0.218	0.035	9.254e-10	T	G
rs2233964	B	HLA-A	0.229	0.035	8.692e-11	A	G
rs2233956	B	HLA-A	-0.268	0.033	6.015e-16	T	C
rs2233955	B	HLA-A	0.042	0.034	0.2147	G	A
rs1265048	B	HLA-A	0.093	0.028	0.0008799	T	C
rs3094222	B	HLA-A	-0.281	0.037	1.244e-13	A	G
rs3823402	B	HLA-A	0.22	0.034	9.436e-11	T	A
rs3130977	B	HLA-A	-0.118	0.028	2.012e-05	T	C
rs17190526	B	HLA-A	0.202	0.044	5.07e-06	G	A
rs3130552	B	HLA-A	-0.12	0.028	1.862e-05	G	A
rs3130979	B	HLA-A	-0.113	0.028	5.986e-05	G	C
rs3130553	B	HLA-A	-0.018	0.027	0.4991	A	G
rs3130554	B	HLA-A	-0.022	0.027	0.4232	T	G
rs6917517	B	HLA-A	0.16	0.036	1.066e-05	C	T
rs3130980	B	HLA-A	0.063	0.029	0.02699	C	T
rs3132555	B	HLA-A	0.105	0.031	0.0007399	C	G
rs3095298	B	HLA-A	-0.077	0.03	0.01043	C	T
rs3094220	B	HLA-A	-0.077	0.03	0.01043	A	G
rs1042148	B	HLA-A	0.105	0.031	0.0007399	T	C
rs1042147	B	HLA-A	0.143	0.027	1.065e-07	A	G
rs3094219	B	HLA-A	0.143	0.027	1.065e-07	G	A
rs1042145	B	HLA-A	0.143	0.027	1.065e-07	A	G
rs9501053	B	HLA-A	0.169	0.046	0.0002081	G	A
rs1042141	B	HLA-A	0.143	0.027	1.065e-07	C	G
rs3094217	B	HLA-A	0.143	0.027	1.065e-07	G	A
rs1042134	B	HLA-A	0.143	0.027	1.065e-07	G	A
rs3095297	B	HLA-A	0.053	0.029	0.06751	A	C
rs3130981	B	HLA-A	0.105	0.031	0.0007399	T	C
rs3094216	B	HLA-A	-0.077	0.03	0.01043	A	G
rs1042127	B	HLA-A	0.166	0.035	2.483e-06	A	C
rs1042126	B	HLA-A	0.142	0.027	1.437e-07	T	C
rs1062470	B	HLA-A	0.051	0.029	0.07774	G	A
rs4713436	B	HLA-A	0.166	0.035	2.483e-06	C	T
rs707913	B	HLA-A	0.131	0.033	5.855e-05	A	G
rs3130983	B	HLA-A	0.141	0.027	1.659e-07	C	T
rs575513907	B	HLA-A	0.105	0.031	0.0007399	T	C
rs386580037	B	HLA-A	0.105	0.031	0.0007399	A	G
rs386580036	B	HLA-A	0.105	0.031	0.0007399	A	G
rs386525427	B	HLA-A	0.12	0.034	0.0004705	G	A
rs3130985	B	HLA-A	-0.273	0.038	1.054e-12	C	T
rs540385376	B	HLA-A	0.142	0.027	1.437e-07	C	A
rs541421140	B	HLA-A	0.142	0.027	1.437e-07	G	C
rs551894425	B	HLA-A	0.142	0.027	1.437e-07	G	A
rs546583999	B	HLA-A	0.105	0.031	0.0006654	A	G
rs386580035	B	HLA-A	-0.078	0.031	0.01062	G	A
rs532213042	B	HLA-A	0.036	0.027	0.1846	C	G
rs535649109	B	HLA-A	0.104	0.031	0.0007304	C	T
rs541134362	B	HLA-A	-0.113	0.044	0.01088	C	T
rs13201757	B	HLA-A	-0.113	0.044	0.01088	C	T
rs386579334	B	HLA-A	0.036	0.027	0.1846	C	T
rs566522801	B	HLA-A	0.051	0.029	0.07774	C	T
rs556943103	B	HLA-A	0.105	0.031	0.0007399	C	G
rs548567583	B	HLA-A	0.102	0.039	0.01029	T	C
rs541820233	B	HLA-A	0.051	0.029	0.07774	C	T
rs386580034	B	HLA-A	0.105	0.031	0.0006654	T	G
rs546626089	B	HLA-A	-0.075	0.031	0.01521	T	A
rs540151006	B	HLA-A	0.105	0.031	0.0007399	A	G
rs558149109	B	HLA-A	0.036	0.027	0.1846	A	G
rs2239520	B	HLA-A	0.036	0.027	0.1846	G	A
rs6927322	B	HLA-A	0.038	0.07	0.5846	G	T
rs553317370	B	HLA-A	0.105	0.031	0.0006654	A	G
rs111199278	B	HLA-A	0.036	0.027	0.1846	C	T
rs386579266	B	HLA-A	0.105	0.031	0.0007399	A	G
rs539439438	B	HLA-A	-0.123	0.044	0.005395	T	G
rs574266188	B	HLA-A	0.051	0.029	0.07774	G	A
rs544357589	B	HLA-A	0.051	0.029	0.07774	C	T
rs556285588	B	HLA-A	0.051	0.029	0.07499	A	G
rs560052000	B	HLA-A	0.049	0.028	0.08068	G	C
rs386580033	B	HLA-A	0.051	0.028	0.07018	G	A
rs529060937	B	HLA-A	0.049	0.028	0.08068	A	G
rs534526282	B	HLA-A	0.049	0.028	0.08068	G	C
rs538440646	B	HLA-A	0.007	0.071	0.9229	G	A
rs386579332	B	HLA-A	0.051	0.028	0.07018	C	T
rs553508316	B	HLA-A	0.051	0.029	0.08171	G	T
rs542544856	B	HLA-A	0.112	0.063	0.07801	G	A
rs560839399	B	HLA-A	0.053	0.029	0.06735	A	G
rs545914110	B	HLA-A	0.152	0.027	2.991e-08	A	G
rs566788194	B	HLA-A	0.137	0.027	5.668e-07	G	C
rs527680481	B	HLA-A	0.161	0.034	3.164e-06	G	A
rs3095302	B	HLA-A	0.068	0.028	0.01579	G	A
rs6909321	B	HLA-A	-0.141	0.045	0.001931	G	A
rs3094199	B	HLA-A	0.106	0.031	0.0005554	A	G
rs3095301	B	HLA-A	0.076	0.028	0.006965	T	C
rs3131003	B	HLA-A	0.068	0.028	0.01452	G	A
rs111512144	B	HLA-A	0.22	0.056	8.592e-05	G	A
rs3815087	B	HLA-A	-0.044	0.034	0.2005	G	A
rs9263699	B	HLA-A	-0.044	0.034	0.1985	G	A
rs3778639	B	HLA-A	-0.132	0.045	0.003227	A	G
rs55803249	B	HLA-A	0.016	0.077	0.8394	G	A
rs3778640	B	HLA-A	-0.139	0.045	0.00214	G	C
rs9263701	B	HLA-A	-0.044	0.034	0.1985	G	T
rs9263703	B	HLA-A	-0.041	0.034	0.2294	T	G
rs3130556	B	HLA-A	0.016	0.029	0.5875	C	T
rs3130557	B	HLA-A	-0.274	0.038	9.858e-13	C	T
rs12199460	B	HLA-A	-0.14	0.045	0.001931	A	G
rs17196961	B	HLA-A	-0.141	0.045	0.001931	G	T
rs10947137	B	HLA-A	0.233	0.048	1.831e-06	A	C
rs6931921	B	HLA-A	-0.14	0.046	0.002365	G	C
rs6932086	B	HLA-A	-0.14	0.045	0.001931	G	A
rs9263708	B	HLA-A	-0.076	0.031	0.01361	T	C
rs6932435	B	HLA-A	-0.042	0.034	0.2215	G	C
rs3131004	B	HLA-A	0.106	0.027	0.0001012	A	G
rs9263714	B	HLA-A	-0.042	0.034	0.2216	T	C
rs9263715	B	HLA-A	-0.041	0.034	0.2294	G	A
rs3131005	B	HLA-A	0.106	0.031	0.0006068	G	A
rs113108526	B	HLA-A	-0.157	0.048	0.001169	G	A
rs3909111	B	HLA-A	-0.126	0.052	0.01518	G	C
rs2844633	B	HLA-A	0.11	0.034	0.001053	C	T
rs9263717	B	HLA-A	-0.024	0.033	0.4772	A	G
rs9263719	B	HLA-A	0.073	0.044	0.09375	C	T
rs9501055	B	HLA-A	-0.046	0.036	0.2072	G	A
rs3130558	B	HLA-A	0.102	0.031	0.00094	C	G
rs3130559	B	HLA-A	0.108	0.033	0.00119	C	T
rs3130560	B	HLA-A	0.095	0.03	0.001706	T	G
rs528878831	B	HLA-A	0.09	0.03	0.002969	G	A
rs13200022	B	HLA-A	-0.051	0.036	0.1565	C	T
rs4959053	B	HLA-A	0.217	0.051	2.484e-05	G	A
rs13204986	B	HLA-A	-0.171	0.046	0.0002275	G	C
rs559951725	B	HLA-A	0.013	0.033	0.6994	G	A
rs527476195	B	HLA-A	-0.052	0.036	0.1513	G	A
rs3130562	B	HLA-A	-0.27	0.038	1.471e-12	T	C
rs529345691	B	HLA-A	-0.057	0.036	0.1134	G	A
rs555916934	B	HLA-A	-0.048	0.036	0.183	C	T
rs545017198	B	HLA-A	0.15	0.035	1.751e-05	G	A
rs3130564	B	HLA-A	-0.089	0.032	0.005445	C	T
rs13212902	B	HLA-A	-0.161	0.047	0.0005845	C	T
rs10456391	B	HLA-A	0.073	0.028	0.009914	T	C
rs115928361	B	HLA-A	0.17	0.073	0.02039	C	T
rs28732100	B	HLA-A	-0.188	0.062	0.002469	C	T
rs1265100	B	HLA-A	0.15	0.038	0.0001002	A	G
rs1265099	B	HLA-A	-0.13	0.027	2.128e-06	A	G
rs2074478	B	HLA-A	-0.036	0.035	0.2977	C	T
rs2233954	B	HLA-A	0.252	0.077	0.00107	G	A
rs2233952	B	HLA-A	0.063	0.042	0.1316	A	G
rs1265098	B	HLA-A	0.034	0.032	0.2916	T	C
rs3130573	B	HLA-A	-0.239	0.027	4.198e-18	A	G
rs28732101	B	HLA-A	-0.198	0.062	0.001559	C	T
rs1265097	B	HLA-A	-0.078	0.045	0.08121	C	A
rs1265096	B	HLA-A	0.195	0.054	0.000326	G	A
rs9263726	B	HLA-A	0.146	0.039	0.0002223	G	A
rs9501057	B	HLA-A	0.121	0.071	0.08589	C	T
rs1265094	B	HLA-A	-0.091	0.027	0.0006503	A	G
rs2072108	B	HLA-A	0.121	0.071	0.08589	T	C
rs3094663	B	HLA-A	0.009	0.03	0.778	T	C
rs1265093	B	HLA-A	0.205	0.029	5.256e-12	G	A
rs2285804	B	HLA-A	0.121	0.071	0.08589	G	C
rs2285803	B	HLA-A	0.009	0.03	0.778	T	C
rs2233945	B	HLA-A	0.176	0.036	1.273e-06	C	A
rs1063646	B	HLA-A	0.161	0.036	7.358e-06	C	T
rs1966	B	HLA-A	0.155	0.033	3.333e-06	C	T
rs3130454	B	HLA-A	0.011	0.03	0.7068	G	A
rs7757012	B	HLA-A	0.161	0.036	7.276e-06	T	C
rs557296662	B	HLA-A	-0.035	0.104	0.734	A	G
rs16898844	B	HLA-A	0.121	0.071	0.08589	C	T
rs9263738	B	HLA-A	0.161	0.036	7.276e-06	T	C
rs1265087	B	HLA-A	-0.243	0.028	4.195e-17	G	A
rs3132540	B	HLA-A	0.077	0.034	0.02496	A	G
rs2523833	B	HLA-A	-0.243	0.028	4.195e-17	C	T
rs1576	B	HLA-A	-0.243	0.028	4.195e-17	G	C
rs1265085	B	HLA-A	0.155	0.033	3.333e-06	G	C
rs12364	B	HLA-A	0.161	0.036	7.276e-06	T	A
rs2073718	B	HLA-A	0.121	0.071	0.08589	C	T
rs130074	B	HLA-A	0.121	0.071	0.08589	C	A
rs130073	B	HLA-A	0.011	0.03	0.708	T	C
rs9263739	B	HLA-A	0.161	0.036	7.358e-06	C	T
rs9263740	B	HLA-A	0.172	0.033	1.885e-07	T	C
rs1265080	B	HLA-A	-0.089	0.026	0.0007821	G	A
rs11967883	B	HLA-A	0.121	0.071	0.08589	C	T
rs130072	B	HLA-A	-0.161	0.049	0.0009411	C	T
rs1265078	B	HLA-A	-0.243	0.028	4.195e-17	G	C
rs130079	B	HLA-A	-0.219	0.031	4.366e-12	C	A
rs3094226	B	HLA-A	0.047	0.032	0.1381	C	T
rs2073719	B	HLA-A	0.047	0.032	0.1381	C	T
rs3094225	B	HLA-A	0.021	0.031	0.4899	G	A
rs1265076	B	HLA-A	-0.243	0.028	4.195e-17	G	A
rs3130575	B	HLA-A	0.047	0.032	0.1381	A	G
rs1265075	B	HLA-A	0.196	0.052	0.0001614	C	A
rs1265074	B	HLA-A	0.155	0.033	3.354e-06	C	A
rs886401	B	HLA-A	-0.055	0.028	0.05165	A	G
rs568982700	B	HLA-A	-0.05	0.028	0.07586	G	A
rs9263745	B	HLA-A	0.176	0.036	1.273e-06	G	A
rs3132538	B	HLA-A	0.077	0.034	0.02514	A	G
rs746647	B	HLA-A	-0.243	0.028	4.195e-17	A	G
rs9263748	B	HLA-A	0.161	0.036	7.358e-06	C	T
rs9263749	B	HLA-A	0.161	0.036	7.358e-06	G	A
rs2240064	B	HLA-A	-0.081	0.027	0.002581	G	A
rs9263750	B	HLA-A	0.17	0.036	1.977e-06	T	C
rs9263751	B	HLA-A	0.17	0.036	1.977e-06	A	C
rs2240063	B	HLA-A	-0.087	0.027	0.001225	T	C
rs2240062	B	HLA-A	0.072	0.034	0.03422	A	G
rs2240061	B	HLA-A	0.121	0.071	0.08589	T	C
rs1265071	B	HLA-A	-0.219	0.031	4.366e-12	A	C
rs2240060	B	HLA-A	0.011	0.03	0.708	A	G
rs1265070	B	HLA-A	0.148	0.041	0.0003064	C	T
rs6903261	B	HLA-A	0.161	0.036	7.358e-06	A	G
rs3131012	B	HLA-A	-0.087	0.027	0.001225	T	C
rs9263758	B	HLA-A	0.011	0.03	0.708	A	G
rs17197024	B	HLA-A	0.089	0.077	0.246	C	T
rs1265067	B	HLA-A	-0.243	0.028	4.195e-17	G	A
rs130071	B	HLA-A	-0.233	0.029	2.659e-15	G	A
rs130069	B	HLA-A	0.187	0.073	0.01112	C	T
rs130068	B	HLA-A	-0.136	0.027	3.823e-07	G	A
rs2027937	B	HLA-A	0.119	0.051	0.01923	C	T
rs9263766	B	HLA-A	0.176	0.036	1.273e-06	G	A
rs2022084	B	HLA-A	0.054	0.031	0.0886	A	G
rs1265115	B	HLA-A	0.13	0.028	5.644e-06	C	A
rs1265114	B	HLA-A	-0.243	0.028	4.195e-17	C	T
rs3130498	B	HLA-A	0.054	0.031	0.08497	T	C
rs112640945	B	HLA-A	-0.161	0.049	0.0009411	C	T
rs113932411	B	HLA-A	-0.161	0.049	0.0009411	G	A
rs1265112	B	HLA-A	-0.243	0.028	4.195e-17	T	C
rs130067	B	HLA-A	0.155	0.033	3.354e-06	T	G
rs130078	B	HLA-A	0.054	0.031	0.08497	C	G
rs11540822	B	HLA-A	-0.163	0.049	0.0008752	A	T
rs2517985	B	HLA-A	-0.238	0.028	1.443e-16	T	C
rs114922326	B	HLA-A	0.187	0.073	0.01112	C	T
rs60483630	B	HLA-A	0.121	0.071	0.08589	G	A
rs1265111	B	HLA-A	-0.243	0.028	4.195e-17	G	A
rs1265110	B	HLA-A	0.156	0.041	0.0001386	C	T
rs1265109	B	HLA-A	0.18	0.03	2.017e-09	G	T
rs2240059	B	HLA-A	0.047	0.031	0.1387	C	T
rs56205037	B	HLA-A	0.119	0.051	0.01923	C	T
rs111837807	B	HLA-A	-0.161	0.049	0.0009411	T	C
rs2073717	B	HLA-A	-0.058	0.027	0.03366	G	C
rs130066	B	HLA-A	-0.058	0.027	0.03634	G	C
rs130077	B	HLA-A	0.176	0.036	1.273e-06	G	A
rs130076	B	HLA-A	-0.241	0.031	3.353e-14	G	A
rs130065	B	HLA-A	-0.229	0.03	5.806e-14	G	A
rs130075	B	HLA-A	0.038	0.072	0.6003	C	T
rs2073716	B	HLA-A	0.153	0.069	0.02664	C	G
rs17197080	B	HLA-A	0.187	0.073	0.01112	C	T
rs16898861	B	HLA-A	0.187	0.073	0.01112	C	T
rs3130453	B	HLA-A	-0.023	0.028	0.3974	C	T
rs743401	B	HLA-A	-0.051	0.028	0.06537	C	T
rs72856718	B	HLA-A	-0.161	0.049	0.0009411	C	A
rs12529697	B	HLA-A	0.119	0.051	0.01923	G	A
rs2239524	B	HLA-A	-0.051	0.028	0.06537	T	G
rs720466	B	HLA-A	-0.204	0.031	7.754e-11	C	G
rs720465	B	HLA-A	-0.131	0.029	7.564e-06	C	A
rs9263785	B	HLA-A	0.176	0.036	1.273e-06	T	G
rs3130455	B	HLA-A	-0.241	0.031	3.353e-14	A	T
rs9263786	B	HLA-A	0.176	0.036	1.273e-06	T	C
rs3130456	B	HLA-A	-0.058	0.027	0.03366	C	A
rs17197101	B	HLA-A	-0.141	0.048	0.003598	G	T
rs3095239	B	HLA-A	0.001	0.027	0.9732	A	G
rs3094187	B	HLA-A	-0.005	0.027	0.861	C	T
rs17190769	B	HLA-A	-0.021	0.078	0.7834	C	T
rs1150765	B	HLA-A	-0.204	0.031	7.754e-11	C	T
rs6905862	B	HLA-A	-0.05	0.028	0.0724	G	A
rs114475062	B	HLA-A	0.03	0.084	0.7179	C	A
rs6929434	B	HLA-A	0.187	0.073	0.01112	T	A
rs3130934	B	HLA-A	0.111	0.029	0.0001135	A	C
rs114881571	B	HLA-A	-0.161	0.049	0.0009411	C	T
rs7750641	B	HLA-A	-0.272	0.038	1.209e-12	C	T
rs2073721	B	HLA-A	0.067	0.032	0.03607	A	G
rs2073724	B	HLA-A	-0.161	0.049	0.0009411	C	T
rs9263794	B	HLA-A	0.182	0.036	5.046e-07	A	G
rs2073723	B	HLA-A	0.067	0.032	0.03607	T	C
rs1065461	B	HLA-A	0.067	0.032	0.03607	T	C
rs1419881	B	HLA-A	-0.03	0.027	0.2691	G	A
rs1841	B	HLA-A	0.12	0.051	0.0186	A	G
rs1044870	B	HLA-A	0.176	0.036	1.273e-06	C	T
rs17190776	B	HLA-A	-0.161	0.049	0.0009411	G	A
rs17190798	B	HLA-A	-0.161	0.049	0.0009411	A	T
rs3132528	B	HLA-A	0.067	0.032	0.03607	C	T
rs528219211	B	HLA-A	0.067	0.032	0.03607	A	C
rs9501062	B	HLA-A	0.121	0.071	0.08589	T	C
rs17190811	B	HLA-A	-0.161	0.049	0.0009411	A	T
rs3130933	B	HLA-A	0.084	0.039	0.03348	T	C
rs13409	B	HLA-A	-0.05	0.028	0.0724	G	A
rs2394882	B	HLA-A	0.105	0.029	0.000269	A	C
rs9263796	B	HLA-A	0.176	0.036	1.273e-06	C	T
rs2106074	B	HLA-A	0.105	0.029	0.000269	G	A
rs9501063	B	HLA-A	0.097	0.068	0.1545	G	C
rs3130932	B	HLA-A	0.105	0.029	0.000269	C	A
rs1265163	B	HLA-A	0.155	0.041	0.0001538	C	G
rs11965454	B	HLA-A	0.097	0.068	0.1545	T	C
rs9263800	B	HLA-A	0.176	0.036	1.273e-06	G	A
rs3130931	B	HLA-A	0.096	0.03	0.001316	T	C
rs9263804	B	HLA-A	0.059	0.032	0.06428	C	T
rs9263805	B	HLA-A	0.059	0.032	0.06428	A	C
rs3130501	B	HLA-A	0.067	0.032	0.03607	A	G
rs3130502	B	HLA-A	0.059	0.032	0.06428	A	G
rs3132524	B	HLA-A	0.059	0.032	0.06428	T	C
rs17840029	B	HLA-A	0.187	0.073	0.01112	A	G
rs3132523	B	HLA-A	0.059	0.032	0.06428	T	C
rs3130503	B	HLA-A	0.072	0.034	0.03473	A	G
rs9263810	B	HLA-A	0.176	0.036	1.35e-06	G	C
rs61465271	B	HLA-A	0.145	0.051	0.004555	G	A
rs3094193	B	HLA-A	-0.057	0.028	0.0392	G	T
rs17197199	B	HLA-A	0.118	0.069	0.08685	C	T
rs879882	B	HLA-A	-0.007	0.028	0.8183	T	C
rs885952	B	HLA-A	-0.048	0.028	0.08439	C	T
rs1108746	B	HLA-A	-0.11	0.042	0.009288	C	A
rs3132520	B	HLA-A	-0.099	0.027	0.0002832	C	T
rs1265159	B	HLA-A	-0.21	0.031	2.538e-11	G	A
rs3094190	B	HLA-A	-0.09	0.028	0.001145	G	A
rs885951	B	HLA-A	-0.052	0.028	0.05779	C	A
rs885950	B	HLA-A	-0.047	0.028	0.08883	A	C
rs3132518	B	HLA-A	-0.083	0.028	0.002741	C	G
rs885949	B	HLA-A	-0.061	0.038	0.1068	T	C
rs6909939	B	HLA-A	0.19	0.039	1.413e-06	G	A
rs885948	B	HLA-A	-0.014	0.027	0.6134	A	G
rs1265158	B	HLA-A	-0.059	0.028	0.03491	C	G
rs17197241	B	HLA-A	-0.007	0.095	0.9439	G	A
rs2269713	B	HLA-A	0.145	0.066	0.02922	A	G
rs887468	B	HLA-A	-0.163	0.03	6.611e-08	C	T
rs3132517	B	HLA-A	0.083	0.034	0.01522	C	T
rs3094189	B	HLA-A	0.09	0.039	0.02034	C	A
rs3094188	B	HLA-A	0.008	0.029	0.7913	C	A
rs28360051	B	HLA-A	-0.006	0.074	0.9318	G	A
rs1265156	B	HLA-A	0.16	0.029	5.086e-08	C	A
rs9468877	B	HLA-A	0.093	0.039	0.01651	G	A
rs9468879	B	HLA-A	0.093	0.039	0.01678	C	A
rs887466	B	HLA-A	0.132	0.028	2.546e-06	G	A
rs3131018	B	HLA-A	0.011	0.028	0.689	A	C
rs887465	B	HLA-A	-0.212	0.031	1.954e-11	C	G
rs1265155	B	HLA-A	0.14	0.028	6.779e-07	G	A
rs885702	B	HLA-A	0.222	0.048	4.966e-06	G	A
rs915660	B	HLA-A	0.096	0.034	0.004546	C	G
rs4947305	B	HLA-A	0.14	0.028	6.779e-07	A	G
rs567929056	B	HLA-A	0.18	0.073	0.01397	A	G
rs9501066	B	HLA-A	0.14	0.028	6.779e-07	A	G
rs3130506	B	HLA-A	0.011	0.028	0.6885	G	A
rs3868542	B	HLA-A	0.14	0.028	6.556e-07	T	C
rs887464	B	HLA-A	-0.018	0.027	0.5097	C	T
rs3871248	B	HLA-A	0.14	0.028	6.556e-07	C	T
rs17197276	B	HLA-A	-0.155	0.048	0.001287	C	T
rs1052989	B	HLA-A	0.097	0.034	0.004103	C	T
rs9368657	B	HLA-A	0.14	0.028	6.556e-07	T	C
rs9380220	B	HLA-A	0.096	0.034	0.004546	G	T
rs62401299	B	HLA-A	0.21	0.075	0.005039	T	C
rs4713438	B	HLA-A	0.084	0.035	0.01514	G	A
rs3131017	B	HLA-A	0.077	0.038	0.04273	C	T
rs3130457	B	HLA-A	-0.212	0.031	1.954e-11	T	C
rs1128175	B	HLA-A	0.125	0.032	0.0001031	A	G
rs6921663	B	HLA-A	0.116	0.033	0.0004639	T	C
rs4713444	B	HLA-A	0.073	0.027	0.006607	A	G
rs28360058	B	HLA-A	0.075	0.036	0.03648	A	G
rs9263845	B	HLA-A	-0.015	0.038	0.6878	G	A
rs9263846	B	HLA-A	-0.015	0.038	0.6878	G	A
rs1265181	B	HLA-A	-0.25	0.032	7.086e-15	G	C
rs9295957	B	HLA-A	0.086	0.035	0.0129	G	A
rs9263861	B	HLA-A	0.163	0.044	0.0002217	A	G
rs7759909	B	HLA-A	-0.079	0.042	0.06186	G	T
rs28362323	B	HLA-A	-0.079	0.042	0.06198	T	C
rs9461653	B	HLA-A	0.098	0.049	0.0473	A	G
rs3095238	B	HLA-A	0.075	0.038	0.04926	T	G
rs1265178	B	HLA-A	-0.25	0.032	7.086e-15	G	A
rs9461656	B	HLA-A	-0.004	0.034	0.909	G	T
rs115036790	B	HLA-A	0.177	0.073	0.0163	G	A
rs28362332	B	HLA-A	-0.078	0.042	0.06554	G	A
rs6899874	B	HLA-A	0.116	0.033	0.0004639	C	A
rs7762933	B	HLA-A	0.073	0.027	0.006288	T	C
rs4713446	B	HLA-A	0.073	0.027	0.006288	C	T
rs4713447	B	HLA-A	0.073	0.027	0.006288	A	G
rs28397269	B	HLA-A	0.072	0.035	0.04165	G	A
rs28362334	B	HLA-A	-0.078	0.042	0.06554	C	A
rs28362335	B	HLA-A	0.073	0.027	0.006288	G	A
rs28397277	B	HLA-A	0.076	0.036	0.03418	G	A
rs28362340	B	HLA-A	-0.078	0.042	0.06554	G	C
rs28362343	B	HLA-A	-0.078	0.042	0.06554	G	A
rs3094609	B	HLA-A	0.071	0.038	0.06376	T	C
rs28397282	B	HLA-A	0.116	0.033	0.0004639	C	T
rs9404983	B	HLA-A	0.115	0.033	0.0005007	C	T
rs886389	B	HLA-A	0.098	0.049	0.0473	G	T
rs28397284	B	HLA-A	0.076	0.036	0.03418	T	C
rs28397285	B	HLA-A	0.116	0.033	0.0004639	G	A
rs9295961	B	HLA-A	0.098	0.049	0.0473	T	C
rs9501077	B	HLA-A	0.073	0.027	0.006131	A	G
rs28397286	B	HLA-A	0.087	0.034	0.01204	G	A
rs11381232	B	HLA-A	0.116	0.033	0.0004639	G	C
rs28362351	B	HLA-A	-0.078	0.042	0.06554	C	T
rs3868075	B	HLA-A	0.073	0.027	0.006133	A	G
rs4122189	B	HLA-A	0.116	0.033	0.0004639	C	T
rs6903896	B	HLA-A	0.21	0.074	0.004736	G	A
rs9263868	B	HLA-A	0.149	0.036	4.463e-05	G	A
rs11961983	B	HLA-A	0.076	0.036	0.03418	A	G
rs9366768	B	HLA-A	0.073	0.027	0.006288	G	A
rs28362353	B	HLA-A	-0.078	0.042	0.06716	C	T
rs567349309	B	HLA-A	-0.077	0.042	0.06828	T	A
rs9366769	B	HLA-A	0.116	0.033	0.0004639	T	C
rs10807081	B	HLA-A	0.183	0.046	6.949e-05	G	T
rs28362361	B	HLA-A	-0.079	0.043	0.06459	A	G
rs9263869	B	HLA-A	0.171	0.028	2.461e-09	T	C
rs9263870	B	HLA-A	-0.075	0.042	0.07861	A	G
rs9263871	B	HLA-A	0.049	0.028	0.07615	A	G
rs9263872	B	HLA-A	0.076	0.027	0.004532	C	T
rs9263873	B	HLA-A	0.076	0.027	0.004532	T	C
rs9263875	B	HLA-A	0.185	0.027	2.363e-11	A	G
rs9263876	B	HLA-A	-0.073	0.042	0.08263	C	G
rs16898922	B	HLA-A	0.187	0.074	0.01137	G	T
rs6921948	B	HLA-A	0.13	0.026	8.816e-07	A	C
rs58985126	B	HLA-A	0.068	0.104	0.5122	G	A
rs17191181	B	HLA-A	0.072	0.036	0.04208	C	T
rs9263881	B	HLA-A	0.174	0.036	1.239e-06	A	G
rs3132510	B	HLA-A	-0.259	0.04	2.21e-10	T	C
rs2894180	B	HLA-A	-0.073	0.042	0.08301	G	A
rs62400943	B	HLA-A	0.068	0.104	0.5122	G	A
rs9263886	B	HLA-A	0.175	0.036	1.078e-06	A	T
rs3130954	B	HLA-A	0.1	0.039	0.009833	G	A
rs4446605	B	HLA-A	-0.075	0.042	0.07587	A	G
rs3094606	B	HLA-A	0.075	0.038	0.04922	A	G
rs12660585	B	HLA-A	0.175	0.036	1.078e-06	A	G
rs28744238	B	HLA-A	0.172	0.036	1.482e-06	T	C
rs116678435	B	HLA-A	-0.073	0.058	0.2096	C	T
rs6907451	B	HLA-A	0.106	0.034	0.001828	A	G
rs6930462	B	HLA-A	0.13	0.026	9.024e-07	T	G
rs9263895	B	HLA-A	-0.076	0.042	0.07501	T	C
rs9263897	B	HLA-A	-0.076	0.042	0.07458	A	G
rs3132509	B	HLA-A	0.075	0.038	0.04965	T	C
rs2894181	B	HLA-A	0.13	0.026	9.126e-07	A	G
rs6936825	B	HLA-A	0.13	0.026	9.139e-07	T	C
rs28744242	B	HLA-A	0.215	0.048	7.737e-06	A	G
rs6919603	B	HLA-A	0.012	0.029	0.6643	A	G
rs17191216	B	HLA-A	0.208	0.04	2.51e-07	C	G
rs17191237	B	HLA-A	0.072	0.036	0.04164	T	A
rs3132506	B	HLA-A	-0.18	0.03	4.215e-09	T	C
rs3887152	B	HLA-A	0.177	0.028	1.821e-10	C	T
rs3887153	B	HLA-A	0.072	0.036	0.04164	C	T
rs4516988	B	HLA-A	0.181	0.032	2.565e-08	A	G
rs9501513	B	HLA-A	0.181	0.032	2.565e-08	A	G
rs4351302	B	HLA-A	0.182	0.032	2.355e-08	G	A
rs9263916	B	HLA-A	-0.077	0.043	0.07231	T	C
rs35016370	B	HLA-A	0.07	0.031	0.02494	G	A
rs3130953	B	HLA-A	-0.135	0.029	4.694e-06	G	A
rs34008279	B	HLA-A	0.07	0.031	0.02494	C	T
rs4520044	B	HLA-A	0.182	0.032	2.355e-08	A	G
rs3132505	B	HLA-A	-0.18	0.03	4.215e-09	G	T
rs560072762	B	HLA-A	0.182	0.032	2.355e-08	G	T
rs35718543	B	HLA-A	0.035	0.05	0.4801	G	A
rs28744251	B	HLA-A	0.183	0.027	2.356e-11	C	T
rs3130952	B	HLA-A	0.074	0.038	0.05061	G	A
rs17191251	B	HLA-A	0.182	0.032	2.355e-08	C	T
rs17197637	B	HLA-A	0.183	0.027	2.356e-11	T	C
rs9263928	B	HLA-A	0.145	0.027	7.368e-08	T	G
rs17197658	B	HLA-A	0.069	0.031	0.02741	A	G
rs9263930	B	HLA-A	-0.078	0.043	0.06861	A	G
rs17191321	B	HLA-A	0.183	0.027	2.356e-11	G	A
rs17197693	B	HLA-A	0.069	0.031	0.02741	T	C
rs3132504	B	HLA-A	0.074	0.038	0.05061	T	G
rs17197707	B	HLA-A	0.069	0.031	0.02741	A	T
rs34328664	B	HLA-A	0.069	0.031	0.02741	G	A
rs36045025	B	HLA-A	0.069	0.031	0.02741	C	T
rs36039697	B	HLA-A	0.069	0.031	0.02741	G	A
rs3132503	B	HLA-A	0.074	0.038	0.05061	A	T
rs9263940	B	HLA-A	0.145	0.027	7.103e-08	C	T
rs10947150	B	HLA-A	0.07	0.031	0.02494	A	G
rs9263944	B	HLA-A	0.145	0.027	6.738e-08	A	G
rs34282959	B	HLA-A	0.069	0.031	0.02691	G	C
rs9263948	B	HLA-A	-0.078	0.043	0.06823	C	T
rs9468898	B	HLA-A	0.183	0.077	0.01715	A	G
rs11757688	B	HLA-A	0.069	0.031	0.02741	A	G
rs72863820	B	HLA-A	-0.156	0.049	0.001377	C	A
rs114542476	B	HLA-A	0.023	0.073	0.7496	T	G
rs9295967	B	HLA-A	0.182	0.032	1.992e-08	A	G
rs9263957	B	HLA-A	-0.079	0.043	0.06577	G	A
rs3869109	B	HLA-A	0.146	0.027	6.433e-08	A	G
rs9501522	B	HLA-A	0.111	0.05	0.0269	G	A
rs34788020	B	HLA-A	0.069	0.031	0.02727	C	T
rs9263962	B	HLA-A	-0.079	0.043	0.06214	G	A
rs9501089	B	HLA-A	0.183	0.027	1.903e-11	T	G
rs3132501	B	HLA-A	0.074	0.038	0.05247	T	G
rs9263963	B	HLA-A	-0.079	0.043	0.06577	A	T
rs9263964	B	HLA-A	0.146	0.027	5.55e-08	C	T
rs28360994	B	HLA-A	0.208	0.04	2.51e-07	A	G
rs9263967	B	HLA-A	0.146	0.027	6.433e-08	A	G
rs9263969	B	HLA-A	0.085	0.032	0.007732	C	T
rs3130467	B	HLA-A	-0.128	0.029	1.306e-05	C	T
rs9461662	B	HLA-A	0.111	0.05	0.0269	C	G
rs9263979	B	HLA-A	0.015	0.033	0.6477	C	T
rs28744265	B	HLA-A	0.202	0.039	2.111e-07	A	C
rs9263980	B	HLA-A	0.145	0.027	7.974e-08	A	G
rs28360997	B	HLA-A	0.194	0.036	1.065e-07	G	A
rs28744267	B	HLA-A	0.208	0.04	2.51e-07	A	T
rs186447903	B	HLA-A	0.223	0.105	0.03423	G	T
rs28360998	B	HLA-A	0.208	0.04	2.51e-07	C	T
rs28360999	B	HLA-A	0.208	0.04	2.51e-07	G	A
rs28361002	B	HLA-A	0.208	0.04	2.51e-07	A	G
rs113565451	B	HLA-A	-0.012	0.037	0.7379	C	T
rs3130517	B	HLA-A	-0.137	0.029	3.856e-06	T	C
rs9263985	B	HLA-A	0.123	0.028	1.269e-05	G	A
rs12662501	B	HLA-A	-0.012	0.037	0.7379	C	T
rs28361007	B	HLA-A	0.21	0.04	1.572e-07	A	G
rs28361008	B	HLA-A	0.208	0.04	2.51e-07	C	A
rs57833738	B	HLA-A	0.102	0.078	0.1902	C	T
rs28361010	B	HLA-A	0.208	0.04	2.51e-07	C	T
rs28361011	B	HLA-A	0.209	0.04	2.362e-07	A	T
rs28361012	B	HLA-A	0.208	0.04	2.51e-07	G	A
rs28361013	B	HLA-A	0.208	0.04	2.51e-07	C	T
rs28361014	B	HLA-A	0.208	0.04	2.51e-07	A	G
rs9263993	B	HLA-A	0.199	0.034	6.91e-09	C	T
rs6904669	B	HLA-A	0.173	0.028	4.762e-10	A	G
rs41315391	B	HLA-A	0.025	0.069	0.7208	T	C
rs9468900	B	HLA-A	0.057	0.032	0.0711	G	A
rs4373355	B	HLA-A	0.132	0.028	2.89e-06	T	C
rs4455663	B	HLA-A	0.134	0.028	1.925e-06	T	C
rs4997405	B	HLA-A	0.17	0.027	4.763e-10	C	T
rs2394887	B	HLA-A	0.002	0.037	0.9499	G	T
rs3095252	B	HLA-A	0.069	0.038	0.06907	G	A
rs116011117	B	HLA-A	0.076	0.078	0.3276	T	C
rs6928399	B	HLA-A	0.024	0.028	0.3895	C	T
rs3130947	B	HLA-A	-0.059	0.029	0.04446	G	T
rs9264021	B	HLA-A	0.135	0.044	0.002265	C	T
rs7769586	B	HLA-A	0.137	0.051	0.006859	A	T
rs3130521	B	HLA-A	-0.103	0.027	0.0001616	T	C
rs3130944	B	HLA-A	-0.169	0.03	3.002e-08	C	G
rs28397288	B	HLA-A	0.021	0.027	0.4536	A	C
rs3130942	B	HLA-A	-0.153	0.03	4.604e-07	C	T
rs28397289	B	HLA-A	0.029	0.034	0.3881	C	T
rs3130941	B	HLA-A	0.079	0.038	0.03598	C	G
rs3134782	B	HLA-A	0.079	0.038	0.03598	G	A
rs3130471	B	HLA-A	-0.153	0.03	4.604e-07	G	T
rs28397290	B	HLA-A	0.025	0.069	0.7208	T	G
rs28361018	B	HLA-A	0.209	0.041	3.207e-07	T	C
rs3134780	B	HLA-A	-0.073	0.028	0.008305	G	A
rs116069039	B	HLA-A	0.097	0.079	0.217	A	G
rs3130938	B	HLA-A	-0.153	0.03	4.604e-07	T	G
rs6908994	B	HLA-A	0.069	0.036	0.05248	C	T
rs28361019	B	HLA-A	0.209	0.041	3.207e-07	T	C
rs6932070	B	HLA-A	0.069	0.036	0.05248	T	C
rs3134779	B	HLA-A	-0.153	0.03	4.604e-07	G	A
rs3130527	B	HLA-A	-0.065	0.029	0.02716	T	C
rs3868078	B	HLA-A	0.135	0.044	0.002265	C	T
rs3130473	B	HLA-A	-0.16	0.03	1.433e-07	C	T
rs3130474	B	HLA-A	-0.073	0.028	0.008305	C	T
rs3869113	B	HLA-A	0.128	0.044	0.003709	G	A
rs3130528	B	HLA-A	0.069	0.038	0.06907	T	C
rs3869114	B	HLA-A	0.128	0.044	0.003709	G	A
rs11967600	B	HLA-A	0.133	0.042	0.001632	C	T
rs116780006	B	HLA-A	0.097	0.079	0.217	C	T
rs11967684	B	HLA-A	0.024	0.028	0.3822	G	A
rs3134777	B	HLA-A	-0.159	0.03	1.649e-07	G	A
rs7752963	B	HLA-A	0.025	0.069	0.7208	A	G
rs12664433	B	HLA-A	0.015	0.037	0.6887	G	A
rs9264077	B	HLA-A	0.056	0.032	0.0738	G	A
rs2394888	B	HLA-A	-0.067	0.03	0.02418	A	G
rs6457349	B	HLA-A	0.069	0.036	0.05248	A	T
rs116615123	B	HLA-A	0.083	0.078	0.2896	A	G
rs7745906	B	HLA-A	0.069	0.036	0.05248	G	A
rs28361021	B	HLA-A	0.206	0.04	4.234e-07	C	T
rs3869115	B	HLA-A	-0.155	0.072	0.03227	C	G
rs2394892	B	HLA-A	0.069	0.036	0.05248	G	A
rs3130685	B	HLA-A	-0.155	0.027	1.936e-08	C	T
rs7756999	B	HLA-A	0.032	0.103	0.7575	C	T
rs3130531	B	HLA-A	-0.11	0.027	3.627e-05	A	G
rs114070457	B	HLA-A	0.083	0.078	0.2896	C	T
rs28397296	B	HLA-A	0.069	0.036	0.05248	C	T
rs2894186	B	HLA-A	-0.134	0.028	1.484e-06	G	C
rs2394894	B	HLA-A	-0.197	0.031	1.701e-10	T	C
rs28397297	B	HLA-A	0.069	0.036	0.05248	C	T
rs2394895	B	HLA-A	-0.197	0.031	1.701e-10	T	C
rs113390008	B	HLA-A	0.009	0.037	0.8064	G	A
rs3868082	B	HLA-A	0.184	0.026	4.832e-12	A	G
rs28397299	B	HLA-A	0.069	0.036	0.05248	G	A
rs9461666	B	HLA-A	-0.046	0.085	0.5893	T	G
rs116135181	B	HLA-A	0.083	0.078	0.2896	G	A
rs3132499	B	HLA-A	0.066	0.038	0.07987	C	T
rs3095250	B	HLA-A	-0.023	0.028	0.3932	C	T
rs6932396	B	HLA-A	0.151	0.038	7.853e-05	A	C
rs3130532	B	HLA-A	0.066	0.038	0.07987	A	G
rs3132496	B	HLA-A	-0.03	0.028	0.2795	G	T
rs28361024	B	HLA-A	0.214	0.049	1.34e-05	G	A
rs3130534	B	HLA-A	-0.035	0.028	0.2023	G	A
rs9501541	B	HLA-A	-0.005	0.101	0.9605	A	G
rs114343342	B	HLA-A	0.083	0.078	0.2896	G	A
rs3130688	B	HLA-A	-0.018	0.028	0.5088	C	T
rs6901869	B	HLA-A	0.203	0.04	5.489e-07	G	A
rs139587602	B	HLA-A	0.083	0.078	0.2896	C	T
rs3130689	B	HLA-A	-0.105	0.027	0.0001141	C	T
rs114210995	B	HLA-A	0.083	0.078	0.2896	G	A
rs3134762	B	HLA-A	-0.197	0.031	1.701e-10	T	C
rs28361026	B	HLA-A	0.158	0.038	2.962e-05	C	A
rs3130695	B	HLA-A	-0.004	0.033	0.9012	A	G
rs114475699	B	HLA-A	0.009	0.037	0.8064	T	C
rs1639106	B	HLA-A	0.18	0.083	0.02991	C	T
rs4332019	B	HLA-A	0.024	0.034	0.4907	T	G
rs75899922	B	HLA-A	0.066	0.038	0.07987	G	A
rs2394897	B	HLA-A	0.024	0.034	0.4907	G	A
rs3095245	B	HLA-A	-0.105	0.027	0.0001141	T	C
rs3095241	B	HLA-A	-0.018	0.028	0.5088	A	C
rs2394904	B	HLA-A	0.024	0.034	0.4872	G	A
rs4582416	B	HLA-A	0.083	0.078	0.2896	C	T
rs3130412	B	HLA-A	-0.024	0.028	0.3871	G	A
rs28361028	B	HLA-A	0.152	0.038	6.961e-05	T	C
rs3134750	B	HLA-A	-0.018	0.028	0.5088	A	G
rs55651925	B	HLA-A	0.009	0.037	0.798	G	C
rs3130423	B	HLA-A	-0.024	0.028	0.3871	A	G
rs3130424	B	HLA-A	-0.2	0.031	8.846e-11	A	C
rs117292830	B	HLA-A	0.026	0.079	0.7421	G	A
rs3130425	B	HLA-A	-0.024	0.028	0.3855	T	C
rs4084090	B	HLA-A	0.128	0.05	0.01143	A	G
rs3130427	B	HLA-A	-0.024	0.028	0.3871	A	G
rs3130431	B	HLA-A	-0.018	0.028	0.511	A	G
rs55839536	B	HLA-A	0.016	0.036	0.656	G	A
rs4473905	B	HLA-A	-0.011	0.032	0.7284	T	C
rs2394943	B	HLA-A	-0.003	0.032	0.9349	T	C
rs2394944	B	HLA-A	-0.183	0.03	1.873e-09	C	T
rs3134747	B	HLA-A	-0.004	0.032	0.8885	C	T
rs4416711	B	HLA-A	0.131	0.05	0.008597	C	T
rs2394946	B	HLA-A	-0.043	0.027	0.1153	G	A
rs17191510	B	HLA-A	-0.131	0.043	0.002514	G	A
rs17191538	B	HLA-A	0.067	0.121	0.5794	A	G
rs3095254	B	HLA-A	0.04	0.028	0.1576	C	G
rs1793891	B	HLA-A	-0.158	0.03	2.214e-07	C	T
rs9264219	B	HLA-A	0.034	0.028	0.23	C	T
rs9264391	B	HLA-A	0.12	0.037	0.001374	G	A
rs73728482	B	HLA-A	0.036	0.073	0.6242	C	T
rs2894196	B	HLA-A	0.122	0.055	0.02602	T	A
rs2394949	B	HLA-A	-0.017	0.031	0.5811	T	C
rs113766203	B	HLA-A	0.034	0.074	0.6437	G	T
rs2245822	B	HLA-A	-0.167	0.031	5.917e-08	G	A
rs7747738	B	HLA-A	0.059	0.068	0.3824	C	T
rs112761503	B	HLA-A	0.034	0.074	0.6456	G	A
rs2853961	B	HLA-A	-0.17	0.028	1.089e-09	G	A
rs3130542	B	HLA-A	-0.023	0.034	0.4906	A	G
rs73728489	B	HLA-A	0.034	0.074	0.6437	C	T
rs3130543	B	HLA-A	-0.012	0.033	0.7106	C	T
rs2844623	B	HLA-A	0.116	0.034	0.0007781	C	T
rs527442561	B	HLA-A	-0.023	0.034	0.4903	A	G
rs2894202	B	HLA-A	-0.023	0.034	0.4903	T	G
rs2394953	B	HLA-A	-0.012	0.033	0.7109	G	A
rs116472963	B	HLA-A	0.222	0.105	0.03435	C	A
rs9264523	B	HLA-A	-0.023	0.034	0.4907	T	A
rs2248902	B	HLA-A	-0.167	0.031	5.908e-08	G	A
rs73730325	B	HLA-A	0.034	0.074	0.6435	G	A
rs9264532	B	HLA-A	-0.049	0.029	0.09243	C	T
rs115799091	B	HLA-A	0.15	0.027	2.996e-08	C	T
rs9264548	B	HLA-A	-0.028	0.033	0.4062	A	G
rs114934230	B	HLA-A	0.222	0.105	0.03447	C	T
rs74657444	B	HLA-A	0.132	0.038	0.0005509	C	T
rs9264554	B	HLA-A	-0.028	0.033	0.406	T	C
rs2853953	B	HLA-A	-0.169	0.031	4.418e-08	G	A
rs2524099	B	HLA-A	0.226	0.026	6.667e-18	G	A
rs2853950	B	HLA-A	0.14	0.026	1.29e-07	C	T
rs12207404	B	HLA-A	-0.024	0.042	0.5667	G	A
rs9394047	B	HLA-A	0.116	0.05	0.02146	A	C
rs34131062	B	HLA-A	0.079	0.039	0.04405	C	T
rs2524096	B	HLA-A	0.117	0.027	1.182e-05	G	T
HLA_C_01	B	HLA-A	0.11	0.07	0.1176	T	T
HLA_C_01.02	B	HLA-A	0.11	0.07	0.1176	T	T
HLA_C_02	B	HLA-A	0.038	0.074	0.6115	T	T
HLA_C_02.02	B	HLA-A	0.027	0.077	0.7201	G	T
HLA_C_03	B	HLA-A	0.079	0.039	0.04505	A	T
HLA_C_03.03	B	HLA-A	-0.068	0.058	0.2447	G	T
HLA_C_03.04	B	HLA-A	0.185	0.051	0.0002673	T	T
HLA_C_04	B	HLA-A	-0.127	0.044	0.004307	T	T
HLA_C_04.01	B	HLA-A	-0.122	0.045	0.006208	C	T
HLA_C_05	B	HLA-A	0.192	0.045	1.95e-05	T	T
HLA_C_05.01	B	HLA-A	0.19	0.045	2.811e-05	T	T
HLA_C_06	B	HLA-A	-0.115	0.048	0.01558	A	T
HLA_C_06.02	B	HLA-A	-0.115	0.048	0.01558	T	T
HLA_C_07	B	HLA-A	-0.114	0.028	6.326e-05	T	T
HLA_C_07.01	B	HLA-A	-0.138	0.035	7.906e-05	T	T
HLA_C_07.02	B	HLA-A	-0.068	0.038	0.07267	G	T
HLA_C_07.04	B	HLA-A	0.214	0.104	0.03903	C	T
HLA_C_08	B	HLA-A	0.063	0.064	0.3231	T	T
HLA_C_08.02	B	HLA-A	0.036	0.065	0.5806	A	T
HLA_C_12	B	HLA-A	0.142	0.069	0.0392	T	T
HLA_C_12.03	B	HLA-A	0.196	0.073	0.007463	C	T
HLA_C_16	B	HLA-A	0.059	0.068	0.3824	C	T
HLA_C_16.01	B	HLA-A	0.022	0.07	0.7498	T	T
rs1049853	B	HLA-A	0.155	0.037	3.455e-05	G	A
rs2524094	B	HLA-A	0.17	0.026	1.562e-10	C	T
rs9366775	B	HLA-A	0.11	0.07	0.1186	G	A
rs2074489	B	HLA-A	-0.012	0.031	0.7061	C	T
rs28498059	B	HLA-A	0.068	0.038	0.07364	A	C
rs2074488	B	HLA-A	0.079	0.039	0.04405	G	T
rs9357121	B	HLA-A	0.11	0.07	0.1186	T	G
rs115710087	B	HLA-A	0.214	0.104	0.03943	C	T
rs2395471	B	HLA-A	-0.009	0.028	0.7557	G	A
rs2249742	B	HLA-A	0.058	0.027	0.0334	C	T
rs13203722	B	HLA-A	-0.035	0.041	0.3965	T	C
rs115345338	B	HLA-A	0.214	0.104	0.03943	T	C
rs13218306	B	HLA-A	-0.035	0.041	0.3967	C	A
rs7759127	B	HLA-A	0.154	0.037	3.845e-05	T	G
rs13191099	B	HLA-A	-0.035	0.041	0.3967	A	G
rs5010528	B	HLA-A	-0.126	0.044	0.004579	A	G
rs6923313	B	HLA-A	0.041	0.028	0.1504	C	T
rs2844621	B	HLA-A	-0.044	0.029	0.126	C	T
rs28367584	B	HLA-A	0.044	0.071	0.5318	C	T
rs2524084	B	HLA-A	-0.011	0.027	0.6863	A	G
rs2853949	B	HLA-A	-0.138	0.035	7.609e-05	G	A
rs2524083	B	HLA-A	0.154	0.037	3.845e-05	C	T
rs2524082	B	HLA-A	-0.027	0.027	0.3226	A	T
rs566445737	B	HLA-A	-0.044	0.029	0.126	C	T
rs2844619	B	HLA-A	0.111	0.028	6.698e-05	C	G
rs116468348	B	HLA-A	0.214	0.104	0.03943	C	T
rs12662096	B	HLA-A	0.128	0.069	0.0637	T	C
rs12199223	B	HLA-A	-0.115	0.048	0.01558	T	A
rs9380232	B	HLA-A	0.179	0.062	0.003761	T	C
rs3134745	B	HLA-A	-0.003	0.028	0.9211	C	T
rs28722181	B	HLA-A	0.097	0.035	0.006	A	T
rs3132486	B	HLA-A	0.079	0.027	0.003016	G	A
rs9461680	B	HLA-A	0.081	0.035	0.02098	C	T
rs3132484	B	HLA-A	0.044	0.027	0.1002	G	T
rs6913377	B	HLA-A	0.059	0.068	0.3824	G	A
rs28373246	B	HLA-A	0.039	0.074	0.5943	A	G
rs2844613	B	HLA-A	-0.137	0.035	9.579e-05	G	T
rs3130696	B	HLA-A	-0.047	0.03	0.1214	G	A
rs2524074	B	HLA-A	0.131	0.028	4.194e-06	G	A
rs9394049	B	HLA-A	0.132	0.047	0.004886	C	A
rs9264731	B	HLA-A	0.07	0.038	0.06238	G	A
rs13203895	B	HLA-A	-0.019	0.042	0.6394	C	T
rs6918237	B	HLA-A	0.046	0.066	0.4863	A	C
rs9264733	B	HLA-A	0.118	0.031	0.0001389	C	G
rs2524073	B	HLA-A	0.154	0.037	3.845e-05	G	A
rs9264738	B	HLA-A	0.065	0.037	0.07932	C	A
rs2524070	B	HLA-A	0.143	0.035	4.07e-05	G	A
rs6919409	B	HLA-A	0.043	0.074	0.5645	G	A
rs12209312	B	HLA-A	-0.019	0.042	0.6394	A	C
rs2524069	B	HLA-A	-0.142	0.036	7.049e-05	A	T
rs2524068	B	HLA-A	0.142	0.035	4.456e-05	G	T
rs9391714	B	HLA-A	0.11	0.07	0.1186	G	A
rs112466811	B	HLA-A	-0.139	0.043	0.001389	G	C
rs28367585	B	HLA-A	0.059	0.068	0.3824	T	G
rs61172648	B	HLA-A	-0.139	0.043	0.001389	C	A
rs10456057	B	HLA-A	-0.019	0.042	0.6394	A	G
rs6906846	B	HLA-A	0.102	0.03	0.0006038	A	G
rs2524067	B	HLA-A	-0.137	0.035	9.579e-05	A	G
rs6907206	B	HLA-A	0.039	0.074	0.5943	G	A
rs115330968	B	HLA-A	0.221	0.075	0.003166	T	C
rs7381988	B	HLA-A	0.039	0.036	0.284	G	A
rs73730363	B	HLA-A	0.039	0.074	0.5943	T	C
rs7382297	B	HLA-A	0.07	0.038	0.06238	T	G
rs6457372	B	HLA-A	-0.003	0.026	0.9179	A	G
rs4386816	B	HLA-A	-0.088	0.041	0.03054	T	C
rs6917363	B	HLA-A	-0.003	0.026	0.9179	G	A
rs12216025	B	HLA-A	-0.019	0.042	0.6394	T	C
rs12208888	B	HLA-A	-0.02	0.041	0.6289	C	T
rs2853943	B	HLA-A	0.174	0.032	4.649e-08	T	C
rs17198616	B	HLA-A	0.079	0.039	0.04437	T	C
rs17192323	B	HLA-A	0.069	0.063	0.2738	C	T
rs17198657	B	HLA-A	0.039	0.074	0.5943	C	T
rs9380234	B	HLA-A	0.11	0.07	0.1186	G	A
rs73392854	B	HLA-A	0.066	0.063	0.292	A	G
rs9348859	B	HLA-A	0.023	0.027	0.3968	C	T
rs114720397	B	HLA-A	0.214	0.104	0.03943	T	G
rs2853939	B	HLA-A	0.17	0.027	2.898e-10	T	C
rs35446580	B	HLA-A	0.069	0.039	0.08165	T	C
rs3873375	B	HLA-A	0.006	0.029	0.8211	C	T
rs2394963	B	HLA-A	0.006	0.029	0.8211	C	T
rs2524057	B	HLA-A	0.165	0.034	1.035e-06	A	G
rs12189871	B	HLA-A	-0.115	0.048	0.01558	C	T
rs114652772	B	HLA-A	0.086	0.078	0.2688	A	C
rs2524054	B	HLA-A	0.183	0.029	5.131e-10	A	C
rs116838750	B	HLA-A	0.214	0.104	0.03943	C	T
rs386622031	B	HLA-A	0.169	0.048	0.0004667	T	C
rs12191877	B	HLA-A	-0.019	0.042	0.6394	C	T
rs9461684	B	HLA-A	-0.13	0.044	0.003606	C	T
rs73728777	B	HLA-A	0.026	0.073	0.719	C	T
rs73728778	B	HLA-A	0.026	0.073	0.719	C	T
rs73728779	B	HLA-A	0.096	0.05	0.05567	T	C
rs73728781	B	HLA-A	0.096	0.05	0.05567	C	T
rs9468919	B	HLA-A	-0.13	0.044	0.003606	G	A
rs2853935	B	HLA-A	0.17	0.027	2.898e-10	C	T
rs73728783	B	HLA-A	0.039	0.074	0.5943	C	T
rs2853934	B	HLA-A	0.155	0.037	3.421e-05	A	T
rs2853933	B	HLA-A	0.17	0.027	2.898e-10	T	C
rs7754443	B	HLA-A	0.005	0.029	0.8501	G	A
rs58410461	B	HLA-A	0.15	0.067	0.02541	A	C
rs73728785	B	HLA-A	0.039	0.074	0.5943	C	T
rs9380236	B	HLA-A	0.169	0.048	0.0004667	A	G
rs73728786	B	HLA-A	0.039	0.074	0.5943	A	C
rs73728788	B	HLA-A	0.039	0.074	0.5943	T	C
rs114227530	B	HLA-A	-0.106	0.059	0.07505	A	C
rs116455298	B	HLA-A	0.214	0.104	0.03943	A	G
rs9468920	B	HLA-A	0.006	0.029	0.8211	G	A
rs115309598	B	HLA-A	0.214	0.104	0.03943	A	G
rs2853931	B	HLA-A	0.17	0.027	2.898e-10	C	T
rs73728791	B	HLA-A	0.039	0.074	0.5943	T	C
rs9468922	B	HLA-A	0.012	0.028	0.675	G	A
rs114875410	B	HLA-A	0.214	0.104	0.03943	T	G
rs2853930	B	HLA-A	0.155	0.037	3.421e-05	A	C
rs2853929	B	HLA-A	0.155	0.037	3.421e-05	C	T
rs2524050	B	HLA-A	0.155	0.037	3.421e-05	T	C
rs28616643	B	HLA-A	-0.139	0.043	0.001389	G	T
rs28577989	B	HLA-A	-0.154	0.048	0.001467	A	C
rs2844599	B	HLA-A	0.155	0.037	3.421e-05	G	C
rs17198741	B	HLA-A	0.039	0.074	0.5943	G	A
rs17192386	B	HLA-A	0.077	0.075	0.3033	G	T
rs17198748	B	HLA-A	0.039	0.074	0.5943	G	A
rs115654548	B	HLA-A	0.214	0.104	0.03943	T	G
rs2524048	B	HLA-A	0.155	0.037	3.421e-05	T	C
rs115133626	B	HLA-A	0.214	0.104	0.03943	A	C
rs9366776	B	HLA-A	0.169	0.048	0.0004667	G	A
rs16899160	B	HLA-A	0.039	0.074	0.5943	G	A
rs17192435	B	HLA-A	0.039	0.074	0.5943	C	A
rs2524044	B	HLA-A	0.165	0.034	1.035e-06	T	G
rs115595761	B	HLA-A	0.214	0.104	0.03943	T	G
rs116311956	B	HLA-A	0.214	0.104	0.03943	C	T
rs114949074	B	HLA-A	0.214	0.104	0.03943	G	A
rs2524043	B	HLA-A	0.155	0.037	3.421e-05	A	G
rs73728794	B	HLA-A	0.038	0.071	0.5905	A	G
rs115482903	B	HLA-A	0.15	0.067	0.02541	G	A
rs73728796	B	HLA-A	0.039	0.074	0.5943	G	A
rs116491762	B	HLA-A	0.214	0.104	0.03943	T	C
rs2853928	B	HLA-A	0.185	0.029	3.494e-10	A	C
rs3900938	B	HLA-A	-0.027	0.031	0.3749	T	C
rs2524040	B	HLA-A	0.17	0.027	2.898e-10	T	C
rs115313279	B	HLA-A	0.214	0.104	0.03943	G	A
rs115835283	B	HLA-A	0.214	0.104	0.03943	G	T
rs117686116	B	HLA-A	0.214	0.104	0.03943	C	T
rs116746941	B	HLA-A	0.214	0.104	0.03943	T	C
rs114381246	B	HLA-A	0.214	0.104	0.03943	C	T
rs115545796	B	HLA-A	0.15	0.067	0.02541	A	C
rs28367594	B	HLA-A	0.059	0.068	0.3824	G	A
rs116837597	B	HLA-A	0.212	0.1	0.03328	C	T
rs9468925	B	HLA-A	0.022	0.028	0.4325	G	A
rs2256583	B	HLA-A	0.165	0.034	1.035e-06	T	C
rs1819788	B	HLA-A	0.155	0.037	3.421e-05	T	C
rs73728799	B	HLA-A	0.039	0.074	0.5943	T	C
rs73728802	B	HLA-A	0.039	0.074	0.5943	T	C
rs35667233	B	HLA-A	0.15	0.067	0.02541	T	C
rs2524163	B	HLA-A	0.17	0.027	2.898e-10	C	T
rs115754657	B	HLA-A	0.214	0.104	0.03943	G	A
rs2524162	B	HLA-A	0.18	0.036	7.355e-07	C	T
rs35206735	B	HLA-A	0.15	0.067	0.02541	G	A
rs2524160	B	HLA-A	0.15	0.037	5.725e-05	G	A
rs116452682	B	HLA-A	0.15	0.067	0.02541	G	A
rs115464798	B	HLA-A	-0.07	0.058	0.2269	G	A
rs114392121	B	HLA-A	0.15	0.067	0.02541	T	C
rs9468926	B	HLA-A	0.012	0.028	0.675	C	T
rs73730008	B	HLA-A	0.039	0.074	0.5943	T	G
rs9357122	B	HLA-A	0.169	0.048	0.0004667	T	C
rs2524156	B	HLA-A	0.17	0.027	2.898e-10	A	G
rs116065050	B	HLA-A	0.214	0.104	0.03943	A	G
rs115553935	B	HLA-A	0.214	0.104	0.03943	T	G
rs16899178	B	HLA-A	0.15	0.067	0.02541	C	T
rs2243868	B	HLA-A	0.17	0.027	2.898e-10	A	G
rs73730013	B	HLA-A	0.039	0.074	0.5943	T	C
rs115748458	B	HLA-A	0.15	0.067	0.02541	T	G
rs73730014	B	HLA-A	0.039	0.074	0.5943	C	A
rs2524151	B	HLA-A	0.155	0.037	3.421e-05	G	A
rs9264769	B	HLA-A	0.192	0.045	1.959e-05	C	A
rs34187356	B	HLA-A	0.15	0.067	0.02541	T	C
rs115950506	B	HLA-A	0.214	0.104	0.03943	A	G
rs3873379	B	HLA-A	0.006	0.029	0.8211	T	C
rs116708889	B	HLA-A	0.214	0.104	0.03943	T	G
rs3873380	B	HLA-A	0	0.029	0.9881	C	T
rs9348863	B	HLA-A	0.16	0.048	0.000812	T	C
rs114899495	B	HLA-A	0.15	0.067	0.02541	C	T
rs116654277	B	HLA-A	0.15	0.067	0.02541	C	T
rs2524146	B	HLA-A	0.162	0.034	1.57e-06	T	C
rs9357123	B	HLA-A	0.179	0.05	0.0003227	G	A
rs3906273	B	HLA-A	0.016	0.035	0.6571	G	A
rs9468928	B	HLA-A	0.016	0.035	0.6571	A	G
rs2853926	B	HLA-A	0.075	0.029	0.009369	A	G
rs9468929	B	HLA-A	-0.034	0.04	0.4043	G	A
rs3873381	B	HLA-A	0.169	0.048	0.0004667	T	G
rs28732109	B	HLA-A	-0.034	0.04	0.4043	G	A
rs2524144	B	HLA-A	0.155	0.037	3.421e-05	G	A
rs28732110	B	HLA-A	0.016	0.035	0.6571	A	G
rs28732112	B	HLA-A	0.016	0.035	0.6571	T	G
rs28732114	B	HLA-A	0.016	0.035	0.6571	T	A
rs2524142	B	HLA-A	0.184	0.029	4.667e-10	C	G
rs28894983	B	HLA-A	0.016	0.035	0.6571	C	T
rs2894207	B	HLA-A	0.015	0.035	0.6661	T	C
rs2394966	B	HLA-A	-0.034	0.04	0.4043	C	T
rs28894985	B	HLA-A	-0.034	0.04	0.4043	G	A
rs115228090	B	HLA-A	0.15	0.067	0.02545	C	T
rs28894987	B	HLA-A	0.016	0.035	0.6575	A	C
rs28894989	B	HLA-A	0.016	0.035	0.6556	T	G
rs28894990	B	HLA-A	0.016	0.035	0.6571	G	T
rs9380237	B	HLA-A	0.082	0.031	0.008446	G	A
rs3094682	B	HLA-A	0.065	0.035	0.06573	A	C
rs114973736	B	HLA-A	0.15	0.067	0.02541	T	C
rs116334679	B	HLA-A	0.15	0.067	0.02541	T	C
rs2524137	B	HLA-A	0.182	0.029	2.743e-10	C	T
rs28732117	B	HLA-A	-0.034	0.04	0.4043	A	G
rs9468930	B	HLA-A	0.016	0.035	0.6571	A	G
rs9366777	B	HLA-A	0.182	0.048	0.0001609	T	A
rs9468932	B	HLA-A	0.008	0.036	0.8268	G	A
rs116763255	B	HLA-A	0.214	0.104	0.03943	A	G
rs2524132	B	HLA-A	0.157	0.037	2.823e-05	G	A
rs2853925	B	HLA-A	0.157	0.037	2.823e-05	A	G
rs2853924	B	HLA-A	0.157	0.037	2.823e-05	A	T
rs2246954	B	HLA-A	0.138	0.026	1.769e-07	A	G
rs2524123	B	HLA-A	0.11	0.028	7.207e-05	T	C
rs58742490	B	HLA-A	0.062	0.053	0.2427	G	A
rs2247056	B	HLA-A	0.183	0.029	5.135e-10	T	C
rs3905495	B	HLA-A	0.033	0.028	0.2333	G	A
rs2524115	B	HLA-A	0.157	0.037	2.823e-05	C	A
rs3828860	B	HLA-A	0.15	0.067	0.02541	C	T
rs13191519	B	HLA-A	-0.016	0.041	0.6943	T	C
rs17192519	B	HLA-A	0.006	0.029	0.8372	C	T
rs17192526	B	HLA-A	0.044	0.027	0.09661	T	C
rs4406273	B	HLA-A	-0.112	0.047	0.01801	G	A
rs2524095	B	HLA-A	0.166	0.027	6.522e-10	A	C
rs2853922	B	HLA-A	0.166	0.027	6.522e-10	A	G
rs17192554	B	HLA-A	0.032	0.028	0.2465	A	G
rs16899203	B	HLA-A	0.15	0.067	0.02541	T	C
rs16899205	B	HLA-A	0.008	0.029	0.7843	A	G
rs16899207	B	HLA-A	0.008	0.029	0.7843	A	G
rs28367599	B	HLA-A	0.007	0.029	0.8016	T	C
rs2524089	B	HLA-A	0.166	0.027	6.522e-10	G	T
rs2524085	B	HLA-A	0.041	0.065	0.5274	G	A
rs4543367	B	HLA-A	0.006	0.029	0.834	G	A
rs4454129	B	HLA-A	0.004	0.029	0.8752	C	T
rs4275053	B	HLA-A	0.006	0.029	0.834	A	C
rs6931569	B	HLA-A	-0.016	0.041	0.6943	A	G
rs9380238	B	HLA-A	0.003	0.039	0.9341	A	G
rs2853919	B	HLA-A	0.157	0.037	2.823e-05	A	G
rs28367632	B	HLA-A	0.007	0.029	0.8008	C	T
rs2524041	B	HLA-A	0.143	0.032	1.159e-05	T	C
rs28367642	B	HLA-A	0.007	0.029	0.8016	T	C
rs28367643	B	HLA-A	0.007	0.029	0.8155	A	G
rs28367646	B	HLA-A	0.005	0.029	0.8551	A	C
rs28367648	B	HLA-A	0.004	0.029	0.8843	A	C
rs16899214	B	HLA-A	0.221	0.075	0.003166	G	C
rs28367650	B	HLA-A	0.005	0.029	0.8674	C	T
rs9394054	B	HLA-A	0.21	0.062	0.0007915	T	C
rs2524145	B	HLA-A	0.148	0.037	8.096e-05	A	C
rs9380240	B	HLA-A	0.067	0.026	0.01193	T	C
rs12174774	B	HLA-A	0.195	0.047	3.711e-05	C	T
rs28367668	B	HLA-A	0.002	0.029	0.9334	A	G
rs9468934	B	HLA-A	-0.03	0.04	0.4487	G	A
rs2394967	B	HLA-A	0.072	0.053	0.1755	G	A
rs2524066	B	HLA-A	0.166	0.027	6.538e-10	T	C
rs9366778	B	HLA-A	0.065	0.026	0.01364	G	A
rs3873385	B	HLA-A	0.184	0.035	1.71e-07	C	T
rs3915971	B	HLA-A	0.177	0.03	6.65e-09	A	G
rs4523128	B	HLA-A	0.064	0.053	0.2247	T	C
rs115773168	B	HLA-A	0.214	0.104	0.03943	T	C
rs2894358	B	HLA-A	0.005	0.029	0.8682	T	A
rs9468935	B	HLA-A	-0.013	0.029	0.6448	C	T
rs28367682	B	HLA-A	0.059	0.068	0.3824	G	A
rs1960278	B	HLA-A	0.166	0.027	6.522e-10	C	G
rs9468938	B	HLA-A	0.007	0.029	0.8016	C	G
rs9264791	B	HLA-A	0.143	0.032	1.159e-05	T	C
rs13200073	B	HLA-A	-0.03	0.04	0.4483	C	T
rs13216197	B	HLA-A	-0.028	0.04	0.4832	T	C
rs9264845	B	HLA-A	0.153	0.037	4.297e-05	G	C
rs7750269	B	HLA-A	0.247	0.05	7.906e-07	A	G
rs9264848	B	HLA-A	0.153	0.037	4.297e-05	C	T
rs7750854	B	HLA-A	0.03	0.034	0.3754	G	T
rs9264850	B	HLA-A	0.151	0.037	5.061e-05	A	G
rs9264851	B	HLA-A	0.157	0.037	2.823e-05	A	G
rs11967472	B	HLA-A	-0.013	0.029	0.6459	G	A
rs9264852	B	HLA-A	0.153	0.037	4.297e-05	A	G
rs9264854	B	HLA-A	0.152	0.037	4.856e-05	G	A
rs9264863	B	HLA-A	0.153	0.037	4.297e-05	A	G
rs9264868	B	HLA-A	0.153	0.037	4.297e-05	A	G
rs9264869	B	HLA-A	0.153	0.037	4.297e-05	A	G
rs9264870	B	HLA-A	0.153	0.037	4.297e-05	G	A
rs9468940	B	HLA-A	-0.012	0.029	0.6719	G	C
rs9461688	B	HLA-A	-0.013	0.029	0.6457	A	G
rs9264875	B	HLA-A	0.153	0.037	4.289e-05	G	C
rs9264878	B	HLA-A	0.153	0.037	4.297e-05	C	T
rs9264880	B	HLA-A	0.153	0.037	4.297e-05	T	C
rs7751729	B	HLA-A	-0.026	0.04	0.5256	C	T
rs9264886	B	HLA-A	0.153	0.037	4.297e-05	T	G
rs9264887	B	HLA-A	0.153	0.037	4.297e-05	A	G
rs9264888	B	HLA-A	0.153	0.037	4.297e-05	A	C
rs9368675	B	HLA-A	0.247	0.05	7.906e-07	G	A
rs9264892	B	HLA-A	0.153	0.037	4.297e-05	C	G
rs9264893	B	HLA-A	0.153	0.037	4.297e-05	C	T
rs35624930	B	HLA-A	0.068	0.039	0.08346	T	C
rs6457374	B	HLA-A	0.183	0.029	5.645e-10	C	T
rs9368677	B	HLA-A	0.219	0.054	5.878e-05	G	A
rs9264895	B	HLA-A	0.153	0.037	4.297e-05	A	T
rs9264896	B	HLA-A	0.153	0.037	4.297e-05	G	A
rs9380242	B	HLA-A	0.21	0.062	0.0007915	G	A
rs9264898	B	HLA-A	0.153	0.037	4.297e-05	C	T
rs9264899	B	HLA-A	0.153	0.037	4.297e-05	T	C
rs9264900	B	HLA-A	0.153	0.037	4.297e-05	C	T
rs9368678	B	HLA-A	0.247	0.05	7.906e-07	T	C
rs9264901	B	HLA-A	0.15	0.037	5.704e-05	T	C
rs9264902	B	HLA-A	0.15	0.037	5.704e-05	T	C
rs9264903	B	HLA-A	0.15	0.037	5.704e-05	G	A
rs9264904	B	HLA-A	0.079	0.029	0.007452	G	A
rs4713451	B	HLA-A	-0.137	0.044	0.001675	T	C
rs9368679	B	HLA-A	0.247	0.05	7.906e-07	C	T
rs9264916	B	HLA-A	0.187	0.032	4.814e-09	G	A
rs9264917	B	HLA-A	0.157	0.037	2.823e-05	A	G
rs9368680	B	HLA-A	0.247	0.05	7.906e-07	G	C
rs9264920	B	HLA-A	0.153	0.037	4.297e-05	C	A
rs396337	B	HLA-A	0.153	0.037	4.297e-05	C	A
rs396038	B	HLA-A	0.153	0.037	4.297e-05	C	T
rs7760988	B	HLA-A	0.235	0.049	1.908e-06	C	T
rs6905036	B	HLA-A	0.062	0.053	0.2427	T	C
rs9264921	B	HLA-A	0.165	0.035	3.677e-06	C	T
rs9264923	B	HLA-A	0.208	0.031	3.416e-11	A	G
rs364415	B	HLA-A	0.153	0.037	4.297e-05	G	A
rs9264924	B	HLA-A	0.157	0.037	2.823e-05	G	A
rs9394056	B	HLA-A	0.247	0.05	7.906e-07	A	G
rs7761515	B	HLA-A	0.235	0.049	1.908e-06	C	A
rs9264927	B	HLA-A	0.153	0.037	4.297e-05	T	C
rs9264928	B	HLA-A	0.157	0.037	2.823e-05	T	C
rs7761965	B	HLA-A	0.22	0.044	6.48e-07	G	A
rs2508008	B	HLA-A	0.153	0.037	4.297e-05	A	G
rs9357124	B	HLA-A	0.219	0.054	5.878e-05	C	A
rs2508004	B	HLA-A	0.153	0.037	4.297e-05	T	G
rs73730049	B	HLA-A	0.058	0.053	0.2733	C	T
rs3873386	B	HLA-A	0.014	0.027	0.5932	T	C
rs6926927	B	HLA-A	0.247	0.05	7.906e-07	G	A
rs7762513	B	HLA-A	0.064	0.03	0.03316	C	T
rs1634795	B	HLA-A	0.144	0.037	0.0001205	G	A
rs1634761	B	HLA-A	0.207	0.026	3.894e-15	C	T
rs6930944	B	HLA-A	0.247	0.05	7.906e-07	A	G
rs9264930	B	HLA-A	0.144	0.037	0.0001205	C	T
rs6931332	B	HLA-A	0.191	0.026	2.602e-13	A	G
rs9264936	B	HLA-A	0.148	0.037	8.096e-05	G	C
rs9264942	B	HLA-A	0.113	0.027	4.488e-05	T	C
rs35647108	B	HLA-A	0.067	0.039	0.08843	C	A
rs6931873	B	HLA-A	0.214	0.031	1.294e-11	A	G
rs9264943	B	HLA-A	0.151	0.037	5.82e-05	G	A
rs10484554	B	HLA-A	-0.009	0.041	0.8348	C	T
rs3094691	B	HLA-A	0.112	0.027	4.447e-05	G	A
rs9264951	B	HLA-A	0.147	0.037	8.813e-05	C	T
rs2524168	B	HLA-A	0.19	0.032	4.608e-09	T	C
rs396243	B	HLA-A	0.194	0.032	2.531e-09	T	C
rs115628514	B	HLA-A	0.208	0.073	0.004458	A	C
rs2853916	B	HLA-A	0.206	0.033	5.383e-10	G	A
rs13194791	B	HLA-A	0.044	0.035	0.2155	A	G
rs4335019	B	HLA-A	0.25	0.048	3.084e-07	T	C
rs9264955	B	HLA-A	0.183	0.045	4.512e-05	C	T
rs34196875	B	HLA-A	0.068	0.039	0.08346	G	C
rs28615506	B	HLA-A	0.25	0.048	3.084e-07	A	C
rs3873388	B	HLA-A	0.048	0.029	0.09919	A	G
rs1634759	B	HLA-A	0.147	0.037	8.813e-05	C	T
rs7771432	B	HLA-A	0.03	0.052	0.5701	C	T
rs114455662	B	HLA-A	0.214	0.104	0.03943	A	G
rs9265153	B	HLA-A	-0.128	0.027	2.2e-06	G	C
rs9265190	B	HLA-A	0.144	0.037	0.0001231	C	T
rs9265197	B	HLA-A	-0.128	0.027	2.473e-06	G	C
rs9265198	B	HLA-A	-0.129	0.027	2.168e-06	A	G
rs28894993	B	HLA-A	-0.099	0.047	0.03611	G	T
rs9265199	B	HLA-A	-0.129	0.027	2.168e-06	T	A
rs4959056	B	HLA-A	0.258	0.048	1.109e-07	T	G
rs74346889	B	HLA-A	-0.13	0.027	1.576e-06	A	G
rs9265423	B	HLA-A	-0.118	0.027	1.807e-05	G	T
rs9265424	B	HLA-A	-0.118	0.027	1.745e-05	G	A
rs115424900	B	HLA-A	0.254	0.068	0.0002161	G	A
rs3094683	B	HLA-A	0.144	0.037	0.0001231	A	G
rs116264618	B	HLA-A	0.017	0.04	0.6781	G	A
rs9265473	B	HLA-A	-0.114	0.027	3.014e-05	C	T
rs9265476	B	HLA-A	-0.119	0.027	1.553e-05	G	A
rs9265477	B	HLA-A	-0.119	0.027	1.553e-05	C	T
rs9265478	B	HLA-A	-0.119	0.027	1.553e-05	C	G
rs9265479	B	HLA-A	-0.118	0.027	1.567e-05	A	G
rs9265549	B	HLA-A	-0.13	0.027	1.539e-06	G	A
rs28752850	B	HLA-A	0.019	0.04	0.6431	C	T
rs9265562	B	HLA-A	-0.133	0.027	9.056e-07	G	A
rs9265565	B	HLA-A	-0.118	0.027	1.916e-05	A	G
rs9405025	B	HLA-A	0.219	0.054	5.878e-05	A	G
rs9265569	B	HLA-A	-0.129	0.027	2.105e-06	G	A
rs28752862	B	HLA-A	0.018	0.031	0.5655	T	C
rs9265572	B	HLA-A	-0.043	0.029	0.1406	G	A
rs78008926	B	HLA-A	0.018	0.031	0.5655	G	T
rs9265573	B	HLA-A	-0.12	0.027	1.315e-05	G	A
rs9378239	B	HLA-A	0.267	0.049	4.619e-08	T	C
rs114786255	B	HLA-A	0.017	0.031	0.5673	T	C
rs6937871	B	HLA-A	-0.127	0.027	2.968e-06	A	C
rs9265577	B	HLA-A	-0.118	0.027	1.85e-05	A	G
rs9265579	B	HLA-A	-0.118	0.027	1.835e-05	C	T
rs9265584	B	HLA-A	0.144	0.037	0.0001231	T	C
rs9378198	B	HLA-A	0.261	0.049	1.193e-07	C	T
rs116765566	B	HLA-A	0.022	0.031	0.4767	C	T
rs9265596	B	HLA-A	-0.118	0.027	1.861e-05	G	A
rs9265604	B	HLA-A	-0.118	0.027	1.808e-05	C	T
rs9265608	B	HLA-A	-0.118	0.027	1.779e-05	G	C
rs9265611	B	HLA-A	-0.118	0.027	1.821e-05	G	A
rs9265616	B	HLA-A	-0.118	0.027	1.805e-05	T	C
rs13191852	B	HLA-A	0.017	0.04	0.6781	A	G
rs9265635	B	HLA-A	-0.118	0.027	1.811e-05	T	G
rs9265637	B	HLA-A	-0.121	0.027	9.877e-06	C	T
rs28752870	B	HLA-A	0.019	0.03	0.5352	C	T
rs9468965	B	HLA-A	-0.113	0.044	0.0113	T	A
rs78915904	B	HLA-A	0.018	0.03	0.5575	G	T
rs113881036	B	HLA-A	0.018	0.03	0.5454	A	T
rs9265653	B	HLA-A	-0.116	0.027	2.453e-05	C	T
rs9265654	B	HLA-A	-0.119	0.027	1.585e-05	A	G
rs9265657	B	HLA-A	-0.118	0.027	1.807e-05	C	G
rs9265658	B	HLA-A	-0.041	0.029	0.1598	T	C
rs9265660	B	HLA-A	-0.118	0.027	1.805e-05	A	G
rs9265664	B	HLA-A	-0.119	0.027	1.554e-05	T	C
rs12212594	B	HLA-A	-0.155	0.052	0.002803	T	C
rs9265669	B	HLA-A	-0.118	0.027	1.615e-05	A	G
rs9265671	B	HLA-A	0.148	0.037	7.55e-05	A	T
rs9265674	B	HLA-A	-0.118	0.027	1.807e-05	G	T
rs9265676	B	HLA-A	0.066	0.036	0.06669	G	T
rs9265678	B	HLA-A	-0.118	0.027	1.807e-05	G	A
rs74979159	B	HLA-A	-0.132	0.027	1.248e-06	T	G
rs9265682	B	HLA-A	-0.118	0.027	1.807e-05	A	G
rs116324499	B	HLA-A	0.214	0.104	0.03943	T	C
rs74742648	B	HLA-A	-0.131	0.027	1.487e-06	A	C
rs9265688	B	HLA-A	-0.115	0.027	2.968e-05	G	A
rs6908205	B	HLA-A	0.017	0.04	0.6781	C	A
rs9265693	B	HLA-A	-0.117	0.027	2.033e-05	T	C
rs9265695	B	HLA-A	-0.116	0.027	2.053e-05	T	C
rs113881731	B	HLA-A	0.02	0.031	0.5115	T	C
rs9265700	B	HLA-A	-0.118	0.027	1.807e-05	C	T
rs9378199	B	HLA-A	0.207	0.054	0.0001302	T	C
rs9265711	B	HLA-A	-0.118	0.027	1.609e-05	G	A
rs114654343	B	HLA-A	0.017	0.04	0.6751	A	G
rs4947249	B	HLA-A	-0.132	0.027	1.248e-06	A	G
rs9265725	B	HLA-A	-0.116	0.027	2.277e-05	G	A
rs9265726	B	HLA-A	0.067	0.036	0.06212	A	G
rs9405076	B	HLA-A	0.219	0.054	5.878e-05	A	C
rs9265727	B	HLA-A	-0.102	0.027	0.000215	A	G
rs9265737	B	HLA-A	0.207	0.031	4.402e-11	T	G
rs6914104	B	HLA-A	-0.117	0.027	2.178e-05	G	A
rs9500887	B	HLA-A	0.004	0.061	0.9469	T	G
rs9265745	B	HLA-A	0.04	0.027	0.1426	A	G
rs28752872	B	HLA-A	0.005	0.027	0.8505	A	G
rs6919058	B	HLA-A	0.194	0.061	0.001651	C	T
rs9265747	B	HLA-A	0.037	0.028	0.1847	T	C
rs28752881	B	HLA-A	0.001	0.027	0.9571	G	A
rs28752882	B	HLA-A	0.001	0.027	0.9571	G	A
rs6942380	B	HLA-A	0.194	0.061	0.001651	T	G
rs28752883	B	HLA-A	0.001	0.027	0.9591	G	A
rs28367781	B	HLA-A	0.001	0.027	0.9591	A	T
rs28367782	B	HLA-A	0.019	0.03	0.5232	A	G
rs2394969	B	HLA-A	0.038	0.035	0.2706	T	C
rs77541424	B	HLA-A	0.202	0.102	0.04855	C	A
rs28895002	B	HLA-A	0.017	0.04	0.6781	G	A
rs28752887	B	HLA-A	0.001	0.027	0.9572	T	C
rs1634775	B	HLA-A	0.08	0.027	0.00361	A	G
rs28752888	B	HLA-A	0.003	0.035	0.9283	A	G
rs28752912	B	HLA-A	0.003	0.027	0.9132	T	G
rs1634773	B	HLA-A	0.147	0.037	8.813e-05	T	C
rs28752923	B	HLA-A	0.002	0.027	0.9308	A	G
rs114617616	B	HLA-A	0.181	0.1	0.07121	C	G
rs73728825	B	HLA-A	0.046	0.053	0.3891	G	A
rs115607159	B	HLA-A	0.181	0.1	0.07121	A	G
rs28752928	B	HLA-A	0.002	0.027	0.9313	C	T
rs28752929	B	HLA-A	0.002	0.027	0.9453	T	C
rs28752936	B	HLA-A	0.015	0.027	0.575	G	A
rs28752938	B	HLA-A	0.002	0.027	0.9317	A	G
rs28752939	B	HLA-A	0.003	0.027	0.905	C	T
rs9265759	B	HLA-A	0.147	0.037	8.813e-05	T	C
rs28752942	B	HLA-A	0.007	0.035	0.8338	T	G
rs28752947	B	HLA-A	0	0.027	0.9902	G	A
rs58432298	B	HLA-A	0.181	0.1	0.07121	T	C
rs28732124	B	HLA-A	0.005	0.027	0.8432	A	G
rs28367822	B	HLA-A	0.002	0.027	0.9313	A	G
rs28367832	B	HLA-A	0.002	0.027	0.9313	A	G
rs28895003	B	HLA-A	0.017	0.04	0.6781	A	G
rs28895004	B	HLA-A	-0.163	0.062	0.009375	G	C
rs28752978	B	HLA-A	0.002	0.027	0.9313	C	G
rs1625792	B	HLA-A	-0.247	0.039	2.94e-10	G	A
rs28752981	B	HLA-A	0.001	0.027	0.9609	A	C
rs28752982	B	HLA-A	0.001	0.027	0.9811	C	T
rs28895006	B	HLA-A	0.017	0.04	0.6781	C	G
rs114934352	B	HLA-A	0.209	0.096	0.02941	G	A
rs28895007	B	HLA-A	0.017	0.04	0.6781	T	C
rs34213882	B	HLA-A	-0.002	0.028	0.9368	T	G
rs28753049	B	HLA-A	0.002	0.027	0.9313	T	A
rs28753053	B	HLA-A	0.007	0.035	0.8335	A	G
rs9295980	B	HLA-A	0.193	0.061	0.001749	A	T
rs28753054	B	HLA-A	0.007	0.035	0.8335	T	G
rs28753056	B	HLA-A	0.007	0.035	0.8335	T	C
rs9265797	B	HLA-A	0.037	0.028	0.1847	G	A
rs28771380	B	HLA-A	0.002	0.027	0.9313	C	T
rs420668	B	HLA-A	0.19	0.035	4.733e-08	T	C
rs1622406	B	HLA-A	0.041	0.065	0.5274	C	T
rs34650115	B	HLA-A	-0.002	0.028	0.9381	G	A
rs112544348	B	HLA-A	0.181	0.1	0.07121	A	G
rs34244713	B	HLA-A	-0.002	0.028	0.9366	G	C
rs35870395	B	HLA-A	-0.002	0.028	0.9366	G	T
rs28367863	B	HLA-A	0.005	0.035	0.8856	G	A
rs28380805	B	HLA-A	0.008	0.035	0.8239	G	C
rs28380806	B	HLA-A	0.001	0.035	0.9822	A	G
rs34659389	B	HLA-A	-0.018	0.031	0.5592	G	A
rs553894105	B	HLA-A	0.199	0.032	6.962e-10	T	C
rs3134792	B	HLA-A	-0.247	0.039	3.016e-10	T	G
rs2854009	B	HLA-A	0.014	0.031	0.6384	G	A
rs2394978	B	HLA-A	-0.247	0.039	2.94e-10	C	T
rs9265860	B	HLA-A	0.183	0.036	4.937e-07	G	A
rs9265866	B	HLA-A	0.173	0.034	5.006e-07	C	T
rs9265870	B	HLA-A	0.109	0.028	7.677e-05	A	G
rs9265882	B	HLA-A	0.11	0.028	7.276e-05	T	C
rs4398728	B	HLA-A	0.114	0.027	2.016e-05	A	T
rs112587708	B	HLA-A	0.181	0.1	0.07121	C	T
rs111343098	B	HLA-A	0.182	0.101	0.07027	A	G
rs9265903	B	HLA-A	0.19	0.045	2.215e-05	A	G
rs28380903	B	HLA-A	0.007	0.035	0.8335	C	T
rs9265908	B	HLA-A	-0.244	0.039	4.133e-10	C	T
rs111892155	B	HLA-A	0.181	0.1	0.07121	C	T
rs113727715	B	HLA-A	0.181	0.1	0.07121	C	T
rs7453967	B	HLA-A	0.064	0.036	0.07345	G	T
rs9265929	B	HLA-A	0.066	0.036	0.06669	C	T
rs9265930	B	HLA-A	0.066	0.036	0.06669	A	C
rs113511111	B	HLA-A	-0.119	0.045	0.008475	G	A
rs111606016	B	HLA-A	-0.119	0.045	0.008475	T	C
rs111603143	B	HLA-A	0.181	0.1	0.07121	G	A
rs35628925	B	HLA-A	-0.018	0.031	0.559	C	T
rs9391720	B	HLA-A	0.039	0.027	0.1475	G	A
rs9265945	B	HLA-A	-0.061	0.027	0.02491	A	G
rs9265956	B	HLA-A	-0.07	0.029	0.01392	T	C
rs9265959	B	HLA-A	0.066	0.036	0.06669	T	C
rs9265963	B	HLA-A	0.066	0.036	0.06669	A	G
rs9265972	B	HLA-A	-0.247	0.039	2.94e-10	G	C
rs2596521	B	HLA-A	0.064	0.029	0.03105	A	G
rs9265975	B	HLA-A	-0.03	0.028	0.2971	A	G
rs9265977	B	HLA-A	-0.003	0.029	0.924	A	G
rs9265978	B	HLA-A	-0.003	0.029	0.924	A	G
rs9265980	B	HLA-A	0.191	0.035	3.888e-08	G	A
rs114199487	B	HLA-A	0.181	0.1	0.07121	G	A
rs9265984	B	HLA-A	-0.003	0.029	0.924	C	T
rs9265985	B	HLA-A	-0.247	0.039	2.94e-10	A	C
rs9265986	B	HLA-A	-0.003	0.029	0.924	C	T
rs9405031	B	HLA-A	0.122	0.042	0.004208	A	G
rs9265998	B	HLA-A	-0.247	0.039	2.94e-10	G	A
rs28732138	B	HLA-A	-0.099	0.047	0.03651	G	A
rs9266008	B	HLA-A	0.19	0.035	4.733e-08	A	G
rs4530905	B	HLA-A	0.097	0.027	0.0002725	C	T
rs2246010	B	HLA-A	-0.015	0.059	0.798	A	C
rs3016017	B	HLA-A	-0.247	0.039	2.94e-10	A	G
rs2923007	B	HLA-A	-0.247	0.039	2.94e-10	T	C
rs2923006	B	HLA-A	-0.016	0.027	0.556	G	T
rs4540292	B	HLA-A	0.097	0.027	0.0002725	T	G
rs9266018	B	HLA-A	0.19	0.045	2.215e-05	T	A
rs2523622	B	HLA-A	-0.01	0.027	0.7038	G	C
rs2156875	B	HLA-A	-0.016	0.027	0.5557	C	T
rs62401893	B	HLA-A	0.041	0.065	0.5274	G	A
rs2246025	B	HLA-A	-0.015	0.059	0.798	A	G
rs111789237	B	HLA-A	0.181	0.1	0.07054	C	A
rs529559634	B	HLA-A	0.057	0.051	0.2663	G	A
rs9266029	B	HLA-A	0.183	0.036	4.932e-07	G	C
rs2844586	B	HLA-A	-0.015	0.059	0.798	G	A
rs2523619	B	HLA-A	0.007	0.035	0.8335	T	C
rs4394274	B	HLA-A	0.098	0.027	0.0002512	C	A
rs4394275	B	HLA-A	-0.018	0.031	0.559	G	A
rs116321235	B	HLA-A	0.215	0.104	0.03895	G	A
rs2523618	B	HLA-A	0.066	0.036	0.06547	C	T
rs56280537	B	HLA-A	0.058	0.051	0.2582	C	T
rs114657012	B	HLA-A	0.215	0.104	0.03895	G	A
rs9266043	B	HLA-A	0.131	0.028	3.411e-06	A	G
rs114677715	B	HLA-A	0.215	0.104	0.03895	G	A
rs4992474	B	HLA-A	0.101	0.027	0.000206	T	G
rs72862142	B	HLA-A	-0.059	0.095	0.5328	C	T
rs9391774	B	HLA-A	0.058	0.051	0.2582	G	A
rs112985609	B	HLA-A	-0.067	0.041	0.1003	C	T
rs9391846	B	HLA-A	0.058	0.051	0.2582	A	G
rs2442728	B	HLA-A	-0.052	0.028	0.05922	G	T
rs9405083	B	HLA-A	-0.002	0.029	0.9428	C	T
rs4644106	B	HLA-A	0.024	0.033	0.4645	C	T
rs117667673	B	HLA-A	0.215	0.104	0.03895	C	T
rs2442719	B	HLA-A	0.023	0.027	0.3876	C	T
rs62396264	B	HLA-A	0.041	0.065	0.5302	C	G
rs2523613	B	HLA-A	-0.084	0.039	0.03196	C	A
rs2596503	B	HLA-A	0.019	0.034	0.5685	A	G
rs116548975	B	HLA-A	0.058	0.086	0.4964	C	T
rs2523612	B	HLA-A	0.086	0.038	0.02305	G	T
rs72866766	B	HLA-A	0.084	0.055	0.1271	T	C
rs2596501	B	HLA-A	0.127	0.027	2.589e-06	C	T
rs6922309	B	HLA-A	0.022	0.054	0.6818	G	C
rs75456009	B	HLA-A	-0.042	0.036	0.2456	A	G
HLA_B_07	B	HLA-A	-0.093	0.038	0.015	T	T
HLA_B_07.02	B	HLA-A	-0.103	0.038	0.007772	T	T
HLA_B_08	B	HLA-A	-0.249	0.039	2.992e-10	G	T
HLA_B_08.01	B	HLA-A	-0.249	0.039	3.224e-10	A	T
HLA_B_14	B	HLA-A	0.041	0.065	0.5274	T	T
HLA_B_15	B	HLA-A	0.093	0.05	0.06285	C	T
HLA_B_15.01	B	HLA-A	0.112	0.055	0.04033	A	T
rs1058026	B	HLA-A	-0.043	0.036	0.2357	A	C
HLA_B_27	B	HLA-A	0.072	0.069	0.2942	C	T
HLA_B_27.05	B	HLA-A	0.082	0.07	0.2421	G	T
HLA_B_35	B	HLA-A	-0.142	0.05	0.004262	T	T
HLA_B_35.01	B	HLA-A	-0.195	0.06	0.001242	T	T
HLA_B_35.03	B	HLA-A	0.038	0.134	0.7761	A	T
HLA_B_38	B	HLA-A	0.289	0.12	0.01672	A	T
HLA_B_44	B	HLA-A	0.176	0.038	4.875e-06	G	T
HLA_B_44.02	B	HLA-A	0.248	0.045	3.399e-08	A	T
HLA_B_44.03	B	HLA-A	-0.018	0.062	0.7733	A	T
HLA_B_51	B	HLA-A	0.142	0.063	0.02393	T	T
HLA_B_51.01	B	HLA-A	0.134	0.064	0.03819	T	T
rs1057151	B	HLA-A	-0.092	0.073	0.2061	T	C
HLA_B_57	B	HLA-A	-0.089	0.073	0.2206	G	T
HLA_B_57.01	B	HLA-A	-0.09	0.076	0.2339	A	T
rs2428494	B	HLA-A	0.034	0.027	0.2047	T	A
rs3819299	B	HLA-A	0.058	0.06	0.3297	T	G
rs17199328	B	HLA-A	0.172	0.038	8.39e-06	A	G
rs3819284	B	HLA-A	-0.157	0.086	0.06888	G	A
rs1131446	B	HLA-A	-0.083	0.06	0.1723	C	T
rs41563818	B	HLA-A	-0.157	0.086	0.06888	G	A
rs41559422	B	HLA-A	0.048	0.067	0.4696	G	A
rs115881826	B	HLA-A	0.041	0.065	0.5274	A	G
rs9266231	B	HLA-A	0.136	0.028	1.24e-06	C	T
rs74618856	B	HLA-A	0.116	0.027	2.438e-05	T	C
rs9266266	B	HLA-A	0.131	0.036	0.0003007	C	T
rs2523591	B	HLA-A	0.093	0.028	0.0009929	G	A
rs116666910	B	HLA-A	0.059	0.068	0.385	C	A
rs2523590	B	HLA-A	0.104	0.03	0.0005326	T	C
rs2894211	B	HLA-A	0.105	0.043	0.0164	C	A
rs114783056	B	HLA-A	-0.145	0.083	0.08221	C	T
rs68085422	B	HLA-A	-0.145	0.083	0.08221	G	A
rs2523589	B	HLA-A	0.133	0.026	6.008e-07	G	T
rs2523586	B	HLA-A	0.128	0.031	3.82e-05	T	G
rs1811197	B	HLA-A	-0.128	0.034	0.0001481	G	A
rs9378249	B	HLA-A	0.11	0.054	0.04212	T	G
rs2596477	B	HLA-A	0.177	0.038	4.536e-06	G	A
rs2596478	B	HLA-A	0.096	0.038	0.01079	C	T
rs2523580	B	HLA-A	0.114	0.029	0.0001205	A	G
rs2523578	B	HLA-A	0.189	0.029	1.239e-10	G	A
rs2596547	B	HLA-A	-0.234	0.039	3.039e-09	C	T
rs59727727	B	HLA-A	-0.019	0.039	0.6298	T	C
rs2523567	B	HLA-A	-0.13	0.033	7.6e-05	C	G
rs9266314	B	HLA-A	0.067	0.033	0.04721	T	C
rs2250287	B	HLA-A	0.2	0.035	1.195e-08	T	G
rs9266319	B	HLA-A	0.067	0.033	0.04688	A	T
rs2523564	B	HLA-A	0.2	0.035	1.193e-08	G	A
rs2250295	B	HLA-A	0.076	0.027	0.005352	A	C
rs2596548	B	HLA-A	0.09	0.036	0.01188	T	G
rs2523563	B	HLA-A	-0.129	0.033	9.836e-05	C	A
rs9266329	B	HLA-A	0.116	0.032	0.0003318	G	A
rs9266330	B	HLA-A	0.067	0.033	0.04687	C	T
rs9266331	B	HLA-A	0.067	0.033	0.04687	A	G
rs9266333	B	HLA-A	0.067	0.033	0.04687	C	T
rs2596549	B	HLA-A	0.091	0.036	0.01054	A	G
rs2523557	B	HLA-A	-0.069	0.028	0.01361	G	A
rs4959062	B	HLA-A	0.021	0.027	0.4437	C	G
rs2523554	B	HLA-A	0.141	0.027	2.34e-07	C	T
rs2596551	B	HLA-A	0.2	0.035	1.195e-08	A	C
rs2844580	B	HLA-A	0.034	0.028	0.224	T	C
rs2523544	B	HLA-A	-0.129	0.033	9.836e-05	G	A
rs2844579	B	HLA-A	0.203	0.035	7.801e-09	G	A
rs2523543	B	HLA-A	0.2	0.035	1.195e-08	A	G
rs2596574	B	HLA-A	0.089	0.048	0.06565	G	A
rs9266379	B	HLA-A	0.067	0.033	0.04687	C	T
rs2596427	B	HLA-A	0.09	0.036	0.01188	A	T
rs2596428	B	HLA-A	0.089	0.048	0.06565	G	C
rs9266381	B	HLA-A	0.058	0.034	0.08613	C	T
rs7766461	B	HLA-A	-0.134	0.084	0.111	C	T
rs2596429	B	HLA-A	0.09	0.037	0.01443	A	T
rs6457401	B	HLA-A	-0.007	0.033	0.8219	G	T
rs9266382	B	HLA-A	0.057	0.034	0.09165	A	C
rs2844575	B	HLA-A	0.19	0.026	8.592e-13	T	C
rs9266383	B	HLA-A	0.058	0.034	0.08613	G	A
rs112168410	B	HLA-A	-0.071	0.074	0.3369	G	A
rs9266388	B	HLA-A	0.059	0.034	0.08043	A	G
rs7767142	B	HLA-A	-0.131	0.05	0.008724	A	T
rs9266392	B	HLA-A	0.058	0.034	0.08613	A	G
rs2844573	B	HLA-A	0.004	0.029	0.8875	A	C
rs2596431	B	HLA-A	0.089	0.048	0.06565	C	T
rs9266395	B	HLA-A	0.058	0.034	0.08613	C	T
rs2844571	B	HLA-A	0.004	0.029	0.8875	T	C
rs57989216	B	HLA-A	-0.071	0.074	0.3369	G	A
rs9266399	B	HLA-A	0.058	0.034	0.08613	A	T
rs114656260	B	HLA-A	0.155	0.111	0.1656	T	C
rs7743761	B	HLA-A	-0.032	0.032	0.3146	C	A
rs9266404	B	HLA-A	0.058	0.034	0.08613	G	T
rs2523535	B	HLA-A	0.034	0.028	0.224	A	G
rs2523534	B	HLA-A	0.076	0.027	0.005352	A	G
rs9266406	B	HLA-A	0.058	0.034	0.08613	G	A
rs570345641	B	HLA-A	0.06	0.034	0.07686	G	T
rs9266409	B	HLA-A	0.058	0.034	0.08613	T	C
rs2844567	B	HLA-A	0.107	0.048	0.02599	G	A
rs9266413	B	HLA-A	0.058	0.034	0.08613	A	G
rs2253907	B	HLA-A	0.039	0.026	0.1395	C	T
rs2253908	B	HLA-A	0.004	0.029	0.8875	G	A
rs2596433	B	HLA-A	0.09	0.036	0.01188	C	G
rs2922997	B	HLA-A	0.076	0.027	0.005352	G	A
rs4991645	B	HLA-A	-0.032	0.032	0.3146	T	C
rs9266433	B	HLA-A	0.249	0.045	3.011e-08	C	T
rs9266438	B	HLA-A	0.09	0.036	0.01188	C	T
rs9266441	B	HLA-A	0.09	0.036	0.01188	A	G
rs5006724	B	HLA-A	0.068	0.027	0.01289	T	C
rs2853986	B	HLA-A	-0.252	0.039	1.719e-10	T	C
rs2596438	B	HLA-A	0.088	0.035	0.01324	G	A
rs2523522	B	HLA-A	0.067	0.028	0.01523	T	C
rs72878039	B	HLA-A	-0.134	0.084	0.111	A	G
rs6936035	B	HLA-A	-0.019	0.034	0.5642	A	G
rs2254549	B	HLA-A	0.089	0.048	0.06559	C	T
rs2523644	B	HLA-A	0.079	0.036	0.0267	C	T
rs2254556	B	HLA-A	0.09	0.036	0.01188	T	C
rs2507987	B	HLA-A	0.057	0.028	0.03794	A	T
rs2905721	B	HLA-A	0.058	0.028	0.03637	A	G
rs2507985	B	HLA-A	0.057	0.028	0.03794	A	C
rs2844550	B	HLA-A	0.089	0.048	0.06565	C	T
rs6905201	B	HLA-A	0.058	0.028	0.0355	G	A
rs5025315	B	HLA-A	0.057	0.028	0.03794	A	G
rs6933050	B	HLA-A	0.058	0.034	0.08613	T	C
rs4463302	B	HLA-A	0.004	0.053	0.9384	T	C
rs6910516	B	HLA-A	0.058	0.034	0.08613	A	G
rs4959068	B	HLA-A	0.121	0.056	0.0312	T	A
rs2844549	B	HLA-A	-0.011	0.028	0.6901	C	T
rs2523640	B	HLA-A	0.089	0.048	0.06565	G	A
rs2844547	B	HLA-A	0.095	0.044	0.03165	T	G
rs2523639	B	HLA-A	0.089	0.048	0.06565	C	T
rs2523638	B	HLA-A	0.026	0.027	0.3266	T	C
rs3997982	B	HLA-A	0.079	0.036	0.0267	T	A
rs3957110	B	HLA-A	0.057	0.028	0.03794	T	C
rs3997983	B	HLA-A	0.027	0.027	0.3062	C	G
rs3957111	B	HLA-A	0.055	0.043	0.203	G	A
rs28366075	B	HLA-A	0.089	0.048	0.06565	G	T
rs13202464	B	HLA-A	0.003	0.053	0.9485	A	G
rs9266596	B	HLA-A	0.079	0.036	0.0267	G	C
rs2844546	B	HLA-A	-0.011	0.028	0.6901	G	A
rs116488202	B	HLA-A	0.059	0.068	0.385	C	T
rs7382258	B	HLA-A	0.058	0.028	0.0373	G	A
rs4959070	B	HLA-A	0.09	0.036	0.01188	G	C
rs2844545	B	HLA-A	-0.011	0.028	0.6901	G	A
rs2442744	B	HLA-A	-0.011	0.028	0.6901	C	T
rs7775117	B	HLA-A	-0.014	0.033	0.6688	T	A
rs28366078	B	HLA-A	0.089	0.048	0.06565	T	G
rs2507984	B	HLA-A	-0.011	0.028	0.6901	G	A
rs2523633	B	HLA-A	0.089	0.048	0.06565	C	G
rs2507983	B	HLA-A	0.057	0.028	0.03797	G	A
rs2442743	B	HLA-A	0.057	0.028	0.03797	C	A
rs2523632	B	HLA-A	0.089	0.048	0.06565	G	A
rs9266613	B	HLA-A	0.213	0.034	8.067e-10	T	C
rs2442742	B	HLA-A	0.057	0.028	0.03794	C	A
rs2523631	B	HLA-A	0.089	0.048	0.06565	C	T
rs2507982	B	HLA-A	0.09	0.036	0.01188	G	A
rs4959071	B	HLA-A	-0.022	0.039	0.5725	T	C
rs2523627	B	HLA-A	0.029	0.028	0.2906	G	T
rs57973545	B	HLA-A	0.121	0.056	0.0312	C	T
rs2523626	B	HLA-A	0.089	0.048	0.06565	G	A
rs6909636	B	HLA-A	0.173	0.027	3.299e-10	G	A
rs2442736	B	HLA-A	-0.154	0.032	2.055e-06	G	C
rs9266629	B	HLA-A	0.171	0.033	2.17e-07	T	C
rs9266632	B	HLA-A	0.171	0.033	2.17e-07	A	G
rs9266633	B	HLA-A	0.019	0.027	0.4862	T	G
rs9501587	B	HLA-A	-0.032	0.034	0.3524	G	A
rs9266636	B	HLA-A	0	0.029	0.9868	A	G
rs9266638	B	HLA-A	0.002	0.029	0.9565	C	T
rs9266640	B	HLA-A	0.081	0.034	0.01647	G	T
rs3094600	B	HLA-A	-0.101	0.031	0.000995	G	A
rs2844542	B	HLA-A	-0.137	0.027	7.444e-07	C	G
rs2244020	B	HLA-A	0.031	0.028	0.2578	A	G
rs2523492	B	HLA-A	0.077	0.029	0.007045	G	T
rs2244027	B	HLA-A	0.099	0.03	0.001153	A	G
rs9266658	B	HLA-A	0.036	0.036	0.3135	G	A
rs4713460	B	HLA-A	0.089	0.029	0.002424	G	A
rs4713462	B	HLA-A	0.089	0.029	0.002395	G	A
rs2507980	B	HLA-A	0.089	0.048	0.06565	G	A
rs2596573	B	HLA-A	0.029	0.03	0.3455	C	T
rs3094592	B	HLA-A	0.028	0.03	0.3467	G	A
rs9266668	B	HLA-A	0.213	0.034	8.067e-10	C	T
rs9266669	B	HLA-A	-0.249	0.036	4.571e-12	G	A
rs9266672	B	HLA-A	0.029	0.03	0.3455	C	T
rs4143334	B	HLA-A	-0.134	0.084	0.111	A	G
rs9266673	B	HLA-A	0.029	0.03	0.3455	G	C
rs9266674	B	HLA-A	0.029	0.03	0.3455	A	G
rs4143332	B	HLA-A	-0.253	0.039	1.426e-10	G	A
rs9266681	B	HLA-A	-0.005	0.028	0.8596	G	T
rs9266683	B	HLA-A	0.03	0.03	0.3291	G	A
rs9266684	B	HLA-A	-0.005	0.028	0.862	T	C
rs9266688	B	HLA-A	0.059	0.044	0.1824	G	A
rs9266689	B	HLA-A	0.002	0.028	0.9527	A	G
rs9266694	B	HLA-A	0.03	0.03	0.3291	C	A
rs2844538	B	HLA-A	-0.005	0.028	0.8563	G	A
rs2844537	B	HLA-A	0.029	0.03	0.3327	C	A
rs2844536	B	HLA-A	0.001	0.028	0.9585	A	G
rs9266701	B	HLA-A	0.059	0.044	0.1824	G	T
rs112367395	B	HLA-A	0.121	0.056	0.0312	T	C
rs9266704	B	HLA-A	0.029	0.03	0.3338	A	G
rs76546355	B	HLA-A	0.121	0.059	0.04206	G	A
rs9266709	B	HLA-A	0.029	0.03	0.3301	G	A
rs9266710	B	HLA-A	0.03	0.03	0.3291	C	T
rs9266714	B	HLA-A	0.03	0.03	0.3291	G	A
rs9295987	B	HLA-A	-0.156	0.052	0.002899	A	G
rs9266722	B	HLA-A	0.074	0.044	0.092	C	T
rs2523547	B	HLA-A	0.089	0.048	0.06565	C	T
rs2507979	B	HLA-A	0.03	0.03	0.3291	A	G
rs4293988	B	HLA-A	0.074	0.044	0.092	G	T
rs9266729	B	HLA-A	0.059	0.044	0.1824	A	G
rs3094597	B	HLA-A	0.03	0.03	0.3291	A	G
rs2523532	B	HLA-A	0.096	0.038	0.01171	C	A
rs1521	B	HLA-A	0.03	0.03	0.3291	C	T
rs2844533	B	HLA-A	0.03	0.03	0.3291	G	A
rs2523488	B	HLA-A	0.09	0.036	0.01188	T	C
rs2523486	B	HLA-A	0.09	0.036	0.01188	T	C
rs2523485	B	HLA-A	0.089	0.037	0.01601	T	C
rs3997984	B	HLA-A	0.059	0.068	0.385	G	A
rs2244490	B	HLA-A	0.089	0.048	0.06565	C	A
rs3016014	B	HLA-A	-0.047	0.03	0.1218	G	A
rs2844532	B	HLA-A	0.078	0.034	0.02062	G	C
rs9266747	B	HLA-A	0.09	0.036	0.01188	G	A
rs3016013	B	HLA-A	0.031	0.031	0.3159	G	A
rs3099849	B	HLA-A	0.09	0.036	0.01188	G	A
rs3099848	B	HLA-A	0.031	0.031	0.3162	A	T
rs2442754	B	HLA-A	0.081	0.034	0.01682	G	T
rs3128985	B	HLA-A	0.112	0.03	0.0001887	C	T
rs2507978	B	HLA-A	-0.025	0.027	0.35	G	A
rs2442753	B	HLA-A	0.018	0.03	0.5585	T	C
rs2442752	B	HLA-A	-0.041	0.028	0.1416	T	C
rs2507976	B	HLA-A	-0.182	0.027	3.716e-11	C	A
rs28752470	B	HLA-A	0.107	0.048	0.02599	G	T
rs2442749	B	HLA-A	-0.087	0.03	0.003981	T	C
rs28752476	B	HLA-A	0.05	0.043	0.2408	T	C
rs9266772	B	HLA-A	0.21	0.034	1.214e-09	T	C
rs2507975	B	HLA-A	0.04	0.031	0.2064	A	T
rs2507974	B	HLA-A	0.09	0.036	0.01188	T	C
rs28366087	B	HLA-A	0.089	0.048	0.06565	A	G
rs28366088	B	HLA-A	0.092	0.049	0.05911	G	A
rs28752477	B	HLA-A	0.089	0.048	0.06565	T	G
rs28366089	B	HLA-A	0.089	0.048	0.06565	A	G
rs9266773	B	HLA-A	0.25	0.045	2.862e-08	T	C
rs28752479	B	HLA-A	0.089	0.048	0.06565	C	A
rs28366091	B	HLA-A	0.091	0.05	0.07004	G	T
rs7741091	B	HLA-A	0.003	0.03	0.911	A	G
rs28366093	B	HLA-A	0.089	0.048	0.06565	G	A
rs28366094	B	HLA-A	0.089	0.048	0.06565	T	G
rs28366095	B	HLA-A	0.089	0.048	0.06565	T	C
rs28366096	B	HLA-A	0.089	0.048	0.06565	A	G
rs118061248	B	HLA-A	0.262	0.084	0.001739	A	G
rs9266774	B	HLA-A	0.059	0.044	0.1824	C	T
rs28623422	B	HLA-A	-0.033	0.031	0.2954	G	A
rs2428487	B	HLA-A	0.089	0.048	0.06565	A	T
rs72882965	B	HLA-A	-0.134	0.084	0.111	T	C
rs2596565	B	HLA-A	-0.253	0.039	1.487e-10	G	A
rs6927154	B	HLA-A	-0.033	0.031	0.2954	T	G
rs2844529	B	HLA-A	0.011	0.029	0.7079	G	A
rs2523484	B	HLA-A	0.039	0.028	0.1625	C	T
rs530559160	B	HLA-A	0.13	0.074	0.07695	T	G
rs545973442	B	HLA-A	0.083	0.054	0.1216	C	T
rs1939365	B	HLA-A	0.089	0.048	0.06565	G	A
rs6909461	B	HLA-A	-0.033	0.031	0.2954	A	C
rs2853973	B	HLA-A	0.004	0.029	0.8909	G	C
rs2428486	B	HLA-A	0.009	0.029	0.7576	T	C
rs2523482	B	HLA-A	0.089	0.048	0.06565	G	A
rs6932730	B	HLA-A	-0.034	0.036	0.3324	T	C
rs12524487	B	HLA-A	0.083	0.052	0.111	C	T
rs2523481	B	HLA-A	0.089	0.048	0.06565	C	A
rs2853972	B	HLA-A	0.089	0.048	0.06565	G	A
rs4711268	B	HLA-A	-0.025	0.031	0.4308	C	T
rs13437082	B	HLA-A	-0.025	0.031	0.4308	C	T
rs2596562	B	HLA-A	0.011	0.029	0.7079	T	C
rs4711269	B	HLA-A	-0.025	0.031	0.4308	C	T
rs72882972	B	HLA-A	-0.017	0.053	0.7472	A	T
rs13437088	B	HLA-A	-0.025	0.031	0.4308	C	T
rs2596560	B	HLA-A	-0.134	0.031	1.4e-05	T	C
rs2523480	B	HLA-A	0.096	0.038	0.01175	G	C
rs2428484	B	HLA-A	-0.134	0.084	0.111	C	G
rs2853969	B	HLA-A	0.089	0.048	0.06565	G	A
rs2905713	B	HLA-A	0.089	0.048	0.06565	T	C
rs7751505	B	HLA-A	-0.033	0.031	0.3001	A	C
rs7771971	B	HLA-A	-0.033	0.031	0.3001	T	C
rs2523477	B	HLA-A	0.089	0.048	0.06565	T	C
rs7751725	B	HLA-A	-0.033	0.031	0.3001	A	G
rs7752021	B	HLA-A	-0.033	0.031	0.3001	C	T
rs116562707	B	HLA-A	0.264	0.083	0.001477	A	G
rs10947206	B	HLA-A	-0.033	0.031	0.3001	A	T
rs2523476	B	HLA-A	0.089	0.048	0.06565	C	T
rs10947207	B	HLA-A	-0.033	0.031	0.3001	T	C
rs2523475	B	HLA-A	0.004	0.029	0.8862	A	G
rs10947208	B	HLA-A	-0.033	0.031	0.2954	A	G
rs2523473	B	HLA-A	0.004	0.029	0.8909	A	C
rs16899524	B	HLA-A	0.093	0.051	0.06736	C	T
rs2523467	B	HLA-A	0.004	0.029	0.8909	C	T
rs142973694	B	HLA-A	0.059	0.068	0.3854	G	A
rs67198638	B	HLA-A	-0.033	0.031	0.2954	A	G
rs28366134	B	HLA-A	0.089	0.048	0.06458	C	A
rs2251396	B	HLA-A	-0.003	0.029	0.9114	G	A
rs2507972	B	HLA-A	0.089	0.057	0.1177	C	T
rs2523459	B	HLA-A	0.004	0.029	0.8887	T	G
rs2523457	B	HLA-A	-0.002	0.028	0.9395	G	A
rs4349859	B	HLA-A	0.059	0.068	0.385	G	A
rs2596542	B	HLA-A	0.004	0.029	0.8833	C	T
rs2428475	B	HLA-A	0.004	0.029	0.8833	A	G
rs2251731	B	HLA-A	0.004	0.029	0.8833	C	A
rs2844527	B	HLA-A	0.093	0.057	0.1009	G	C
rs2523454	B	HLA-A	0.002	0.028	0.9517	G	A
rs2596540	B	HLA-A	0.096	0.038	0.01204	A	G
rs2523453	B	HLA-A	0.004	0.029	0.8833	C	G
rs2844523	B	HLA-A	0.089	0.048	0.06565	G	A
rs2844521	B	HLA-A	0.004	0.029	0.8833	C	T
rs2523451	B	HLA-A	-0.002	0.028	0.9454	G	A
rs3763288	B	HLA-A	0.103	0.054	0.0569	G	A
rs116135464	B	HLA-A	0.032	0.074	0.6642	C	T
rs6906175	B	HLA-A	-0.033	0.031	0.2949	G	C
rs2844519	B	HLA-A	0.031	0.034	0.3617	T	C
rs2263313	B	HLA-A	0.07	0.048	0.1474	G	A
rs12174396	B	HLA-A	0.086	0.049	0.08249	A	G
rs6910087	B	HLA-A	-0.031	0.044	0.4879	C	T
rs12175489	B	HLA-A	0.069	0.041	0.08838	G	A
rs538246224	B	HLA-A	0.027	0.044	0.5489	A	G
rs9380254	B	HLA-A	0.102	0.054	0.06072	G	C
rs1063632	B	HLA-A	-0.021	0.054	0.7041	G	A
rs17206617	B	HLA-A	0.071	0.064	0.2693	A	G
rs3819275	B	HLA-A	-0.021	0.054	0.7041	A	T
rs1051794	B	HLA-A	-0.011	0.03	0.7217	G	A
rs1131896	B	HLA-A	0.088	0.031	0.004345	G	A
rs3828875	B	HLA-A	0.251	0.081	0.001965	C	T
rs2256028	B	HLA-A	0.081	0.037	0.02925	C	A
rs2853977	B	HLA-A	0.071	0.027	0.008583	A	T
rs2256175	B	HLA-A	0.026	0.027	0.3495	C	T
rs2256183	B	HLA-A	0.07	0.027	0.009702	A	G
rs9357133	B	HLA-A	0.105	0.054	0.05262	C	T
rs114215172	B	HLA-A	0.071	0.064	0.2693	T	C
rs62395263	B	HLA-A	0.072	0.046	0.1184	C	T
rs28642901	B	HLA-A	-0.016	0.032	0.6158	A	G
rs7775227	B	HLA-A	-0.016	0.032	0.6158	G	C
rs9266825	B	HLA-A	-0.016	0.032	0.6158	C	A
rs1131904	B	HLA-A	-0.015	0.032	0.6487	A	G
rs3094584	B	HLA-A	0.076	0.04	0.05534	G	A
rs6932236	B	HLA-A	-0.016	0.032	0.6158	T	C
rs17206708	B	HLA-A	0.062	0.078	0.4217	G	A
rs2848713	B	HLA-A	0.09	0.058	0.1202	G	A
rs9468992	B	HLA-A	-0.042	0.041	0.3016	G	A
rs9266845	B	HLA-A	-0.016	0.032	0.6218	T	C
rs9295990	B	HLA-A	0.053	0.05	0.2877	T	G
rs115326349	B	HLA-A	0.071	0.064	0.2667	A	G
rs2596531	B	HLA-A	0.069	0.027	0.01084	C	T
rs2596532	B	HLA-A	0.096	0.044	0.02798	G	C
rs113203074	B	HLA-A	0.046	0.064	0.47	C	A
rs2848716	B	HLA-A	0.096	0.044	0.02798	G	C
rs9501106	B	HLA-A	-0.045	0.04	0.2697	G	A
rs2844513	B	HLA-A	0.032	0.028	0.248	G	A
rs9295991	B	HLA-A	-0.018	0.032	0.5753	C	T
rs115681000	B	HLA-A	0.071	0.064	0.2667	A	G
rs72847395	B	HLA-A	-0.134	0.084	0.111	T	G
rs9295993	B	HLA-A	-0.018	0.032	0.5753	A	G
rs189111115	B	HLA-A	0.071	0.064	0.2667	A	C
rs72847400	B	HLA-A	-0.108	0.068	0.1133	A	G
rs115827739	B	HLA-A	0.071	0.064	0.2667	A	G
rs17200365	B	HLA-A	-0.108	0.068	0.1133	C	T
rs17200372	B	HLA-A	-0.108	0.068	0.1133	C	T
rs2844511	B	HLA-A	0.069	0.027	0.01084	A	G
rs17200400	B	HLA-A	0.071	0.064	0.2667	G	A
rs10223421	B	HLA-A	-0.016	0.032	0.6158	G	T
rs114869225	B	HLA-A	0.251	0.081	0.002003	G	A
rs2516448	B	HLA-A	0.069	0.027	0.01084	T	C
rs114212906	B	HLA-A	0.071	0.064	0.2667	C	T
rs4418214	B	HLA-A	0.012	0.049	0.8139	T	C
rs2524279	B	HLA-A	0.105	0.054	0.05262	A	G
rs4947314	B	HLA-A	-0.059	0.036	0.101	T	G
rs55972801	B	HLA-A	0.081	0.052	0.1201	T	C
rs55667453	B	HLA-A	0.081	0.052	0.1201	G	A
rs2516472	B	HLA-A	0.039	0.05	0.4382	A	G
rs114399331	B	HLA-A	0.071	0.064	0.2667	C	T
rs115434718	B	HLA-A	0.071	0.064	0.2667	C	A
rs4090414	B	HLA-A	0.081	0.052	0.1201	A	G
rs56168711	B	HLA-A	0.081	0.052	0.1201	T	C
rs114849343	B	HLA-A	0.071	0.064	0.2667	G	T
rs2395001	B	HLA-A	0.081	0.052	0.1201	G	A
rs4346874	B	HLA-A	-0.036	0.041	0.3741	C	T
rs60937396	B	HLA-A	0.081	0.052	0.1201	T	C
rs2596466	B	HLA-A	0.105	0.054	0.05289	T	C
rs116766359	B	HLA-A	0.071	0.064	0.2671	G	A
rs2516470	B	HLA-A	-0.021	0.028	0.4465	G	C
rs2524277	B	HLA-A	-0.004	0.062	0.9427	G	A
rs7772549	B	HLA-A	-0.002	0.03	0.9493	T	C
rs76151409	B	HLA-A	-0.134	0.084	0.111	G	A
rs75518104	B	HLA-A	0.121	0.068	0.07423	C	T
rs6915220	B	HLA-A	-0.001	0.03	0.9638	A	T
rs9469003	B	HLA-A	-0.042	0.041	0.3016	T	C
rs6938674	B	HLA-A	-0.108	0.068	0.1133	T	C
rs114842164	B	HLA-A	0.068	0.065	0.2927	C	T
rs2524276	B	HLA-A	0.056	0.054	0.3001	C	A
rs9469007	B	HLA-A	-0.001	0.03	0.9638	T	C
rs73404248	B	HLA-A	0.121	0.068	0.07423	G	A
rs2844510	B	HLA-A	0.063	0.043	0.1395	G	T
rs72848740	B	HLA-A	-0.108	0.068	0.1133	C	T
rs3869132	B	HLA-A	-0.004	0.031	0.9084	C	T
rs56014128	B	HLA-A	-0.108	0.068	0.1133	G	A
rs2395004	B	HLA-A	-0.006	0.026	0.8288	G	C
rs2596464	B	HLA-A	-0.022	0.026	0.4147	T	C
rs9765960	B	HLA-A	-0.108	0.068	0.1133	G	A
rs72851111	B	HLA-A	-0.134	0.084	0.111	G	A
rs2516464	B	HLA-A	-0.026	0.028	0.3458	A	G
rs16899646	B	HLA-A	0.004	0.045	0.924	C	G
rs56180073	B	HLA-A	-0.134	0.084	0.111	C	T
rs2524280	B	HLA-A	0.104	0.054	0.05499	C	A
rs3128982	B	HLA-A	-0.045	0.029	0.1282	A	G
rs55691135	B	HLA-A	-0.134	0.084	0.111	G	A
rs9501129	B	HLA-A	-0.027	0.04	0.5004	T	C
rs2596460	B	HLA-A	0.039	0.05	0.4382	A	G
rs2596458	B	HLA-A	0.039	0.05	0.4382	C	T
rs2523694	B	HLA-A	-0.026	0.028	0.3408	G	A
rs72851123	B	HLA-A	-0.134	0.084	0.111	A	C
rs2523693	B	HLA-A	-0.04	0.027	0.1414	C	T
rs2516459	B	HLA-A	-0.04	0.027	0.1414	A	G
rs2516458	B	HLA-A	-0.026	0.028	0.3408	T	C
rs72851131	B	HLA-A	-0.134	0.084	0.111	A	G
rs2516436	B	HLA-A	-0.023	0.028	0.4075	C	G
rs59438896	B	HLA-A	0.015	0.063	0.8142	C	T
rs3131622	B	HLA-A	-0.038	0.028	0.1657	T	G
rs2523691	B	HLA-A	0.039	0.05	0.4382	G	A
rs2263316	B	HLA-A	-0.028	0.028	0.3252	A	G
rs2254386	B	HLA-A	-0.04	0.027	0.1414	T	C
rs3130906	B	HLA-A	-0.058	0.029	0.04242	G	A
rs3131621	B	HLA-A	-0.058	0.029	0.04242	A	G
rs2596480	B	HLA-A	0.039	0.05	0.4382	C	T
rs2523685	B	HLA-A	-0.001	0.033	0.9834	G	C
rs2523684	B	HLA-A	0.103	0.054	0.05778	A	G
rs72851199	B	HLA-A	-0.134	0.084	0.1113	G	A
rs3093956	B	HLA-A	-0.239	0.035	8.122e-12	T	C
rs34682804	B	HLA-A	-0.178	0.065	0.006178	C	T
rs2596471	B	HLA-A	0.073	0.037	0.04598	A	G
rs3130477	B	HLA-A	-0.264	0.039	2.076e-11	T	C
rs2596472	B	HLA-A	0.139	0.031	8.081e-06	G	A
rs77349273	B	HLA-A	0.257	0.046	3.064e-08	C	T
rs3094228	B	HLA-A	-0.164	0.032	4.155e-07	T	C
rs16899661	B	HLA-A	-0.177	0.064	0.005913	G	A
rs3094605	B	HLA-A	-0.257	0.039	8.013e-11	G	C
rs3099840	B	HLA-A	-0.164	0.032	3.634e-07	A	G
rs3132090	B	HLA-A	-0.258	0.039	8.386e-11	G	A
rs2596473	B	HLA-A	0.119	0.027	8.199e-06	G	T
rs2255221	B	HLA-A	-0.024	0.048	0.6175	G	T
rs11752262	B	HLA-A	0.056	0.057	0.3245	A	G
rs2395029	B	HLA-A	-0.086	0.075	0.2526	T	G
rs2395030	B	HLA-A	0.085	0.066	0.2007	G	T
rs2284178	B	HLA-A	0.117	0.027	1.259e-05	C	T
rs3094014	B	HLA-A	-0.164	0.033	9.456e-07	G	A
rs75640364	B	HLA-A	0.254	0.046	4.994e-08	G	C
rs73728585	B	HLA-A	0.158	0.097	0.104	G	A
rs3094604	B	HLA-A	-0.179	0.034	1.385e-07	A	G
rs3128987	B	HLA-A	-0.167	0.033	7.181e-07	T	C
rs3131619	B	HLA-A	-0.257	0.039	8.013e-11	A	T
rs2523679	B	HLA-A	0.091	0.05	0.06959	C	T
rs3094013	B	HLA-A	-0.252	0.039	1.885e-10	G	A
rs78551378	B	HLA-A	0.238	0.076	0.001901	G	A
rs35163515	B	HLA-A	-0.15	0.064	0.01886	A	G
rs2516518	B	HLA-A	0.027	0.044	0.5412	G	A
rs2516517	B	HLA-A	-0.04	0.07	0.5679	G	T
rs2244546	B	HLA-A	0.061	0.05	0.2239	C	G
rs4713466	B	HLA-A	0.203	0.039	2.569e-07	C	T
rs2518028	B	HLA-A	0.103	0.028	0.0002059	T	C
rs79948024	B	HLA-A	0.214	0.121	0.07667	G	A
rs2859448	B	HLA-A	0.032	0.031	0.303	C	T
rs2596454	B	HLA-A	0.015	0.03	0.6239	A	G
rs2518027	B	HLA-A	-0.029	0.029	0.3158	T	G
rs2844508	B	HLA-A	-0.008	0.028	0.7794	G	C
rs2844507	B	HLA-A	0.006	0.031	0.8484	T	C
rs2244578	B	HLA-A	0.002	0.03	0.9508	G	C
rs2244579	B	HLA-A	0.018	0.031	0.5696	G	C
rs2523674	B	HLA-A	-0.107	0.026	5.888e-05	A	G
rs2395031	B	HLA-A	0.038	0.056	0.4985	G	A
rs2523671	B	HLA-A	0.002	0.03	0.9576	C	T
rs9267135	B	HLA-A	0.04	0.056	0.4764	T	C
rs2523668	B	HLA-A	0.222	0.038	8.183e-09	C	A
rs2244839	B	HLA-A	0.008	0.031	0.7877	G	A
rs2596449	B	HLA-A	0.002	0.03	0.9576	A	G
rs7758090	B	HLA-A	-0.005	0.051	0.9283	C	T
rs9267139	B	HLA-A	0.009	0.045	0.8471	G	A
rs1055569	B	HLA-A	0.006	0.029	0.8341	C	T
rs2596446	B	HLA-A	0.002	0.03	0.9576	G	A
rs140815160	B	HLA-A	0.099	0.051	0.05451	T	A
rs2516440	B	HLA-A	0.002	0.029	0.9504	G	A
rs3828890	B	HLA-A	-0.006	0.042	0.8948	C	G
rs4413654	B	HLA-A	0.011	0.031	0.7321	G	A
rs12665745	B	HLA-A	0.018	0.039	0.632	G	A
rs6940467	B	HLA-A	-0.004	0.042	0.9235	A	G
rs2844503	B	HLA-A	0.133	0.027	7.806e-07	T	A
rs7741521	B	HLA-A	0.09	0.065	0.1643	G	A
rs3131643	B	HLA-A	-0.217	0.037	6.326e-09	G	A
rs12660382	B	HLA-A	0.011	0.035	0.7636	C	T
rs16899682	B	HLA-A	0.047	0.08	0.5627	G	C
rs9267156	B	HLA-A	0.043	0.047	0.3641	A	T
rs2844502	B	HLA-A	-0.082	0.028	0.003524	G	A
rs2596534	B	HLA-A	-0.063	0.027	0.01851	T	C
rs3021366	B	HLA-A	-0.07	0.073	0.3358	C	A
rs2395488	B	HLA-A	-0.083	0.028	0.00323	A	G
rs11758964	B	HLA-A	0.122	0.068	0.07008	T	C
rs2248372	B	HLA-A	0.025	0.029	0.3755	G	A
rs2248373	B	HLA-A	-0.057	0.028	0.04179	T	C
rs2248462	B	HLA-A	0.01	0.033	0.7521	G	A
rs2243429	B	HLA-A	-0.082	0.028	0.003308	G	T
rs2516514	B	HLA-A	0.012	0.033	0.7143	T	C
rs75303729	B	HLA-A	0.247	0.046	9.273e-08	G	A
rs2516513	B	HLA-A	0.014	0.033	0.6759	C	T
rs2596536	B	HLA-A	-0.082	0.028	0.003524	C	T
rs2523651	B	HLA-A	-0.058	0.028	0.03409	A	G
rs2516424	B	HLA-A	-0.082	0.028	0.00354	A	G
rs2248613	B	HLA-A	-0.082	0.028	0.00354	G	T
rs2248617	B	HLA-A	-0.082	0.028	0.003524	C	T
rs3099843	B	HLA-A	-0.238	0.039	1.117e-09	G	T
rs2516511	B	HLA-A	0.01	0.033	0.7521	C	T
rs3828893	B	HLA-A	0.043	0.049	0.3754	G	A
rs3749945	B	HLA-A	0.036	0.049	0.4582	C	T
rs3749946	B	HLA-A	0.019	0.052	0.7089	C	A
rs3099844	B	HLA-A	-0.239	0.039	1.103e-09	C	A
rs2523650	B	HLA-A	-0.059	0.029	0.04291	T	C
rs2516422	B	HLA-A	0.013	0.033	0.7025	C	T
rs2905722	B	HLA-A	0.071	0.037	0.05522	A	G
rs2523647	B	HLA-A	0.055	0.033	0.09825	A	G
rs2516509	B	HLA-A	0.01	0.033	0.7521	T	C
rs2523710	B	HLA-A	0.031	0.037	0.4002	G	A
rs2523709	B	HLA-A	0.015	0.03	0.6083	G	C
rs2516507	B	HLA-A	-0.077	0.027	0.004976	T	C
rs2523708	B	HLA-A	-0.096	0.028	0.0006691	C	T
rs3132470	B	HLA-A	-0.241	0.039	8.768e-10	A	G
rs2905747	B	HLA-A	0.07	0.034	0.03821	A	G
rs2523706	B	HLA-A	-0.096	0.028	0.0006724	T	C
rs2523705	B	HLA-A	0.013	0.033	0.6888	C	T
rs3094011	B	HLA-A	-0.239	0.039	1.103e-09	T	C
rs2516504	B	HLA-A	-0.096	0.028	0.0006415	C	A
rs2523700	B	HLA-A	-0.095	0.028	0.0007096	G	C
rs2904600	B	HLA-A	0.013	0.033	0.6974	A	C
rs9267212	B	HLA-A	0.014	0.048	0.7732	G	T
rs2516500	B	HLA-A	-0.097	0.028	0.0005895	C	T
rs3132469	B	HLA-A	0.068	0.038	0.07258	A	G
rs3094009	B	HLA-A	0.037	0.036	0.3002	C	T
rs2904781	B	HLA-A	0.025	0.034	0.4627	C	G
rs9267280	B	HLA-A	0.014	0.048	0.7739	G	A
rs2507964	B	HLA-A	-0.091	0.028	0.001191	C	T
rs2516415	B	HLA-A	-0.085	0.028	0.002326	G	A
rs2904783	B	HLA-A	-0.062	0.027	0.02196	C	T
rs3130922	B	HLA-A	-0.039	0.028	0.166	A	G
rs9267325	B	HLA-A	0.116	0.039	0.002894	G	C
rs2395042	B	HLA-A	0	0.029	0.997	A	C
rs2253044	B	HLA-A	-0.03	0.039	0.4399	C	A
rs2395043	B	HLA-A	0	0.029	0.991	T	C
rs2516412	B	HLA-A	-0.088	0.028	0.001911	G	T
rs2516408	B	HLA-A	-0.096	0.028	0.0007397	G	A
rs2534678	B	HLA-A	-0.038	0.039	0.3312	G	T
rs6916394	B	HLA-A	0.147	0.029	4.094e-07	T	C
rs3828903	B	HLA-A	0.147	0.029	4.094e-07	G	A
rs6922431	B	HLA-A	0.148	0.059	0.01148	T	C
rs3094005	B	HLA-A	-0.247	0.039	4.659e-10	G	T
rs2534674	B	HLA-A	0.05	0.028	0.07349	T	C
rs6915833	B	HLA-A	0.101	0.061	0.09634	C	T
rs2534671	B	HLA-A	0.112	0.027	4.417e-05	T	G
rs3828912	B	HLA-A	0.147	0.029	4.094e-07	C	A
rs3828914	B	HLA-A	0.157	0.029	6.617e-08	C	T
rs114861390	B	HLA-A	-0.019	0.052	0.7102	T	A
rs2516498	B	HLA-A	-0.038	0.039	0.3286	G	C
rs2855804	B	HLA-A	-0.087	0.028	0.002048	C	T
rs114684640	B	HLA-A	0.281	0.065	1.798e-05	C	T
rs2516496	B	HLA-A	-0.041	0.039	0.2984	G	C
rs2534657	B	HLA-A	-0.041	0.039	0.2973	C	T
rs2855812	B	HLA-A	-0.138	0.03	4.314e-06	G	T
rs3134899	B	HLA-A	0.041	0.032	0.2038	C	T
rs2242955	B	HLA-A	0.001	0.041	0.9765	G	A
rs3093953	B	HLA-A	0.041	0.032	0.2032	T	G
rs41293883	B	HLA-A	-0.062	0.069	0.3729	C	T
rs3131638	B	HLA-A	0.04	0.032	0.2184	A	G
rs3130615	B	HLA-A	0.047	0.03	0.1211	G	A
rs3132468	B	HLA-A	0.047	0.03	0.1211	C	T
rs115231984	B	HLA-A	-0.094	0.08	0.2388	G	A
rs2844499	B	HLA-A	-0.086	0.028	0.002458	A	T
rs3131635	B	HLA-A	0.047	0.03	0.1211	A	G
rs3130614	B	HLA-A	-0.249	0.04	5.655e-10	T	A
rs2844498	B	HLA-A	0.119	0.027	1.452e-05	C	T
rs13197153	B	HLA-A	-0.265	0.095	0.005497	A	C
rs2246618	B	HLA-A	-0.087	0.028	0.002048	C	T
rs2844496	B	HLA-A	-0.032	0.045	0.4814	C	T
rs2516401	B	HLA-A	0.024	0.03	0.4231	G	A
rs3131633	B	HLA-A	-0.011	0.035	0.7461	A	G
rs3132459	B	HLA-A	0.024	0.032	0.4426	C	T
rs2516400	B	HLA-A	-0.086	0.028	0.002457	G	A
rs2246871	B	HLA-A	0.033	0.029	0.2532	C	A
rs2516399	B	HLA-A	-0.032	0.045	0.4814	A	G
rs2516398	B	HLA-A	0.032	0.029	0.2555	G	T
rs75918044	B	HLA-A	-0.156	0.075	0.0365	A	C
rs2246986	B	HLA-A	-0.036	0.045	0.4176	A	G
rs62397979	B	HLA-A	0.049	0.065	0.4544	T	G
rs2844494	B	HLA-A	0.033	0.029	0.2459	C	A
rs9267444	B	HLA-A	-0.05	0.027	0.06885	G	A
rs9267445	B	HLA-A	-0.249	0.039	2.67e-10	G	C
rs2395045	B	HLA-A	0.019	0.032	0.5476	C	T
rs3131631	B	HLA-A	0.021	0.032	0.5075	G	C
rs2516491	B	HLA-A	-0.068	0.03	0.02268	A	C
rs3093998	B	HLA-A	-0.044	0.028	0.1134	C	A
rs3131630	B	HLA-A	0.002	0.032	0.9509	G	A
rs114921900	B	HLA-A	0.156	0.078	0.04522	G	T
rs9267457	B	HLA-A	-0.024	0.054	0.6629	C	T
rs2516489	B	HLA-A	0.01	0.036	0.7846	C	T
rs3130637	B	HLA-A	-0.035	0.031	0.2469	A	G
rs3130636	B	HLA-A	-0.035	0.031	0.2473	A	G
rs72847211	B	HLA-A	-0.169	0.075	0.02413	G	T
rs4959079	B	HLA-A	-0.024	0.054	0.6629	C	T
rs3093995	B	HLA-A	-0.054	0.034	0.1155	C	T
rs77192564	B	HLA-A	-0.082	0.058	0.1606	C	T
rs3132454	B	HLA-A	0.019	0.028	0.5104	A	G
rs3093994	B	HLA-A	-0.035	0.031	0.2469	G	A
rs3093993	B	HLA-A	-0.035	0.031	0.2469	C	A
rs9469021	B	HLA-A	-0.154	0.071	0.0305	C	T
rs3095227	B	HLA-A	-0.035	0.031	0.2469	A	G
rs3093992	B	HLA-A	-0.035	0.031	0.2469	C	A
rs114060326	B	HLA-A	-0.215	0.095	0.02399	G	C
rs3095226	B	HLA-A	-0.031	0.031	0.3073	C	A
rs3093988	B	HLA-A	-0.111	0.035	0.001449	G	A
rs3093986	B	HLA-A	-0.054	0.034	0.1153	T	A
rs2734574	B	HLA-A	-0.047	0.027	0.08833	T	A
rs2734573	B	HLA-A	-0.025	0.027	0.3554	C	A
rs2516484	B	HLA-A	-0.071	0.074	0.3364	A	T
rs2516483	B	HLA-A	0.016	0.039	0.6743	G	C
rs2516482	B	HLA-A	-0.101	0.034	0.00358	A	G
rs2259435	B	HLA-A	0.009	0.036	0.8088	G	A
rs3093983	B	HLA-A	-0.054	0.034	0.1153	G	A
rs3093982	B	HLA-A	0.017	0.036	0.6291	A	G
rs3130055	B	HLA-A	-0.006	0.03	0.8356	C	T
rs3093981	B	HLA-A	-0.054	0.034	0.1153	A	G
rs3093980	B	HLA-A	-0.054	0.034	0.1153	A	G
rs3115537	B	HLA-A	-0.054	0.034	0.1153	G	C
rs3219190	B	HLA-A	0.101	0.041	0.01382	T	C
rs3093978	B	HLA-A	-0.054	0.034	0.1153	C	A
rs2516478	B	HLA-A	0.009	0.036	0.8086	G	A
rs74367810	B	HLA-A	-0.17	0.075	0.02388	C	T
rs3130056	B	HLA-A	-0.054	0.034	0.1153	C	T
rs3853601	B	HLA-A	0.084	0.039	0.03335	C	G
rs11796	B	HLA-A	-0.016	0.028	0.5794	A	T
rs3093948	B	HLA-A	-0.048	0.034	0.1656	A	G
rs1055384	B	HLA-A	-0.114	0.035	0.001172	C	T
rs1055388	B	HLA-A	-0.006	0.03	0.8356	C	T
rs3131628	B	HLA-A	-0.054	0.034	0.1153	C	T
rs3093976	B	HLA-A	-0.054	0.034	0.1153	A	G
rs929138	B	HLA-A	0.006	0.033	0.8546	T	C
rs2075581	B	HLA-A	-0.106	0.052	0.04146	C	T
rs2075580	B	HLA-A	-0.006	0.03	0.8356	G	C
rs3130057	B	HLA-A	-0.054	0.034	0.1153	G	T
rs2734583	B	HLA-A	-0.25	0.039	2.407e-10	A	G
rs3130058	B	HLA-A	-0.054	0.034	0.1153	T	C
rs3093974	B	HLA-A	-0.017	0.028	0.5586	G	A
rs1129640	B	HLA-A	-0.054	0.034	0.1153	T	C
rs933208	B	HLA-A	-0.007	0.03	0.8151	G	T
rs2071596	B	HLA-A	0.081	0.036	0.02502	G	A
rs2516393	B	HLA-A	-0.054	0.034	0.1153	A	C
rs2523512	B	HLA-A	0.011	0.036	0.7637	G	A
rs2523511	B	HLA-A	-0.054	0.034	0.1153	C	T
rs2239709	B	HLA-A	-0.106	0.052	0.04146	C	T
rs2523508	B	HLA-A	-0.053	0.034	0.1226	C	T
rs3130059	B	HLA-A	-0.014	0.028	0.6078	G	C
rs2523507	B	HLA-A	-0.003	0.03	0.9121	G	A
rs2239525	B	HLA-A	-0.003	0.03	0.9121	G	A
rs2239526	B	HLA-A	-0.003	0.03	0.9121	G	A
rs2523506	B	HLA-A	0.016	0.037	0.6618	G	T
rs2523505	B	HLA-A	-0.007	0.052	0.8954	C	G
rs2523504	B	HLA-A	-0.002	0.03	0.9379	T	C
rs2844509	B	HLA-A	0.001	0.032	0.9767	A	G
rs3130630	B	HLA-A	-0.014	0.028	0.6078	A	C
rs9267487	B	HLA-A	-0.019	0.054	0.7311	T	C
rs2251824	B	HLA-A	0.015	0.037	0.6791	G	A
rs2071594	B	HLA-A	-0.014	0.028	0.6078	G	C
rs2071593	B	HLA-A	-0.115	0.053	0.02862	G	A
rs45529339	B	HLA-A	0.295	0.066	7.968e-06	C	T
rs2239705	B	HLA-A	0.025	0.038	0.5153	G	A
rs2523503	B	HLA-A	0.016	0.037	0.6618	C	A
rs2523502	B	HLA-A	-0.053	0.034	0.1226	A	T
rs9267488	B	HLA-A	-0.249	0.039	2.811e-10	A	G
rs62395767	B	HLA-A	0.063	0.097	0.5148	A	G
rs3219184	B	HLA-A	-0.128	0.052	0.01446	A	G
rs2071592	B	HLA-A	-0.03	0.028	0.2928	T	A
rs3219183	B	HLA-A	-0.069	0.075	0.3576	C	G
rs2523500	B	HLA-A	-0.044	0.029	0.1211	G	A
rs6916921	B	HLA-A	0.029	0.052	0.5807	C	T
rs2255798	B	HLA-A	-0.001	0.038	0.9808	G	C
rs6929796	B	HLA-A	0.083	0.036	0.02008	G	A
rs2857605	B	HLA-A	0.03	0.033	0.3749	C	T
rs2239707	B	HLA-A	0.019	0.028	0.5058	C	T
rs2230365	B	HLA-A	-0.026	0.037	0.4749	C	T
rs3130062	B	HLA-A	0.157	0.051	0.001966	C	T
rs13192469	B	HLA-A	-0.069	0.075	0.3576	T	C
rs4947324	B	HLA-A	-0.072	0.043	0.09771	C	T
rs13215091	B	HLA-A	-0.069	0.075	0.3576	G	A
rs2516390	B	HLA-A	-0.033	0.028	0.2349	C	T
rs928815	B	HLA-A	-0.033	0.028	0.2349	T	G
rs2857709	B	HLA-A	0.056	0.038	0.141	A	G
rs2857602	B	HLA-A	-0.033	0.028	0.2349	G	A
rs2857708	B	HLA-A	-0.002	0.039	0.9659	C	T
rs1121800	B	HLA-A	-0.033	0.028	0.2349	A	T
rs2844484	B	HLA-A	-0.033	0.028	0.2349	A	G
rs2009658	B	HLA-A	0.017	0.037	0.6427	C	G
rs915654	B	HLA-A	0.047	0.029	0.1044	T	A
rs2844482	B	HLA-A	0.016	0.037	0.6582	C	T
rs2071590	B	HLA-A	-0.043	0.029	0.1289	A	G
rs1800683	B	HLA-A	-0.007	0.028	0.8027	G	A
rs2239704	B	HLA-A	-0.032	0.028	0.2516	A	C
rs3093546	B	HLA-A	0.291	0.066	1.211e-05	G	A
rs909253	B	HLA-A	-0.006	0.028	0.8322	A	G
rs746868	B	HLA-A	-0.032	0.028	0.2606	C	G
rs2229094	B	HLA-A	-0.029	0.031	0.3455	T	C
rs3093542	B	HLA-A	-0.174	0.075	0.01993	G	C
rs2229092	B	HLA-A	-0.118	0.055	0.03293	A	C
rs1041981	B	HLA-A	-0.006	0.028	0.8311	C	A
rs1799964	B	HLA-A	-0.004	0.033	0.9139	T	C
rs1800630	B	HLA-A	0.016	0.037	0.6752	C	A
rs1799724	B	HLA-A	0.031	0.051	0.5488	C	T
rs1800629	B	HLA-A	-0.096	0.034	0.005296	G	A
rs361525	B	HLA-A	-0.072	0.06	0.2308	G	A
rs3093661	B	HLA-A	-0.052	0.069	0.4499	G	A
rs1800610	B	HLA-A	0.039	0.051	0.4498	G	A
rs3093662	B	HLA-A	-0.037	0.051	0.4691	A	G
rs3093664	B	HLA-A	0.043	0.053	0.4111	A	G
rs3093668	B	HLA-A	-0.052	0.069	0.4499	G	C
rs3093726	B	HLA-A	-0.062	0.073	0.3898	T	C
rs1800628	B	HLA-A	-0.244	0.04	1.392e-09	G	A
rs3093671	B	HLA-A	0.097	0.094	0.3001	G	A
rs769178	B	HLA-A	0.041	0.052	0.4314	G	T
rs3093553	B	HLA-A	-0.026	0.055	0.6335	T	G
rs769174	B	HLA-A	0.098	0.039	0.01297	C	G
rs41268884	B	HLA-A	-0.006	0.038	0.8683	A	G
rs7769073	B	HLA-A	0.179	0.075	0.01804	T	A
rs9469027	B	HLA-A	0.172	0.101	0.08775	G	C
rs2256965	B	HLA-A	-0.021	0.028	0.4432	A	G
rs2256974	B	HLA-A	0.089	0.035	0.01121	C	A
rs28732144	B	HLA-A	-0.062	0.073	0.3898	G	A
rs1052248	B	HLA-A	-0.014	0.031	0.6438	T	A
rs3087617	B	HLA-A	-0.064	0.052	0.2223	A	T
rs986475	B	HLA-A	0.037	0.053	0.4777	A	G
rs3179004	B	HLA-A	-0.01	0.077	0.8988	C	T
rs3179003	B	HLA-A	-0.011	0.081	0.8935	C	A
rs11575841	B	HLA-A	0.016	0.088	0.8578	C	T
rs11575839	B	HLA-A	0.069	0.085	0.4177	G	A
rs2736191	B	HLA-A	-0.006	0.069	0.9267	C	G
rs2515919	B	HLA-A	0.05	0.028	0.0765	A	G
rs2844480	B	HLA-A	-0.002	0.034	0.9551	C	T
rs2857595	B	HLA-A	-0.089	0.032	0.005234	G	A
rs17207190	B	HLA-A	-0.063	0.073	0.3872	G	A
rs2857700	B	HLA-A	-0.003	0.041	0.942	T	C
rs9378200	B	HLA-A	-0.106	0.057	0.06436	T	C
rs2844479	B	HLA-A	0.087	0.028	0.001974	A	C
rs9348876	B	HLA-A	-0.101	0.057	0.07458	C	T
rs3132451	B	HLA-A	-0.101	0.033	0.002467	G	C
rs2857600	B	HLA-A	0.021	0.039	0.5876	T	C
rs73396284	B	HLA-A	-0.053	0.053	0.3185	T	C
rs2844475	B	HLA-A	0.051	0.028	0.06587	G	A
rs4711274	B	HLA-A	0.021	0.04	0.5985	G	A
rs28732150	B	HLA-A	-0.077	0.06	0.1996	G	A
rs2259571	B	HLA-A	0.034	0.028	0.2182	T	G
rs2269475	B	HLA-A	0.019	0.04	0.6377	C	T
rs2857597	B	HLA-A	0	0.03	0.9992	T	A
rs2857697	B	HLA-A	0.052	0.028	0.05867	C	T
rs2736177	B	HLA-A	0.025	0.039	0.5276	C	T
rs2736176	B	HLA-A	0.058	0.029	0.04913	G	C
rs2857694	B	HLA-A	0.052	0.028	0.05867	A	T
rs3763295	B	HLA-A	0.019	0.04	0.6377	A	G
rs2857693	B	HLA-A	0.052	0.028	0.05867	G	T
rs3993757	B	HLA-A	-0.114	0.11	0.298	C	T
rs3130070	B	HLA-A	-0.115	0.034	0.0007398	A	G
rs2260050	B	HLA-A	0.034	0.028	0.2182	A	G
rs2280801	B	HLA-A	-0.077	0.06	0.1996	C	T
rs3130622	B	HLA-A	-0.115	0.034	0.0007398	G	C
rs3130071	B	HLA-A	0.021	0.039	0.5968	T	A
rs2736171	B	HLA-A	0.053	0.028	0.05687	A	G
rs1046080	B	HLA-A	-0.001	0.03	0.9697	C	A
rs3132450	B	HLA-A	-0.219	0.041	1.46e-07	A	G
rs2736165	B	HLA-A	0.098	0.071	0.1656	A	G
rs3130623	B	HLA-A	-0.12	0.033	0.0003264	C	T
rs2736163	B	HLA-A	0.057	0.066	0.3923	C	T
rs2242660	B	HLA-A	-0.038	0.028	0.1782	G	A
rs2736161	B	HLA-A	0.099	0.072	0.1668	G	A
rs3130626	B	HLA-A	-0.115	0.034	0.0007398	A	G
rs2736158	B	HLA-A	0.099	0.072	0.1668	G	C
rs2736157	B	HLA-A	-0.115	0.034	0.0007398	A	G
rs3130627	B	HLA-A	-0.115	0.034	0.0007398	G	T
rs2844465	B	HLA-A	-0.037	0.028	0.1865	T	C
rs2272593	B	HLA-A	0	0.03	0.9955	T	C
rs2242659	B	HLA-A	-0.035	0.028	0.2157	A	G
rs3115663	B	HLA-A	-0.115	0.034	0.0007398	T	C
rs2242657	B	HLA-A	0.019	0.04	0.6302	T	C
rs1046089	B	HLA-A	-0.055	0.028	0.05296	G	A
rs2261033	B	HLA-A	0.072	0.027	0.007357	A	G
rs11229	B	HLA-A	-0.115	0.034	0.0007398	A	G
rs3132453	B	HLA-A	0.09	0.052	0.08639	T	G
rs35502919	B	HLA-A	0.189	0.06	0.001655	C	A
rs10885	B	HLA-A	-0.115	0.034	0.0007398	C	T
rs2736155	B	HLA-A	0.048	0.027	0.07582	G	C
rs1046756	B	HLA-A	0.128	0.076	0.09316	C	T
rs2178899	B	HLA-A	0.025	0.04	0.5327	A	T
rs750332	B	HLA-A	0.005	0.034	0.875	C	T
rs743400	B	HLA-A	-0.056	0.052	0.2845	A	G
rs28732154	B	HLA-A	-0.077	0.06	0.1997	C	T
rs3130628	B	HLA-A	-0.112	0.034	0.0009802	T	C
rs755714	B	HLA-A	0.058	0.029	0.04913	C	T
rs1077394	B	HLA-A	-0.027	0.029	0.3423	C	T
rs1077393	B	HLA-A	0.048	0.027	0.07645	A	G
rs1052486	B	HLA-A	0.048	0.027	0.07645	A	G
rs760293	B	HLA-A	0.005	0.034	0.875	T	C
rs2077102	B	HLA-A	0.018	0.04	0.6483	C	A
rs3130048	B	HLA-A	-0.131	0.03	1.742e-05	T	C
rs2242656	B	HLA-A	-0.019	0.033	0.569	C	T
rs2844463	B	HLA-A	0.102	0.039	0.009628	G	A
rs805303	B	HLA-A	-0.038	0.028	0.1827	G	A
rs805302	B	HLA-A	-0.039	0.028	0.1656	A	C
rs805301	B	HLA-A	-0.038	0.028	0.1807	A	C
rs805300	B	HLA-A	0.056	0.066	0.4003	A	G
rs3130050	B	HLA-A	0.027	0.038	0.4771	G	A
rs3115669	B	HLA-A	0.025	0.039	0.5276	T	G
rs3117583	B	HLA-A	-0.114	0.034	0.0008169	A	G
rs813115	B	HLA-A	-0.039	0.028	0.1656	A	G
rs3117582	B	HLA-A	-0.219	0.041	1.46e-07	T	G
rs805298	B	HLA-A	0.055	0.066	0.4081	G	T
rs805297	B	HLA-A	0.058	0.029	0.04913	C	A
rs805264	B	HLA-A	0.083	0.071	0.2392	G	A
rs707922	B	HLA-A	0.094	0.055	0.0894	G	T
rs707921	B	HLA-A	0.048	0.066	0.4678	C	A
rs3132449	B	HLA-A	-0.219	0.041	1.46e-07	C	T
rs2242655	B	HLA-A	0.018	0.04	0.6483	C	G
rs3130617	B	HLA-A	-0.003	0.03	0.9311	C	T
rs805263	B	HLA-A	0.122	0.076	0.1078	A	C
rs28732157	B	HLA-A	-0.071	0.06	0.2405	C	T
rs805262	B	HLA-A	-0.054	0.026	0.03924	C	T
rs707920	B	HLA-A	0.068	0.031	0.02517	T	C
rs805261	B	HLA-A	0.144	0.086	0.09434	C	T
rs707974	B	HLA-A	0.114	0.043	0.007469	A	G
rs7029	B	HLA-A	0.068	0.031	0.02517	A	G
rs7992	B	HLA-A	0.07	0.031	0.02221	C	T
rs805259	B	HLA-A	0.061	0.067	0.3662	A	G
rs3130618	B	HLA-A	-0.114	0.034	0.0008169	C	A
rs2295665	B	HLA-A	0.018	0.04	0.6483	C	T
rs2295664	B	HLA-A	0.018	0.04	0.6483	C	A
rs28732159	B	HLA-A	-0.085	0.073	0.2409	T	C
rs805258	B	HLA-A	0.094	0.071	0.1874	C	T
rs805257	B	HLA-A	-0.037	0.028	0.1862	A	G
rs9267529	B	HLA-A	0.071	0.051	0.1693	A	C
rs14365	B	HLA-A	0.059	0.035	0.09188	T	C
rs3117578	B	HLA-A	0.026	0.039	0.4994	A	G
rs9267531	B	HLA-A	-0.219	0.041	1.46e-07	A	G
rs4569	B	HLA-A	0.07	0.031	0.0227	C	T
rs805268	B	HLA-A	0.094	0.071	0.1874	A	C
rs2142234	B	HLA-A	0.071	0.051	0.1693	G	A
rs805267	B	HLA-A	0.057	0.066	0.3926	G	A
rs9267532	B	HLA-A	0.071	0.053	0.1776	C	T
rs1266076	B	HLA-A	-0.036	0.028	0.2007	T	G
rs707919	B	HLA-A	0.058	0.029	0.04913	A	G
rs805272	B	HLA-A	0.094	0.071	0.1874	G	T
rs3115667	B	HLA-A	-0.005	0.03	0.8669	T	C
rs9378164	B	HLA-A	-0.082	0.06	0.1699	G	A
rs805269	B	HLA-A	0.057	0.066	0.3926	A	G
rs13295	B	HLA-A	0.071	0.051	0.1693	A	G
rs9267533	B	HLA-A	0.071	0.051	0.1693	C	T
rs2280800	B	HLA-A	0.018	0.04	0.6483	C	A
rs9267534	B	HLA-A	0.071	0.051	0.1693	T	C
rs805290	B	HLA-A	0.07	0.031	0.02163	C	T
rs9267536	B	HLA-A	-0.003	0.066	0.9636	A	C
rs707918	B	HLA-A	0.07	0.031	0.02163	T	A
rs10573	B	HLA-A	0.07	0.051	0.1723	G	A
rs1475865	B	HLA-A	-0.002	0.03	0.9514	T	C
rs760294	B	HLA-A	0.05	0.045	0.2686	C	A
rs707917	B	HLA-A	0.07	0.031	0.02163	C	G
rs28366155	B	HLA-A	-0.056	0.052	0.2837	A	G
rs805282	B	HLA-A	0.072	0.03	0.01789	T	G
rs805281	B	HLA-A	0.07	0.031	0.02163	T	C
rs805277	B	HLA-A	0.073	0.03	0.01622	C	T
rs805274	B	HLA-A	0.07	0.031	0.02163	T	C
rs805273	B	HLA-A	0.112	0.055	0.04134	G	A
rs1266074	B	HLA-A	0.109	0.055	0.04628	C	T
rs9267540	B	HLA-A	0.071	0.051	0.1693	C	T
rs9267541	B	HLA-A	0.071	0.051	0.1693	C	G
rs2295663	B	HLA-A	-0.078	0.06	0.1954	A	G
rs1266071	B	HLA-A	0.111	0.043	0.009425	C	T
rs28366157	B	HLA-A	-0.049	0.058	0.3951	A	G
rs34406901	B	HLA-A	0.073	0.059	0.2139	A	G
rs9267546	B	HLA-A	0.083	0.047	0.07691	G	A
rs805295	B	HLA-A	0.068	0.067	0.3106	C	T
rs9267547	B	HLA-A	0.083	0.047	0.07691	G	A
rs2242653	B	HLA-A	0.008	0.038	0.8391	G	A
rs805287	B	HLA-A	0.075	0.03	0.01172	A	G
rs6916278	B	HLA-A	-0.06	0.052	0.2518	G	A
rs805286	B	HLA-A	0.042	0.03	0.1646	A	G
rs805285	B	HLA-A	0.055	0.031	0.07617	G	C
rs9469040	B	HLA-A	0.094	0.071	0.1856	G	T
rs385306	B	HLA-A	0.045	0.032	0.1588	G	A
rs805284	B	HLA-A	0.192	0.06	0.001447	G	A
rs9469042	B	HLA-A	0.12	0.069	0.0801	T	C
rs3749952	B	HLA-A	0.1	0.072	0.1665	T	G
rs3131384	B	HLA-A	0.036	0.036	0.3134	G	C
rs405722	B	HLA-A	0.043	0.052	0.4166	C	A
rs15574	B	HLA-A	0.039	0.033	0.2358	G	A
rs1065356	B	HLA-A	0.039	0.033	0.2308	G	A
rs376510	B	HLA-A	0.049	0.053	0.3604	C	T
rs805294	B	HLA-A	-0.05	0.028	0.07181	A	G
rs805293	B	HLA-A	0.069	0.027	0.01125	T	A
rs4713479	B	HLA-A	0.1	0.072	0.1665	C	T
rs805292	B	HLA-A	0.033	0.033	0.3112	G	A
rs453098	B	HLA-A	0.031	0.052	0.5572	G	A
rs805306	B	HLA-A	-0.048	0.028	0.08192	A	G
rs28366162	B	HLA-A	-0.026	0.051	0.6108	T	C
rs707916	B	HLA-A	-0.044	0.028	0.1119	G	A
rs9267551	B	HLA-A	0.017	0.039	0.6652	C	G
rs2272592	B	HLA-A	0.041	0.036	0.247	T	C
rs400547	B	HLA-A	0.048	0.053	0.3648	C	T
rs3131383	B	HLA-A	-0.199	0.041	1.38e-06	G	T
rs3101018	B	HLA-A	-0.206	0.041	7.856e-07	C	T
rs3131382	B	HLA-A	0.09	0.053	0.08938	T	C
rs409558	B	HLA-A	0.023	0.038	0.5377	T	C
rs2075789	B	HLA-A	0.019	0.046	0.6768	C	T
rs1144708	B	HLA-A	-0.048	0.028	0.08349	C	T
rs707915	B	HLA-A	0.047	0.054	0.3807	T	A
rs2293861	B	HLA-A	0.023	0.038	0.5372	C	T
rs2075788	B	HLA-A	0.022	0.038	0.5641	T	G
rs3132445	B	HLA-A	-0.199	0.041	1.38e-06	G	A
rs3749953	B	HLA-A	-0.009	0.041	0.8257	A	G
rs3828922	B	HLA-A	0.022	0.038	0.5641	C	T
rs3130484	B	HLA-A	-0.199	0.041	1.38e-06	T	C
rs3117572	B	HLA-A	0.044	0.036	0.217	A	G
rs1150793	B	HLA-A	0.047	0.054	0.3807	A	G
rs2299851	B	HLA-A	0.016	0.046	0.733	G	A
rs3131379	B	HLA-A	-0.199	0.041	1.38e-06	G	A
rs9296001	B	HLA-A	0.093	0.079	0.2418	C	T
rs3117574	B	HLA-A	-0.199	0.041	1.38e-06	G	A
rs3131378	B	HLA-A	-0.199	0.041	1.38e-06	A	G
rs3117575	B	HLA-A	-0.199	0.041	1.38e-06	T	C
rs707939	B	HLA-A	0.063	0.028	0.02691	C	A
rs3117577	B	HLA-A	-0.206	0.041	7.856e-07	A	G
rs9461718	B	HLA-A	0.07	0.079	0.3787	A	C
rs3115672	B	HLA-A	-0.199	0.041	1.38e-06	C	T
rs2075801	B	HLA-A	0.022	0.038	0.5654	G	A
rs707938	B	HLA-A	-0.043	0.029	0.1348	A	G
rs17201144	B	HLA-A	0.082	0.06	0.1686	A	G
rs707937	B	HLA-A	0.002	0.034	0.9519	C	G
rs6905572	B	HLA-A	0	0.041	0.9911	C	T
rs9461719	B	HLA-A	0.093	0.079	0.2423	C	T
rs707936	B	HLA-A	0.04	0.053	0.4533	G	A
rs3115671	B	HLA-A	-0.199	0.041	1.38e-06	G	T
rs707934	B	HLA-A	0.045	0.051	0.3732	C	T
rs9461721	B	HLA-A	0.093	0.08	0.2427	A	G
rs3130490	B	HLA-A	-0.199	0.041	1.38e-06	G	T
rs707929	B	HLA-A	-0.052	0.028	0.06887	A	G
rs6914412	B	HLA-A	0.001	0.045	0.9862	T	C
rs707928	B	HLA-A	-0.046	0.028	0.1075	A	G
rs2736426	B	HLA-A	-0.016	0.028	0.566	C	T
rs707927	B	HLA-A	0.138	0.075	0.06556	A	G
rs707926	B	HLA-A	0.011	0.036	0.7725	G	A
rs915652	B	HLA-A	-0.209	0.042	6.26e-07	G	A
rs915651	B	HLA-A	-0.194	0.041	2.765e-06	G	A
rs743399	B	HLA-A	0.02	0.035	0.5736	C	T
rs11531	B	HLA-A	0.131	0.086	0.1271	G	A
rs35756329	B	HLA-A	0.168	0.102	0.1023	T	C
rs11751198	B	HLA-A	0.052	0.064	0.4184	G	A
rs534892	B	HLA-A	0.008	0.065	0.9026	G	C
rs480092	B	HLA-A	0.011	0.036	0.7725	T	C
rs2242668	B	HLA-A	0.055	0.052	0.2896	C	T
rs17201171	B	HLA-A	-0.1	0.087	0.2513	T	C
rs35444838	B	HLA-A	0.134	0.107	0.2102	T	C
rs34814308	B	HLA-A	-0.1	0.087	0.2513	C	T
rs34636308	B	HLA-A	-0.092	0.088	0.2942	C	T
rs2075800	B	HLA-A	0.079	0.029	0.006157	C	T
rs2227956	B	HLA-A	0.042	0.036	0.2366	G	A
rs2075799	B	HLA-A	0.053	0.051	0.3022	C	T
rs7757496	B	HLA-A	0.065	0.049	0.1884	C	A
rs481825	B	HLA-A	0.007	0.065	0.9135	C	A
rs11557922	B	HLA-A	-0.092	0.088	0.2942	T	C
rs1043618	B	HLA-A	-0.064	0.027	0.01913	G	C
rs77488547	B	HLA-A	-0.103	0.092	0.2663	T	C
rs9469058	B	HLA-A	0.104	0.087	0.2299	T	A
rs78292716	B	HLA-A	-0.1	0.087	0.2525	A	G
rs2763979	B	HLA-A	-0.058	0.027	0.03221	C	T
rs35987121	B	HLA-A	-0.091	0.083	0.2715	G	A
rs2471980	B	HLA-A	-0.041	0.027	0.1337	G	C
rs4711279	B	HLA-A	0.008	0.041	0.838	C	G
rs9368699	B	HLA-A	-0.12	0.071	0.09032	T	C
rs6921489	B	HLA-A	0.004	0.041	0.9296	C	T
rs11968400	B	HLA-A	0.068	0.051	0.1818	C	T
rs115487693	B	HLA-A	-0.011	0.071	0.8716	T	C
rs733539	B	HLA-A	0.003	0.041	0.932	C	T
rs3130679	B	HLA-A	-0.209	0.042	6.285e-07	A	G
rs599707	B	HLA-A	-0.195	0.041	2.561e-06	C	T
rs3115673	B	HLA-A	-0.009	0.037	0.8152	G	T
rs9267576	B	HLA-A	0.015	0.039	0.6955	T	G
rs9469063	B	HLA-A	0.087	0.089	0.3272	C	G
rs9267577	B	HLA-A	0.04	0.036	0.2636	T	C
rs12210887	B	HLA-A	0.019	0.056	0.7272	G	T
rs9501157	B	HLA-A	-0.109	0.081	0.1771	G	A
rs574914	B	HLA-A	0.005	0.037	0.8844	G	A
rs7451017	B	HLA-A	0.047	0.036	0.1849	T	C
rs9267649	B	HLA-A	0.047	0.036	0.1849	A	G
rs77487898	B	HLA-A	-0.093	0.085	0.2718	T	C
rs28589703	B	HLA-A	-0.114	0.082	0.1619	G	A
rs613281	B	HLA-A	-0.003	0.064	0.9639	G	A
rs693906	B	HLA-A	-0.134	0.037	0.0003154	G	C
rs11965547	B	HLA-A	-0.051	0.047	0.2725	G	A
rs521977	B	HLA-A	0.133	0.03	7.476e-06	T	G
rs660594	B	HLA-A	0.115	0.027	1.856e-05	G	A
rs660550	B	HLA-A	0.115	0.027	1.856e-05	C	A
rs577272	B	HLA-A	0.115	0.027	1.837e-05	G	A
rs644827	B	HLA-A	0.115	0.027	1.837e-05	T	C
rs644774	B	HLA-A	0.115	0.027	1.837e-05	C	T
rs494620	B	HLA-A	0.062	0.028	0.0249	G	A
rs9267652	B	HLA-A	-0.018	0.068	0.7957	C	T
rs2242665	B	HLA-A	0.115	0.027	1.837e-05	C	T
rs2242664	B	HLA-A	0.115	0.027	1.837e-05	C	T
rs3132442	B	HLA-A	0.133	0.027	7.114e-07	C	T
rs3130481	B	HLA-A	0.134	0.027	6.287e-07	G	C
rs3130482	B	HLA-A	0.134	0.027	6.688e-07	C	A
rs614549	B	HLA-A	0.081	0.028	0.004357	A	G
rs9267656	B	HLA-A	-0.013	0.069	0.851	C	T
rs12661281	B	HLA-A	0.089	0.04	0.02588	T	A
rs2736428	B	HLA-A	0.101	0.029	0.0004325	C	T
rs6907185	B	HLA-A	0.063	0.046	0.1785	A	G
rs9267658	B	HLA-A	0.011	0.04	0.7787	T	C
rs9267659	B	HLA-A	0.015	0.033	0.6479	A	G
rs2075798	B	HLA-A	-0.126	0.053	0.01717	C	A
rs605203	B	HLA-A	0.094	0.028	0.0008314	C	A
rs589428	B	HLA-A	0.094	0.028	0.0008343	T	G
rs555007	B	HLA-A	-0.136	0.053	0.0109	T	C
rs115272033	B	HLA-A	-0.04	0.064	0.5309	T	C
rs652888	B	HLA-A	-0.124	0.032	0.0001136	A	G
rs2844458	B	HLA-A	0.107	0.029	0.0001991	C	A
rs9267660	B	HLA-A	-0.092	0.085	0.2825	G	C
rs114387109	B	HLA-A	-0.018	0.07	0.7981	G	T
rs7743807	B	HLA-A	-0.036	0.06	0.5506	C	T
rs486416	B	HLA-A	0.088	0.028	0.001693	G	A
rs57393998	B	HLA-A	-0.025	0.076	0.7425	C	A
rs13194087	B	HLA-A	-0.008	0.05	0.8773	G	A
rs611572	B	HLA-A	-0.145	0.053	0.006448	C	T
rs535586	B	HLA-A	0.094	0.028	0.0008226	T	C
rs2844456	B	HLA-A	0.189	0.06	0.001607	T	C
rs9469069	B	HLA-A	-0.02	0.075	0.7855	A	G
rs9267663	B	HLA-A	0.027	0.07	0.7013	C	T
rs2844455	B	HLA-A	0.09	0.035	0.01027	C	T
rs558702	B	HLA-A	-0.197	0.041	2.224e-06	G	A
rs9267665	B	HLA-A	0.027	0.07	0.7013	C	T
rs6939227	B	HLA-A	-0.036	0.06	0.5506	C	A
rs10947223	B	HLA-A	0.006	0.05	0.9117	G	A
rs519417	B	HLA-A	-0.19	0.041	4.605e-06	G	A
rs2844452	B	HLA-A	0.135	0.027	4.678e-07	A	G
rs9267673	B	HLA-A	-0.07	0.045	0.1213	C	T
rs644045	B	HLA-A	0.068	0.027	0.0131	A	G
rs3130683	B	HLA-A	0.005	0.04	0.9013	C	T
rs511294	B	HLA-A	-0.006	0.051	0.904	T	G
rs544167	B	HLA-A	-0.006	0.051	0.904	T	G
rs497309	B	HLA-A	-0.193	0.041	3.191e-06	A	C
rs498240	B	HLA-A	-0.006	0.051	0.904	G	A
rs9267677	B	HLA-A	-0.043	0.045	0.3407	T	C
rs2734335	B	HLA-A	0.123	0.027	4.077e-06	G	A
rs3020644	B	HLA-A	0.141	0.027	2.65e-07	A	G
rs7746553	B	HLA-A	-0.1	0.036	0.005295	C	G
rs9283893	B	HLA-A	-0.066	0.062	0.2875	G	A
rs621701	B	HLA-A	-0.004	0.051	0.9332	G	A
rs9332739	B	HLA-A	-0.045	0.064	0.4802	G	C
rs1042663	B	HLA-A	-0.033	0.045	0.4677	G	A
rs2507953	B	HLA-A	-0.033	0.045	0.4696	G	T
rs550605	B	HLA-A	-0.031	0.045	0.4873	T	C
rs653414	B	HLA-A	-0.031	0.045	0.4873	C	T
rs638383	B	HLA-A	-0.034	0.059	0.5689	C	T
rs497239	B	HLA-A	-0.031	0.045	0.4873	T	C
rs609061	B	HLA-A	-0.031	0.045	0.4873	G	A
rs2242572	B	HLA-A	-0.031	0.045	0.4873	G	A
rs547154	B	HLA-A	-0.031	0.045	0.4873	G	T
rs4151667	B	HLA-A	-0.039	0.063	0.5343	T	A
rs12614	B	HLA-A	-0.097	0.043	0.02499	C	T
rs641153	B	HLA-A	-0.031	0.045	0.4903	G	A
rs1048709	B	HLA-A	-0.01	0.034	0.7757	A	G
rs4151669	B	HLA-A	-0.039	0.064	0.5448	G	A
rs512559	B	HLA-A	-0.034	0.059	0.5689	A	G
rs537160	B	HLA-A	0.056	0.028	0.04527	A	G
rs541862	B	HLA-A	-0.031	0.045	0.4873	T	C
rs4151657	B	HLA-A	0.136	0.028	2.078e-06	T	C
rs1270942	B	HLA-A	-0.197	0.041	2.07e-06	A	G
rs4151671	B	HLA-A	-0.039	0.063	0.5343	C	T
rs2072633	B	HLA-A	0.047	0.027	0.07551	A	G
rs4151672	B	HLA-A	-0.039	0.063	0.5343	C	T
rs522162	B	HLA-A	-0.031	0.045	0.4873	T	C
rs760070	B	HLA-A	-0.031	0.045	0.4873	T	C
rs550513	B	HLA-A	-0.031	0.045	0.4873	C	T
rs4151664	B	HLA-A	-0.128	0.055	0.02058	C	T
rs2072632	B	HLA-A	0.125	0.029	1.663e-05	G	A
rs630379	B	HLA-A	0.08	0.029	0.005875	A	C
rs9501161	B	HLA-A	-0.114	0.045	0.01214	G	A
rs403569	B	HLA-A	-0.031	0.045	0.4873	G	A
rs34555781	B	HLA-A	-0.058	0.066	0.379	A	C
rs440454	B	HLA-A	0.086	0.029	0.002942	A	G
rs438999	B	HLA-A	-0.031	0.045	0.4873	A	G
rs2280774	B	HLA-A	0.133	0.029	5.135e-06	G	A
rs419788	B	HLA-A	0.086	0.029	0.002942	T	C
rs437179	B	HLA-A	0.086	0.029	0.002922	A	C
rs35664695	B	HLA-A	-0.146	0.071	0.03959	C	T
rs592229	B	HLA-A	0.081	0.026	0.002286	G	T
rs429608	B	HLA-A	-0.022	0.037	0.5484	G	A
rs401775	B	HLA-A	0	0.035	0.9924	T	C
rs444921	B	HLA-A	-0.023	0.038	0.5479	C	T
rs406936	B	HLA-A	-0.023	0.038	0.5479	G	A
rs492899	B	HLA-A	-0.081	0.045	0.07506	T	C
rs454212	B	HLA-A	-0.023	0.038	0.5479	C	T
rs453821	B	HLA-A	-0.023	0.038	0.5479	C	T
rs13217120	B	HLA-A	-0.03	0.068	0.661	G	C
rs34241101	B	HLA-A	-0.07	0.052	0.1828	G	T
rs410851	B	HLA-A	0.084	0.029	0.003894	T	C
rs449643	B	HLA-A	-0.023	0.038	0.5479	C	T
rs449283	B	HLA-A	-0.026	0.059	0.6598	C	T
rs474534	B	HLA-A	-0.096	0.039	0.01543	A	G
rs17207867	B	HLA-A	-0.024	0.05	0.6295	G	T
rs35337578	B	HLA-A	-0.024	0.05	0.6295	T	C
rs416002	B	HLA-A	-0.026	0.059	0.6598	G	C
rs389884	B	HLA-A	-0.207	0.042	8.777e-07	A	G
rs374780	B	HLA-A	-0.026	0.059	0.6598	A	G
rs387608	B	HLA-A	-0.013	0.038	0.7279	G	A
rs6941112	B	HLA-A	0.111	0.029	0.0001398	G	A
rs389883	B	HLA-A	0.083	0.029	0.004112	G	T
rs389512	B	HLA-A	-0.019	0.038	0.6189	G	C
rs34214527	B	HLA-A	-0.006	0.046	0.8936	C	T
rs2856448	B	HLA-A	0.1	0.027	0.0001792	A	G
rs10046127	B	HLA-A	-0.054	0.063	0.3864	C	T
rs2857009	B	HLA-A	0.124	0.029	2.679e-05	G	C
rs12333245	B	HLA-A	-0.015	0.045	0.7421	G	A
rs2077580	B	HLA-A	0.001	0.046	0.9872	G	A
rs6902493	B	HLA-A	0.122	0.029	3.261e-05	C	T
rs12198173	B	HLA-A	0.001	0.046	0.9872	G	A
rs1150758	B	HLA-A	-0.164	0.036	4.978e-06	G	C
rs2269429	B	HLA-A	-0.012	0.046	0.7982	C	T
rs204885	B	HLA-A	-0.023	0.068	0.731	C	T
rs2239689	B	HLA-A	0.123	0.029	2.885e-05	G	A
rs7766862	B	HLA-A	0.123	0.029	2.885e-05	G	A
rs17207923	B	HLA-A	-0.02	0.087	0.8174	C	T
rs1150755	B	HLA-A	-0.166	0.036	3.906e-06	C	T
rs2071295	B	HLA-A	0.123	0.029	2.784e-05	C	T
rs3130286	B	HLA-A	-0.017	0.033	0.597	T	C
rs9267798	B	HLA-A	0.049	0.05	0.3273	G	C
rs17201560	B	HLA-A	-0.043	0.065	0.5066	T	C
rs204877	B	HLA-A	-0.018	0.045	0.6849	C	G
rs12211410	B	HLA-A	0.005	0.046	0.9221	C	T
rs185819	B	HLA-A	0.103	0.027	0.0001091	T	C
rs3130287	B	HLA-A	0.006	0.039	0.8865	C	T
rs1150754	B	HLA-A	-0.164	0.036	5.066e-06	C	T
rs34878747	B	HLA-A	-0.057	0.062	0.3615	C	T
rs169496	B	HLA-A	-0.018	0.045	0.6849	C	T
rs204900	B	HLA-A	-0.018	0.045	0.6849	A	C
rs204899	B	HLA-A	-0.016	0.046	0.7297	C	T
rs1150753	B	HLA-A	-0.22	0.042	2.128e-07	A	G
rs2071293	B	HLA-A	0.126	0.03	2.311e-05	G	A
rs17201602	B	HLA-A	-0.057	0.062	0.3615	C	T
rs204896	B	HLA-A	-0.02	0.045	0.6638	C	T
rs1150752	B	HLA-A	-0.22	0.042	2.166e-07	T	C
rs17421624	B	HLA-A	0.13	0.03	1.289e-05	T	C
rs13199524	B	HLA-A	-0.019	0.047	0.6819	C	T
rs77913858	B	HLA-A	0.119	0.058	0.0412	C	T
rs3117182	B	HLA-A	0.005	0.039	0.8955	T	A
rs3096695	B	HLA-A	-0.01	0.04	0.8042	G	C
rs41268896	B	HLA-A	0.125	0.029	2.356e-05	G	A
rs1269854	B	HLA-A	-0.034	0.058	0.5554	T	C
rs3134954	B	HLA-A	0.003	0.04	0.9483	C	T
rs439844	B	HLA-A	-0.018	0.045	0.6842	C	T
rs1269853	B	HLA-A	-0.051	0.06	0.3978	G	C
rs12153855	B	HLA-A	-0.024	0.043	0.5721	T	C
rs2269426	B	HLA-A	0.101	0.028	0.0003057	G	A
rs411337	B	HLA-A	-0.011	0.052	0.8322	C	T
rs3807039	B	HLA-A	-0.072	0.042	0.08949	A	C
rs17207986	B	HLA-A	0.094	0.057	0.09795	T	C
rs3130342	B	HLA-A	0.003	0.04	0.9483	A	C
rs1269852	B	HLA-A	-0.22	0.042	2.158e-07	G	C
rs9469084	B	HLA-A	-0.007	0.052	0.8921	C	T
rs8111	B	HLA-A	0.132	0.031	1.782e-05	C	T
rs8283	B	HLA-A	-0.009	0.035	0.8062	A	G
rs28732175	B	HLA-A	-0.146	0.071	0.03934	C	T
rs204890	B	HLA-A	0.01	0.064	0.88	C	T
rs204889	B	HLA-A	-0.035	0.071	0.6233	G	A
rs2228628	B	HLA-A	0.126	0.031	3.826e-05	G	C
rs76024631	B	HLA-A	0.096	0.057	0.09352	T	C
rs204888	B	HLA-A	-0.007	0.052	0.8964	G	T
rs62402722	B	HLA-A	0.014	0.07	0.847	A	C
rs1269851	B	HLA-A	-0.029	0.058	0.6173	T	C
rs204894	B	HLA-A	0	0.056	0.9954	G	A
rs3130288	B	HLA-A	-0.22	0.042	2.158e-07	C	A
rs28732176	B	HLA-A	-0.02	0.044	0.642	C	T
rs41268905	B	HLA-A	0.101	0.044	0.01997	G	A
rs169494	B	HLA-A	-0.004	0.053	0.9469	G	A
rs204892	B	HLA-A	-0.021	0.057	0.7183	A	G
rs9391734	B	HLA-A	-0.02	0.044	0.642	G	A
rs9267803	B	HLA-A	0.132	0.031	1.77e-05	C	T
rs2555456	B	HLA-A	-0.029	0.058	0.6173	C	T
rs13211318	B	HLA-A	-0.017	0.044	0.7013	A	C
rs4713505	B	HLA-A	0.125	0.03	4.529e-05	G	T
rs388629	B	HLA-A	-0.014	0.057	0.8118	G	A
rs114438786	B	HLA-A	-0.051	0.065	0.4357	G	A
rs204999	B	HLA-A	-0.12	0.029	4.254e-05	A	G
rs3130279	B	HLA-A	-0.004	0.039	0.9158	A	G
rs3134952	B	HLA-A	-0.126	0.032	9.44e-05	A	T
rs4713506	B	HLA-A	0.125	0.031	4.751e-05	G	A
rs9296009	B	HLA-A	-0.003	0.033	0.9333	A	T
rs28732178	B	HLA-A	-0.105	0.065	0.1065	G	A
rs3134608	B	HLA-A	-0.131	0.032	5.628e-05	T	G
rs3131283	B	HLA-A	-0.007	0.04	0.8665	T	C
rs1053924	B	HLA-A	0.018	0.029	0.5488	T	C
rs9267810	B	HLA-A	0.083	0.032	0.009782	T	C
rs505997	B	HLA-A	-0.011	0.058	0.8531	C	T
rs3134604	B	HLA-A	0.006	0.04	0.891	C	G
rs3096696	B	HLA-A	-0.129	0.032	6.929e-05	C	A
rs386996	B	HLA-A	-0.022	0.058	0.7022	G	A
rs2269425	B	HLA-A	-0.049	0.037	0.1837	G	A
rs10947233	B	HLA-A	0.221	0.06	0.0002474	G	T
rs432953	B	HLA-A	-0.015	0.051	0.7622	T	A
rs3134603	B	HLA-A	-0.002	0.04	0.9541	A	G
rs3134950	B	HLA-A	0.006	0.028	0.8309	C	A
rs34129552	B	HLA-A	-0.11	0.082	0.1812	C	G
rs2269424	B	HLA-A	0.084	0.032	0.009048	G	A
rs2849013	B	HLA-A	-0.022	0.058	0.7022	A	G
rs3096697	B	HLA-A	-0.131	0.032	5.614e-05	G	A
rs3130347	B	HLA-A	-0.133	0.032	4.27e-05	T	C
rs41268924	B	HLA-A	0.19	0.061	0.001747	G	A
rs1061808	B	HLA-A	0.014	0.028	0.6244	T	G
rs1061807	B	HLA-A	0.084	0.032	0.009057	G	A
rs1269839	B	HLA-A	-0.022	0.058	0.7022	G	T
rs3130283	B	HLA-A	0.003	0.039	0.9461	A	C
rs34280838	B	HLA-A	-0.137	0.087	0.1164	T	C
rs9267817	B	HLA-A	0.081	0.032	0.01203	G	A
rs3130284	B	HLA-A	-0.131	0.032	5.614e-05	T	C
rs3131297	B	HLA-A	-0.131	0.032	5.614e-05	A	T
rs408359	B	HLA-A	-0.022	0.053	0.6792	G	A
rs3134947	B	HLA-A	-0.133	0.032	4.262e-05	C	T
rs2269423	B	HLA-A	0.013	0.028	0.6353	A	C
rs3134946	B	HLA-A	-0.131	0.032	5.632e-05	C	G
rs3096689	B	HLA-A	-0.131	0.032	5.632e-05	C	G
rs3134945	B	HLA-A	-0.133	0.032	4.262e-05	C	A
rs3134944	B	HLA-A	-0.133	0.032	4.262e-05	C	T
rs9469089	B	HLA-A	-0.059	0.036	0.1004	G	C
rs3132965	B	HLA-A	-0.131	0.032	5.614e-05	A	G
rs3130349	B	HLA-A	-0.148	0.035	2.294e-05	G	A
rs3134943	B	HLA-A	-0.011	0.039	0.7779	T	C
rs8365	B	HLA-A	-0.145	0.035	3.128e-05	G	C
rs41270464	B	HLA-A	-0.048	0.064	0.4516	C	T
rs3134940	B	HLA-A	-0.145	0.035	3.139e-05	T	C
rs204996	B	HLA-A	-0.04	0.056	0.4705	C	T
rs184003	B	HLA-A	-0.016	0.052	0.7634	C	A
rs1035798	B	HLA-A	0.086	0.032	0.007832	G	A
rs2070600	B	HLA-A	0.177	0.058	0.002552	C	T
rs1800684	B	HLA-A	-0.003	0.04	0.9338	A	T
rs1800624	B	HLA-A	0.087	0.032	0.007352	A	T
rs1800625	B	HLA-A	-0.141	0.034	4.59e-05	A	G
rs204995	B	HLA-A	-0.102	0.031	0.0009677	A	G
rs41268932	B	HLA-A	0.179	0.061	0.003566	A	G
rs204994	B	HLA-A	-0.125	0.031	6.578e-05	C	T
rs204993	B	HLA-A	-0.064	0.03	0.03145	A	G
rs2022059	B	HLA-A	0.15	0.058	0.009477	G	C
rs204992	B	HLA-A	-0.122	0.031	0.0001053	G	A
rs2856437	B	HLA-A	0.15	0.058	0.009477	G	A
rs176095	B	HLA-A	-0.117	0.031	0.0001946	A	G
rs3134605	B	HLA-A	-0.103	0.034	0.002386	T	C
rs12663103	B	HLA-A	-0.033	0.061	0.5941	T	C
rs204991	B	HLA-A	-0.094	0.033	0.004206	T	C
rs3132940	B	HLA-A	0	0.04	0.9985	T	G
rs204990	B	HLA-A	-0.094	0.033	0.004206	C	A
rs204989	B	HLA-A	-0.094	0.033	0.004004	G	A
rs45592033	B	HLA-A	0.01	0.068	0.8865	A	G
rs8192579	B	HLA-A	-0.033	0.061	0.5941	T	C
rs2071279	B	HLA-A	0.045	0.031	0.1521	C	A
rs2071278	B	HLA-A	-0.114	0.037	0.002413	A	G
rs9267820	B	HLA-A	0.057	0.03	0.05762	G	A
rs8192575	B	HLA-A	0.171	0.054	0.001595	C	G
rs3134942	B	HLA-A	-0.147	0.039	0.0001571	G	T
rs9267821	B	HLA-A	0.056	0.03	0.05917	T	C
rs3134939	B	HLA-A	-0.012	0.027	0.6514	T	A
rs2071287	B	HLA-A	-0.019	0.027	0.4777	C	T
rs3132935	B	HLA-A	-0.103	0.034	0.002397	A	G
rs6907458	B	HLA-A	-0.033	0.061	0.5941	C	T
rs2071277	B	HLA-A	-0.02	0.027	0.4533	T	C
rs1044506	B	HLA-A	-0.001	0.04	0.974	T	G
rs3131296	B	HLA-A	-0.147	0.039	0.0001571	C	T
rs206017	B	HLA-A	0.015	0.028	0.5898	G	A
rs3132947	B	HLA-A	-0.101	0.034	0.002966	G	T
rs206018	B	HLA-A	-0.02	0.034	0.5481	C	G
rs9267833	B	HLA-A	0.05	0.031	0.1067	T	C
rs3132956	B	HLA-A	-0.146	0.039	0.0001626	G	A
rs2555469	B	HLA-A	0.166	0.054	0.002149	C	G
rs16869834	B	HLA-A	0.009	0.065	0.888	A	G
rs2071286	B	HLA-A	0.076	0.034	0.02637	C	T
rs3131294	B	HLA-A	-0.001	0.04	0.9705	A	G
rs206019	B	HLA-A	0.07	0.041	0.08904	C	T
rs2071285	B	HLA-A	0.166	0.054	0.002149	A	T
rs206016	B	HLA-A	0.07	0.041	0.08904	G	A
rs206015	B	HLA-A	0.066	0.041	0.1045	G	A
rs3131290	B	HLA-A	-0.036	0.028	0.1903	G	A
rs3134799	B	HLA-A	-0.042	0.027	0.1205	G	A
rs80074882	B	HLA-A	0.162	0.098	0.09847	A	G
rs404860	B	HLA-A	0.055	0.035	0.1207	T	C
rs384247	B	HLA-A	0.055	0.035	0.1207	G	A
rs3134798	B	HLA-A	0.008	0.03	0.7873	G	A
rs17201763	B	HLA-A	0.014	0.067	0.8345	T	G
rs2854050	B	HLA-A	0.159	0.054	0.00342	G	A
rs3134797	B	HLA-A	-0.042	0.027	0.1204	G	A
rs438475	B	HLA-A	0.077	0.038	0.04207	G	A
rs436388	B	HLA-A	-0.01	0.028	0.7093	T	C
rs379464	B	HLA-A	0.025	0.061	0.6828	C	T
rs2256594	B	HLA-A	0.059	0.036	0.09762	A	G
rs394657	B	HLA-A	-0.044	0.027	0.1034	A	G
rs429853	B	HLA-A	-0.049	0.027	0.06867	T	C
rs1109771	B	HLA-A	-0.011	0.027	0.6858	A	G
rs431722	B	HLA-A	-0.023	0.028	0.413	C	T
rs430916	B	HLA-A	0.025	0.031	0.4241	C	T
rs422951	B	HLA-A	-0.058	0.027	0.03441	T	C
rs520803	B	HLA-A	0.015	0.029	0.6064	C	T
rs520692	B	HLA-A	0.016	0.029	0.5886	T	C
rs415929	B	HLA-A	0.017	0.029	0.5657	T	C
rs715299	B	HLA-A	-0.028	0.029	0.3286	T	G
rs3134796	B	HLA-A	-0.143	0.039	0.0002108	A	G
rs3132946	B	HLA-A	-0.007	0.04	0.8669	A	G
rs915895	B	HLA-A	-0.03	0.028	0.289	T	C
rs915894	B	HLA-A	-0.008	0.028	0.7623	T	G
rs443198	B	HLA-A	-0.038	0.027	0.1679	A	G
rs3134931	B	HLA-A	0.053	0.028	0.05938	T	C
rs434841	B	HLA-A	-0.065	0.031	0.0344	G	A
rs2854048	B	HLA-A	-0.052	0.09	0.5642	G	A
rs3830041	B	HLA-A	-0.031	0.048	0.5198	C	T
rs375244	B	HLA-A	0.02	0.033	0.5495	G	A
rs396960	B	HLA-A	0.028	0.032	0.3881	T	A
rs8192565	B	HLA-A	0.062	0.05	0.2111	C	T
rs3134930	B	HLA-A	-0.11	0.031	0.0004469	C	T
rs12055568	B	HLA-A	0.08	0.113	0.4771	G	A
rs3134929	B	HLA-A	-0.03	0.034	0.3788	C	G
rs3096702	B	HLA-A	-0.052	0.028	0.06782	A	G
rs391755	B	HLA-A	0.027	0.056	0.6292	A	G
rs2267644	B	HLA-A	0.169	0.063	0.007716	G	A
rs397081	B	HLA-A	-0.056	0.067	0.4021	T	C
rs9296011	B	HLA-A	0.167	0.063	0.008428	A	G
rs2267645	B	HLA-A	0.168	0.063	0.007915	T	C
rs479536	B	HLA-A	-0.031	0.054	0.5694	G	A
rs9267845	B	HLA-A	0.041	0.028	0.145	A	T
rs447903	B	HLA-A	0.053	0.034	0.1153	G	T
rs499691	B	HLA-A	0.055	0.034	0.1051	C	T
rs510321	B	HLA-A	0.004	0.036	0.9023	C	A
rs17208153	B	HLA-A	-0.01	0.047	0.8322	A	C
rs1475961	B	HLA-A	0.041	0.028	0.1451	A	G
rs3132950	B	HLA-A	0.041	0.028	0.1451	C	T
rs1475960	B	HLA-A	0.041	0.028	0.1451	T	C
rs3096691	B	HLA-A	0.041	0.028	0.1505	G	A
rs483574	B	HLA-A	0.005	0.036	0.8817	G	A
rs482759	B	HLA-A	0.004	0.036	0.9023	A	G
rs9267853	B	HLA-A	-0.055	0.028	0.05332	T	C
rs9296012	B	HLA-A	0.084	0.037	0.02612	C	T
rs532385	B	HLA-A	0.062	0.034	0.06841	G	A
rs3132949	B	HLA-A	0.044	0.029	0.126	T	C
rs365053	B	HLA-A	0.016	0.033	0.6379	T	G
rs378088	B	HLA-A	0.017	0.033	0.6046	C	T
rs9404942	B	HLA-A	0.044	0.061	0.4685	C	T
rs9378123	B	HLA-A	0.05	0.04	0.2078	A	G
rs374205	B	HLA-A	0.022	0.049	0.6538	A	G
rs399950	B	HLA-A	0.044	0.035	0.1989	C	T
rs495089	B	HLA-A	0.045	0.035	0.1929	A	G
rs436845	B	HLA-A	0.018	0.032	0.5722	A	G
rs1426713	B	HLA-A	0.048	0.048	0.3176	C	T
rs440261	B	HLA-A	0.018	0.033	0.5881	A	G
rs404890	B	HLA-A	-0.081	0.028	0.003991	C	A
rs2849015	B	HLA-A	-0.078	0.028	0.005475	G	A
rs6457499	B	HLA-A	0.018	0.03	0.5479	T	C
rs377763	B	HLA-A	-0.128	0.033	0.0001322	C	A
rs389703	B	HLA-A	0.015	0.033	0.6397	C	T
rs9267873	B	HLA-A	-0.046	0.028	0.09615	C	T
rs3134926	B	HLA-A	0.018	0.03	0.5479	C	G
rs6936346	B	HLA-A	0.018	0.03	0.5479	C	T
rs115944000	B	HLA-A	0.015	0.033	0.6397	T	C
rs9501398	B	HLA-A	0.039	0.048	0.4126	G	T
rs9267898	B	HLA-A	-0.041	0.028	0.1394	T	C
rs508445	B	HLA-A	0.02	0.059	0.7302	G	A
rs3130299	B	HLA-A	0.015	0.033	0.6397	A	G
rs693797	B	HLA-A	-0.08	0.028	0.003805	T	C
rs549182	B	HLA-A	-0.03	0.087	0.7297	G	A
rs549270	B	HLA-A	0.032	0.071	0.6472	C	T
rs9267911	B	HLA-A	-0.072	0.027	0.008165	T	C
rs3130303	B	HLA-A	-0.164	0.037	1.125e-05	A	G
rs114356017	B	HLA-A	0.044	0.113	0.6965	C	T
rs6901158	B	HLA-A	-0.164	0.037	1.083e-05	C	T
rs6906128	B	HLA-A	0.01	0.031	0.7409	A	C
rs511027	B	HLA-A	0.004	0.045	0.9376	A	T
rs3130304	B	HLA-A	-0.136	0.032	2.516e-05	G	A
rs416352	B	HLA-A	-0.071	0.029	0.01407	G	T
rs424232	B	HLA-A	-0.107	0.03	0.0003294	C	T
rs12526104	B	HLA-A	-0.013	0.05	0.7948	A	G
rs439303	B	HLA-A	0.014	0.031	0.6497	G	A
rs382259	B	HLA-A	0.038	0.033	0.244	T	C
rs12529559	B	HLA-A	-0.062	0.059	0.2971	G	T
rs507778	B	HLA-A	-0.062	0.029	0.02971	C	T
rs371156	B	HLA-A	0.037	0.033	0.251	T	C
rs419132	B	HLA-A	0.036	0.032	0.2498	A	G
rs412657	B	HLA-A	-0.043	0.027	0.1133	T	G
rs9267947	B	HLA-A	-0.045	0.027	0.09792	A	G
rs411326	B	HLA-A	0.017	0.03	0.5825	C	T
rs9267948	B	HLA-A	-0.059	0.028	0.03288	G	A
rs427037	B	HLA-A	0.018	0.034	0.603	A	G
rs10456404	B	HLA-A	-0.046	0.042	0.2808	T	C
rs17576984	B	HLA-A	0.122	0.052	0.01863	C	T
rs9267954	B	HLA-A	0.064	0.031	0.0382	A	T
rs9267955	B	HLA-A	0.002	0.039	0.9504	A	G
rs454748	B	HLA-A	0.046	0.027	0.09112	G	A
rs9267956	B	HLA-A	0.031	0.028	0.2694	A	G
rs440169	B	HLA-A	0.037	0.028	0.1777	G	A
rs9267958	B	HLA-A	0.037	0.028	0.1777	A	C
rs563412	B	HLA-A	0.03	0.028	0.2738	G	A
rs1559876	B	HLA-A	0.025	0.028	0.3629	G	C
rs2894239	B	HLA-A	0.037	0.028	0.1777	T	G
rs2395110	B	HLA-A	0.03	0.028	0.276	G	A
rs9296013	B	HLA-A	0.114	0.08	0.1542	A	C
rs3115576	B	HLA-A	0.037	0.028	0.1777	T	A
rs6457509	B	HLA-A	0.037	0.028	0.1777	G	C
rs6936204	B	HLA-A	0.051	0.029	0.07399	T	C
rs9267971	B	HLA-A	0.037	0.028	0.1777	T	C
rs9267972	B	HLA-A	0.03	0.028	0.282	A	G
rs2894240	B	HLA-A	0.037	0.028	0.1777	G	A
rs10223710	B	HLA-A	-0.013	0.036	0.7211	A	G
rs3115573	B	HLA-A	0.037	0.028	0.1777	A	G
rs9296015	B	HLA-A	-0.013	0.036	0.7211	G	A
rs114165089	B	HLA-A	0.107	0.08	0.183	C	T
rs4959089	B	HLA-A	-0.013	0.036	0.7211	A	G
rs9357138	B	HLA-A	-0.047	0.042	0.2631	C	T
rs4959090	B	HLA-A	-0.013	0.036	0.7211	G	A
rs6921945	B	HLA-A	-0.013	0.036	0.7211	A	C
rs9267992	B	HLA-A	-0.002	0.039	0.9517	G	A
rs3115572	B	HLA-A	0.03	0.028	0.2823	C	G
rs12525893	B	HLA-A	-0.001	0.036	0.9772	C	T
rs3130315	B	HLA-A	0.037	0.028	0.1771	G	A
rs3130316	B	HLA-A	0.03	0.028	0.282	T	C
rs3115570	B	HLA-A	0.042	0.028	0.1307	A	G
rs3130320	B	HLA-A	0.06	0.029	0.03603	T	C
rs6457515	B	HLA-A	-0.076	0.032	0.0188	G	C
rs3130322	B	HLA-A	-0.076	0.032	0.0188	T	C
rs3132967	B	HLA-A	-0.076	0.032	0.0188	T	A
rs3115569	B	HLA-A	-0.077	0.032	0.01708	G	A
rs28895018	B	HLA-A	0.038	0.056	0.4968	T	C
rs9268005	B	HLA-A	0.008	0.029	0.7792	C	A
rs6931322	B	HLA-A	-0.074	0.032	0.02157	T	C
rs9268013	B	HLA-A	-0.071	0.033	0.03319	G	C
rs9268035	B	HLA-A	0.044	0.028	0.1163	A	G
rs148409850	B	HLA-A	-0.075	0.099	0.4474	G	A
rs3096686	B	HLA-A	-0.076	0.032	0.0188	C	G
rs3132971	B	HLA-A	-0.197	0.043	5.887e-06	T	G
rs9268055	B	HLA-A	-0.076	0.032	0.0188	T	C
rs4959091	B	HLA-A	0.044	0.028	0.1125	G	A
rs3130332	B	HLA-A	-0.076	0.032	0.0188	A	T
rs2395114	B	HLA-A	0.044	0.028	0.1125	A	G
rs3115563	B	HLA-A	-0.076	0.032	0.0188	T	A
rs3115562	B	HLA-A	0.1	0.061	0.1031	C	T
rs7767325	B	HLA-A	-0.076	0.032	0.0188	G	C
rs3132928	B	HLA-A	-0.076	0.032	0.0188	G	A
rs3096683	B	HLA-A	-0.121	0.036	0.0009179	A	G
rs41289482	B	HLA-A	-0.044	0.058	0.4401	G	A
rs3096682	B	HLA-A	-0.076	0.032	0.0188	A	C
rs3096681	B	HLA-A	-0.076	0.032	0.0188	A	G
rs2114436	B	HLA-A	0.1	0.061	0.1031	C	G
rs17201917	B	HLA-A	-0.038	0.038	0.3263	A	G
rs3115561	B	HLA-A	-0.076	0.032	0.0188	C	G
rs3132931	B	HLA-A	-0.071	0.033	0.03319	T	G
rs3132933	B	HLA-A	0.075	0.062	0.223	G	T
rs3115560	B	HLA-A	-0.076	0.032	0.0188	G	A
rs6913182	B	HLA-A	-0.019	0.036	0.6073	T	C
rs3096673	B	HLA-A	-0.076	0.032	0.0188	T	C
rs3096674	B	HLA-A	-0.071	0.033	0.03319	G	A
rs3132945	B	HLA-A	-0.076	0.032	0.0188	A	G
rs3115557	B	HLA-A	-0.071	0.033	0.03319	C	T
rs1559873	B	HLA-A	-0.071	0.033	0.03319	T	C
rs1559874	B	HLA-A	-0.061	0.033	0.06978	G	A
rs3130340	B	HLA-A	-0.076	0.032	0.0188	T	C
rs9268103	B	HLA-A	-0.019	0.036	0.6073	A	G
rs3115553	B	HLA-A	-0.076	0.032	0.0188	C	T
rs115739548	B	HLA-A	0.118	0.08	0.1399	C	T
rs3115552	B	HLA-A	-0.076	0.032	0.0188	C	T
rs28366171	B	HLA-A	-0.038	0.038	0.3263	C	T
rs9268125	B	HLA-A	-0.072	0.033	0.02993	T	C
rs6902465	B	HLA-A	0.1	0.061	0.1031	T	C
rs9268127	B	HLA-A	-0.122	0.036	0.0008206	T	C
rs9268131	B	HLA-A	-0.071	0.033	0.03319	A	G
rs555826822	B	HLA-A	0.045	0.028	0.109	A	G
rs9268135	B	HLA-A	-0.071	0.033	0.03319	A	G
rs78939685	B	HLA-A	-0.02	0.036	0.582	G	A
rs9268137	B	HLA-A	-0.07	0.033	0.03527	G	A
rs7751896	B	HLA-A	-0.076	0.032	0.0188	G	A
rs28732186	B	HLA-A	0.038	0.056	0.4968	G	A
rs9268138	B	HLA-A	0	0.039	0.9935	A	G
rs9268139	B	HLA-A	-0.122	0.036	0.0008206	A	G
rs4711291	B	HLA-A	-0.076	0.032	0.0188	C	G
rs9268142	B	HLA-A	-0.057	0.033	0.08453	T	C
rs9268145	B	HLA-A	0.066	0.032	0.0409	T	G
rs4713518	B	HLA-A	0.045	0.028	0.109	A	G
rs926070	B	HLA-A	0.01	0.029	0.7379	G	A
rs9268148	B	HLA-A	-0.019	0.036	0.6073	G	A
rs17422727	B	HLA-A	-0.038	0.038	0.3263	C	G
rs6935269	B	HLA-A	-0.076	0.032	0.0188	T	C
rs482194	B	HLA-A	0.045	0.028	0.1058	A	G
rs7775397	B	HLA-A	-0.197	0.043	5.887e-06	T	G
rs3749966	B	HLA-A	-0.076	0.032	0.0188	T	C
rs560505	B	HLA-A	0.046	0.028	0.102	A	G
rs10947251	B	HLA-A	0.125	0.068	0.0638	G	A
rs6457535	B	HLA-A	0.001	0.039	0.987	A	G
rs6910668	B	HLA-A	-0.122	0.036	0.0008206	T	G
rs9268153	B	HLA-A	-0.122	0.036	0.0008206	C	T
rs11751697	B	HLA-A	0.125	0.068	0.0638	C	T
rs6906662	B	HLA-A	0.038	0.056	0.4968	G	A
rs565571	B	HLA-A	0.047	0.028	0.09741	G	A
rs7745174	B	HLA-A	-0.122	0.036	0.0008206	G	A
rs7750783	B	HLA-A	-0.07	0.033	0.03274	C	T
rs537757	B	HLA-A	0.045	0.028	0.1012	A	T
rs6909427	B	HLA-A	-0.076	0.032	0.0188	T	G
rs28366175	B	HLA-A	-0.039	0.052	0.4594	T	C
rs7775332	B	HLA-A	-0.076	0.032	0.0188	A	T
rs477005	B	HLA-A	0.047	0.028	0.09741	A	G
rs9268164	B	HLA-A	-0.076	0.032	0.0188	A	T
rs7742654	B	HLA-A	-0.081	0.033	0.01532	C	G
rs3864299	B	HLA-A	-0.081	0.033	0.01532	A	T
rs3864300	B	HLA-A	-0.081	0.033	0.01532	G	T
rs12660769	B	HLA-A	-0.032	0.051	0.5335	C	G
rs9268165	B	HLA-A	-0.081	0.033	0.01532	A	G
rs9268166	B	HLA-A	-0.081	0.033	0.01532	T	C
rs9268167	B	HLA-A	-0.076	0.032	0.0188	C	A
rs9268168	B	HLA-A	-0.081	0.033	0.01532	C	T
rs9268170	B	HLA-A	-0.081	0.033	0.01532	A	G
rs6457536	B	HLA-A	-0.081	0.033	0.01532	A	G
rs9268176	B	HLA-A	-0.071	0.033	0.03319	C	T
rs9268177	B	HLA-A	-0.197	0.043	5.887e-06	C	A
rs7341328	B	HLA-A	-0.081	0.033	0.01532	G	A
rs9268192	B	HLA-A	-0.081	0.033	0.01532	C	T
rs9268197	B	HLA-A	-0.071	0.033	0.03319	C	A
rs9268198	B	HLA-A	-0.081	0.033	0.01532	C	T
rs502626	B	HLA-A	0.045	0.028	0.1058	A	G
rs9268199	B	HLA-A	-0.021	0.036	0.5549	G	A
rs9268200	B	HLA-A	-0.08	0.033	0.01528	C	T
rs3864302	B	HLA-A	-0.076	0.032	0.01868	C	T
rs9268201	B	HLA-A	-0.076	0.032	0.0188	G	A
rs9268202	B	HLA-A	-0.071	0.033	0.03319	C	T
rs9268204	B	HLA-A	-0.081	0.033	0.01532	C	T
rs28732188	B	HLA-A	0.038	0.056	0.4968	C	A
rs6934429	B	HLA-A	-0.081	0.033	0.01532	G	T
rs6934776	B	HLA-A	-0.071	0.033	0.03319	G	A
rs9501173	B	HLA-A	0.125	0.068	0.0638	G	A
rs9268205	B	HLA-A	-0.015	0.036	0.6819	A	G
rs6939410	B	HLA-A	-0.071	0.033	0.03319	A	G
rs1018433	B	HLA-A	-0.081	0.033	0.01532	A	T
rs1018430	B	HLA-A	-0.076	0.032	0.0188	C	T
rs9268212	B	HLA-A	-0.071	0.033	0.03319	T	C
rs2069026	B	HLA-A	-0.081	0.033	0.01532	C	T
rs6903871	B	HLA-A	-0.076	0.032	0.0188	A	C
rs547261	B	HLA-A	0.047	0.028	0.09009	G	A
rs2395141	B	HLA-A	0.012	0.029	0.6751	G	A
rs9268213	B	HLA-A	-0.081	0.033	0.01532	A	G
rs9268215	B	HLA-A	-0.081	0.033	0.01532	A	G
rs6910071	B	HLA-A	0.066	0.032	0.04112	A	G
rs6909790	B	HLA-A	-0.081	0.033	0.01532	A	G
rs6915455	B	HLA-A	-0.081	0.033	0.01532	G	A
rs9268218	B	HLA-A	-0.081	0.033	0.01532	A	G
rs3749967	B	HLA-A	0.125	0.068	0.0638	T	C
rs9268219	B	HLA-A	-0.187	0.045	2.792e-05	T	G
rs9268220	B	HLA-A	-0.122	0.036	0.0008206	C	T
rs531094	B	HLA-A	0.047	0.028	0.09172	T	A
rs500279	B	HLA-A	0.075	0.062	0.223	C	T
rs498422	B	HLA-A	0.074	0.053	0.1657	T	G
rs9501176	B	HLA-A	0.125	0.068	0.0638	G	C
rs9268230	B	HLA-A	0.012	0.029	0.6751	G	A
rs6920338	B	HLA-A	0.013	0.038	0.7253	C	T
rs574710	B	HLA-A	0.04	0.028	0.1508	T	C
rs539703	B	HLA-A	0.046	0.028	0.09512	A	C
rs546857	B	HLA-A	0.048	0.028	0.08655	C	T
rs547077	B	HLA-A	0.04	0.028	0.1508	T	C
rs9268234	B	HLA-A	-0.015	0.036	0.6819	A	C
rs28366180	B	HLA-A	-0.028	0.053	0.6007	G	T
rs570963	B	HLA-A	0.094	0.042	0.02479	A	G
rs9268235	B	HLA-A	-0.197	0.043	5.887e-06	C	T
rs4279480	B	HLA-A	0.012	0.029	0.6751	G	T
rs485774	B	HLA-A	0.047	0.028	0.09009	A	G
rs496360	B	HLA-A	0.099	0.061	0.1078	A	G
rs4348357	B	HLA-A	0.012	0.029	0.6751	T	G
rs742697	B	HLA-A	0.012	0.029	0.6751	C	T
rs521828	B	HLA-A	-0.034	0.03	0.2572	C	T
rs523627	B	HLA-A	0.047	0.028	0.09009	G	T
rs525607	B	HLA-A	0.04	0.028	0.1508	C	T
rs552339	B	HLA-A	0.047	0.028	0.09009	G	A
rs9501178	B	HLA-A	0.125	0.068	0.0638	A	C
rs3132957	B	HLA-A	0.012	0.029	0.6751	T	C
rs533885	B	HLA-A	0.047	0.028	0.09075	A	G
rs3129905	B	HLA-A	0.014	0.029	0.6384	T	G
rs504203	B	HLA-A	0.047	0.028	0.09009	T	C
rs505274	B	HLA-A	0.046	0.028	0.09534	G	A
rs508805	B	HLA-A	0.046	0.028	0.09534	G	A
rs524578	B	HLA-A	0.039	0.028	0.1585	G	A
rs533449611	B	HLA-A	0.012	0.039	0.7615	A	C
rs9348880	B	HLA-A	0.039	0.028	0.1585	C	T
rs9348881	B	HLA-A	0.039	0.028	0.1552	C	G
rs17208363	B	HLA-A	0.045	0.056	0.4214	G	A
rs12524063	B	HLA-A	-0.047	0.049	0.3378	T	A
rs9368713	B	HLA-A	0.046	0.028	0.09534	T	C
rs9368714	B	HLA-A	0.029	0.029	0.3026	G	A
rs3132958	B	HLA-A	-0.004	0.032	0.8913	A	G
rs3129947	B	HLA-A	-0.004	0.032	0.8913	T	G
rs10484560	B	HLA-A	-0.047	0.049	0.3378	G	A
rs9405090	B	HLA-A	0.045	0.028	0.1065	A	G
rs3129949	B	HLA-A	-0.068	0.033	0.03897	C	A
rs3132959	B	HLA-A	-0.003	0.032	0.9182	G	A
rs1003879	B	HLA-A	-0.076	0.029	0.009414	G	A
rs742582	B	HLA-A	0.047	0.028	0.09308	G	A
rs1003878	B	HLA-A	-0.068	0.033	0.03897	G	A
rs910052	B	HLA-A	0.046	0.028	0.09534	G	T
rs1076712	B	HLA-A	-0.044	0.028	0.1192	T	C
rs9366793	B	HLA-A	0.039	0.028	0.1585	T	C
rs9348882	B	HLA-A	0.046	0.028	0.09534	C	T
rs9380290	B	HLA-A	0.039	0.028	0.1585	C	G
rs9357140	B	HLA-A	0.046	0.028	0.09534	G	A
rs2022537	B	HLA-A	-0.068	0.033	0.03897	G	A
rs1474729	B	HLA-A	0.046	0.028	0.09534	A	C
rs1474728	B	HLA-A	0.046	0.028	0.09534	C	T
rs1265757	B	HLA-A	-0.197	0.043	5.887e-06	C	T
rs10807100	B	HLA-A	0.046	0.028	0.09534	G	A
rs6929776	B	HLA-A	0.039	0.028	0.1585	G	A
rs1265754	B	HLA-A	-0.197	0.043	5.887e-06	T	A
rs28361060	B	HLA-A	0.066	0.032	0.04026	G	A
rs7765585	B	HLA-A	0.013	0.042	0.7654	A	G
rs6930681	B	HLA-A	0.046	0.028	0.09534	G	A
rs12526151	B	HLA-A	-0.047	0.049	0.347	A	G
rs973037	B	HLA-A	0.046	0.028	0.09534	C	T
rs926594	B	HLA-A	0.046	0.028	0.09534	T	G
rs3129900	B	HLA-A	-0.025	0.037	0.4997	G	T
rs9368716	B	HLA-A	0.038	0.027	0.1678	G	A
rs2273019	B	HLA-A	-0.048	0.028	0.08536	C	T
rs28732192	B	HLA-A	0.045	0.056	0.4214	A	T
rs3117138	B	HLA-A	-0.004	0.032	0.8913	C	A
rs2022534	B	HLA-A	0.046	0.028	0.09534	T	C
rs2022533	B	HLA-A	0.039	0.028	0.1585	T	G
rs1033500	B	HLA-A	0.046	0.028	0.09534	G	A
rs3132944	B	HLA-A	-0.004	0.032	0.8913	T	C
rs1033499	B	HLA-A	-0.12	0.036	0.001082	G	A
rs1033498	B	HLA-A	0.046	0.028	0.09534	T	C
rs9469099	B	HLA-A	0.118	0.08	0.1399	G	A
rs2143468	B	HLA-A	0.046	0.028	0.09534	A	T
rs2022531	B	HLA-A	-0.004	0.032	0.8913	G	A
rs2143466	B	HLA-A	0.049	0.028	0.07663	C	T
rs2143465	B	HLA-A	0.046	0.028	0.09534	T	C
rs3117137	B	HLA-A	-0.067	0.033	0.04306	C	T
rs3129904	B	HLA-A	-0.004	0.032	0.8915	A	G
rs3132955	B	HLA-A	-0.004	0.032	0.8915	C	G
rs9268260	B	HLA-A	0.046	0.028	0.09534	C	T
rs3132954	B	HLA-A	-0.023	0.027	0.393	G	A
rs72843221	B	HLA-A	-0.05	0.05	0.3146	A	C
rs6904320	B	HLA-A	0.005	0.032	0.8771	A	G
rs7383144	B	HLA-A	0.005	0.032	0.8771	C	T
rs9268267	B	HLA-A	0.104	0.061	0.08848	A	G
rs9268268	B	HLA-A	0.005	0.032	0.8771	A	G
rs4576282	B	HLA-A	0.046	0.028	0.09527	A	G
rs4959092	B	HLA-A	0.046	0.028	0.09527	T	G
rs4959093	B	HLA-A	0.046	0.028	0.09566	T	C
rs4959094	B	HLA-A	0.046	0.028	0.09566	C	T
rs4959025	B	HLA-A	0.046	0.028	0.09438	A	C
rs4959026	B	HLA-A	0.046	0.028	0.09438	G	T
rs3117134	B	HLA-A	-0.044	0.028	0.1202	T	C
rs3117133	B	HLA-A	0.005	0.032	0.8771	G	C
rs4959096	B	HLA-A	0.046	0.028	0.09438	G	A
rs9268283	B	HLA-A	0.046	0.028	0.09438	T	C
rs9268284	B	HLA-A	0.046	0.028	0.09527	G	A
rs28366182	B	HLA-A	-0.039	0.052	0.4594	A	G
rs3117128	B	HLA-A	-0.004	0.032	0.8924	A	G
rs910051	B	HLA-A	-0.197	0.043	5.887e-06	T	G
rs9268285	B	HLA-A	0.046	0.028	0.09527	T	C
rs910050	B	HLA-A	-0.044	0.028	0.1202	G	C
rs910049	B	HLA-A	0.005	0.032	0.8769	T	C
rs12198399	B	HLA-A	-0.074	0.092	0.4244	G	A
rs3117126	B	HLA-A	0.005	0.032	0.877	C	T
rs969893	B	HLA-A	-0.044	0.028	0.1194	C	A
rs969892	B	HLA-A	-0.067	0.033	0.04315	T	C
rs969891	B	HLA-A	-0.044	0.028	0.1202	T	C
rs3117122	B	HLA-A	-0.044	0.028	0.1194	C	T
rs2076542	B	HLA-A	0.046	0.028	0.09536	G	A
rs28732195	B	HLA-A	0.045	0.056	0.4259	A	G
rs2076541	B	HLA-A	0.046	0.028	0.09438	T	C
rs2076540	B	HLA-A	0.047	0.028	0.09076	T	C
rs2076539	B	HLA-A	-0.044	0.028	0.1202	T	C
rs2076538	B	HLA-A	0.046	0.028	0.09438	A	C
rs2076537	B	HLA-A	-0.044	0.028	0.1194	G	A
rs761189	B	HLA-A	-0.044	0.028	0.1202	T	C
rs761188	B	HLA-A	-0.044	0.028	0.1194	A	G
rs761187	B	HLA-A	0.047	0.028	0.09076	A	G
rs3117119	B	HLA-A	-0.025	0.037	0.5008	G	A
rs1265763	B	HLA-A	0.04	0.034	0.2462	C	T
rs9268301	B	HLA-A	0.029	0.029	0.3064	G	A
rs3132963	B	HLA-A	-0.023	0.037	0.5341	G	A
rs2022544	B	HLA-A	0.01	0.042	0.8063	C	T
rs1265762	B	HLA-A	-0.029	0.028	0.2968	C	A
rs3117117	B	HLA-A	0.003	0.038	0.9343	C	A
rs2395148	B	HLA-A	0.118	0.08	0.1399	G	T
rs1265761	B	HLA-A	0.104	0.061	0.08848	A	G
rs1265760	B	HLA-A	-0.029	0.028	0.2968	T	C
rs1265759	B	HLA-A	-0.029	0.028	0.2968	C	T
rs3129906	B	HLA-A	-0.004	0.032	0.8924	C	T
rs1265758	B	HLA-A	-0.029	0.028	0.2914	A	G
rs3129907	B	HLA-A	-0.003	0.032	0.9247	G	A
rs3117114	B	HLA-A	-0.004	0.032	0.8924	T	C
rs2206618	B	HLA-A	0.04	0.034	0.2462	A	G
rs17202071	B	HLA-A	-0.05	0.05	0.3157	A	G
rs9268302	B	HLA-A	0.04	0.034	0.2462	C	T
rs6907322	B	HLA-A	0.043	0.036	0.2267	G	A
rs3117113	B	HLA-A	-0.004	0.032	0.8924	A	C
rs6907757	B	HLA-A	0.01	0.042	0.8063	C	T
rs13196329	B	HLA-A	-0.069	0.098	0.479	A	C
rs2395149	B	HLA-A	-0.197	0.043	5.887e-06	G	A
rs3129908	B	HLA-A	-0.029	0.028	0.2914	C	A
rs2894249	B	HLA-A	-0.004	0.032	0.8924	C	T
rs2395150	B	HLA-A	-0.029	0.028	0.2914	G	A
rs9268303	B	HLA-A	0.043	0.036	0.2267	G	A
rs6904636	B	HLA-A	-0.029	0.027	0.2948	C	T
rs3129911	B	HLA-A	-0.029	0.028	0.2968	C	T
rs9268325	B	HLA-A	0.04	0.034	0.2462	C	T
rs9268326	B	HLA-A	0.046	0.028	0.09673	T	C
rs9268330	B	HLA-A	0.04	0.034	0.2462	A	G
rs7744155	B	HLA-A	0.04	0.034	0.2462	C	T
rs6457553	B	HLA-A	0.011	0.042	0.7997	A	G
rs2223636	B	HLA-A	-0.051	0.028	0.07078	T	A
rs9268343	B	HLA-A	0.046	0.028	0.09536	A	G
rs9268345	B	HLA-A	0.046	0.028	0.09673	G	A
rs9268347	B	HLA-A	0.04	0.034	0.2461	G	A
rs9268350	B	HLA-A	0.04	0.034	0.2462	T	C
rs34673422	B	HLA-A	-0.082	0.099	0.411	A	C
rs9268351	B	HLA-A	0.104	0.061	0.08848	G	A
rs3129921	B	HLA-A	-0.029	0.027	0.2948	A	G
rs3129922	B	HLA-A	-0.029	0.027	0.2948	C	T
rs3129923	B	HLA-A	-0.029	0.028	0.2968	A	G
rs9268361	B	HLA-A	0.04	0.034	0.2462	G	A
rs3129924	B	HLA-A	-0.13	0.036	0.0003479	C	T
rs9268362	B	HLA-A	0.067	0.032	0.03829	A	G
rs3129925	B	HLA-A	-0.13	0.036	0.0003479	G	A
rs9268364	B	HLA-A	0.04	0.034	0.2462	C	T
rs3129926	B	HLA-A	-0.13	0.036	0.0003479	T	C
rs12529400	B	HLA-A	-0.05	0.05	0.3169	G	C
rs3129927	B	HLA-A	-0.197	0.043	5.855e-06	A	C
rs9268368	B	HLA-A	0.046	0.028	0.09673	T	C
rs7769740	B	HLA-A	-0.05	0.05	0.3169	C	T
rs7770048	B	HLA-A	0.011	0.042	0.7997	C	T
rs28366185	B	HLA-A	-0.039	0.052	0.4513	G	A
rs2143462	B	HLA-A	-0.13	0.036	0.0003088	G	A
rs2143461	B	HLA-A	-0.13	0.036	0.0003479	G	A
rs2073048	B	HLA-A	0.011	0.042	0.7997	G	A
rs3129931	B	HLA-A	-0.005	0.032	0.8813	C	T
rs2073046	B	HLA-A	0.046	0.028	0.09673	C	T
rs3129932	B	HLA-A	-0.004	0.032	0.8924	G	C
rs3129933	B	HLA-A	-0.12	0.036	0.001086	G	A
rs3129934	B	HLA-A	-0.025	0.037	0.5008	T	C
rs3129935	B	HLA-A	-0.13	0.036	0.0003479	A	G
rs3129936	B	HLA-A	-0.004	0.032	0.8924	A	G
rs3129937	B	HLA-A	-0.13	0.036	0.0003479	C	A
rs3129938	B	HLA-A	-0.025	0.037	0.5008	T	A
rs6903816	B	HLA-A	0.04	0.034	0.2435	A	G
rs9268384	B	HLA-A	0.046	0.028	0.09673	A	G
rs3129939	B	HLA-A	-0.13	0.036	0.0003479	A	G
rs2273017	B	HLA-A	-0.017	0.028	0.5389	G	A
rs3129941	B	HLA-A	-0.005	0.032	0.8819	A	G
rs3129942	B	HLA-A	-0.047	0.032	0.1392	G	T
rs28986326	B	HLA-A	-0.037	0.056	0.505	C	T
rs3117111	B	HLA-A	-0.004	0.032	0.8924	C	T
rs3129943	B	HLA-A	-0.054	0.031	0.08443	A	G
rs2050191	B	HLA-A	-0.005	0.032	0.8667	A	T
rs2073044	B	HLA-A	0.048	0.03	0.1108	C	T
rs2050190	B	HLA-A	-0.061	0.03	0.03982	A	G
rs2073045	B	HLA-A	-0.068	0.028	0.01444	G	A
rs6913309	B	HLA-A	-0.011	0.03	0.7022	T	A
rs2050188	B	HLA-A	-0.022	0.029	0.4304	C	T
rs3117109	B	HLA-A	-0.195	0.044	8.152e-06	C	T
rs9268401	B	HLA-A	0.016	0.029	0.5734	A	G
rs9268402	B	HLA-A	0.018	0.026	0.503	G	A
rs9391858	B	HLA-A	-0.028	0.036	0.434	A	G
rs9268403	B	HLA-A	0.016	0.029	0.5946	T	C
rs9268404	B	HLA-A	0.016	0.029	0.594	C	T
rs12190740	B	HLA-A	-0.091	0.091	0.3179	C	T
rs9268406	B	HLA-A	0.016	0.029	0.5755	C	T
rs3129945	B	HLA-A	-0.036	0.033	0.2762	G	A
rs3117105	B	HLA-A	-0.006	0.03	0.8341	T	C
rs9268425	B	HLA-A	0.017	0.029	0.5706	C	T
rs9268428	B	HLA-A	0.017	0.029	0.5691	G	T
rs9268429	B	HLA-A	0.022	0.029	0.4473	A	G
rs12528797	B	HLA-A	0.013	0.042	0.7674	A	G
rs7758215	B	HLA-A	0.048	0.038	0.2059	G	T
rs7757831	B	HLA-A	0.147	0.086	0.0861	A	G
rs7758128	B	HLA-A	0.236	0.094	0.01261	C	A
rs9268430	B	HLA-A	0.071	0.053	0.1813	A	C
rs2894252	B	HLA-A	0.017	0.029	0.5691	G	T
rs9268431	B	HLA-A	0.017	0.029	0.5691	T	G
rs2894253	B	HLA-A	0.013	0.042	0.7674	T	G
rs2395153	B	HLA-A	0.02	0.027	0.4705	C	G
rs9268432	B	HLA-A	0.017	0.029	0.5691	A	G
rs2894254	B	HLA-A	-0.194	0.044	9.531e-06	T	G
rs9268433	B	HLA-A	0.028	0.032	0.3796	T	G
rs72843270	B	HLA-A	0.013	0.042	0.7674	C	T
rs62402699	B	HLA-A	0.147	0.086	0.0861	A	G
rs9268435	B	HLA-A	0.025	0.027	0.3675	G	A
rs9268439	B	HLA-A	0.022	0.029	0.4473	G	A
rs1980495	B	HLA-A	0.022	0.029	0.4473	A	C
rs28895023	B	HLA-A	-0.084	0.056	0.1349	G	A
rs8180664	B	HLA-A	0.017	0.029	0.5691	C	T
rs56673349	B	HLA-A	0.147	0.086	0.0861	A	G
rs9268446	B	HLA-A	0.017	0.029	0.5691	A	G
rs3117104	B	HLA-A	-0.007	0.03	0.8157	T	A
rs3117103	B	HLA-A	-0.17	0.041	3.836e-05	A	T
rs9268454	B	HLA-A	0.022	0.029	0.4473	A	G
rs28366186	B	HLA-A	-0.022	0.053	0.6785	T	G
rs9268455	B	HLA-A	0.028	0.032	0.3796	C	T
rs9268456	B	HLA-A	0.022	0.029	0.4473	C	A
rs9268457	B	HLA-A	0.022	0.029	0.4473	A	G
rs9268459	B	HLA-A	0.022	0.029	0.4473	G	A
rs4373382	B	HLA-A	0.039	0.027	0.1478	A	C
rs62402701	B	HLA-A	0.236	0.094	0.01261	A	T
rs9268460	B	HLA-A	0.039	0.027	0.1465	T	C
rs6930777	B	HLA-A	0.015	0.042	0.7271	C	T
rs9268461	B	HLA-A	0.017	0.029	0.5691	C	A
rs4424066	B	HLA-A	0.035	0.027	0.1864	A	G
rs1555115	B	HLA-A	0.044	0.039	0.2513	C	G
rs1555114	B	HLA-A	0.043	0.038	0.2572	A	G
rs3129948	B	HLA-A	-0.007	0.03	0.8163	C	A
rs28362674	B	HLA-A	0.043	0.038	0.2572	G	A
rs17202218	B	HLA-A	0.034	0.038	0.3752	C	T
rs17202225	B	HLA-A	0.044	0.039	0.2513	A	G
rs17208573	B	HLA-A	0.043	0.038	0.2572	A	G
rs17208587	B	HLA-A	0.129	0.057	0.02417	T	C
rs9268472	B	HLA-A	0.035	0.027	0.1864	G	A
rs9268473	B	HLA-A	0.035	0.027	0.1864	A	G
rs17208601	B	HLA-A	0.027	0.039	0.4831	G	A
rs62402732	B	HLA-A	0.044	0.039	0.2513	A	G
rs67512154	B	HLA-A	0.054	0.038	0.1628	G	C
rs72843281	B	HLA-A	0.044	0.039	0.2513	T	C
rs67927165	B	HLA-A	0.054	0.038	0.1628	G	A
rs62402739	B	HLA-A	0.044	0.039	0.2513	G	A
rs17423649	B	HLA-A	0.044	0.039	0.2513	C	T
rs9268474	B	HLA-A	0.017	0.029	0.5712	T	C
rs28366190	B	HLA-A	-0.022	0.053	0.6785	C	T
rs17208615	B	HLA-A	0.044	0.039	0.2513	A	G
rs72843289	B	HLA-A	0.052	0.038	0.1654	T	G
rs17202259	B	HLA-A	0.046	0.039	0.2311	T	G
rs12529049	B	HLA-A	0.054	0.038	0.1628	C	T
rs12529106	B	HLA-A	0.045	0.038	0.237	G	A
rs17208650	B	HLA-A	0.054	0.038	0.1628	C	T
rs12525722	B	HLA-A	0.036	0.038	0.3491	A	G
rs3129950	B	HLA-A	-0.192	0.043	1.046e-05	G	C
rs9268475	B	HLA-A	0.017	0.029	0.5712	C	T
rs3117099	B	HLA-A	-0.05	0.032	0.1266	G	A
rs3129951	B	HLA-A	-0.003	0.03	0.911	T	C
rs17423698	B	HLA-A	0.054	0.038	0.1628	T	C
rs114386417	B	HLA-A	0.046	0.039	0.2311	T	G
rs115303880	B	HLA-A	0.043	0.038	0.2572	G	T
rs3117098	B	HLA-A	-0.007	0.03	0.8135	G	A
rs17495592	B	HLA-A	0.043	0.038	0.2572	A	G
rs3117097	B	HLA-A	-0.119	0.037	0.001493	A	G
rs67019312	B	HLA-A	0.054	0.038	0.1628	T	C
rs1143259	B	HLA-A	0.044	0.038	0.2436	G	A
rs62402754	B	HLA-A	0.05	0.038	0.1876	G	A
rs16870123	B	HLA-A	0.048	0.038	0.2071	G	A
rs115690055	B	HLA-A	0.042	0.038	0.2701	C	T
rs17577980	B	HLA-A	-0.005	0.052	0.9162	G	A
rs17423753	B	HLA-A	0.045	0.038	0.237	C	A
rs111682962	B	HLA-A	0.045	0.038	0.237	C	T
rs113485731	B	HLA-A	0.046	0.039	0.2311	T	A
rs67722415	B	HLA-A	0.045	0.038	0.237	A	G
rs66987263	B	HLA-A	0.054	0.038	0.1628	A	G
rs72847912	B	HLA-A	0.056	0.038	0.1482	A	G
rs72847914	B	HLA-A	0.054	0.038	0.1628	C	T
rs62402755	B	HLA-A	0.046	0.039	0.2311	C	T
rs17208671	B	HLA-A	0.031	0.033	0.3441	G	T
rs17202316	B	HLA-A	0.044	0.039	0.2513	G	A
rs3817976	B	HLA-A	0.044	0.039	0.2513	C	T
rs17208699	B	HLA-A	0.044	0.039	0.2513	T	G
rs3817973	B	HLA-A	0.035	0.027	0.1872	C	T
rs17202358	B	HLA-A	0.047	0.038	0.22	C	T
rs17202365	B	HLA-A	0.054	0.038	0.1545	G	A
rs17202372	B	HLA-A	0.056	0.038	0.1406	A	G
rs3817969	B	HLA-A	0.044	0.038	0.2454	C	T
rs17208727	B	HLA-A	0.047	0.038	0.22	C	T
rs17208734	B	HLA-A	0.047	0.038	0.22	T	C
rs17208741	B	HLA-A	0.047	0.038	0.2195	T	C
rs17202393	B	HLA-A	0.046	0.039	0.2311	G	A
rs17202400	B	HLA-A	0.046	0.039	0.2311	T	C
rs17208748	B	HLA-A	0.044	0.039	0.2513	A	G
rs17208755	B	HLA-A	0.046	0.039	0.2311	T	A
rs17202414	B	HLA-A	0.046	0.039	0.2311	G	A
rs17202428	B	HLA-A	0.044	0.039	0.2513	G	A
rs34507608	B	HLA-A	0.044	0.039	0.2535	C	T
rs35624343	B	HLA-A	0.036	0.038	0.3491	G	A
rs3129953	B	HLA-A	-0.118	0.037	0.001612	C	T
rs114484311	B	HLA-A	0.044	0.039	0.2535	T	G
rs34525489	B	HLA-A	0.044	0.039	0.2513	A	G
rs35837993	B	HLA-A	0.036	0.038	0.3491	A	G
rs115880030	B	HLA-A	0.036	0.038	0.3491	C	T
rs114516436	B	HLA-A	0.045	0.038	0.237	A	G
rs68190545	B	HLA-A	0.036	0.038	0.3491	A	G
rs72847932	B	HLA-A	0.036	0.038	0.3491	C	T
rs67124304	B	HLA-A	0.036	0.038	0.3491	G	A
rs72847934	B	HLA-A	0.045	0.038	0.237	T	C
rs67588283	B	HLA-A	0.036	0.038	0.3491	A	G
rs72847937	B	HLA-A	0.036	0.038	0.3491	A	G
rs67808421	B	HLA-A	0.046	0.039	0.2311	A	T
rs72847940	B	HLA-A	0.034	0.038	0.3752	G	A
rs41407045	B	HLA-A	0.036	0.038	0.3491	G	A
rs2076534	B	HLA-A	-0.011	0.034	0.7419	T	G
rs41443753	B	HLA-A	0.036	0.038	0.3491	C	A
rs41499544	B	HLA-A	0.045	0.038	0.237	A	G
rs41535850	B	HLA-A	0.036	0.038	0.3491	G	A
rs41449245	B	HLA-A	0.036	0.038	0.3491	T	G
rs41342846	B	HLA-A	0.036	0.038	0.3491	T	C
rs41521946	B	HLA-A	0.036	0.038	0.3491	G	T
rs28362677	B	HLA-A	0.036	0.038	0.3491	C	T
rs28362678	B	HLA-A	0.037	0.038	0.331	G	A
rs17202435	B	HLA-A	0.036	0.038	0.3491	G	A
rs12528939	B	HLA-A	0.046	0.039	0.2311	C	T
rs62402756	B	HLA-A	0.143	0.099	0.1483	T	C
rs1980493	B	HLA-A	-0.119	0.037	0.001504	T	C
rs2076533	B	HLA-A	0.036	0.027	0.1749	C	T
rs17202449	B	HLA-A	-0.022	0.053	0.6785	A	G
rs17202456	B	HLA-A	0.044	0.039	0.2513	G	A
rs2076530	B	HLA-A	0.042	0.027	0.1147	T	C
rs9268480	B	HLA-A	0.017	0.029	0.5691	C	T
rs2076529	B	HLA-A	0.035	0.027	0.1864	T	C
rs28366191	B	HLA-A	-0.022	0.053	0.6785	A	G
rs9268481	B	HLA-A	0.017	0.029	0.5691	A	G
rs67603244	B	HLA-A	0.079	0.036	0.02841	A	G
rs72847948	B	HLA-A	0.006	0.043	0.8869	C	T
rs3129954	B	HLA-A	-0.007	0.03	0.8168	A	G
rs62402759	B	HLA-A	0.077	0.036	0.03027	T	C
rs3129955	B	HLA-A	-0.007	0.03	0.8168	T	C
rs62404560	B	HLA-A	0.077	0.036	0.03033	A	G
rs113669229	B	HLA-A	0.087	0.036	0.0154	G	A
rs4713523	B	HLA-A	0.077	0.036	0.03033	G	A
rs4713524	B	HLA-A	0.077	0.036	0.03033	G	C
rs4248166	B	HLA-A	0.071	0.036	0.05047	T	C
rs4959097	B	HLA-A	0.077	0.036	0.03033	T	C
rs3117116	B	HLA-A	0.022	0.038	0.5588	G	A
rs2294884	B	HLA-A	0.077	0.036	0.03204	T	G
rs2294883	B	HLA-A	0.077	0.036	0.03033	T	A
rs2294882	B	HLA-A	0.075	0.036	0.0341	T	C
rs2294881	B	HLA-A	0.075	0.036	0.03615	T	C
rs2294880	B	HLA-A	0.02	0.029	0.5012	A	G
rs9268482	B	HLA-A	0.017	0.029	0.5691	A	T
rs2294878	B	HLA-A	0.059	0.027	0.02784	G	T
rs3817966	B	HLA-A	0.017	0.029	0.56	T	C
rs3817965	B	HLA-A	0.08	0.036	0.0253	A	G
rs3817964	B	HLA-A	-0.021	0.061	0.7312	T	A
rs3817963	B	HLA-A	0.011	0.029	0.7027	T	C
rs3817962	B	HLA-A	0.022	0.029	0.4473	C	A
rs3763304	B	HLA-A	0.082	0.036	0.02359	C	T
rs3763305	B	HLA-A	-0.021	0.061	0.7315	G	A
rs3763306	B	HLA-A	0.082	0.036	0.02359	A	G
rs4935352	B	HLA-A	0.082	0.036	0.02359	A	G
rs73400833	B	HLA-A	0.236	0.094	0.01261	C	T
rs2076525	B	HLA-A	0.017	0.029	0.5691	T	C
rs62404561	B	HLA-A	0.177	0.054	0.001038	A	G
rs28362680	B	HLA-A	0.177	0.054	0.001038	G	A
rs2076523	B	HLA-A	0.062	0.028	0.02612	T	C
rs28362681	B	HLA-A	0.193	0.056	0.0006048	C	T
rs2076522	B	HLA-A	0.017	0.029	0.5691	G	C
rs60234039	B	HLA-A	0.187	0.054	0.000511	C	G
rs59400022	B	HLA-A	0.205	0.056	0.0002782	T	A
rs73400843	B	HLA-A	0.236	0.094	0.01261	G	A
rs113358109	B	HLA-A	0.206	0.056	0.0002643	C	A
rs73400855	B	HLA-A	0.197	0.056	0.00048	G	C
rs114394166	B	HLA-A	0.197	0.056	0.00048	C	T
rs3793127	B	HLA-A	0.028	0.032	0.3796	C	T
rs73400859	B	HLA-A	0.197	0.056	0.00048	G	A
rs73400863	B	HLA-A	0.197	0.056	0.00048	T	C
rs62404569	B	HLA-A	0.197	0.056	0.00048	C	T
rs62404571	B	HLA-A	0.197	0.056	0.00048	C	T
rs62404574	B	HLA-A	0.197	0.056	0.00048	A	G
rs73400875	B	HLA-A	0.197	0.056	0.00048	T	C
rs28362682	B	HLA-A	0.197	0.056	0.00048	A	T
rs28362683	B	HLA-A	0.197	0.056	0.00048	G	A
rs10947260	B	HLA-A	0.208	0.055	0.0001826	T	C
rs10947261	B	HLA-A	0.162	0.054	0.003046	G	T
rs10947262	B	HLA-A	0.177	0.054	0.001038	C	T
rs10947264	B	HLA-A	0.18	0.054	0.0008269	A	G
rs3806156	B	HLA-A	0.062	0.028	0.02612	G	T
rs3806157	B	HLA-A	0.063	0.028	0.02418	T	G
rs62404576	B	HLA-A	0.197	0.056	0.00048	G	T
rs9268491	B	HLA-A	0.017	0.029	0.5708	C	G
rs73400892	B	HLA-A	0.18	0.054	0.0008269	G	A
rs73400894	B	HLA-A	0.169	0.078	0.03089	C	A
rs2395158	B	HLA-A	-0.123	0.038	0.001176	A	G
rs3763307	B	HLA-A	0.017	0.029	0.5691	A	T
rs3763308	B	HLA-A	0.169	0.078	0.03089	G	A
rs9268493	B	HLA-A	-0.002	0.029	0.9507	G	A
rs9268494	B	HLA-A	-0.007	0.029	0.8072	A	C
rs9268496	B	HLA-A	-0.007	0.029	0.8068	G	A
rs9268497	B	HLA-A	-0.007	0.029	0.8072	G	A
rs9268498	B	HLA-A	0.074	0.053	0.1599	T	C
rs9268499	B	HLA-A	0.008	0.029	0.7874	G	A
rs3129959	B	HLA-A	-0.124	0.038	0.001024	A	T
rs3763309	B	HLA-A	0.028	0.032	0.3796	C	A
rs3763311	B	HLA-A	0.013	0.029	0.6492	C	T
rs3763312	B	HLA-A	0.028	0.032	0.3797	G	A
rs17208853	B	HLA-A	0.004	0.045	0.9273	T	C
rs3763313	B	HLA-A	0.074	0.034	0.02932	A	C
rs9268500	B	HLA-A	-0.042	0.064	0.506	C	T
rs3763314	B	HLA-A	0.047	0.027	0.08464	C	T
rs3763316	B	HLA-A	0.016	0.029	0.5793	C	T
rs3763317	B	HLA-A	0.052	0.027	0.05273	C	T
rs9268501	B	HLA-A	0.046	0.027	0.09249	T	G
rs9268502	B	HLA-A	0.046	0.027	0.09249	C	T
rs9268503	B	HLA-A	0.046	0.027	0.09249	C	T
rs9380293	B	HLA-A	-0.279	0.091	0.002238	C	T
rs9268506	B	HLA-A	0.046	0.027	0.09105	C	T
rs9268507	B	HLA-A	0.044	0.027	0.1025	A	G
rs9268508	B	HLA-A	0.046	0.027	0.09249	T	A
rs28732205	B	HLA-A	0.061	0.034	0.07084	C	T
rs7773668	B	HLA-A	-0.194	0.043	7.936e-06	C	G
rs9268513	B	HLA-A	0.045	0.027	0.0949	T	C
rs5007266	B	HLA-A	0.045	0.027	0.0949	T	C
rs5007265	B	HLA-A	0.045	0.027	0.09751	T	G
rs5007264	B	HLA-A	0.045	0.027	0.0949	C	T
rs3129961	B	HLA-A	-0.008	0.03	0.7871	C	T
rs5007263	B	HLA-A	0.046	0.027	0.09249	A	G
rs5007262	B	HLA-A	0.046	0.027	0.09249	A	G
rs5007261	B	HLA-A	0.046	0.027	0.09051	G	A
rs5007260	B	HLA-A	0.046	0.027	0.09249	G	A
rs5007259	B	HLA-A	0.045	0.027	0.09505	T	C
rs5007258	B	HLA-A	0.046	0.027	0.09051	A	G
rs9268515	B	HLA-A	0.048	0.035	0.1661	G	C
rs6906730	B	HLA-A	0.046	0.027	0.09051	T	C
rs9268516	B	HLA-A	0.019	0.029	0.5152	C	T
rs17208888	B	HLA-A	-0.005	0.052	0.9176	G	A
rs17208902	B	HLA-A	0.054	0.034	0.1118	C	T
rs6911383	B	HLA-A	0.046	0.027	0.09249	T	C
rs9405098	B	HLA-A	-0.279	0.091	0.002238	G	A
rs9268517	B	HLA-A	0.084	0.07	0.2286	C	T
rs6932810	B	HLA-A	0.046	0.027	0.09051	G	A
rs3129963	B	HLA-A	-0.092	0.036	0.01075	A	G
rs6932542	B	HLA-A	0.045	0.027	0.09505	A	G
rs12215079	B	HLA-A	-0.091	0.091	0.3179	C	A
rs968155	B	HLA-A	0.048	0.027	0.07773	C	T
rs3129964	B	HLA-A	-0.008	0.03	0.7992	C	G
rs4502931	B	HLA-A	0.046	0.027	0.09237	T	A
rs9268518	B	HLA-A	0.046	0.027	0.09237	A	G
rs3129965	B	HLA-A	-0.092	0.036	0.01075	G	C
rs9268520	B	HLA-A	0.046	0.027	0.09237	C	A
rs9469108	B	HLA-A	0.062	0.034	0.06825	C	T
rs9380294	B	HLA-A	-0.219	0.099	0.02622	A	C
rs6918317	B	HLA-A	0.054	0.027	0.04933	T	C
rs3129966	B	HLA-A	-0.197	0.043	6.406e-06	G	C
rs7759742	B	HLA-A	0.049	0.027	0.06883	T	A
rs3129969	B	HLA-A	-0.118	0.037	0.001743	C	G
rs4959027	B	HLA-A	0.047	0.032	0.1468	A	G
rs9268528	B	HLA-A	0.03	0.028	0.2892	A	G
rs4959028	B	HLA-A	0.164	0.054	0.002416	A	G
rs6930571	B	HLA-A	-0.113	0.037	0.002668	G	T
rs9268530	B	HLA-A	-0.116	0.037	0.001896	T	C
rs9268531	B	HLA-A	-0.116	0.037	0.001896	T	G
rs9268532	B	HLA-A	-0.116	0.037	0.001896	T	C
rs4959098	B	HLA-A	0.023	0.028	0.4004	A	C
rs9268534	B	HLA-A	-0.116	0.037	0.001896	T	G
rs6908065	B	HLA-A	-0.116	0.037	0.001896	A	C
rs6908056	B	HLA-A	-0.116	0.037	0.001896	G	A
rs6930933	B	HLA-A	-0.116	0.037	0.001896	G	T
rs3135382	B	HLA-A	-0.116	0.037	0.001896	T	G
rs2001100	B	HLA-A	-0.116	0.037	0.001896	T	A
rs2001099	B	HLA-A	-0.11	0.037	0.003087	G	C
rs2001098	B	HLA-A	-0.116	0.037	0.001896	G	A
rs2001097	B	HLA-A	-0.116	0.037	0.001896	G	T
rs2395159	B	HLA-A	-0.116	0.037	0.001896	C	T
rs2227138	B	HLA-A	-0.146	0.039	0.0002176	C	T
rs9268541	B	HLA-A	0.121	0.055	0.02917	T	C
rs3135380	B	HLA-A	-0.116	0.037	0.001896	A	C
rs9268542	B	HLA-A	0.036	0.028	0.2031	A	G
rs9268543	B	HLA-A	0.046	0.035	0.1932	A	T
rs72847996	B	HLA-A	0.024	0.044	0.5859	G	A
rs3135379	B	HLA-A	-0.116	0.037	0.001896	T	C
rs3135378	B	HLA-A	-0.116	0.037	0.001896	G	A
rs28732208	B	HLA-A	0.036	0.036	0.3168	C	T
rs3135377	B	HLA-A	0.045	0.032	0.1587	A	G
rs10807101	B	HLA-A	-0.085	0.091	0.3509	A	C
rs9268544	B	HLA-A	0.036	0.028	0.2031	G	A
rs3135376	B	HLA-A	-0.116	0.037	0.001896	A	G
rs3135375	B	HLA-A	-0.116	0.037	0.001896	G	A
rs55890913	B	HLA-A	0.03	0.044	0.4929	T	C
rs3135374	B	HLA-A	-0.116	0.037	0.001896	C	A
rs3135373	B	HLA-A	-0.116	0.037	0.001896	A	G
rs9268545	B	HLA-A	0.036	0.028	0.2031	T	C
rs3135372	B	HLA-A	-0.116	0.037	0.001896	C	A
rs2187820	B	HLA-A	-0.116	0.037	0.001896	C	T
rs2157336	B	HLA-A	-0.116	0.037	0.001896	C	T
rs2187819	B	HLA-A	-0.116	0.037	0.001896	A	G
rs3135371	B	HLA-A	-0.146	0.039	0.0002177	A	G
rs3135370	B	HLA-A	-0.116	0.037	0.001896	T	C
rs9268556	B	HLA-A	0.036	0.028	0.2033	T	C
rs3135369	B	HLA-A	-0.023	0.032	0.4709	G	A
rs3135368	B	HLA-A	-0.116	0.037	0.001896	T	A
rs2395160	B	HLA-A	-0.197	0.043	6.406e-06	G	A
rs2395161	B	HLA-A	-0.116	0.037	0.001896	A	C
rs2395162	B	HLA-A	-0.116	0.037	0.001896	G	T
rs2395163	B	HLA-A	0.025	0.032	0.428	T	C
rs2395164	B	HLA-A	-0.116	0.037	0.001896	C	T
rs2395165	B	HLA-A	0.045	0.032	0.1587	C	T
rs2395166	B	HLA-A	0.017	0.027	0.5364	C	T
rs2395167	B	HLA-A	-0.116	0.037	0.001896	C	T
rs9461744	B	HLA-A	0.184	0.106	0.08156	A	G
rs2213580	B	HLA-A	-0.116	0.037	0.001896	T	C
rs3135366	B	HLA-A	-0.115	0.037	0.001997	T	C
rs3135365	B	HLA-A	0.04	0.032	0.2202	C	A
rs9268557	B	HLA-A	0.042	0.027	0.1143	T	C
rs12524667	B	HLA-A	0.019	0.044	0.6734	C	T
rs6912382	B	HLA-A	0.089	0.054	0.1	C	T
rs3135364	B	HLA-A	-0.1	0.034	0.003486	A	G
rs3135363	B	HLA-A	-0.063	0.031	0.04335	A	G
rs34330585	B	HLA-A	-0.002	0.042	0.9667	G	C
rs3135358	B	HLA-A	-0.117	0.037	0.001687	C	T
rs6923872	B	HLA-A	0.011	0.035	0.746	G	A
rs541986750	B	HLA-A	-0.1	0.036	0.006229	T	C
rs3135356	B	HLA-A	-0.115	0.037	0.001865	G	A
rs28895026	B	HLA-A	0.034	0.033	0.3107	T	C
rs34989128	B	HLA-A	-0.002	0.042	0.9684	G	A
rs35875335	B	HLA-A	-0.002	0.042	0.9684	T	C
rs3135353	B	HLA-A	-0.144	0.039	0.0002651	C	T
rs3135352	B	HLA-A	0.032	0.04	0.4243	C	A
rs3135351	B	HLA-A	-0.116	0.037	0.001756	C	A
rs3135350	B	HLA-A	0.033	0.04	0.4011	C	T
rs9296027	B	HLA-A	0.059	0.04	0.1391	C	G
rs9469109	B	HLA-A	0.059	0.04	0.1392	A	T
rs3129971	B	HLA-A	0.032	0.04	0.4232	G	C
rs28366195	B	HLA-A	-0.036	0.06	0.541	T	G
rs3129842	B	HLA-A	-0.098	0.036	0.006653	T	C
rs9501622	B	HLA-A	0.058	0.04	0.1409	T	A
rs2395170	B	HLA-A	-0.085	0.036	0.01813	A	C
rs2395171	B	HLA-A	-0.098	0.036	0.006844	C	T
rs3135345	B	HLA-A	-0.115	0.037	0.001865	C	T
rs732162	B	HLA-A	-0.013	0.029	0.6451	G	A
rs3135344	B	HLA-A	0.009	0.029	0.7632	C	T
rs73404904	B	HLA-A	0.193	0.095	0.04292	G	C
rs2187818	B	HLA-A	0.021	0.028	0.4572	G	T
rs9268576	B	HLA-A	0.065	0.063	0.3059	T	C
rs2105902	B	HLA-A	-0.144	0.039	0.0002651	A	T
rs3129843	B	HLA-A	-0.195	0.043	7.707e-06	A	G
rs3129844	B	HLA-A	-0.068	0.03	0.02272	A	G
rs9268579	B	HLA-A	0.021	0.028	0.4572	G	A
rs3129846	B	HLA-A	-0.059	0.03	0.04631	A	G
rs3129847	B	HLA-A	-0.068	0.03	0.02272	A	G
rs3135342	B	HLA-A	-0.071	0.03	0.01839	G	T
rs3129848	B	HLA-A	-0.068	0.03	0.02272	G	A
rs9268583	B	HLA-A	0.021	0.028	0.4572	T	G
rs3129849	B	HLA-A	0.019	0.035	0.5734	A	G
rs9268585	B	HLA-A	0.021	0.028	0.4572	T	G
rs4959100	B	HLA-A	0.059	0.041	0.1456	C	T
rs17202717	B	HLA-A	-0.001	0.042	0.9836	G	T
rs9268589	B	HLA-A	0.028	0.028	0.319	G	A
rs9469110	B	HLA-A	0.059	0.041	0.1456	G	T
rs3129853	B	HLA-A	-0.068	0.03	0.02272	G	A
rs7756262	B	HLA-A	0.028	0.028	0.319	T	A
rs3135341	B	HLA-A	0.019	0.035	0.5734	C	A
rs3129854	B	HLA-A	-0.032	0.028	0.2511	G	C
rs3129855	B	HLA-A	-0.195	0.043	7.707e-06	A	G
rs4348358	B	HLA-A	0.028	0.028	0.319	G	A
rs4988820	B	HLA-A	-0.068	0.03	0.02272	C	T
rs4504509	B	HLA-A	0.019	0.035	0.5734	T	C
rs4321864	B	HLA-A	0.024	0.029	0.4142	C	A
rs28766596	B	HLA-A	0.193	0.095	0.04292	G	A
rs3135339	B	HLA-A	-0.068	0.03	0.02272	C	G
rs9501624	B	HLA-A	0.081	0.051	0.111	A	G
rs3129856	B	HLA-A	-0.195	0.043	7.707e-06	T	C
rs9268605	B	HLA-A	0.028	0.028	0.319	G	A
rs2395172	B	HLA-A	-0.068	0.03	0.02272	T	C
rs9268606	B	HLA-A	0.028	0.028	0.319	G	A
rs984778	B	HLA-A	-0.032	0.028	0.2511	C	T
rs7762370	B	HLA-A	0.036	0.06	0.544	T	C
rs9501626	B	HLA-A	0.059	0.041	0.1456	C	A
rs3129858	B	HLA-A	-0.068	0.03	0.02272	G	A
rs3129859	B	HLA-A	-0.073	0.029	0.01135	G	C
rs17496307	B	HLA-A	-0.001	0.042	0.9836	A	T
rs3129860	B	HLA-A	0.041	0.039	0.2973	A	G
rs3135338	B	HLA-A	-0.032	0.028	0.2511	C	T
rs9268609	B	HLA-A	0.028	0.028	0.319	G	A
rs9268610	B	HLA-A	0.028	0.028	0.319	T	C
rs7356880	B	HLA-A	0.036	0.06	0.544	C	T
rs3129861	B	HLA-A	-0.144	0.039	0.0002651	T	A
rs3135337	B	HLA-A	-0.068	0.03	0.02272	C	T
rs60365717	B	HLA-A	0.193	0.095	0.04292	T	C
rs3135336	B	HLA-A	-0.032	0.028	0.2511	G	A
rs3135335	B	HLA-A	-0.032	0.028	0.2511	C	G
rs7753264	B	HLA-A	0.028	0.028	0.319	A	G
rs7773756	B	HLA-A	0.028	0.028	0.319	T	C
rs3135334	B	HLA-A	0.019	0.035	0.5734	C	T
rs2027856	B	HLA-A	0.059	0.041	0.1456	G	A
rs9268614	B	HLA-A	0.03	0.032	0.3513	T	G
rs9268615	B	HLA-A	0.026	0.028	0.3606	G	A
rs3135398	B	HLA-A	-0.068	0.03	0.02272	C	T
rs3135397	B	HLA-A	-0.032	0.028	0.2511	A	T
rs3129865	B	HLA-A	0.041	0.039	0.2973	G	C
rs3129866	B	HLA-A	-0.032	0.028	0.2511	G	C
rs4612206	B	HLA-A	0.028	0.028	0.319	C	T
rs5000563	B	HLA-A	-0.068	0.03	0.02272	A	G
rs3135396	B	HLA-A	-0.068	0.03	0.02272	C	T
rs3129867	B	HLA-A	-0.016	0.029	0.5751	G	C
rs3129868	B	HLA-A	0.041	0.039	0.2973	A	C
rs2395173	B	HLA-A	-0.032	0.028	0.2511	A	G
rs2395174	B	HLA-A	-0.068	0.03	0.02285	T	G
rs2395175	B	HLA-A	0.04	0.035	0.2587	G	A
rs9268626	B	HLA-A	0.034	0.069	0.6226	G	C
rs2395177	B	HLA-A	-0.068	0.03	0.02285	G	C
rs3135395	B	HLA-A	-0.032	0.028	0.2511	T	G
rs2395178	B	HLA-A	-0.032	0.028	0.2511	G	C
rs3129869	B	HLA-A	-0.032	0.028	0.2511	A	C
rs9268627	B	HLA-A	0.03	0.032	0.3513	T	C
rs9268628	B	HLA-A	-0.004	0.039	0.9099	A	C
rs113273903	B	HLA-A	0.193	0.095	0.04292	T	C
rs3129871	B	HLA-A	-0.042	0.028	0.1411	A	C
rs9268632	B	HLA-A	-0.069	0.03	0.02138	C	G
rs9268633	B	HLA-A	0.019	0.035	0.5734	A	G
rs9268634	B	HLA-A	0.028	0.028	0.3211	G	A
rs9268635	B	HLA-A	0.032	0.04	0.4235	T	C
rs3129872	B	HLA-A	-0.069	0.03	0.02146	A	T
rs2395179	B	HLA-A	-0.06	0.03	0.04398	A	G
rs6926336	B	HLA-A	0.193	0.095	0.04292	T	C
rs2395181	B	HLA-A	-0.06	0.03	0.04398	G	C
rs3129873	B	HLA-A	-0.069	0.03	0.02138	G	C
rs3129875	B	HLA-A	-0.06	0.03	0.04372	T	C
rs14004	B	HLA-A	0.034	0.028	0.2272	C	A
rs41270488	B	HLA-A	0.009	0.055	0.8637	T	C
rs3129876	B	HLA-A	-0.051	0.03	0.08726	G	A
rs9268644	B	HLA-A	0.07	0.028	0.0108	A	C
rs73407187	B	HLA-A	0.193	0.095	0.04292	A	G
rs3135394	B	HLA-A	-0.192	0.043	1.019e-05	A	G
rs9268645	B	HLA-A	0.028	0.028	0.3211	C	G
rs3129877	B	HLA-A	-0.069	0.03	0.02075	G	A
rs3129878	B	HLA-A	-0.048	0.03	0.1065	A	C
rs3135393	B	HLA-A	-0.102	0.037	0.005913	A	G
rs3135392	B	HLA-A	-0.009	0.028	0.7539	C	A
rs6926374	B	HLA-A	0.026	0.027	0.3456	A	G
rs3129881	B	HLA-A	-0.067	0.03	0.02576	C	T
rs3129882	B	HLA-A	-0.024	0.028	0.3842	G	A
rs9268657	B	HLA-A	0.021	0.028	0.463	G	A
rs17496549	B	HLA-A	0	0.042	0.9906	C	T
rs6931646	B	HLA-A	0.026	0.027	0.3456	C	T
rs6911419	B	HLA-A	0.026	0.027	0.3432	T	C
rs6911777	B	HLA-A	-0.021	0.051	0.6804	T	C
rs16822616	B	HLA-A	0	0.042	0.9906	C	A
rs3129883	B	HLA-A	-0.028	0.031	0.3654	T	C
rs3129884	B	HLA-A	-0.084	0.036	0.02061	T	C
rs3129885	B	HLA-A	-0.084	0.036	0.02061	T	C
rs3129886	B	HLA-A	-0.028	0.031	0.3654	T	C
rs3129887	B	HLA-A	-0.087	0.037	0.01867	G	A
rs9268658	B	HLA-A	0.026	0.027	0.3456	G	A
rs9268659	B	HLA-A	0.027	0.028	0.3378	T	C
rs3135391	B	HLA-A	0.032	0.04	0.4235	A	G
rs8084	B	HLA-A	0.027	0.028	0.3378	A	C
rs2239806	B	HLA-A	-0.084	0.036	0.02061	C	T
rs13218331	B	HLA-A	-0.001	0.036	0.9686	A	C
rs2239805	B	HLA-A	-0.101	0.037	0.006658	T	G
rs2239804	B	HLA-A	0.026	0.027	0.3456	T	C
rs7192	B	HLA-A	0.027	0.028	0.3455	T	G
rs3129888	B	HLA-A	-0.04	0.034	0.2377	G	A
rs2239803	B	HLA-A	0.019	0.027	0.4847	C	T
rs2239802	B	HLA-A	-0.033	0.033	0.3232	C	G
rs3135390	B	HLA-A	-0.04	0.034	0.2377	C	A
rs4935354	B	HLA-A	0.027	0.028	0.3455	C	T
rs3177928	B	HLA-A	-0.001	0.036	0.9686	G	A
rs7194	B	HLA-A	0.027	0.028	0.3455	G	A
rs7195	B	HLA-A	0.027	0.028	0.3455	A	G
rs1131541	B	HLA-A	-0.084	0.036	0.02061	T	A
rs7196	B	HLA-A	-0.033	0.033	0.3232	A	T
rs7197	B	HLA-A	-0.017	0.036	0.6353	T	C
rs1051336	B	HLA-A	-0.084	0.036	0.02061	G	A
rs1041885	B	HLA-A	-0.084	0.036	0.02061	T	A
rs3135388	B	HLA-A	0.032	0.04	0.4235	A	G
rs2213586	B	HLA-A	0.027	0.028	0.3455	A	G
rs2213585	B	HLA-A	0.027	0.028	0.3455	G	A
rs2213584	B	HLA-A	0.027	0.028	0.3455	A	G
rs2395182	B	HLA-A	-0.033	0.033	0.3232	G	T
rs2227139	B	HLA-A	0.027	0.028	0.3455	G	A
rs3129889	B	HLA-A	0.032	0.04	0.4235	G	A
rs3763326	B	HLA-A	0.132	0.086	0.1251	T	C
rs3763327	B	HLA-A	0.027	0.028	0.3455	G	C
rs9268668	B	HLA-A	0.033	0.028	0.2412	C	A
rs3129890	B	HLA-A	-0.013	0.031	0.6841	T	C
rs9268670	B	HLA-A	0.018	0.028	0.5101	T	C
rs9268671	B	HLA-A	0.052	0.029	0.07111	A	G
rs7382085	B	HLA-A	-0.039	0.032	0.2323	G	A
rs9268673	B	HLA-A	0.018	0.027	0.5016	C	T
rs7382354	B	HLA-A	-0.039	0.032	0.2297	G	A
rs28895027	B	HLA-A	-0.001	0.036	0.9832	T	C
rs3129891	B	HLA-A	-0.074	0.034	0.02842	G	A
rs3135387	B	HLA-A	-0.048	0.034	0.1583	T	G
rs9469112	B	HLA-A	-0.006	0.035	0.8654	C	T
rs28895028	B	HLA-A	-0.001	0.036	0.986	G	A
rs9268681	B	HLA-A	0.018	0.027	0.5203	G	A
rs12525707	B	HLA-A	-0.001	0.036	0.986	G	T
rs12529078	B	HLA-A	-0.001	0.036	0.986	A	G
rs2395183	B	HLA-A	-0.091	0.036	0.01177	T	C
rs13194556	B	HLA-A	-0.001	0.036	0.986	T	C
rs12529093	B	HLA-A	-0.001	0.036	0.986	A	G
rs13209234	B	HLA-A	-0.001	0.036	0.986	G	A
rs28895029	B	HLA-A	-0.001	0.036	0.986	T	C
rs13209045	B	HLA-A	-0.001	0.036	0.986	A	G
rs13209059	B	HLA-A	-0.001	0.036	0.986	A	G
rs28895030	B	HLA-A	0.003	0.036	0.9375	G	A
rs28895032	B	HLA-A	0.003	0.036	0.9375	T	A
rs3135385	B	HLA-A	-0.04	0.032	0.224	A	G
rs28895075	B	HLA-A	-0.001	0.036	0.986	G	T
rs28895078	B	HLA-A	-0.001	0.036	0.986	C	G
rs6937545	B	HLA-A	0.064	0.029	0.02694	A	C
rs28895082	B	HLA-A	-0.001	0.036	0.986	T	C
rs28895085	B	HLA-A	-0.001	0.036	0.986	T	C
rs28895086	B	HLA-A	-0.001	0.036	0.986	G	C
rs28895088	B	HLA-A	-0.001	0.036	0.986	C	A
rs28895089	B	HLA-A	-0.001	0.036	0.986	C	T
rs28895091	B	HLA-A	-0.001	0.036	0.986	T	G
rs28895093	B	HLA-A	-0.001	0.036	0.986	G	A
rs28895095	B	HLA-A	-0.005	0.036	0.8895	G	A
rs12524661	B	HLA-A	0.194	0.059	0.001039	G	A
rs13199443	B	HLA-A	-0.001	0.036	0.986	A	G
rs28895103	B	HLA-A	-0.001	0.036	0.986	G	A
rs28895106	B	HLA-A	-0.001	0.036	0.986	G	A
rs111359823	B	HLA-A	0.017	0.044	0.6984	T	C
rs28895109	B	HLA-A	-0.001	0.036	0.986	T	C
rs28895114	B	HLA-A	-0.001	0.036	0.986	T	C
rs7754768	B	HLA-A	0.018	0.028	0.5229	C	T
rs7775108	B	HLA-A	0.018	0.028	0.5229	T	C
rs3129897	B	HLA-A	-0.143	0.04	0.0003273	G	A
rs28895136	B	HLA-A	-0.001	0.036	0.986	T	C
rs28895141	B	HLA-A	-0.001	0.036	0.986	C	A
rs28895143	B	HLA-A	-0.001	0.036	0.986	A	G
rs28895144	B	HLA-A	-0.001	0.036	0.986	A	G
rs6457590	B	HLA-A	0.133	0.05	0.007961	G	T
rs28895168	B	HLA-A	-0.002	0.036	0.9652	A	G
rs28895169	B	HLA-A	-0.002	0.036	0.9652	A	G
rs28895170	B	HLA-A	-0.002	0.036	0.9652	G	A
rs28895171	B	HLA-A	-0.002	0.036	0.9652	G	A
rs9268807	B	HLA-A	0.01	0.038	0.7938	C	G
rs13220657	B	HLA-A	-0.001	0.036	0.986	C	T
rs28895187	B	HLA-A	-0.001	0.036	0.986	G	A
rs9268813	B	HLA-A	-0.19	0.043	1.331e-05	T	C
rs7763262	B	HLA-A	0.064	0.029	0.02694	T	C
rs7763411	B	HLA-A	-0.19	0.043	1.336e-05	C	T
rs7743662	B	HLA-A	0.017	0.027	0.5338	G	A
rs28895205	B	HLA-A	-0.001	0.036	0.986	A	G
rs35302878	B	HLA-A	0.018	0.044	0.6879	T	C
rs13198610	B	HLA-A	0.001	0.036	0.9865	G	T
rs13198543	B	HLA-A	0.001	0.036	0.9865	C	T
rs13198439	B	HLA-A	0.001	0.036	0.9865	A	G
rs13198784	B	HLA-A	0	0.036	0.9909	C	A
rs4632888	B	HLA-A	0.204	0.059	0.0005068	T	C
rs28732219	B	HLA-A	0.001	0.036	0.9865	A	G
rs28732220	B	HLA-A	0.001	0.036	0.9865	T	C
rs28732221	B	HLA-A	0.001	0.036	0.9865	T	C
rs28732223	B	HLA-A	0.001	0.036	0.9865	C	G
rs28732224	B	HLA-A	0.001	0.036	0.9865	C	T
rs76724891	B	HLA-A	0.018	0.044	0.6879	C	G
rs28732227	B	HLA-A	-0.034	0.058	0.5612	C	T
rs28732229	B	HLA-A	-0.004	0.036	0.9219	G	T
rs28732230	B	HLA-A	-0.002	0.036	0.9537	G	A
rs28732231	B	HLA-A	0.001	0.036	0.9867	A	G
rs28732232	B	HLA-A	0.003	0.036	0.9354	C	T
rs13207140	B	HLA-A	-0.003	0.036	0.9368	G	C
rs28732234	B	HLA-A	0.001	0.036	0.9865	G	T
rs9268831	B	HLA-A	0.046	0.027	0.09634	C	T
rs9268832	B	HLA-A	0.025	0.028	0.3746	T	C
rs28732235	B	HLA-A	-0.005	0.037	0.9001	G	A
rs17209105	B	HLA-A	0.001	0.036	0.9868	A	G
rs17209119	B	HLA-A	0.001	0.036	0.9868	G	A
rs17209126	B	HLA-A	0.001	0.036	0.9865	A	C
rs17202759	B	HLA-A	0.001	0.036	0.9865	C	G
rs9268833	B	HLA-A	0.012	0.029	0.6852	C	T
rs9268835	B	HLA-A	0.012	0.029	0.6853	G	A
rs6923504	B	HLA-A	-0.007	0.03	0.826	G	C
rs6903608	B	HLA-A	-0.007	0.03	0.826	C	T
rs17202787	B	HLA-A	-0.042	0.053	0.4337	C	A
rs9791337	B	HLA-A	0.001	0.036	0.9865	G	T
rs9268838	B	HLA-A	0.015	0.029	0.6016	G	A
rs9268839	B	HLA-A	0.012	0.027	0.6589	A	G
rs6940063	B	HLA-A	-0.104	0.036	0.004175	T	C
rs9791280	B	HLA-A	0.018	0.042	0.6636	G	C
rs6919855	B	HLA-A	-0.006	0.03	0.8351	C	T
rs72843939	B	HLA-A	0.016	0.044	0.7232	T	C
rs9268851	B	HLA-A	0.025	0.038	0.5151	A	G
rs9268852	B	HLA-A	-0.013	0.027	0.6332	A	G
rs9268853	B	HLA-A	0.005	0.029	0.848	T	C
rs12527323	B	HLA-A	0.023	0.042	0.5834	C	A
rs9268856	B	HLA-A	-0.024	0.031	0.4335	C	A
rs9268858	B	HLA-A	0.005	0.029	0.848	T	C
rs9268861	B	HLA-A	-0.049	0.034	0.1484	C	A
rs9268862	B	HLA-A	-0.024	0.031	0.4335	A	C
rs13193827	B	HLA-A	0.019	0.042	0.6579	C	A
rs4428528	B	HLA-A	-0.024	0.031	0.4474	C	G
rs7766843	B	HLA-A	-0.024	0.031	0.4391	C	T
rs7766854	B	HLA-A	-0.024	0.031	0.4385	C	T
rs7746922	B	HLA-A	-0.041	0.03	0.1729	C	A
rs7747521	B	HLA-A	-0.024	0.031	0.4335	A	G
rs7767493	B	HLA-A	-0.024	0.031	0.4335	C	T
rs9268877	B	HLA-A	-0.014	0.027	0.6147	A	G
rs35458464	B	HLA-A	0.02	0.042	0.6357	A	G
rs9268878	B	HLA-A	-0.024	0.031	0.4335	T	A
rs9268880	B	HLA-A	-0.006	0.03	0.8351	T	G
rs9268882	B	HLA-A	-0.006	0.03	0.8351	T	C
rs9268885	B	HLA-A	-0.024	0.031	0.4335	C	T
rs9268909	B	HLA-A	0.053	0.069	0.4407	T	C
rs9268911	B	HLA-A	-0.024	0.031	0.4335	A	G
rs2395184	B	HLA-A	-0.115	0.038	0.002326	G	A
rs28377518	B	HLA-A	0.02	0.042	0.6356	C	T
rs9268923	B	HLA-A	0.005	0.029	0.848	C	T
rs9268925	B	HLA-A	0.039	0.04	0.331	A	C
rs9268927	B	HLA-A	0.025	0.038	0.5151	A	T
rs113585425	B	HLA-A	0.017	0.044	0.6927	A	C
rs2395185	B	HLA-A	0.005	0.029	0.848	G	T
rs9268969	B	HLA-A	0.005	0.029	0.848	C	T
rs17202892	B	HLA-A	0.02	0.042	0.6356	C	A
rs9268976	B	HLA-A	-0.024	0.031	0.4335	A	T
rs9268977	B	HLA-A	-0.024	0.031	0.4335	T	C
rs9268978	B	HLA-A	0.025	0.038	0.5151	A	G
rs9268979	B	HLA-A	-0.014	0.027	0.6147	T	C
rs9268980	B	HLA-A	-0.024	0.031	0.4335	A	G
rs9368726	B	HLA-A	0.005	0.029	0.848	T	C
rs9269043	B	HLA-A	-0.024	0.031	0.4335	T	C
rs9405108	B	HLA-A	0.005	0.029	0.848	C	T
rs9269047	B	HLA-A	0.025	0.038	0.5151	C	G
rs9269056	B	HLA-A	0.003	0.03	0.9255	T	C
rs2157338	B	HLA-A	-0.024	0.031	0.4335	C	T
rs2187823	B	HLA-A	-0.026	0.032	0.4174	G	A
rs67209722	B	HLA-A	0.02	0.042	0.6357	T	C
rs9286790	B	HLA-A	0.006	0.029	0.8223	G	A
rs5026743	B	HLA-A	-0.014	0.027	0.6143	G	T
rs35954087	B	HLA-A	0.02	0.042	0.6357	C	T
rs67970757	B	HLA-A	0.02	0.042	0.6357	G	A
rs9269080	B	HLA-A	-0.014	0.027	0.6147	G	A
rs9269081	B	HLA-A	0.003	0.03	0.9241	A	C
rs13217979	B	HLA-A	0.02	0.042	0.6357	C	T
rs13191565	B	HLA-A	0.02	0.042	0.6359	G	C
rs34442410	B	HLA-A	0.016	0.042	0.7083	C	G
rs13211921	B	HLA-A	0.013	0.027	0.6217	T	G
rs9269110	B	HLA-A	-0.006	0.03	0.8351	A	C
rs9269114	B	HLA-A	-0.006	0.03	0.8351	A	G
rs9378264	B	HLA-A	0.013	0.027	0.6217	G	A
rs12194148	B	HLA-A	0.013	0.027	0.6217	G	T
rs12195582	B	HLA-A	0.014	0.027	0.6182	C	T
rs28895257	B	HLA-A	0.013	0.027	0.6215	A	G
rs9269137	B	HLA-A	-0.006	0.03	0.8417	C	T
rs9269141	B	HLA-A	-0.006	0.03	0.8351	C	T
rs17209887	B	HLA-A	0.013	0.027	0.6246	A	C
rs17203514	B	HLA-A	0.013	0.027	0.6246	C	G
rs17203521	B	HLA-A	0.02	0.042	0.6309	C	A
rs17203619	B	HLA-A	0.013	0.027	0.6282	T	C
rs29001620	B	HLA-A	0.013	0.027	0.6217	A	T
rs9269174	B	HLA-A	-0.006	0.03	0.8351	T	C
rs2894261	B	HLA-A	-0.006	0.03	0.8351	C	T
rs9394098	B	HLA-A	0.013	0.027	0.6217	C	T
rs9394099	B	HLA-A	0.014	0.027	0.6208	G	T
rs13194770	B	HLA-A	0.014	0.027	0.6047	C	T
rs115549271	B	HLA-A	-0.069	0.035	0.05208	G	A
rs527369852	B	HLA-A	-0.023	0.029	0.4189	T	C
rs575694449	B	HLA-A	0.187	0.086	0.02889	C	A
rs111266158	B	HLA-A	0.019	0.042	0.6557	G	A
rs551478079	B	HLA-A	0.179	0.084	0.0337	A	G
rs9269256	B	HLA-A	0.013	0.037	0.7196	A	T
rs115003145	B	HLA-A	0.011	0.037	0.7677	A	G
rs78633917	B	HLA-A	-0.088	0.037	0.0165	G	A
rs62405587	B	HLA-A	0	0.037	0.9915	C	T
rs72851102	B	HLA-A	0.022	0.03	0.4597	G	A
rs72853949	B	HLA-A	-0.026	0.029	0.3572	A	T
rs62405593	B	HLA-A	-0.003	0.037	0.9406	A	G
rs71534541	B	HLA-A	0.014	0.038	0.7042	C	T
rs72844104	B	HLA-A	-0.001	0.037	0.9768	C	G
rs78274956	B	HLA-A	-0.008	0.028	0.7766	C	A
rs116312062	B	HLA-A	-0.177	0.042	3.287e-05	T	G
rs111544474	B	HLA-A	0.063	0.042	0.135	G	T
rs113894541	B	HLA-A	0.064	0.042	0.1305	C	T
HLA_DRB1_01	B	HLA-A	0.07	0.042	0.09703	T	T
HLA_DRB1_03	B	HLA-A	-0.17	0.04	2.234e-05	T	T
HLA_DRB1_03.01	B	HLA-A	-0.169	0.041	3.271e-05	C	T
HLA_DRB1_04	B	HLA-A	0.044	0.036	0.2193	A	T
HLA_DRB1_07	B	HLA-A	-0.036	0.041	0.381	A	T
HLA_DRB1_07.01	B	HLA-A	-0.045	0.042	0.2856	T	T
HLA_DRB1_08	B	HLA-A	0.251	0.081	0.002147	T	T
HLA_DRB1_11	B	HLA-A	0.027	0.054	0.6204	G	T
HLA_DRB1_11.01	B	HLA-A	0.066	0.069	0.3414	T	T
HLA_DRB1_13	B	HLA-A	0.04	0.044	0.3641	C	T
HLA_DRB1_13.01	B	HLA-A	-0.006	0.061	0.9184	A	T
HLA_DRB1_15	B	HLA-A	-0.031	0.038	0.417	G	T
HLA_DRB1_15.01	B	HLA-A	-0.035	0.04	0.3761	G	T
rs35522883	B	HLA-A	0.064	0.042	0.1268	G	T
rs113647600	B	HLA-A	0.067	0.042	0.1095	C	A
rs114335056	B	HLA-A	0.039	0.035	0.2673	A	G
rs9270505	B	HLA-A	0.011	0.028	0.6891	A	G
rs114258010	B	HLA-A	0.094	0.051	0.06476	A	G
rs34855541	B	HLA-A	0.046	0.035	0.1926	A	G
rs79966773	B	HLA-A	-0.048	0.029	0.1016	T	C
rs28366298	B	HLA-A	-0.008	0.029	0.7725	A	C
rs28366303	B	HLA-A	-0.006	0.029	0.8375	C	G
rs28366312	B	HLA-A	-0.005	0.029	0.8694	T	C
rs28366313	B	HLA-A	-0.005	0.029	0.8694	G	A
rs28366314	B	HLA-A	-0.005	0.029	0.8673	A	G
rs9270587	B	HLA-A	-0.023	0.03	0.4496	T	G
rs9270588	B	HLA-A	-0.046	0.027	0.08621	C	T
rs35265698	B	HLA-A	0.044	0.035	0.2044	C	G
rs35139284	B	HLA-A	0.071	0.029	0.01529	C	T
rs9270589	B	HLA-A	-0.014	0.028	0.6159	C	T
rs9270593	B	HLA-A	-0.014	0.028	0.6159	A	G
rs34350244	B	HLA-A	0.044	0.035	0.2037	C	T
rs28366320	B	HLA-A	0.027	0.027	0.3211	G	A
rs34553045	B	HLA-A	0.044	0.035	0.2042	T	C
rs28366321	B	HLA-A	-0.066	0.039	0.09359	A	G
rs9270596	B	HLA-A	0.024	0.038	0.5362	T	A
rs9270600	B	HLA-A	-0.098	0.033	0.002788	C	T
rs28366343	B	HLA-A	-0.009	0.028	0.7537	T	C
rs28366350	B	HLA-A	-0.008	0.028	0.7733	T	A
rs28366351	B	HLA-A	-0.01	0.028	0.7301	G	A
rs28366352	B	HLA-A	-0.01	0.028	0.7301	T	C
rs28366353	B	HLA-A	-0.01	0.028	0.73	A	G
rs9270608	B	HLA-A	-0.026	0.03	0.3911	A	G
rs28366355	B	HLA-A	-0.009	0.028	0.7493	T	G
rs28366357	B	HLA-A	-0.009	0.028	0.7539	C	T
rs28366362	B	HLA-A	-0.01	0.028	0.7103	T	C
rs9270623	B	HLA-A	-0.098	0.033	0.003003	A	C
rs28366363	B	HLA-A	-0.043	0.04	0.2923	G	A
rs9270653	B	HLA-A	-0.012	0.029	0.684	G	A
rs9270654	B	HLA-A	-0.012	0.029	0.6841	T	G
rs9270656	B	HLA-A	0.017	0.037	0.6488	C	A
rs9270658	B	HLA-A	-0.012	0.029	0.6796	T	C
rs9270661	B	HLA-A	-0.013	0.029	0.6624	A	G
rs9270662	B	HLA-A	-0.098	0.033	0.002773	T	G
rs9270663	B	HLA-A	-0.013	0.029	0.6478	A	G
rs9270665	B	HLA-A	-0.098	0.033	0.002776	G	T
rs9270687	B	HLA-A	-0.026	0.03	0.3936	G	A
rs9270700	B	HLA-A	0.014	0.037	0.708	C	T
rs9270758	B	HLA-A	-0.027	0.03	0.3719	G	A
rs28510673	B	HLA-A	0.071	0.042	0.09417	G	T
rs28567460	B	HLA-A	0.071	0.042	0.09417	G	C
rs11757382	B	HLA-A	0.103	0.037	0.005714	A	C
rs28605404	B	HLA-A	0.068	0.042	0.1056	A	G
rs477515	B	HLA-A	0.006	0.029	0.823	G	A
rs476775	B	HLA-A	-0.027	0.027	0.3202	G	T
rs9270815	B	HLA-A	0.014	0.037	0.7085	A	G
rs116763083	B	HLA-A	0.256	0.083	0.002006	T	A
rs9270826	B	HLA-A	-0.026	0.03	0.3932	G	T
rs13191764	B	HLA-A	0.096	0.072	0.1852	T	A
rs9270827	B	HLA-A	-0.026	0.03	0.3932	C	A
rs2516049	B	HLA-A	0.007	0.029	0.8097	T	C
rs2647062	B	HLA-A	0.044	0.035	0.202	A	C
rs9270847	B	HLA-A	-0.026	0.03	0.3936	G	T
rs9270850	B	HLA-A	-0.026	0.03	0.3936	G	A
rs9270852	B	HLA-A	-0.026	0.03	0.3871	G	A
rs9270858	B	HLA-A	-0.026	0.03	0.3936	C	T
rs28383180	B	HLA-A	0.007	0.029	0.8185	A	C
rs9270869	B	HLA-A	-0.027	0.028	0.3301	T	C
rs680151	B	HLA-A	-0.027	0.028	0.3371	A	G
rs9270874	B	HLA-A	-0.026	0.03	0.3936	G	A
rs9270898	B	HLA-A	-0.026	0.03	0.3907	T	C
rs9270912	B	HLA-A	-0.026	0.03	0.3809	A	G
rs9270913	B	HLA-A	-0.026	0.03	0.3809	A	G
rs9270914	B	HLA-A	-0.026	0.03	0.3809	A	T
rs2858870	B	HLA-A	-0.047	0.04	0.2369	T	C
rs9270919	B	HLA-A	-0.026	0.03	0.3813	G	T
rs9270922	B	HLA-A	-0.026	0.03	0.3932	T	C
rs9270925	B	HLA-A	-0.026	0.03	0.3907	A	G
rs9270926	B	HLA-A	-0.026	0.03	0.3907	C	A
rs9270927	B	HLA-A	-0.026	0.03	0.3907	A	G
rs9270934	B	HLA-A	-0.026	0.03	0.3936	G	C
rs9270944	B	HLA-A	-0.026	0.03	0.3871	A	G
rs144453041	B	HLA-A	0.101	0.072	0.163	A	G
rs601945	B	HLA-A	0.046	0.035	0.1859	A	G
rs9270963	B	HLA-A	-0.026	0.03	0.3936	A	C
rs602457	B	HLA-A	0.044	0.035	0.2048	T	C
rs9270970	B	HLA-A	-0.026	0.03	0.3936	C	T
rs75324027	B	HLA-A	-0.112	0.032	0.000475	A	G
rs614348	B	HLA-A	0.006	0.028	0.8379	T	C
rs72850021	B	HLA-A	0.068	0.042	0.1056	A	G
rs9270984	B	HLA-A	0.015	0.037	0.6824	T	G
rs2647073	B	HLA-A	-0.046	0.04	0.2439	A	C
rs9270986	B	HLA-A	0.015	0.037	0.6824	A	C
rs615672	B	HLA-A	-0.027	0.028	0.3329	G	C
rs615719	B	HLA-A	-0.024	0.028	0.3902	G	A
rs9270994	B	HLA-A	0.019	0.037	0.6018	T	C
rs2760995	B	HLA-A	-0.038	0.035	0.2732	G	A
rs9270997	B	HLA-A	0.014	0.037	0.7021	G	A
rs617058	B	HLA-A	-0.112	0.032	0.0005035	G	T
rs28383201	B	HLA-A	0.009	0.028	0.7598	C	G
rs2858867	B	HLA-A	-0.028	0.028	0.3278	A	G
rs73410643	B	HLA-A	-0.013	0.101	0.8952	A	T
rs9271055	B	HLA-A	0.014	0.037	0.6983	G	T
rs9271056	B	HLA-A	0.014	0.037	0.6983	T	C
rs113742050	B	HLA-A	0.119	0.058	0.03941	C	T
rs9271061	B	HLA-A	0.014	0.037	0.7092	A	T
rs9271062	B	HLA-A	0.014	0.037	0.7092	T	A
rs9271065	B	HLA-A	0.023	0.038	0.5384	C	G
rs9271069	B	HLA-A	0.027	0.038	0.4691	A	G
rs9461776	B	HLA-A	0.039	0.054	0.4642	A	G
rs36233212	B	HLA-A	0.068	0.042	0.1056	T	C
rs643889	B	HLA-A	0.005	0.028	0.8653	A	T
rs482205	B	HLA-A	0.005	0.028	0.865	T	G
rs482162	B	HLA-A	0.005	0.028	0.8649	T	C
rs482044	B	HLA-A	0.018	0.027	0.5047	G	C
rs9271080	B	HLA-A	0.014	0.037	0.7124	C	T
rs9271089	B	HLA-A	-0.026	0.03	0.391	T	G
rs34811813	B	HLA-A	0.068	0.042	0.1055	G	T
rs77632534	B	HLA-A	0.068	0.042	0.1055	G	A
rs36202959	B	HLA-A	0.068	0.042	0.1055	C	G
rs35515288	B	HLA-A	0.068	0.042	0.1056	T	C
rs36202958	B	HLA-A	0.068	0.042	0.1056	C	T
rs9271096	B	HLA-A	-0.026	0.03	0.3936	A	G
rs9271100	B	HLA-A	-0.026	0.03	0.3936	T	C
rs9271109	B	HLA-A	-0.024	0.03	0.4282	T	C
rs9271112	B	HLA-A	-0.024	0.03	0.428	T	C
rs9271115	B	HLA-A	-0.024	0.03	0.428	C	G
rs9271117	B	HLA-A	-0.025	0.03	0.4034	C	T
rs35899011	B	HLA-A	0.068	0.042	0.1056	C	T
rs660895	B	HLA-A	0.077	0.033	0.01951	A	G
rs9271147	B	HLA-A	0.012	0.037	0.7549	T	C
rs36233210	B	HLA-A	0.069	0.042	0.1022	T	G
rs9271149	B	HLA-A	-0.026	0.03	0.3798	A	G
rs9271151	B	HLA-A	-0.026	0.03	0.3798	T	G
rs9271155	B	HLA-A	0.015	0.037	0.681	G	A
rs36097962	B	HLA-A	0.068	0.042	0.1056	C	T
rs535777	B	HLA-A	-0.165	0.04	3.454e-05	G	C
rs9271163	B	HLA-A	-0.027	0.03	0.3772	C	T
rs9271170	B	HLA-A	-0.026	0.03	0.3936	T	C
rs532965	B	HLA-A	0.043	0.035	0.2206	T	G
rs532098	B	HLA-A	0.045	0.027	0.09488	G	A
rs674313	B	HLA-A	-0.118	0.031	0.0001492	C	T
rs9271178	B	HLA-A	-0.026	0.03	0.3936	C	T
rs55703642	B	HLA-A	0.068	0.042	0.1056	T	C
rs2858863	B	HLA-A	-0.112	0.032	0.0004917	C	T
rs17204995	B	HLA-A	0.045	0.027	0.09301	G	A
rs17211356	B	HLA-A	0.068	0.042	0.1056	A	G
rs9271191	B	HLA-A	0.014	0.037	0.7085	T	C
rs5021726	B	HLA-A	0.045	0.027	0.09488	T	C
rs9271192	B	HLA-A	-0.026	0.03	0.3936	C	A
rs5021727	B	HLA-A	0.045	0.027	0.09488	A	G
rs75639337	B	HLA-A	-0.083	0.03	0.006197	C	T
rs112485576	B	HLA-A	0.042	0.035	0.2257	C	A
rs76946723	B	HLA-A	-0.083	0.03	0.006239	A	T
rs502771	B	HLA-A	-0.083	0.03	0.006297	T	C
rs502055	B	HLA-A	-0.083	0.03	0.006297	T	C
rs9271209	B	HLA-A	-0.026	0.03	0.3936	G	A
rs13191862	B	HLA-A	0.044	0.027	0.1063	A	G
rs13207945	B	HLA-A	0.045	0.027	0.09488	T	C
rs13208027	B	HLA-A	0.045	0.027	0.09488	T	A
rs9271255	B	HLA-A	-0.025	0.03	0.4023	C	T
rs9271256	B	HLA-A	0.011	0.037	0.7712	A	G
rs3997871	B	HLA-A	-0.025	0.03	0.4025	G	A
rs3997872	B	HLA-A	0.042	0.035	0.2257	T	A
rs2395515	B	HLA-A	0.011	0.037	0.7713	C	T
rs113195871	B	HLA-A	0.063	0.042	0.1348	T	A
rs3997873	B	HLA-A	0.026	0.038	0.4891	G	T
rs9271285	B	HLA-A	-0.087	0.027	0.001396	A	G
rs56838463	B	HLA-A	0.068	0.042	0.1056	A	C
rs3129749	B	HLA-A	0.014	0.037	0.7085	G	A
rs9271292	B	HLA-A	-0.087	0.027	0.001402	T	C
rs10947319	B	HLA-A	-0.041	0.039	0.2947	C	T
rs55660658	B	HLA-A	0.068	0.042	0.1056	A	G
rs9271300	B	HLA-A	-0.058	0.027	0.03226	C	G
rs9271301	B	HLA-A	-0.083	0.03	0.006297	C	T
rs55873471	B	HLA-A	0.068	0.042	0.1056	A	G
rs4530903	B	HLA-A	0.049	0.043	0.2486	C	T
rs522308	B	HLA-A	0.012	0.029	0.6854	C	T
rs521539	B	HLA-A	0.078	0.033	0.01859	G	A
rs642093	B	HLA-A	-0.112	0.032	0.0004917	G	A
rs4504507	B	HLA-A	0.068	0.042	0.1056	C	T
rs5004277	B	HLA-A	-0.087	0.027	0.001399	C	T
rs28380113	B	HLA-A	0.068	0.042	0.1071	C	T
rs34656207	B	HLA-A	0.106	0.028	0.0001236	C	T
rs3129752	B	HLA-A	0.1	0.027	0.0002138	G	C
rs3104413	B	HLA-A	0.044	0.035	0.2069	C	G
rs9271331	B	HLA-A	-0.087	0.027	0.001431	C	T
rs13204672	B	HLA-A	-0.041	0.039	0.2947	A	G
rs9271339	B	HLA-A	-0.088	0.027	0.001267	T	C
rs112627226	B	HLA-A	0.02	0.044	0.6528	T	C
rs112270441	B	HLA-A	0.068	0.042	0.1056	C	T
rs4959106	B	HLA-A	0.1	0.027	0.0002305	T	C
rs113979555	B	HLA-A	0.069	0.042	0.103	G	A
rs28383221	B	HLA-A	0.08	0.027	0.003147	A	G
rs13208475	B	HLA-A	-0.011	0.035	0.7614	C	T
rs34850435	B	HLA-A	0.1	0.027	0.0002305	C	T
rs9271344	B	HLA-A	-0.059	0.029	0.0395	T	C
rs6931277	B	HLA-A	0.043	0.035	0.2206	A	T
rs7760731	B	HLA-A	-0.112	0.032	0.0004853	C	A
rs111553658	B	HLA-A	0.068	0.042	0.1056	C	T
rs35029150	B	HLA-A	0.1	0.027	0.0002305	T	G
rs28752513	B	HLA-A	-0.05	0.04	0.2124	A	C
rs28383223	B	HLA-A	0.08	0.027	0.003142	C	T
rs35534739	B	HLA-A	0.1	0.027	0.0002301	A	G
rs34341844	B	HLA-A	0.1	0.027	0.0002301	G	A
rs28383224	B	HLA-A	0.08	0.027	0.003147	A	G
rs9271348	B	HLA-A	0.041	0.03	0.1752	G	A
rs113711404	B	HLA-A	0.068	0.042	0.1085	G	A
rs113568421	B	HLA-A	0.068	0.042	0.1085	G	A
rs9271351	B	HLA-A	0.026	0.038	0.4923	C	G
rs9271353	B	HLA-A	0.026	0.038	0.4928	T	C
rs34985232	B	HLA-A	0.1	0.027	0.0002305	A	G
rs28383230	B	HLA-A	0.08	0.027	0.003147	T	C
rs28383232	B	HLA-A	-0.041	0.039	0.2947	C	T
rs28383233	B	HLA-A	0.081	0.027	0.002942	G	A
rs34694416	B	HLA-A	0.068	0.042	0.1085	C	T
rs73730372	B	HLA-A	0.051	0.045	0.253	C	T
rs113243185	B	HLA-A	0.05	0.044	0.2649	G	C
rs3129762	B	HLA-A	0.026	0.038	0.4958	T	A
rs61523045	B	HLA-A	0.068	0.042	0.1085	A	G
rs57425824	B	HLA-A	0.04	0.043	0.3582	C	T
rs3135005	B	HLA-A	0.027	0.038	0.4787	A	G
rs35040284	B	HLA-A	0.068	0.042	0.1056	T	C
rs11751024	B	HLA-A	0.042	0.028	0.13	C	A
rs28383302	B	HLA-A	-0.044	0.039	0.2668	A	G
rs28383303	B	HLA-A	-0.044	0.039	0.2668	A	G
rs28383304	B	HLA-A	-0.041	0.039	0.2947	C	T
rs9271363	B	HLA-A	-0.023	0.035	0.5231	G	C
rs9271364	B	HLA-A	-0.021	0.028	0.445	A	G
rs34053446	B	HLA-A	0.068	0.042	0.1056	A	G
rs13191810	B	HLA-A	0.028	0.03	0.3529	C	T
rs9271366	B	HLA-A	0.026	0.038	0.4977	G	A
rs9271367	B	HLA-A	-0.05	0.03	0.09248	G	A
rs28383310	B	HLA-A	0.008	0.032	0.7904	G	A
rs9271375	B	HLA-A	-0.043	0.028	0.1216	G	A
rs28383312	B	HLA-A	-0.011	0.028	0.6947	C	T
rs35390996	B	HLA-A	-0.008	0.062	0.9006	G	A
rs28589559	B	HLA-A	0.119	0.038	0.001661	G	T
rs9271413	B	HLA-A	0.026	0.038	0.4997	G	A
rs9271423	B	HLA-A	0.026	0.038	0.4916	G	T
rs9271424	B	HLA-A	-0.071	0.031	0.02389	T	C
rs34304006	B	HLA-A	0.04	0.045	0.3793	T	C
rs9271435	B	HLA-A	0.006	0.028	0.832	C	T
rs9271466	B	HLA-A	0.013	0.037	0.7223	C	G
rs9271469	B	HLA-A	-0.011	0.029	0.6969	T	C
rs9271470	B	HLA-A	-0.011	0.029	0.6969	C	T
rs9271481	B	HLA-A	0.021	0.038	0.5751	A	G
rs9271483	B	HLA-A	-0.073	0.029	0.01053	G	T
rs9271488	B	HLA-A	-0.011	0.029	0.6969	G	T
rs9271489	B	HLA-A	-0.064	0.029	0.02854	C	A
rs28535317	B	HLA-A	0.041	0.043	0.3476	A	G
rs28669773	B	HLA-A	0.09	0.065	0.1646	A	G
rs34846487	B	HLA-A	0.095	0.072	0.1898	T	G
rs9271492	B	HLA-A	-0.045	0.028	0.1109	A	C
rs9271493	B	HLA-A	-0.071	0.029	0.0131	A	G
rs34645399	B	HLA-A	-0.008	0.062	0.9006	A	G
rs34104805	B	HLA-A	0.099	0.051	0.0538	A	T
rs9271499	B	HLA-A	0.005	0.027	0.844	C	T
rs9271502	B	HLA-A	0.005	0.027	0.8462	G	A
rs9271511	B	HLA-A	-0.01	0.029	0.7314	G	A
rs9271513	B	HLA-A	-0.032	0.035	0.3611	C	G
rs9271519	B	HLA-A	-0.01	0.029	0.7339	T	C
rs9271528	B	HLA-A	-0.1	0.033	0.002284	C	T
rs9271533	B	HLA-A	-0.066	0.029	0.02492	G	T
rs9271538	B	HLA-A	-0.071	0.031	0.02351	G	A
rs9271539	B	HLA-A	-0.065	0.029	0.02835	G	A
rs9271541	B	HLA-A	-0.1	0.033	0.002441	A	C
rs9271543	B	HLA-A	-0.071	0.029	0.01303	A	T
rs9271544	B	HLA-A	-0.01	0.029	0.7313	C	A
rs9271545	B	HLA-A	-0.1	0.033	0.00244	C	T
rs9271547	B	HLA-A	0.049	0.027	0.06828	C	A
rs9271550	B	HLA-A	-0.071	0.031	0.02355	T	A
rs9271564	B	HLA-A	-0.009	0.029	0.7568	C	T
rs9271568	B	HLA-A	-0.009	0.029	0.7481	G	A
rs9271571	B	HLA-A	-0.009	0.029	0.7502	C	T
rs9271573	B	HLA-A	0.049	0.027	0.07464	A	C
rs35407883	B	HLA-A	0.095	0.072	0.1898	A	G
rs9271576	B	HLA-A	-0.01	0.029	0.7304	T	C
rs9271580	B	HLA-A	0.021	0.034	0.5399	T	G
rs34342308	B	HLA-A	0.081	0.037	0.02779	A	G
rs35826015	B	HLA-A	0.068	0.042	0.1056	T	A
rs34629405	B	HLA-A	0.081	0.037	0.02779	C	T
rs17533090	B	HLA-A	0.081	0.037	0.02779	G	T
rs35062987	B	HLA-A	0.089	0.033	0.007866	C	T
rs34831921	B	HLA-A	0.039	0.047	0.4122	C	A
rs17533167	B	HLA-A	0.068	0.042	0.1056	G	C
rs9271584	B	HLA-A	-0.01	0.029	0.7314	T	C
rs9271586	B	HLA-A	0.036	0.027	0.1923	G	T
rs9271587	B	HLA-A	0.036	0.027	0.1923	A	G
rs3129763	B	HLA-A	-0.104	0.033	0.001522	G	A
rs9271588	B	HLA-A	0.036	0.027	0.1923	T	C
rs35399661	B	HLA-A	0.081	0.037	0.02779	T	C
rs17599077	B	HLA-A	0.068	0.042	0.1056	A	C
rs35014460	B	HLA-A	0.081	0.037	0.02779	T	C
rs9271589	B	HLA-A	0	0.029	0.9937	G	A
rs3129764	B	HLA-A	-0.032	0.034	0.3418	G	A
rs112396255	B	HLA-A	0.081	0.037	0.02779	A	G
rs3135003	B	HLA-A	-0.1	0.033	0.002679	C	T
rs9271612	B	HLA-A	-0.1	0.033	0.002456	A	G
rs4959030	B	HLA-A	0.015	0.038	0.7031	A	G
rs9271619	B	HLA-A	-0.1	0.033	0.002679	G	A
rs9271620	B	HLA-A	0.036	0.027	0.1923	G	T
rs34106969	B	HLA-A	0.081	0.037	0.02779	G	T
rs34135512	B	HLA-A	0.081	0.038	0.03261	G	A
rs4959108	B	HLA-A	0.017	0.038	0.648	G	A
rs116359969	B	HLA-A	0.081	0.037	0.02749	A	G
rs9271640	B	HLA-A	-0.029	0.034	0.4009	T	C
rs9271641	B	HLA-A	-0.029	0.034	0.4009	A	G
rs9271642	B	HLA-A	0.049	0.027	0.07464	A	G
rs34947241	B	HLA-A	0.081	0.037	0.02779	T	C
rs34411532	B	HLA-A	0.081	0.037	0.02779	G	A
rs9271661	B	HLA-A	-0.01	0.029	0.7318	T	A
rs116259801	B	HLA-A	0.081	0.037	0.02779	T	G
rs9271667	B	HLA-A	-0.064	0.03	0.03145	T	C
rs28421666	B	HLA-A	0.178	0.075	0.01763	A	G
rs28383322	B	HLA-A	-0.014	0.033	0.6724	C	T
rs9271684	B	HLA-A	-0.064	0.03	0.03109	C	T
rs9271687	B	HLA-A	0.017	0.038	0.648	A	G
rs9271695	B	HLA-A	-0.029	0.034	0.401	A	G
rs4587163	B	HLA-A	0.008	0.028	0.761	C	T
rs34518860	B	HLA-A	0.036	0.047	0.4421	G	A
rs76045537	B	HLA-A	-0.057	0.031	0.07153	T	C
rs9271769	B	HLA-A	-0.01	0.029	0.7304	G	T
rs9271771	B	HLA-A	-0.032	0.034	0.3451	T	C
rs9271775	B	HLA-A	-0.024	0.035	0.5	C	T
rs3104391	B	HLA-A	0.017	0.038	0.648	T	C
rs9271847	B	HLA-A	-0.011	0.027	0.6757	A	G
rs9271848	B	HLA-A	-0.008	0.027	0.7769	A	G
rs3129768	B	HLA-A	-0.03	0.034	0.383	G	T
rs3104389	B	HLA-A	-0.011	0.029	0.7124	C	A
rs9271858	B	HLA-A	-0.009	0.027	0.7338	A	G
rs6922257	B	HLA-A	0.163	0.066	0.01367	G	A
rs77029856	B	HLA-A	0.081	0.037	0.02779	T	C
rs9271894	B	HLA-A	-0.064	0.03	0.03082	C	T
rs9271895	B	HLA-A	-0.1	0.033	0.002544	T	C
rs114420104	B	HLA-A	0.073	0.042	0.08486	G	T
rs3129769	B	HLA-A	0.042	0.035	0.2331	G	A
rs35779452	B	HLA-A	0.071	0.031	0.02279	A	G
rs9272063	B	HLA-A	-0.094	0.033	0.004226	C	T
rs34061722	B	HLA-A	0.07	0.031	0.02587	C	T
rs9272065	B	HLA-A	-0.094	0.033	0.004227	T	G
rs9272066	B	HLA-A	-0.094	0.033	0.004227	C	A
rs9272069	B	HLA-A	-0.094	0.033	0.004206	T	A
rs35360625	B	HLA-A	0.072	0.031	0.02058	G	C
rs9272070	B	HLA-A	0.014	0.027	0.6107	T	G
rs11751908	B	HLA-A	0.072	0.031	0.02067	T	G
rs9272105	B	HLA-A	0.014	0.027	0.6119	G	A
rs3104376	B	HLA-A	0.009	0.033	0.7914	T	C
rs35242582	B	HLA-A	0.073	0.031	0.01994	A	G
rs35426875	B	HLA-A	0.075	0.031	0.01681	T	C
rs35656734	B	HLA-A	0.098	0.03	0.001221	C	T
rs9272114	B	HLA-A	0.014	0.027	0.6119	T	C
rs28383330	B	HLA-A	-0.049	0.04	0.2229	A	G
rs3104373	B	HLA-A	0.013	0.038	0.7292	T	C
rs9272116	B	HLA-A	0.014	0.027	0.6119	T	C
rs9272118	B	HLA-A	0.014	0.027	0.6118	C	T
rs148418496	B	HLA-A	-0.008	0.062	0.9006	C	A
rs9272131	B	HLA-A	0.038	0.048	0.4272	C	T
rs34145408	B	HLA-A	0.066	0.032	0.03664	C	T
rs3104371	B	HLA-A	0.02	0.034	0.5551	C	G
rs17205114	B	HLA-A	0.068	0.032	0.03192	T	G
rs17205135	B	HLA-A	0.068	0.032	0.03192	A	G
rs9272218	B	HLA-A	0.015	0.027	0.579	C	T
rs9272219	B	HLA-A	-0.045	0.031	0.1429	G	T
rs373813924	B	HLA-A	0.178	0.075	0.01763	G	T
rs17211510	B	HLA-A	0.066	0.032	0.03664	C	A
rs3104369	B	HLA-A	-0.024	0.032	0.4554	T	C
rs17205170	B	HLA-A	0.084	0.035	0.01689	G	T
rs17205177	B	HLA-A	0.066	0.032	0.03664	A	G
rs17205184	B	HLA-A	0.051	0.034	0.1324	G	A
rs9272230	B	HLA-A	-0.084	0.033	0.009866	C	A
rs199950886	B	HLA-A	0.178	0.075	0.01763	T	G
rs9272255	B	HLA-A	-0.045	0.031	0.1429	C	T
rs9272261	B	HLA-A	-0.045	0.031	0.1427	G	A
rs62404084	B	HLA-A	0.051	0.034	0.1324	C	T
rs28407322	B	HLA-A	0.066	0.032	0.03664	T	C
rs9272265	B	HLA-A	0.014	0.027	0.6119	C	T
rs28675927	B	HLA-A	0.066	0.032	0.03661	A	G
rs9272271	B	HLA-A	-0.045	0.031	0.1486	A	T
rs9272276	B	HLA-A	-0.047	0.031	0.1276	G	C
rs9272294	B	HLA-A	-0.088	0.033	0.007308	C	T
rs1391371	B	HLA-A	0.02	0.034	0.5548	A	T
rs9272309	B	HLA-A	-0.088	0.028	0.001859	A	G
rs74606007	B	HLA-A	0.178	0.075	0.01769	T	C
rs9272318	B	HLA-A	-0.011	0.029	0.7109	A	G
rs9272346	B	HLA-A	-0.048	0.028	0.08424	G	A
rs9272354	B	HLA-A	-0.046	0.031	0.142	A	G
rs9272363	B	HLA-A	0.02	0.034	0.5547	A	T
HLA_DQA1_01	B	HLA-A	0.042	0.028	0.1363	A	T
HLA_DQA1_01.01	B	HLA-A	0.07	0.039	0.07286	C	T
HLA_DQA1_01.02	B	HLA-A	0.019	0.034	0.5888	A	T
HLA_DQA1_01.03	B	HLA-A	-0.038	0.061	0.5347	A	T
HLA_DQA1_02	B	HLA-A	-0.047	0.04	0.2464	A	T
HLA_DQA1_02.01	B	HLA-A	-0.047	0.04	0.2464	C	T
HLA_DQA1_03	B	HLA-A	0.027	0.034	0.4318	T	T
HLA_DQA1_03.01	B	HLA-A	0.027	0.034	0.4318	C	T
HLA_DQA1_04	B	HLA-A	0.126	0.078	0.1059	T	T
HLA_DQA1_04.01	B	HLA-A	0.126	0.078	0.1059	A	T
HLA_DQA1_05	B	HLA-A	-0.085	0.033	0.009617	C	T
HLA_DQA1_05.01	B	HLA-A	-0.085	0.033	0.009617	A	T
rs34481484	B	HLA-A	-0.007	0.062	0.9103	A	G
rs2187668	B	HLA-A	-0.163	0.04	4.956e-05	C	T
rs28383438	B	HLA-A	-0.044	0.04	0.2782	C	T
rs9273007	B	HLA-A	-0.01	0.029	0.7383	C	T
rs9273008	B	HLA-A	-0.012	0.029	0.682	T	A
rs9273012	B	HLA-A	-0.045	0.031	0.1429	A	G
rs6927022	B	HLA-A	-0.051	0.026	0.04942	A	G
rs9273226	B	HLA-A	-0.044	0.028	0.1177	C	T
rs9273242	B	HLA-A	-0.045	0.028	0.1035	T	C
rs17843604	B	HLA-A	-0.069	0.028	0.01336	C	T
rs12527758	B	HLA-A	-0.069	0.028	0.01292	T	C
rs17612788	B	HLA-A	-0.042	0.028	0.1324	G	A
rs17612802	B	HLA-A	-0.042	0.028	0.1327	C	T
rs2858877	B	HLA-A	0.022	0.034	0.5265	C	A
rs17612858	B	HLA-A	-0.044	0.028	0.1143	A	T
rs9273325	B	HLA-A	-0.095	0.037	0.009808	G	A
rs9273326	B	HLA-A	-0.048	0.028	0.08701	T	C
rs6900039	B	HLA-A	0.175	0.077	0.02254	G	T
rs9273329	B	HLA-A	-0.048	0.028	0.08701	G	A
rs56435053	B	HLA-A	-0.046	0.037	0.2218	C	T
rs9273330	B	HLA-A	-0.043	0.028	0.1198	C	T
rs28633132	B	HLA-A	0.016	0.042	0.7106	A	T
rs7744001	B	HLA-A	0.056	0.029	0.05791	G	A
rs28584179	B	HLA-A	0.039	0.047	0.4001	C	T
rs7744020	B	HLA-A	0.062	0.03	0.03618	G	A
rs6905975	B	HLA-A	0.017	0.027	0.536	C	G
rs6905837	B	HLA-A	-0.129	0.062	0.03736	C	T
rs9273363	B	HLA-A	-0.119	0.03	7.594e-05	C	A
rs9273364	B	HLA-A	-0.119	0.03	7.622e-05	T	G
rs6906021	B	HLA-A	-0.013	0.027	0.6418	T	C
rs17211741	B	HLA-A	-0.036	0.046	0.4342	G	A
rs9273369	B	HLA-A	-0.165	0.04	4.559e-05	T	C
rs9273371	B	HLA-A	-0.09	0.03	0.002884	C	T
rs35779483	B	HLA-A	0.065	0.03	0.02878	A	G
rs12055445	B	HLA-A	0.053	0.027	0.05164	A	G
rs4713573	B	HLA-A	-0.069	0.031	0.02487	A	C
HLA_DQB1_02	B	HLA-A	-0.119	0.032	0.0001749	T	T
HLA_DQB1_02.01	B	HLA-A	-0.12	0.032	0.0001744	C	T
HLA_DQB1_03	B	HLA-A	0.033	0.029	0.2588	A	T
HLA_DQB1_03.01	B	HLA-A	0.085	0.036	0.01706	G	T
HLA_DQB1_03.02	B	HLA-A	0.004	0.044	0.9219	A	T
HLA_DQB1_03.03	B	HLA-A	-0.129	0.062	0.0374	C	T
HLA_DQB1_04	B	HLA-A	0.123	0.08	0.1248	A	T
HLA_DQB1_04.02	B	HLA-A	0.123	0.08	0.1248	A	T
HLA_DQB1_05	B	HLA-A	0.061	0.038	0.1089	G	T
HLA_DQB1_05.01	B	HLA-A	0.014	0.042	0.7398	T	T
HLA_DQB1_06	B	HLA-A	0.018	0.032	0.5827	T	T
HLA_DQB1_06.02	B	HLA-A	0.004	0.039	0.9222	A	T
HLA_DQB1_06.03	B	HLA-A	0.005	0.061	0.9378	T	T
rs9273416	B	HLA-A	-0.047	0.028	0.09379	T	G
rs1130455	B	HLA-A	0.058	0.037	0.1191	C	G
rs9273426	B	HLA-A	-0.044	0.028	0.1166	A	C
rs6689	B	HLA-A	0.081	0.034	0.0171	A	G
rs1063355	B	HLA-A	-0.047	0.028	0.09287	T	G
rs1049225	B	HLA-A	-0.025	0.032	0.4352	A	G
rs1130420	B	HLA-A	-0.181	0.054	0.000822	G	A
rs9273489	B	HLA-A	0.024	0.042	0.5669	A	G
rs9273504	B	HLA-A	-0.119	0.032	0.0001781	T	C
rs2854275	B	HLA-A	-0.165	0.04	4.559e-05	C	A
rs9273508	B	HLA-A	-0.095	0.027	0.0004697	G	A
rs9273529	B	HLA-A	-0.12	0.032	0.0001693	C	T
rs41270887	B	HLA-A	0.086	0.035	0.01519	A	T
rs1140343	B	HLA-A	-0.047	0.028	0.0938	T	G
rs28724252	B	HLA-A	-0.013	0.035	0.704	G	A
rs9273852	B	HLA-A	-0.062	0.028	0.02707	T	C
rs9273873	B	HLA-A	-0.122	0.032	0.0001153	T	C
rs2854272	B	HLA-A	-0.035	0.028	0.2097	A	G
rs1130399	B	HLA-A	-0.013	0.034	0.6986	G	A
rs72844390	B	HLA-A	0.055	0.038	0.1453	C	T
rs9274477	B	HLA-A	-0.034	0.028	0.2124	A	G
rs9274500	B	HLA-A	-0.037	0.028	0.1849	T	A
rs3891176	B	HLA-A	-0.119	0.032	0.0001702	C	A
rs3189152	B	HLA-A	-0.041	0.027	0.1352	A	G
rs1049056	B	HLA-A	0.055	0.038	0.1426	C	A
rs1049055	B	HLA-A	-0.029	0.032	0.3712	C	T
rs1049053	B	HLA-A	-0.011	0.031	0.722	C	T
rs3891175	B	HLA-A	-0.116	0.032	0.0002587	C	T
rs28746853	B	HLA-A	-0.01	0.035	0.7651	T	C
rs62404144	B	HLA-A	-0.003	0.061	0.9654	G	T
rs28746867	B	HLA-A	-0.015	0.035	0.6566	C	G
rs3828789	B	HLA-A	-0.048	0.028	0.08094	G	T
rs3828790	B	HLA-A	-0.048	0.028	0.08094	T	C
rs3828793	B	HLA-A	0.053	0.038	0.1649	C	T
rs2647025	B	HLA-A	-0.026	0.03	0.3831	G	A
rs9274623	B	HLA-A	-0.119	0.032	0.0001959	G	T
rs3828800	B	HLA-A	-0.023	0.034	0.4957	G	A
rs3828801	B	HLA-A	-0.023	0.034	0.4957	G	T
rs34984116	B	HLA-A	0.006	0.042	0.8819	T	A
rs35800511	B	HLA-A	0.127	0.069	0.06453	A	G
rs35571040	B	HLA-A	0.177	0.073	0.01535	G	A
rs9274666	B	HLA-A	-0.013	0.027	0.6237	A	G
rs28371207	B	HLA-A	0.04	0.03	0.184	A	G
rs184950714	B	HLA-A	0.123	0.08	0.1248	G	A
rs2858302	B	HLA-A	-0.011	0.027	0.6771	T	C
rs3134998	B	HLA-A	-0.027	0.028	0.3467	T	C
rs3134996	B	HLA-A	-0.027	0.028	0.3425	A	T
rs17211861	B	HLA-A	0.084	0.035	0.01645	G	A
rs17205528	B	HLA-A	0.097	0.033	0.003413	G	A
rs2395231	B	HLA-A	-0.192	0.043	1.01e-05	G	A
rs9274713	B	HLA-A	0.034	0.028	0.2179	C	T
rs17205647	B	HLA-A	0.026	0.028	0.3554	G	A
rs9274717	B	HLA-A	0.026	0.028	0.3475	C	A
rs3134994	B	HLA-A	-0.028	0.032	0.3884	T	C
rs35195457	B	HLA-A	0.072	0.035	0.03733	G	A
rs9274733	B	HLA-A	0.03	0.028	0.2782	C	T
rs9274741	B	HLA-A	0.049	0.027	0.07242	T	C
rs28891406	B	HLA-A	0.05	0.033	0.1301	G	A
rs28746891	B	HLA-A	0.035	0.031	0.2607	A	G
rs9275079	B	HLA-A	0.005	0.031	0.8824	A	C
rs9275081	B	HLA-A	0.03	0.028	0.2857	C	T
rs3129782	B	HLA-A	-0.032	0.032	0.3247	G	A
rs9275085	B	HLA-A	0.03	0.028	0.2857	G	A
rs9275086	B	HLA-A	0.031	0.028	0.2612	A	G
rs28746905	B	HLA-A	0.04	0.031	0.2002	C	T
rs9275087	B	HLA-A	0.03	0.028	0.275	T	C
rs28891485	B	HLA-A	0.04	0.031	0.2002	G	T
rs9275106	B	HLA-A	0.03	0.028	0.275	T	C
rs9275109	B	HLA-A	0.057	0.029	0.04813	G	T
rs9275112	B	HLA-A	0.031	0.028	0.2699	G	A
rs28746924	B	HLA-A	0.044	0.031	0.1528	G	A
rs9275114	B	HLA-A	0.031	0.028	0.2636	G	A
rs9275116	B	HLA-A	0.031	0.028	0.2636	T	C
rs9275122	B	HLA-A	-0.002	0.031	0.9513	T	C
rs9275123	B	HLA-A	0.03	0.028	0.2749	G	T
rs2516006	B	HLA-A	-0.023	0.033	0.4827	T	C
rs9275125	B	HLA-A	0.049	0.028	0.07766	A	T
rs9275126	B	HLA-A	0.049	0.028	0.07766	A	T
rs9275131	B	HLA-A	0.031	0.028	0.2708	C	T
rs9275132	B	HLA-A	-0.002	0.031	0.951	G	A
rs2858303	B	HLA-A	-0.048	0.045	0.2865	T	C
rs9275133	B	HLA-A	0.031	0.028	0.2708	A	G
rs17205717	B	HLA-A	0.04	0.031	0.196	T	C
rs9275136	B	HLA-A	0.03	0.028	0.2756	C	T
rs17205738	B	HLA-A	0.04	0.031	0.1964	T	G
rs17212090	B	HLA-A	0.04	0.031	0.2002	C	T
rs9275137	B	HLA-A	-0.002	0.031	0.951	G	C
rs9275139	B	HLA-A	0.03	0.028	0.2755	C	A
rs9275141	B	HLA-A	0.03	0.028	0.275	T	G
rs17205823	B	HLA-A	0.04	0.031	0.1991	G	T
rs17205844	B	HLA-A	0.04	0.031	0.2004	C	G
rs17205851	B	HLA-A	0.04	0.031	0.2004	T	C
rs9275145	B	HLA-A	0.03	0.028	0.2748	C	T
rs9275146	B	HLA-A	0.03	0.028	0.2747	G	T
rs17212216	B	HLA-A	0.04	0.031	0.2009	T	C
rs17212223	B	HLA-A	0.083	0.035	0.01783	C	T
rs17212279	B	HLA-A	0.041	0.031	0.191	A	G
rs3021061	B	HLA-A	-0.002	0.031	0.951	C	G
rs2856696	B	HLA-A	-0.037	0.046	0.4253	A	T
rs2856695	B	HLA-A	0.031	0.028	0.2605	A	G
rs17212329	B	HLA-A	0.037	0.031	0.2338	C	T
rs17206012	B	HLA-A	0.036	0.031	0.2447	A	C
rs17212343	B	HLA-A	0.036	0.031	0.2446	A	G
rs1794510	B	HLA-A	0.123	0.08	0.1248	C	A
rs9275152	B	HLA-A	-0.002	0.046	0.9695	T	C
rs17206035	B	HLA-A	0.04	0.031	0.2019	T	C
rs2856694	B	HLA-A	-0.163	0.04	5.398e-05	T	C
rs17206049	B	HLA-A	0.04	0.031	0.204	G	A
rs3021058	B	HLA-A	0.029	0.028	0.2894	A	C
rs3021057	B	HLA-A	0.03	0.028	0.2769	C	T
rs9275154	B	HLA-A	0.029	0.028	0.2904	C	T
rs17212448	B	HLA-A	0.042	0.031	0.1791	T	C
rs28746942	B	HLA-A	0.043	0.031	0.1692	G	A
rs3134975	B	HLA-A	-0.031	0.032	0.3375	T	C
rs9275162	B	HLA-A	0.031	0.028	0.2726	T	C
rs28746946	B	HLA-A	0.04	0.031	0.1956	T	A
rs28746953	B	HLA-A	0.042	0.031	0.1826	A	G
rs28746954	B	HLA-A	0.042	0.031	0.1826	A	C
rs28746955	B	HLA-A	0.042	0.031	0.1819	A	C
rs28746962	B	HLA-A	0.04	0.031	0.2006	C	A
rs28371251	B	HLA-A	0.014	0.029	0.6318	T	C
rs4947342	B	HLA-A	-0.002	0.031	0.9514	G	A
rs28746964	B	HLA-A	0.039	0.031	0.21	C	G
rs28746965	B	HLA-A	0.031	0.032	0.3216	A	G
rs28746967	B	HLA-A	0.04	0.031	0.2008	T	C
rs2856693	B	HLA-A	0.03	0.028	0.2755	C	T
rs2856692	B	HLA-A	-0.002	0.031	0.951	T	G
rs28746976	B	HLA-A	0.041	0.031	0.1851	C	A
rs28746977	B	HLA-A	0.043	0.031	0.1719	C	T
rs12526612	B	HLA-A	0.006	0.042	0.8819	G	A
rs28746982	B	HLA-A	0.04	0.031	0.2002	G	A
rs28746992	B	HLA-A	0.039	0.031	0.2091	A	G
rs9275171	B	HLA-A	0.022	0.03	0.4732	A	G
rs28746994	B	HLA-A	0.04	0.031	0.2003	C	A
rs9275175	B	HLA-A	0.026	0.03	0.3925	G	A
rs3134971	B	HLA-A	-0.161	0.04	6.273e-05	A	C
rs28746997	B	HLA-A	0.039	0.031	0.2136	C	T
rs28746998	B	HLA-A	0.038	0.031	0.219	G	T
rs28747007	B	HLA-A	0.041	0.031	0.1922	T	A
rs28747013	B	HLA-A	0.04	0.031	0.199	G	A
rs2856688	B	HLA-A	-0.002	0.031	0.951	G	T
rs28747015	B	HLA-A	0.04	0.031	0.2002	C	T
rs28747016	B	HLA-A	0.04	0.031	0.2002	G	A
rs9275184	B	HLA-A	0.005	0.044	0.9109	T	C
rs28747023	B	HLA-A	0.06	0.03	0.04471	G	A
rs28747026	B	HLA-A	0.04	0.031	0.2002	A	G
rs2856686	B	HLA-A	0.03	0.028	0.275	T	C
rs28747028	B	HLA-A	0.04	0.031	0.2002	C	T
rs28747030	B	HLA-A	0.04	0.031	0.2001	T	A
rs28747032	B	HLA-A	0.04	0.031	0.2002	T	C
rs28747033	B	HLA-A	0.04	0.031	0.2002	T	C
rs2856683	B	HLA-A	-0.002	0.031	0.951	T	G
rs28747034	B	HLA-A	0.04	0.031	0.2002	C	T
rs28747038	B	HLA-A	0.039	0.031	0.2141	C	A
rs13194877	B	HLA-A	0.006	0.042	0.8819	G	A
rs28747047	B	HLA-A	0.043	0.031	0.1711	C	T
rs28747059	B	HLA-A	0.042	0.031	0.1771	A	G
rs2647002	B	HLA-A	-0.053	0.045	0.2412	A	G
rs35282906	B	HLA-A	0.006	0.042	0.8819	T	A
rs3129714	B	HLA-A	0.029	0.028	0.2991	G	A
rs4538747	B	HLA-A	0.04	0.031	0.2002	T	A
rs3129716	B	HLA-A	-0.161	0.04	6.273e-05	T	C
rs28371254	B	HLA-A	-0.048	0.045	0.2865	T	C
rs4538748	B	HLA-A	0.029	0.028	0.299	T	C
rs4642516	B	HLA-A	0.03	0.028	0.275	G	T
rs9275205	B	HLA-A	-0.023	0.033	0.4827	T	C
rs9275206	B	HLA-A	0.005	0.044	0.9109	A	G
rs7774434	B	HLA-A	0.022	0.028	0.4375	T	C
rs7774573	B	HLA-A	0.118	0.076	0.1192	T	C
rs9405119	B	HLA-A	0.04	0.031	0.2002	A	G
rs9275208	B	HLA-A	0.016	0.028	0.5687	G	A
rs9275210	B	HLA-A	0.013	0.028	0.6414	C	T
rs7775055	B	HLA-A	0.14	0.078	0.07352	T	C
rs7775228	B	HLA-A	-0.001	0.04	0.9748	T	C
rs12528622	B	HLA-A	0.002	0.042	0.9599	G	A
rs9469220	B	HLA-A	0.032	0.027	0.2462	G	A
rs9275212	B	HLA-A	0.035	0.029	0.2206	G	T
rs9368737	B	HLA-A	0.015	0.029	0.6141	T	C
rs28371258	B	HLA-A	-0.048	0.045	0.2865	T	C
rs2157051	B	HLA-A	-0.001	0.028	0.9639	G	A
rs9275219	B	HLA-A	0.026	0.032	0.409	C	T
rs35725597	B	HLA-A	0.006	0.042	0.882	C	T
rs5002702	B	HLA-A	0.053	0.027	0.05455	G	A
rs4713586	B	HLA-A	0.123	0.08	0.1248	A	G
rs2647004	B	HLA-A	-0.145	0.039	0.0002113	T	C
rs2856674	B	HLA-A	-0.161	0.04	6.273e-05	A	G
rs4248168	B	HLA-A	0.051	0.028	0.06615	G	C
rs3129718	B	HLA-A	0.037	0.04	0.3596	T	C
rs9275224	B	HLA-A	0.051	0.028	0.06615	A	G
rs35472814	B	HLA-A	0.006	0.042	0.8819	T	C
rs4713580	B	HLA-A	0.051	0.028	0.06615	C	T
rs4713581	B	HLA-A	0.051	0.028	0.06615	T	C
rs4713582	B	HLA-A	0.052	0.027	0.05832	T	C
rs4713583	B	HLA-A	0.051	0.028	0.06615	T	G
rs9275226	B	HLA-A	0.052	0.027	0.05832	C	T
rs9275227	B	HLA-A	0.051	0.028	0.06616	C	G
rs9275228	B	HLA-A	0.051	0.028	0.06616	G	A
rs2858324	B	HLA-A	0.035	0.029	0.2206	A	G
rs9275239	B	HLA-A	0.051	0.028	0.06607	G	A
rs9275240	B	HLA-A	0.051	0.028	0.06607	C	T
rs9275242	B	HLA-A	0.051	0.028	0.06626	C	T
rs9275244	B	HLA-A	0.051	0.028	0.06615	G	T
rs9275245	B	HLA-A	0.051	0.028	0.06615	A	G
rs9275253	B	HLA-A	0.052	0.028	0.06155	C	T
rs9275254	B	HLA-A	0.052	0.028	0.06155	T	G
rs2858319	B	HLA-A	0.036	0.029	0.2084	T	C
rs28891493	B	HLA-A	0.04	0.031	0.2002	A	T
rs114169440	B	HLA-A	0.006	0.042	0.8819	C	A
rs9275282	B	HLA-A	0.05	0.028	0.06916	C	T
rs2647022	B	HLA-A	0.035	0.029	0.2206	A	G
rs9275284	B	HLA-A	0.051	0.028	0.06615	C	T
rs2647021	B	HLA-A	0.035	0.029	0.2207	T	C
rs9275288	B	HLA-A	0.051	0.028	0.06617	A	G
rs5000634	B	HLA-A	0.053	0.028	0.06137	A	G
rs2856668	B	HLA-A	0.035	0.029	0.2209	G	C
rs3129720	B	HLA-A	-0.031	0.032	0.3384	T	C
rs35122881	B	HLA-A	0.002	0.042	0.9599	C	T
rs5000632	B	HLA-A	0.043	0.031	0.1738	T	C
rs35473146	B	HLA-A	0.006	0.042	0.8819	A	G
rs17427445	B	HLA-A	0.006	0.042	0.8819	G	A
rs35169534	B	HLA-A	0.006	0.042	0.8819	A	G
rs6457617	B	HLA-A	0.052	0.027	0.05832	C	T
rs2647016	B	HLA-A	0.035	0.029	0.2209	C	A
rs34677551	B	HLA-A	0.006	0.042	0.8819	A	C
rs6457620	B	HLA-A	0.052	0.027	0.05837	G	C
rs35900855	B	HLA-A	0.006	0.042	0.8819	A	G
rs2647015	B	HLA-A	-0.048	0.045	0.2865	T	G
rs9275300	B	HLA-A	0.005	0.044	0.9109	A	G
rs6457622	B	HLA-A	0.052	0.028	0.06453	A	C
rs2647014	B	HLA-A	-0.048	0.045	0.2865	C	T
rs6923022	B	HLA-A	0.006	0.042	0.8819	G	T
rs7745040	B	HLA-A	0.052	0.028	0.06455	T	C
rs2647012	B	HLA-A	0.035	0.029	0.2206	T	C
rs115255544	B	HLA-A	0.006	0.042	0.8819	A	G
rs114361720	B	HLA-A	0.006	0.042	0.8819	G	C
rs2395522	B	HLA-A	0.051	0.028	0.06615	A	T
rs115594945	B	HLA-A	0.006	0.042	0.8819	G	A
rs115785636	B	HLA-A	0.006	0.042	0.8819	G	C
rs116303320	B	HLA-A	0.006	0.042	0.8819	C	T
rs114948848	B	HLA-A	0.006	0.042	0.8819	A	G
rs2647003	B	HLA-A	0.035	0.029	0.2206	T	G
rs9357152	B	HLA-A	0.043	0.031	0.1738	A	G
rs2856667	B	HLA-A	0.03	0.028	0.275	T	C
rs2647001	B	HLA-A	0.035	0.029	0.2206	C	T
rs17212462	B	HLA-A	0.006	0.042	0.8819	C	T
rs17212469	B	HLA-A	0.006	0.042	0.8819	G	T
rs9394113	B	HLA-A	0.043	0.031	0.1738	A	G
rs17212483	B	HLA-A	0.006	0.042	0.8819	C	T
rs2856666	B	HLA-A	0.035	0.029	0.2206	G	T
rs17206147	B	HLA-A	0.035	0.039	0.3735	T	C
rs2646998	B	HLA-A	0.034	0.029	0.2322	T	G
rs10484561	B	HLA-A	0.006	0.042	0.8819	T	G
rs2856664	B	HLA-A	0.017	0.029	0.5669	G	T
rs9275311	B	HLA-A	0.005	0.044	0.9109	G	T
rs17212553	B	HLA-A	0.006	0.042	0.882	G	T
rs9275312	B	HLA-A	0.03	0.039	0.449	A	G
rs9275319	B	HLA-A	0.034	0.039	0.3936	A	G
rs2856727	B	HLA-A	0.035	0.029	0.2206	C	T
rs1794282	B	HLA-A	-0.192	0.043	1.001e-05	C	T
rs34475663	B	HLA-A	0.006	0.042	0.8819	T	A
rs111848638	B	HLA-A	0.006	0.042	0.8819	A	T
rs9275326	B	HLA-A	0.009	0.044	0.8362	C	T
rs2856726	B	HLA-A	0.015	0.029	0.61	A	T
rs2856725	B	HLA-A	0.035	0.029	0.2206	C	T
rs9275327	B	HLA-A	0.033	0.039	0.4004	C	T
rs9275328	B	HLA-A	0.033	0.039	0.4004	C	T
rs9275330	B	HLA-A	0.033	0.039	0.4004	A	G
rs9275331	B	HLA-A	0.033	0.039	0.4004	A	G
rs9275332	B	HLA-A	0.026	0.032	0.4232	G	A
rs114968045	B	HLA-A	0.067	0.052	0.2024	T	C
rs9275333	B	HLA-A	0.033	0.039	0.4004	T	C
rs35998847	B	HLA-A	0.006	0.042	0.8819	G	A
rs17427564	B	HLA-A	0.006	0.042	0.8819	T	C
rs9275334	B	HLA-A	0.009	0.044	0.8362	T	C
rs3135006	B	HLA-A	-0.031	0.032	0.3384	T	C
rs1794280	B	HLA-A	-0.161	0.04	6.273e-05	A	T
rs71202902	B	HLA-A	0.006	0.042	0.8819	C	T
rs78825896	B	HLA-A	0.006	0.042	0.8819	T	G
rs2858312	B	HLA-A	0.031	0.03	0.2972	G	C
rs9275337	B	HLA-A	0.022	0.032	0.4974	G	T
rs9275338	B	HLA-A	0.03	0.039	0.449	A	T
rs17427599	B	HLA-A	0.044	0.032	0.1619	C	T
rs9275357	B	HLA-A	0.023	0.032	0.4636	A	C
rs9275360	B	HLA-A	0.03	0.039	0.449	A	T
rs72847174	B	HLA-A	0.006	0.042	0.8819	C	T
rs2647045	B	HLA-A	-0.005	0.031	0.8764	G	A
rs9275365	B	HLA-A	0.03	0.039	0.449	G	A
rs9275371	B	HLA-A	0.022	0.032	0.4845	T	C
rs2858310	B	HLA-A	0.034	0.029	0.2399	G	A
rs2647046	B	HLA-A	0.034	0.029	0.2399	A	C
rs9275372	B	HLA-A	0.023	0.032	0.4636	C	T
rs3135002	B	HLA-A	-0.015	0.033	0.6518	A	C
rs9275374	B	HLA-A	0.022	0.032	0.4845	C	T
rs9275375	B	HLA-A	0.022	0.032	0.4845	G	A
rs9275376	B	HLA-A	0.025	0.032	0.4393	G	T
rs9275377	B	HLA-A	0.025	0.032	0.4393	A	G
rs2858309	B	HLA-A	0.034	0.029	0.2293	C	G
rs9275383	B	HLA-A	0	0.044	0.9928	G	T
rs9501648	B	HLA-A	0.042	0.031	0.1821	C	G
rs9275385	B	HLA-A	0.023	0.032	0.4636	C	T
rs1613056	B	HLA-A	-0.161	0.04	6.305e-05	C	T
rs1612904	B	HLA-A	0.056	0.029	0.05066	C	A
rs9275388	B	HLA-A	0.023	0.032	0.4636	T	C
rs72847183	B	HLA-A	0.006	0.042	0.8819	T	C
rs9275390	B	HLA-A	0.023	0.032	0.4636	T	C
rs9275393	B	HLA-A	0.023	0.032	0.4636	G	A
rs9275394	B	HLA-A	0.005	0.044	0.9109	A	C
rs9275395	B	HLA-A	0.005	0.044	0.9109	A	G
rs9275399	B	HLA-A	0.026	0.032	0.4194	A	G
rs9275400	B	HLA-A	0.005	0.044	0.9109	C	G
rs2647050	B	HLA-A	0.016	0.029	0.5779	T	C
rs76901383	B	HLA-A	0.034	0.039	0.3894	T	C
rs9275401	B	HLA-A	0.023	0.032	0.4737	C	G
rs115675626	B	HLA-A	0.005	0.042	0.8996	G	A
rs9275403	B	HLA-A	0.023	0.032	0.4737	G	T
rs9275404	B	HLA-A	0.023	0.032	0.4776	T	C
rs9275405	B	HLA-A	0.023	0.032	0.4776	A	G
rs9275406	B	HLA-A	0.023	0.032	0.4636	G	T
rs2858308	B	HLA-A	-0.049	0.045	0.2743	G	T
rs9275407	B	HLA-A	0.023	0.032	0.4636	G	T
rs9275408	B	HLA-A	0.023	0.032	0.4654	T	C
rs3135001	B	HLA-A	-0.031	0.032	0.3308	T	C
rs9275410	B	HLA-A	0.026	0.032	0.4111	G	A
rs9275416	B	HLA-A	0.029	0.032	0.3647	C	T
rs9275417	B	HLA-A	0.027	0.032	0.4061	A	C
rs9275418	B	HLA-A	0.027	0.032	0.4061	A	G
rs2856718	B	HLA-A	0.016	0.029	0.5779	C	T
rs2856717	B	HLA-A	0.035	0.029	0.2271	A	G
rs35406540	B	HLA-A	0.035	0.039	0.3735	A	G
rs66709408	B	HLA-A	0.035	0.039	0.3735	C	T
rs2858305	B	HLA-A	0.034	0.029	0.2293	G	T
rs9275421	B	HLA-A	0.023	0.032	0.4636	C	A
rs35120848	B	HLA-A	0.035	0.039	0.3735	C	T
rs9275422	B	HLA-A	0.005	0.044	0.9109	G	A
rs9275423	B	HLA-A	0.023	0.032	0.4636	G	T
rs9275424	B	HLA-A	0.023	0.032	0.4635	A	G
rs34492195	B	HLA-A	0.006	0.042	0.8819	G	A
rs9275425	B	HLA-A	0.023	0.032	0.4636	C	A
rs2647051	B	HLA-A	0.034	0.029	0.2293	T	C
rs9275426	B	HLA-A	0.005	0.044	0.9109	T	C
rs9275427	B	HLA-A	0.023	0.032	0.4636	C	T
rs9275428	B	HLA-A	0.023	0.032	0.4636	A	G
rs2856704	B	HLA-A	0.016	0.029	0.583	C	A
rs9275430	B	HLA-A	0.005	0.044	0.9109	C	T
rs13192471	B	HLA-A	0.035	0.039	0.3735	T	C
rs9275432	B	HLA-A	0.023	0.032	0.4636	G	T
rs1794511	B	HLA-A	-0.161	0.04	6.303e-05	T	G
rs9275434	B	HLA-A	0.005	0.044	0.9109	C	T
rs1794275	B	HLA-A	0.066	0.037	0.07242	G	A
rs9275435	B	HLA-A	0.005	0.044	0.9109	G	C
rs9275436	B	HLA-A	0.023	0.032	0.4636	C	G
rs9275437	B	HLA-A	0.005	0.044	0.9109	C	T
rs9275438	B	HLA-A	0.023	0.032	0.4636	C	T
rs9275439	B	HLA-A	0.023	0.032	0.4636	T	C
rs9275440	B	HLA-A	0.024	0.032	0.4522	C	T
rs9275441	B	HLA-A	0.024	0.032	0.4522	C	A
rs9275442	B	HLA-A	0.001	0.044	0.9844	G	A
rs17499655	B	HLA-A	0.035	0.039	0.3735	C	T
rs62406889	B	HLA-A	0.018	0.061	0.7737	G	T
rs1794528	B	HLA-A	-0.161	0.04	6.303e-05	T	C
rs9275474	B	HLA-A	0.026	0.032	0.4194	C	T
rs9275475	B	HLA-A	0.026	0.032	0.4194	A	G
rs9275480	B	HLA-A	0.026	0.032	0.4194	G	A
rs35030589	B	HLA-A	0.035	0.039	0.3735	G	A
rs9275482	B	HLA-A	0.026	0.032	0.4194	G	T
rs9275483	B	HLA-A	0.026	0.032	0.4194	T	C
rs77801483	B	HLA-A	0.006	0.042	0.8819	C	G
rs34751870	B	HLA-A	-0.03	0.044	0.488	C	T
rs112214454	B	HLA-A	0.035	0.039	0.3735	A	G
rs9275495	B	HLA-A	0.005	0.044	0.9109	A	T
rs1617322	B	HLA-A	-0.16	0.04	7.782e-05	C	A
rs9275506	B	HLA-A	0.007	0.033	0.8405	G	A
rs28772281	B	HLA-A	0.042	0.031	0.1749	G	A
rs9275507	B	HLA-A	0.026	0.032	0.4193	G	A
rs35332745	B	HLA-A	0.006	0.042	0.8819	T	C
rs12192514	B	HLA-A	-0.049	0.045	0.2749	C	T
rs9275511	B	HLA-A	0.036	0.028	0.1946	G	A
rs28772285	B	HLA-A	0.04	0.031	0.2014	G	T
rs28772287	B	HLA-A	0.04	0.031	0.2014	T	C
rs35472821	B	HLA-A	0.006	0.042	0.8819	G	C
rs17212616	B	HLA-A	-0.049	0.045	0.2749	G	A
rs9275516	B	HLA-A	0.019	0.028	0.5006	A	G
rs9275517	B	HLA-A	0.018	0.028	0.5214	A	G
rs9275518	B	HLA-A	0.019	0.028	0.5114	G	A
rs9275521	B	HLA-A	0.034	0.029	0.2293	T	C
rs9275522	B	HLA-A	0.004	0.033	0.9015	C	T
rs9275523	B	HLA-A	0.004	0.033	0.9015	C	A
rs17212671	B	HLA-A	0.016	0.029	0.583	T	C
rs17206343	B	HLA-A	0.016	0.029	0.583	C	T
rs17206350	B	HLA-A	0.014	0.027	0.6172	T	C
rs9275524	B	HLA-A	0.018	0.028	0.5214	T	C
rs17206378	B	HLA-A	0.006	0.042	0.8819	G	T
rs17212748	B	HLA-A	0.016	0.029	0.583	C	T
rs9275527	B	HLA-A	0.007	0.033	0.8407	C	G
rs9275528	B	HLA-A	0.004	0.033	0.9015	T	C
rs9275529	B	HLA-A	0.004	0.033	0.9015	C	T
rs17212818	B	HLA-A	0.016	0.029	0.583	T	C
rs12525220	B	HLA-A	0.123	0.08	0.1248	G	A
rs17212832	B	HLA-A	0.016	0.029	0.583	T	C
rs9275530	B	HLA-A	0.005	0.044	0.9109	G	C
rs17212846	B	HLA-A	-0.038	0.046	0.4093	A	T
rs9275531	B	HLA-A	0.007	0.033	0.8407	A	G
rs9275532	B	HLA-A	0.005	0.044	0.9109	C	G
rs17219281	B	HLA-A	0.051	0.046	0.2733	G	A
rs9275542	B	HLA-A	0.003	0.033	0.9359	C	T
rs9275545	B	HLA-A	0.003	0.033	0.9349	C	T
rs9275555	B	HLA-A	0.004	0.033	0.9036	C	T
rs28371295	B	HLA-A	0.017	0.029	0.557	A	T
rs16898264	B	HLA-A	0.017	0.029	0.5648	G	A
rs9275556	B	HLA-A	0.019	0.028	0.5056	C	T
rs9275557	B	HLA-A	0.018	0.028	0.5274	C	T
rs28371297	B	HLA-A	0.017	0.029	0.5562	T	C
rs17581305	B	HLA-A	0.017	0.029	0.5562	G	A
rs9275558	B	HLA-A	0.004	0.033	0.9036	G	T
rs10947332	B	HLA-A	0.006	0.042	0.8819	G	A
rs28371302	B	HLA-A	0.017	0.029	0.5562	T	C
rs9275561	B	HLA-A	0.004	0.033	0.9047	C	T
rs9275563	B	HLA-A	0.017	0.028	0.542	C	T
rs9275565	B	HLA-A	0.018	0.028	0.5197	T	C
rs28755390	B	HLA-A	0.016	0.029	0.5794	A	G
rs9275567	B	HLA-A	0.018	0.028	0.5219	A	G
rs9275569	B	HLA-A	0.019	0.028	0.4907	C	T
rs6932517	B	HLA-A	0.018	0.028	0.5212	C	G
rs9275570	B	HLA-A	0.018	0.028	0.5209	G	A
rs28371315	B	HLA-A	0.013	0.029	0.6494	T	C
rs3998157	B	HLA-A	0.018	0.028	0.5195	C	A
rs3957217	B	HLA-A	0.013	0.029	0.6486	A	G
rs4273729	B	HLA-A	0.018	0.028	0.5214	C	G
rs76881453	B	HLA-A	0.016	0.029	0.5782	G	A
rs28371317	B	HLA-A	0.016	0.029	0.5782	T	C
rs28371318	B	HLA-A	0.016	0.029	0.5782	A	G
rs28371319	B	HLA-A	0.016	0.029	0.5789	T	A
rs9275572	B	HLA-A	0.018	0.028	0.5214	A	G
rs28371322	B	HLA-A	0.016	0.029	0.5774	G	A
rs28715209	B	HLA-A	0.007	0.042	0.8675	T	A
rs28371324	B	HLA-A	0.016	0.029	0.5781	T	C
rs9275573	B	HLA-A	0.02	0.028	0.4902	C	G
rs9275574	B	HLA-A	0.008	0.033	0.8064	T	A
rs28371329	B	HLA-A	0.017	0.029	0.5664	G	A
rs28371330	B	HLA-A	0.017	0.029	0.5654	C	T
rs28371333	B	HLA-A	0.017	0.029	0.5691	G	A
rs9275578	B	HLA-A	0.007	0.033	0.8407	G	T
rs9275579	B	HLA-A	0.009	0.033	0.7947	T	A
rs9275580	B	HLA-A	0.004	0.033	0.9015	A	G
rs17615293	B	HLA-A	0.015	0.029	0.6161	A	C
rs17581404	B	HLA-A	0.016	0.029	0.5771	A	G
rs12203586	B	HLA-A	0.016	0.029	0.5771	G	C
rs2647083	B	HLA-A	0.016	0.029	0.5821	C	G
rs9378125	B	HLA-A	0.045	0.031	0.15	A	G
rs2647084	B	HLA-A	0.014	0.029	0.6215	A	T
rs9275581	B	HLA-A	0.014	0.033	0.6667	T	C
rs9275582	B	HLA-A	0.007	0.033	0.8407	C	T
rs9275585	B	HLA-A	0.012	0.033	0.7285	T	C
rs9275589	B	HLA-A	0.007	0.028	0.8097	T	G
rs9275590	B	HLA-A	0.014	0.033	0.6667	T	C
rs28772303	B	HLA-A	0.027	0.037	0.4667	C	A
rs7764819	B	HLA-A	0.074	0.041	0.07531	T	G
rs17581425	B	HLA-A	-0.004	0.032	0.8925	T	C
rs9275592	B	HLA-A	0.007	0.045	0.8743	G	T
rs7764856	B	HLA-A	0.044	0.029	0.1298	T	A
rs9275593	B	HLA-A	0.012	0.033	0.7313	G	A
rs7765379	B	HLA-A	0.074	0.041	0.07531	T	G
rs7745656	B	HLA-A	-0.005	0.032	0.8829	G	T
rs2647087	B	HLA-A	-0.005	0.032	0.8829	A	C
rs2858333	B	HLA-A	-0.004	0.032	0.8904	A	G
rs2858332	B	HLA-A	0	0.028	0.9901	G	T
rs2858331	B	HLA-A	-0.004	0.028	0.8791	A	G
rs9275595	B	HLA-A	0.011	0.033	0.7533	T	C
rs2647088	B	HLA-A	-0.004	0.032	0.8925	A	G
rs3957146	B	HLA-A	0.003	0.044	0.9416	T	C
rs2647089	B	HLA-A	-0.005	0.032	0.8829	T	C
rs9275596	B	HLA-A	0.057	0.029	0.04653	C	T
rs3916766	B	HLA-A	-0.004	0.032	0.8929	T	A
rs6935723	B	HLA-A	-0.004	0.032	0.889	T	C
rs3104402	B	HLA-A	0.059	0.053	0.2699	T	G
rs3129730	B	HLA-A	-0.038	0.046	0.4036	A	G
rs3998158	B	HLA-A	-0.006	0.033	0.8474	T	C
rs3998159	B	HLA-A	0.021	0.045	0.6397	A	C
rs67373575	B	HLA-A	-0.017	0.044	0.6932	A	T
rs3957147	B	HLA-A	-0.081	0.036	0.0244	C	T
rs3957148	B	HLA-A	0.015	0.044	0.7293	A	G
rs112136957	B	HLA-A	0.201	0.093	0.03026	T	C
rs3104404	B	HLA-A	0	0.035	0.9982	C	A
rs35122968	B	HLA-A	0.06	0.046	0.193	T	C
rs3104405	B	HLA-A	-0.039	0.029	0.1798	C	A
rs3997848	B	HLA-A	0.044	0.03	0.1372	T	G
rs3997849	B	HLA-A	0.047	0.029	0.1098	C	T
rs9275599	B	HLA-A	0	0.046	0.9994	C	T
rs3104406	B	HLA-A	0.055	0.028	0.0478	G	A
rs3104407	B	HLA-A	-0.011	0.027	0.6752	G	A
rs9275601	B	HLA-A	-0.051	0.028	0.0691	C	T
rs3873444	B	HLA-A	0.001	0.044	0.9791	C	T
rs9275602	B	HLA-A	-0.048	0.036	0.1809	C	A
rs3892710	B	HLA-A	0.01	0.037	0.7929	C	T
rs6935940	B	HLA-A	0.046	0.031	0.1333	A	C
rs6936863	B	HLA-A	0.046	0.031	0.1361	C	G
rs9275614	B	HLA-A	0.095	0.043	0.02765	A	G
rs9275615	B	HLA-A	0.086	0.043	0.04619	T	A
rs6916779	B	HLA-A	0.109	0.041	0.007935	T	C
rs5024431	B	HLA-A	0.046	0.031	0.1345	G	A
rs9275618	B	HLA-A	0.092	0.043	0.03255	A	G
rs5024432	B	HLA-A	-0.029	0.041	0.4749	C	T
rs3998154	B	HLA-A	0.07	0.027	0.008831	G	A
rs3916765	B	HLA-A	0.044	0.046	0.3355	G	A
rs3129735	B	HLA-A	0.01	0.038	0.7951	C	T
rs3104396	B	HLA-A	0.011	0.032	0.7252	G	A
rs3104397	B	HLA-A	0.012	0.038	0.7454	G	A
rs3104398	B	HLA-A	-0.008	0.043	0.8591	G	A
rs9275652	B	HLA-A	-0.097	0.034	0.004086	G	C
rs9275653	B	HLA-A	0.005	0.027	0.8499	G	A
rs9275655	B	HLA-A	-0.097	0.034	0.004086	A	G
rs3129736	B	HLA-A	0.015	0.032	0.6254	C	T
rs9275657	B	HLA-A	-0.097	0.034	0.004086	G	A
rs12177980	B	HLA-A	0.068	0.027	0.01244	G	A
rs9275660	B	HLA-A	-0.097	0.034	0.004073	C	A
rs9275661	B	HLA-A	-0.097	0.034	0.004086	T	C
rs3129737	B	HLA-A	0.012	0.038	0.7454	A	G
rs9275663	B	HLA-A	-0.097	0.034	0.004081	C	G
rs9275674	B	HLA-A	-0.097	0.034	0.004081	C	T
rs3129744	B	HLA-A	0.016	0.032	0.6245	G	T
rs9275682	B	HLA-A	-0.097	0.034	0.004081	A	G
rs9275683	B	HLA-A	0.075	0.027	0.006189	G	A
rs3104401	B	HLA-A	0.012	0.038	0.7454	A	G
rs9275686	B	HLA-A	-0.097	0.034	0.004073	G	A
rs9275688	B	HLA-A	0.015	0.032	0.6254	A	T
rs9275690	B	HLA-A	-0.097	0.034	0.004086	G	A
rs9275691	B	HLA-A	0.012	0.038	0.7454	A	G
rs9275693	B	HLA-A	0.016	0.032	0.6241	A	C
rs9275696	B	HLA-A	-0.097	0.034	0.004097	A	G
rs9275697	B	HLA-A	0.004	0.032	0.9097	A	T
rs9275698	B	HLA-A	-0.062	0.028	0.0292	A	G
rs9275699	B	HLA-A	-0.097	0.034	0.004086	T	G
rs9275701	B	HLA-A	0.015	0.032	0.6254	T	C
rs9275702	B	HLA-A	-0.097	0.034	0.004081	G	T
rs9275703	B	HLA-A	0.015	0.032	0.6254	C	T
rs9275709	B	HLA-A	-0.165	0.037	9.894e-06	G	A
rs9275710	B	HLA-A	0.075	0.027	0.005834	T	G
rs9275711	B	HLA-A	-0.096	0.034	0.00409	T	C
rs9275715	B	HLA-A	0.012	0.038	0.7454	G	A
rs9275716	B	HLA-A	0.02	0.031	0.52	T	C
rs9275717	B	HLA-A	0.016	0.032	0.6131	A	C
rs9275722	B	HLA-A	0.016	0.032	0.611	C	T
rs9275723	B	HLA-A	-0.097	0.034	0.004081	C	A
rs9275726	B	HLA-A	0.023	0.037	0.5324	G	T
rs9275727	B	HLA-A	0.015	0.032	0.6332	T	G
rs9275728	B	HLA-A	-0.105	0.034	0.001887	T	C
rs9275729	B	HLA-A	0.009	0.032	0.7875	C	T
rs9275731	B	HLA-A	-0.105	0.034	0.001887	C	T
rs9275733	B	HLA-A	0.013	0.038	0.7444	A	G
rs9275735	B	HLA-A	-0.105	0.034	0.00189	C	A
rs9275737	B	HLA-A	0.009	0.032	0.7875	C	T
rs9275738	B	HLA-A	-0.105	0.034	0.00189	C	T
rs9275741	B	HLA-A	-0.097	0.034	0.003937	G	A
rs9275744	B	HLA-A	0.019	0.032	0.5523	T	G
rs9275752	B	HLA-A	0.019	0.032	0.5522	G	A
rs9275754	B	HLA-A	0.016	0.032	0.6068	C	G
rs9275759	B	HLA-A	0.016	0.032	0.607	A	C
rs9275760	B	HLA-A	0.015	0.032	0.6255	T	A
rs9275762	B	HLA-A	0.075	0.027	0.006171	T	C
rs9275764	B	HLA-A	-0.097	0.034	0.004086	C	T
rs9275765	B	HLA-A	0.015	0.032	0.6253	A	T
rs9275766	B	HLA-A	-0.012	0.049	0.8072	A	G
rs9275767	B	HLA-A	0.015	0.032	0.6259	A	G
rs9275768	B	HLA-A	0.012	0.038	0.7453	G	A
rs9275769	B	HLA-A	-0.097	0.034	0.004069	T	C
rs9275770	B	HLA-A	-0.097	0.034	0.004069	G	A
rs9275771	B	HLA-A	0.015	0.032	0.6261	T	C
rs9461799	B	HLA-A	0.068	0.027	0.01247	T	C
rs9275773	B	HLA-A	0.015	0.032	0.6264	G	A
rs9275774	B	HLA-A	0.015	0.032	0.6264	G	C
rs9275775	B	HLA-A	0.015	0.032	0.6255	T	C
rs9275783	B	HLA-A	0.015	0.032	0.6275	C	T
rs9275787	B	HLA-A	0.016	0.032	0.6245	T	A
rs9275793	B	HLA-A	0.015	0.032	0.6264	G	A
rs9275794	B	HLA-A	0.015	0.032	0.6255	G	A
rs9275796	B	HLA-A	-0.097	0.034	0.004073	A	C
rs9275797	B	HLA-A	0.015	0.032	0.6264	T	C
rs9275798	B	HLA-A	0.015	0.032	0.6264	G	A
rs9275799	B	HLA-A	0.016	0.039	0.6741	A	G
rs9275800	B	HLA-A	0.015	0.032	0.6264	T	C
rs9275801	B	HLA-A	0.015	0.032	0.6264	T	C
rs9275802	B	HLA-A	0.015	0.032	0.6264	C	A
rs9275806	B	HLA-A	-0.097	0.034	0.00408	G	C
rs9275807	B	HLA-A	-0.097	0.034	0.004121	A	T
rs9275809	B	HLA-A	0.015	0.032	0.6333	C	G
rs9275825	B	HLA-A	0.017	0.032	0.5803	C	T
rs9275826	B	HLA-A	0.02	0.032	0.523	A	G
rs9275828	B	HLA-A	0.012	0.038	0.7454	C	T
rs9275829	B	HLA-A	-0.097	0.034	0.004067	T	C
rs9275834	B	HLA-A	-0.097	0.034	0.00406	T	C
rs9275844	B	HLA-A	-0.131	0.036	0.0002758	G	T
rs9275845	B	HLA-A	0.079	0.027	0.003921	T	C
rs79031448	B	HLA-A	-0.001	0.036	0.988	G	A
rs9275847	B	HLA-A	0.079	0.027	0.003905	G	C
rs9275859	B	HLA-A	0.015	0.032	0.6302	A	G
rs9275860	B	HLA-A	0.016	0.032	0.619	T	C
rs9275862	B	HLA-A	0.016	0.032	0.619	G	A
rs9275878	B	HLA-A	0.013	0.032	0.6711	A	G
rs763026	B	HLA-A	-0.097	0.034	0.00408	C	T
rs9275882	B	HLA-A	0.015	0.032	0.6263	A	G
rs77393431	B	HLA-A	0.012	0.038	0.7454	T	C
rs763025	B	HLA-A	-0.097	0.034	0.004073	A	G
rs763024	B	HLA-A	0.073	0.027	0.007228	G	A
rs9275895	B	HLA-A	0.015	0.032	0.6264	T	C
rs9275896	B	HLA-A	0.015	0.032	0.6264	A	G
rs9469244	B	HLA-A	0.012	0.038	0.7454	C	T
rs9275899	B	HLA-A	-0.097	0.034	0.004073	T	A
rs9275900	B	HLA-A	0.004	0.032	0.913	C	T
rs9275901	B	HLA-A	0.015	0.032	0.6264	T	C
rs9469246	B	HLA-A	0.066	0.027	0.01548	T	G
rs9275902	B	HLA-A	0.016	0.039	0.6741	T	G
rs9275905	B	HLA-A	0.015	0.032	0.6255	A	G
rs9275911	B	HLA-A	-0.097	0.034	0.004073	A	G
rs9275914	B	HLA-A	0.015	0.032	0.6269	C	T
rs9275915	B	HLA-A	0.015	0.032	0.6255	G	C
rs9275916	B	HLA-A	0.015	0.032	0.6264	G	T
rs9275918	B	HLA-A	0.015	0.032	0.6264	T	C
rs9275921	B	HLA-A	0.015	0.032	0.6264	T	C
rs9275922	B	HLA-A	-0.131	0.036	0.0002758	C	T
rs9275923	B	HLA-A	0.015	0.032	0.6264	C	A
rs9275927	B	HLA-A	0.016	0.039	0.6741	G	A
rs9275929	B	HLA-A	0.015	0.032	0.626	G	A
rs9275930	B	HLA-A	0.015	0.032	0.626	T	A
rs9275934	B	HLA-A	0.015	0.032	0.6253	A	G
rs9275935	B	HLA-A	0.019	0.032	0.5526	T	G
rs9275936	B	HLA-A	-0.097	0.034	0.004073	G	A
rs13206011	B	HLA-A	0.065	0.027	0.01575	T	C
rs9275938	B	HLA-A	0.019	0.032	0.5526	T	C
rs9275942	B	HLA-A	0.016	0.032	0.6044	A	C
rs9275947	B	HLA-A	0.015	0.032	0.6302	G	A
rs9275950	B	HLA-A	0.074	0.027	0.006291	C	T
rs9275951	B	HLA-A	0.015	0.032	0.6264	A	G
rs2858892	B	HLA-A	0.068	0.027	0.0128	A	G
rs9275956	B	HLA-A	0.016	0.032	0.6143	T	A
rs9275964	B	HLA-A	0.006	0.032	0.8528	C	T
rs9275965	B	HLA-A	-0.103	0.034	0.002284	C	A
rs9275966	B	HLA-A	0.015	0.032	0.6264	C	T
rs9275969	B	HLA-A	0.004	0.032	0.913	A	G
rs9275970	B	HLA-A	-0.098	0.034	0.003685	T	C
rs9275971	B	HLA-A	0.015	0.032	0.6258	A	G
rs9275973	B	HLA-A	0.015	0.032	0.6258	T	C
rs9275974	B	HLA-A	0.015	0.032	0.6254	C	A
rs9275979	B	HLA-A	0.015	0.032	0.6325	C	A
rs115222658	B	HLA-A	0.064	0.057	0.2654	G	A
rs9275985	B	HLA-A	0.015	0.032	0.6264	A	G
rs9275986	B	HLA-A	-0.097	0.034	0.004073	A	G
rs9275988	B	HLA-A	-0.097	0.034	0.004073	C	A
rs9275991	B	HLA-A	0.016	0.032	0.6103	G	A
rs2858890	B	HLA-A	0.017	0.03	0.5773	G	C
rs9275992	B	HLA-A	0.016	0.032	0.61	C	A
rs9275993	B	HLA-A	0.016	0.032	0.6172	T	C
rs9275994	B	HLA-A	0.016	0.032	0.6182	T	C
rs2858889	B	HLA-A	0.068	0.027	0.01245	A	G
rs9275995	B	HLA-A	0.015	0.032	0.6264	A	G
rs2859056	B	HLA-A	0.06	0.027	0.0273	A	T
rs9276009	B	HLA-A	0.018	0.032	0.5774	T	C
rs9276010	B	HLA-A	0.009	0.053	0.8582	A	T
rs9276014	B	HLA-A	0.017	0.032	0.5836	T	C
rs9276015	B	HLA-A	0.015	0.032	0.6326	C	G
rs9276017	B	HLA-A	0.015	0.032	0.6264	T	C
rs9276018	B	HLA-A	-0.131	0.036	0.0002764	G	A
rs5029394	B	HLA-A	0.015	0.032	0.6264	A	G
rs5029393	B	HLA-A	0.015	0.032	0.6264	G	A
rs9276021	B	HLA-A	-0.097	0.034	0.004073	T	C
rs9276024	B	HLA-A	0.015	0.032	0.6264	T	C
rs9276025	B	HLA-A	0.015	0.032	0.6282	A	G
rs9276026	B	HLA-A	0.015	0.032	0.6282	T	C
rs9276027	B	HLA-A	0.015	0.032	0.6285	C	T
rs9276029	B	HLA-A	-0.131	0.036	0.0002764	G	A
rs9276038	B	HLA-A	0.015	0.032	0.6263	T	C
rs9276039	B	HLA-A	-0.097	0.034	0.004073	A	T
rs9276040	B	HLA-A	0.015	0.032	0.6264	T	C
rs9276045	B	HLA-A	0.015	0.032	0.6264	G	C
rs9276055	B	HLA-A	-0.097	0.034	0.004073	C	T
rs9276057	B	HLA-A	0.075	0.027	0.006186	A	G
rs9276062	B	HLA-A	0.015	0.032	0.6264	T	A
rs9276071	B	HLA-A	0.015	0.032	0.6264	C	G
rs9276074	B	HLA-A	-0.097	0.034	0.004073	G	A
rs9276106	B	HLA-A	-0.097	0.034	0.004073	C	T
rs9276111	B	HLA-A	-0.097	0.034	0.004073	A	C
rs9276112	B	HLA-A	0.015	0.032	0.6266	A	G
rs9276113	B	HLA-A	0.016	0.032	0.6143	T	C
rs9276132	B	HLA-A	-0.097	0.034	0.004073	A	G
rs2859113	B	HLA-A	0.06	0.027	0.0273	C	G
rs9276136	B	HLA-A	0.015	0.032	0.6264	T	C
rs9276137	B	HLA-A	0.015	0.032	0.6253	T	C
rs9276138	B	HLA-A	-0.093	0.034	0.005926	G	T
rs9276139	B	HLA-A	0.016	0.032	0.6215	T	C
rs9276143	B	HLA-A	0.016	0.032	0.6226	G	A
rs9276144	B	HLA-A	0.015	0.032	0.6335	A	T
rs2859112	B	HLA-A	0.065	0.027	0.01651	C	T
rs9276148	B	HLA-A	0.016	0.032	0.6156	G	A
rs9276149	B	HLA-A	-0.093	0.034	0.005926	C	T
rs9276150	B	HLA-A	0.072	0.027	0.008345	C	A
rs9276154	B	HLA-A	0.001	0.032	0.9721	A	G
rs9276155	B	HLA-A	0.015	0.032	0.6264	A	C
rs9276158	B	HLA-A	0.016	0.039	0.6741	T	C
rs9276160	B	HLA-A	0.015	0.032	0.6264	T	C
rs9276162	B	HLA-A	0.015	0.032	0.6266	G	A
rs9276164	B	HLA-A	-0.093	0.034	0.005926	C	T
rs7747423	B	HLA-A	0.072	0.027	0.008341	G	A
rs7767959	B	HLA-A	0.003	0.032	0.916	A	T
rs9276168	B	HLA-A	-0.093	0.034	0.005926	A	G
rs7771946	B	HLA-A	0.014	0.032	0.6624	C	T
rs7751699	B	HLA-A	0.003	0.032	0.916	G	A
rs9276171	B	HLA-A	-0.101	0.033	0.001873	A	G
rs9276172	B	HLA-A	-0.093	0.034	0.005926	G	C
rs7751842	B	HLA-A	0.015	0.032	0.6264	C	A
rs7751856	B	HLA-A	0.081	0.027	0.003076	C	A
rs2859102	B	HLA-A	0.006	0.032	0.8536	G	C
rs9276179	B	HLA-A	-0.002	0.036	0.959	G	A
rs9276180	B	HLA-A	0.012	0.032	0.7021	T	C
rs9276188	B	HLA-A	-0.093	0.034	0.005926	T	C
rs9276189	B	HLA-A	0.045	0.041	0.2711	A	G
rs9276190	B	HLA-A	-0.093	0.034	0.005926	C	T
rs9276191	B	HLA-A	-0.093	0.034	0.005926	C	A
rs2859101	B	HLA-A	0.059	0.027	0.02981	T	C
rs9276192	B	HLA-A	-0.126	0.036	0.0004514	G	A
rs2859100	B	HLA-A	0.059	0.027	0.02981	G	C
rs9276193	B	HLA-A	0.017	0.038	0.6575	T	A
rs9276196	B	HLA-A	0.016	0.032	0.6187	G	A
rs9276201	B	HLA-A	-0.098	0.034	0.003757	T	G
rs9276202	B	HLA-A	0.013	0.032	0.6728	C	T
rs144599189	B	HLA-A	0.036	0.114	0.7495	T	C
rs9276209	B	HLA-A	0.013	0.032	0.6729	A	G
rs2858884	B	HLA-A	-0.102	0.034	0.002396	A	C
rs9276227	B	HLA-A	0.011	0.038	0.778	C	T
rs9276229	B	HLA-A	0.015	0.032	0.6264	T	C
rs9276232	B	HLA-A	0.011	0.038	0.778	G	A
rs2859090	B	HLA-A	-0.1	0.034	0.003	G	A
rs2859079	B	HLA-A	-0.096	0.034	0.004279	T	G
rs9276276	B	HLA-A	0.003	0.032	0.9264	G	A
rs2859078	B	HLA-A	-0.096	0.034	0.004279	A	G
rs9276278	B	HLA-A	0.015	0.032	0.6357	C	T
rs9276279	B	HLA-A	0.003	0.032	0.9261	C	T
rs9276280	B	HLA-A	0.018	0.032	0.5637	C	T
rs2859076	B	HLA-A	-0.091	0.033	0.006455	T	A
rs9276292	B	HLA-A	-0.094	0.034	0.005328	A	G
rs9276295	B	HLA-A	0.019	0.032	0.5552	A	G
rs9276296	B	HLA-A	0.019	0.032	0.5552	C	T
rs9276297	B	HLA-A	0.019	0.032	0.5552	G	C
rs9276298	B	HLA-A	0.003	0.032	0.916	G	A
rs9276299	B	HLA-A	0.011	0.038	0.778	C	G
rs10484563	B	HLA-A	0.048	0.055	0.3813	A	G
rs9276300	B	HLA-A	0.009	0.053	0.8582	C	T
rs9276302	B	HLA-A	0.004	0.032	0.9056	A	G
rs2859071	B	HLA-A	0.077	0.027	0.004736	T	C
rs7744593	B	HLA-A	0.003	0.032	0.916	A	T
rs9276310	B	HLA-A	0.011	0.038	0.778	G	A
rs9276312	B	HLA-A	0.003	0.032	0.916	A	G
rs9276313	B	HLA-A	-0.094	0.034	0.005388	G	A
rs9276314	B	HLA-A	-0.094	0.034	0.005328	G	T
rs9276315	B	HLA-A	0.011	0.038	0.778	G	A
rs9276322	B	HLA-A	-0.126	0.036	0.0004514	C	G
rs9276324	B	HLA-A	0.003	0.032	0.916	G	A
rs9276327	B	HLA-A	-0.094	0.034	0.005328	A	T
rs9276329	B	HLA-A	0.011	0.038	0.778	T	C
rs9276346	B	HLA-A	0.011	0.038	0.778	C	G
rs9276347	B	HLA-A	0.011	0.038	0.778	G	A
rs7773068	B	HLA-A	0.003	0.032	0.916	G	A
rs7773694	B	HLA-A	0.003	0.032	0.916	A	G
rs9276351	B	HLA-A	-0.104	0.033	0.001382	C	A
rs7755580	B	HLA-A	0.003	0.032	0.916	A	T
rs7755596	B	HLA-A	0.003	0.032	0.916	C	T
rs7755597	B	HLA-A	0.003	0.032	0.916	C	T
rs9276357	B	HLA-A	-0.094	0.034	0.005328	T	G
rs9276358	B	HLA-A	-0.094	0.034	0.005328	A	G
rs9276359	B	HLA-A	0.011	0.038	0.778	C	T
rs9276360	B	HLA-A	-0.003	0.027	0.9094	A	G
rs9276361	B	HLA-A	-0.104	0.033	0.001382	G	A
rs9276363	B	HLA-A	-0.094	0.034	0.005328	T	C
rs9276366	B	HLA-A	0.01	0.038	0.7844	A	G
rs9276367	B	HLA-A	0.01	0.038	0.7844	T	A
rs2395249	B	HLA-A	0.011	0.038	0.778	G	A
rs2894288	B	HLA-A	0.011	0.038	0.778	G	C
rs9276373	B	HLA-A	0.011	0.038	0.778	T	C
rs9276375	B	HLA-A	-0.093	0.034	0.006001	G	A
rs9276376	B	HLA-A	0.011	0.038	0.778	A	G
rs9276379	B	HLA-A	0.011	0.038	0.778	C	A
rs5021448	B	HLA-A	-0.104	0.033	0.001382	C	T
rs9276381	B	HLA-A	0.011	0.038	0.778	T	C
rs9276382	B	HLA-A	0.011	0.038	0.778	A	G
rs9276383	B	HLA-A	0.011	0.038	0.78	G	A
rs9276385	B	HLA-A	0.011	0.038	0.78	A	C
rs76427180	B	HLA-A	0.011	0.038	0.778	G	A
rs9276394	B	HLA-A	0.003	0.032	0.916	T	A
rs9276396	B	HLA-A	0.003	0.032	0.916	T	C
rs9276399	B	HLA-A	0.011	0.038	0.778	A	G
rs2051597	B	HLA-A	0.005	0.032	0.8842	T	C
rs9276403	B	HLA-A	0.011	0.038	0.778	A	G
rs4394270	B	HLA-A	-0.07	0.028	0.01245	T	C
rs4403295	B	HLA-A	-0.07	0.028	0.01245	G	T
rs9276407	B	HLA-A	0.03	0.036	0.4073	G	A
rs9276408	B	HLA-A	0.02	0.032	0.5193	T	G
rs28371353	B	HLA-A	0.02	0.056	0.7175	C	G
rs9276412	B	HLA-A	0.087	0.027	0.001383	G	A
rs9276421	B	HLA-A	0.087	0.027	0.001383	A	G
rs9276422	B	HLA-A	0.087	0.027	0.001381	T	G
rs9276424	B	HLA-A	0.087	0.027	0.00138	C	T
rs9276425	B	HLA-A	-0.118	0.034	0.00066	C	T
rs17500468	B	HLA-A	0.015	0.042	0.7173	A	G
rs2227128	B	HLA-A	0.079	0.027	0.003844	T	C
rs2213568	B	HLA-A	0.078	0.027	0.004443	A	C
rs2213567	B	HLA-A	0.083	0.027	0.002442	G	C
rs9276426	B	HLA-A	0.031	0.036	0.3984	C	A
rs9276427	B	HLA-A	0.091	0.027	0.0007936	T	C
rs9276428	B	HLA-A	0.079	0.027	0.003844	G	T
rs9276430	B	HLA-A	0.086	0.027	0.001605	T	C
rs9276431	B	HLA-A	0.079	0.027	0.003844	T	C
rs9276432	B	HLA-A	0.079	0.027	0.003844	T	C
rs9276433	B	HLA-A	0.081	0.027	0.003063	A	C
rs17500510	B	HLA-A	0.113	0.047	0.0162	G	A
rs9469266	B	HLA-A	-0.147	0.079	0.06161	G	A
rs2213565	B	HLA-A	0.003	0.032	0.916	C	T
rs2239800	B	HLA-A	-0.008	0.047	0.8678	A	G
rs9276435	B	HLA-A	-0.139	0.036	0.0001288	C	T
rs17213337	B	HLA-A	0.088	0.027	0.0008958	T	C
rs9276436	B	HLA-A	-0.019	0.047	0.6953	T	C
rs2071800	B	HLA-A	0.142	0.052	0.006239	G	A
rs2071798	B	HLA-A	0.088	0.027	0.0008981	G	A
rs9272945	B	HLA-A	0.088	0.027	0.0008981	C	T
rs28420297	B	HLA-A	0.088	0.027	0.0008981	A	G
rs2395253	B	HLA-A	0.047	0.055	0.3883	G	A
rs9276447	B	HLA-A	0.088	0.027	0.001369	G	T
rs9276448	B	HLA-A	-0.019	0.047	0.6953	A	G
rs9276449	B	HLA-A	-0.019	0.047	0.6953	C	T
rs9276452	B	HLA-A	-0.019	0.047	0.6953	A	G
rs9276453	B	HLA-A	-0.019	0.047	0.6953	G	C
rs2213574	B	HLA-A	0.088	0.027	0.0008981	G	A
rs9276456	B	HLA-A	-0.129	0.035	0.0002043	A	G
rs9276457	B	HLA-A	-0.019	0.047	0.6953	C	T
rs2213573	B	HLA-A	0.004	0.032	0.9021	G	A
rs9276460	B	HLA-A	-0.019	0.047	0.6934	A	G
rs9276461	B	HLA-A	-0.019	0.047	0.6916	G	A
rs9276463	B	HLA-A	-0.019	0.047	0.6916	T	C
rs9276464	B	HLA-A	-0.019	0.047	0.6888	C	T
rs11758312	B	HLA-A	0.088	0.027	0.0008981	C	A
rs2395254	B	HLA-A	-0.02	0.047	0.6768	T	C
rs9276472	B	HLA-A	-0.02	0.047	0.6676	A	G
rs5017093	B	HLA-A	-0.021	0.047	0.6648	T	A
rs4548006	B	HLA-A	-0.021	0.047	0.6585	G	A
rs9276482	B	HLA-A	0.082	0.027	0.002747	C	T
rs9276483	B	HLA-A	-0.022	0.047	0.6432	T	C
rs113400890	B	HLA-A	0.016	0.042	0.7	T	C
rs10947340	B	HLA-A	0.088	0.027	0.0008981	G	T
rs9276484	B	HLA-A	-0.022	0.047	0.6432	A	G
rs9276490	B	HLA-A	0.088	0.027	0.001369	A	G
rs5016066	B	HLA-A	0.088	0.027	0.0008961	A	C
rs9276492	B	HLA-A	-0.022	0.047	0.6432	C	T
rs9276493	B	HLA-A	-0.022	0.047	0.6432	T	G
rs555798526	B	HLA-A	-0.022	0.047	0.6432	C	T
rs5014419	B	HLA-A	0.088	0.027	0.0008981	G	A
rs572884610	B	HLA-A	-0.022	0.047	0.6432	A	C
rs527659718	B	HLA-A	-0.022	0.047	0.6432	C	A
rs535308210	B	HLA-A	-0.022	0.047	0.6432	C	T
rs2157327	B	HLA-A	0.088	0.027	0.001368	G	T
rs5014413	B	HLA-A	-0.022	0.047	0.6432	A	G
rs5014412	B	HLA-A	-0.022	0.047	0.6432	T	A
rs9469268	B	HLA-A	0.01	0.05	0.8423	G	A
rs9276503	B	HLA-A	-0.007	0.047	0.8908	T	A
rs9276504	B	HLA-A	-0.007	0.047	0.8908	T	C
rs2213572	B	HLA-A	0.093	0.027	0.0006997	A	G
rs2213571	B	HLA-A	0.092	0.027	0.0008069	C	G
rs9276508	B	HLA-A	-0.007	0.047	0.8908	T	C
rs9276511	B	HLA-A	-0.007	0.047	0.8908	T	G
rs9276514	B	HLA-A	0.093	0.027	0.0007248	T	C
rs9276516	B	HLA-A	-0.007	0.047	0.8908	T	C
rs9276517	B	HLA-A	-0.007	0.047	0.8908	T	C
rs9276518	B	HLA-A	-0.007	0.047	0.8908	A	G
rs9276519	B	HLA-A	0.093	0.027	0.0006889	C	T
rs9276521	B	HLA-A	0.075	0.041	0.0679	G	T
rs9276522	B	HLA-A	0.093	0.027	0.0006962	C	T
rs9276524	B	HLA-A	0.093	0.027	0.0006965	G	A
rs9276525	B	HLA-A	0.093	0.027	0.0006965	A	C
rs9276526	B	HLA-A	-0.007	0.047	0.8908	G	T
rs9276532	B	HLA-A	0.094	0.027	0.0006223	T	C
rs7774435	B	HLA-A	0.09	0.027	0.000769	C	T
rs7774443	B	HLA-A	0.09	0.027	0.000769	C	T
rs9276545	B	HLA-A	-0.02	0.047	0.6747	C	T
rs9276546	B	HLA-A	-0.004	0.047	0.9253	C	T
rs9276547	B	HLA-A	-0.004	0.047	0.9253	G	A
rs10807113	B	HLA-A	0.09	0.027	0.000769	C	A
rs9276550	B	HLA-A	-0.126	0.035	0.0003256	G	T
rs6918223	B	HLA-A	0.09	0.027	0.000769	A	C
rs6918592	B	HLA-A	0.094	0.027	0.0006235	A	G
rs6918401	B	HLA-A	0.094	0.027	0.0006235	T	C
rs9276554	B	HLA-A	-0.02	0.047	0.6747	C	T
rs9276555	B	HLA-A	-0.124	0.035	0.000382	G	A
rs5001635	B	HLA-A	0.09	0.027	0.0007071	C	T
rs5001634	B	HLA-A	0.09	0.027	0.0007071	T	C
rs5001633	B	HLA-A	0.09	0.027	0.0007098	T	C
rs5001631	B	HLA-A	0.089	0.027	0.0007926	G	C
rs5001630	B	HLA-A	0.089	0.027	0.0007862	G	A
rs5001628	B	HLA-A	0.09	0.027	0.0007714	A	C
rs5001627	B	HLA-A	0.09	0.027	0.0007714	C	A
rs9276556	B	HLA-A	-0.125	0.035	0.0003679	G	C
rs114920411	B	HLA-A	0.116	0.069	0.09152	G	A
rs7770024	B	HLA-A	0.09	0.027	0.0007349	A	G
rs7770045	B	HLA-A	0.09	0.027	0.000769	T	G
rs7769959	B	HLA-A	0.09	0.027	0.000769	G	C
rs7769974	B	HLA-A	0.09	0.027	0.000769	T	C
rs7769979	B	HLA-A	0.09	0.027	0.000769	G	A
rs9276557	B	HLA-A	0.002	0.053	0.9671	C	T
rs9461808	B	HLA-A	0.041	0.046	0.364	C	T
rs7774452	B	HLA-A	0.09	0.027	0.000769	T	C
rs7756516	B	HLA-A	0.09	0.027	0.000769	C	T
rs9276558	B	HLA-A	0.094	0.027	0.0006584	A	G
rs7774644	B	HLA-A	-0.007	0.047	0.8829	A	G
rs6457646	B	HLA-A	0.09	0.027	0.000769	G	A
rs7774954	B	HLA-A	-0.022	0.047	0.6361	C	A
rs3213490	B	HLA-A	0.09	0.027	0.000769	C	T
rs7774973	B	HLA-A	-0.022	0.047	0.6361	A	G
rs3213489	B	HLA-A	0.093	0.027	0.0006975	T	C
rs3213487	B	HLA-A	0.093	0.027	0.0006975	C	T
rs3213486	B	HLA-A	0.093	0.027	0.0006975	T	C
rs7775664	B	HLA-A	-0.022	0.047	0.6361	G	C
rs2301271	B	HLA-A	0.094	0.027	0.0006553	A	G
rs9276569	B	HLA-A	0.093	0.027	0.0006979	T	C
rs4305772	B	HLA-A	0.091	0.027	0.0009008	A	G
rs3213483	B	HLA-A	0.089	0.027	0.001264	G	T
rs114145988	B	HLA-A	0.033	0.113	0.7715	G	A
rs9276581	B	HLA-A	0.09	0.028	0.001141	C	G
rs7753017	B	HLA-A	0.093	0.027	0.000753	A	G
rs1023449	B	HLA-A	0.095	0.027	0.0005246	A	C
rs1023448	B	HLA-A	0.093	0.027	0.0007282	C	T
rs4947346	B	HLA-A	0.088	0.027	0.001422	G	C
rs2006165	B	HLA-A	0.09	0.027	0.00101	G	A
rs2006163	B	HLA-A	0.093	0.027	0.0007694	A	G
rs2395261	B	HLA-A	0.096	0.027	0.0005148	T	C
rs2395263	B	HLA-A	0.088	0.027	0.001421	C	A
rs2071551	B	HLA-A	0.088	0.027	0.001328	C	T
rs7768538	B	HLA-A	0.083	0.028	0.002604	C	A
rs9276583	B	HLA-A	0.083	0.028	0.002604	G	A
rs7453920	B	HLA-A	0.088	0.027	0.001328	A	G
rs2051549	B	HLA-A	0.087	0.027	0.001657	G	A
rs11759423	B	HLA-A	0.141	0.052	0.006553	C	T
rs9276584	B	HLA-A	-0.122	0.035	0.0005079	C	T
rs2071550	B	HLA-A	0.024	0.029	0.3991	C	A
rs1573649	B	HLA-A	0.078	0.027	0.004003	G	A
rs9276585	B	HLA-A	-0.122	0.035	0.0005079	T	A
rs1573646	B	HLA-A	0.073	0.027	0.007043	T	G
rs1978029	B	HLA-A	0.073	0.027	0.006769	A	G
rs6902723	B	HLA-A	0.073	0.027	0.007035	G	A
rs6903130	B	HLA-A	0.073	0.027	0.007032	G	A
rs57952004	B	HLA-A	0.086	0.051	0.09001	C	T
rs9348894	B	HLA-A	0.025	0.029	0.397	A	T
rs6919798	B	HLA-A	0.002	0.053	0.9639	A	G
rs9276586	B	HLA-A	0.073	0.027	0.006739	G	A
rs5019296	B	HLA-A	0.073	0.027	0.006728	T	C
rs35439528	B	HLA-A	0.141	0.052	0.006553	C	T
rs9276595	B	HLA-A	0.073	0.027	0.006715	G	A
rs9276598	B	HLA-A	0.078	0.027	0.003962	G	A
rs7382794	B	HLA-A	0.078	0.027	0.003839	T	C
rs9276601	B	HLA-A	-0.135	0.038	0.0004142	A	G
rs9276602	B	HLA-A	0.078	0.027	0.003957	G	A
rs7382828	B	HLA-A	0.073	0.027	0.006705	G	A
rs1894412	B	HLA-A	0.073	0.027	0.006963	C	T
rs9276605	B	HLA-A	0.008	0.029	0.774	A	G
rs9296042	B	HLA-A	0.069	0.027	0.01033	C	T
rs56296253	B	HLA-A	0.019	0.042	0.6441	T	G
rs9296043	B	HLA-A	0.067	0.027	0.01266	T	C
rs9276606	B	HLA-A	-0.074	0.031	0.01569	A	T
rs1585891	B	HLA-A	0.067	0.027	0.01266	C	T
rs6901084	B	HLA-A	0.067	0.027	0.01266	C	T
rs9276607	B	HLA-A	-0.122	0.035	0.0004942	G	T
rs6457661	B	HLA-A	0.067	0.027	0.01267	C	T
rs9368741	B	HLA-A	0.025	0.029	0.3951	G	A
rs6936428	B	HLA-A	0.052	0.027	0.05817	T	A
rs1383265	B	HLA-A	0.047	0.035	0.1811	T	C
rs1383264	B	HLA-A	0.063	0.027	0.01923	A	T
rs2857212	B	HLA-A	0.042	0.028	0.1326	A	G
rs2857211	B	HLA-A	-0.01	0.028	0.7222	A	G
rs2621421	B	HLA-A	-0.019	0.027	0.4899	G	C
rs2621420	B	HLA-A	-0.026	0.028	0.3395	T	C
rs1480383	B	HLA-A	-0.053	0.029	0.07223	A	C
rs1480382	B	HLA-A	-0.017	0.028	0.5554	C	T
rs2621419	B	HLA-A	0.001	0.029	0.9653	T	C
rs2857210	B	HLA-A	0.001	0.029	0.97	A	G
rs2621416	B	HLA-A	0.031	0.03	0.2935	T	C
rs2621415	B	HLA-A	0	0.029	0.9979	T	C
rs2857209	B	HLA-A	0.017	0.028	0.5301	G	A
rs2621414	B	HLA-A	0	0.029	0.9989	T	C
rs9276610	B	HLA-A	0.069	0.041	0.09213	A	T
rs9276612	B	HLA-A	-0.015	0.028	0.5864	G	A
rs12663317	B	HLA-A	-0.034	0.056	0.5444	A	C
rs2621412	B	HLA-A	0.017	0.028	0.5308	A	C
rs2857208	B	HLA-A	0.029	0.049	0.5449	T	C
rs12660504	B	HLA-A	-0.034	0.056	0.5441	G	A
rs9276614	B	HLA-A	0	0.029	0.9959	A	G
rs9276615	B	HLA-A	0	0.029	1	C	T
rs13195441	B	HLA-A	0.028	0.029	0.3307	G	A
rs9276628	B	HLA-A	0	0.029	0.9959	G	A
rs2857206	B	HLA-A	0	0.029	0.9971	G	A
rs2857205	B	HLA-A	0.002	0.029	0.9566	A	G
rs2621411	B	HLA-A	0.001	0.029	0.9761	T	C
rs2857204	B	HLA-A	0.018	0.028	0.5221	G	T
rs9276633	B	HLA-A	0	0.029	0.9983	G	A
rs9276634	B	HLA-A	-0.001	0.029	0.9772	G	A
rs13203429	B	HLA-A	0.017	0.028	0.5451	G	C
rs13203438	B	HLA-A	0.017	0.028	0.5451	G	C
rs28986331	B	HLA-A	-0.034	0.056	0.5441	C	T
rs9276644	B	HLA-A	-0.018	0.028	0.5099	T	C
rs2857201	B	HLA-A	0	0.029	0.9945	C	G
rs9276646	B	HLA-A	-0.018	0.028	0.5198	A	T
rs2170183	B	HLA-A	-0.001	0.029	0.9717	T	C
rs2621409	B	HLA-A	-0.003	0.029	0.9182	T	C
rs2857198	B	HLA-A	-0.003	0.029	0.918	T	C
rs2857197	B	HLA-A	-0.003	0.029	0.918	T	C
rs2857196	B	HLA-A	-0.003	0.029	0.9178	G	A
rs13212165	B	HLA-A	-0.034	0.056	0.5437	G	A
rs28893526	B	HLA-A	-0.034	0.056	0.5426	C	G
rs4947348	B	HLA-A	0.055	0.042	0.1862	T	G
rs4947258	B	HLA-A	-0.158	0.044	0.0003314	A	G
rs2857193	B	HLA-A	0.007	0.027	0.7985	G	A
rs2621408	B	HLA-A	0.004	0.027	0.8741	C	G
rs28893528	B	HLA-A	-0.034	0.056	0.5416	C	G
rs28986332	B	HLA-A	-0.034	0.056	0.5416	G	C
rs28986333	B	HLA-A	-0.034	0.056	0.5412	A	C
rs28893532	B	HLA-A	-0.034	0.056	0.5405	C	T
rs28986334	B	HLA-A	-0.034	0.056	0.5398	T	C
rs28986335	B	HLA-A	-0.034	0.056	0.5395	A	T
rs28986336	B	HLA-A	-0.034	0.056	0.5388	T	C
rs28986337	B	HLA-A	-0.034	0.056	0.5385	C	T
rs34043227	B	HLA-A	0.143	0.061	0.01842	C	T
rs2621404	B	HLA-A	-0.001	0.029	0.9614	G	C
rs28986338	B	HLA-A	-0.034	0.056	0.5367	C	T
rs2857189	B	HLA-A	0.007	0.027	0.7986	G	T
rs28986350	B	HLA-A	-0.035	0.056	0.5354	C	T
rs28986355	B	HLA-A	-0.035	0.056	0.5275	A	G
rs2857182	B	HLA-A	0.007	0.027	0.7986	A	G
rs28986359	B	HLA-A	-0.035	0.056	0.5262	G	C
rs28986360	B	HLA-A	-0.035	0.056	0.5262	C	A
rs28986361	B	HLA-A	-0.035	0.056	0.5262	G	A
rs28986362	B	HLA-A	-0.035	0.056	0.5259	C	G
rs28986363	B	HLA-A	-0.035	0.056	0.5255	A	C
rs17429127	B	HLA-A	-0.035	0.056	0.5255	G	C
rs28986364	B	HLA-A	-0.035	0.056	0.5248	A	C
rs28986365	B	HLA-A	-0.035	0.056	0.5245	T	C
rs28986366	B	HLA-A	-0.035	0.056	0.5245	G	A
rs28986367	B	HLA-A	-0.035	0.056	0.5245	C	T
rs28986368	B	HLA-A	-0.036	0.056	0.5231	C	T
rs9276689	B	HLA-A	-0.157	0.044	0.0003555	C	T
rs28986371	B	HLA-A	-0.036	0.056	0.5239	C	T
rs10484564	B	HLA-A	0.05	0.055	0.3641	G	C
rs28986372	B	HLA-A	-0.036	0.056	0.5232	A	T
rs719654	B	HLA-A	0.001	0.032	0.9824	G	A
rs28986373	B	HLA-A	-0.036	0.056	0.5232	C	A
rs719655	B	HLA-A	-0.157	0.044	0.0003561	C	T
rs13203652	B	HLA-A	-0.036	0.056	0.5228	C	T
rs13203578	B	HLA-A	-0.036	0.056	0.5228	A	G
rs719652	B	HLA-A	-0.002	0.029	0.9529	C	T
rs13204139	B	HLA-A	-0.036	0.056	0.5228	G	A
rs2857178	B	HLA-A	-0.002	0.029	0.9527	G	A
rs2857177	B	HLA-A	0.002	0.027	0.9358	T	C
rs9276691	B	HLA-A	-0.157	0.044	0.0003566	A	G
rs2621396	B	HLA-A	0.031	0.03	0.309	A	T
rs28986384	B	HLA-A	-0.036	0.056	0.5225	C	T
rs28986389	B	HLA-A	-0.036	0.056	0.5225	A	T
rs28986390	B	HLA-A	-0.036	0.056	0.5225	T	A
rs1842399	B	HLA-A	-0.002	0.029	0.9525	C	G
rs1988565	B	HLA-A	-0.001	0.029	0.9628	G	A
rs12663979	B	HLA-A	-0.036	0.056	0.5222	T	C
rs1988563	B	HLA-A	-0.002	0.029	0.9523	A	T
rs2261566	B	HLA-A	0.007	0.027	0.7986	T	C
rs2621394	B	HLA-A	0.007	0.027	0.7986	A	G
rs28986396	B	HLA-A	-0.034	0.056	0.5391	G	A
rs28986397	B	HLA-A	-0.036	0.056	0.5215	T	C
rs28986398	B	HLA-A	-0.036	0.056	0.5215	G	A
rs28986400	B	HLA-A	-0.036	0.056	0.5215	A	G
rs28986401	B	HLA-A	-0.036	0.056	0.5215	G	A
rs2857174	B	HLA-A	0.007	0.027	0.7986	T	C
rs28986402	B	HLA-A	-0.036	0.056	0.5215	C	T
rs28986403	B	HLA-A	-0.036	0.056	0.5211	G	A
rs2857173	B	HLA-A	-0.002	0.029	0.9526	G	A
rs28986405	B	HLA-A	-0.036	0.056	0.5218	G	A
rs2857172	B	HLA-A	-0.002	0.029	0.9535	T	C
rs28986410	B	HLA-A	-0.036	0.056	0.5228	T	C
rs17501072	B	HLA-A	-0.036	0.056	0.5231	C	G
rs34408145	B	HLA-A	0.143	0.061	0.01842	T	C
rs2621393	B	HLA-A	-0.002	0.029	0.9558	C	G
rs28986411	B	HLA-A	-0.036	0.056	0.5238	A	G
rs7762279	B	HLA-A	-0.156	0.044	0.0003624	T	C
rs2857168	B	HLA-A	-0.001	0.029	0.9727	T	C
rs2621391	B	HLA-A	-0.002	0.029	0.9536	C	T
rs9276711	B	HLA-A	-0.019	0.028	0.5049	C	T
rs2621390	B	HLA-A	-0.002	0.029	0.9534	C	T
rs28986420	B	HLA-A	-0.034	0.056	0.5372	C	T
rs2621389	B	HLA-A	0.007	0.027	0.7904	C	A
rs2857165	B	HLA-A	0.007	0.027	0.7904	G	A
rs2621388	B	HLA-A	-0.001	0.029	0.9698	A	G
rs2621387	B	HLA-A	0.007	0.027	0.8082	C	A
rs2857164	B	HLA-A	0.007	0.027	0.7904	C	A
rs2621386	B	HLA-A	0.007	0.027	0.7904	C	A
rs7758736	B	HLA-A	-0.123	0.036	0.0007687	G	A
rs1158785	B	HLA-A	0.007	0.027	0.7904	T	C
rs2261684	B	HLA-A	0.007	0.027	0.7904	A	T
rs12664558	B	HLA-A	-0.034	0.056	0.5368	G	A
rs1158784	B	HLA-A	0.015	0.03	0.6163	A	T
rs9276712	B	HLA-A	-0.034	0.056	0.5371	A	C
rs2621384	B	HLA-A	0.007	0.027	0.7878	C	T
rs2857161	B	HLA-A	0.008	0.027	0.7678	G	A
rs2621383	B	HLA-A	0.005	0.027	0.8454	C	A
rs3948793	B	HLA-A	-0.014	0.028	0.6145	G	A
rs9276713	B	HLA-A	-0.034	0.056	0.5371	G	A
rs9276714	B	HLA-A	-0.034	0.056	0.5371	A	G
rs2157083	B	HLA-A	-0.03	0.027	0.2643	C	T
rs2157082	B	HLA-A	-0.021	0.026	0.4331	G	T
rs9276715	B	HLA-A	-0.034	0.056	0.5371	G	A
rs9276716	B	HLA-A	-0.034	0.056	0.5371	C	T
rs2857155	B	HLA-A	-0.026	0.027	0.3498	A	G
rs2621380	B	HLA-A	-0.016	0.026	0.5429	C	T
rs9276717	B	HLA-A	-0.034	0.056	0.5371	C	A
rs4318925	B	HLA-A	-0.114	0.035	0.001239	C	T
rs2187686	B	HLA-A	-0.025	0.027	0.3518	A	G
rs9276719	B	HLA-A	-0.034	0.056	0.5371	A	C
rs2157081	B	HLA-A	-0.025	0.027	0.3518	G	A
rs2157080	B	HLA-A	-0.025	0.027	0.3518	T	C
rs2157079	B	HLA-A	-0.025	0.027	0.3627	T	C
rs2067098	B	HLA-A	-0.025	0.027	0.3548	T	C
rs9276722	B	HLA-A	-0.034	0.056	0.5372	A	G
rs2067577	B	HLA-A	-0.025	0.027	0.3576	C	G
rs2857153	B	HLA-A	-0.016	0.026	0.5531	C	T
rs2621379	B	HLA-A	-0.016	0.026	0.5563	G	A
rs2621377	B	HLA-A	-0.016	0.026	0.5563	C	T
rs9276723	B	HLA-A	-0.034	0.056	0.5372	A	G
rs35486885	B	HLA-A	0.143	0.061	0.01839	A	G
rs2857151	B	HLA-A	-0.025	0.027	0.3627	A	G
rs9276724	B	HLA-A	-0.034	0.056	0.5372	C	T
rs9276725	B	HLA-A	-0.034	0.056	0.5372	T	C
rs2857150	B	HLA-A	-0.025	0.027	0.3627	A	G
rs9276726	B	HLA-A	-0.03	0.028	0.294	T	C
rs2187685	B	HLA-A	-0.015	0.026	0.5587	T	C
rs2187684	B	HLA-A	-0.025	0.027	0.3627	C	T
rs2621373	B	HLA-A	0.005	0.029	0.8531	T	C
rs7767167	B	HLA-A	0.056	0.039	0.1472	G	A
rs6912002	B	HLA-A	-0.032	0.028	0.2539	T	C
rs2621372	B	HLA-A	0.005	0.029	0.8531	C	A
rs1383261	B	HLA-A	-0.03	0.028	0.2715	C	T
rs9276731	B	HLA-A	-0.157	0.044	0.0004201	G	T
rs6932969	B	HLA-A	-0.03	0.028	0.2715	C	G
rs1383259	B	HLA-A	-0.03	0.028	0.2715	T	C
rs9276732	B	HLA-A	-0.03	0.028	0.2732	T	A
rs6937723	B	HLA-A	-0.031	0.028	0.268	A	T
rs7383602	B	HLA-A	-0.03	0.028	0.2715	G	C
rs7383606	B	HLA-A	-0.03	0.028	0.2715	C	T
rs9276734	B	HLA-A	-0.03	0.028	0.2715	G	A
rs2621371	B	HLA-A	-0.025	0.027	0.3627	G	T
rs7740209	B	HLA-A	-0.03	0.028	0.2715	C	T
rs7382714	B	HLA-A	-0.03	0.028	0.2715	T	C
rs4947350	B	HLA-A	-0.078	0.033	0.01885	T	C
rs7381376	B	HLA-A	-0.03	0.028	0.2715	C	G
rs34710970	B	HLA-A	0.143	0.061	0.01836	A	G
rs2621367	B	HLA-A	0.007	0.029	0.8181	G	A
rs2621366	B	HLA-A	0.003	0.029	0.9164	C	A
rs2199874	B	HLA-A	0.003	0.029	0.9164	A	G
rs2857147	B	HLA-A	0.005	0.029	0.8531	C	T
rs1600571	B	HLA-A	-0.025	0.027	0.3627	G	A
rs6919657	B	HLA-A	-0.03	0.028	0.2715	A	C
rs6899857	B	HLA-A	-0.03	0.028	0.2715	T	C
rs6457680	B	HLA-A	-0.03	0.028	0.294	T	A
rs2621358	B	HLA-A	0.005	0.029	0.8531	C	T
rs2857143	B	HLA-A	-0.024	0.027	0.3755	A	G
rs2199870	B	HLA-A	-0.025	0.027	0.3627	C	T
rs6912414	B	HLA-A	-0.03	0.028	0.294	G	A
rs6917611	B	HLA-A	-0.036	0.027	0.1872	G	C
rs6917315	B	HLA-A	-0.03	0.028	0.294	C	T
rs2621342	B	HLA-A	0.005	0.029	0.8531	C	T
rs9276778	B	HLA-A	-0.03	0.028	0.2715	G	A
rs2621340	B	HLA-A	0.005	0.029	0.8531	T	C
rs7382619	B	HLA-A	-0.03	0.028	0.2715	C	T
rs7382649	B	HLA-A	-0.03	0.028	0.2715	C	T
rs9276785	B	HLA-A	-0.03	0.028	0.2715	G	A
rs2857130	B	HLA-A	-0.025	0.027	0.3627	T	A
rs2621338	B	HLA-A	0.005	0.029	0.8531	G	A
rs4513843	B	HLA-A	-0.078	0.033	0.02025	G	C
rs2857128	B	HLA-A	-0.025	0.027	0.3627	A	G
rs2857127	B	HLA-A	-0.025	0.027	0.3627	A	G
rs2621336	B	HLA-A	-0.025	0.027	0.3627	C	T
rs2857126	B	HLA-A	-0.025	0.027	0.3535	C	T
rs2127674	B	HLA-A	0.005	0.029	0.8531	A	G
rs6929867	B	HLA-A	-0.025	0.027	0.3627	C	T
rs7381867	B	HLA-A	-0.03	0.028	0.2715	T	G
rs2857120	B	HLA-A	0.005	0.029	0.8531	T	C
rs12207915	B	HLA-A	-0.012	0.056	0.8313	T	C
rs2857118	B	HLA-A	0.005	0.029	0.8531	G	A
rs2857115	B	HLA-A	0.017	0.031	0.5809	G	A
rs7383433	B	HLA-A	-0.024	0.027	0.3733	A	G
rs2857114	B	HLA-A	-0.023	0.027	0.4047	G	A
rs2621332	B	HLA-A	-0.025	0.027	0.3627	G	A
rs2621331	B	HLA-A	-0.022	0.027	0.4243	C	T
rs10364	B	HLA-A	0.058	0.042	0.1624	T	C
rs11244	B	HLA-A	-0.027	0.03	0.3731	G	A
rs2070120	B	HLA-A	0.02	0.045	0.6556	G	A
rs41258084	B	HLA-A	0.143	0.061	0.01833	C	T
rs17220087	B	HLA-A	0.017	0.045	0.7029	C	A
rs2071479	B	HLA-A	0.11	0.083	0.1863	C	T
rs17213693	B	HLA-A	0.018	0.045	0.6891	G	C
rs2070121	B	HLA-A	0.02	0.045	0.6556	G	A
rs2856997	B	HLA-A	0.018	0.027	0.505	C	A
rs16870880	B	HLA-A	0.02	0.045	0.6556	C	T
rs5875416	B	HLA-A	0.014	0.035	0.6975	A	C
rs11575907	B	HLA-A	-0.058	0.07	0.4114	C	T
rs17501267	B	HLA-A	-0.014	0.058	0.8033	G	A
rs2071475	B	HLA-A	-0.001	0.032	0.972	G	A
rs2071474	B	HLA-A	-0.009	0.03	0.7557	C	T
rs2071473	B	HLA-A	0.025	0.028	0.3679	C	T
rs7383287	B	HLA-A	-0.061	0.033	0.06369	A	G
rs2856995	B	HLA-A	0.029	0.027	0.2894	T	A
rs2857111	B	HLA-A	0.057	0.048	0.2395	T	C
rs1383258	B	HLA-A	0.123	0.063	0.05189	C	T
rs2621326	B	HLA-A	0.029	0.027	0.2894	G	A
rs2859579	B	HLA-A	-0.009	0.03	0.7557	G	T
rs2071472	B	HLA-A	-0.009	0.03	0.7557	C	T
rs2071554	B	HLA-A	0.118	0.068	0.08267	C	T
rs2071470	B	HLA-A	-0.009	0.03	0.7557	T	C
rs2071469	B	HLA-A	0.011	0.028	0.6998	C	T
rs2071547	B	HLA-A	0.057	0.048	0.2395	T	C
rs2071468	B	HLA-A	0.057	0.048	0.2395	A	G
rs7742120	B	HLA-A	0.059	0.048	0.2216	G	A
rs7762120	B	HLA-A	0.057	0.048	0.2395	T	C
rs2857107	B	HLA-A	0.014	0.042	0.7415	C	T
rs2157077	B	HLA-A	0.009	0.028	0.7346	G	T
rs17429444	B	HLA-A	0.079	0.047	0.09529	A	G
rs1894408	B	HLA-A	0.038	0.027	0.1651	C	G
rs3763355	B	HLA-A	0.007	0.056	0.9008	T	C
rs3763354	B	HLA-A	0.031	0.033	0.3405	G	A
rs1894407	B	HLA-A	0.038	0.027	0.1687	C	A
rs1894406	B	HLA-A	0.017	0.028	0.539	C	T
rs9784858	B	HLA-A	0.047	0.045	0.3029	G	C
rs17220136	B	HLA-A	-0.019	0.058	0.7423	C	T
rs2857106	B	HLA-A	0.008	0.034	0.8155	T	C
rs59377618	B	HLA-A	0.088	0.041	0.03049	T	C
rs9784758	B	HLA-A	0.142	0.056	0.01181	T	C
rs2621323	B	HLA-A	0.035	0.029	0.2236	A	G
rs2621322	B	HLA-A	0.01	0.034	0.7712	T	G
rs9784876	B	HLA-A	0.138	0.056	0.01482	C	A
rs2621321	B	HLA-A	-0.002	0.031	0.9366	A	G
rs73410773	B	HLA-A	0.149	0.057	0.008786	G	A
rs73410775	B	HLA-A	0.149	0.057	0.008786	T	C
rs16870907	B	HLA-A	0.149	0.057	0.008786	C	T
rs73410776	B	HLA-A	0.149	0.057	0.008786	C	T
rs16870908	B	HLA-A	0.149	0.057	0.008786	G	A
rs139345337	B	HLA-A	-0.018	0.076	0.8096	T	C
rs2857103	B	HLA-A	0.036	0.029	0.2121	C	A
rs2856993	B	HLA-A	0.007	0.034	0.8464	G	C
rs13209654	B	HLA-A	-0.029	0.056	0.6009	T	C
rs1894411	B	HLA-A	0.015	0.042	0.73	T	C
rs13501	B	HLA-A	0.035	0.029	0.2244	G	A
rs77152259	B	HLA-A	0.11	0.083	0.1859	T	C
rs73410789	B	HLA-A	0.11	0.083	0.1859	G	C
rs2857102	B	HLA-A	0.01	0.054	0.8576	T	G
rs1044043	B	HLA-A	0.033	0.033	0.3114	A	C
rs2857101	B	HLA-A	0.001	0.031	0.9845	T	C
rs10484565	B	HLA-A	0.025	0.048	0.6064	G	A
rs55781756	B	HLA-A	0.054	0.047	0.2514	G	A
rs241456	B	HLA-A	0.001	0.031	0.9825	G	A
rs241455	B	HLA-A	-0.001	0.031	0.9751	C	A
rs241454	B	HLA-A	-0.003	0.031	0.9198	A	G
rs241453	B	HLA-A	-0.001	0.031	0.9659	G	A
rs241452	B	HLA-A	-0.001	0.031	0.9622	T	C
rs241451	B	HLA-A	0.036	0.029	0.2208	T	C
rs17034	B	HLA-A	-0.002	0.031	0.9393	C	T
rs241449	B	HLA-A	-0.003	0.031	0.9227	C	A
rs241448	B	HLA-A	-0.008	0.031	0.7907	A	G
rs241447	B	HLA-A	-0.003	0.031	0.9198	T	C
rs4148876	B	HLA-A	0.042	0.054	0.44	G	A
rs241446	B	HLA-A	-0.001	0.031	0.9622	G	A
rs241445	B	HLA-A	-0.001	0.031	0.9622	C	T
rs241442	B	HLA-A	-0.006	0.031	0.8582	G	A
rs2229527	B	HLA-A	0.159	0.06	0.008221	T	G
rs241440	B	HLA-A	-0.003	0.031	0.9183	C	T
rs4148874	B	HLA-A	0.02	0.03	0.503	C	T
rs241439	B	HLA-A	-0.061	0.028	0.0268	T	G
rs241438	B	HLA-A	-0.056	0.029	0.0497	C	T
rs241437	B	HLA-A	-0.06	0.028	0.03081	A	G
rs2228396	B	HLA-A	0.096	0.046	0.03816	C	T
rs241436	B	HLA-A	-0.021	0.027	0.4453	A	G
rs9380326	B	HLA-A	-0.007	0.041	0.8561	T	C
rs9380327	B	HLA-A	-0.009	0.041	0.8269	A	C
rs1042116	B	HLA-A	-0.018	0.044	0.6759	G	A
rs117821	B	HLA-A	-0.012	0.027	0.6576	T	C
rs1015166	B	HLA-A	-0.053	0.028	0.0623	C	T
rs241433	B	HLA-A	-0.014	0.027	0.6117	C	A
rs60045856	B	HLA-A	-0.145	0.043	0.0007116	T	G
rs2856992	B	HLA-A	-0.024	0.076	0.7554	C	T
rs2228397	B	HLA-A	0.058	0.033	0.08108	C	A
rs1800454	B	HLA-A	0.059	0.04	0.1351	C	T
rs13208583	B	HLA-A	-0.006	0.056	0.9192	C	T
rs241432	B	HLA-A	-0.016	0.027	0.5483	G	T
rs62397688	B	HLA-A	0.119	0.071	0.09358	G	A
rs4148872	B	HLA-A	0.021	0.038	0.5837	C	T
rs241430	B	HLA-A	-0.012	0.027	0.6597	T	C
rs4148871	B	HLA-A	0.04	0.032	0.2086	A	G
rs55869430	B	HLA-A	0.095	0.071	0.1786	A	G
rs241429	B	HLA-A	0.056	0.027	0.03599	A	G
rs3819714	B	HLA-A	0.058	0.029	0.04185	G	A
rs3819715	B	HLA-A	0.059	0.029	0.04123	G	T
rs3819717	B	HLA-A	-0.019	0.027	0.4771	C	T
rs241427	B	HLA-A	-0.018	0.029	0.5288	A	G
rs241426	B	HLA-A	-0.029	0.028	0.3002	T	A
rs3819720	B	HLA-A	-0.021	0.028	0.4463	G	A
rs17583244	B	HLA-A	-0.055	0.056	0.3199	T	C
rs3819721	B	HLA-A	0.057	0.031	0.06911	G	A
rs1871665	B	HLA-A	0.015	0.028	0.5769	C	T
rs1871664	B	HLA-A	0.014	0.027	0.6076	G	A
rs241425	B	HLA-A	0.013	0.027	0.641	A	G
rs241424	B	HLA-A	-0.01	0.027	0.7246	G	A
rs2239701	B	HLA-A	0.005	0.027	0.8635	T	C
rs56145201	B	HLA-A	0.042	0.078	0.5889	A	G
rs2071466	B	HLA-A	0.001	0.03	0.9648	C	T
rs2071465	B	HLA-A	-0.002	0.027	0.9522	C	G
rs2071544	B	HLA-A	0.015	0.027	0.5688	T	C
rs4148870	B	HLA-A	0.006	0.027	0.8373	C	T
rs2071552	B	HLA-A	0.005	0.027	0.8532	A	G
rs4713598	B	HLA-A	0.004	0.027	0.8849	T	G
rs3763366	B	HLA-A	0.02	0.026	0.4399	C	G
rs3763349	B	HLA-A	0.021	0.026	0.4223	A	G
rs9357155	B	HLA-A	0.012	0.041	0.7748	G	A
rs9276810	B	HLA-A	0.011	0.026	0.6657	G	A
rs6924102	B	HLA-A	0	0.027	0.9932	A	G
rs4713599	B	HLA-A	0.081	0.058	0.1629	A	C
rs2071543	B	HLA-A	0.011	0.039	0.7811	G	T
rs2071542	B	HLA-A	0.049	0.072	0.4963	A	G
rs2071463	B	HLA-A	0.02	0.037	0.5913	C	T
rs2071541	B	HLA-A	0.054	0.045	0.2262	A	G
rs2071540	B	HLA-A	0.022	0.027	0.4169	T	C
rs3198005	B	HLA-A	-0.078	0.065	0.2281	G	A
rs1057373	B	HLA-A	0.061	0.053	0.2486	C	A
rs9469283	B	HLA-A	0.032	0.06	0.5917	G	A
rs116827595	B	HLA-A	-0.179	0.049	0.0002401	G	A
rs13215	B	HLA-A	0.032	0.06	0.5917	C	A
rs11257	B	HLA-A	0.032	0.06	0.5917	C	A
rs4711312	B	HLA-A	0.058	0.041	0.1602	A	G
rs41551515	B	HLA-A	-0.002	0.08	0.9803	C	T
rs1057149	B	HLA-A	0.072	0.088	0.4169	C	T
rs1135216	B	HLA-A	0.06	0.041	0.1441	T	C
rs16871026	B	HLA-A	0.077	0.096	0.4209	G	A
rs17213812	B	HLA-A	0.023	0.059	0.6956	C	T
rs41561219	B	HLA-A	-0.002	0.08	0.9803	C	T
rs16871027	B	HLA-A	0.072	0.088	0.4174	G	T
rs2071482	B	HLA-A	0.028	0.038	0.463	C	A
rs41550019	B	HLA-A	0.072	0.088	0.4174	C	A
rs4148882	B	HLA-A	0.018	0.027	0.5002	G	A
rs56232302	B	HLA-A	0.032	0.06	0.5921	G	A
rs12527715	B	HLA-A	0.034	0.037	0.3476	T	C
rs12529313	B	HLA-A	0.035	0.037	0.3393	A	G
rs2395269	B	HLA-A	0.025	0.039	0.5184	T	G
rs2127680	B	HLA-A	-0.005	0.079	0.9529	A	G
rs2127679	B	HLA-A	-0.002	0.08	0.9803	G	A
rs4148881	B	HLA-A	-0.001	0.082	0.9891	C	A
rs2071538	B	HLA-A	-0.003	0.032	0.9133	G	A
rs1057141	B	HLA-A	0.034	0.037	0.3478	T	C
rs4148879	B	HLA-A	0.034	0.045	0.4448	G	A
rs2284190	B	HLA-A	0.013	0.039	0.7368	T	C
rs2071481	B	HLA-A	0.034	0.045	0.4446	T	C
rs41549617	B	HLA-A	-0.005	0.079	0.9529	G	A
rs36229526	B	HLA-A	-0.008	0.056	0.8811	G	T
rs55702652	B	HLA-A	-0.014	0.079	0.8597	A	G
rs4148878	B	HLA-A	0.117	0.056	0.03567	T	G
rs1351383	B	HLA-A	0.018	0.028	0.5231	A	C
rs1351382	B	HLA-A	0.018	0.028	0.5231	C	G
rs4713600	B	HLA-A	0.018	0.028	0.5087	G	T
rs3763348	B	HLA-A	0.03	0.027	0.2726	C	T
rs3763347	B	HLA-A	0.018	0.028	0.5156	T	A
rs3763346	B	HLA-A	0.03	0.027	0.2804	T	C
rs991760	B	HLA-A	-0.001	0.054	0.9879	G	A
rs241419	B	HLA-A	-0.049	0.076	0.5168	G	A
rs2071534	B	HLA-A	0.03	0.027	0.2805	C	T
rs17587	B	HLA-A	0.007	0.03	0.8178	G	A
rs2071477	B	HLA-A	0.018	0.028	0.5132	T	C
rs2071476	B	HLA-A	0.03	0.027	0.2805	A	G
rs9276815	B	HLA-A	0.014	0.029	0.6314	C	T
rs6930981	B	HLA-A	0.03	0.027	0.2806	T	C
rs241418	B	HLA-A	-0.049	0.076	0.5191	G	A
rs241417	B	HLA-A	-0.064	0.077	0.408	T	C
rs9276818	B	HLA-A	0.017	0.028	0.5452	T	G
rs28724899	B	HLA-A	0.009	0.039	0.8215	A	T
rs9276820	B	HLA-A	0.028	0.027	0.3064	G	A
rs9276825	B	HLA-A	0.028	0.027	0.3068	G	A
rs7767288	B	HLA-A	0.016	0.028	0.557	G	A
rs7766900	B	HLA-A	0.028	0.027	0.3053	A	G
rs9276826	B	HLA-A	-0.035	0.045	0.4386	A	G
rs6938130	B	HLA-A	0.017	0.028	0.5446	A	T
rs9276831	B	HLA-A	0.095	0.043	0.02744	A	G
rs3752430	B	HLA-A	0.03	0.027	0.2611	T	C
rs1055559	B	HLA-A	0.087	0.046	0.06047	C	T
rs1383267	B	HLA-A	0.017	0.028	0.5447	G	A
rs1871667	B	HLA-A	0.016	0.028	0.5571	A	G
rs6904838	B	HLA-A	0.025	0.029	0.3756	T	A
rs1383266	B	HLA-A	-0.014	0.03	0.6542	C	T
rs10484566	B	HLA-A	-0.031	0.058	0.5962	T	G
rs6931062	B	HLA-A	0.025	0.029	0.3756	C	A
rs9276833	B	HLA-A	0.025	0.029	0.3757	T	C
rs9276834	B	HLA-A	0.025	0.029	0.3861	C	T
rs1580345	B	HLA-A	0.025	0.029	0.3823	A	C
rs115493740	B	HLA-A	0.017	0.054	0.7576	G	A
rs6906376	B	HLA-A	0.025	0.029	0.3823	C	A
rs6929078	B	HLA-A	0.025	0.029	0.3823	T	C
rs7453903	B	HLA-A	0.025	0.029	0.3823	T	C
rs9276845	B	HLA-A	0.025	0.029	0.3824	A	G
rs9276846	B	HLA-A	0.025	0.029	0.3824	A	G
rs9276859	B	HLA-A	0.025	0.029	0.3825	G	A
rs241415	B	HLA-A	-0.048	0.076	0.5307	T	G
rs6903433	B	HLA-A	0.009	0.039	0.8221	C	T
rs9276864	B	HLA-A	0.025	0.029	0.3759	G	T
rs28724900	B	HLA-A	-0.07	0.069	0.3102	C	T
rs9276883	B	HLA-A	0.025	0.029	0.3825	G	A
rs9276884	B	HLA-A	0.025	0.029	0.3825	G	A
rs7757767	B	HLA-A	0.025	0.029	0.3825	A	G
rs9276894	B	HLA-A	0.025	0.029	0.3759	G	C
rs2621426	B	HLA-A	0.025	0.029	0.3759	C	T
rs9276899	B	HLA-A	0.024	0.029	0.4098	C	T
rs9276900	B	HLA-A	0.018	0.029	0.5293	A	C
rs570858473	B	HLA-A	0.025	0.029	0.3906	G	A
rs2170185	B	HLA-A	0.024	0.029	0.4098	A	G
rs2127676	B	HLA-A	0.022	0.029	0.4352	G	C
rs9276909	B	HLA-A	0.005	0.03	0.8668	C	T
rs2127675	B	HLA-A	0.024	0.029	0.4096	A	G
rs2857219	B	HLA-A	0.003	0.039	0.9324	G	A
rs9276912	B	HLA-A	0.023	0.029	0.4168	G	A
rs4947259	B	HLA-A	0.023	0.029	0.4168	C	T
rs4947354	B	HLA-A	0.109	0.081	0.1797	C	T
rs4947355	B	HLA-A	0.109	0.081	0.1797	T	C
rs1002985	B	HLA-A	-0.086	0.064	0.1776	C	T
rs28724901	B	HLA-A	-0.068	0.069	0.3221	C	T
rs2187689	B	HLA-A	0.024	0.047	0.6085	T	C
rs7766964	B	HLA-A	0.025	0.048	0.6014	A	T
rs7767277	B	HLA-A	0.026	0.047	0.5791	C	A
rs35571244	B	HLA-A	0.12	0.055	0.03049	T	C
rs112519350	B	HLA-A	0.058	0.044	0.1839	T	C
rs10046257	B	HLA-A	0.058	0.043	0.1765	G	A
rs10046277	B	HLA-A	0.048	0.045	0.2771	C	T
rs10046115	B	HLA-A	0.048	0.045	0.2771	A	G
rs7740137	B	HLA-A	0.047	0.044	0.2864	A	G
rs2857218	B	HLA-A	0.024	0.028	0.3816	C	G
rs7740317	B	HLA-A	0.047	0.044	0.2864	C	T
rs7760732	B	HLA-A	0.048	0.045	0.2771	T	C
rs6457688	B	HLA-A	0.048	0.045	0.2771	A	G
rs6457689	B	HLA-A	0.048	0.045	0.2771	C	T
rs2018501	B	HLA-A	0.046	0.027	0.08495	T	C
rs1029296	B	HLA-A	0.048	0.045	0.2771	T	C
rs1963772	B	HLA-A	0.047	0.044	0.2864	A	G
rs1029295	B	HLA-A	0.048	0.045	0.2771	T	C
rs10214886	B	HLA-A	0.047	0.044	0.2864	T	A
rs9276913	B	HLA-A	0.046	0.027	0.08495	G	A
rs10214760	B	HLA-A	0.049	0.045	0.2741	G	A
rs10214513	B	HLA-A	0.047	0.044	0.2864	A	C
rs241414	B	HLA-A	0.024	0.027	0.3815	T	G
rs73396724	B	HLA-A	0.048	0.045	0.2771	G	A
rs9501231	B	HLA-A	0.048	0.045	0.2882	A	G
rs241413	B	HLA-A	0.025	0.027	0.3621	A	G
rs7761882	B	HLA-A	0.004	0.076	0.9615	G	A
rs11969002	B	HLA-A	0.048	0.045	0.2882	G	A
rs9469300	B	HLA-A	0.048	0.045	0.2882	G	A
rs17213966	B	HLA-A	0.047	0.044	0.2852	A	G
rs241412	B	HLA-A	0.024	0.028	0.3802	G	T
rs241411	B	HLA-A	0.024	0.028	0.3802	G	C
rs241410	B	HLA-A	0.04	0.027	0.1311	C	G
rs58009426	B	HLA-A	0.048	0.045	0.2869	C	T
rs58752284	B	HLA-A	0.047	0.044	0.2851	G	C
rs241409	B	HLA-A	0.039	0.045	0.3905	A	G
rs16871100	B	HLA-A	0.047	0.044	0.2851	A	C
rs3749982	B	HLA-A	0.046	0.045	0.3057	T	A
rs3749981	B	HLA-A	0.016	0.051	0.7516	C	T
rs241408	B	HLA-A	0.046	0.027	0.08426	A	G
rs241407	B	HLA-A	0.04	0.044	0.3698	C	T
rs11963774	B	HLA-A	0.036	0.05	0.4768	A	G
rs11961569	B	HLA-A	0.036	0.05	0.4767	T	G
rs11969321	B	HLA-A	0.036	0.05	0.4767	G	C
rs17508324	B	HLA-A	0.036	0.05	0.4767	G	A
rs17508331	B	HLA-A	0.036	0.05	0.4767	T	C
rs241405	B	HLA-A	0.041	0.027	0.132	A	G
rs9276915	B	HLA-A	0.004	0.03	0.8834	G	A
rs241404	B	HLA-A	0.026	0.027	0.338	T	C
rs9276916	B	HLA-A	0.033	0.027	0.2205	A	G
rs115103754	B	HLA-A	0.001	0.076	0.9923	T	C
rs9461818	B	HLA-A	0.036	0.05	0.4766	A	G
rs9500924	B	HLA-A	0.036	0.05	0.4766	A	G
rs241402	B	HLA-A	0.026	0.027	0.3346	T	C
rs9296056	B	HLA-A	0.036	0.05	0.4766	G	A
rs28724902	B	HLA-A	-0.082	0.068	0.229	T	G
rs75445262	B	HLA-A	0.036	0.05	0.4766	C	T
rs10080898	B	HLA-A	0.036	0.05	0.4766	A	C
rs9296057	B	HLA-A	0.036	0.05	0.4766	A	G
rs3101942	B	HLA-A	0.035	0.027	0.1891	G	A
rs17508359	B	HLA-A	0.036	0.05	0.4766	A	G
rs17508373	B	HLA-A	0.036	0.05	0.4766	C	T
rs3784	B	HLA-A	0.035	0.05	0.4911	A	G
rs1591	B	HLA-A	0.036	0.05	0.4765	A	C
rs241399	B	HLA-A	0.041	0.027	0.1321	T	C
rs116777872	B	HLA-A	-0.003	0.076	0.9652	A	G
rs2187688	B	HLA-A	0.041	0.027	0.1322	A	G
rs9469302	B	HLA-A	0.036	0.05	0.4765	A	G
rs9469306	B	HLA-A	0.039	0.051	0.4453	G	T
rs1585894	B	HLA-A	0.036	0.05	0.4757	G	T
rs241398	B	HLA-A	0.026	0.027	0.3356	C	T
rs9501234	B	HLA-A	0.039	0.051	0.4446	A	G
rs9500926	B	HLA-A	0.036	0.05	0.4757	T	C
rs1978030	B	HLA-A	0.036	0.05	0.4756	A	G
rs154989	B	HLA-A	0.041	0.027	0.1259	A	G
rs154988	B	HLA-A	0.041	0.027	0.1298	G	A
rs386542	B	HLA-A	0.032	0.051	0.5213	T	A
rs154986	B	HLA-A	0.039	0.051	0.4447	G	T
rs56098412	B	HLA-A	-0.176	0.049	0.0003551	A	G
rs154984	B	HLA-A	0.036	0.05	0.4758	G	A
rs154983	B	HLA-A	0.039	0.051	0.4447	T	G
rs154982	B	HLA-A	0.039	0.051	0.4447	C	G
rs9276920	B	HLA-A	0.097	0.044	0.02849	A	T
rs154981	B	HLA-A	0.041	0.027	0.1299	C	T
rs9276921	B	HLA-A	0.093	0.044	0.03456	A	G
rs9276922	B	HLA-A	0.011	0.033	0.7443	T	A
rs154980	B	HLA-A	0.039	0.051	0.4444	A	T
rs35599935	B	HLA-A	0.114	0.057	0.04699	T	C
rs241458	B	HLA-A	0.055	0.027	0.04295	G	C
rs149392	B	HLA-A	0.044	0.051	0.3844	T	C
rs194679	B	HLA-A	0.075	0.063	0.2337	C	T
rs9296059	B	HLA-A	0.043	0.05	0.3903	A	C
rs9469312	B	HLA-A	0.077	0.063	0.2235	G	A
rs6904223	B	HLA-A	0.07	0.062	0.2538	T	G
rs9501239	B	HLA-A	0.07	0.062	0.2538	A	G
rs11756897	B	HLA-A	0.04	0.031	0.1998	A	G
rs154978	B	HLA-A	0.021	0.027	0.4296	C	T
rs3132131	B	HLA-A	0.001	0.028	0.9742	A	G
rs154977	B	HLA-A	0.083	0.029	0.004703	C	G
rs154975	B	HLA-A	0.067	0.027	0.01332	T	C
rs154974	B	HLA-A	0.069	0.027	0.01116	G	C
rs154973	B	HLA-A	0.011	0.045	0.7995	C	T
rs154972	B	HLA-A	0.069	0.027	0.0122	A	G
rs181997	B	HLA-A	0.058	0.028	0.04048	G	A
rs3129299	B	HLA-A	0.052	0.035	0.1324	C	T
rs1465651	B	HLA-A	0.101	0.04	0.01076	C	T
rs3132132	B	HLA-A	0.097	0.04	0.01434	G	A
rs12662077	B	HLA-A	0.107	0.055	0.053	G	A
rs187764	B	HLA-A	-0.082	0.049	0.09371	C	T
rs10751	B	HLA-A	0.095	0.041	0.02022	G	A
rs23544	B	HLA-A	0.048	0.027	0.07852	C	T
rs68600	B	HLA-A	0.046	0.028	0.09532	C	T
rs151719	B	HLA-A	0.03	0.031	0.3373	C	T
rs77318243	B	HLA-A	-0.16	0.052	0.002327	T	A
rs2071556	B	HLA-A	-0.02	0.027	0.4696	G	T
rs171329	B	HLA-A	0.027	0.027	0.317	G	A
rs1042337	B	HLA-A	-0.052	0.03	0.08436	G	A
rs194675	B	HLA-A	0.029	0.027	0.2883	T	A
rs6934645	B	HLA-A	-0.056	0.094	0.5552	C	A
rs12206377	B	HLA-A	-0.056	0.094	0.5552	A	G
rs16871169	B	HLA-A	-0.019	0.092	0.8386	G	A
rs2857096	B	HLA-A	0.018	0.029	0.5413	G	C
rs3101944	B	HLA-A	0.17	0.046	0.0002117	C	T
rs2395296	B	HLA-A	-0.02	0.029	0.4852	A	G
rs10484567	B	HLA-A	0.023	0.09	0.7958	T	C
rs1480380	B	HLA-A	-0.134	0.046	0.0039	C	T
rs3130595	B	HLA-A	0.165	0.046	0.0003682	G	A
rs189865	B	HLA-A	0.026	0.029	0.3598	C	T
rs194682	B	HLA-A	0.034	0.029	0.2336	C	T
rs6899309	B	HLA-A	-0.005	0.054	0.9217	T	C
rs16871226	B	HLA-A	-0.023	0.069	0.7376	A	G
rs1063478	B	HLA-A	-0.056	0.041	0.1795	C	T
rs1050391	B	HLA-A	0.065	0.044	0.1425	A	G
rs115420072	B	HLA-A	0	0.07	0.9947	G	A
rs3135029	B	HLA-A	0.066	0.044	0.1384	T	G
rs150359	B	HLA-A	0.029	0.027	0.2995	A	T
rs9378127	B	HLA-A	-0.062	0.042	0.143	G	A
rs209473	B	HLA-A	-0.015	0.027	0.5886	A	C
rs1431393	B	HLA-A	0.164	0.046	0.0004013	G	A
rs1431394	B	HLA-A	0.164	0.046	0.0004013	T	G
rs28724903	B	HLA-A	-0.057	0.045	0.2096	C	T
rs209474	B	HLA-A	0.022	0.028	0.4244	A	G
rs209475	B	HLA-A	0.027	0.029	0.3545	G	A
rs580962	B	HLA-A	-0.017	0.028	0.5381	C	T
rs3129297	B	HLA-A	0.066	0.044	0.1361	A	C
rs9276931	B	HLA-A	-0.106	0.043	0.01379	A	G
rs9276933	B	HLA-A	-0.091	0.041	0.02838	T	C
rs129653	B	HLA-A	0.034	0.028	0.2339	T	C
rs206783	B	HLA-A	0.023	0.028	0.4097	C	A
rs1367727	B	HLA-A	0.164	0.046	0.0004035	T	C
rs206785	B	HLA-A	-0.016	0.028	0.5531	A	G
rs206786	B	HLA-A	0.023	0.028	0.4107	A	C
rs11964188	B	HLA-A	-0.008	0.059	0.8883	A	G
rs3918149	B	HLA-A	-0.062	0.042	0.1432	G	A
rs9276935	B	HLA-A	0.164	0.046	0.0004035	T	C
rs683208	B	HLA-A	0.034	0.029	0.2291	T	C
rs3135330	B	HLA-A	0.164	0.046	0.0004032	A	G
rs17840186	B	HLA-A	-0.045	0.061	0.459	G	A
rs3129296	B	HLA-A	0.057	0.041	0.1652	G	C
rs17220479	B	HLA-A	-0.023	0.069	0.7376	C	T
rs3130597	B	HLA-A	0.066	0.044	0.1372	T	C
rs12196597	B	HLA-A	-0.061	0.042	0.1438	C	A
rs620202	B	HLA-A	0.014	0.03	0.6351	G	T
rs516535	B	HLA-A	-0.016	0.028	0.5566	G	A
rs635688	B	HLA-A	-0.016	0.028	0.5563	T	C
rs485502	B	HLA-A	-0.019	0.027	0.4733	C	T
rs3918154	B	HLA-A	-0.055	0.094	0.5608	A	G
rs11908	B	HLA-A	0.002	0.028	0.9314	G	A
rs3129307	B	HLA-A	0.066	0.044	0.1373	A	G
rs73409631	B	HLA-A	-0.176	0.053	0.000924	A	G
rs3097644	B	HLA-A	0.08	0.045	0.07705	G	C
rs1063379	B	HLA-A	0.03	0.11	0.7872	T	C
rs206781	B	HLA-A	0.002	0.028	0.9427	T	C
rs2066751	B	HLA-A	-0.023	0.069	0.7376	T	G
rs2066752	B	HLA-A	0.015	0.053	0.7708	G	C
rs2071876	B	HLA-A	0.158	0.046	0.000641	C	T
rs78300601	B	HLA-A	0.017	0.065	0.7904	C	G
rs1049526	B	HLA-A	0.064	0.044	0.1483	C	T
rs565876	B	HLA-A	0.002	0.028	0.9346	G	A
rs16871297	B	HLA-A	-0.023	0.069	0.7376	A	G
rs28724904	B	HLA-A	-0.095	0.069	0.1695	T	C
rs3135033	B	HLA-A	0.066	0.044	0.1376	C	G
rs9391645	B	HLA-A	-0.057	0.045	0.2081	A	G
rs111234931	B	HLA-A	-0.177	0.053	0.0008989	C	T
rs16871300	B	HLA-A	-0.023	0.069	0.7376	A	G
rs3135034	B	HLA-A	0.164	0.046	0.0003974	T	C
rs206777	B	HLA-A	-0.01	0.028	0.7129	G	A
rs176249	B	HLA-A	0.002	0.028	0.9362	G	A
rs11967576	B	HLA-A	0.03	0.11	0.7862	C	T
rs3097645	B	HLA-A	0.057	0.041	0.1661	G	C
rs206776	B	HLA-A	0.054	0.029	0.06441	T	C
rs206775	B	HLA-A	0.005	0.028	0.8675	A	C
rs3097646	B	HLA-A	0.164	0.046	0.0003977	A	C
rs188245	B	HLA-A	-0.045	0.027	0.09575	A	G
rs3129305	B	HLA-A	0.068	0.044	0.1259	G	C
rs172276	B	HLA-A	0.003	0.028	0.9121	A	T
rs3130600	B	HLA-A	0.084	0.046	0.06486	A	G
rs9500927	B	HLA-A	-0.031	0.036	0.3939	G	A
rs206768	B	HLA-A	0.003	0.028	0.9115	A	G
rs172275	B	HLA-A	-0.011	0.027	0.6813	A	G
rs206767	B	HLA-A	-0.016	0.027	0.5568	C	A
rs11757367	B	HLA-A	-0.03	0.036	0.3992	G	A
rs486691	B	HLA-A	0.004	0.028	0.8919	A	G
rs3135333	B	HLA-A	-0.042	0.029	0.1554	T	C
rs206765	B	HLA-A	0.006	0.029	0.8453	A	T
rs9276964	B	HLA-A	0.049	0.032	0.1287	A	G
rs3128947	B	HLA-A	0.067	0.034	0.05291	A	G
rs3128948	B	HLA-A	-0.05	0.032	0.1246	A	G
rs176248	B	HLA-A	0.062	0.031	0.04479	G	A
rs35520555	B	HLA-A	-0.113	0.046	0.01316	A	G
rs12216336	B	HLA-A	-0.058	0.03	0.04885	G	C
rs12190787	B	HLA-A	-0.054	0.029	0.06491	G	C
rs2395300	B	HLA-A	-0.058	0.029	0.04641	G	A
rs9276969	B	HLA-A	0.023	0.093	0.8033	C	A
rs12204338	B	HLA-A	-0.025	0.043	0.5644	A	G
rs9276970	B	HLA-A	0.023	0.093	0.8033	T	C
rs12191230	B	HLA-A	-0.083	0.033	0.01117	G	A
rs2395301	B	HLA-A	-0.056	0.029	0.05617	C	T
rs12192713	B	HLA-A	-0.083	0.033	0.01117	G	A
rs12199692	B	HLA-A	-0.056	0.029	0.05617	T	G
rs172274	B	HLA-A	-0.054	0.029	0.06106	C	T
rs116173871	B	HLA-A	0.018	0.05	0.7222	C	T
rs12193085	B	HLA-A	-0.039	0.043	0.3615	C	T
rs206762	B	HLA-A	0.021	0.027	0.4225	G	A
rs13205975	B	HLA-A	-0.138	0.061	0.02321	G	A
rs11966070	B	HLA-A	0.028	0.047	0.5473	T	C
rs3128931	B	HLA-A	0.097	0.031	0.001732	G	A
rs3128933	B	HLA-A	0.004	0.093	0.9618	G	A
rs3130602	B	HLA-A	0.004	0.093	0.9618	C	T
rs3128935	B	HLA-A	-0.005	0.064	0.9398	T	C
rs1044429	B	HLA-A	-0.039	0.043	0.3628	C	T
rs592625	B	HLA-A	-0.036	0.042	0.3901	T	C
rs376892	B	HLA-A	0.062	0.031	0.04772	G	A
rs35776718	B	HLA-A	0.128	0.039	0.001061	G	A
rs416622	B	HLA-A	-0.025	0.028	0.3701	T	C
rs9276975	B	HLA-A	0.129	0.037	0.0004811	C	T
rs3129304	B	HLA-A	0.049	0.036	0.1805	C	T
rs9276976	B	HLA-A	0.127	0.036	0.0005174	C	T
rs9276977	B	HLA-A	0.086	0.032	0.006824	G	A
rs3129303	B	HLA-A	0.046	0.036	0.2063	C	T
rs417812	B	HLA-A	0.072	0.027	0.007989	C	T
rs408036	B	HLA-A	0.07	0.027	0.009551	T	C
rs3129302	B	HLA-A	-0.036	0.062	0.5609	C	T
rs2581	B	HLA-A	0.07	0.027	0.009903	G	T
rs2582	B	HLA-A	0	0.044	0.9923	G	T
rs6913008	B	HLA-A	0.113	0.036	0.001646	C	T
rs378352	B	HLA-A	-0.006	0.033	0.8491	G	A
rs399604	B	HLA-A	0.064	0.027	0.01772	T	C
rs453779	B	HLA-A	0.085	0.028	0.002325	A	G
rs2267647	B	HLA-A	0.039	0.03	0.1976	A	G
rs369150	B	HLA-A	0.005	0.031	0.8759	G	A
rs2284191	B	HLA-A	0.01	0.045	0.8326	G	A
rs86567	B	HLA-A	0.016	0.027	0.5411	G	T
rs11753831	B	HLA-A	0.01	0.045	0.8326	G	A
rs403414	B	HLA-A	-0.039	0.033	0.2383	A	G
rs381218	B	HLA-A	0.002	0.031	0.9584	G	T
rs396090	B	HLA-A	0.033	0.027	0.2314	G	A
rs6911639	B	HLA-A	0.071	0.032	0.02477	T	C
rs429916	B	HLA-A	-0.094	0.047	0.0479	C	A
rs3763342	B	HLA-A	0.01	0.039	0.8013	C	T
rs3763341	B	HLA-A	0.036	0.044	0.4183	G	A
rs4713603	B	HLA-A	0.065	0.026	0.01461	T	C
rs4711313	B	HLA-A	0.065	0.026	0.01461	A	G
rs4713604	B	HLA-A	0.039	0.027	0.152	G	C
rs13207475	B	HLA-A	-0.043	0.053	0.4135	T	C
rs447088	B	HLA-A	-0.011	0.032	0.7283	A	C
rs4486068	B	HLA-A	0.065	0.026	0.01462	A	G
rs3130603	B	HLA-A	0.038	0.038	0.3277	A	C
rs9276989	B	HLA-A	0.065	0.026	0.01462	A	G
rs6457697	B	HLA-A	0.065	0.026	0.01462	T	G
rs34354079	B	HLA-A	-0.043	0.053	0.4135	G	A
rs6457699	B	HLA-A	0.065	0.026	0.01462	C	T
rs4435981	B	HLA-A	0.065	0.026	0.01462	C	T
rs9276991	B	HLA-A	-0.07	0.059	0.234	A	G
rs9276992	B	HLA-A	-0.07	0.059	0.234	T	C
rs34570277	B	HLA-A	-0.043	0.053	0.4135	C	T
rs2395304	B	HLA-A	0.06	0.026	0.02353	T	C
rs2163472	B	HLA-A	0.061	0.026	0.02159	C	T
rs423209	B	HLA-A	-0.077	0.065	0.2363	G	A
rs2567271	B	HLA-A	-0.077	0.065	0.2363	C	T
rs13198486	B	HLA-A	-0.043	0.053	0.4165	T	C
rs9276993	B	HLA-A	0.061	0.026	0.02159	C	T
rs11964504	B	HLA-A	-0.026	0.056	0.6412	C	T
rs11964507	B	HLA-A	-0.026	0.056	0.6412	C	T
rs6935846	B	HLA-A	0.061	0.026	0.02141	C	T
rs9276994	B	HLA-A	0.051	0.027	0.05987	T	C
rs6936620	B	HLA-A	0.037	0.027	0.1679	A	G
rs2116264	B	HLA-A	0.016	0.046	0.7305	A	G
rs3130604	B	HLA-A	0.038	0.038	0.3277	G	A
rs2395305	B	HLA-A	0.061	0.026	0.02103	A	T
rs11758154	B	HLA-A	0.017	0.045	0.7012	T	C
rs4713605	B	HLA-A	0.037	0.027	0.168	T	A
rs72858180	B	HLA-A	-0.07	0.062	0.2636	C	T
rs6457701	B	HLA-A	0.048	0.027	0.0766	A	G
rs419434	B	HLA-A	-0.085	0.064	0.1848	G	A
rs3130606	B	HLA-A	0.038	0.038	0.3277	G	A
rs6906405	B	HLA-A	0.047	0.026	0.07393	A	C
rs435119	B	HLA-A	-0.008	0.032	0.8157	G	C
rs6933782	B	HLA-A	0.047	0.026	0.07043	T	C
rs71565363	B	HLA-A	-0.037	0.053	0.4879	A	G
rs6933989	B	HLA-A	0.047	0.026	0.07431	T	C
rs445704	B	HLA-A	-0.085	0.065	0.1886	A	G
rs3130607	B	HLA-A	0.038	0.038	0.3277	A	G
rs17220674	B	HLA-A	-0.072	0.063	0.2479	G	A
rs423639	B	HLA-A	-0.08	0.046	0.08056	C	T
rs17214290	B	HLA-A	-0.085	0.063	0.1834	A	G
rs6457702	B	HLA-A	0.041	0.027	0.1311	T	G
rs17220695	B	HLA-A	-0.064	0.063	0.3078	C	T
rs17214311	B	HLA-A	-0.073	0.063	0.2465	G	A
rs13203651	B	HLA-A	-0.037	0.053	0.4879	G	A
rs9296067	B	HLA-A	-0.028	0.039	0.4848	C	T
rs13203920	B	HLA-A	-0.017	0.051	0.7382	G	C
rs13203715	B	HLA-A	-0.036	0.042	0.3921	A	G
rs9296068	B	HLA-A	0.008	0.028	0.7844	T	G
rs35468596	B	HLA-A	-0.011	0.052	0.833	T	G
rs9276997	B	HLA-A	0.045	0.027	0.08984	A	C
rs9276999	B	HLA-A	0.057	0.027	0.03675	G	A
rs56143192	B	HLA-A	0.102	0.061	0.09414	T	C
rs114545731	B	HLA-A	-0.056	0.051	0.269	G	A
rs2082261	B	HLA-A	0.102	0.058	0.07835	G	A
rs3097648	B	HLA-A	-0.013	0.043	0.7616	A	T
rs62407979	B	HLA-A	0.09	0.054	0.09441	C	T
rs7738250	B	HLA-A	-0.011	0.052	0.8362	G	A
rs9277015	B	HLA-A	0.054	0.027	0.04683	G	A
rs9277019	B	HLA-A	0.052	0.027	0.05648	C	G
rs3128941	B	HLA-A	0.034	0.027	0.1944	C	T
rs6933546	B	HLA-A	0.05	0.027	0.06972	C	T
rs6913838	B	HLA-A	0.04	0.027	0.1339	T	C
rs443623	B	HLA-A	0.003	0.032	0.9128	A	T
rs13215763	B	HLA-A	-0.003	0.053	0.9616	G	C
rs3135196	B	HLA-A	0.042	0.038	0.2707	A	C
rs6920606	B	HLA-A	0.037	0.027	0.1683	T	C
rs9277023	B	HLA-A	0.046	0.027	0.0855	C	T
rs9277024	B	HLA-A	0.046	0.027	0.0855	T	A
rs9277026	B	HLA-A	0.048	0.027	0.07853	G	A
rs9277027	B	HLA-A	0.036	0.03	0.2314	A	G
rs77523675	B	HLA-A	0.089	0.061	0.1425	T	C
rs1431396	B	HLA-A	-0.018	0.028	0.5034	C	T
rs3130171	B	HLA-A	-0.02	0.028	0.4622	T	C
rs9277029	B	HLA-A	0.038	0.03	0.2075	C	T
rs13202658	B	HLA-A	-0.008	0.052	0.872	G	A
rs13192294	B	HLA-A	0.012	0.053	0.8239	T	C
rs380468	B	HLA-A	-0.007	0.031	0.8138	A	G
rs451923	B	HLA-A	-0.04	0.057	0.4851	C	T
rs410179	B	HLA-A	-0.007	0.031	0.8144	T	A
rs449676	B	HLA-A	-0.04	0.057	0.4802	C	T
rs71565365	B	HLA-A	0.012	0.053	0.8239	G	A
rs2858458	B	HLA-A	-0.007	0.031	0.8154	T	C
rs423196	B	HLA-A	-0.006	0.034	0.8658	T	C
rs448733	B	HLA-A	-0.04	0.057	0.4851	C	A
rs13205699	B	HLA-A	-0.008	0.052	0.872	G	A
rs763469	B	HLA-A	0.039	0.038	0.301	A	G
rs141112	B	HLA-A	-0.007	0.031	0.816	T	C
rs414564	B	HLA-A	-0.04	0.057	0.4851	T	C
rs444821	B	HLA-A	-0.007	0.031	0.816	C	T
rs34228538	B	HLA-A	-0.008	0.052	0.872	G	A
rs439852	B	HLA-A	-0.007	0.031	0.816	C	T
rs412065	B	HLA-A	-0.007	0.031	0.816	G	A
rs406477	B	HLA-A	-0.005	0.034	0.878	T	C
rs9277052	B	HLA-A	0.005	0.033	0.8762	T	C
rs9277053	B	HLA-A	0.03	0.03	0.3196	G	A
rs663310	B	HLA-A	-0.007	0.031	0.816	T	C
rs393906	B	HLA-A	-0.007	0.031	0.816	T	C
rs395089	B	HLA-A	-0.04	0.057	0.4851	T	C
rs7774158	B	HLA-A	0.017	0.028	0.5415	C	A
rs441576	B	HLA-A	0.007	0.027	0.793	A	G
rs398762	B	HLA-A	0.017	0.028	0.5506	A	G
rs405612	B	HLA-A	0.021	0.029	0.4773	T	C
rs383887	B	HLA-A	0.025	0.028	0.3856	A	G
rs3097659	B	HLA-A	0.045	0.038	0.2422	C	A
rs71565366	B	HLA-A	-0.008	0.052	0.8729	C	A
rs9277097	B	HLA-A	0.084	0.057	0.14	C	T
rs2567274	B	HLA-A	0.024	0.028	0.3909	C	T
rs375912	B	HLA-A	0.024	0.028	0.3909	T	C
rs2105929	B	HLA-A	0.027	0.03	0.3577	A	G
rs3130176	B	HLA-A	0.021	0.026	0.421	A	G
rs430620	B	HLA-A	-0.036	0.033	0.2883	G	A
rs3130177	B	HLA-A	-0.019	0.029	0.5269	G	A
rs3130179	B	HLA-A	0.026	0.036	0.4806	A	G
rs453461	B	HLA-A	0.05	0.028	0.0734	G	A
rs3130582	B	HLA-A	0.018	0.034	0.6009	T	C
rs7738815	B	HLA-A	0.009	0.089	0.922	G	C
rs3097662	B	HLA-A	0.016	0.033	0.6174	C	T
rs3128955	B	HLA-A	0.015	0.033	0.6502	A	T
rs9277138	B	HLA-A	0.016	0.033	0.6174	A	G
rs9277140	B	HLA-A	0.016	0.033	0.6172	C	T
rs9277150	B	HLA-A	0.02	0.033	0.5448	T	C
rs3097663	B	HLA-A	0.016	0.033	0.6203	A	G
rs9277171	B	HLA-A	0.008	0.034	0.8008	C	T
rs9277174	B	HLA-A	0.01	0.034	0.7556	T	C
rs9277177	B	HLA-A	0.011	0.034	0.7533	C	T
rs9277178	B	HLA-A	0.011	0.034	0.7536	G	A
rs9277196	B	HLA-A	0.001	0.027	0.9569	A	G
rs435549	B	HLA-A	-0.018	0.032	0.5713	T	A
rs3130593	B	HLA-A	-0.057	0.043	0.1836	C	T
rs367645	B	HLA-A	-0.033	0.059	0.5773	G	A
rs376877	B	HLA-A	0.028	0.034	0.3962	C	G
rs3135402	B	HLA-A	0.042	0.031	0.1686	A	C
rs73415213	B	HLA-A	-0.05	0.041	0.2229	T	C
rs67643877	B	HLA-A	-0.083	0.035	0.0192	T	C
rs55752341	B	HLA-A	-0.081	0.036	0.02261	A	G
rs56064519	B	HLA-A	-0.081	0.036	0.02261	A	G
rs9380335	B	HLA-A	-0.063	0.033	0.05191	C	G
rs4604307	B	HLA-A	-0.063	0.033	0.05188	C	G
rs7775838	B	HLA-A	-0.081	0.036	0.02261	C	T
rs422544	B	HLA-A	0.048	0.031	0.1196	A	C
rs2395309	B	HLA-A	-0.063	0.033	0.05191	A	G
rs73415240	B	HLA-A	-0.062	0.033	0.05684	T	C
rs9277334	B	HLA-A	0.059	0.04	0.1422	A	C
rs9277336	B	HLA-A	0.06	0.04	0.1366	G	A
rs35449774	B	HLA-A	-0.084	0.036	0.01894	C	T
rs17214519	B	HLA-A	-0.065	0.033	0.04501	G	A
HLA_DPA1_01	B	HLA-A	0.057	0.032	0.08099	T	T
HLA_DPA1_01.03	B	HLA-A	0.057	0.032	0.07799	T	T
HLA_DPA1_02	B	HLA-A	-0.06	0.033	0.07196	T	T
HLA_DPA1_02.01	B	HLA-A	-0.079	0.036	0.02946	T	T
HLA_DPA1_02.02	B	HLA-A	0.03	0.075	0.6859	T	T
rs9277338	B	HLA-A	0.064	0.044	0.145	T	A
rs7905	B	HLA-A	-0.063	0.035	0.06999	T	C
rs3077	B	HLA-A	-0.064	0.033	0.0511	A	G
rs2071362	B	HLA-A	0.059	0.04	0.1422	T	C
rs73739621	B	HLA-A	-0.085	0.035	0.01635	T	C
rs2301226	B	HLA-A	0.06	0.04	0.1366	G	A
rs1367728	B	HLA-A	-0.002	0.044	0.9646	G	A
rs2301225	B	HLA-A	-0.002	0.044	0.963	G	A
rs1126769	B	HLA-A	-0.063	0.033	0.05542	T	G
rs2308931	B	HLA-A	-0.064	0.042	0.1265	C	T
rs1042190	B	HLA-A	-0.063	0.033	0.05283	T	C
rs1126543	B	HLA-A	-0.063	0.033	0.05273	G	A
rs2301224	B	HLA-A	-0.057	0.033	0.08328	C	A
rs116103898	B	HLA-A	-0.151	0.072	0.03539	A	G
rs2301220	B	HLA-A	-0.058	0.033	0.07805	C	T
rs9277341	B	HLA-A	-0.018	0.028	0.5341	T	C
rs72879627	B	HLA-A	-0.08	0.037	0.03029	A	G
rs6914849	B	HLA-A	-0.056	0.033	0.08911	G	A
rs9348904	B	HLA-A	-0.058	0.033	0.07806	A	G
rs3135020	B	HLA-A	0.054	0.043	0.2086	C	A
rs1431400	B	HLA-A	-0.058	0.033	0.07807	C	T
rs1431401	B	HLA-A	-0.058	0.033	0.07807	G	A
rs2856830	B	HLA-A	0.067	0.042	0.1064	T	C
rs987870	B	HLA-A	-0.08	0.037	0.03029	A	G
rs2071349	B	HLA-A	0.05	0.039	0.2058	C	G
HLA_DPB1_01	B	HLA-A	-0.109	0.057	0.0543	G	T
HLA_DPB1_01.01	B	HLA-A	-0.109	0.057	0.0543	T	T
HLA_DPB1_02	B	HLA-A	0.047	0.039	0.2335	C	T
HLA_DPB1_02.01	B	HLA-A	0.058	0.04	0.1487	A	T
HLA_DPB1_03	B	HLA-A	0.068	0.044	0.1276	A	T
HLA_DPB1_03.01	B	HLA-A	0.068	0.044	0.1276	G	T
HLA_DPB1_04	B	HLA-A	-0.028	0.027	0.3108	A	T
HLA_DPB1_04.01	B	HLA-A	-0.027	0.028	0.3228	A	T
HLA_DPB1_04.02	B	HLA-A	-0.003	0.044	0.9491	G	T
HLA_DPB1_13	B	HLA-A	0.102	0.09	0.2574	T	T
HLA_DPB1_13.01	B	HLA-A	0.102	0.09	0.2574	T	T
rs2071351	B	HLA-A	-0.062	0.033	0.05997	A	G
rs2071353	B	HLA-A	-0.075	0.033	0.02482	T	C
rs2071354	B	HLA-A	-0.08	0.037	0.03029	T	C
rs7770418	B	HLA-A	-0.066	0.055	0.2302	T	C
rs7750458	B	HLA-A	-0.011	0.051	0.8277	G	A
rs2856817	B	HLA-A	0.03	0.032	0.3526	G	A
rs2567279	B	HLA-A	0.033	0.032	0.2945	T	C
rs1431402	B	HLA-A	0.06	0.036	0.09337	T	A
rs1431403	B	HLA-A	-0.001	0.029	0.9588	T	C
rs3135024	B	HLA-A	0.027	0.031	0.3765	T	C
rs3097671	B	HLA-A	0.033	0.036	0.3648	G	C
rs1126513	B	HLA-A	0.035	0.032	0.2818	G	T
rs1042136	B	HLA-A	0.032	0.035	0.3595	A	C
rs1042151	B	HLA-A	-0.031	0.034	0.3486	A	G
rs1042153	B	HLA-A	-0.011	0.032	0.7245	G	A
rs2856827	B	HLA-A	0.051	0.055	0.3568	A	T
rs9277357	B	HLA-A	-0.002	0.029	0.9364	A	G
rs9277358	B	HLA-A	-0.002	0.029	0.9364	C	T
rs9277361	B	HLA-A	-0.002	0.029	0.9364	T	C
rs6899657	B	HLA-A	-0.001	0.03	0.9677	G	A
rs9277378	B	HLA-A	0.003	0.029	0.9133	A	G
rs9277379	B	HLA-A	0.033	0.036	0.3582	A	C
rs9277384	B	HLA-A	0.033	0.036	0.3582	C	G
rs9277385	B	HLA-A	-0.003	0.029	0.9036	A	G
rs9277386	B	HLA-A	-0.001	0.029	0.9803	A	G
rs9277389	B	HLA-A	-0.003	0.029	0.9051	C	T
rs3097674	B	HLA-A	-0.005	0.029	0.8714	A	G
rs9277393	B	HLA-A	-0.001	0.029	0.9657	A	G
rs9277394	B	HLA-A	-0.001	0.029	0.9657	A	T
rs9277396	B	HLA-A	-0.001	0.029	0.9657	G	A
rs9277421	B	HLA-A	0	0.029	1	G	A
rs9277437	B	HLA-A	-0.001	0.029	0.9655	A	G
rs14362	B	HLA-A	-0.022	0.047	0.6451	C	A
rs9277462	B	HLA-A	-0.001	0.029	0.9655	T	C
rs9277464	B	HLA-A	0.037	0.031	0.2412	C	T
rs9277465	B	HLA-A	0.037	0.031	0.2412	A	G
rs9277469	B	HLA-A	-0.001	0.029	0.9655	G	T
rs9277471	B	HLA-A	-0.001	0.029	0.9655	G	A
rs9500931	B	HLA-A	0.024	0.059	0.6802	T	C
rs9277472	B	HLA-A	-0.001	0.029	0.9655	T	C
rs9277489	B	HLA-A	0.036	0.031	0.2557	T	C
rs3749985	B	HLA-A	0.043	0.059	0.4674	G	C
rs1042544	B	HLA-A	-0.003	0.029	0.9265	A	G
rs931	B	HLA-A	-0.001	0.029	0.9633	G	A
rs9277533	B	HLA-A	-0.001	0.029	0.9655	C	T
rs9277535	B	HLA-A	0.037	0.031	0.2413	A	G
rs9277538	B	HLA-A	-0.001	0.029	0.9655	A	G
rs9501255	B	HLA-A	0.038	0.059	0.5195	C	T
rs9277542	B	HLA-A	-0.001	0.029	0.9654	T	C
rs9277545	B	HLA-A	-0.011	0.03	0.71	C	T
rs9277546	B	HLA-A	0	0.029	0.9988	T	G
rs9277554	B	HLA-A	0	0.029	0.9904	C	T
rs9277555	B	HLA-A	-0.011	0.03	0.7099	G	A
rs3128965	B	HLA-A	0.027	0.036	0.4514	G	A
rs3128966	B	HLA-A	0.027	0.036	0.4514	G	A
rs3117229	B	HLA-A	0.037	0.031	0.2414	G	A
rs3130186	B	HLA-A	0.037	0.031	0.2415	C	T
rs3117228	B	HLA-A	-0.001	0.029	0.9652	G	T
rs3091281	B	HLA-A	0.037	0.031	0.2415	T	C
rs9277557	B	HLA-A	0.037	0.031	0.2415	T	C
rs9277561	B	HLA-A	0.029	0.034	0.3909	T	C
rs9277565	B	HLA-A	0.03	0.034	0.3694	C	T
rs9277567	B	HLA-A	0.03	0.034	0.3694	A	C
rs3130188	B	HLA-A	-0.001	0.029	0.9652	T	C
rs3091282	B	HLA-A	-0.001	0.029	0.9652	G	C
rs3091284	B	HLA-A	-0.015	0.03	0.6288	T	G
rs3117226	B	HLA-A	-0.017	0.03	0.5821	G	A
rs3117225	B	HLA-A	0	0.029	0.9986	G	A
rs3097652	B	HLA-A	0	0.029	0.9986	C	T
rs9277569	B	HLA-A	0.055	0.042	0.1918	C	T
rs3128972	B	HLA-A	-0.01	0.03	0.7434	T	C
rs2179920	B	HLA-A	-0.015	0.032	0.6402	C	T
rs2179919	B	HLA-A	-0.01	0.03	0.7434	T	C
rs2281390	B	HLA-A	-0.04	0.037	0.2724	G	T
rs2281389	B	HLA-A	0.033	0.036	0.3673	A	G
rs3128917	B	HLA-A	-0.01	0.03	0.7434	T	G
rs7763822	B	HLA-A	0.037	0.059	0.5262	C	T
rs7764491	B	HLA-A	0.037	0.059	0.5262	C	G
rs2295119	B	HLA-A	0.061	0.041	0.1386	G	T
rs3117222	B	HLA-A	-0.009	0.03	0.7623	C	T
rs3128918	B	HLA-A	-0.039	0.037	0.2875	T	C
rs9461833	B	HLA-A	0.009	0.06	0.8813	G	A
rs3128919	B	HLA-A	-0.009	0.03	0.7532	T	A
rs3130190	B	HLA-A	-0.009	0.03	0.7623	T	C
rs3130191	B	HLA-A	-0.009	0.03	0.7623	T	C
rs3130192	B	HLA-A	0.008	0.048	0.8695	C	T
rs3117221	B	HLA-A	0.034	0.034	0.3164	C	T
rs2395314	B	HLA-A	-0.009	0.03	0.7564	G	T
rs3130196	B	HLA-A	0.059	0.042	0.1597	T	C
rs3130198	B	HLA-A	-0.007	0.03	0.8101	A	G
rs3117213	B	HLA-A	-0.007	0.03	0.8107	G	T
rs563136718	B	HLA-A	-0.007	0.03	0.805	C	T
rs3117242	B	HLA-A	-0.007	0.03	0.805	A	G
rs3117241	B	HLA-A	-0.011	0.032	0.7257	A	G
rs3128924	B	HLA-A	0.011	0.028	0.6927	A	G
rs3117239	B	HLA-A	-0.011	0.032	0.7275	A	G
rs2064479	B	HLA-A	-0.009	0.03	0.7717	C	T
rs2064478	B	HLA-A	-0.011	0.032	0.7275	C	T
rs3130210	B	HLA-A	-0.011	0.032	0.7275	G	T
rs2064476	B	HLA-A	0.001	0.029	0.9775	A	G
rs2064474	B	HLA-A	-0.009	0.032	0.7726	G	A
rs3117234	B	HLA-A	-0.009	0.032	0.7726	A	G
rs3128927	B	HLA-A	0	0.03	0.9894	C	T
rs3130212	B	HLA-A	-0.009	0.032	0.7726	G	C
rs3130214	B	HLA-A	0.063	0.042	0.1345	G	C
rs3117231	B	HLA-A	-0.013	0.031	0.6789	A	G
rs3130215	B	HLA-A	-0.001	0.027	0.9821	A	G
rs3117230	B	HLA-A	-0.009	0.032	0.7666	A	G
rs3128930	B	HLA-A	-0.011	0.03	0.7055	C	T
rs3130216	B	HLA-A	0.018	0.027	0.5148	G	A
rs9394133	B	HLA-A	-0.013	0.052	0.8024	C	A
rs116429954	B	HLA-A	-0.08	0.073	0.2756	C	T
rs6937061	B	HLA-A	-0.081	0.073	0.2732	A	G
rs11751659	B	HLA-A	0.006	0.042	0.8863	A	G
rs9277626	B	HLA-A	0.021	0.029	0.4743	A	G
rs9348907	B	HLA-A	-0.002	0.076	0.9767	C	A
rs9277627	B	HLA-A	0.07	0.036	0.04851	G	C
rs9277628	B	HLA-A	0.07	0.036	0.04841	A	C
rs9277629	B	HLA-A	-0.004	0.046	0.9363	C	T
rs733208	B	HLA-A	0.077	0.036	0.03196	G	A
rs733209	B	HLA-A	0.077	0.036	0.03092	T	C
rs733210	B	HLA-A	0.078	0.036	0.02906	A	G
rs9277636	B	HLA-A	0.076	0.036	0.03654	A	G
rs9277637	B	HLA-A	0.05	0.033	0.1216	C	T
rs760902	B	HLA-A	-0.067	0.046	0.1467	G	A
rs1810472	B	HLA-A	0.019	0.029	0.5052	T	C
rs2395349	B	HLA-A	0.051	0.033	0.1168	G	A
rs72873009	B	HLA-A	-0.067	0.046	0.1467	C	T
rs9277641	B	HLA-A	0.05	0.033	0.1216	G	A
rs9277642	B	HLA-A	0.049	0.033	0.1335	T	C
rs9277643	B	HLA-A	0.057	0.032	0.07872	C	T
rs9277657	B	HLA-A	0.051	0.033	0.119	T	C
rs3129294	B	HLA-A	-0.003	0.028	0.9154	A	C
rs3117039	B	HLA-A	0.06	0.027	0.02355	C	T
rs3117038	B	HLA-A	0.036	0.032	0.269	C	T
rs3117035	B	HLA-A	0.064	0.027	0.01751	C	T
rs1883414	B	HLA-A	0.001	0.029	0.9643	G	A
rs3117034	B	HLA-A	0.063	0.027	0.01876	T	A
rs9277682	B	HLA-A	0.05	0.033	0.1232	T	C
rs3117032	B	HLA-A	0.035	0.033	0.2871	C	T
rs72874661	B	HLA-A	-0.076	0.054	0.1656	C	A
rs3129286	B	HLA-A	0.032	0.032	0.318	G	A
rs3117030	B	HLA-A	0.075	0.043	0.07708	T	C
rs3117028	B	HLA-A	0.001	0.029	0.9856	C	T
rs4713607	B	HLA-A	0.042	0.026	0.1106	G	A
rs9277724	B	HLA-A	0.025	0.03	0.4055	C	T
rs41288893	B	HLA-A	-0.029	0.042	0.4959	T	C
rs9277726	B	HLA-A	0.035	0.027	0.1893	G	T
rs3117022	B	HLA-A	0.054	0.027	0.05022	T	C
rs9277730	B	HLA-A	0.069	0.036	0.05558	C	G
rs3117021	B	HLA-A	0.044	0.026	0.09746	T	C
rs3129278	B	HLA-A	0.078	0.042	0.06757	G	A
rs6913896	B	HLA-A	0.025	0.03	0.4055	A	T
rs28361069	B	HLA-A	-0.015	0.046	0.7364	T	C
rs17215007	B	HLA-A	-0.005	0.045	0.9087	A	C
rs3129275	B	HLA-A	0.051	0.027	0.05798	C	T
rs3129274	B	HLA-A	0.032	0.028	0.2524	C	T
rs9277756	B	HLA-A	0.028	0.032	0.378	G	A
rs9277758	B	HLA-A	0.018	0.03	0.538	A	G
rs3117016	B	HLA-A	0.05	0.028	0.06829	G	A
rs3117015	B	HLA-A	0.082	0.042	0.05359	T	A
rs9277761	B	HLA-A	0.068	0.036	0.05992	G	C
rs3130234	B	HLA-A	0.044	0.026	0.09316	A	C
rs3117009	B	HLA-A	0.039	0.026	0.1436	G	C
rs3117008	B	HLA-A	0.044	0.026	0.09746	G	A
rs9277765	B	HLA-A	0.069	0.036	0.05558	G	A
rs3129272	B	HLA-A	0.074	0.028	0.009119	C	T
rs9277766	B	HLA-A	0.069	0.036	0.0532	C	T
rs3117004	B	HLA-A	0.075	0.028	0.008452	A	G
rs3116999	B	HLA-A	0.055	0.037	0.1406	G	C
rs3116998	B	HLA-A	0.044	0.026	0.09746	C	T
rs3130235	B	HLA-A	0.055	0.037	0.1406	G	A
rs3129270	B	HLA-A	0.082	0.042	0.05359	C	T
rs3130237	B	HLA-A	0.055	0.037	0.1406	T	C
rs3129269	B	HLA-A	0.008	0.029	0.7829	C	A
rs3116997	B	HLA-A	0.055	0.037	0.1406	G	A
rs3116996	B	HLA-A	0.055	0.037	0.1406	T	A
rs6901221	B	HLA-A	0.055	0.037	0.1406	A	C
rs6901663	B	HLA-A	0.056	0.037	0.128	G	A
rs6901536	B	HLA-A	0.055	0.037	0.1406	C	A
rs2294479	B	HLA-A	0.07	0.028	0.01428	G	C
rs9277768	B	HLA-A	0.088	0.03	0.003077	C	T
rs9277769	B	HLA-A	0.035	0.027	0.2051	C	T
rs3116994	B	HLA-A	0.03	0.027	0.2597	G	A
rs9391752	B	HLA-A	-0.047	0.031	0.1366	A	G
rs9391753	B	HLA-A	-0.032	0.032	0.3282	A	G
rs3129267	B	HLA-A	0.02	0.028	0.4785	C	G
rs2294478	B	HLA-A	0.016	0.026	0.5383	C	A
rs2294477	B	HLA-A	0.023	0.027	0.3891	C	G
rs3116992	B	HLA-A	0.082	0.042	0.05359	G	A
rs2294474	B	HLA-A	0.01	0.027	0.6962	G	T
rs2294472	B	HLA-A	0.01	0.027	0.7075	A	G
rs2092305	B	HLA-A	0.058	0.039	0.1388	A	G
rs2395352	B	HLA-A	0.02	0.027	0.4644	A	G
rs2395357	B	HLA-A	-0.03	0.07	0.6697	G	A
rs7756467	B	HLA-A	0.019	0.027	0.4789	A	C
rs3129264	B	HLA-A	0.034	0.032	0.2753	A	G
rs2395359	B	HLA-A	0.03	0.028	0.2793	C	A
rs9277821	B	HLA-A	0.019	0.027	0.4825	C	T
rs7750000	B	HLA-A	-0.033	0.033	0.3112	C	A
rs9366816	B	HLA-A	-0.033	0.033	0.3112	T	C
rs9277837	B	HLA-A	0.007	0.027	0.7819	C	T
rs9277838	B	HLA-A	0.036	0.032	0.2497	G	A
rs9277839	B	HLA-A	0.036	0.032	0.2486	C	T
rs13437000	B	HLA-A	-0.03	0.035	0.3849	T	C
rs3129258	B	HLA-A	0.037	0.031	0.2379	G	A
rs7771896	B	HLA-A	-0.026	0.035	0.4587	G	A
rs9277878	B	HLA-A	0.074	0.036	0.03903	C	T
rs4711319	B	HLA-A	0.074	0.036	0.03903	G	A
rs6457721	B	HLA-A	-0.026	0.035	0.4587	T	G
rs4713610	B	HLA-A	0.074	0.036	0.03903	T	G
rs926421	B	HLA-A	0.036	0.032	0.2486	C	G
rs9277882	B	HLA-A	0.008	0.027	0.7556	T	G
rs9368754	B	HLA-A	-0.026	0.035	0.4587	G	C
rs3129252	B	HLA-A	0.036	0.032	0.2486	T	A
rs3129249	B	HLA-A	0.037	0.032	0.2381	C	T
rs9277886	B	HLA-A	0.011	0.027	0.6869	T	A
rs3129246	B	HLA-A	0.011	0.027	0.6869	A	G
rs9391755	B	HLA-A	-0.026	0.035	0.4587	T	C
rs9296086	B	HLA-A	-0.026	0.035	0.4587	A	G
rs7750683	B	HLA-A	0.012	0.027	0.6651	G	A
rs7754200	B	HLA-A	0.037	0.032	0.2381	A	G
rs3129234	B	HLA-A	0.037	0.032	0.2381	C	T
rs9469374	B	HLA-A	-0.034	0.042	0.4143	T	G
rs3129231	B	HLA-A	0.034	0.032	0.2876	A	G
rs3129228	B	HLA-A	0.034	0.032	0.2876	G	T
rs3129227	B	HLA-A	0.034	0.032	0.2876	G	T
rs3129223	B	HLA-A	0.034	0.032	0.2876	C	T
rs3116975	B	HLA-A	0.068	0.027	0.01245	A	G
rs1003979	B	HLA-A	0.048	0.026	0.06697	T	C
rs3129218	B	HLA-A	0.011	0.027	0.6776	G	T
rs3130151	B	HLA-A	0.013	0.027	0.6194	T	C
rs3116971	B	HLA-A	0.011	0.027	0.6776	C	T
rs2395362	B	HLA-A	0.013	0.027	0.6388	T	C
rs2395365	B	HLA-A	0.013	0.027	0.63	A	C
rs3129217	B	HLA-A	0.007	0.029	0.8041	C	T
rs3129215	B	HLA-A	0.007	0.029	0.8041	C	A
rs3129214	B	HLA-A	0.037	0.032	0.2381	C	T
rs721394	B	HLA-A	-0.025	0.035	0.4831	C	T
rs3130157	B	HLA-A	0.069	0.036	0.06002	A	G
rs6913635	B	HLA-A	0.069	0.055	0.2058	T	G
rs72881217	B	HLA-A	-0.063	0.044	0.154	C	T
rs9277904	B	HLA-A	0.019	0.027	0.4853	A	T
rs726599	B	HLA-A	0.03	0.028	0.2824	C	T
rs756441	B	HLA-A	0.013	0.027	0.6224	A	G
rs756440	B	HLA-A	0.038	0.032	0.2274	A	G
rs721844	B	HLA-A	0.068	0.036	0.05862	C	T
rs3116961	B	HLA-A	0.076	0.043	0.07826	C	T
rs9277910	B	HLA-A	0.049	0.033	0.1327	G	T
rs3116959	B	HLA-A	0.038	0.032	0.2274	C	T
rs56253088	B	HLA-A	-0.08	0.053	0.1317	C	A
rs3130159	B	HLA-A	0.065	0.039	0.1004	G	C
rs55880953	B	HLA-A	-0.035	0.035	0.3163	G	A
rs3130160	B	HLA-A	0.081	0.029	0.00581	A	G
rs3116958	B	HLA-A	0.047	0.027	0.07806	T	C
rs9277915	B	HLA-A	0.068	0.036	0.05862	T	G
rs3129207	B	HLA-A	0.035	0.026	0.1836	G	C
rs9277916	B	HLA-A	0.019	0.028	0.4935	C	G
rs3129206	B	HLA-A	0.043	0.027	0.1017	C	T
rs9277920	B	HLA-A	0.019	0.028	0.4935	G	A
rs9296088	B	HLA-A	0.004	0.055	0.9484	A	G
rs3130161	B	HLA-A	0.065	0.039	0.1004	A	C
rs3129203	B	HLA-A	0.071	0.04	0.07569	C	T
rs4713614	B	HLA-A	-0.004	0.026	0.8774	C	A
rs9368757	B	HLA-A	-0.034	0.036	0.3449	G	A
rs9277927	B	HLA-A	0.065	0.035	0.0618	A	C
rs3116956	B	HLA-A	0.03	0.028	0.2774	T	C
rs9380351	B	HLA-A	-0.035	0.035	0.3204	G	A
rs734181	B	HLA-A	0.025	0.032	0.4238	C	G
rs2235498	B	HLA-A	0.025	0.032	0.4235	G	A
rs2229792	B	HLA-A	-0.061	0.096	0.5293	G	A
rs2257126	B	HLA-A	0.024	0.028	0.3967	A	G
rs2855455	B	HLA-A	0.026	0.028	0.3439	C	T
rs3116955	B	HLA-A	0.024	0.028	0.3967	T	C
rs2855453	B	HLA-A	0.026	0.028	0.3449	C	A
rs986522	B	HLA-A	-0.01	0.027	0.7101	C	G
rs115641163	B	HLA-A	-0.07	0.043	0.1043	G	A
rs2229784	B	HLA-A	-0.03	0.075	0.6906	G	T
rs2855448	B	HLA-A	0.03	0.028	0.2764	C	T
rs2855446	B	HLA-A	0.005	0.029	0.8701	G	A
rs2855442	B	HLA-A	0.004	0.029	0.9045	C	T
rs9368758	B	HLA-A	-0.027	0.05	0.5882	G	A
rs2855440	B	HLA-A	0.007	0.028	0.812	T	C
rs1799911	B	HLA-A	0.037	0.03	0.2118	G	A
rs2855438	B	HLA-A	0.065	0.04	0.1082	A	T
rs2855437	B	HLA-A	0.006	0.028	0.8437	G	A
rs1799910	B	HLA-A	0.041	0.027	0.1217	C	T
rs2855434	B	HLA-A	0.004	0.029	0.8781	A	G
rs2855432	B	HLA-A	0.005	0.029	0.8525	A	G
rs9277932	B	HLA-A	-0.018	0.027	0.5046	T	G
rs2855430	B	HLA-A	0.059	0.042	0.1551	G	A
rs970901	B	HLA-A	-0.018	0.027	0.5046	C	T
rs2744512	B	HLA-A	0.006	0.029	0.8472	G	C
rs2076312	B	HLA-A	0.043	0.037	0.2423	C	A
rs3762013	B	HLA-A	-0.018	0.027	0.4957	G	A
rs2071026	B	HLA-A	-0.018	0.027	0.5046	T	C
rs2744511	B	HLA-A	0.006	0.029	0.8472	C	T
rs2071025	B	HLA-A	0.021	0.032	0.5073	A	G
rs2254287	B	HLA-A	-0.015	0.028	0.582	C	G
rs1799908	B	HLA-A	-0.015	0.028	0.582	T	A
rs2855425	B	HLA-A	0.006	0.029	0.8472	G	A
rs2076311	B	HLA-A	0.022	0.029	0.4453	C	A
rs2855423	B	HLA-A	0.008	0.029	0.7783	A	G
rs2744507	B	HLA-A	0.059	0.042	0.1588	C	T
rs539497048	B	HLA-A	0.063	0.041	0.1246	C	G
rs2744505	B	HLA-A	0.059	0.042	0.1588	C	G
rs9277934	B	HLA-A	0.021	0.029	0.4647	C	T
rs2855459	B	HLA-A	0.059	0.042	0.1551	G	A
rs2855429	B	HLA-A	0.006	0.029	0.8343	A	C
rs2269346	B	HLA-A	-0.027	0.05	0.5882	C	T
rs9469378	B	HLA-A	-0.045	0.072	0.5301	T	C
rs9277935	B	HLA-A	0.03	0.034	0.3646	G	T
rs2072915	B	HLA-A	0.021	0.029	0.4757	T	A
rs2744537	B	HLA-A	0.006	0.029	0.8472	A	C
rs6531	B	HLA-A	0.008	0.029	0.7967	G	A
rs3117040	B	HLA-A	0.007	0.029	0.8194	C	A
rs2076310	B	HLA-A	0.018	0.032	0.5671	A	G
rs1547387	B	HLA-A	-0.005	0.045	0.909	C	G
rs110662	B	HLA-A	0.01	0.029	0.7338	G	A
rs439205	B	HLA-A	0.022	0.032	0.4905	G	A
rs383711	B	HLA-A	-0.028	0.05	0.5708	G	A
rs421446	B	HLA-A	0.014	0.03	0.6485	A	G
rs107822	B	HLA-A	0.018	0.032	0.5631	C	T
rs213210	B	HLA-A	-0.028	0.05	0.5708	A	G
rs115201624	B	HLA-A	-0.035	0.072	0.6302	T	C
rs213209	B	HLA-A	0.011	0.03	0.7266	C	T
rs213208	B	HLA-A	0.019	0.032	0.5585	G	T
rs9469382	B	HLA-A	-0.036	0.072	0.622	T	G
rs2854028	B	HLA-A	0.047	0.031	0.1315	C	T
rs1567464	B	HLA-A	-0.041	0.043	0.3387	G	A
rs1704996	B	HLA-A	0.079	0.062	0.2049	A	C
rs213213	B	HLA-A	0.021	0.029	0.4586	T	C
rs9277937	B	HLA-A	-0.003	0.046	0.9524	T	C
rs213212	B	HLA-A	0.012	0.029	0.6918	C	A
rs386084	B	HLA-A	0.031	0.03	0.3003	G	A
rs439121	B	HLA-A	0.017	0.031	0.5793	A	C
rs9277946	B	HLA-A	0.065	0.041	0.1121	C	T
rs7759943	B	HLA-A	0.007	0.03	0.8192	A	G
rs213194	B	HLA-A	0.012	0.029	0.6786	A	G
rs213195	B	HLA-A	0.007	0.029	0.8233	G	A
rs213198	B	HLA-A	0.045	0.041	0.2746	A	G
rs213220	B	HLA-A	-0.022	0.027	0.4262	C	T
rs213221	B	HLA-A	-0.016	0.027	0.547	A	G
rs9277952	B	HLA-A	-0.024	0.043	0.5783	G	A
rs213226	B	HLA-A	-0.03	0.027	0.2719	A	G
rs465666	B	HLA-A	-0.013	0.027	0.631	G	A
rs457565	B	HLA-A	-0.041	0.028	0.1429	G	A
rs461338	B	HLA-A	0.037	0.039	0.3426	T	C
rs462618	B	HLA-A	0.037	0.039	0.3381	G	T
rs460568	B	HLA-A	0.042	0.035	0.2382	C	T
rs213202	B	HLA-A	-0.044	0.028	0.1154	G	A
rs213201	B	HLA-A	-0.043	0.028	0.125	C	T
rs213199	B	HLA-A	-0.045	0.028	0.105	G	A
rs465658	B	HLA-A	0.042	0.038	0.2705	A	G
rs466886	B	HLA-A	0.042	0.038	0.2675	G	T
rs213204	B	HLA-A	-0.043	0.028	0.1272	C	A
rs213205	B	HLA-A	-0.016	0.027	0.5498	T	C
rs213207	B	HLA-A	-0.013	0.027	0.6186	C	T
rs458434	B	HLA-A	0.04	0.038	0.2906	C	A
rs464367	B	HLA-A	-0.014	0.027	0.6094	C	T
rs463302	B	HLA-A	0.07	0.037	0.05522	G	C
rs3445	B	HLA-A	0.037	0.038	0.3282	G	A
rs469064	B	HLA-A	0.064	0.026	0.01402	C	A
rs455567	B	HLA-A	0.068	0.026	0.0097	G	A
rs467508	B	HLA-A	0.048	0.038	0.2074	G	A
rs14398	B	HLA-A	0.055	0.039	0.1602	A	G
rs446735	B	HLA-A	0.068	0.026	0.009437	A	C
rs465151	B	HLA-A	0.055	0.039	0.1611	C	T
rs9277965	B	HLA-A	0.036	0.037	0.329	G	A
rs3130257	B	HLA-A	0.055	0.04	0.1712	T	C
rs463260	B	HLA-A	0.069	0.026	0.009386	C	T
rs3130258	B	HLA-A	0.055	0.04	0.1717	T	C
rs464865	B	HLA-A	0.069	0.026	0.008995	A	G
rs456261	B	HLA-A	0.052	0.026	0.0498	G	A
rs2239842	B	HLA-A	0.038	0.029	0.1941	A	G
rs2282850	B	HLA-A	0.052	0.034	0.1207	C	T
rs1059288	B	HLA-A	0.066	0.026	0.01146	A	G
rs72887765	B	HLA-A	0.061	0.059	0.3071	G	A
rs12664430	B	HLA-A	-0.048	0.056	0.3946	C	T
rs2071888	B	HLA-A	0.066	0.026	0.01146	G	C
rs9277972	B	HLA-A	0.042	0.035	0.231	A	T
rs2282851	B	HLA-A	0.036	0.03	0.2329	C	T
rs3106191	B	HLA-A	0.036	0.03	0.2329	C	A
rs3106190	B	HLA-A	0.069	0.026	0.009292	C	G
rs2239841	B	HLA-A	0.036	0.03	0.2334	G	T
rs3106189	B	HLA-A	0.063	0.026	0.01723	C	T
rs3130099	B	HLA-A	0.065	0.026	0.01355	A	G
rs1061801	B	HLA-A	0.039	0.035	0.2662	G	A
rs1061783	B	HLA-A	0.062	0.026	0.01884	C	T
rs3130100	B	HLA-A	0.042	0.026	0.1087	T	C
rs2239839	B	HLA-A	0.036	0.03	0.2294	C	A
rs1059231	B	HLA-A	0.037	0.03	0.2295	A	G
rs3130018	B	HLA-A	0.056	0.026	0.03376	G	A
rs2073524	B	HLA-A	0.063	0.026	0.01713	T	A
rs2073525	B	HLA-A	0.065	0.026	0.01396	A	G
rs115138315	B	HLA-A	0.079	0.063	0.2141	G	A
rs3130266	B	HLA-A	0.061	0.026	0.02092	G	A
rs3130270	B	HLA-A	0.061	0.026	0.0208	A	G
rs3135405	B	HLA-A	0.054	0.027	0.04225	A	G
rs3130014	B	HLA-A	-0.024	0.029	0.4131	A	G
rs3130013	B	HLA-A	0.068	0.04	0.09381	A	C
rs211476	B	HLA-A	-0.055	0.029	0.05868	G	T
rs211474	B	HLA-A	-0.062	0.029	0.03262	G	A
rs3117324	B	HLA-A	0.068	0.027	0.01116	G	T
rs3106192	B	HLA-A	0.007	0.027	0.7953	A	G
rs9278019	B	HLA-A	0.109	0.038	0.004524	C	T
rs211455	B	HLA-A	-0.053	0.029	0.06827	G	A
rs211453	B	HLA-A	-0.052	0.028	0.05984	T	G
rs3130274	B	HLA-A	0.016	0.028	0.5772	G	A
rs211452	B	HLA-A	-0.043	0.028	0.1232	A	G
rs3130003	B	HLA-A	0.009	0.078	0.9074	T	C
rs3130275	B	HLA-A	0.016	0.028	0.577	A	G
rs211449	B	HLA-A	-0.052	0.028	0.06177	G	T
rs3130276	B	HLA-A	0.015	0.028	0.5836	C	T
rs67136908	B	HLA-A	-0.018	0.05	0.7164	C	T
rs9278027	B	HLA-A	0.11	0.039	0.004298	T	C
rs2747479	B	HLA-A	-0.052	0.027	0.0583	C	A
rs2747477	B	HLA-A	-0.061	0.027	0.02757	G	A
rs2747476	B	HLA-A	0.064	0.04	0.1078	C	G
rs6942045	B	HLA-A	0.049	0.031	0.1125	C	T
rs9278036	B	HLA-A	0.108	0.038	0.004782	G	C
rs456993	B	HLA-A	0.019	0.028	0.497	T	C
rs465506	B	HLA-A	0.012	0.028	0.6591	A	G
rs465474	B	HLA-A	0.019	0.028	0.491	A	G
rs465223	B	HLA-A	0.014	0.028	0.6225	G	C
rs461964	B	HLA-A	0.012	0.028	0.6586	T	G
rs461887	B	HLA-A	0.019	0.028	0.4906	T	C
rs211462	B	HLA-A	0.059	0.04	0.1397	G	T
rs211457	B	HLA-A	0.065	0.04	0.1072	T	C
rs459927	B	HLA-A	0.02	0.028	0.4883	G	C
rs395832	B	HLA-A	0.036	0.039	0.365	T	C
rs111461772	B	HLA-A	0.091	0.062	0.1444	C	A
rs2235982	B	HLA-A	0.102	0.038	0.007835	A	G
rs442745	B	HLA-A	0.02	0.028	0.4793	T	C
rs3116713	B	HLA-A	0.07	0.044	0.1128	G	A
rs4231	B	HLA-A	0.102	0.038	0.007835	G	C
rs1705003	B	HLA-A	0.09	0.035	0.01038	A	G
rs115895428	B	HLA-A	0.1	0.038	0.00892	T	C
rs211456	B	HLA-A	-0.064	0.027	0.01592	G	T
rs7752202	B	HLA-A	0.084	0.036	0.0215	C	T
rs79926713	B	HLA-A	-0.025	0.037	0.4936	G	T
rs761582	B	HLA-A	0.072	0.049	0.1382	T	G
rs75086869	B	HLA-A	-0.026	0.056	0.6407	G	A
rs413722	B	HLA-A	0.07	0.049	0.148	T	C
rs381847	B	HLA-A	-0.063	0.027	0.01763	C	G
rs453590	B	HLA-A	-0.058	0.027	0.03233	C	T
rs10807124	B	HLA-A	0.054	0.031	0.07813	G	A
rs411136	B	HLA-A	-0.06	0.027	0.0261	G	A
rs2247385	B	HLA-A	-0.064	0.027	0.01631	T	C
rs3119025	B	HLA-A	0.07	0.049	0.1523	T	G
rs3130032	B	HLA-A	0.07	0.049	0.1523	T	C
rs2772372	B	HLA-A	0.046	0.042	0.2737	T	C
rs3119021	B	HLA-A	0.07	0.049	0.1523	A	G
rs1755047	B	HLA-A	0.029	0.028	0.2958	G	C
rs11756267	B	HLA-A	0.104	0.038	0.006347	T	C
rs3130024	B	HLA-A	0.064	0.049	0.1905	A	G
rs62405860	B	HLA-A	0.054	0.031	0.08185	T	C
rs7748370	B	HLA-A	0.039	0.03	0.1945	G	A
rs17682662	B	HLA-A	0	0.074	0.9991	G	A
rs6910721	B	HLA-A	0.076	0.043	0.077	A	G
rs68191	B	HLA-A	-0.025	0.04	0.5267	T	C
rs210192	B	HLA-A	0.027	0.027	0.3067	A	G
rs210179	B	HLA-A	-0.005	0.027	0.8638	C	T
rs79586148	B	HLA-A	-0.077	0.065	0.2341	G	A
rs435945	B	HLA-A	-0.066	0.046	0.1578	C	T
rs210196	B	HLA-A	0.014	0.028	0.6152	A	G
rs210203	B	HLA-A	0.001	0.027	0.9607	G	A
rs526728	B	HLA-A	-0.001	0.027	0.9614	C	T
rs210152	B	HLA-A	0.059	0.036	0.09584	G	A
rs62405945	B	HLA-A	0.057	0.03	0.05341	T	G
rs5000098	B	HLA-A	0.057	0.03	0.0529	T	G
rs9461882	B	HLA-A	0.046	0.03	0.1203	A	C
rs9366824	B	HLA-A	0.023	0.031	0.4672	C	T
rs210170	B	HLA-A	0.039	0.029	0.1745	T	C
rs210130	B	HLA-A	-0.03	0.028	0.2837	G	T
rs6914422	B	HLA-A	0.011	0.031	0.7211	C	T
rs210131	B	HLA-A	0.066	0.049	0.1844	T	C
rs210132	B	HLA-A	-0.026	0.028	0.3578	G	T
rs17627049	B	HLA-A	0.052	0.03	0.08232	C	A
rs210134	B	HLA-A	0.07	0.03	0.01903	A	G
rs145004927	B	HLA-A	0.068	0.03	0.02308	T	A
rs513349	B	HLA-A	0.007	0.027	0.7915	A	G
rs9296095	B	HLA-A	-0.018	0.035	0.6072	T	C
rs210138	B	HLA-A	-0.002	0.034	0.953	A	G
rs210139	B	HLA-A	-0.002	0.027	0.9346	A	C
rs5745582	B	HLA-A	-0.02	0.035	0.5564	C	T
rs210142	B	HLA-A	0.066	0.03	0.02763	T	C
rs5745568	B	HLA-A	0.006	0.036	0.8746	G	T
rs530878	B	HLA-A	0.015	0.031	0.6321	A	G
rs394199	B	HLA-A	0.032	0.027	0.2302	C	T
rs395671	B	HLA-A	0.059	0.027	0.0274	G	C
rs419261	B	HLA-A	0.014	0.027	0.6074	T	C
rs4559081	B	HLA-A	0.052	0.034	0.128	G	A
rs420361	B	HLA-A	-0.005	0.028	0.845	T	C
rs396746	B	HLA-A	0.088	0.038	0.0205	A	C
rs430655	B	HLA-A	-0.005	0.028	0.845	A	G
rs375555	B	HLA-A	0.013	0.034	0.7087	T	C
rs210162	B	HLA-A	0.003	0.033	0.9346	A	G
rs210163	B	HLA-A	0.005	0.029	0.8642	C	T
rs10947410	B	HLA-A	-0.009	0.026	0.7333	T	C
rs6929774	B	HLA-A	-0.009	0.026	0.7344	C	T
rs188340	B	HLA-A	0.105	0.043	0.01478	T	C
rs6457736	B	HLA-A	-0.014	0.029	0.6256	T	C
rs493871	B	HLA-A	0.002	0.027	0.942	G	A
rs12213869	B	HLA-A	0.023	0.033	0.4901	A	G
rs210120	B	HLA-A	0.002	0.027	0.9355	A	G
rs210122	B	HLA-A	0.002	0.027	0.9389	A	G
rs444697	B	HLA-A	-0.008	0.032	0.8002	G	A
rs9394156	B	HLA-A	0.068	0.054	0.2047	G	T
rs16869280	B	HLA-A	0.038	0.045	0.4068	C	T
rs169737	B	HLA-A	0.058	0.031	0.06184	T	C
rs422652	B	HLA-A	0.087	0.043	0.0467	T	A
rs9469525	B	HLA-A	0.012	0.034	0.7298	G	A
rs499384	B	HLA-A	0.054	0.043	0.2082	G	A
rs11760139	B	HLA-A	0.014	0.039	0.7314	C	T
rs80014305	B	HLA-A	0.035	0.044	0.4366	G	A
rs3748080	B	HLA-A	0.014	0.039	0.7314	C	T
rs3748079	B	HLA-A	0.015	0.035	0.6581	C	T
rs4713641	B	HLA-A	-0.041	0.063	0.5107	C	T
rs4711332	B	HLA-A	-0.021	0.036	0.5527	A	G
rs80106788	B	HLA-A	-0.039	0.073	0.5918	T	C
rs4713646	B	HLA-A	-0.014	0.032	0.668	C	T
rs74494131	B	HLA-A	-0.008	0.071	0.907	C	T
rs9469537	B	HLA-A	-0.005	0.028	0.8671	C	T
rs12205634	B	HLA-A	0.027	0.034	0.4278	C	G
rs9357162	B	HLA-A	0.018	0.033	0.5891	G	A
rs6935686	B	HLA-A	0.058	0.034	0.08686	C	T
rs6457738	B	HLA-A	-0.041	0.028	0.1551	C	T
rs9394159	B	HLA-A	0.017	0.027	0.5221	A	T
rs1570760	B	HLA-A	0.022	0.033	0.512	C	T
rs4259245	B	HLA-A	-0.038	0.028	0.1755	A	G
rs999943	B	HLA-A	-0.016	0.031	0.6131	A	G
rs10080540	B	HLA-A	-0.052	0.051	0.303	A	G
rs2274200	B	HLA-A	0.022	0.033	0.5105	T	C
rs2296343	B	HLA-A	0.039	0.03	0.1951	T	C
rs2296341	B	HLA-A	-0.018	0.033	0.5785	C	T
rs59962157	B	HLA-A	0.041	0.088	0.6386	C	A
rs2147658	B	HLA-A	-0.001	0.03	0.9623	G	A
rs2296340	B	HLA-A	0.018	0.041	0.6568	G	A
rs2296339	B	HLA-A	-0.004	0.027	0.8743	C	T
rs2296338	B	HLA-A	-0.008	0.027	0.7568	G	A
rs1536041	B	HLA-A	0.043	0.036	0.2243	A	G
rs3068491	B	HLA-A	-0.012	0.027	0.6651	T	C
rs2296337	B	HLA-A	0.042	0.03	0.1606	G	A
rs1536036	B	HLA-A	-0.009	0.027	0.7296	A	G
rs12198325	B	HLA-A	0.003	0.027	0.8963	C	T
rs2274199	B	HLA-A	0.082	0.091	0.3727	C	T
rs6901411	B	HLA-A	0.036	0.03	0.2372	A	G
rs1570759	B	HLA-A	0.039	0.03	0.1921	G	A
rs2077163	B	HLA-A	0.037	0.027	0.166	C	T
rs2229634	B	HLA-A	0.04	0.03	0.178	C	T
rs35595255	B	HLA-A	-0.066	0.043	0.1302	G	A
rs7769838	B	HLA-A	-0.003	0.029	0.9114	T	C
rs942639	B	HLA-A	0.045	0.034	0.1871	G	A
rs6913517	B	HLA-A	-0.063	0.052	0.2251	C	T
rs2229637	B	HLA-A	-0.006	0.029	0.8393	G	A
rs729424	B	HLA-A	-0.068	0.031	0.02731	T	C
rs10947427	B	HLA-A	0.011	0.032	0.7238	G	A
rs34942621	B	HLA-A	0.051	0.041	0.2057	C	T
rs10947428	B	HLA-A	-0.088	0.032	0.006891	T	C
rs57642896	B	HLA-A	0.038	0.063	0.5528	A	G
rs4713653	B	HLA-A	-0.004	0.028	0.8989	C	A
rs9469554	B	HLA-A	0.036	0.035	0.3007	A	G
rs2229638	B	HLA-A	0	0.043	0.9919	C	T
rs4713656	B	HLA-A	0.048	0.03	0.1052	G	A
rs2296329	B	HLA-A	-0.026	0.034	0.4464	A	G
rs11759011	B	HLA-A	-0.009	0.036	0.8022	G	A
rs942636	B	HLA-A	-0.014	0.035	0.6949	C	T
rs2296328	B	HLA-A	0	0.032	0.9885	C	T
rs942637	B	HLA-A	-0.001	0.043	0.9866	T	C
rs12528378	B	HLA-A	-0.09	0.045	0.04723	G	A
rs9296097	B	HLA-A	0.027	0.034	0.4247	G	A
rs653536	B	HLA-A	-0.014	0.046	0.763	T	C
rs684119	B	HLA-A	-0.057	0.038	0.1353	C	T
rs2281919	B	HLA-A	0.029	0.034	0.3885	A	C
rs658087	B	HLA-A	-0.065	0.039	0.09541	T	A
rs597386	B	HLA-A	-0.057	0.034	0.09379	A	C
rs626156	B	HLA-A	-0.02	0.027	0.4674	A	G
rs498114	B	HLA-A	-0.057	0.034	0.09658	G	T
rs6941770	B	HLA-A	0.005	0.091	0.9527	G	A
rs542441	B	HLA-A	-0.021	0.027	0.4465	A	C
rs637135	B	HLA-A	-0.013	0.045	0.7797	C	G
rs7753953	B	HLA-A	0.005	0.091	0.9539	A	G
rs3818532	B	HLA-A	0.021	0.034	0.5285	A	G
rs649775	B	HLA-A	-0.01	0.046	0.8254	A	G
rs549652	B	HLA-A	-0.054	0.039	0.1632	G	A
rs13214874	B	HLA-A	0.022	0.033	0.5189	G	A
rs73743310	B	HLA-A	-0.037	0.058	0.5246	A	G
rs10947433	B	HLA-A	-0.036	0.058	0.5321	G	A
rs559290	B	HLA-A	-0.019	0.046	0.6706	A	G
rs12203688	B	HLA-A	0.026	0.034	0.4394	A	C
rs2281831	B	HLA-A	0.019	0.033	0.5688	G	A
rs471942	B	HLA-A	-0.067	0.057	0.2422	C	T
rs12207382	B	HLA-A	-0.013	0.027	0.6405	C	T
rs623813	B	HLA-A	-0.067	0.039	0.08353	C	T
rs12189725	B	HLA-A	0.038	0.035	0.2724	G	T
rs877187	B	HLA-A	0.038	0.035	0.2705	C	T
rs9469578	B	HLA-A	0.025	0.05	0.6206	C	T
rs568901	B	HLA-A	-0.063	0.031	0.04073	T	C
rs6942022	B	HLA-A	0.025	0.05	0.6189	C	T
rs602399	B	HLA-A	-0.086	0.034	0.01248	C	T
rs62398919	B	HLA-A	0.01	0.041	0.8015	T	G
rs943463	B	HLA-A	0.076	0.034	0.02354	T	C
rs9461905	B	HLA-A	0.08	0.034	0.01773	T	C
rs1536500	B	HLA-A	0.08	0.034	0.01757	T	C
rs9461906	B	HLA-A	0.043	0.03	0.1526	T	C
rs12211490	B	HLA-A	0.039	0.035	0.2599	G	T
rs9469586	B	HLA-A	-0.06	0.062	0.3312	G	A
rs1536501	B	HLA-A	0.091	0.035	0.008873	T	C
rs76561625	B	HLA-A	-0.073	0.094	0.4389	A	G
rs4711345	B	HLA-A	0.018	0.027	0.5205	G	A
rs943466	B	HLA-A	-0.027	0.032	0.3891	G	A
rs6925337	B	HLA-A	0.043	0.033	0.1927	G	T
rs369010620	B	HLA-A	0.055	0.093	0.5556	G	A
rs755495	B	HLA-A	-0.031	0.032	0.3404	C	T
rs1075379	B	HLA-A	-0.006	0.031	0.8373	T	C
rs943472	B	HLA-A	0.095	0.035	0.006742	T	C
rs6904716	B	HLA-A	0.013	0.027	0.6272	A	G
rs4711350	B	HLA-A	0.092	0.035	0.008109	A	G
rs6933607	B	HLA-A	-0.028	0.032	0.385	G	A
rs2182658	B	HLA-A	0.099	0.033	0.002841	T	G
rs943476	B	HLA-A	0.099	0.033	0.002841	A	G
rs2182659	B	HLA-A	0.096	0.035	0.006222	A	G
rs756139	B	HLA-A	0.094	0.033	0.004454	G	A
rs756138	B	HLA-A	0.094	0.033	0.00446	G	C
rs2395401	B	HLA-A	0.096	0.035	0.00578	T	C
rs80218943	B	HLA-A	-0.017	0.085	0.8365	G	A
rs2274459	B	HLA-A	0.046	0.035	0.188	G	A
rs74969061	B	HLA-A	-0.017	0.085	0.8365	G	A
rs751728	B	HLA-A	0.05	0.028	0.07227	C	T
rs751727	B	HLA-A	0.096	0.035	0.006016	A	G
rs3828783	B	HLA-A	-0.03	0.035	0.3976	G	A
rs2281820	B	HLA-A	0.08	0.027	0.003259	A	G
rs943462	B	HLA-A	-0.028	0.032	0.3825	G	A
rs2281816	B	HLA-A	0.041	0.03	0.1678	A	G
rs3763253	B	HLA-A	-0.038	0.032	0.2397	A	G
rs9366829	B	HLA-A	0.071	0.027	0.008574	A	G
rs3763260	B	HLA-A	0.042	0.03	0.157	C	T
rs2894342	B	HLA-A	-0.039	0.032	0.2304	C	A
rs7774407	B	HLA-A	0.044	0.029	0.1228	C	T
rs1547668	B	HLA-A	0.089	0.034	0.009313	A	G
rs1547671	B	HLA-A	0.006	0.027	0.8225	C	T
rs2395399	B	HLA-A	0.058	0.03	0.05429	T	C
rs9394169	B	HLA-A	0.004	0.027	0.886	A	G
rs12192087	B	HLA-A	0.045	0.034	0.1947	T	C
rs79114308	B	HLA-A	0.062	0.054	0.2475	G	A
rs9469591	B	HLA-A	-0.002	0.042	0.956	T	C
rs1886354	B	HLA-A	-0.013	0.032	0.6734	C	T
rs1535948	B	HLA-A	-0.012	0.031	0.711	G	A
rs3957165	B	HLA-A	0.104	0.034	0.002462	C	T
rs1535950	B	HLA-A	0.044	0.028	0.1181	A	G
rs4713686	B	HLA-A	0.054	0.029	0.06155	C	T
rs13203745	B	HLA-A	0.035	0.033	0.2871	T	C
rs73747323	B	HLA-A	-0.109	0.069	0.1142	C	T
rs4713691	B	HLA-A	0.078	0.03	0.009458	G	A
rs12195485	B	HLA-A	0.023	0.031	0.4557	C	T
rs62397576	B	HLA-A	0.027	0.039	0.4938	G	A
rs10947443	B	HLA-A	0.025	0.032	0.4287	C	T
rs767896	B	HLA-A	-0.014	0.029	0.6471	C	T
rs1408501	B	HLA-A	0.023	0.04	0.5535	A	G
rs3998113	B	HLA-A	0.01	0.027	0.7096	C	G
rs72896150	B	HLA-A	0.028	0.04	0.4829	G	A
rs3998112	B	HLA-A	0.001	0.036	0.9722	G	A
rs9469595	B	HLA-A	-0.051	0.032	0.1108	G	A
rs3998109	B	HLA-A	0.011	0.028	0.7069	G	A
rs9469597	B	HLA-A	-0.043	0.029	0.1447	T	C
rs73747326	B	HLA-A	-0.06	0.075	0.4191	G	A
rs9469599	B	HLA-A	-0.049	0.048	0.3133	G	T
rs56139489	B	HLA-A	-0.028	0.06	0.6454	G	T
rs9461917	B	HLA-A	0.008	0.027	0.7713	C	T
rs73747340	B	HLA-A	-0.041	0.072	0.5738	C	T
rs9469610	B	HLA-A	-0.044	0.049	0.3704	T	C
rs62397578	B	HLA-A	-0.078	0.056	0.1633	C	T
rs9461918	B	HLA-A	-0.109	0.051	0.03417	G	C
rs12055409	B	HLA-A	0.02	0.028	0.4862	A	G
rs11751469	B	HLA-A	-0.009	0.028	0.7507	C	T
rs6901216	B	HLA-A	-0.005	0.028	0.8588	T	C
rs9368778	B	HLA-A	-0.005	0.044	0.9042	A	T
rs12209375	B	HLA-A	0.03	0.034	0.3706	T	C
rs6905353	B	HLA-A	0.015	0.03	0.603	T	G
rs9469615	B	HLA-A	-0.038	0.044	0.3822	T	C
rs4713693	B	HLA-A	-0.02	0.028	0.4691	T	C
rs11753213	B	HLA-A	-0.005	0.029	0.8636	A	G
rs62397627	B	HLA-A	0.003	0.034	0.9222	A	G
rs6457742	B	HLA-A	-0.007	0.028	0.7999	C	T
rs62397628	B	HLA-A	0.002	0.035	0.9454	C	T
rs9394173	B	HLA-A	-0.034	0.036	0.3412	T	G
rs9296100	B	HLA-A	-0.002	0.031	0.9476	C	T
rs2104362	B	HLA-A	0.028	0.029	0.3446	G	A
rs34212400	B	HLA-A	0.075	0.047	0.113	G	A
rs4713697	B	HLA-A	0.026	0.029	0.3695	T	C
rs12214637	B	HLA-A	-0.014	0.033	0.6665	G	A
rs9469619	B	HLA-A	-0.012	0.029	0.6642	A	G
rs10947460	B	HLA-A	-0.013	0.034	0.691	G	A
rs6934013	B	HLA-A	0.068	0.047	0.1481	T	C
rs4711358	B	HLA-A	0.034	0.029	0.2436	C	T
rs1324580	B	HLA-A	0.081	0.054	0.131	T	C
rs1003976	B	HLA-A	0.006	0.032	0.8456	G	A
rs1555687	B	HLA-A	0.025	0.029	0.3903	C	T
rs6457744	B	HLA-A	-0.016	0.028	0.5571	A	G
rs1324582	B	HLA-A	-0.018	0.028	0.5316	T	C
rs10947461	B	HLA-A	0.028	0.035	0.4335	G	A
rs9348927	B	HLA-A	0.007	0.027	0.7877	G	A
rs1853656	B	HLA-A	0.008	0.031	0.7934	A	G
rs7747188	B	HLA-A	-0.03	0.038	0.4268	A	G
rs6457745	B	HLA-A	-0.003	0.027	0.9012	A	C
rs6926872	B	HLA-A	-0.002	0.027	0.9339	G	A
rs6931628	B	HLA-A	-0.002	0.027	0.9363	A	G
rs16869645	B	HLA-A	0.029	0.05	0.5625	C	T
rs4713711	B	HLA-A	-0.014	0.03	0.6459	T	C
rs76953732	B	HLA-A	-0.016	0.053	0.7627	C	A
rs10947463	B	HLA-A	-0.007	0.038	0.8519	G	A
rs16869648	B	HLA-A	-0.071	0.066	0.2843	A	G
rs12214429	B	HLA-A	-0.006	0.037	0.8828	T	G
rs6457746	B	HLA-A	-0.08	0.065	0.2229	G	A
rs11967476	B	HLA-A	0.028	0.052	0.5928	G	A
rs16869652	B	HLA-A	0	0.047	0.9981	G	A
rs41496945	B	HLA-A	-0.016	0.055	0.7752	C	A
rs4711363	B	HLA-A	-0.015	0.03	0.6161	A	G
rs6935041	B	HLA-A	-0.003	0.027	0.9001	T	C
rs9461924	B	HLA-A	0.019	0.031	0.5462	C	A
rs2274153	B	HLA-A	0	0.032	0.9997	C	A
rs6941621	B	HLA-A	0.018	0.03	0.5416	A	G
rs2031377	B	HLA-A	0.038	0.032	0.2288	C	T
rs1998630	B	HLA-A	0.02	0.029	0.4882	A	G
rs3800341	B	HLA-A	0.006	0.034	0.8599	G	A
rs10947465	B	HLA-A	0.034	0.032	0.2932	G	T
rs4713714	B	HLA-A	-0.009	0.029	0.7479	C	T
rs10485346	B	HLA-A	-0.036	0.027	0.1829	G	A
rs6457747	B	HLA-A	-0.032	0.041	0.4388	C	T
rs9394178	B	HLA-A	0.034	0.035	0.3397	C	T
rs6921366	B	HLA-A	-0.032	0.041	0.4388	A	G
rs12198623	B	HLA-A	0.005	0.063	0.9416	G	A
rs9368781	B	HLA-A	-0.034	0.042	0.4205	A	G
rs2147423	B	HLA-A	-0.021	0.042	0.6187	C	G
rs9296102	B	HLA-A	0.029	0.029	0.3188	G	A
rs4711364	B	HLA-A	-0.009	0.04	0.811	C	A
rs12215482	B	HLA-A	-0.01	0.029	0.7157	A	G
rs1535942	B	HLA-A	-0.023	0.043	0.584	A	G
rs6457748	B	HLA-A	0.015	0.028	0.6005	G	A
rs9394179	B	HLA-A	-0.032	0.027	0.2234	T	C
rs9368782	B	HLA-A	0.02	0.03	0.4972	A	G
rs4563711	B	HLA-A	-0.002	0.029	0.943	C	T
rs17535965	B	HLA-A	-0.029	0.033	0.3808	G	A
rs16869677	B	HLA-A	0.023	0.05	0.6386	C	T
rs12191571	B	HLA-A	0.094	0.06	0.1198	T	C
rs2477223	B	HLA-A	-0.042	0.055	0.4472	G	A
rs12665045	B	HLA-A	-0.039	0.034	0.2499	G	A
rs11969392	B	HLA-A	0.011	0.028	0.6886	C	T
rs4711367	B	HLA-A	0.038	0.027	0.165	C	A
rs9368783	B	HLA-A	0.005	0.034	0.8918	A	C
rs12216193	B	HLA-A	0.115	0.061	0.05994	C	T
rs75640484	B	HLA-A	-0.037	0.026	0.1636	T	G
rs2499757	B	HLA-A	-0.037	0.026	0.1604	A	G
rs9469633	B	HLA-A	0.099	0.061	0.1058	G	A
rs12525941	B	HLA-A	0.001	0.032	0.9726	T	A
rs11752328	B	HLA-A	0.007	0.033	0.8258	G	A
rs2147427	B	HLA-A	-0.016	0.043	0.7206	A	G
rs2477233	B	HLA-A	-0.006	0.034	0.8512	T	A
rs2477234	B	HLA-A	-0.001	0.038	0.9698	A	G
rs2477235	B	HLA-A	-0.017	0.044	0.6939	A	G
rs12661060	B	HLA-A	-0.038	0.042	0.3699	C	T
rs1969843	B	HLA-A	0.002	0.043	0.9709	G	A
rs58215152	B	HLA-A	-0.067	0.066	0.3141	C	T
rs4711369	B	HLA-A	0.003	0.028	0.9046	G	A
rs9368786	B	HLA-A	0.012	0.028	0.6749	C	T
rs12204020	B	HLA-A	-0.074	0.038	0.05302	A	T
rs7765294	B	HLA-A	0.01	0.029	0.7266	T	C
rs9394180	B	HLA-A	0.011	0.028	0.6894	C	A
rs7772005	B	HLA-A	-0.005	0.027	0.8503	G	A
rs7771788	B	HLA-A	0	0.027	0.9923	C	T
rs2495958	B	HLA-A	-0.036	0.044	0.4124	T	C
rs10947469	B	HLA-A	-0.003	0.027	0.8983	G	A
rs2495962	B	HLA-A	-0.012	0.028	0.6711	T	C
rs2495964	B	HLA-A	0.018	0.029	0.5412	G	A
rs2495971	B	HLA-A	-0.009	0.037	0.7999	G	T
rs2495972	B	HLA-A	-0.021	0.03	0.4802	A	G
rs2495975	B	HLA-A	-0.043	0.034	0.2034	T	C
rs2495976	B	HLA-A	-0.04	0.033	0.2283	C	T
rs10807130	B	HLA-A	-0.082	0.039	0.03344	G	T
rs4713731	B	HLA-A	0.019	0.031	0.5516	A	G
rs9380396	B	HLA-A	0.03	0.028	0.2887	C	T
rs55643835	B	HLA-A	0.012	0.047	0.8049	C	T
rs2495978	B	HLA-A	0.012	0.031	0.7068	T	C
rs6911089	B	HLA-A	-0.022	0.036	0.5437	G	A
rs78132888	B	HLA-A	0.095	0.052	0.06924	C	T
rs2499762	B	HLA-A	-0.004	0.029	0.8971	C	T
rs2499763	B	HLA-A	-0.018	0.028	0.5064	C	T
rs2499766	B	HLA-A	-0.023	0.029	0.4221	C	T
rs149946	B	HLA-B	0.023	0.036	0.5216	G	T
rs9380032	B	HLA-B	-0.073	0.104	0.4815	G	T
rs4141691	B	HLA-B	0.106	0.053	0.0445	A	G
rs10484402	B	HLA-B	-0.033	0.081	0.6793	A	G
rs9368540	B	HLA-B	-0.118	0.078	0.1301	G	A
rs17765055	B	HLA-B	-0.17	0.07	0.01515	T	C
rs72848791	B	HLA-B	-0.048	0.064	0.4565	C	T
rs9368544	B	HLA-B	-0.17	0.07	0.01515	A	C
rs149990	B	HLA-B	0.086	0.045	0.05884	G	A
rs9368545	B	HLA-B	-0.17	0.07	0.01515	A	T
rs16893573	B	HLA-B	-0.075	0.104	0.4706	C	T
rs149942	B	HLA-B	-0.018	0.033	0.5969	T	C
rs149943	B	HLA-B	0.086	0.045	0.05873	G	A
rs202906	B	HLA-B	0.071	0.045	0.1131	T	C
rs9380041	B	HLA-B	-0.075	0.104	0.4674	G	A
rs149900	B	HLA-B	0.022	0.036	0.5457	C	T
rs9393879	B	HLA-B	-0.179	0.071	0.01143	G	A
rs203888	B	HLA-B	0.02	0.035	0.5792	G	A
rs9468270	B	HLA-B	-0.038	0.078	0.6223	C	T
rs203890	B	HLA-B	0.02	0.035	0.5631	T	C
rs9393882	B	HLA-B	-0.075	0.104	0.4669	C	T
rs75486682	B	HLA-B	-0.076	0.104	0.4625	T	C
rs9468274	B	HLA-B	0.02	0.035	0.5705	G	T
rs9468276	B	HLA-B	0.02	0.035	0.5709	A	C
rs9468277	B	HLA-B	0.02	0.035	0.5719	C	A
rs9380046	B	HLA-B	0.02	0.035	0.5724	T	C
rs149951	B	HLA-B	-0.022	0.033	0.5146	T	C
rs10484403	B	HLA-B	0.025	0.036	0.4907	A	G
rs149952	B	HLA-B	-0.158	0.064	0.01323	C	T
rs9380047	B	HLA-B	0.021	0.036	0.5645	G	T
rs16893638	B	HLA-B	0.018	0.106	0.8622	T	C
rs6913038	B	HLA-B	0.207	0.078	0.008148	G	A
rs172164	B	HLA-B	-0.159	0.066	0.01527	A	G
rs203876	B	HLA-B	-0.023	0.033	0.4809	T	C
rs203877	B	HLA-B	-0.024	0.033	0.4723	T	C
rs114543248	B	HLA-B	0.021	0.112	0.854	G	A
rs17767294	B	HLA-B	-0.045	0.052	0.3884	A	G
rs10484404	B	HLA-B	0.108	0.047	0.02223	C	T
rs35027728	B	HLA-B	0.021	0.112	0.854	T	G
rs1853097	B	HLA-B	0.02	0.035	0.5676	A	G
rs13197574	B	HLA-B	0.151	0.052	0.003805	T	C
rs3734571	B	HLA-B	-0.089	0.084	0.292	C	T
rs3823180	B	HLA-B	0.02	0.035	0.5676	G	A
rs203893	B	HLA-B	-0.023	0.033	0.4774	C	A
rs73396575	B	HLA-B	-0.06	0.089	0.4976	T	G
rs203884	B	HLA-B	-0.023	0.033	0.4821	C	A
rs9468287	B	HLA-B	0.088	0.045	0.05299	C	A
rs78368010	B	HLA-B	0.207	0.078	0.008165	G	A
rs9368554	B	HLA-B	0.021	0.035	0.5611	T	C
rs4713137	B	HLA-B	0.021	0.035	0.5613	C	G
rs115829483	B	HLA-B	-0.059	0.096	0.5412	C	T
rs1631552	B	HLA-B	-0.023	0.033	0.4893	C	A
rs4713139	B	HLA-B	0.089	0.045	0.04495	C	T
rs12055625	B	HLA-B	-0.095	0.105	0.3665	T	C
rs2275508	B	HLA-B	0.021	0.035	0.5599	T	C
rs4713140	B	HLA-B	0.089	0.045	0.04495	G	A
rs1340004	B	HLA-B	0.021	0.035	0.5592	C	T
rs9380057	B	HLA-B	0.021	0.035	0.5592	G	T
rs1947862	B	HLA-B	0.021	0.035	0.557	C	T
rs4713142	B	HLA-B	0.021	0.035	0.5548	T	G
rs4713145	B	HLA-B	0.021	0.035	0.5548	T	C
rs3757188	B	HLA-B	0.089	0.045	0.04495	T	C
rs1904840	B	HLA-B	0.022	0.035	0.5269	C	T
rs9368555	B	HLA-B	0.022	0.035	0.5324	T	C
rs2277103	B	HLA-B	-0.057	0.087	0.5179	C	T
rs1890809	B	HLA-B	0.121	0.046	0.008781	A	G
rs1225715	B	HLA-B	0.031	0.031	0.3074	A	G
rs62620225	B	HLA-B	0.023	0.07	0.742	C	T
rs17712613	B	HLA-B	0.021	0.035	0.5558	T	A
rs13205911	B	HLA-B	0.151	0.052	0.003809	C	T
rs9295759	B	HLA-B	0.02	0.035	0.5695	C	T
rs9348796	B	HLA-B	0.02	0.035	0.5793	A	G
rs1225618	B	HLA-B	0.031	0.031	0.3079	A	C
rs16893731	B	HLA-B	-0.056	0.087	0.5215	G	A
rs9380059	B	HLA-B	0.019	0.035	0.5946	A	C
rs73400515	B	HLA-B	-0.026	0.092	0.7805	G	A
rs6929559	B	HLA-B	0.11	0.047	0.01993	T	C
rs1150674	B	HLA-B	-0.146	0.065	0.0257	A	G
rs16893735	B	HLA-B	-0.088	0.084	0.2928	C	T
rs3173443	B	HLA-B	0.018	0.035	0.6036	T	G
rs4713152	B	HLA-B	0.018	0.035	0.6036	G	A
rs9393902	B	HLA-B	-0.088	0.084	0.2928	A	G
rs1150678	B	HLA-B	-0.021	0.033	0.5182	C	T
rs9380064	B	HLA-B	0.089	0.045	0.04495	A	G
rs9468301	B	HLA-B	-0.088	0.084	0.2928	T	C
rs9295761	B	HLA-B	0.018	0.035	0.6019	A	G
rs73400532	B	HLA-B	-0.056	0.087	0.5215	C	T
rs1225591	B	HLA-B	-0.018	0.033	0.5716	G	A
rs2622315	B	HLA-B	0.109	0.046	0.01779	G	A
rs16893761	B	HLA-B	-0.057	0.087	0.5184	A	G
rs1237873	B	HLA-B	-0.104	0.06	0.08034	A	G
rs1150689	B	HLA-B	0.016	0.035	0.6406	T	C
rs1233704	B	HLA-B	0.016	0.035	0.6403	C	T
rs1233701	B	HLA-B	0.016	0.035	0.6403	C	G
rs1233699	B	HLA-B	0.016	0.035	0.6403	T	A
rs735765	B	HLA-B	0.087	0.043	0.04369	G	A
rs77865829	B	HLA-B	0.206	0.079	0.008758	G	A
rs1237875	B	HLA-B	0.016	0.035	0.6399	C	T
rs1233708	B	HLA-B	-0.019	0.032	0.5646	G	A
rs16893801	B	HLA-B	-0.057	0.087	0.5171	T	C
rs1150697	B	HLA-B	0.109	0.045	0.0161	C	G
rs1233666	B	HLA-B	0.025	0.041	0.5318	A	C
rs9295765	B	HLA-B	-0.084	0.085	0.3184	G	A
rs78270345	B	HLA-B	-0.031	0.076	0.6821	T	G
rs1150699	B	HLA-B	0.028	0.041	0.4909	G	A
rs75617846	B	HLA-B	-0.101	0.107	0.3439	A	G
rs1150704	B	HLA-B	0.028	0.041	0.4909	T	G
rs1233664	B	HLA-B	0.028	0.041	0.4909	C	T
rs1736894	B	HLA-B	0.028	0.041	0.4909	C	A
rs1736890	B	HLA-B	0.028	0.041	0.4909	A	G
rs9393908	B	HLA-B	0.089	0.045	0.04964	T	A
rs9366717	B	HLA-B	0.089	0.045	0.04957	C	T
rs78793798	B	HLA-B	0.244	0.086	0.004449	A	G
rs16893827	B	HLA-B	-0.051	0.068	0.4485	T	C
rs9468317	B	HLA-B	0.05	0.038	0.1905	T	C
rs2299030	B	HLA-B	-0.035	0.077	0.6546	T	C
rs9380069	B	HLA-B	0.082	0.045	0.06618	A	G
rs11752073	B	HLA-B	0.096	0.049	0.04923	G	T
rs11758148	B	HLA-B	0.033	0.043	0.4365	A	C
rs56057304	B	HLA-B	0.014	0.069	0.8447	A	G
rs1150711	B	HLA-B	0.05	0.032	0.1144	T	C
rs9295768	B	HLA-B	0.049	0.038	0.1977	G	A
rs967005	B	HLA-B	0.049	0.038	0.1977	C	T
rs13408	B	HLA-B	0.039	0.03	0.1918	G	A
rs17720293	B	HLA-B	0.126	0.048	0.009167	C	T
rs1233710	B	HLA-B	-0.025	0.063	0.6943	C	T
rs2235359	B	HLA-B	0.07	0.041	0.08504	T	G
rs9986596	B	HLA-B	0.071	0.043	0.09656	G	A
rs1736895	B	HLA-B	0.039	0.03	0.197	G	A
rs10456362	B	HLA-B	-0.077	0.043	0.07327	A	G
rs2185955	B	HLA-B	0.07	0.041	0.088	A	G
rs7750106	B	HLA-B	-0.053	0.06	0.3755	C	A
rs12214383	B	HLA-B	-0.039	0.03	0.1992	T	C
rs1531681	B	HLA-B	-0.039	0.03	0.2008	G	A
rs12000	B	HLA-B	0.035	0.036	0.3368	A	G
rs1635	B	HLA-B	-0.046	0.059	0.4394	C	A
rs9461446	B	HLA-B	-0.059	0.08	0.4575	C	T
rs1679709	B	HLA-B	-0.072	0.042	0.08918	A	G
rs1778508	B	HLA-B	-0.069	0.042	0.1053	C	T
rs9468322	B	HLA-B	-0.071	0.079	0.3676	G	A
rs61127718	B	HLA-B	-0.118	0.107	0.269	T	C
rs2799077	B	HLA-B	0.069	0.042	0.1044	C	T
rs2179174	B	HLA-B	0.048	0.037	0.191	A	G
rs11965538	B	HLA-B	0.069	0.042	0.1026	G	A
rs1419183	B	HLA-B	0.07	0.042	0.1018	A	C
rs79355918	B	HLA-B	-0.048	0.077	0.5308	A	G
rs6901575	B	HLA-B	0.069	0.042	0.1005	G	A
rs11756111	B	HLA-B	0.049	0.04	0.2201	T	C
rs16901846	B	HLA-B	0.103	0.05	0.04102	T	C
rs11755032	B	HLA-B	-0.084	0.073	0.2497	C	T
rs13211507	B	HLA-B	0.143	0.051	0.005571	T	C
rs9461448	B	HLA-B	-0.081	0.073	0.2674	T	G
rs3800324	B	HLA-B	0.02	0.07	0.775	G	A
rs3800325	B	HLA-B	0.03	0.043	0.4775	C	G
rs2743554	B	HLA-B	-0.077	0.064	0.23	A	G
rs33932084	B	HLA-B	0.163	0.052	0.001724	A	G
rs16893917	B	HLA-B	0.02	0.07	0.775	G	A
rs6456811	B	HLA-B	0.03	0.043	0.4808	C	G
rs1062169	B	HLA-B	0.03	0.043	0.4808	G	A
rs1339899	B	HLA-B	-0.073	0.071	0.2996	T	C
rs4713159	B	HLA-B	0.028	0.07	0.6837	G	A
rs16893947	B	HLA-B	0.045	0.039	0.2461	A	G
rs76132620	B	HLA-B	0.195	0.078	0.01305	C	T
rs853687	B	HLA-B	-0.075	0.07	0.2885	G	T
rs853685	B	HLA-B	0.061	0.042	0.1442	C	T
rs4711167	B	HLA-B	0.03	0.07	0.6627	T	C
rs853679	B	HLA-B	0.057	0.042	0.1742	C	A
rs853678	B	HLA-B	0.056	0.042	0.1756	T	A
rs16893970	B	HLA-B	0.049	0.039	0.2066	T	C
rs853676	B	HLA-B	0.049	0.042	0.236	C	T
rs17312661	B	HLA-B	0.139	0.039	0.0003211	A	G
rs7772827	B	HLA-B	0.106	0.033	0.001496	T	C
rs16893973	B	HLA-B	0.044	0.069	0.5229	C	T
rs16893975	B	HLA-B	0.044	0.069	0.5229	T	C
rs1416920	B	HLA-B	0.084	0.033	0.01044	A	G
rs723476	B	HLA-B	0.044	0.069	0.5229	C	T
rs213244	B	HLA-B	-0.102	0.071	0.1527	A	C
rs77983937	B	HLA-B	0.003	0.079	0.9735	A	G
rs13210258	B	HLA-B	0.084	0.035	0.01617	G	T
rs9468344	B	HLA-B	0.084	0.033	0.01046	T	G
rs6912584	B	HLA-B	0.11	0.036	0.002082	T	C
rs10484542	B	HLA-B	0.044	0.069	0.5212	G	A
rs76429896	B	HLA-B	-0.159	0.107	0.1381	A	G
rs75885713	B	HLA-B	0.007	0.076	0.9218	G	A
rs213241	B	HLA-B	-0.101	0.072	0.1588	A	G
rs12180820	B	HLA-B	0.083	0.033	0.01119	C	T
rs77914337	B	HLA-B	-0.124	0.073	0.08901	T	G
rs213239	B	HLA-B	-0.101	0.072	0.1588	A	G
rs1474589	B	HLA-B	0.056	0.044	0.2023	G	T
rs6903823	B	HLA-B	0.11	0.035	0.001911	A	G
rs213237	B	HLA-B	0.035	0.031	0.2572	T	C
rs6921919	B	HLA-B	0.102	0.036	0.00478	C	G
rs6922111	B	HLA-B	0.102	0.036	0.004802	C	T
rs733743	B	HLA-B	-0.06	0.055	0.2783	G	C
rs78512949	B	HLA-B	-0.062	0.076	0.4127	G	A
rs1555047	B	HLA-B	-0.084	0.067	0.2151	G	A
rs213230	B	HLA-B	0.075	0.034	0.02665	A	G
rs17856167	B	HLA-B	-0.104	0.076	0.1723	G	A
rs13201753	B	HLA-B	0.046	0.032	0.1561	A	C
rs213228	B	HLA-B	0.053	0.032	0.09504	A	C
rs17313059	B	HLA-B	-0.084	0.068	0.2119	T	C
rs76043707	B	HLA-B	-0.053	0.074	0.4767	T	C
rs78620132	B	HLA-B	-0.053	0.074	0.4767	T	C
rs116537337	B	HLA-B	-0.008	0.068	0.9078	A	G
rs7773051	B	HLA-B	0.053	0.032	0.1031	G	A
rs7774788	B	HLA-B	0.058	0.066	0.3797	T	C
rs7774981	B	HLA-B	0.08	0.034	0.02084	T	C
rs2072319	B	HLA-B	-0.075	0.066	0.2561	T	C
rs2531825	B	HLA-B	0.032	0.031	0.302	C	T
rs13213152	B	HLA-B	0.15	0.052	0.004034	A	G
rs3734563	B	HLA-B	0.052	0.032	0.1067	A	G
rs1556957	B	HLA-B	-0.075	0.066	0.2561	A	G
rs3799499	B	HLA-B	0.079	0.034	0.02151	G	T
rs7764722	B	HLA-B	0.052	0.032	0.1088	C	T
rs9461458	B	HLA-B	0.052	0.032	0.1093	C	T
rs2859379	B	HLA-B	0.019	0.074	0.8022	C	T
rs1361385	B	HLA-B	0.052	0.032	0.1104	A	G
rs1416918	B	HLA-B	0.052	0.032	0.1104	G	C
rs2232434	B	HLA-B	-0.075	0.066	0.2561	T	C
rs2232430	B	HLA-B	-0.075	0.055	0.169	C	T
rs2232428	B	HLA-B	0.061	0.045	0.1769	C	T
rs2232427	B	HLA-B	0.079	0.034	0.0222	T	G
rs16894060	B	HLA-B	0.046	0.032	0.1601	T	C
rs17393066	B	HLA-B	-0.053	0.074	0.4764	A	G
rs2041230	B	HLA-B	0.051	0.032	0.1136	T	C
rs2232423	B	HLA-B	0.147	0.052	0.004593	A	G
rs2232422	B	HLA-B	0.088	0.05	0.0818	G	A
rs4357130	B	HLA-B	0.051	0.032	0.1136	T	G
rs2232419	B	HLA-B	-0.053	0.074	0.4764	G	A
rs9468370	B	HLA-B	0.051	0.032	0.1136	C	T
rs13196606	B	HLA-B	0.078	0.034	0.02292	G	A
rs6907950	B	HLA-B	0.052	0.032	0.1109	C	T
rs6908137	B	HLA-B	0.052	0.032	0.1109	A	C
rs78749293	B	HLA-B	-0.11	0.078	0.1615	T	C
rs4254981	B	HLA-B	0.052	0.032	0.1073	A	C
rs6928771	B	HLA-B	0.052	0.032	0.1077	T	G
rs1124131	B	HLA-B	0.052	0.032	0.1073	A	C
rs6899389	B	HLA-B	0.052	0.032	0.1073	C	A
rs1558205	B	HLA-B	0.059	0.032	0.06371	C	A
rs6922169	B	HLA-B	0.052	0.032	0.1073	G	A
rs17314991	B	HLA-B	-0.075	0.066	0.2561	G	A
rs10484540	B	HLA-B	-0.059	0.068	0.385	T	C
rs16894091	B	HLA-B	0.082	0.034	0.01732	T	A
rs16894095	B	HLA-B	0.063	0.033	0.0532	C	T
rs3800328	B	HLA-B	0.055	0.032	0.0931	C	T
rs2859365	B	HLA-B	0.033	0.031	0.2909	A	G
rs1339898	B	HLA-B	0.062	0.032	0.05394	C	T
rs7740351	B	HLA-B	0.05	0.032	0.1257	A	C
rs16894106	B	HLA-B	0.082	0.034	0.01732	G	A
rs7766356	B	HLA-B	0.135	0.039	0.0004832	T	C
rs17315648	B	HLA-B	-0.092	0.065	0.1595	T	C
rs2071965	B	HLA-B	0.052	0.032	0.1097	C	T
rs11752919	B	HLA-B	0.07	0.03	0.01859	T	C
rs6917130	B	HLA-B	0.07	0.03	0.0186	A	G
rs916403	B	HLA-B	0.056	0.03	0.05846	A	G
rs2531803	B	HLA-B	0.057	0.03	0.05539	T	G
rs13190937	B	HLA-B	0.097	0.031	0.001691	G	A
rs2531804	B	HLA-B	0.083	0.03	0.005595	A	G
rs13215804	B	HLA-B	0.093	0.031	0.00249	A	G
rs140427260	B	HLA-B	-0.008	0.068	0.9051	T	C
rs6939966	B	HLA-B	0.069	0.03	0.02201	A	G
rs6903535	B	HLA-B	0.073	0.03	0.01504	A	G
rs2531809	B	HLA-B	-0.081	0.039	0.03781	G	A
rs2531811	B	HLA-B	-0.08	0.047	0.08503	A	G
rs2531814	B	HLA-B	-0.078	0.039	0.04694	A	G
rs2021745	B	HLA-B	-0.081	0.039	0.03784	T	C
rs2859372	B	HLA-B	-0.081	0.039	0.03785	C	T
rs2859374	B	HLA-B	-0.081	0.039	0.03782	C	T
rs9468379	B	HLA-B	-0.07	0.054	0.1934	C	T
rs2859375	B	HLA-B	-0.098	0.087	0.2624	C	T
rs112739781	B	HLA-B	-0.05	0.066	0.4458	G	A
rs2531815	B	HLA-B	-0.045	0.032	0.1584	C	T
rs12663002	B	HLA-B	-0.075	0.043	0.07874	C	T
rs16894128	B	HLA-B	0.022	0.046	0.6281	A	G
rs1029328	B	HLA-B	-0.012	0.044	0.7821	T	C
rs1015811	B	HLA-B	-0.054	0.033	0.09862	A	G
rs2531817	B	HLA-B	-0.1	0.036	0.005289	A	T
rs7770236	B	HLA-B	-0.085	0.056	0.1268	G	A
rs74874610	B	HLA-B	-0.016	0.067	0.812	C	T
rs2859355	B	HLA-B	-0.077	0.031	0.01272	C	T
rs2227228	B	HLA-B	-0.077	0.031	0.01222	T	C
rs2859356	B	HLA-B	-0.123	0.036	0.0007566	C	T
rs12661782	B	HLA-B	-0.136	0.051	0.007489	A	G
rs2191037	B	HLA-B	-0.123	0.036	0.000735	T	C
rs35604709	B	HLA-B	-0.117	0.057	0.03978	G	A
rs9468385	B	HLA-B	-0.154	0.045	0.0006934	C	T
rs2071966	B	HLA-B	-0.138	0.049	0.005348	T	G
rs35062161	B	HLA-B	-0.075	0.057	0.1852	A	T
rs434112	B	HLA-B	-0.081	0.031	0.008252	T	C
rs35327256	B	HLA-B	-0.139	0.051	0.006302	G	A
rs72844230	B	HLA-B	-0.138	0.049	0.005348	T	A
rs722788	B	HLA-B	0.018	0.04	0.6573	A	C
rs406113	B	HLA-B	-0.081	0.031	0.008272	A	C
rs11757000	B	HLA-B	0.018	0.04	0.656	T	C
rs114283908	B	HLA-B	-0.075	0.057	0.1833	G	A
rs1003359	B	HLA-B	-0.088	0.031	0.004635	T	C
rs2078035	B	HLA-B	-0.154	0.045	0.0006934	C	T
rs11757235	B	HLA-B	0.064	0.05	0.1986	C	T
rs377514	B	HLA-B	-0.154	0.045	0.0006934	T	C
rs445870	B	HLA-B	-0.081	0.031	0.009347	A	G
rs28382595	B	HLA-B	-0.084	0.055	0.1317	T	G
rs16894143	B	HLA-B	0.231	0.08	0.003857	C	T
rs769189	B	HLA-B	-0.138	0.049	0.005348	T	C
rs380879	B	HLA-B	-0.154	0.045	0.0006934	T	G
rs448450	B	HLA-B	-0.154	0.045	0.0006934	A	C
rs451774	B	HLA-B	-0.074	0.031	0.01876	A	G
rs13215054	B	HLA-B	0.098	0.035	0.005304	C	A
rs392230	B	HLA-B	-0.122	0.041	0.002799	A	G
rs62402376	B	HLA-B	-0.12	0.036	0.0008366	A	C
rs6940168	B	HLA-B	0.242	0.082	0.003451	C	T
rs454182	B	HLA-B	-0.122	0.033	0.000179	G	C
rs2394102	B	HLA-B	0.079	0.046	0.08971	A	G
rs393414	B	HLA-B	-0.127	0.034	0.0001937	C	T
rs6456825	B	HLA-B	-0.016	0.03	0.6079	A	G
rs414745	B	HLA-B	0.056	0.032	0.0822	A	C
rs62402381	B	HLA-B	-0.096	0.046	0.03752	G	C
rs4711174	B	HLA-B	-0.096	0.046	0.03702	G	A
rs418092	B	HLA-B	0.058	0.032	0.07148	C	T
rs7742957	B	HLA-B	0.115	0.035	0.001135	C	T
rs449074	B	HLA-B	-0.084	0.102	0.4118	T	C
rs73402995	B	HLA-B	-0.033	0.102	0.7467	T	C
rs450630	B	HLA-B	-0.016	0.03	0.5952	G	A
rs370520	B	HLA-B	-0.016	0.03	0.5952	C	T
rs41270593	B	HLA-B	-0.088	0.055	0.1117	G	T
rs17336532	B	HLA-B	0.13	0.037	0.0003927	C	T
rs16901848	B	HLA-B	0.114	0.035	0.001326	G	A
rs9468394	B	HLA-B	-0.086	0.103	0.4067	A	C
rs35480587	B	HLA-B	0.068	0.032	0.03094	A	T
rs420436	B	HLA-B	-0.077	0.102	0.4511	A	G
rs13217047	B	HLA-B	0.122	0.037	0.0009177	C	G
rs7738979	B	HLA-B	-0.108	0.099	0.2784	C	A
rs392471	B	HLA-B	-0.102	0.052	0.05224	A	C
rs6901724	B	HLA-B	0.074	0.047	0.1133	T	C
rs418914	B	HLA-B	0.054	0.032	0.0923	A	G
rs380914	B	HLA-B	-0.016	0.03	0.5938	C	T
rs911178	B	HLA-B	0.094	0.05	0.06111	T	C
rs7382159	B	HLA-B	0.086	0.103	0.4067	A	C
rs9501180	B	HLA-B	0.016	0.03	0.5988	T	C
rs116591906	B	HLA-B	0.083	0.04	0.03642	A	G
rs62402390	B	HLA-B	-0.061	0.038	0.1094	C	T
rs34556183	B	HLA-B	0.027	0.034	0.4219	A	G
rs541112244	B	HLA-B	-0.015	0.042	0.7194	C	T
rs4711176	B	HLA-B	0.086	0.103	0.4067	G	A
rs7742658	B	HLA-B	-0.033	0.102	0.7467	C	A
rs62402400	B	HLA-B	-0.013	0.042	0.7475	A	G
rs16894171	B	HLA-B	-0.051	0.04	0.2025	G	A
rs73407126	B	HLA-B	-0.025	0.086	0.7723	T	C
rs10807035	B	HLA-B	0.062	0.036	0.0824	G	A
rs10807036	B	HLA-B	0.067	0.075	0.3678	G	A
rs4713172	B	HLA-B	0.086	0.103	0.4067	T	C
rs7743296	B	HLA-B	-0.017	0.042	0.6891	T	A
rs732395	B	HLA-B	0.064	0.037	0.08161	A	G
rs13193532	B	HLA-B	0.096	0.043	0.02562	A	G
rs1884937	B	HLA-B	0.02	0.033	0.5407	A	T
rs9295775	B	HLA-B	-0.055	0.038	0.1469	A	G
rs13194504	B	HLA-B	0.136	0.052	0.008795	G	A
rs7767008	B	HLA-B	0.025	0.033	0.4576	T	G
rs16894184	B	HLA-B	-0.062	0.049	0.2046	T	C
rs4713175	B	HLA-B	0.014	0.046	0.7552	C	A
rs35128564	B	HLA-B	0.112	0.042	0.00856	T	C
rs9393921	B	HLA-B	0.028	0.03	0.3535	T	G
rs149912748	B	HLA-B	-0.118	0.097	0.2212	G	A
rs16894197	B	HLA-B	0.02	0.033	0.5461	C	T
rs9885928	B	HLA-B	0.029	0.03	0.3373	A	G
rs1319076	B	HLA-B	-0.111	0.099	0.2619	G	T
rs1319075	B	HLA-B	0.019	0.03	0.5359	C	T
rs4143771	B	HLA-B	-0.012	0.03	0.6979	A	G
rs7382112	B	HLA-B	-0.012	0.03	0.6825	A	G
rs12111360	B	HLA-B	-0.111	0.099	0.2619	G	A
rs6939576	B	HLA-B	-0.007	0.032	0.8223	G	A
rs6908726	B	HLA-B	-0.093	0.048	0.05475	G	C
rs1107159	B	HLA-B	-0.038	0.054	0.4829	T	C
rs2893974	B	HLA-B	-0.038	0.054	0.4829	C	T
rs7772289	B	HLA-B	-0.026	0.03	0.384	G	T
rs6901325	B	HLA-B	-0.037	0.054	0.4912	G	A
rs9368570	B	HLA-B	-0.012	0.033	0.715	G	A
rs9366724	B	HLA-B	-0.126	0.084	0.1339	A	T
rs9357072	B	HLA-B	-0.126	0.084	0.1339	G	T
rs9368571	B	HLA-B	0.022	0.039	0.5734	C	G
rs7775835	B	HLA-B	-0.11	0.043	0.01167	T	C
rs1539586	B	HLA-B	-0.014	0.034	0.6748	G	C
rs1539584	B	HLA-B	0.012	0.039	0.7607	A	C
rs73391145	B	HLA-B	-0.053	0.1	0.5967	C	T
rs1573970	B	HLA-B	-0.062	0.053	0.2413	C	G
rs9393925	B	HLA-B	-0.074	0.044	0.09099	T	C
rs9393926	B	HLA-B	-0.103	0.048	0.03406	G	A
rs115162286	B	HLA-B	-0.07	0.051	0.1699	A	G
rs6909960	B	HLA-B	-0.063	0.053	0.2366	G	A
rs73391152	B	HLA-B	0.259	0.06	1.509e-05	G	T
rs1419094	B	HLA-B	-0.069	0.051	0.175	G	T
rs1954407	B	HLA-B	-0.063	0.052	0.2252	T	G
rs7772682	B	HLA-B	-0.063	0.053	0.2346	T	A
rs9393929	B	HLA-B	-0.103	0.048	0.03366	A	C
rs2893973	B	HLA-B	0.095	0.04	0.01888	C	T
rs17280797	B	HLA-B	-0.04	0.057	0.4846	A	G
rs7755641	B	HLA-B	-0.048	0.059	0.4187	T	C
rs10498733	B	HLA-B	-0.048	0.059	0.4187	G	A
rs73391160	B	HLA-B	-0.053	0.099	0.5903	C	T
rs2893970	B	HLA-B	-0.08	0.041	0.05001	T	C
rs7766599	B	HLA-B	-0.04	0.057	0.4846	C	T
rs880638	B	HLA-B	0.047	0.03	0.1244	G	A
rs11754985	B	HLA-B	-0.098	0.083	0.2391	G	T
rs3905240	B	HLA-B	-0.04	0.057	0.4873	A	G
rs1233578	B	HLA-B	0.188	0.039	2.167e-06	A	G
rs1233579	B	HLA-B	0.134	0.05	0.007409	A	G
rs73391168	B	HLA-B	-0.112	0.082	0.1748	G	T
rs11964849	B	HLA-B	0.25	0.064	0.0001008	G	A
rs1233585	B	HLA-B	0.046	0.038	0.2293	A	G
rs1311913	B	HLA-B	0.134	0.05	0.007409	G	C
rs1233591	B	HLA-B	0.018	0.03	0.5511	T	C
rs17338569	B	HLA-B	-0.065	0.038	0.08894	T	C
rs9257136	B	HLA-B	0.134	0.05	0.007409	A	C
rs1233596	B	HLA-B	0.016	0.03	0.5913	T	C
rs1233599	B	HLA-B	0.134	0.05	0.007409	T	G
rs3852213	B	HLA-B	-0.063	0.053	0.2335	C	A
rs1233602	B	HLA-B	-0.001	0.03	0.9691	G	A
rs1233604	B	HLA-B	0.134	0.05	0.007409	G	A
rs1233613	B	HLA-B	0.011	0.03	0.7044	C	G
rs1233615	B	HLA-B	0.013	0.03	0.6539	C	A
rs1233619	B	HLA-B	0.134	0.05	0.007409	G	A
rs73403168	B	HLA-B	0.065	0.086	0.4495	A	G
rs7758798	B	HLA-B	-0.063	0.053	0.2317	C	T
rs1233627	B	HLA-B	-0.006	0.03	0.8444	T	C
rs7751451	B	HLA-B	-0.063	0.053	0.2311	A	G
rs1311918	B	HLA-B	0.134	0.05	0.007409	C	T
rs57558053	B	HLA-B	-0.061	0.051	0.236	C	A
rs9257181	B	HLA-B	-0.02	0.033	0.5389	C	T
rs1810750	B	HLA-B	-0.011	0.063	0.8639	A	G
rs57103404	B	HLA-B	0.027	0.12	0.8218	G	C
rs2765222	B	HLA-B	-0.005	0.061	0.9392	C	T
rs7767099	B	HLA-B	0.134	0.05	0.007409	C	T
rs2765220	B	HLA-B	0.093	0.041	0.02363	T	C
rs2765219	B	HLA-B	-0.005	0.03	0.8726	G	A
rs7739915	B	HLA-B	0.084	0.042	0.04536	G	T
rs2754767	B	HLA-B	-0.005	0.03	0.8741	A	G
rs3131343	B	HLA-B	0.134	0.05	0.007409	G	A
rs4324798	B	HLA-B	0.134	0.05	0.007409	G	A
rs209202	B	HLA-B	-0.014	0.061	0.814	C	A
rs169682	B	HLA-B	-0.014	0.061	0.814	T	G
rs3131340	B	HLA-B	0.134	0.05	0.007409	T	G
rs67829526	B	HLA-B	-0.037	0.044	0.4046	G	A
rs209193	B	HLA-B	-0.014	0.061	0.814	C	T
rs372943	B	HLA-B	-0.027	0.063	0.6645	C	T
rs116747901	B	HLA-B	-0.02	0.061	0.7425	A	C
rs28381665	B	HLA-B	-0.02	0.036	0.5782	C	T
rs386628	B	HLA-B	-0.006	0.03	0.8363	C	T
rs377392	B	HLA-B	-0.006	0.03	0.8363	A	C
rs172330	B	HLA-B	-0.014	0.061	0.814	G	A
rs172329	B	HLA-B	0.083	0.041	0.04236	T	C
rs10484543	B	HLA-B	-0.023	0.036	0.52	A	T
rs209184	B	HLA-B	-0.006	0.03	0.8396	T	C
rs209181	B	HLA-B	0.084	0.042	0.04536	G	A
rs209180	B	HLA-B	0.03	0.031	0.3276	C	T
rs880157	B	HLA-B	-0.041	0.047	0.382	A	G
rs3135295	B	HLA-B	0.134	0.05	0.007409	T	C
rs3131338	B	HLA-B	-0.006	0.03	0.8396	G	A
rs6918063	B	HLA-B	-0.046	0.043	0.2874	G	T
rs3135296	B	HLA-B	0.134	0.05	0.007409	A	T
rs3132376	B	HLA-B	0.134	0.05	0.007409	G	A
rs3118357	B	HLA-B	0.134	0.05	0.007409	G	A
rs209177	B	HLA-B	-0.026	0.033	0.443	G	A
rs9257248	B	HLA-B	0.134	0.05	0.007409	C	T
rs209176	B	HLA-B	-0.004	0.03	0.8934	A	G
rs6904278	B	HLA-B	-0.047	0.043	0.273	A	G
rs11753443	B	HLA-B	-0.056	0.102	0.5826	G	T
rs422331	B	HLA-B	0.031	0.031	0.3256	C	T
rs526983	B	HLA-B	0.006	0.03	0.8508	T	G
rs3135300	B	HLA-B	0.134	0.05	0.007409	T	A
rs9501112	B	HLA-B	-0.046	0.084	0.588	C	T
rs114512486	B	HLA-B	-0.051	0.051	0.3189	A	G
rs9257274	B	HLA-B	-0.023	0.036	0.5258	T	C
rs176461	B	HLA-B	-0.021	0.063	0.7361	A	G
rs115439209	B	HLA-B	-0.051	0.051	0.3189	C	T
rs3132388	B	HLA-B	0.125	0.05	0.01203	C	T
rs763007	B	HLA-B	-0.049	0.043	0.2513	A	C
rs209165	B	HLA-B	-0.027	0.033	0.4086	A	C
rs115009016	B	HLA-B	-0.051	0.051	0.3189	T	C
rs3132389	B	HLA-B	0.155	0.051	0.002477	T	G
rs73407249	B	HLA-B	-0.007	0.073	0.9207	A	G
rs574909700	B	HLA-B	0.103	0.048	0.03364	A	G
rs539591970	B	HLA-B	0.134	0.05	0.007409	T	G
rs4713182	B	HLA-B	-0.051	0.051	0.3189	G	A
rs413158	B	HLA-B	0.005	0.03	0.8633	A	G
rs9257281	B	HLA-B	-0.023	0.036	0.5271	A	G
rs209164	B	HLA-B	0.008	0.03	0.7928	T	C
rs3132392	B	HLA-B	0.134	0.05	0.007409	T	C
rs11966136	B	HLA-B	-0.082	0.105	0.4329	T	G
rs3118367	B	HLA-B	0.134	0.05	0.007409	T	C
rs3135305	B	HLA-B	0.135	0.05	0.007144	A	G
rs743848	B	HLA-B	-0.051	0.051	0.3187	G	T
rs209160	B	HLA-B	-0.003	0.03	0.911	A	G
rs2894065	B	HLA-B	-0.063	0.05	0.2062	C	T
rs115019353	B	HLA-B	-0.05	0.051	0.3198	G	C
rs563601224	B	HLA-B	-0.022	0.063	0.7272	C	A
rs551731144	B	HLA-B	-0.046	0.043	0.2849	G	A
rs116825544	B	HLA-B	-0.057	0.05	0.2546	A	G
rs209153	B	HLA-B	-0.003	0.03	0.9187	C	T
rs209152	B	HLA-B	0.008	0.03	0.7919	A	G
rs209151	B	HLA-B	-0.024	0.033	0.4701	G	C
rs16894407	B	HLA-B	0.358	0.079	6.718e-06	G	C
rs172326	B	HLA-B	0.026	0.031	0.4047	G	A
rs2006758	B	HLA-B	-0.025	0.036	0.4929	A	G
rs1016472	B	HLA-B	-0.038	0.033	0.256	T	C
rs9257319	B	HLA-B	-0.093	0.042	0.02571	T	G
rs4713183	B	HLA-B	-0.048	0.05	0.3405	T	C
rs429369	B	HLA-B	-0.038	0.033	0.2543	T	C
rs182330	B	HLA-B	-0.038	0.033	0.2543	G	A
rs209150	B	HLA-B	0.027	0.031	0.3807	T	C
rs6930087	B	HLA-B	-0.032	0.044	0.4698	T	C
rs6456866	B	HLA-B	-0.03	0.043	0.4828	G	A
rs7750338	B	HLA-B	-0.038	0.033	0.2542	C	T
rs3135309	B	HLA-B	0.16	0.051	0.001738	A	C
rs2148007	B	HLA-B	-0.037	0.036	0.3087	C	G
rs169679	B	HLA-B	-0.002	0.03	0.9451	A	T
rs3135310	B	HLA-B	0.16	0.051	0.001738	A	G
rs209148	B	HLA-B	-0.002	0.03	0.9448	A	G
rs3135313	B	HLA-B	0.16	0.051	0.001738	G	C
rs209147	B	HLA-B	0.025	0.031	0.4194	A	C
rs209146	B	HLA-B	-0.04	0.033	0.2248	G	A
rs114464814	B	HLA-B	-0.048	0.05	0.3403	A	G
rs209140	B	HLA-B	-0.038	0.033	0.2526	G	A
rs209139	B	HLA-B	-0.023	0.06	0.6997	C	A
rs115196926	B	HLA-B	-0.047	0.051	0.3579	C	T
rs209131	B	HLA-B	-0.029	0.032	0.3618	A	G
rs209130	B	HLA-B	-0.003	0.03	0.9305	C	T
rs1536215	B	HLA-B	-0.08	0.044	0.07117	C	G
rs6928948	B	HLA-B	-0.038	0.047	0.4087	C	A
rs209128	B	HLA-B	-0.002	0.03	0.9496	A	C
rs1056032	B	HLA-B	-0.052	0.049	0.2885	C	T
rs209126	B	HLA-B	-0.004	0.03	0.9026	T	C
rs209123	B	HLA-B	-0.003	0.03	0.9108	T	C
rs209122	B	HLA-B	-0.003	0.03	0.9147	C	T
rs2269553	B	HLA-B	-0.027	0.036	0.4514	G	A
rs393309	B	HLA-B	-0.047	0.032	0.146	G	A
rs3132377	B	HLA-B	-0.041	0.032	0.2002	T	C
rs9295782	B	HLA-B	-0.052	0.049	0.2922	G	A
rs2230683	B	HLA-B	0.16	0.051	0.001726	T	C
rs2765229	B	HLA-B	0.001	0.03	0.9755	A	T
rs2894066	B	HLA-B	0.018	0.03	0.55	G	A
rs3763338	B	HLA-B	-0.052	0.049	0.2922	G	A
rs1237485	B	HLA-B	-0.006	0.03	0.8484	G	A
rs114995312	B	HLA-B	-0.048	0.051	0.3451	C	T
rs59889558	B	HLA-B	0.357	0.079	6.602e-06	G	T
rs3118361	B	HLA-B	0.155	0.052	0.002734	C	T
rs932776	B	HLA-B	-0.004	0.03	0.8911	T	C
rs2032502	B	HLA-B	-0.052	0.049	0.2922	C	T
rs1004062	B	HLA-B	-0.004	0.03	0.891	G	T
rs6912843	B	HLA-B	-0.039	0.032	0.2226	T	C
rs3131067	B	HLA-B	0.03	0.03	0.3233	C	G
rs3130895	B	HLA-B	0.155	0.051	0.002481	G	A
rs3131070	B	HLA-B	-0.004	0.03	0.8896	A	T
rs3130843	B	HLA-B	0.017	0.03	0.5653	A	T
rs4713186	B	HLA-B	-0.057	0.03	0.05853	T	C
rs7761745	B	HLA-B	-0.062	0.047	0.1825	C	T
rs7762289	B	HLA-B	-0.062	0.047	0.1825	A	C
rs9257395	B	HLA-B	-0.035	0.032	0.2666	G	A
rs72860099	B	HLA-B	-0.052	0.049	0.2938	C	G
rs2071790	B	HLA-B	-0.004	0.03	0.8827	G	A
rs2071789	B	HLA-B	-0.096	0.041	0.02071	C	T
rs2071788	B	HLA-B	-0.048	0.051	0.3469	C	T
rs2071786	B	HLA-B	-0.045	0.051	0.3757	T	C
rs763009	B	HLA-B	-0.008	0.03	0.7963	T	C
rs4947339	B	HLA-B	-0.057	0.03	0.0566	C	T
rs9257403	B	HLA-B	-0.044	0.032	0.1676	C	T
rs6456876	B	HLA-B	-0.058	0.03	0.05441	T	C
rs72862420	B	HLA-B	-0.058	0.049	0.2303	G	A
rs3131073	B	HLA-B	0.141	0.051	0.005598	G	A
rs4947256	B	HLA-B	-0.052	0.049	0.2887	C	A
rs1476016	B	HLA-B	-0.005	0.03	0.8748	G	A
rs3130845	B	HLA-B	0.155	0.051	0.002481	A	G
rs12386522	B	HLA-B	0.02	0.065	0.754	T	C
rs9257425	B	HLA-B	-0.038	0.032	0.2333	A	G
rs7761547	B	HLA-B	-0.054	0.03	0.07369	T	C
rs6933672	B	HLA-B	0.058	0.044	0.1869	G	A
rs4713190	B	HLA-B	-0.056	0.03	0.06337	G	A
rs4713191	B	HLA-B	-0.058	0.049	0.2374	T	C
rs4713192	B	HLA-B	-0.056	0.03	0.06337	T	C
rs57332439	B	HLA-B	0.082	0.041	0.04712	G	A
rs16894533	B	HLA-B	0.081	0.041	0.04836	C	T
rs3135322	B	HLA-B	0	0.03	0.987	T	C
rs3130837	B	HLA-B	0.157	0.051	0.002086	G	T
rs115164805	B	HLA-B	-0.058	0.049	0.2374	C	T
rs9257445	B	HLA-B	-0.107	0.034	0.00159	G	C
rs9257446	B	HLA-B	-0.204	0.058	0.0004386	A	G
rs968722	B	HLA-B	-0.047	0.038	0.218	G	A
rs9380102	B	HLA-B	-0.051	0.051	0.3253	C	A
rs6904975	B	HLA-B	-0.057	0.03	0.05765	G	A
rs9257448	B	HLA-B	-0.204	0.058	0.0004386	A	G
rs3129791	B	HLA-B	0.162	0.051	0.001446	G	A
rs3135321	B	HLA-B	0	0.03	0.987	A	G
rs3129792	B	HLA-B	0	0.03	0.987	A	G
rs9257449	B	HLA-B	-0.056	0.03	0.06337	G	A
rs9468458	B	HLA-B	-0.052	0.044	0.2334	G	A
rs569105839	B	HLA-B	-0.208	0.058	0.0003136	C	A
rs16894540	B	HLA-B	0.045	0.04	0.2587	T	C
rs6456880	B	HLA-B	-0.053	0.03	0.07637	T	G
rs61751894	B	HLA-B	-0.054	0.049	0.2779	G	A
rs2269555	B	HLA-B	-0.052	0.03	0.08211	T	C
rs115450106	B	HLA-B	-0.058	0.049	0.2409	G	C
rs527607166	B	HLA-B	-0.01	0.063	0.8726	G	A
rs6920392	B	HLA-B	-0.056	0.03	0.0639	A	G
rs6906909	B	HLA-B	-0.053	0.03	0.07541	T	C
rs17399888	B	HLA-B	-0.05	0.051	0.3269	A	C
rs9257453	B	HLA-B	-0.219	0.06	0.0002666	A	G
rs572701487	B	HLA-B	0.005	0.064	0.9429	A	C
rs6933976	B	HLA-B	-0.104	0.034	0.002126	G	A
rs6456881	B	HLA-B	-0.038	0.038	0.3125	C	T
rs3129793	B	HLA-B	0.002	0.03	0.9556	G	A
rs6456883	B	HLA-B	-0.055	0.03	0.06899	T	C
rs9257455	B	HLA-B	-0.056	0.03	0.06285	C	T
rs9257456	B	HLA-B	-0.204	0.058	0.0004386	A	G
rs6925178	B	HLA-B	-0.1	0.034	0.003057	C	A
rs3129794	B	HLA-B	0.162	0.051	0.001446	G	T
rs6923005	B	HLA-B	-0.101	0.034	0.002985	T	C
rs77063716	B	HLA-B	-0.126	0.093	0.1749	T	A
rs3130893	B	HLA-B	0.162	0.051	0.001454	A	G
rs6930903	B	HLA-B	-0.101	0.034	0.002809	A	G
rs12663717	B	HLA-B	0.075	0.042	0.06986	T	G
rs3130894	B	HLA-B	0.162	0.051	0.001454	G	C
rs3131081	B	HLA-B	0.162	0.051	0.001454	C	T
rs9357075	B	HLA-B	-0.038	0.038	0.3166	G	A
rs3130896	B	HLA-B	0.162	0.051	0.001454	A	G
rs576003583	B	HLA-B	0.075	0.042	0.06986	A	C
rs9257469	B	HLA-B	-0.211	0.064	0.001089	C	T
rs6916923	B	HLA-B	-0.204	0.058	0.000464	C	T
rs9468464	B	HLA-B	-0.006	0.06	0.9209	T	C
rs9380103	B	HLA-B	-0.058	0.049	0.2422	A	G
rs28895350	B	HLA-B	-0.215	0.063	0.0006824	T	A
rs6941946	B	HLA-B	-0.054	0.03	0.07253	A	G
rs11961509	B	HLA-B	-0.032	0.058	0.5824	A	G
rs12663679	B	HLA-B	0.046	0.04	0.2543	C	T
rs7768299	B	HLA-B	-0.054	0.03	0.07253	T	C
rs1543796	B	HLA-B	0.007	0.03	0.8248	G	A
rs2394512	B	HLA-B	-0.054	0.03	0.07253	A	G
rs2394513	B	HLA-B	-0.209	0.063	0.00098	G	A
rs4713195	B	HLA-B	-0.053	0.049	0.2794	T	A
rs4713196	B	HLA-B	-0.057	0.049	0.2423	C	T
rs7741520	B	HLA-B	-0.095	0.034	0.005945	A	G
rs2269554	B	HLA-B	0.03	0.04	0.4505	G	A
rs7767541	B	HLA-B	0.138	0.115	0.2317	T	A
rs10484544	B	HLA-B	0.03	0.04	0.4505	T	C
rs72854365	B	HLA-B	0.03	0.04	0.4505	G	C
rs4713197	B	HLA-B	-0.041	0.043	0.3426	A	C
rs3129798	B	HLA-B	0.162	0.051	0.001446	G	T
rs16894554	B	HLA-B	0.03	0.04	0.4505	T	C
rs28531681	B	HLA-B	-0.057	0.049	0.2423	C	A
rs16894557	B	HLA-B	0.009	0.052	0.8687	G	A
rs7755402	B	HLA-B	0.03	0.04	0.4507	A	G
rs9468470	B	HLA-B	-0.006	0.06	0.9209	T	G
rs9468471	B	HLA-B	-0.095	0.034	0.005945	C	T
rs9468473	B	HLA-B	-0.095	0.034	0.005945	C	T
rs7743837	B	HLA-B	-0.091	0.034	0.007362	A	G
rs6919044	B	HLA-B	-0.095	0.034	0.005945	A	G
rs12333226	B	HLA-B	-0.008	0.064	0.9056	A	T
rs6924824	B	HLA-B	-0.095	0.034	0.005945	G	T
rs41317371	B	HLA-B	-0.229	0.072	0.001533	C	T
rs3117140	B	HLA-B	0.007	0.03	0.8075	G	T
rs6456889	B	HLA-B	-0.095	0.034	0.005945	T	C
rs2050230	B	HLA-B	0.007	0.03	0.8248	A	G
rs9391651	B	HLA-B	-0.04	0.038	0.2904	T	C
rs35771565	B	HLA-B	0.075	0.042	0.06986	C	T
rs7341218	B	HLA-B	0.024	0.04	0.5502	G	A
rs41317375	B	HLA-B	-0.209	0.063	0.00098	A	G
rs9468474	B	HLA-B	0.005	0.066	0.9332	T	C
rs16894598	B	HLA-B	0.038	0.04	0.349	T	C
rs2143574	B	HLA-B	-0.049	0.03	0.1022	C	T
rs6456890	B	HLA-B	0.139	0.115	0.23	T	C
rs9380106	B	HLA-B	-0.057	0.049	0.2423	A	T
rs3130756	B	HLA-B	0.006	0.03	0.8319	G	A
rs41258264	B	HLA-B	-0.209	0.063	0.00098	A	T
rs28711195	B	HLA-B	-0.008	0.064	0.9056	T	G
rs41317379	B	HLA-B	-0.214	0.063	0.0007054	T	C
rs9348819	B	HLA-B	-0.05	0.051	0.3275	C	T
rs9501294	B	HLA-B	-0.04	0.038	0.2904	G	A
rs62407613	B	HLA-B	0.039	0.04	0.3245	C	T
rs3117141	B	HLA-B	0.162	0.051	0.001452	A	T
rs2394514	B	HLA-B	-0.041	0.043	0.3426	T	C
rs7747023	B	HLA-B	-0.04	0.038	0.2904	A	G
rs3117143	B	HLA-B	0.157	0.051	0.002092	C	A
rs12665818	B	HLA-B	0.038	0.04	0.3486	T	A
rs41317407	B	HLA-B	-0.224	0.072	0.001841	C	T
rs12664320	B	HLA-B	0.038	0.04	0.3486	G	A
rs6904527	B	HLA-B	-0.209	0.063	0.0009763	T	G
rs6918175	B	HLA-B	0.035	0.04	0.3825	A	C
rs62407619	B	HLA-B	0.038	0.04	0.3483	T	G
rs6456895	B	HLA-B	-0.05	0.03	0.09982	G	A
rs3131083	B	HLA-B	0.007	0.03	0.8228	G	A
rs114022346	B	HLA-B	-0.057	0.049	0.2423	G	A
rs41317419	B	HLA-B	-0.209	0.063	0.00098	G	A
rs3130758	B	HLA-B	0.007	0.03	0.8193	A	T
rs9393941	B	HLA-B	-0.05	0.03	0.09982	G	A
rs41317423	B	HLA-B	-0.209	0.063	0.00098	T	G
rs9468480	B	HLA-B	-0.05	0.03	0.09982	G	A
rs9348821	B	HLA-B	-0.04	0.038	0.2904	A	G
rs41317427	B	HLA-B	-0.209	0.063	0.00098	A	G
rs72863525	B	HLA-B	0.01	0.052	0.8477	C	A
rs11758255	B	HLA-B	-0.095	0.034	0.005945	A	G
rs62407620	B	HLA-B	0.038	0.04	0.3384	A	C
rs6903904	B	HLA-B	-0.05	0.03	0.09982	G	A
rs6903771	B	HLA-B	-0.038	0.038	0.3185	C	T
rs56364351	B	HLA-B	0.038	0.04	0.3384	G	A
rs7752270	B	HLA-B	-0.209	0.063	0.00098	G	A
rs6456901	B	HLA-B	-0.05	0.03	0.09982	G	T
rs3129788	B	HLA-B	0.157	0.051	0.002086	G	A
rs9380109	B	HLA-B	-0.05	0.03	0.09982	T	C
rs62407636	B	HLA-B	0.038	0.04	0.3384	C	T
rs9393942	B	HLA-B	-0.05	0.03	0.09982	C	T
rs2142905	B	HLA-B	0.04	0.04	0.3146	T	C
rs9368591	B	HLA-B	-0.053	0.049	0.2794	C	T
rs4713201	B	HLA-B	-0.057	0.049	0.2423	T	C
rs17401613	B	HLA-B	-0.209	0.063	0.001017	C	T
rs115892296	B	HLA-B	-0.057	0.049	0.2423	T	C
rs115520912	B	HLA-B	-0.057	0.049	0.2423	G	A
rs3131091	B	HLA-B	-0.007	0.03	0.813	A	G
rs6456908	B	HLA-B	-0.095	0.034	0.005945	G	A
rs9461507	B	HLA-B	-0.016	0.063	0.805	G	A
rs11754944	B	HLA-B	0.112	0.117	0.3379	A	C
rs41317439	B	HLA-B	-0.215	0.064	0.0007639	A	G
rs3129097	B	HLA-B	0.05	0.03	0.09982	T	C
rs3130762	B	HLA-B	-0.076	0.042	0.06649	G	C
rs9380110	B	HLA-B	-0.095	0.034	0.005945	T	C
rs3749977	B	HLA-B	-0.095	0.034	0.005945	G	A
rs3130764	B	HLA-B	-0.076	0.042	0.06649	A	G
rs17402039	B	HLA-B	-0.239	0.066	0.0003058	T	G
rs3129109	B	HLA-B	0.05	0.03	0.09982	T	C
rs3129110	B	HLA-B	0.049	0.03	0.1015	G	A
rs3130766	B	HLA-B	-0.007	0.03	0.8061	T	C
rs2064162	B	HLA-B	0.049	0.03	0.1073	C	T
rs3129113	B	HLA-B	-0.04	0.04	0.3228	T	C
rs3130773	B	HLA-B	0.152	0.051	0.002857	G	A
rs10223686	B	HLA-B	-0.002	0.063	0.9732	G	A
rs3130774	B	HLA-B	0.044	0.03	0.1465	C	T
rs3129118	B	HLA-B	-0.039	0.04	0.3286	T	C
rs3130775	B	HLA-B	0.044	0.03	0.1465	G	A
rs3130778	B	HLA-B	0.044	0.03	0.1466	T	C
rs3129119	B	HLA-B	0.041	0.033	0.2181	A	G
rs9295794	B	HLA-B	-0.052	0.049	0.2951	G	A
rs2267632	B	HLA-B	-0.232	0.072	0.001386	G	A
rs9468487	B	HLA-B	0.007	0.059	0.9066	A	G
rs9393945	B	HLA-B	-0.051	0.049	0.2986	C	G
rs9468490	B	HLA-B	0.011	0.065	0.8667	G	A
rs9368592	B	HLA-B	-0.052	0.049	0.2955	G	T
rs3116846	B	HLA-B	-0.006	0.03	0.8477	C	T
rs3130718	B	HLA-B	-0.009	0.03	0.7586	G	A
rs3130724	B	HLA-B	0.04	0.036	0.2615	C	A
rs3116847	B	HLA-B	-0.048	0.04	0.2332	C	T
rs3129123	B	HLA-B	-0.007	0.03	0.8243	T	C
rs3129126	B	HLA-B	-0.008	0.03	0.7818	G	A
rs41317555	B	HLA-B	-0.26	0.067	0.0001081	C	T
rs3129131	B	HLA-B	-0.007	0.03	0.8198	G	A
rs41317559	B	HLA-B	-0.182	0.06	0.002605	G	A
rs2142906	B	HLA-B	-0.007	0.03	0.8221	G	A
rs3129138	B	HLA-B	-0.021	0.032	0.5157	A	G
rs3129140	B	HLA-B	-0.043	0.04	0.2844	T	C
rs41317567	B	HLA-B	-0.26	0.067	0.0001081	G	A
rs1073819	B	HLA-B	0.012	0.052	0.8142	T	A
rs3130737	B	HLA-B	-0.007	0.03	0.8278	T	C
rs114762484	B	HLA-B	-0.053	0.045	0.233	A	C
rs3130738	B	HLA-B	-0.006	0.03	0.8283	T	C
rs2394520	B	HLA-B	0.025	0.036	0.4774	G	A
rs41317587	B	HLA-B	-0.183	0.06	0.002459	T	A
rs3129151	B	HLA-B	0.04	0.036	0.2617	C	T
rs3129152	B	HLA-B	0.039	0.035	0.2676	A	C
rs3130740	B	HLA-B	0.038	0.033	0.2568	A	G
rs3129154	B	HLA-B	-0.007	0.03	0.822	C	T
rs3129156	B	HLA-B	-0.051	0.04	0.203	G	T
rs115340779	B	HLA-B	-0.013	0.065	0.8347	C	A
rs41317591	B	HLA-B	-0.245	0.065	0.0001712	T	A
rs2206042	B	HLA-B	-0.007	0.03	0.8254	C	A
rs3116857	B	HLA-B	-0.007	0.03	0.8239	T	C
rs41317619	B	HLA-B	-0.216	0.064	0.0007211	C	A
rs3130745	B	HLA-B	-0.006	0.03	0.8293	A	C
rs41317627	B	HLA-B	-0.245	0.065	0.0001712	C	T
rs3129167	B	HLA-B	-0.08	0.041	0.05189	T	C
rs3116816	B	HLA-B	-0.08	0.041	0.0523	A	G
rs3116817	B	HLA-B	-0.007	0.03	0.8261	G	A
rs2006752	B	HLA-B	-0.006	0.03	0.8333	A	G
rs3116820	B	HLA-B	-0.006	0.03	0.8301	C	T
rs9257593	B	HLA-B	-0.008	0.03	0.7844	T	C
rs3129171	B	HLA-B	0.039	0.035	0.261	G	A
rs200285638	B	HLA-B	0.183	0.134	0.1727	A	T
rs55874124	B	HLA-B	0.013	0.052	0.7978	C	A
rs41317643	B	HLA-B	-0.245	0.065	0.0001712	A	C
rs3116826	B	HLA-B	-0.006	0.03	0.8317	A	G
rs41317759	B	HLA-B	-0.245	0.065	0.0001712	T	C
rs3116830	B	HLA-B	0.15	0.051	0.003361	G	A
rs3129093	B	HLA-B	0.038	0.036	0.283	C	T
rs760804	B	HLA-B	0.038	0.036	0.2865	C	T
rs41317763	B	HLA-B	-0.245	0.073	0.0007847	C	T
rs736466	B	HLA-B	-0.005	0.03	0.8788	C	T
rs1883329	B	HLA-B	0.031	0.036	0.3979	T	C
rs2206040	B	HLA-B	-0.008	0.03	0.7905	T	C
rs2206041	B	HLA-B	-0.008	0.03	0.7905	T	C
rs3116832	B	HLA-B	-0.054	0.04	0.178	C	G
rs3116833	B	HLA-B	-0.054	0.04	0.1777	A	G
rs9257616	B	HLA-B	0.005	0.031	0.8595	G	A
rs3130826	B	HLA-B	0.03	0.036	0.3993	G	A
rs3130828	B	HLA-B	0.144	0.05	0.004023	C	A
rs2894083	B	HLA-B	-0.005	0.03	0.8765	G	A
rs2394547	B	HLA-B	-0.082	0.041	0.04898	C	A
rs3129096	B	HLA-B	-0.005	0.03	0.8757	G	A
rs3116837	B	HLA-B	0.032	0.036	0.3766	T	C
rs3129098	B	HLA-B	-0.005	0.03	0.8755	C	T
rs3130803	B	HLA-B	-0.002	0.03	0.9428	A	G
rs59230085	B	HLA-B	0.015	0.052	0.7774	G	A
rs6904165	B	HLA-B	-0.245	0.065	0.0001712	C	T
rs714470	B	HLA-B	-0.005	0.03	0.8715	C	A
rs12660419	B	HLA-B	0.015	0.052	0.7746	C	T
rs3130812	B	HLA-B	-0.005	0.03	0.8619	A	G
rs3130813	B	HLA-B	-0.006	0.03	0.8523	C	T
rs3130814	B	HLA-B	-0.037	0.03	0.2191	G	T
rs115383412	B	HLA-B	0.02	0.065	0.7575	G	A
rs2207338	B	HLA-B	-0.054	0.03	0.07455	G	T
rs3117344	B	HLA-B	-0.335	0.079	2.598e-05	A	G
rs3130816	B	HLA-B	-0.008	0.03	0.7905	G	A
rs3129105	B	HLA-B	-0.01	0.03	0.7424	A	C
rs6915930	B	HLA-B	0.231	0.132	0.07963	C	T
rs3117330	B	HLA-B	-0.055	0.03	0.07172	T	C
rs2024679	B	HLA-B	-0.005	0.03	0.8579	G	A
rs3117329	B	HLA-B	-0.01	0.03	0.7383	C	T
rs3117328	B	HLA-B	-0.01	0.03	0.7367	C	A
rs3130827	B	HLA-B	-0.055	0.03	0.07249	T	C
rs9257657	B	HLA-B	-0.079	0.042	0.05851	G	A
rs10484545	B	HLA-B	-0.235	0.066	0.0003614	C	G
rs6904130	B	HLA-B	-0.241	0.066	0.0002406	T	C
rs3130829	B	HLA-B	-0.008	0.03	0.8012	G	A
rs7766902	B	HLA-B	-0.046	0.044	0.3042	G	T
rs3130830	B	HLA-B	-0.009	0.03	0.7549	G	A
rs17344153	B	HLA-B	-0.241	0.066	0.0002406	C	T
rs6942318	B	HLA-B	-0.241	0.066	0.0002406	C	T
rs9257658	B	HLA-B	-0.372	0.078	1.822e-06	G	C
rs560180523	B	HLA-B	-0.241	0.066	0.0002406	A	G
rs3117327	B	HLA-B	-0.01	0.03	0.7401	C	T
rs9257660	B	HLA-B	-0.074	0.041	0.07434	T	C
rs3117326	B	HLA-B	0.142	0.051	0.005499	C	T
rs3130834	B	HLA-B	0.148	0.051	0.003743	T	C
rs9501305	B	HLA-B	0.016	0.065	0.8024	G	A
rs114549295	B	HLA-B	-0.058	0.049	0.2375	T	A
rs9468508	B	HLA-B	0.016	0.065	0.8024	C	T
rs41346948	B	HLA-B	-0.243	0.065	0.0002092	T	C
rs1884123	B	HLA-B	-0.056	0.03	0.06229	A	G
rs1033569	B	HLA-B	-0.052	0.03	0.08177	C	T
rs1033568	B	HLA-B	-0.052	0.03	0.08177	G	A
rs41317779	B	HLA-B	-0.155	0.06	0.009994	G	T
rs1123283	B	HLA-B	-0.01	0.03	0.7383	T	A
rs4446587	B	HLA-B	-0.008	0.03	0.7961	A	G
rs41317782	B	HLA-B	-0.165	0.06	0.00618	C	T
rs3117425	B	HLA-B	0.104	0.049	0.03342	C	T
rs72844808	B	HLA-B	-0.009	0.051	0.8657	C	T
rs41317785	B	HLA-B	-0.159	0.06	0.008328	C	G
rs1884294	B	HLA-B	-0.196	0.063	0.00179	G	A
rs4713207	B	HLA-B	-0.055	0.03	0.06925	A	G
rs3117439	B	HLA-B	0.108	0.048	0.02548	G	A
rs16867628	B	HLA-B	-0.008	0.051	0.8741	G	A
rs550841401	B	HLA-B	-0.048	0.03	0.1107	T	C
rs9257691	B	HLA-B	-0.013	0.03	0.6603	C	A
rs7754926	B	HLA-B	-0.165	0.06	0.006189	A	G
rs7755211	B	HLA-B	-0.165	0.06	0.006189	C	T
rs4594993	B	HLA-B	-0.165	0.06	0.006189	A	G
rs9348826	B	HLA-B	-0.054	0.048	0.2595	G	C
rs35657850	B	HLA-B	-0.146	0.059	0.01368	A	G
rs6930876	B	HLA-B	-0.14	0.059	0.01793	G	T
rs16867630	B	HLA-B	-0.159	0.06	0.008288	A	C
rs3117426	B	HLA-B	0.02	0.036	0.5798	C	T
rs16894709	B	HLA-B	-0.146	0.059	0.01368	C	T
rs34778420	B	HLA-B	-0.146	0.059	0.01368	A	T
rs35162984	B	HLA-B	-0.137	0.059	0.02113	G	A
rs3117427	B	HLA-B	0.114	0.05	0.02206	T	C
rs9257693	B	HLA-B	-0.016	0.03	0.6028	G	A
rs7774255	B	HLA-B	-0.007	0.03	0.8145	T	A
rs9257694	B	HLA-B	-0.022	0.03	0.4641	T	C
rs9257696	B	HLA-B	-0.08	0.042	0.05681	T	C
rs3117431	B	HLA-B	-0.341	0.079	1.789e-05	A	G
rs10456370	B	HLA-B	0	0.03	0.9892	A	C
rs9393954	B	HLA-B	-0.064	0.044	0.1514	T	A
rs35087453	B	HLA-B	-0.054	0.041	0.1876	A	T
rs720831	B	HLA-B	-0.033	0.031	0.2821	A	G
rs3129683	B	HLA-B	0.092	0.042	0.02747	C	G
rs34930832	B	HLA-B	-0.061	0.041	0.1388	T	C
rs4713209	B	HLA-B	-0.065	0.045	0.1456	A	T
rs6937882	B	HLA-B	-0.069	0.042	0.09997	G	T
rs9257725	B	HLA-B	-0.075	0.042	0.07462	C	T
rs12660111	B	HLA-B	-0.069	0.042	0.09997	C	T
rs9357078	B	HLA-B	-0.05	0.048	0.3003	C	T
rs115781678	B	HLA-B	-0.05	0.048	0.3002	T	C
rs6930435	B	HLA-B	-0.1	0.035	0.003973	A	G
rs6903989	B	HLA-B	-0.111	0.035	0.001402	A	C
rs35057975	B	HLA-B	-0.069	0.042	0.09989	G	A
rs9357079	B	HLA-B	-0.063	0.045	0.1583	G	C
rs10946983	B	HLA-B	0.002	0.03	0.9543	A	C
rs9257745	B	HLA-B	-0.076	0.042	0.07238	C	T
rs9348827	B	HLA-B	-0.056	0.045	0.2117	G	T
rs55657126	B	HLA-B	-0.047	0.051	0.355	T	C
rs1014258	B	HLA-B	-0.101	0.035	0.003683	T	C
rs10447393	B	HLA-B	-0.042	0.031	0.1811	T	C
rs3117438	B	HLA-B	-0.343	0.079	1.729e-05	G	A
rs61742983	B	HLA-B	-0.084	0.1	0.4028	C	T
rs7761746	B	HLA-B	-0.093	0.099	0.35	G	A
rs6930033	B	HLA-B	-0.076	0.042	0.06715	A	C
rs10484546	B	HLA-B	-0.076	0.042	0.06715	A	C
rs3129684	B	HLA-B	-0.343	0.079	1.729e-05	G	C
rs4713210	B	HLA-B	-0.049	0.049	0.3093	C	T
rs9257773	B	HLA-B	-0.019	0.03	0.532	T	C
rs9257774	B	HLA-B	-0.019	0.03	0.5308	G	A
rs9257775	B	HLA-B	-0.019	0.03	0.5317	C	T
rs9257792	B	HLA-B	-0.123	0.076	0.1069	A	G
rs9257793	B	HLA-B	0.075	0.045	0.09498	T	C
rs9391791	B	HLA-B	-0.05	0.048	0.2923	A	C
rs16894771	B	HLA-B	-0.102	0.043	0.01646	T	C
rs16894773	B	HLA-B	-0.034	0.07	0.6304	C	T
rs9380120	B	HLA-B	-0.045	0.048	0.3478	T	C
rs9257794	B	HLA-B	0.04	0.034	0.2386	C	T
rs4713211	B	HLA-B	-0.061	0.031	0.04977	G	A
rs3930883	B	HLA-B	-0.061	0.031	0.04921	G	T
rs9257795	B	HLA-B	0.042	0.034	0.2231	T	G
rs6934993	B	HLA-B	0.042	0.034	0.2236	A	G
rs4713213	B	HLA-B	-0.047	0.03	0.1261	G	A
rs9257799	B	HLA-B	-0.03	0.046	0.5164	T	C
rs10807053	B	HLA-B	-0.037	0.03	0.2274	G	C
rs114535366	B	HLA-B	-0.045	0.048	0.3478	C	G
rs9257800	B	HLA-B	0.136	0.05	0.006751	C	T
rs7772982	B	HLA-B	-0.073	0.038	0.05762	T	C
rs7753474	B	HLA-B	-0.074	0.038	0.0528	G	A
rs7773534	B	HLA-B	-0.074	0.038	0.0528	T	C
rs10456372	B	HLA-B	-0.013	0.03	0.6787	A	G
rs7774029	B	HLA-B	-0.122	0.069	0.07863	T	C
rs9380122	B	HLA-B	-0.038	0.07	0.5937	A	G
rs34525583	B	HLA-B	-0.186	0.071	0.008666	C	T
rs3749971	B	HLA-B	0.141	0.05	0.004554	G	A
rs3749970	B	HLA-B	-0.011	0.031	0.708	G	A
rs9257802	B	HLA-B	0.032	0.039	0.4147	C	T
rs5003264	B	HLA-B	-0.016	0.03	0.6074	G	T
rs5003265	B	HLA-B	-0.013	0.03	0.6766	C	T
rs5003266	B	HLA-B	-0.014	0.031	0.6404	A	G
rs35878347	B	HLA-B	-0.133	0.068	0.05158	A	C
rs9257803	B	HLA-B	0.096	0.045	0.03334	C	T
rs4598109	B	HLA-B	-0.014	0.031	0.6421	C	T
rs34075836	B	HLA-B	-0.145	0.068	0.03404	A	C
rs238883	B	HLA-B	-0.002	0.031	0.9608	G	A
rs9257805	B	HLA-B	0.096	0.045	0.03334	A	G
rs238882	B	HLA-B	-0.016	0.03	0.5932	G	A
rs238881	B	HLA-B	-0.016	0.03	0.5934	A	G
rs238880	B	HLA-B	-0.014	0.03	0.6525	G	A
rs3129688	B	HLA-B	-0.355	0.076	3.013e-06	C	T
rs116806591	B	HLA-B	-0.036	0.09	0.6877	C	T
rs9405008	B	HLA-B	-0.071	0.071	0.3175	A	G
rs3094558	B	HLA-B	-0.024	0.03	0.4359	T	C
rs3117442	B	HLA-B	-0.024	0.03	0.4368	A	G
rs34843450	B	HLA-B	-0.126	0.069	0.06783	A	G
rs1419640	B	HLA-B	-0.035	0.03	0.2411	G	T
rs238872	B	HLA-B	-0.026	0.03	0.3823	C	T
rs3117444	B	HLA-B	-0.032	0.03	0.2825	A	G
rs3094556	B	HLA-B	-0.033	0.03	0.2669	T	C
rs3094555	B	HLA-B	-0.012	0.03	0.7029	A	T
rs3129681	B	HLA-B	-0.034	0.03	0.2621	C	T
rs3094553	B	HLA-B	-0.012	0.03	0.7026	C	G
rs3094552	B	HLA-B	-0.034	0.03	0.262	T	C
rs3094551	B	HLA-B	-0.023	0.03	0.4383	A	G
rs3094550	B	HLA-B	-0.023	0.03	0.442	C	A
rs238869	B	HLA-B	-0.038	0.031	0.2233	C	T
rs3094549	B	HLA-B	0.024	0.032	0.462	C	A
rs3094548	B	HLA-B	-0.089	0.032	0.005616	G	C
rs1419639	B	HLA-B	-0.147	0.07	0.03736	A	C
rs1419638	B	HLA-B	0.016	0.031	0.5942	C	T
rs1419637	B	HLA-B	0	0.031	0.9954	A	T
rs1419635	B	HLA-B	0.012	0.033	0.7222	A	G
rs4711185	B	HLA-B	0.01	0.031	0.748	G	A
rs9380123	B	HLA-B	0.017	0.033	0.6047	C	T
rs9257809	B	HLA-B	0.127	0.049	0.00966	A	G
rs379157	B	HLA-B	-0.036	0.031	0.2454	G	A
rs9257810	B	HLA-B	0.019	0.03	0.5249	G	C
rs442694	B	HLA-B	0.135	0.05	0.00718	G	T
rs9257811	B	HLA-B	0.013	0.03	0.6677	T	G
rs9257812	B	HLA-B	0.019	0.03	0.5214	C	T
rs9257813	B	HLA-B	0.019	0.03	0.5246	A	C
rs9393956	B	HLA-B	-0.191	0.078	0.015	A	G
rs4713214	B	HLA-B	0.019	0.03	0.5218	T	A
rs1592404	B	HLA-B	0.017	0.033	0.6002	G	C
rs1592403	B	HLA-B	0.019	0.03	0.5142	A	G
rs9257816	B	HLA-B	0.019	0.03	0.514	C	A
rs9257819	B	HLA-B	0.02	0.03	0.5116	A	C
rs9257820	B	HLA-B	0.017	0.03	0.5785	G	T
rs1362065	B	HLA-B	0.019	0.03	0.5141	T	C
rs3128849	B	HLA-B	-0.315	0.074	2.095e-05	C	T
rs3128850	B	HLA-B	-0.315	0.074	2.095e-05	C	T
rs2022077	B	HLA-B	0.02	0.03	0.5092	A	T
rs9257821	B	HLA-B	0.017	0.03	0.5755	T	C
rs16894836	B	HLA-B	-0.04	0.046	0.3829	T	G
rs9257823	B	HLA-B	0.02	0.03	0.5085	C	T
rs1362063	B	HLA-B	0.026	0.03	0.3799	G	A
rs9257824	B	HLA-B	0.017	0.03	0.5727	T	G
rs9257825	B	HLA-B	0.02	0.03	0.5066	A	G
rs9257828	B	HLA-B	0.018	0.03	0.5461	C	T
rs9257829	B	HLA-B	0.02	0.03	0.5035	G	A
rs4713216	B	HLA-B	0.02	0.03	0.5033	A	G
rs4713217	B	HLA-B	0.02	0.03	0.5031	A	G
rs9257834	B	HLA-B	0.02	0.03	0.5021	G	T
rs4987411	B	HLA-B	0.02	0.03	0.5021	T	C
rs3128853	B	HLA-B	-0.324	0.079	4.384e-05	C	T
rs2073154	B	HLA-B	0.02	0.03	0.5017	C	G
rs2073153	B	HLA-B	0.02	0.03	0.502	T	G
rs2073152	B	HLA-B	0.017	0.033	0.6053	C	G
rs2073151	B	HLA-B	0.02	0.03	0.5026	G	A
rs2073150	B	HLA-B	0.017	0.03	0.566	T	C
rs2073149	B	HLA-B	0.015	0.03	0.6205	A	T
rs7770882	B	HLA-B	0.015	0.03	0.6201	G	A
rs4713218	B	HLA-B	0.02	0.03	0.4987	G	A
rs4713219	B	HLA-B	0.017	0.03	0.5645	T	G
rs2158279	B	HLA-B	0.02	0.03	0.4985	G	T
rs1024470	B	HLA-B	0.02	0.03	0.4979	C	T
rs1028411	B	HLA-B	0.02	0.03	0.4946	T	G
rs4713220	B	HLA-B	0.017	0.03	0.5599	A	T
rs4711187	B	HLA-B	0.017	0.03	0.5591	C	T
rs9257836	B	HLA-B	0.02	0.03	0.4927	G	C
rs9257837	B	HLA-B	0.011	0.042	0.7925	C	T
rs9257838	B	HLA-B	0.017	0.03	0.5582	G	A
rs1819784	B	HLA-B	0.017	0.03	0.5575	T	C
rs9257842	B	HLA-B	0.021	0.03	0.4913	A	G
rs9405124	B	HLA-B	0.017	0.033	0.6047	A	G
rs2394606	B	HLA-B	0.018	0.03	0.5557	C	G
rs2394607	B	HLA-B	0.019	0.03	0.5312	T	C
rs1419634	B	HLA-B	0.018	0.03	0.5557	G	T
rs9257848	B	HLA-B	0.021	0.03	0.4904	T	G
rs2894100	B	HLA-B	0.021	0.03	0.4904	G	A
rs1362061	B	HLA-B	0.017	0.033	0.6047	G	C
rs1362060	B	HLA-B	0.016	0.03	0.5935	G	A
rs10946988	B	HLA-B	0.017	0.033	0.6047	T	A
rs994321	B	HLA-B	0	0.032	0.9909	G	A
rs2394608	B	HLA-B	0.013	0.033	0.6926	T	C
rs1419633	B	HLA-B	0.017	0.03	0.5686	C	T
rs1419632	B	HLA-B	0.017	0.03	0.5682	A	C
rs406511	B	HLA-B	0.121	0.049	0.01348	C	G
rs389931	B	HLA-B	-0.068	0.056	0.2293	T	C
rs2097771	B	HLA-B	0.016	0.03	0.5808	A	G
rs12192194	B	HLA-B	0.011	0.032	0.7308	A	G
rs1544403	B	HLA-B	-0.242	0.08	0.002414	A	G
rs720497	B	HLA-B	0.001	0.032	0.9743	G	C
rs1362073	B	HLA-B	0.011	0.032	0.7308	C	T
rs10807055	B	HLA-B	0.011	0.032	0.7308	T	C
rs3131024	B	HLA-B	-0.047	0.046	0.3012	T	C
rs1011985	B	HLA-B	0.029	0.041	0.4747	G	C
rs9393958	B	HLA-B	0.015	0.033	0.6412	A	G
rs12193979	B	HLA-B	0.015	0.033	0.6468	A	C
rs3094562	B	HLA-B	0.017	0.033	0.5983	G	A
rs10807056	B	HLA-B	0.017	0.033	0.6047	A	G
rs2523421	B	HLA-B	-0.075	0.056	0.1812	A	G
rs1419643	B	HLA-B	-0.009	0.032	0.7864	T	G
rs1419642	B	HLA-B	-0.002	0.032	0.9593	G	A
rs2746148	B	HLA-B	-0.092	0.065	0.1584	T	C
rs2074470	B	HLA-B	0.008	0.033	0.8124	G	A
rs9257857	B	HLA-B	0.025	0.041	0.5519	C	T
rs7770592	B	HLA-B	0.011	0.032	0.7308	C	A
rs10946990	B	HLA-B	0.015	0.033	0.6468	T	C
rs3128851	B	HLA-B	0.016	0.033	0.6219	T	C
rs7349908	B	HLA-B	0.015	0.033	0.6506	T	A
rs9295805	B	HLA-B	0.015	0.033	0.6519	C	T
rs2394609	B	HLA-B	0.011	0.032	0.7371	G	T
rs3131025	B	HLA-B	0.016	0.033	0.6217	A	G
rs7349863	B	HLA-B	0.011	0.033	0.7442	C	T
rs3117191	B	HLA-B	0.025	0.04	0.529	T	C
rs9257858	B	HLA-B	-0.001	0.037	0.9822	G	C
rs16894908	B	HLA-B	-0.143	0.082	0.08022	C	T
rs16894909	B	HLA-B	-0.143	0.082	0.08022	C	T
rs3094561	B	HLA-B	-0.011	0.03	0.7248	T	G
rs55740552	B	HLA-B	0.041	0.063	0.5188	T	G
rs2074469	B	HLA-B	0.004	0.038	0.9128	T	C
rs10946992	B	HLA-B	-0.143	0.082	0.08022	T	C
rs6913659	B	HLA-B	-0.095	0.112	0.3968	C	T
rs3117193	B	HLA-B	-0.039	0.03	0.1954	T	C
rs1535039	B	HLA-B	0.135	0.05	0.007053	T	C
rs16894919	B	HLA-B	-0.082	0.079	0.2994	G	T
rs60194987	B	HLA-B	-0.14	0.081	0.0848	C	T
rs7738722	B	HLA-B	-0.13	0.081	0.1082	A	G
rs7739243	B	HLA-B	-0.13	0.081	0.1082	A	G
rs16894932	B	HLA-B	-0.13	0.081	0.1082	A	G
rs2523443	B	HLA-B	0.135	0.05	0.007053	C	A
rs6906897	B	HLA-B	-0.13	0.081	0.1082	C	T
rs2523442	B	HLA-B	-0.038	0.035	0.2824	T	C
rs72831442	B	HLA-B	-0.089	0.059	0.1292	A	G
rs3094574	B	HLA-B	-0.002	0.03	0.9394	A	G
rs9257863	B	HLA-B	0.024	0.041	0.5676	T	G
rs3117194	B	HLA-B	-0.01	0.03	0.7471	T	C
rs2021729	B	HLA-B	-0.067	0.035	0.05415	G	A
rs2073148	B	HLA-B	-0.023	0.078	0.7669	T	C
rs1345228	B	HLA-B	0.022	0.041	0.5889	A	G
rs2107192	B	HLA-B	-0.068	0.035	0.05312	G	A
rs2107191	B	HLA-B	-0.011	0.03	0.7111	C	T
rs4713226	B	HLA-B	0.007	0.051	0.8852	G	A
rs2746149	B	HLA-B	0.112	0.049	0.02173	T	C
rs2206853	B	HLA-B	0.139	0.05	0.005168	C	T
rs35724348	B	HLA-B	-0.246	0.08	0.002131	G	A
rs16894948	B	HLA-B	-0.023	0.078	0.7669	G	A
rs12206077	B	HLA-B	0.022	0.034	0.5178	G	A
rs2746150	B	HLA-B	0.135	0.05	0.007053	C	T
rs2523444	B	HLA-B	-0.08	0.064	0.2161	G	A
rs58211986	B	HLA-B	-0.014	0.085	0.8658	T	G
rs7769924	B	HLA-B	-0.014	0.085	0.8658	T	C
rs1233495	B	HLA-B	0.065	0.034	0.05882	G	A
rs6925408	B	HLA-B	-0.014	0.085	0.8658	A	G
rs3094573	B	HLA-B	-0.01	0.03	0.7446	G	T
rs7771335	B	HLA-B	-0.014	0.085	0.8658	A	G
rs2107189	B	HLA-B	-0.014	0.085	0.8658	G	A
rs17415601	B	HLA-B	0.042	0.063	0.5038	A	G
rs10484547	B	HLA-B	0.01	0.086	0.9089	G	C
rs16894964	B	HLA-B	0	0.087	0.9992	T	C
rs1233494	B	HLA-B	0.139	0.05	0.005196	T	C
rs2066951	B	HLA-B	-0.014	0.085	0.8658	T	G
rs17184114	B	HLA-B	0	0.087	0.9992	A	G
rs1233493	B	HLA-B	0.093	0.048	0.05175	A	G
rs1233492	B	HLA-B	-0.067	0.035	0.05433	A	G
rs3128844	B	HLA-B	-0.009	0.03	0.7711	G	C
rs1233491	B	HLA-B	0.135	0.05	0.007053	G	C
rs1233490	B	HLA-B	-0.072	0.035	0.03882	A	G
rs1233489	B	HLA-B	0.135	0.05	0.007053	T	A
rs2746147	B	HLA-B	-0.071	0.035	0.04211	G	A
rs1345227	B	HLA-B	-0.044	0.03	0.1521	C	T
rs35634518	B	HLA-B	-0.236	0.08	0.003342	G	A
rs1233487	B	HLA-B	0.064	0.034	0.06077	A	G
rs9257873	B	HLA-B	0.025	0.041	0.5488	T	G
rs1233486	B	HLA-B	-0.07	0.035	0.04628	G	A
rs1234843	B	HLA-B	-0.064	0.034	0.06142	T	C
rs1233485	B	HLA-B	-0.069	0.033	0.03817	T	C
rs3131019	B	HLA-B	-0.045	0.03	0.1392	C	A
rs757256	B	HLA-B	-0.043	0.03	0.1513	C	T
rs3130858	B	HLA-B	-0.298	0.073	5.085e-05	C	A
rs9257874	B	HLA-B	0.025	0.041	0.5444	C	T
rs3130860	B	HLA-B	-0.045	0.03	0.1301	C	A
rs734959	B	HLA-B	-0.043	0.03	0.1604	G	A
rs734961	B	HLA-B	0.025	0.041	0.5439	G	T
rs734960	B	HLA-B	0.025	0.041	0.5439	C	T
rs1002187	B	HLA-B	-0.029	0.03	0.3322	G	C
rs1233482	B	HLA-B	-0.066	0.035	0.05885	C	A
rs3131020	B	HLA-B	-0.046	0.03	0.1194	C	T
rs3131021	B	HLA-B	-0.03	0.03	0.3218	A	G
rs3128847	B	HLA-B	-0.064	0.044	0.15	T	C
rs9257877	B	HLA-B	0.02	0.05	0.6889	G	T
rs3131022	B	HLA-B	-0.048	0.03	0.106	C	G
rs1557820	B	HLA-B	-0.054	0.03	0.06984	C	T
rs1557819	B	HLA-B	-0.054	0.03	0.06748	A	C
rs4959120	B	HLA-B	-0.003	0.052	0.9602	G	C
rs1233480	B	HLA-B	0.063	0.046	0.1757	C	T
rs2107188	B	HLA-B	-0.063	0.03	0.03596	G	C
rs2158281	B	HLA-B	-0.056	0.03	0.05775	C	G
rs1233478	B	HLA-B	-0.016	0.038	0.6742	G	T
rs2285792	B	HLA-B	0.026	0.042	0.5366	A	G
rs2285791	B	HLA-B	0.021	0.041	0.6044	C	T
rs1010408	B	HLA-B	-0.065	0.03	0.02815	T	A
rs3094572	B	HLA-B	-0.045	0.03	0.1362	T	C
rs1010409	B	HLA-B	-0.065	0.03	0.02855	G	A
rs1362075	B	HLA-B	-0.046	0.03	0.1282	A	G
rs17184164	B	HLA-B	0.044	0.063	0.4814	A	T
rs2523433	B	HLA-B	-0.072	0.035	0.03851	C	T
rs3130852	B	HLA-B	-0.046	0.03	0.1282	A	G
rs1592412	B	HLA-B	-0.044	0.03	0.1449	T	G
rs1592411	B	HLA-B	-0.065	0.03	0.02905	C	T
rs1592410	B	HLA-B	-0.065	0.03	0.02905	C	T
rs1015869	B	HLA-B	-0.065	0.03	0.02909	G	A
rs9257887	B	HLA-B	0.041	0.04	0.305	G	A
rs1015868	B	HLA-B	-0.065	0.03	0.02913	C	T
rs2189372	B	HLA-B	-0.065	0.03	0.02742	A	G
rs2859876	B	HLA-B	-0.064	0.03	0.03227	G	C
rs3094565	B	HLA-B	-0.065	0.03	0.02792	G	A
rs9257888	B	HLA-B	0.038	0.04	0.345	C	T
rs3094564	B	HLA-B	-0.045	0.03	0.1356	C	T
rs9257890	B	HLA-B	0.024	0.041	0.5578	C	T
rs2523430	B	HLA-B	-0.087	0.029	0.003202	G	A
rs2745400	B	HLA-B	0.024	0.03	0.4206	A	G
rs2523429	B	HLA-B	0.034	0.029	0.242	G	T
rs2745401	B	HLA-B	0.002	0.03	0.9563	A	G
rs1419644	B	HLA-B	-0.004	0.087	0.9617	A	T
rs724078	B	HLA-B	-0.09	0.032	0.004633	G	A
rs969931	B	HLA-B	0.02	0.029	0.4961	T	G
rs6933331	B	HLA-B	0.018	0.115	0.8734	G	A
rs2745406	B	HLA-B	0.023	0.029	0.4409	T	C
rs6939431	B	HLA-B	0.065	0.111	0.5558	G	A
rs1233427	B	HLA-B	0.029	0.03	0.3365	C	T
rs9501677	B	HLA-B	-0.072	0.081	0.372	G	A
rs1233426	B	HLA-B	0.029	0.03	0.3365	C	T
rs1233425	B	HLA-B	0.021	0.03	0.4879	G	C
rs362546	B	HLA-B	0.03	0.03	0.3225	T	C
rs909968	B	HLA-B	0.032	0.03	0.2889	C	T
rs909967	B	HLA-B	0.021	0.03	0.4879	T	C
rs886381	B	HLA-B	-0.073	0.035	0.03669	C	T
rs1233422	B	HLA-B	0.03	0.03	0.3225	T	C
rs9468551	B	HLA-B	-0.062	0.08	0.4415	C	T
rs9968	B	HLA-B	0.035	0.029	0.2364	C	G
rs1233421	B	HLA-B	0.024	0.03	0.4238	C	A
rs1233420	B	HLA-B	0.023	0.029	0.4328	A	G
rs2223611	B	HLA-B	0.033	0.029	0.2573	G	A
rs419957	B	HLA-B	0.035	0.029	0.2389	G	C
rs414282	B	HLA-B	0.038	0.03	0.2058	T	C
rs362514	B	HLA-B	0.033	0.029	0.2573	C	T
rs446198	B	HLA-B	0.035	0.029	0.2389	C	T
rs6931702	B	HLA-B	-0.013	0.114	0.9065	G	A
rs414390	B	HLA-B	0.023	0.029	0.4326	G	A
rs362540	B	HLA-B	0.02	0.029	0.4924	G	A
rs3025657	B	HLA-B	-0.013	0.114	0.9065	A	C
rs2534795	B	HLA-B	-0.073	0.035	0.03563	C	T
rs60219685	B	HLA-B	-0.013	0.114	0.9065	A	G
rs1233417	B	HLA-B	-0.039	0.035	0.2584	C	T
rs3130856	B	HLA-B	-0.053	0.036	0.1395	T	C
rs426595	B	HLA-B	0.033	0.029	0.2545	G	A
rs1233413	B	HLA-B	0.022	0.029	0.4528	A	G
rs407161	B	HLA-B	0.023	0.029	0.4323	A	G
rs398616	B	HLA-B	0.033	0.029	0.2545	C	T
rs73402788	B	HLA-B	-0.013	0.114	0.9065	T	C
rs3094575	B	HLA-B	-0.049	0.035	0.1587	T	C
rs387659	B	HLA-B	0.024	0.029	0.4153	A	G
rs3094576	B	HLA-B	-0.132	0.043	0.002342	A	C
rs376681	B	HLA-B	0.029	0.029	0.3247	A	G
rs365488	B	HLA-B	0.017	0.029	0.5635	A	G
rs2745411	B	HLA-B	0.012	0.03	0.6887	G	A
rs417374	B	HLA-B	0.017	0.029	0.5635	C	T
rs9368606	B	HLA-B	-0.022	0.039	0.5668	A	C
rs399166	B	HLA-B	-0.033	0.029	0.2681	C	A
rs453658	B	HLA-B	-0.033	0.029	0.2681	G	A
rs11724	B	HLA-B	-0.033	0.029	0.2681	C	G
rs389419	B	HLA-B	0.14	0.05	0.004768	C	T
rs378956	B	HLA-B	-0.018	0.029	0.5338	T	C
rs444013	B	HLA-B	-0.033	0.029	0.2681	G	C
rs2076485	B	HLA-B	-0.067	0.035	0.05605	A	G
rs404240	B	HLA-B	0.14	0.05	0.004744	A	G
rs2534790	B	HLA-B	-0.067	0.035	0.05605	G	T
rs362536	B	HLA-B	-0.018	0.029	0.5437	T	C
rs64036	B	HLA-B	-0.104	0.079	0.1868	C	A
rs362513	B	HLA-B	-0.035	0.03	0.2359	G	A
rs362533	B	HLA-B	0.309	0.073	2.399e-05	G	C
rs995185	B	HLA-B	0.04	0.035	0.2509	A	T
rs362532	B	HLA-B	-0.058	0.096	0.5471	A	G
rs362531	B	HLA-B	-0.023	0.102	0.8202	G	A
rs362512	B	HLA-B	-0.014	0.029	0.6304	A	G
rs362511	B	HLA-B	-0.047	0.038	0.2155	A	G
rs362529	B	HLA-B	0.036	0.041	0.3832	C	T
rs459970	B	HLA-B	-0.102	0.059	0.08094	G	A
rs362527	B	HLA-B	-0.013	0.069	0.851	A	G
rs388234	B	HLA-B	0.002	0.032	0.9457	T	C
rs3094577	B	HLA-B	0.003	0.031	0.9201	A	G
rs3117072	B	HLA-B	0.002	0.031	0.957	T	C
rs12525160	B	HLA-B	0.095	0.04	0.01791	G	A
rs4449657	B	HLA-B	0.094	0.04	0.01852	T	C
rs1119080	B	HLA-B	0.001	0.032	0.9859	A	G
rs1119079	B	HLA-B	0.003	0.032	0.9314	T	C
rs1235162	B	HLA-B	0.171	0.049	0.0005052	A	G
rs1233400	B	HLA-B	-0.099	0.043	0.02161	G	A
rs1003582	B	HLA-B	-0.05	0.03	0.09089	C	G
rs1233399	B	HLA-B	-0.095	0.038	0.01392	G	A
rs3025652	B	HLA-B	0.094	0.04	0.01856	G	A
rs3025651	B	HLA-B	0.277	0.067	4.243e-05	T	G
rs28986293	B	HLA-B	0.094	0.04	0.01856	C	T
rs1003581	B	HLA-B	0.101	0.04	0.01037	G	A
rs982558	B	HLA-B	-0.094	0.043	0.02954	G	A
rs362510	B	HLA-B	-0.094	0.038	0.01497	C	T
rs362509	B	HLA-B	0.001	0.032	0.9856	A	T
rs3025650	B	HLA-B	0.265	0.064	3.602e-05	T	C
rs362525	B	HLA-B	0.09	0.04	0.02306	T	G
rs12528017	B	HLA-B	0.007	0.059	0.9052	A	C
rs3117073	B	HLA-B	-0.046	0.033	0.1646	G	A
rs362522	B	HLA-B	0	0.035	0.9918	C	T
rs362523	B	HLA-B	-0.071	0.042	0.08627	G	A
rs34927823	B	HLA-B	-0.063	0.044	0.1497	C	G
rs1233397	B	HLA-B	-0.044	0.036	0.2224	A	G
rs28986296	B	HLA-B	0.014	0.06	0.8126	A	G
rs1233396	B	HLA-B	0.095	0.045	0.03618	G	A
rs926552	B	HLA-B	0.093	0.045	0.04107	G	A
rs9257921	B	HLA-B	0.025	0.069	0.7228	T	C
rs6936331	B	HLA-B	-0.135	0.081	0.09703	C	T
rs1233394	B	HLA-B	-0.058	0.044	0.1949	C	A
rs12530421	B	HLA-B	0.018	0.059	0.7614	A	C
rs28359960	B	HLA-B	-0.059	0.075	0.4331	C	T
rs1233392	B	HLA-B	-0.058	0.044	0.1949	G	A
rs1233391	B	HLA-B	-0.026	0.037	0.4846	T	C
rs28986300	B	HLA-B	0.032	0.058	0.581	A	G
rs1233390	B	HLA-B	-0.051	0.044	0.2481	G	A
rs1233389	B	HLA-B	-0.051	0.044	0.2481	G	T
rs115090910	B	HLA-B	-0.232	0.096	0.01527	G	A
rs1233388	B	HLA-B	-0.023	0.037	0.5387	A	G
rs17184367	B	HLA-B	0	0.035	0.9972	A	G
rs3095275	B	HLA-B	-0.043	0.039	0.2632	A	G
rs2235698	B	HLA-B	-0.001	0.035	0.9845	A	G
rs362521	B	HLA-B	0.02	0.06	0.7404	C	T
rs1233386	B	HLA-B	-0.061	0.044	0.1695	C	T
rs362520	B	HLA-B	0.322	0.073	1.136e-05	A	G
rs1233384	B	HLA-B	-0.061	0.044	0.1695	C	T
rs28359962	B	HLA-B	-0.051	0.074	0.4962	G	T
rs17508548	B	HLA-B	-0.039	0.043	0.3638	T	G
rs28893513	B	HLA-B	-0.039	0.043	0.3638	A	G
rs3095273	B	HLA-B	-0.032	0.033	0.326	A	G
rs3025646	B	HLA-B	0.021	0.059	0.7154	T	C
rs28986305	B	HLA-B	0.029	0.059	0.6232	A	G
rs28986306	B	HLA-B	0.021	0.059	0.7154	C	A
rs3025645	B	HLA-B	0.029	0.059	0.6232	T	A
rs362518	B	HLA-B	-0.039	0.043	0.3638	T	C
rs3025643	B	HLA-B	-0.017	0.032	0.6076	A	G
rs3025640	B	HLA-B	-0.042	0.072	0.5661	C	T
rs2267633	B	HLA-B	-0.039	0.043	0.3638	A	G
rs2076483	B	HLA-B	-0.039	0.043	0.3638	A	G
rs10946999	B	HLA-B	-0.076	0.048	0.116	G	T
rs740884	B	HLA-B	-0.025	0.068	0.7158	C	T
rs29267	B	HLA-B	-0.039	0.043	0.3638	G	A
rs740883	B	HLA-B	-0.093	0.049	0.05883	A	T
rs740882	B	HLA-B	-0.093	0.049	0.05883	C	T
rs881284	B	HLA-B	-0.093	0.049	0.05883	C	T
rs29261	B	HLA-B	-0.093	0.049	0.05883	A	G
rs29230	B	HLA-B	-0.043	0.039	0.2622	A	G
rs29263	B	HLA-B	-0.093	0.049	0.05883	G	A
rs29262	B	HLA-B	-0.093	0.049	0.05883	A	G
rs29258	B	HLA-B	-0.093	0.049	0.05883	C	T
rs29259	B	HLA-B	-0.043	0.039	0.2622	A	G
rs29257	B	HLA-B	-0.093	0.049	0.05883	A	G
rs28359965	B	HLA-B	-0.051	0.074	0.497	G	C
rs29255	B	HLA-B	0.022	0.059	0.7125	A	C
rs28359967	B	HLA-B	-0.093	0.049	0.05883	G	T
rs29253	B	HLA-B	-0.093	0.049	0.05883	A	G
rs29227	B	HLA-B	-0.093	0.049	0.05883	G	T
rs29226	B	HLA-B	-0.093	0.049	0.05883	T	G
rs29225	B	HLA-B	-0.093	0.049	0.05883	A	G
rs17854217	B	HLA-B	-0.093	0.049	0.05883	A	G
rs3025632	B	HLA-B	-0.044	0.073	0.5469	C	T
rs28359968	B	HLA-B	-0.044	0.073	0.5469	T	A
rs28359971	B	HLA-B	-0.093	0.049	0.05883	A	C
rs16867690	B	HLA-B	-0.093	0.049	0.05883	C	T
rs28359975	B	HLA-B	-0.093	0.049	0.05883	A	G
rs41291766	B	HLA-B	0.022	0.059	0.7125	C	T
rs6919973	B	HLA-B	-0.093	0.049	0.05883	C	T
rs29246	B	HLA-B	-0.046	0.073	0.5355	A	G
rs29223	B	HLA-B	-0.093	0.049	0.05883	A	C
rs29221	B	HLA-B	-0.017	0.035	0.623	C	G
rs29220	B	HLA-B	-0.006	0.034	0.8476	C	G
rs3025629	B	HLA-B	-0.043	0.076	0.5666	A	T
rs3828923	B	HLA-B	0.012	0.061	0.8514	C	T
rs29222	B	HLA-B	-0.088	0.049	0.07286	A	C
rs2267635	B	HLA-B	0.022	0.059	0.7125	T	C
rs28359982	B	HLA-B	-0.093	0.049	0.05883	T	C
rs17178014	B	HLA-B	-0.093	0.049	0.05813	T	G
rs715044	B	HLA-B	0.022	0.059	0.7125	G	T
rs41291770	B	HLA-B	-0.042	0.043	0.3299	T	C
rs2021749	B	HLA-B	-0.094	0.049	0.05481	G	A
rs29243	B	HLA-B	0.071	0.122	0.5624	G	A
rs1805056	B	HLA-B	-0.049	0.073	0.504	G	A
rs3129081	B	HLA-B	0.041	0.041	0.3096	C	T
rs444189	B	HLA-B	-0.022	0.03	0.4722	T	G
rs3095266	B	HLA-B	0.058	0.037	0.1165	G	A
rs6928280	B	HLA-B	-0.035	0.074	0.6336	A	G
rs29218	B	HLA-B	0.046	0.036	0.2096	A	G
rs29240	B	HLA-B	-0.037	0.075	0.6206	A	G
rs3025623	B	HLA-B	-0.037	0.075	0.6206	G	A
rs29238	B	HLA-B	-0.037	0.075	0.6206	A	C
rs1233375	B	HLA-B	-0.068	0.035	0.05384	C	T
rs1233374	B	HLA-B	-0.106	0.047	0.02495	T	C
rs9257927	B	HLA-B	0.219	0.095	0.02101	C	G
rs3117289	B	HLA-B	0.058	0.037	0.1181	A	G
rs29273	B	HLA-B	0.121	0.039	0.001998	G	C
rs29233	B	HLA-B	-0.137	0.059	0.02127	C	G
rs29232	B	HLA-B	0.055	0.031	0.0748	C	T
rs3131854	B	HLA-B	-0.006	0.037	0.8797	T	C
rs3130249	B	HLA-B	0.058	0.037	0.1218	G	T
rs9257928	B	HLA-B	0.113	0.04	0.004492	C	T
rs3129073	B	HLA-B	0.057	0.037	0.1274	A	G
rs439812	B	HLA-B	-0.068	0.035	0.05388	T	C
rs29270	B	HLA-B	-0.039	0.066	0.5517	T	C
rs29269	B	HLA-B	0.121	0.039	0.001992	C	T
rs29272	B	HLA-B	-0.046	0.07	0.5104	G	T
rs29231	B	HLA-B	0.109	0.039	0.005126	C	T
rs29254	B	HLA-B	-0.137	0.059	0.02118	T	C
rs29228	B	HLA-B	0.057	0.037	0.1257	G	A
rs29235	B	HLA-B	-0.024	0.073	0.7427	T	C
rs29234	B	HLA-B	-0.047	0.069	0.4957	A	C
rs9468571	B	HLA-B	-0.047	0.069	0.4957	T	C
rs3130250	B	HLA-B	0.028	0.041	0.4925	A	G
rs9461541	B	HLA-B	-0.047	0.069	0.4957	A	G
rs2252711	B	HLA-B	-0.071	0.035	0.04486	T	C
rs9257932	B	HLA-B	0.18	0.094	0.05683	T	C
rs16895223	B	HLA-B	-0.106	0.042	0.0111	C	G
rs386442913	B	HLA-B	0.408	0.083	1.012e-06	C	T
rs3135050	B	HLA-B	0.029	0.041	0.4777	T	C
rs2535260	B	HLA-B	0.107	0.038	0.004493	C	G
rs3117286	B	HLA-B	-0.011	0.091	0.9029	T	C
rs2857783	B	HLA-B	0.049	0.106	0.6458	T	C
rs2535256	B	HLA-B	0.049	0.106	0.6458	A	C
rs2535255	B	HLA-B	0.049	0.106	0.6458	G	A
rs3130252	B	HLA-B	0.026	0.04	0.5183	C	T
rs2256266	B	HLA-B	-0.075	0.035	0.03348	C	T
rs2857784	B	HLA-B	0.049	0.106	0.6458	G	A
rs6905408	B	HLA-B	0.214	0.087	0.01427	C	T
rs2857766	B	HLA-B	-0.075	0.035	0.03399	G	C
rs3130253	B	HLA-B	-0.113	0.054	0.03684	A	G
rs2857767	B	HLA-B	-0.005	0.093	0.9559	C	G
rs2535250	B	HLA-B	-0.005	0.093	0.9559	G	A
rs2857768	B	HLA-B	0.049	0.106	0.6458	T	C
rs2535249	B	HLA-B	-0.061	0.086	0.4777	A	G
rs2857770	B	HLA-B	-0.005	0.093	0.9559	C	T
rs2535248	B	HLA-B	-0.005	0.093	0.9559	A	G
rs2857771	B	HLA-B	-0.005	0.093	0.9559	T	C
rs2071652	B	HLA-B	0.215	0.087	0.01394	C	T
rs1318631	B	HLA-B	-0.073	0.035	0.03714	G	A
rs926827	B	HLA-B	0.041	0.107	0.7003	C	T
rs2071653	B	HLA-B	-0.012	0.037	0.7398	T	C
rs926828	B	HLA-B	0.041	0.107	0.7003	G	A
rs9257936	B	HLA-B	0.106	0.048	0.02746	C	T
rs2535241	B	HLA-B	0.041	0.107	0.7003	T	A
rs61730330	B	HLA-B	-0.284	0.071	7.201e-05	G	A
rs2747419	B	HLA-B	0.048	0.105	0.6441	G	T
rs9257940	B	HLA-B	0.219	0.087	0.01202	A	G
rs378596	B	HLA-B	0.049	0.106	0.6458	A	C
rs375984	B	HLA-B	0.063	0.035	0.07769	C	T
rs2535238	B	HLA-B	0.063	0.035	0.07769	C	A
rs2747421	B	HLA-B	0.063	0.035	0.07769	G	C
rs387603	B	HLA-B	0.049	0.106	0.6458	C	A
rs3129063	B	HLA-B	0.061	0.037	0.0961	C	A
rs387642	B	HLA-B	0.063	0.036	0.07684	C	T
rs396660	B	HLA-B	-0.002	0.032	0.9429	C	T
rs445150	B	HLA-B	-0.002	0.032	0.9429	T	C
rs3870968	B	HLA-B	-0.134	0.059	0.02402	G	T
rs417764	B	HLA-B	0.063	0.035	0.07796	G	A
rs2747429	B	HLA-B	0.063	0.035	0.07769	T	C
rs3129057	B	HLA-B	0.044	0.03	0.1444	C	T
rs2747430	B	HLA-B	-0.002	0.032	0.9429	G	A
rs3129054	B	HLA-B	-0.002	0.033	0.9499	C	T
rs3129051	B	HLA-B	0.049	0.106	0.6458	T	A
rs398931	B	HLA-B	0.049	0.106	0.6458	G	C
rs423281	B	HLA-B	0.049	0.106	0.6458	G	A
rs385743	B	HLA-B	0.049	0.106	0.6458	C	T
rs2535236	B	HLA-B	-0.001	0.033	0.9682	C	T
rs2747436	B	HLA-B	0	0.033	0.9901	T	C
rs2747437	B	HLA-B	0.03	0.105	0.776	G	T
rs3117292	B	HLA-B	-0.037	0.032	0.2368	A	G
rs9257985	B	HLA-B	0.166	0.076	0.02828	A	G
rs9257986	B	HLA-B	0.225	0.087	0.009472	C	G
rs2747439	B	HLA-B	0.049	0.106	0.6458	A	T
rs3129045	B	HLA-B	0.004	0.032	0.8983	C	A
rs3095288	B	HLA-B	0.004	0.032	0.8983	T	C
rs2747442	B	HLA-B	0	0.033	0.9999	A	G
rs2747443	B	HLA-B	0	0.033	0.9901	A	G
rs2747444	B	HLA-B	0.049	0.106	0.6458	T	G
rs3117294	B	HLA-B	0.005	0.032	0.8887	T	G
rs2747445	B	HLA-B	0.041	0.107	0.7003	C	A
rs3117299	B	HLA-B	0.068	0.036	0.0602	A	C
rs3095286	B	HLA-B	0	0.033	0.9999	C	T
rs3095285	B	HLA-B	-0.007	0.038	0.8579	T	C
rs2747450	B	HLA-B	0.049	0.106	0.6458	A	G
rs4959123	B	HLA-B	-0.076	0.035	0.03108	T	A
rs3117300	B	HLA-B	0.049	0.106	0.6458	G	A
rs3117301	B	HLA-B	0.069	0.035	0.04879	C	T
rs3117302	B	HLA-B	0.049	0.106	0.6458	C	T
rs2747451	B	HLA-B	0.046	0.035	0.1883	A	G
rs2747452	B	HLA-B	0.049	0.106	0.6458	A	G
rs2747453	B	HLA-B	0.126	0.04	0.001633	T	C
rs2747454	B	HLA-B	0.067	0.036	0.06291	G	A
rs2747455	B	HLA-B	0.115	0.04	0.003902	G	A
rs2535232	B	HLA-B	0.049	0.106	0.6458	T	C
rs2747456	B	HLA-B	0.069	0.035	0.04879	T	G
rs2747457	B	HLA-B	0.069	0.035	0.04879	T	G
rs2747458	B	HLA-B	0.049	0.106	0.6458	A	G
rs2747459	B	HLA-B	0.049	0.106	0.6458	A	G
rs2747460	B	HLA-B	0.069	0.035	0.04879	C	T
rs2747464	B	HLA-B	0.049	0.106	0.6458	C	A
rs2747466	B	HLA-B	0.049	0.106	0.6458	A	G
rs3129039	B	HLA-B	0.067	0.036	0.06428	G	A
rs3117317	B	HLA-B	0.05	0.03	0.0927	A	G
rs2079895	B	HLA-B	0.071	0.036	0.04743	C	A
rs2894113	B	HLA-B	0.052	0.03	0.07937	A	T
rs3094736	B	HLA-B	0.052	0.03	0.07937	T	A
rs3129029	B	HLA-B	-0.003	0.038	0.9442	G	T
rs3131888	B	HLA-B	0.108	0.029	0.0002534	T	C
rs3129090	B	HLA-B	0.126	0.04	0.001633	C	T
rs3116807	B	HLA-B	0.064	0.03	0.03118	A	G
rs386579911	B	HLA-B	0.022	0.033	0.5039	G	A
rs3129087	B	HLA-B	0.135	0.039	0.0005966	C	T
rs3131887	B	HLA-B	0.051	0.035	0.1446	T	G
rs3131886	B	HLA-B	0.096	0.03	0.001195	T	C
rs3131879	B	HLA-B	0.104	0.039	0.007928	A	C
rs3116806	B	HLA-B	0.095	0.029	0.001317	A	C
rs3131875	B	HLA-B	-0.02	0.03	0.5122	T	C
rs3129080	B	HLA-B	0.095	0.029	0.001322	G	A
rs9258074	B	HLA-B	0.048	0.034	0.1609	T	C
rs7776082	B	HLA-B	0.095	0.03	0.001253	G	A
rs9258089	B	HLA-B	0.095	0.03	0.001278	G	A
rs3116802	B	HLA-B	0.047	0.034	0.1649	A	G
rs9258093	B	HLA-B	0.104	0.039	0.007928	A	G
rs9258094	B	HLA-B	0.104	0.039	0.007928	C	G
rs3129070	B	HLA-B	0.047	0.034	0.1649	C	T
rs3129066	B	HLA-B	0.047	0.034	0.1649	A	G
rs3131873	B	HLA-B	0.047	0.034	0.1649	T	A
rs9258102	B	HLA-B	0.104	0.039	0.007928	T	C
rs9258103	B	HLA-B	0.044	0.034	0.1958	C	T
rs3116799	B	HLA-B	0.045	0.035	0.2039	T	G
rs3129064	B	HLA-B	0.095	0.03	0.001302	C	T
rs2158290	B	HLA-B	0.047	0.034	0.1649	C	T
rs9258114	B	HLA-B	0.104	0.039	0.007928	C	A
rs6911622	B	HLA-B	-0.049	0.065	0.4528	C	T
rs2107203	B	HLA-B	0.047	0.034	0.1649	G	A
rs3131871	B	HLA-B	0.047	0.034	0.1649	T	C
rs3131870	B	HLA-B	0.047	0.034	0.1649	G	T
rs6456990	B	HLA-B	0.104	0.039	0.007928	T	C
rs3129056	B	HLA-B	0.047	0.034	0.1649	A	G
rs3129055	B	HLA-B	0.047	0.034	0.1649	A	G
rs12661228	B	HLA-B	-0.06	0.035	0.08563	C	T
rs3129052	B	HLA-B	0.052	0.031	0.09544	A	G
rs6456993	B	HLA-B	0.104	0.039	0.007928	G	A
rs9468589	B	HLA-B	-0.084	0.044	0.05434	G	T
rs9258117	B	HLA-B	0.134	0.04	0.0007156	C	T
rs3131866	B	HLA-B	0.047	0.034	0.1649	G	A
rs35471702	B	HLA-B	-0.076	0.035	0.03108	C	A
rs3116798	B	HLA-B	0.004	0.037	0.9201	C	T
rs3131865	B	HLA-B	0.041	0.034	0.2226	G	C
rs3116797	B	HLA-B	0.043	0.034	0.205	C	G
rs17184633	B	HLA-B	0.049	0.106	0.6458	C	T
rs576102461	B	HLA-B	0.045	0.033	0.1824	T	C
rs3094727	B	HLA-B	0.043	0.033	0.1979	T	C
rs2394659	B	HLA-B	0.047	0.033	0.1549	T	G
rs2394660	B	HLA-B	0.047	0.033	0.1549	A	G
rs3116795	B	HLA-B	0.047	0.033	0.1549	T	C
rs3116794	B	HLA-B	0.047	0.033	0.1549	C	T
rs3116793	B	HLA-B	0.047	0.033	0.1549	C	T
rs3116791	B	HLA-B	0.047	0.033	0.1549	C	T
rs3131863	B	HLA-B	0.047	0.033	0.1549	G	A
rs3094725	B	HLA-B	0.066	0.036	0.06928	T	C
rs11962017	B	HLA-B	-0.042	0.064	0.5149	G	A
rs3116789	B	HLA-B	0.047	0.033	0.1549	C	T
rs3116788	B	HLA-B	0.047	0.033	0.1549	C	T
rs3094724	B	HLA-B	0.066	0.036	0.06867	A	G
rs1476573	B	HLA-B	0.047	0.033	0.1549	A	G
rs1476572	B	HLA-B	0.047	0.033	0.1549	G	T
rs1610585	B	HLA-B	0.047	0.033	0.1549	C	G
rs1610586	B	HLA-B	0.047	0.033	0.1549	T	C
rs6457009	B	HLA-B	0.002	0.03	0.938	G	A
rs1610587	B	HLA-B	0.047	0.033	0.1549	A	C
rs9258127	B	HLA-B	0.133	0.04	0.0009842	T	C
rs7762253	B	HLA-B	0.006	0.03	0.8362	C	T
rs3871467	B	HLA-B	0.003	0.03	0.9246	G	A
rs1610589	B	HLA-B	0.045	0.035	0.203	G	A
rs1610590	B	HLA-B	0.047	0.033	0.1549	T	C
rs3871468	B	HLA-B	-0.076	0.035	0.03108	T	C
rs9258130	B	HLA-B	0.214	0.108	0.04771	G	A
rs1610591	B	HLA-B	0.005	0.037	0.887	A	G
rs1610742	B	HLA-B	0.045	0.035	0.203	T	C
rs1610744	B	HLA-B	0.045	0.035	0.203	T	C
rs4098873	B	HLA-B	0.049	0.106	0.6458	C	T
rs9258131	B	HLA-B	0.132	0.04	0.001112	G	A
rs1610593	B	HLA-B	0.046	0.033	0.1598	A	G
rs1610594	B	HLA-B	0.046	0.033	0.1593	C	T
rs61524015	B	HLA-B	0.045	0.108	0.6747	T	A
rs1610745	B	HLA-B	0.046	0.033	0.1591	G	T
rs1611360	B	HLA-B	0.046	0.033	0.159	G	A
rs1611363	B	HLA-B	0.046	0.033	0.1587	C	T
rs1611364	B	HLA-B	0.005	0.037	0.8997	T	C
rs1611365	B	HLA-B	0.046	0.033	0.1587	A	G
rs1611369	B	HLA-B	0.046	0.033	0.1584	G	A
rs1611370	B	HLA-B	0.046	0.033	0.1583	G	T
rs1611372	B	HLA-B	0.046	0.033	0.1582	A	G
rs1611373	B	HLA-B	0.046	0.033	0.1581	T	G
rs528375841	B	HLA-B	0.044	0.033	0.1826	T	C
rs561532787	B	HLA-B	0.044	0.033	0.1825	G	A
rs548251266	B	HLA-B	0.044	0.033	0.1824	C	T
rs570138622	B	HLA-B	0.214	0.108	0.04771	G	C
rs568634144	B	HLA-B	0.049	0.033	0.1373	G	C
rs562581982	B	HLA-B	0.047	0.033	0.1568	A	G
rs531031876	B	HLA-B	0.046	0.033	0.1605	A	G
rs386539762	B	HLA-B	0.005	0.039	0.8906	T	C
rs533550179	B	HLA-B	0.045	0.035	0.203	C	T
rs386568926	B	HLA-B	0.046	0.033	0.1605	G	A
rs562682026	B	HLA-B	0.047	0.033	0.1568	C	T
rs577795245	B	HLA-B	0.046	0.033	0.1639	T	C
rs546242733	B	HLA-B	0.047	0.033	0.1568	G	A
rs386568925	B	HLA-B	0.047	0.033	0.1568	G	A
rs2735063	B	HLA-B	0.13	0.04	0.001289	G	A
rs386540038	B	HLA-B	0.047	0.033	0.1568	G	A
rs554918340	B	HLA-B	0.047	0.033	0.157	A	T
rs2735062	B	HLA-B	0.002	0.03	0.9517	T	C
rs1627465	B	HLA-B	0.047	0.033	0.1568	G	A
rs566241166	B	HLA-B	-0.042	0.064	0.5149	C	T
rs2517913	B	HLA-B	0.119	0.04	0.002975	C	T
rs577078190	B	HLA-B	0.046	0.035	0.1905	G	A
rs559554484	B	HLA-B	0.003	0.03	0.9129	C	T
rs544864228	B	HLA-B	0.045	0.035	0.203	T	C
rs563046682	B	HLA-B	0.4	0.082	1.366e-06	T	C
rs386540125	B	HLA-B	0.035	0.039	0.3698	C	T
rs2517911	B	HLA-B	0.046	0.034	0.1813	T	C
rs1632960	B	HLA-B	0.046	0.034	0.1813	G	A
rs7759272	B	HLA-B	-0.062	0.044	0.1623	T	C
rs2517910	B	HLA-B	-0.017	0.03	0.5759	A	C
rs1632957	B	HLA-B	0.046	0.034	0.1813	A	G
rs3757324	B	HLA-B	-0.057	0.044	0.1996	G	T
rs9258170	B	HLA-B	-0.062	0.044	0.1623	T	G
rs3998799	B	HLA-B	0.022	0.03	0.462	C	G
rs1362126	B	HLA-B	0.022	0.03	0.462	G	A
rs2076183	B	HLA-B	-0.062	0.044	0.1623	G	A
rs9258186	B	HLA-B	-0.062	0.044	0.1623	A	G
rs1736926	B	HLA-B	0.031	0.039	0.4302	A	G
rs2076177	B	HLA-B	-0.062	0.044	0.1623	C	T
rs2235383	B	HLA-B	-0.062	0.044	0.1623	A	G
rs1736922	B	HLA-B	0.046	0.034	0.1813	C	T
rs2523405	B	HLA-B	0.012	0.03	0.6869	T	G
rs1628578	B	HLA-B	0.046	0.034	0.1813	A	C
rs9258187	B	HLA-B	-0.062	0.044	0.1623	T	G
rs2523404	B	HLA-B	0.014	0.03	0.6392	C	T
rs2735059	B	HLA-B	0.012	0.03	0.6846	G	A
rs2272874	B	HLA-B	-0.062	0.044	0.1623	T	C
rs3736694	B	HLA-B	-0.062	0.044	0.1622	A	C
rs2735058	B	HLA-B	0.089	0.047	0.0573	G	A
rs7742523	B	HLA-B	-0.049	0.041	0.2353	G	A
rs2743925	B	HLA-B	0.121	0.039	0.001973	A	G
rs1611349	B	HLA-B	0	0.033	0.9983	G	A
rs1611350	B	HLA-B	0.013	0.032	0.6923	T	C
rs2523402	B	HLA-B	0.022	0.03	0.4649	T	C
rs6910733	B	HLA-B	-0.052	0.044	0.2397	A	G
rs59144130	B	HLA-B	0.027	0.106	0.7963	G	A
rs2743922	B	HLA-B	0.022	0.03	0.4584	G	T
rs2523400	B	HLA-B	-0.008	0.03	0.7829	C	T
rs2523399	B	HLA-B	-0.008	0.03	0.7754	C	T
rs1610601	B	HLA-B	0.069	0.035	0.04815	C	A
rs2248693	B	HLA-B	0.047	0.039	0.2311	A	T
rs2735054	B	HLA-B	-0.009	0.03	0.7675	G	A
rs9258201	B	HLA-B	0.068	0.068	0.3153	C	T
rs2735052	B	HLA-B	0.011	0.03	0.7149	G	A
rs7741597	B	HLA-B	-0.044	0.045	0.3257	T	C
rs7773358	B	HLA-B	-0.044	0.045	0.3257	C	T
rs7755571	B	HLA-B	-0.044	0.045	0.3257	T	C
rs1610602	B	HLA-B	0.045	0.033	0.1779	C	A
rs2844833	B	HLA-B	0.141	0.041	0.0005244	C	G
rs2523395	B	HLA-B	0.011	0.03	0.7149	G	A
rs2394159	B	HLA-B	0.022	0.03	0.4584	A	G
rs2248927	B	HLA-B	-0.008	0.03	0.7754	A	G
rs2394160	B	HLA-B	0.011	0.03	0.7149	A	G
rs9258205	B	HLA-B	-0.044	0.045	0.3257	T	C
rs9258206	B	HLA-B	0.184	0.093	0.04878	G	A
rs2743919	B	HLA-B	0.011	0.03	0.7149	A	T
rs1736915	B	HLA-B	0.045	0.033	0.1779	G	A
rs1736914	B	HLA-B	0.047	0.039	0.2311	T	G
rs1736913	B	HLA-B	0.067	0.031	0.03076	T	C
rs9258207	B	HLA-B	-0.044	0.045	0.3257	C	T
rs9258208	B	HLA-B	-0.044	0.045	0.3257	C	T
rs2517944	B	HLA-B	0.011	0.03	0.7149	T	C
rs1633099	B	HLA-B	0.045	0.033	0.1779	C	G
rs2517943	B	HLA-B	0.132	0.04	0.001014	T	C
rs2743918	B	HLA-B	0.022	0.03	0.4584	A	G
rs7751815	B	HLA-B	-0.044	0.045	0.3257	C	T
rs2844832	B	HLA-B	0.011	0.03	0.7149	C	T
rs9258209	B	HLA-B	0.184	0.093	0.04878	C	T
rs2523393	B	HLA-B	0.011	0.03	0.7149	A	G
rs2735051	B	HLA-B	0.022	0.03	0.4584	G	A
rs1736911	B	HLA-B	0.057	0.041	0.165	T	C
rs2523392	B	HLA-B	-0.008	0.03	0.7762	A	G
rs1736910	B	HLA-B	0.047	0.039	0.2311	T	G
rs9258211	B	HLA-B	-0.044	0.045	0.3257	G	A
rs2844831	B	HLA-B	0.011	0.03	0.7139	T	C
rs9258213	B	HLA-B	0.068	0.068	0.3155	T	C
rs929160	B	HLA-B	0.045	0.033	0.1779	A	T
rs932338	B	HLA-B	0.047	0.039	0.2311	A	G
rs1633096	B	HLA-B	0.045	0.034	0.181	G	T
rs9258215	B	HLA-B	-0.044	0.045	0.3257	A	G
rs9258217	B	HLA-B	-0.044	0.045	0.3256	C	T
rs2523388	B	HLA-B	0.011	0.03	0.7149	G	A
rs9258218	B	HLA-B	-0.044	0.045	0.3257	G	A
rs2523387	B	HLA-B	0.011	0.03	0.7149	G	A
rs1610603	B	HLA-B	0.047	0.039	0.2311	T	C
rs2517941	B	HLA-B	0.132	0.04	0.001014	C	G
rs1610604	B	HLA-B	0.047	0.039	0.2311	A	C
rs1610605	B	HLA-B	0.047	0.039	0.2311	C	T
rs574864134	B	HLA-B	0.011	0.03	0.7149	C	T
rs2743951	B	HLA-B	0.01	0.03	0.7402	C	T
rs2743950	B	HLA-B	0.132	0.04	0.001014	C	T
rs1610608	B	HLA-B	0.049	0.033	0.1407	T	C
rs885943	B	HLA-B	0.049	0.033	0.1407	C	T
rs2517938	B	HLA-B	0.137	0.039	0.0005328	T	C
rs909732	B	HLA-B	0.047	0.039	0.2311	A	G
rs730858	B	HLA-B	0.132	0.04	0.001014	G	A
rs4713240	B	HLA-B	-0.064	0.034	0.06192	A	G
rs1610613	B	HLA-B	0.047	0.039	0.2311	T	C
rs9258220	B	HLA-B	0.068	0.068	0.3155	C	T
rs2523386	B	HLA-B	0.152	0.041	0.0001894	G	A
rs2844846	B	HLA-B	0.022	0.03	0.4584	A	T
rs9258224	B	HLA-B	-0.042	0.05	0.3987	G	A
rs9258225	B	HLA-B	-0.031	0.049	0.5267	A	G
rs2844845	B	HLA-B	0.141	0.041	0.0005244	T	A
rs9258226	B	HLA-B	-0.057	0.045	0.2033	C	G
rs2072894	B	HLA-B	-0.038	0.049	0.4403	C	T
rs28359996	B	HLA-B	0.396	0.082	1.76e-06	C	T
rs2523385	B	HLA-B	0.132	0.04	0.001023	G	A
rs1633087	B	HLA-B	0.1	0.029	0.0006459	G	A
rs1737086	B	HLA-B	0.1	0.029	0.0006459	C	A
rs56211519	B	HLA-B	0.027	0.106	0.7963	A	C
rs6901686	B	HLA-B	-0.038	0.049	0.4403	G	A
rs1633086	B	HLA-B	0.1	0.029	0.0006459	G	A
rs9258241	B	HLA-B	-0.038	0.049	0.4403	G	A
rs1633085	B	HLA-B	0.078	0.03	0.009122	T	C
rs1737085	B	HLA-B	0.078	0.03	0.009179	T	G
rs114419664	B	HLA-B	-0.094	0.062	0.1296	G	C
rs1633082	B	HLA-B	0.099	0.029	0.0007693	C	T
rs9258243	B	HLA-B	0.057	0.041	0.165	G	C
rs1737084	B	HLA-B	0.047	0.039	0.2311	T	A
rs12665401	B	HLA-B	-0.093	0.031	0.00296	T	C
rs1633080	B	HLA-B	0.078	0.03	0.009179	C	T
rs733841	B	HLA-B	0.047	0.039	0.2311	T	C
rs3873230	B	HLA-B	0.027	0.106	0.7963	G	A
rs733839	B	HLA-B	0.099	0.029	0.0007693	G	A
rs2517934	B	HLA-B	0.128	0.04	0.001417	T	C
rs1610736	B	HLA-B	0.078	0.03	0.009179	C	T
rs1610621	B	HLA-B	0.079	0.035	0.02229	G	A
rs909728	B	HLA-B	0.078	0.03	0.009179	T	C
rs909726	B	HLA-B	0.047	0.039	0.2311	T	C
rs909725	B	HLA-B	0.047	0.039	0.2311	T	C
rs4713243	B	HLA-B	-0.082	0.03	0.006519	C	G
rs4713244	B	HLA-B	-0.072	0.034	0.0347	G	A
rs2394164	B	HLA-B	-0.076	0.033	0.02143	G	C
rs9391630	B	HLA-B	-0.066	0.036	0.0639	A	G
rs2735050	B	HLA-B	0.047	0.039	0.2311	T	C
rs9258258	B	HLA-B	-0.053	0.051	0.299	A	T
rs9258259	B	HLA-B	-0.053	0.051	0.299	A	T
rs9258260	B	HLA-B	-0.053	0.051	0.299	C	T
rs1633076	B	HLA-B	0.047	0.039	0.2311	C	T
rs4947236	B	HLA-B	-0.082	0.03	0.006519	T	C
rs1737081	B	HLA-B	0.048	0.039	0.2166	G	A
rs1633071	B	HLA-B	0.047	0.039	0.2311	T	C
rs1633070	B	HLA-B	0.038	0.039	0.3254	T	C
rs1633068	B	HLA-B	0.047	0.039	0.2311	T	C
rs1737079	B	HLA-B	0.047	0.039	0.2311	G	A
rs1737078	B	HLA-B	0.104	0.029	0.0003984	G	T
rs1737077	B	HLA-B	0.068	0.034	0.04484	G	T
rs1737076	B	HLA-B	0.104	0.029	0.0003984	A	G
rs9258266	B	HLA-B	0.135	0.088	0.1264	C	T
rs1626636	B	HLA-B	0.047	0.039	0.2311	G	A
rs1633064	B	HLA-B	0.047	0.039	0.2311	A	G
rs1633063	B	HLA-B	0.074	0.035	0.03405	C	T
rs6935107	B	HLA-B	-0.094	0.062	0.1296	C	T
rs1633062	B	HLA-B	0.047	0.039	0.2311	T	C
rs1633061	B	HLA-B	0.047	0.039	0.2311	C	T
rs1633059	B	HLA-B	0.071	0.029	0.01528	C	T
rs1633057	B	HLA-B	0.047	0.039	0.2311	A	G
rs1737074	B	HLA-B	0.047	0.039	0.2311	G	C
rs1610627	B	HLA-B	0.047	0.039	0.2311	G	T
rs113795410	B	HLA-B	0.047	0.039	0.2311	C	A
rs1610727	B	HLA-B	0.047	0.039	0.2311	G	A
rs1610629	B	HLA-B	0.073	0.035	0.03681	G	T
rs1610728	B	HLA-B	0.048	0.039	0.215	A	C
rs73398036	B	HLA-B	-0.064	0.059	0.2829	A	G
rs9258273	B	HLA-B	0.135	0.088	0.1264	A	G
rs1610631	B	HLA-B	0.048	0.039	0.2162	C	G
rs9258274	B	HLA-B	-0.048	0.049	0.3314	G	A
rs1633052	B	HLA-B	0.046	0.039	0.2382	G	C
rs1611282	B	HLA-B	-0.031	0.03	0.3098	G	T
rs9391660	B	HLA-B	-0.066	0.034	0.05395	A	G
rs1633051	B	HLA-B	0.046	0.039	0.2324	G	A
rs1610633	B	HLA-B	0.078	0.035	0.02519	G	A
rs1633050	B	HLA-B	0.047	0.039	0.2311	T	G
rs1737071	B	HLA-B	0.055	0.041	0.1748	T	C
rs9258275	B	HLA-B	-0.086	0.03	0.004269	A	G
rs1633049	B	HLA-B	0.047	0.039	0.2311	G	A
rs1737070	B	HLA-B	0.047	0.039	0.2311	C	A
rs1633048	B	HLA-B	0.047	0.039	0.2311	A	G
rs1737069	B	HLA-B	0.063	0.034	0.05948	T	C
rs1737068	B	HLA-B	0.047	0.039	0.2311	C	A
rs1737066	B	HLA-B	0.047	0.039	0.2311	T	A
rs1737064	B	HLA-B	0.047	0.039	0.2311	C	A
rs1633046	B	HLA-B	0.047	0.039	0.2311	A	G
rs7759474	B	HLA-B	-0.062	0.034	0.06715	C	T
rs1611285	B	HLA-B	0.131	0.04	0.001262	T	C
rs1633045	B	HLA-B	0.047	0.039	0.2311	G	A
rs1626392	B	HLA-B	0.038	0.036	0.2859	T	C
rs1625636	B	HLA-B	0.047	0.039	0.2234	T	C
rs1633043	B	HLA-B	0.065	0.041	0.1101	A	G
rs422343	B	HLA-B	0.167	0.042	6.539e-05	G	A
rs1737063	B	HLA-B	0.08	0.03	0.00661	T	C
rs370631	B	HLA-B	0.049	0.034	0.1435	T	C
rs2246856	B	HLA-B	0.32	0.065	8.365e-07	C	G
rs1737060	B	HLA-B	0.044	0.038	0.2527	G	C
rs1633041	B	HLA-B	0.057	0.031	0.06845	G	A
rs1737058	B	HLA-B	0.062	0.041	0.1282	G	C
rs2517931	B	HLA-B	0.01	0.03	0.7396	T	A
rs9258285	B	HLA-B	-0.004	0.049	0.9342	A	C
rs2735046	B	HLA-B	0.004	0.03	0.8872	G	A
rs34735344	B	HLA-B	0.056	0.095	0.5577	T	C
rs36106954	B	HLA-B	0.056	0.095	0.5577	A	C
rs35794939	B	HLA-B	0.056	0.095	0.5577	A	G
rs36073133	B	HLA-B	0.056	0.095	0.5577	G	A
rs73745406	B	HLA-B	0.056	0.095	0.5577	T	C
rs1737049	B	HLA-B	0.06	0.031	0.053	A	G
rs3873238	B	HLA-B	-0.083	0.079	0.2935	C	T
rs9258288	B	HLA-B	0.059	0.032	0.06302	C	A
rs74223633	B	HLA-B	0.071	0.094	0.4521	T	C
rs9258293	B	HLA-B	0.029	0.066	0.6617	A	G
rs9258294	B	HLA-B	0.125	0.07	0.07627	G	A
rs1737045	B	HLA-B	0.059	0.031	0.06304	T	C
rs1737043	B	HLA-B	0.081	0.034	0.01632	T	C
rs1737041	B	HLA-B	0.057	0.031	0.06846	C	A
rs1737040	B	HLA-B	0.057	0.031	0.06846	T	C
rs1737038	B	HLA-B	0.061	0.031	0.04813	T	C
rs17178602	B	HLA-B	0.077	0.103	0.4548	C	G
rs11753872	B	HLA-B	0.056	0.095	0.5577	C	A
rs1737036	B	HLA-B	0.061	0.031	0.04817	T	C
rs2247422	B	HLA-B	0.013	0.03	0.6684	G	A
rs1737031	B	HLA-B	0.061	0.031	0.04813	C	T
rs1737030	B	HLA-B	0.081	0.032	0.01169	A	G
rs6932033	B	HLA-B	0.056	0.095	0.5577	A	G
rs1610634	B	HLA-B	0.049	0.031	0.1095	T	C
rs1610726	B	HLA-B	0.061	0.031	0.04813	C	G
rs885940	B	HLA-B	0.057	0.031	0.06846	C	T
rs885939	B	HLA-B	0.057	0.031	0.06846	T	C
rs1610635	B	HLA-B	0.057	0.031	0.06846	A	C
rs1633038	B	HLA-B	0.063	0.041	0.1204	A	G
rs62391851	B	HLA-B	-0.147	0.06	0.01432	G	A
rs9258302	B	HLA-B	0.052	0.065	0.4276	T	C
rs1610639	B	HLA-B	0.085	0.038	0.02625	G	A
rs1611277	B	HLA-B	0.346	0.073	2.773e-06	C	A
rs1362068	B	HLA-B	0.049	0.031	0.1095	T	C
rs1362070	B	HLA-B	0.049	0.031	0.1095	T	C
rs1633036	B	HLA-B	0.063	0.041	0.1204	C	T
rs9258303	B	HLA-B	0.052	0.065	0.4276	C	T
rs1737022	B	HLA-B	0.063	0.041	0.1204	G	C
rs1633034	B	HLA-B	0.058	0.031	0.05866	A	G
rs2517930	B	HLA-B	-0.047	0.031	0.1307	G	T
rs4122198	B	HLA-B	0.052	0.065	0.4276	T	C
rs1615962	B	HLA-B	0.057	0.031	0.06825	G	A
rs1615251	B	HLA-B	0.049	0.031	0.1095	T	A
rs1633030	B	HLA-B	0.061	0.031	0.04813	T	C
rs1633028	B	HLA-B	0.061	0.031	0.04813	T	G
rs1633024	B	HLA-B	0.049	0.031	0.1095	C	G
rs1633022	B	HLA-B	0.057	0.031	0.06846	A	T
rs1633021	B	HLA-B	0.033	0.033	0.3156	T	C
rs17178658	B	HLA-B	0.105	0.112	0.347	C	A
rs2735042	B	HLA-B	0.061	0.031	0.04813	A	G
rs17185076	B	HLA-B	0.012	0.066	0.8563	C	T
rs9258384	B	HLA-B	0.178	0.072	0.01362	C	A
rs1002046	B	HLA-B	0.057	0.031	0.06846	C	T
rs2743941	B	HLA-B	0.087	0.034	0.01202	T	C
rs1633014	B	HLA-B	0.058	0.031	0.05866	T	C
rs2735035	B	HLA-B	-0.047	0.031	0.1312	C	T
rs1737009	B	HLA-B	0.049	0.031	0.1095	A	T
rs1611196	B	HLA-B	0.055	0.031	0.08296	T	C
rs1610641	B	HLA-B	0.051	0.031	0.09238	A	G
rs1610642	B	HLA-B	0.051	0.031	0.09238	C	T
rs1610643	B	HLA-B	0.057	0.031	0.06846	G	A
rs1610644	B	HLA-B	0.057	0.031	0.06846	C	T
rs58147175	B	HLA-B	0.056	0.095	0.5577	G	A
rs1611206	B	HLA-B	0.049	0.031	0.1095	T	C
rs1611208	B	HLA-B	0.057	0.031	0.06846	G	A
rs1610719	B	HLA-B	0.051	0.031	0.09238	A	G
rs73745480	B	HLA-B	0.077	0.103	0.4548	G	A
rs1610723	B	HLA-B	0.051	0.031	0.09238	A	C
rs1610724	B	HLA-B	0.051	0.031	0.09238	T	C
rs73745483	B	HLA-B	0.056	0.095	0.5577	T	C
rs35728173	B	HLA-B	0.056	0.095	0.5577	C	T
rs1611220	B	HLA-B	0.049	0.031	0.1095	A	G
rs1611223	B	HLA-B	0.049	0.031	0.1095	A	G
rs9258405	B	HLA-B	0.038	0.063	0.5507	C	T
rs1610647	B	HLA-B	0.049	0.031	0.1095	T	C
rs16895757	B	HLA-B	-0.153	0.061	0.01199	C	T
rs55791644	B	HLA-B	-0.15	0.061	0.01343	A	T
rs1633011	B	HLA-B	0.058	0.032	0.06535	C	T
rs59408697	B	HLA-B	0.048	0.096	0.618	G	T
rs1633010	B	HLA-B	0.058	0.031	0.05866	A	T
rs56183732	B	HLA-B	0.027	0.087	0.7602	C	T
rs1633009	B	HLA-B	0.057	0.031	0.06846	A	T
rs2523416	B	HLA-B	0.346	0.073	2.773e-06	T	C
rs2523415	B	HLA-B	-0.116	0.062	0.06279	G	A
rs11758019	B	HLA-B	0.031	0.094	0.7441	G	A
rs11758087	B	HLA-B	0.056	0.095	0.5577	G	A
rs1633005	B	HLA-B	0.082	0.037	0.02688	C	T
rs11751282	B	HLA-B	0.056	0.095	0.5577	T	G
rs1633003	B	HLA-B	0.049	0.031	0.1078	T	C
rs1630969	B	HLA-B	0.062	0.032	0.05139	G	A
rs1633002	B	HLA-B	0.06	0.032	0.05652	A	T
rs2523414	B	HLA-B	-0.115	0.059	0.05265	T	C
rs1629068	B	HLA-B	0.06	0.032	0.05811	A	G
rs1736998	B	HLA-B	0.046	0.031	0.1337	T	A
rs11759271	B	HLA-B	0.037	0.094	0.6909	C	T
rs1736991	B	HLA-B	0.058	0.031	0.05866	G	C
rs3873243	B	HLA-B	-0.006	0.06	0.9179	C	A
rs1736983	B	HLA-B	0.057	0.031	0.06846	G	A
rs7741100	B	HLA-B	0.138	0.07	0.04863	C	A
rs11751333	B	HLA-B	0.089	0.09	0.325	C	T
rs909722	B	HLA-B	0.058	0.031	0.05866	A	C
rs1611185	B	HLA-B	-0.023	0.029	0.4357	T	C
rs1615839	B	HLA-B	0.049	0.031	0.1093	G	C
rs2017525	B	HLA-B	-0.088	0.068	0.1947	C	T
rs885937	B	HLA-B	0.049	0.031	0.1095	T	A
rs3891160	B	HLA-B	0.027	0.087	0.7601	G	C
rs2294415	B	HLA-B	0.027	0.087	0.7601	A	G
rs1610711	B	HLA-B	0.057	0.031	0.06846	A	C
rs1632996	B	HLA-B	0.049	0.031	0.1095	A	T
rs1736982	B	HLA-B	0.076	0.034	0.02447	A	G
rs4281004	B	HLA-B	0.077	0.103	0.4548	T	C
rs1632995	B	HLA-B	0.049	0.031	0.1098	A	T
rs1610712	B	HLA-B	0.049	0.031	0.1095	G	A
rs1736981	B	HLA-B	0.076	0.034	0.02447	A	G
rs6915497	B	HLA-B	0.027	0.087	0.7601	C	T
rs3906248	B	HLA-B	0.056	0.095	0.5577	T	C
rs1610657	B	HLA-B	0.049	0.031	0.1094	T	C
rs1611192	B	HLA-B	0.029	0.033	0.3802	A	G
rs2394689	B	HLA-B	0.346	0.073	2.753e-06	T	A
rs1632988	B	HLA-B	0.062	0.032	0.04947	G	A
rs1632987	B	HLA-B	0.057	0.031	0.06846	C	G
rs2394173	B	HLA-B	-0.047	0.031	0.1264	C	T
rs1632984	B	HLA-B	0.059	0.043	0.1673	T	A
rs2523412	B	HLA-B	0.346	0.073	2.753e-06	T	A
rs1632983	B	HLA-B	0.058	0.031	0.05866	C	T
rs17178826	B	HLA-B	0.056	0.095	0.5577	A	G
rs1632980	B	HLA-B	0.061	0.031	0.04813	T	C
rs9258447	B	HLA-B	0.01	0.059	0.8696	C	T
rs1736976	B	HLA-B	0.046	0.031	0.1348	A	G
rs11751791	B	HLA-B	0.027	0.087	0.7601	C	T
rs11754253	B	HLA-B	0.027	0.087	0.7601	T	C
rs11751820	B	HLA-B	0.027	0.087	0.7601	C	T
rs3016027	B	HLA-B	0.035	0.036	0.3446	T	C
rs2517921	B	HLA-B	0.049	0.031	0.1095	C	T
rs72492262	B	HLA-B	0.027	0.087	0.7601	A	G
rs1736974	B	HLA-B	0.057	0.031	0.06846	A	T
rs1736973	B	HLA-B	0.057	0.031	0.06846	A	G
rs11757182	B	HLA-B	0.056	0.095	0.5577	A	C
rs2523409	B	HLA-B	0.017	0.03	0.5745	A	G
rs1632977	B	HLA-B	0.047	0.031	0.1307	C	T
rs9258451	B	HLA-B	0.138	0.07	0.04863	T	C
rs1736972	B	HLA-B	0.057	0.031	0.06846	A	C
rs1632976	B	HLA-B	0.057	0.031	0.06846	T	C
rs1736971	B	HLA-B	0.057	0.031	0.06846	G	T
rs1736969	B	HLA-B	0.057	0.031	0.06846	A	T
rs1632973	B	HLA-B	0.057	0.031	0.06846	C	T
rs4098859	B	HLA-B	0.056	0.095	0.5577	A	G
rs1736966	B	HLA-B	0.057	0.031	0.06846	A	G
rs1736965	B	HLA-B	0.056	0.043	0.1873	A	G
rs72492266	B	HLA-B	0.027	0.087	0.7601	C	T
rs9380141	B	HLA-B	-0.051	0.031	0.1063	T	C
rs1632971	B	HLA-B	0.059	0.043	0.1673	T	C
rs1736963	B	HLA-B	0.057	0.031	0.06849	G	A
rs9357086	B	HLA-B	-0.064	0.034	0.06213	G	C
rs2517920	B	HLA-B	0.057	0.031	0.06846	T	G
rs2517919	B	HLA-B	0.057	0.031	0.06846	T	C
rs1611172	B	HLA-B	0.057	0.031	0.06846	C	G
rs1610697	B	HLA-B	0.057	0.031	0.06846	T	C
rs1610663	B	HLA-B	0.047	0.031	0.1307	C	T
rs59416725	B	HLA-B	0.056	0.095	0.5577	T	C
rs1610699	B	HLA-B	0.045	0.031	0.1408	T	G
rs17178896	B	HLA-B	0.013	0.06	0.8306	T	A
rs1632969	B	HLA-B	0.035	0.036	0.3292	T	G
rs1610669	B	HLA-B	0.049	0.031	0.1094	T	A
rs3926748	B	HLA-B	0.023	0.059	0.7013	G	A
rs753544	B	HLA-B	0.064	0.032	0.0418	C	T
rs2743936	B	HLA-B	0.014	0.03	0.6467	T	A
rs1611182	B	HLA-B	-0.054	0.03	0.06713	T	G
rs1610700	B	HLA-B	0.061	0.032	0.05278	A	G
rs1610702	B	HLA-B	0.102	0.035	0.003094	G	T
rs1610703	B	HLA-B	0.049	0.031	0.1106	T	A
rs1610706	B	HLA-B	0.03	0.03	0.3169	C	T
rs1610707	B	HLA-B	0.041	0.031	0.1829	C	A
rs79517832	B	HLA-B	-0.084	0.068	0.2133	G	C
rs17178952	B	HLA-B	0.056	0.095	0.5579	C	T
rs11753629	B	HLA-B	-0.066	0.048	0.1749	G	A
rs1736958	B	HLA-B	0.061	0.032	0.05217	G	A
rs11753654	B	HLA-B	-0.04	0.055	0.4754	C	T
rs1736957	B	HLA-B	0.12	0.03	7.565e-05	T	C
rs1736956	B	HLA-B	0.029	0.03	0.3272	G	A
rs56339890	B	HLA-B	0.146	0.103	0.1558	C	T
rs1736955	B	HLA-B	0.06	0.032	0.05923	C	T
rs3888720	B	HLA-B	-0.04	0.055	0.4751	C	T
rs1077432	B	HLA-B	0.057	0.031	0.06846	T	C
rs1077433	B	HLA-B	0.061	0.032	0.05217	G	A
rs1318083	B	HLA-B	0.057	0.031	0.06846	T	A
rs1633105	B	HLA-B	0.029	0.03	0.3295	A	G
rs72846618	B	HLA-B	-0.04	0.055	0.4753	G	T
rs72492273	B	HLA-B	-0.062	0.055	0.2574	A	G
rs1620173	B	HLA-B	0.057	0.031	0.06846	A	C
rs1619379	B	HLA-B	0.02	0.03	0.4984	C	T
rs1633078	B	HLA-B	0.02	0.03	0.4984	A	T
rs17178989	B	HLA-B	0.102	0.102	0.3198	T	C
rs1633077	B	HLA-B	0.009	0.029	0.7679	A	G
rs2735028	B	HLA-B	0.059	0.031	0.05458	C	T
rs17185377	B	HLA-B	-0.04	0.055	0.4756	C	T
rs2517932	B	HLA-B	-0.116	0.062	0.06279	C	G
rs1736951	B	HLA-B	0.059	0.031	0.05458	C	T
rs17185419	B	HLA-B	-0.148	0.06	0.0142	A	C
rs17185426	B	HLA-B	-0.148	0.06	0.0142	G	A
rs17179038	B	HLA-B	-0.144	0.06	0.0164	C	G
rs2743933	B	HLA-B	0.346	0.073	2.773e-06	T	C
rs62394682	B	HLA-B	-0.144	0.06	0.01642	C	G
rs1736946	B	HLA-B	0.059	0.031	0.05458	T	C
rs56128518	B	HLA-B	-0.148	0.06	0.01424	C	T
rs2743931	B	HLA-B	0.059	0.043	0.1673	C	T
rs2394177	B	HLA-B	-0.04	0.055	0.4756	A	G
rs1155143	B	HLA-B	0.073	0.031	0.01922	A	G
rs3873245	B	HLA-B	-0.144	0.06	0.01642	C	T
rs1610675	B	HLA-B	0.073	0.031	0.01922	C	T
rs1611145	B	HLA-B	0.346	0.073	2.773e-06	A	G
rs2523419	B	HLA-B	-0.124	0.062	0.04367	A	G
rs35726606	B	HLA-B	-0.04	0.055	0.4756	G	C
rs1633017	B	HLA-B	0.059	0.043	0.1673	C	T
rs56324548	B	HLA-B	-0.144	0.06	0.01642	T	G
rs34833819	B	HLA-B	-0.04	0.055	0.4756	G	A
rs1610677	B	HLA-B	0.019	0.029	0.5154	T	C
rs1610678	B	HLA-B	0.009	0.029	0.7678	T	C
rs1611146	B	HLA-B	0.346	0.073	2.773e-06	T	C
rs1611149	B	HLA-B	0.009	0.029	0.7678	C	T
rs1611165	B	HLA-B	0.009	0.029	0.7678	T	C
rs1632949	B	HLA-B	0.03	0.03	0.3184	T	C
rs1632948	B	HLA-B	0.009	0.029	0.7678	T	C
rs1736936	B	HLA-B	0.018	0.029	0.5291	G	A
rs3823321	B	HLA-B	-0.033	0.058	0.5662	G	A
rs3115630	B	HLA-B	-0.103	0.054	0.05749	T	C
rs1626038	B	HLA-B	0.016	0.029	0.5916	T	C
rs1632942	B	HLA-B	0.01	0.029	0.7458	T	C
rs17875406	B	HLA-B	0.102	0.102	0.3198	G	A
rs1632933	B	HLA-B	0.019	0.029	0.5147	C	T
rs915669	B	HLA-B	0.008	0.029	0.7725	G	T
rs915668	B	HLA-B	0.008	0.029	0.7725	C	G
rs17179101	B	HLA-B	-0.148	0.06	0.01424	C	A
rs17179108	B	HLA-B	-0.129	0.049	0.00868	C	T
rs1063320	B	HLA-B	0.008	0.029	0.7725	C	G
rs9380142	B	HLA-B	-0.053	0.031	0.08963	A	G
rs1610696	B	HLA-B	0.072	0.031	0.01997	C	G
rs1233330	B	HLA-B	0.04	0.042	0.3428	A	G
rs3869053	B	HLA-B	-0.148	0.06	0.0142	A	G
rs2517896	B	HLA-B	-0.097	0.05	0.05202	C	T
rs72838286	B	HLA-B	-0.045	0.048	0.3464	G	A
rs11753296	B	HLA-B	-0.045	0.048	0.3464	G	A
rs1610682	B	HLA-B	0.104	0.034	0.002283	T	C
rs2517892	B	HLA-B	-0.112	0.034	0.0009158	T	C
rs9380143	B	HLA-B	-0.032	0.032	0.3181	C	T
rs62391982	B	HLA-B	-0.151	0.06	0.01189	A	C
rs9380145	B	HLA-B	-0.033	0.032	0.3034	G	C
rs2735020	B	HLA-B	-0.097	0.05	0.05355	C	A
rs9258508	B	HLA-B	0.185	0.072	0.01039	C	T
rs4713250	B	HLA-B	-0.033	0.032	0.3051	G	T
rs2523790	B	HLA-B	-0.112	0.034	0.0009176	T	G
rs16896049	B	HLA-B	-0.151	0.06	0.01189	C	G
rs59098250	B	HLA-B	-0.005	0.058	0.9293	C	T
rs9404952	B	HLA-B	-0.041	0.029	0.159	G	A
rs60690694	B	HLA-B	-0.151	0.06	0.01189	G	C
rs2735018	B	HLA-B	-0.096	0.05	0.05625	G	C
rs2394178	B	HLA-B	-0.084	0.037	0.02234	G	A
rs2394180	B	HLA-B	-0.042	0.048	0.3752	T	C
rs2735014	B	HLA-B	-0.078	0.037	0.0363	C	A
rs7755504	B	HLA-B	-0.06	0.074	0.4156	C	G
rs1233324	B	HLA-B	0.059	0.043	0.1699	T	C
rs2523781	B	HLA-B	-0.097	0.05	0.05334	C	T
rs9258525	B	HLA-B	0.145	0.07	0.03902	T	C
rs2735013	B	HLA-B	-0.112	0.061	0.06561	A	C
rs2523779	B	HLA-B	-0.094	0.05	0.06019	C	T
rs407238	B	HLA-B	-0.06	0.03	0.04942	C	G
rs2517887	B	HLA-B	-0.078	0.037	0.0363	G	C
rs2743937	B	HLA-B	-0.078	0.037	0.0363	T	C
rs2517884	B	HLA-B	-0.094	0.05	0.06019	G	C
rs2735005	B	HLA-B	-0.112	0.034	0.0009176	G	A
rs2735003	B	HLA-B	-0.078	0.037	0.0363	T	G
rs79287057	B	HLA-B	-0.053	0.067	0.4269	C	T
rs9258537	B	HLA-B	-0.078	0.037	0.0363	G	A
rs2734999	B	HLA-B	-0.094	0.05	0.06019	C	T
rs2523777	B	HLA-B	-0.078	0.037	0.0363	C	T
rs2523776	B	HLA-B	-0.094	0.05	0.06019	T	G
rs1611133	B	HLA-B	0.104	0.034	0.002124	C	T
rs4314521	B	HLA-B	-0.151	0.06	0.01189	C	T
rs3900927	B	HLA-B	-0.151	0.06	0.01189	G	T
rs3900925	B	HLA-B	-0.16	0.06	0.007705	C	T
rs2523772	B	HLA-B	-0.097	0.05	0.05355	T	C
rs56733837	B	HLA-B	-0.151	0.06	0.01189	A	G
rs4607472	B	HLA-B	-0.01	0.056	0.8621	A	G
rs2523771	B	HLA-B	-0.097	0.05	0.05355	C	G
rs1611135	B	HLA-B	0.39	0.082	1.963e-06	T	C
rs60167059	B	HLA-B	-0.151	0.06	0.01189	C	T
rs62392488	B	HLA-B	-0.151	0.06	0.01189	C	T
rs2523769	B	HLA-B	-0.112	0.034	0.0009176	A	C
rs56164731	B	HLA-B	-0.091	0.043	0.03413	G	T
rs1611136	B	HLA-B	0.111	0.034	0.001118	G	A
rs55944615	B	HLA-B	-0.024	0.056	0.6719	T	A
rs2844827	B	HLA-B	-0.107	0.035	0.002279	T	C
rs16896081	B	HLA-B	-0.153	0.06	0.011	C	T
rs4084097	B	HLA-B	-0.151	0.06	0.01189	T	C
rs116773407	B	HLA-B	-0.151	0.06	0.01189	A	G
rs4084096	B	HLA-B	-0.091	0.043	0.03413	G	T
rs2734994	B	HLA-B	-0.102	0.05	0.0434	C	T
rs5013310	B	HLA-B	-0.091	0.043	0.03413	C	T
rs5013309	B	HLA-B	-0.091	0.043	0.03413	C	T
rs2734991	B	HLA-B	-0.097	0.05	0.05355	C	T
rs2734990	B	HLA-B	-0.107	0.035	0.002279	A	T
rs72843666	B	HLA-B	-0.091	0.043	0.03413	C	T
rs3094644	B	HLA-B	0.059	0.043	0.1699	C	A
rs72843667	B	HLA-B	-0.091	0.043	0.03413	C	T
rs2523767	B	HLA-B	-0.107	0.035	0.002279	A	G
rs2523766	B	HLA-B	-0.097	0.05	0.05355	A	G
rs114853934	B	HLA-B	-0.151	0.06	0.01189	G	A
rs2517879	B	HLA-B	-0.107	0.035	0.002279	G	A
rs72843672	B	HLA-B	-0.024	0.056	0.6719	C	T
rs9258555	B	HLA-B	-0.097	0.05	0.05355	G	C
rs73747715	B	HLA-B	-0.024	0.056	0.6719	T	C
rs72843675	B	HLA-B	-0.024	0.056	0.6719	T	A
rs3873260	B	HLA-B	-0.107	0.035	0.002279	A	G
rs57581141	B	HLA-B	-0.151	0.06	0.01189	C	A
rs9258557	B	HLA-B	-0.097	0.05	0.05355	C	T
rs4081563	B	HLA-B	-0.151	0.06	0.01189	A	G
rs3998738	B	HLA-B	-0.151	0.06	0.01189	A	G
rs72843683	B	HLA-B	-0.024	0.056	0.6719	T	C
rs1611750	B	HLA-B	0.112	0.034	0.0009723	T	G
rs74636342	B	HLA-B	-0.024	0.056	0.6719	G	T
rs115460701	B	HLA-B	-0.151	0.06	0.01189	C	T
rs73747723	B	HLA-B	0.123	0.105	0.2427	C	T
rs2894118	B	HLA-B	-0.004	0.058	0.9392	G	T
rs2394184	B	HLA-B	-0.024	0.056	0.6719	T	C
rs62392521	B	HLA-B	-0.151	0.06	0.01189	T	C
rs2394185	B	HLA-B	-0.053	0.067	0.4269	T	G
rs2394186	B	HLA-B	0.027	0.04	0.4903	A	G
rs28724990	B	HLA-B	-0.106	0.041	0.009234	T	A
rs56271566	B	HLA-B	-0.151	0.06	0.01189	T	G
rs2523765	B	HLA-B	-0.048	0.03	0.1101	T	A
rs9380146	B	HLA-B	-0.046	0.036	0.2002	G	A
rs62392524	B	HLA-B	-0.151	0.06	0.01189	T	C
rs3886811	B	HLA-B	-0.153	0.06	0.011	T	C
rs72845906	B	HLA-B	-0.01	0.056	0.8621	T	A
rs2523764	B	HLA-B	0.014	0.031	0.6514	A	G
rs11759549	B	HLA-B	-0.06	0.074	0.4156	G	C
rs72845909	B	HLA-B	-0.083	0.043	0.05367	G	A
rs2734988	B	HLA-B	0.02	0.034	0.5523	G	A
rs3094178	B	HLA-B	0.042	0.031	0.1693	G	C
rs3115628	B	HLA-B	0.045	0.031	0.1422	C	T
rs2523763	B	HLA-B	0.027	0.031	0.3762	G	A
rs9258569	B	HLA-B	-0.097	0.05	0.05355	C	T
rs2734986	B	HLA-B	0.102	0.039	0.008614	T	C
rs2734985	B	HLA-B	0.038	0.034	0.2671	T	C
rs2523762	B	HLA-B	0.038	0.034	0.2671	A	G
rs2523760	B	HLA-B	0.038	0.034	0.2671	G	A
rs3893527	B	HLA-B	-0.101	0.05	0.0447	A	G
rs2247504	B	HLA-B	-0.007	0.03	0.8061	G	A
rs2523759	B	HLA-B	0.039	0.034	0.2562	A	G
rs2517868	B	HLA-B	0.031	0.034	0.3621	C	A
rs2107198	B	HLA-B	-0.05	0.051	0.3231	G	A
rs2508052	B	HLA-B	0.102	0.039	0.008614	C	A
rs2508050	B	HLA-B	0.256	0.052	8.833e-07	T	C
rs9258605	B	HLA-B	0.195	0.073	0.00744	G	A
rs3115627	B	HLA-B	0.028	0.031	0.3569	A	G
rs9258618	B	HLA-B	0.153	0.071	0.03017	G	A
rs5013093	B	HLA-B	0.039	0.034	0.2562	C	T
rs2523756	B	HLA-B	-0.006	0.03	0.8413	A	G
rs2734984	B	HLA-B	0.039	0.034	0.2562	T	C
rs16896119	B	HLA-B	-0.051	0.051	0.3221	G	T
rs3094176	B	HLA-B	0.103	0.039	0.00793	G	A
rs9258631	B	HLA-B	-0.057	0.053	0.2814	A	C
rs9258632	B	HLA-B	-0.06	0.039	0.1225	G	A
rs17179234	B	HLA-B	-0.095	0.058	0.1024	C	A
rs17179277	B	HLA-B	-0.117	0.058	0.04282	G	A
rs2734981	B	HLA-B	0.039	0.034	0.2562	G	A
rs2734980	B	HLA-B	0.039	0.034	0.2562	G	A
rs2517862	B	HLA-B	0.103	0.039	0.00793	C	T
rs2517861	B	HLA-B	0.034	0.034	0.3266	C	T
rs3115626	B	HLA-B	-0.004	0.038	0.9153	C	T
rs9258645	B	HLA-B	0.039	0.034	0.2562	A	G
rs2975034	B	HLA-B	-0.029	0.032	0.353	G	A
rs77003338	B	HLA-B	-0.117	0.058	0.04282	G	T
rs2975033	B	HLA-B	-0.029	0.032	0.353	G	A
rs2905756	B	HLA-B	-0.029	0.032	0.353	A	C
rs58005484	B	HLA-B	-0.057	0.042	0.1758	C	T
rs2517860	B	HLA-B	0.039	0.034	0.2562	A	G
rs3094175	B	HLA-B	-0.006	0.03	0.8413	A	T
rs9258665	B	HLA-B	-0.06	0.039	0.1225	A	G
rs2428510	B	HLA-B	-0.005	0.03	0.8562	G	A
rs2517855	B	HLA-B	0.103	0.039	0.00793	G	A
rs2517854	B	HLA-B	-0.006	0.03	0.8413	G	C
rs2844826	B	HLA-B	-0.006	0.03	0.8413	A	G
rs3132726	B	HLA-B	0.028	0.035	0.4181	A	G
rs2508049	B	HLA-B	0.103	0.039	0.00793	A	G
rs6919513	B	HLA-B	-0.006	0.03	0.8413	C	T
rs9258679	B	HLA-B	-0.006	0.03	0.8413	A	G
rs73745607	B	HLA-B	-0.051	0.051	0.3221	T	C
rs9258687	B	HLA-B	-0.06	0.039	0.1225	C	G
rs9258690	B	HLA-B	0.039	0.034	0.2562	G	C
rs3128907	B	HLA-B	0.061	0.043	0.1553	T	C
rs1611684	B	HLA-B	-0.006	0.03	0.8413	G	A
rs9258726	B	HLA-B	-0.089	0.034	0.009527	A	G
rs1611689	B	HLA-B	0.103	0.039	0.00793	T	A
rs9258730	B	HLA-B	-0.06	0.039	0.1225	A	G
rs1611697	B	HLA-B	0.39	0.082	1.963e-06	A	C
rs9258738	B	HLA-B	-0.089	0.034	0.009527	A	C
rs1611698	B	HLA-B	0.103	0.039	0.00793	G	T
rs9258739	B	HLA-B	-0.089	0.034	0.009527	G	A
rs1611699	B	HLA-B	-0.006	0.03	0.8415	T	A
rs9258740	B	HLA-B	-0.06	0.039	0.1225	C	T
rs1611701	B	HLA-B	0.102	0.039	0.008614	C	T
rs3094657	B	HLA-B	0.028	0.035	0.4181	C	G
rs17185692	B	HLA-B	-0.117	0.058	0.04282	G	A
rs1611703	B	HLA-B	0.102	0.039	0.008614	A	G
rs1611704	B	HLA-B	0.032	0.031	0.3057	C	T
rs6937645	B	HLA-B	-0.054	0.065	0.4083	G	A
rs2523822	B	HLA-B	-0.029	0.032	0.353	A	G
rs9295822	B	HLA-B	-0.054	0.065	0.4083	C	T
rs1611710	B	HLA-B	-0.006	0.03	0.8413	C	T
rs9258750	B	HLA-B	-0.06	0.039	0.1225	A	G
rs1611711	B	HLA-B	-0.006	0.03	0.8413	G	A
rs1611714	B	HLA-B	0.101	0.039	0.009421	G	A
rs1611715	B	HLA-B	0.033	0.031	0.2888	A	C
rs2517830	B	HLA-B	0.016	0.057	0.7837	T	G
rs1611717	B	HLA-B	-0.006	0.03	0.8413	T	C
rs3128906	B	HLA-B	0.03	0.035	0.3966	A	G
rs57276595	B	HLA-B	0.097	0.106	0.3594	C	T
rs56026100	B	HLA-B	-0.051	0.051	0.3221	C	T
rs9468643	B	HLA-B	-0.054	0.065	0.4083	C	T
rs3094169	B	HLA-B	-0.004	0.038	0.9153	T	C
rs7760172	B	HLA-B	-0.142	0.074	0.05438	T	C
rs55815013	B	HLA-B	0.097	0.106	0.3594	T	C
rs58993253	B	HLA-B	-0.051	0.051	0.3221	C	T
rs9258766	B	HLA-B	-0.088	0.034	0.01104	G	A
rs1611723	B	HLA-B	0.001	0.03	0.9763	A	G
rs2517829	B	HLA-B	0.256	0.052	8.833e-07	C	G
rs111434580	B	HLA-B	-0.081	0.072	0.259	T	C
rs9258771	B	HLA-B	-0.088	0.034	0.01104	A	G
rs1611732	B	HLA-B	-0.006	0.03	0.8413	C	T
rs3891492	B	HLA-B	-0.088	0.034	0.01104	G	T
rs765649	B	HLA-B	-0.006	0.03	0.8413	T	A
rs3891491	B	HLA-B	-0.088	0.034	0.01104	G	A
rs1611736	B	HLA-B	0.101	0.039	0.009421	C	G
rs1611737	B	HLA-B	-0.006	0.03	0.8413	C	G
rs62391663	B	HLA-B	-0.112	0.058	0.05176	G	T
rs1611738	B	HLA-B	0.101	0.039	0.009421	C	A
rs2524035	B	HLA-B	0.076	0.038	0.04268	A	G
rs73725445	B	HLA-B	-0.051	0.051	0.3221	A	T
rs1611746	B	HLA-B	0.101	0.039	0.009421	C	T
rs34939740	B	HLA-B	-0.424	0.092	4.527e-06	T	C
rs2975030	B	HLA-B	0.019	0.029	0.5118	G	A
rs2508046	B	HLA-B	0.149	0.043	0.0004952	C	T
rs3128900	B	HLA-B	0.034	0.041	0.4071	G	T
rs3094165	B	HLA-B	0.07	0.033	0.03155	A	G
rs73725447	B	HLA-B	0.097	0.106	0.3594	G	A
rs2734974	B	HLA-B	0.064	0.034	0.05968	A	G
rs2523818	B	HLA-B	-0.017	0.031	0.5888	T	G
rs2734973	B	HLA-B	0.18	0.046	8.21e-05	C	T
rs2517826	B	HLA-B	0.064	0.034	0.05968	G	A
rs3115623	B	HLA-B	0.122	0.031	9.822e-05	T	C
rs2734971	B	HLA-B	0.083	0.029	0.004821	A	G
rs11967812	B	HLA-B	-0.054	0.065	0.4083	T	C
rs1611631	B	HLA-B	0.184	0.058	0.001452	C	T
rs3094159	B	HLA-B	0.122	0.031	9.822e-05	G	A
rs72848640	B	HLA-B	-0.051	0.051	0.3221	G	A
rs9258854	B	HLA-B	0.122	0.031	9.822e-05	G	A
rs1611633	B	HLA-B	0.362	0.075	1.681e-06	G	A
rs56012230	B	HLA-B	-0.149	0.06	0.01388	A	C
rs1611635	B	HLA-B	0.1	0.039	0.01022	C	T
rs72848652	B	HLA-B	-0.051	0.051	0.3221	T	C
rs9258866	B	HLA-B	0.177	0.07	0.01127	C	A
rs3132718	B	HLA-B	0.122	0.031	9.822e-05	T	C
rs72848653	B	HLA-B	-0.094	0.058	0.104	C	T
rs1611636	B	HLA-B	0.362	0.075	1.681e-06	A	C
rs72848659	B	HLA-B	-0.051	0.051	0.3221	A	T
rs3128897	B	HLA-B	0.122	0.031	9.869e-05	G	C
rs9258876	B	HLA-B	0.177	0.07	0.01127	G	A
rs3094156	B	HLA-B	0.124	0.031	7.317e-05	G	A
rs115771946	B	HLA-B	0.143	0.063	0.02399	C	T
rs885933	B	HLA-B	0.101	0.038	0.008909	C	T
rs9258883	B	HLA-B	0.119	0.033	0.000382	C	T
rs138004456	B	HLA-B	0.438	0.091	1.711e-06	T	C
rs3893468	B	HLA-B	-0.149	0.06	0.01388	C	A
rs3873265	B	HLA-B	0.119	0.034	0.0004106	T	C
rs1611643	B	HLA-B	0.362	0.075	1.681e-06	A	G
rs9258917	B	HLA-B	0.122	0.031	9.723e-05	A	C
rs886398	B	HLA-B	0.258	0.052	7.805e-07	C	T
rs3094654	B	HLA-B	0.122	0.031	9.822e-05	T	C
rs1611646	B	HLA-B	0.18	0.046	8.21e-05	T	C
rs9258966	B	HLA-B	0.122	0.031	9.822e-05	C	T
rs3132714	B	HLA-B	0.122	0.031	9.822e-05	T	C
rs60788372	B	HLA-B	-0.051	0.051	0.3221	T	A
rs2844820	B	HLA-B	-0.013	0.031	0.6784	T	C
rs3128888	B	HLA-B	0.061	0.043	0.1553	G	C
rs9258993	B	HLA-B	0.122	0.031	9.822e-05	T	C
rs2523809	B	HLA-B	0.18	0.046	8.21e-05	G	T
rs2523807	B	HLA-B	0.256	0.052	8.804e-07	A	G
rs41264744	B	HLA-B	-0.422	0.09	2.914e-06	G	A
rs2524005	B	HLA-B	0.047	0.036	0.1949	G	A
rs9260024	B	HLA-B	0.153	0.071	0.03074	C	T
rs9260029	B	HLA-B	0.006	0.03	0.83	C	T
rs12202296	B	HLA-B	-0.036	0.031	0.2511	T	C
rs13203830	B	HLA-B	-0.034	0.031	0.2782	G	A
rs9260101	B	HLA-B	-0.02	0.029	0.5014	G	A
rs35333729	B	HLA-B	-0.154	0.073	0.03492	G	T
rs9260111	B	HLA-B	0.004	0.03	0.9071	A	T
rs35158227	B	HLA-B	-0.051	0.051	0.3221	C	T
HLA_A_01	B	HLA-B	0.095	0.039	0.01458	G	T
HLA_A_01.01	B	HLA-B	0.096	0.039	0.0138	A	T
HLA_A_02	B	HLA-B	-0.026	0.032	0.4061	A	T
HLA_A_02.01	B	HLA-B	-0.034	0.032	0.2929	G	T
HLA_A_03	B	HLA-B	-0.062	0.043	0.1484	T	T
HLA_A_03.01	B	HLA-B	-0.057	0.043	0.187	C	T
HLA_A_11	B	HLA-B	-0.149	0.06	0.01388	G	T
HLA_A_23	B	HLA-B	0.097	0.106	0.3584	A	T
HLA_A_23.01	B	HLA-B	0.097	0.107	0.365	A	T
HLA_A_24	B	HLA-B	-0.094	0.058	0.1035	G	T
HLA_A_24.02	B	HLA-B	-0.098	0.06	0.1018	C	T
HLA_A_29	B	HLA-B	0.364	0.075	1.54e-06	G	T
HLA_A_29.02	B	HLA-B	0.362	0.078	4.544e-06	C	T
HLA_A_68	B	HLA-B	-0.08	0.075	0.2842	C	T
HLA_A_68.01	B	HLA-B	-0.023	0.089	0.7972	C	T
rs3823342	B	HLA-B	0.026	0.03	0.3839	T	C
rs1061235	B	HLA-B	-0.142	0.076	0.06134	A	T
rs66585529	B	HLA-B	-0.051	0.051	0.3206	C	G
rs2499	B	HLA-B	0.062	0.043	0.148	T	G
rs2571382	B	HLA-B	0.047	0.04	0.2453	T	C
rs34941730	B	HLA-B	-0.043	0.051	0.3998	T	G
rs9404955	B	HLA-B	-0.036	0.031	0.2482	C	T
rs2975048	B	HLA-B	-0.036	0.031	0.2482	G	T
rs376646	B	HLA-B	0.003	0.03	0.9268	A	G
rs2975047	B	HLA-B	-0.035	0.031	0.2622	G	A
rs9260231	B	HLA-B	0.014	0.053	0.7943	G	T
rs9260232	B	HLA-B	0.019	0.053	0.7204	A	G
rs9260237	B	HLA-B	0.173	0.058	0.003125	G	A
rs2735097	B	HLA-B	-0.034	0.031	0.2698	C	A
rs9260240	B	HLA-B	0.174	0.057	0.002508	A	G
rs72845119	B	HLA-B	-0.045	0.051	0.3741	G	T
rs7763479	B	HLA-B	0.021	0.052	0.6957	G	A
rs72845121	B	HLA-B	-0.046	0.051	0.3728	C	T
rs9260291	B	HLA-B	0.022	0.052	0.6809	G	C
rs1632882	B	HLA-B	0.025	0.035	0.4686	G	T
rs417162	B	HLA-B	0.006	0.03	0.8497	C	T
rs13214982	B	HLA-B	-0.038	0.031	0.2231	A	G
rs2517715	B	HLA-B	-0.037	0.031	0.2328	T	C
rs114832186	B	HLA-B	0.171	0.057	0.002722	C	A
rs9260364	B	HLA-B	0.017	0.053	0.7462	G	C
rs2523949	B	HLA-B	0.171	0.057	0.002706	T	G
rs1632880	B	HLA-B	0.044	0.04	0.2708	C	G
rs1632878	B	HLA-B	0.092	0.039	0.01667	C	T
rs1655906	B	HLA-B	0.048	0.041	0.2404	A	T
rs3115638	B	HLA-B	0.171	0.057	0.002661	G	A
rs2508037	B	HLA-B	0	0.03	0.9926	T	C
rs3094674	B	HLA-B	0.171	0.057	0.002706	C	G
rs1655907	B	HLA-B	0.048	0.041	0.2438	T	C
rs17185992	B	HLA-B	-0.051	0.051	0.3195	T	C
rs62390555	B	HLA-B	-0.149	0.06	0.01388	T	G
rs9260433	B	HLA-B	0.171	0.057	0.002706	T	G
rs9260435	B	HLA-B	0.171	0.057	0.002722	T	C
rs7747253	B	HLA-B	-0.045	0.029	0.1251	C	A
rs35249129	B	HLA-B	-0.051	0.051	0.3173	G	A
rs9260497	B	HLA-B	0.156	0.071	0.02803	T	C
rs9260498	B	HLA-B	0.169	0.057	0.002887	C	T
rs9260499	B	HLA-B	0.178	0.057	0.001768	G	A
rs2975041	B	HLA-B	-0.037	0.031	0.2323	T	C
rs1632874	B	HLA-B	0.066	0.042	0.1208	G	T
rs9260570	B	HLA-B	0.166	0.056	0.003295	G	A
rs28780070	B	HLA-B	-0.037	0.031	0.2308	G	C
rs9260602	B	HLA-B	0.17	0.057	0.002761	G	T
rs72848146	B	HLA-B	-0.052	0.051	0.3082	C	T
rs9260640	B	HLA-B	0.17	0.056	0.002543	C	T
rs9260653	B	HLA-B	0.058	0.042	0.1701	G	A
rs397099	B	HLA-B	0.152	0.057	0.007304	T	A
rs3893538	B	HLA-B	0.037	0.038	0.3329	T	C
rs892666	B	HLA-B	0.039	0.031	0.2188	T	C
rs12665039	B	HLA-B	-0.113	0.074	0.1279	T	C
rs429511	B	HLA-B	0.089	0.038	0.01948	T	C
rs2517702	B	HLA-B	-0.034	0.031	0.2703	C	A
rs9260672	B	HLA-B	0.162	0.071	0.02328	C	T
rs2523942	B	HLA-B	0.167	0.056	0.003182	T	G
rs2735087	B	HLA-B	0.168	0.057	0.00304	G	A
rs2517701	B	HLA-B	-0.034	0.031	0.2795	A	T
rs2517700	B	HLA-B	0.184	0.056	0.001107	C	T
rs2571397	B	HLA-B	0.184	0.056	0.001114	G	T
rs1632994	B	HLA-B	-0.016	0.03	0.5797	T	C
rs9260684	B	HLA-B	0.104	0.045	0.02146	C	T
rs2735085	B	HLA-B	0.012	0.038	0.7529	G	A
rs2523937	B	HLA-B	0.008	0.038	0.8366	C	G
rs2735083	B	HLA-B	0.013	0.038	0.7336	G	T
rs2571400	B	HLA-B	0.024	0.029	0.4054	C	G
rs441808	B	HLA-B	-0.011	0.03	0.705	T	C
rs9260702	B	HLA-B	0.031	0.044	0.4823	A	C
rs1655916	B	HLA-B	-0.121	0.05	0.01674	T	C
rs72500497	B	HLA-B	-0.133	0.075	0.07646	C	T
rs6931952	B	HLA-B	0.03	0.045	0.5002	T	G
rs2428521	B	HLA-B	-0.016	0.03	0.5986	T	G
rs2735081	B	HLA-B	0.362	0.075	1.69e-06	T	C
rs2517689	B	HLA-B	-0.015	0.03	0.6078	C	T
rs17179992	B	HLA-B	-0.155	0.06	0.01049	T	C
rs9260706	B	HLA-B	0.03	0.045	0.4977	A	G
rs6457106	B	HLA-B	-0.078	0.076	0.3016	C	T
rs56673893	B	HLA-B	-0.032	0.07	0.6435	C	T
rs2517688	B	HLA-B	0.17	0.057	0.002783	C	T
rs4713269	B	HLA-B	-0.027	0.032	0.4001	A	T
rs7739434	B	HLA-B	0.062	0.037	0.09288	G	A
rs2252965	B	HLA-B	0.021	0.032	0.5255	A	T
rs4472395	B	HLA-B	0.031	0.044	0.4823	A	T
rs9260729	B	HLA-B	0.084	0.052	0.1045	C	T
rs2571402	B	HLA-B	-0.03	0.029	0.2988	A	T
rs9260733	B	HLA-B	0.162	0.071	0.02315	G	A
rs9260734	B	HLA-B	-0.085	0.04	0.03546	G	A
rs9260736	B	HLA-B	0.162	0.071	0.02315	C	T
rs9357088	B	HLA-B	-0.028	0.032	0.3851	G	T
rs3903160	B	HLA-B	-0.023	0.032	0.4776	G	A
rs9260737	B	HLA-B	0.031	0.044	0.4803	G	A
rs3873283	B	HLA-B	-0.085	0.04	0.03415	A	G
rs9260740	B	HLA-B	-0.024	0.039	0.5352	T	C
rs6457109	B	HLA-B	0.022	0.05	0.662	T	C
rs2844806	B	HLA-B	0.003	0.029	0.9088	C	T
rs7755763	B	HLA-B	-0.005	0.069	0.9371	A	T
rs6457110	B	HLA-B	0.004	0.03	0.8952	T	A
rs6914699	B	HLA-B	0.002	0.03	0.9475	T	C
rs6935053	B	HLA-B	-0.021	0.032	0.5207	A	C
rs3893259	B	HLA-B	0.031	0.044	0.4823	A	G
rs2517677	B	HLA-B	0.113	0.054	0.03537	G	A
rs4713270	B	HLA-B	-0.027	0.032	0.4001	G	A
rs3869062	B	HLA-B	-0.155	0.06	0.01049	A	G
rs3893464	B	HLA-B	0.006	0.03	0.8304	G	A
rs9260759	B	HLA-B	0.067	0.051	0.1947	C	T
rs9260761	B	HLA-B	0.033	0.044	0.4594	T	C
rs4538750	B	HLA-B	-0.016	0.031	0.6073	G	A
rs4391295	B	HLA-B	-0.016	0.031	0.6083	C	T
rs4248140	B	HLA-B	0.01	0.031	0.7371	T	C
rs4248141	B	HLA-B	-0.021	0.032	0.5058	G	A
rs17180100	B	HLA-B	-0.028	0.07	0.6874	C	T
rs4959036	B	HLA-B	0.031	0.044	0.4823	G	T
rs4959037	B	HLA-B	-0.016	0.031	0.6075	A	T
rs12193100	B	HLA-B	-0.027	0.032	0.4001	G	A
rs12193110	B	HLA-B	-0.016	0.031	0.6075	C	T
rs12206499	B	HLA-B	-0.021	0.032	0.5058	A	G
rs565596575	B	HLA-B	-0.016	0.031	0.6079	T	C
rs542123693	B	HLA-B	-0.016	0.031	0.6079	G	T
rs2517673	B	HLA-B	0.061	0.047	0.1874	G	A
rs4713274	B	HLA-B	-0.029	0.032	0.3611	G	C
rs11752303	B	HLA-B	-0.029	0.032	0.3611	G	A
rs4713275	B	HLA-B	-0.029	0.032	0.3611	A	C
rs113213828	B	HLA-B	-0.063	0.075	0.3985	A	G
rs2256539	B	HLA-B	-0.002	0.03	0.9334	C	T
rs2523972	B	HLA-B	-0.033	0.029	0.2567	T	C
rs2256543	B	HLA-B	-0.007	0.03	0.8103	T	C
rs3202637	B	HLA-B	0.023	0.035	0.5033	C	T
rs1061535	B	HLA-B	-0.032	0.038	0.4022	T	C
rs6939037	B	HLA-B	-0.113	0.047	0.01623	T	C
rs6916422	B	HLA-B	-0.027	0.032	0.4001	C	T
rs2523971	B	HLA-B	0.014	0.033	0.6716	C	A
rs17186566	B	HLA-B	-0.156	0.06	0.009821	A	T
rs9378141	B	HLA-B	-0.033	0.032	0.3077	A	C
rs9404959	B	HLA-B	-0.033	0.032	0.3077	C	A
rs12195260	B	HLA-B	-0.023	0.032	0.4695	G	A
rs2571377	B	HLA-B	0.022	0.032	0.496	G	T
rs2517670	B	HLA-B	-0.032	0.029	0.2818	G	C
rs2523969	B	HLA-B	0.027	0.041	0.5047	A	T
rs2735080	B	HLA-B	-0.006	0.029	0.8427	T	G
rs2735079	B	HLA-B	-0.006	0.029	0.8455	T	C
rs9260786	B	HLA-B	0.031	0.044	0.4897	C	G
rs2523966	B	HLA-B	-0.005	0.03	0.8574	G	A
rs2523965	B	HLA-B	0.023	0.032	0.485	A	C
rs2523964	B	HLA-B	0.021	0.032	0.5223	C	T
rs2523963	B	HLA-B	0.023	0.032	0.485	A	T
rs2523962	B	HLA-B	0.024	0.032	0.464	G	A
rs2523961	B	HLA-B	0.056	0.045	0.215	G	A
rs9260794	B	HLA-B	0.07	0.037	0.05645	A	T
rs435766	B	HLA-B	-0.006	0.029	0.8455	A	G
rs1264813	B	HLA-B	-0.124	0.051	0.01462	C	T
rs2523960	B	HLA-B	0.023	0.032	0.4846	T	C
rs17180311	B	HLA-B	0.08	0.107	0.4565	G	A
rs2523957	B	HLA-B	-0.01	0.029	0.746	G	A
rs2256902	B	HLA-B	0.052	0.046	0.2627	G	A
rs5009448	B	HLA-B	0.018	0.033	0.5847	T	C
rs2844805	B	HLA-B	0.025	0.032	0.4361	G	A
rs2256919	B	HLA-B	-0.004	0.029	0.8814	C	A
rs2394249	B	HLA-B	-0.158	0.06	0.009072	A	T
rs2256922	B	HLA-B	0.022	0.032	0.4882	C	T
rs4959010	B	HLA-B	-0.031	0.032	0.3361	T	C
rs56289102	B	HLA-B	-0.157	0.06	0.00928	C	T
rs2571376	B	HLA-B	0.02	0.032	0.5318	C	T
rs2735078	B	HLA-B	0.02	0.032	0.5318	A	G
rs9295825	B	HLA-B	-0.035	0.032	0.2861	G	A
rs9366750	B	HLA-B	-0.031	0.032	0.3308	A	T
rs2523947	B	HLA-B	0.03	0.04	0.4513	C	A
rs2523946	B	HLA-B	-0.007	0.03	0.8147	C	T
rs3823352	B	HLA-B	-0.029	0.032	0.3643	G	C
rs3823354	B	HLA-B	-0.029	0.032	0.3643	T	A
rs3823355	B	HLA-B	-0.03	0.032	0.3415	C	T
rs2844804	B	HLA-B	-0.009	0.03	0.7724	T	G
rs3823358	B	HLA-B	-0.031	0.032	0.3366	G	A
rs35066870	B	HLA-B	-0.028	0.032	0.3773	A	G
rs9260828	B	HLA-B	0.162	0.071	0.02312	G	A
rs6942179	B	HLA-B	-0.029	0.032	0.3623	C	A
rs2232238	B	HLA-B	0.033	0.04	0.4059	T	C
rs2232239	B	HLA-B	0.168	0.071	0.01784	T	C
rs2523943	B	HLA-B	0.05	0.043	0.2439	T	G
rs9260830	B	HLA-B	0.168	0.071	0.01783	G	C
rs400488	B	HLA-B	0.033	0.04	0.4059	G	A
rs58031868	B	HLA-B	0.05	0.101	0.6183	C	T
rs6904029	B	HLA-B	-0.029	0.032	0.3623	G	A
rs6903753	B	HLA-B	-0.03	0.032	0.3415	A	G
rs1128306	B	HLA-B	0.03	0.04	0.4507	G	A
rs2071568	B	HLA-B	-0.031	0.032	0.3361	G	A
rs9260833	B	HLA-B	0.155	0.072	0.03098	C	A
rs2735076	B	HLA-B	-0.047	0.034	0.16	A	G
rs9260836	B	HLA-B	0.162	0.071	0.02315	G	A
rs9260837	B	HLA-B	0.162	0.071	0.02315	C	A
rs2394250	B	HLA-B	-0.074	0.03	0.01247	G	T
rs3823363	B	HLA-B	0.074	0.03	0.01233	C	T
rs2893999	B	HLA-B	-0.157	0.06	0.00928	T	C
rs2245950	B	HLA-B	0.047	0.031	0.1296	G	A
rs2245958	B	HLA-B	0.047	0.031	0.1217	G	A
rs3823372	B	HLA-B	0.162	0.071	0.02315	G	A
rs2245961	B	HLA-B	0.021	0.03	0.472	C	A
rs3823374	B	HLA-B	-0.036	0.031	0.2541	C	A
rs3823375	B	HLA-B	-0.035	0.031	0.2647	T	C
rs3823376	B	HLA-B	0.012	0.03	0.6801	C	T
rs3823377	B	HLA-B	-0.04	0.032	0.2004	C	A
rs2844803	B	HLA-B	0.025	0.03	0.3985	T	C
rs3823382	B	HLA-B	0.162	0.071	0.02315	A	T
rs2571375	B	HLA-B	0.101	0.05	0.04315	A	G
rs3823384	B	HLA-B	0.168	0.071	0.01784	A	G
rs75461878	B	HLA-B	-0.042	0.082	0.6045	C	G
rs9260860	B	HLA-B	0.162	0.071	0.02317	C	T
rs9260861	B	HLA-B	0.162	0.071	0.02195	C	T
rs2246198	B	HLA-B	0.126	0.042	0.002585	G	A
rs2246199	B	HLA-B	0.093	0.048	0.0537	C	T
rs9260862	B	HLA-B	0.138	0.07	0.04948	C	T
rs9260863	B	HLA-B	0.162	0.071	0.02233	G	T
rs9260864	B	HLA-B	0.162	0.071	0.02317	G	A
rs9260865	B	HLA-B	0.162	0.071	0.02233	T	C
rs9260869	B	HLA-B	0.162	0.071	0.02315	C	T
rs9260871	B	HLA-B	0.162	0.071	0.02315	T	A
rs9260873	B	HLA-B	0.162	0.071	0.02315	T	C
rs2108691	B	HLA-B	0.074	0.044	0.09473	G	T
rs9260914	B	HLA-B	0.162	0.071	0.02315	G	A
rs2735069	B	HLA-B	0.079	0.045	0.07921	G	T
rs9260916	B	HLA-B	0.164	0.071	0.02135	C	T
rs9260918	B	HLA-B	0.127	0.053	0.01656	C	T
rs2844802	B	HLA-B	0.017	0.033	0.6055	A	T
rs9260919	B	HLA-B	0.162	0.071	0.02315	C	T
rs3873291	B	HLA-B	-0.157	0.06	0.009277	G	A
rs2517810	B	HLA-B	0.075	0.044	0.09127	C	G
rs423808	B	HLA-B	0.074	0.044	0.09489	G	T
rs410909	B	HLA-B	0.074	0.044	0.09473	G	T
rs2246638	B	HLA-B	0.101	0.039	0.0099	G	A
rs2246642	B	HLA-B	0.074	0.044	0.09473	G	A
rs2394255	B	HLA-B	0.072	0.029	0.01495	A	G
rs379221	B	HLA-B	0.052	0.041	0.2036	A	G
rs401618	B	HLA-B	0.017	0.033	0.6055	A	G
rs2735068	B	HLA-B	0.189	0.06	0.001703	A	G
rs3891158	B	HLA-B	0.072	0.029	0.01434	G	C
rs73725904	B	HLA-B	-0.062	0.059	0.2926	G	C
rs73428121	B	HLA-B	-0.061	0.059	0.3032	A	C
rs2517808	B	HLA-B	0.4	0.082	1.2e-06	C	T
rs73428122	B	HLA-B	-0.036	0.058	0.5408	T	G
rs2735067	B	HLA-B	0.017	0.033	0.6055	A	G
rs57035982	B	HLA-B	-0.061	0.059	0.3028	G	A
rs57680173	B	HLA-B	-0.062	0.059	0.2922	G	T
rs9260929	B	HLA-B	0.16	0.071	0.02431	T	C
rs3873293	B	HLA-B	0.072	0.029	0.01495	A	G
rs34513540	B	HLA-B	-0.061	0.059	0.3028	G	T
rs11759891	B	HLA-B	-0.061	0.059	0.3032	A	T
rs11757750	B	HLA-B	-0.062	0.059	0.2926	T	C
rs58867136	B	HLA-B	-0.061	0.059	0.3032	A	G
rs17186930	B	HLA-B	-0.059	0.059	0.3207	C	T
rs17186937	B	HLA-B	-0.062	0.059	0.2926	T	C
rs17186944	B	HLA-B	-0.061	0.059	0.3032	C	T
rs11755966	B	HLA-B	-0.061	0.059	0.3032	G	A
rs11755984	B	HLA-B	-0.062	0.059	0.2926	G	A
rs11755961	B	HLA-B	-0.061	0.059	0.3032	C	T
rs11755992	B	HLA-B	-0.062	0.059	0.2926	C	G
rs2735065	B	HLA-B	0.274	0.068	6.238e-05	C	A
rs73725910	B	HLA-B	-0.05	0.06	0.3993	G	A
rs73725911	B	HLA-B	-0.05	0.06	0.399	T	C
rs73428151	B	HLA-B	-0.05	0.06	0.399	A	G
rs73428152	B	HLA-B	-0.062	0.059	0.2926	C	A
rs12662947	B	HLA-B	-0.061	0.059	0.3032	T	C
rs12662967	B	HLA-B	-0.061	0.059	0.3032	T	C
rs4947244	B	HLA-B	-0.039	0.032	0.2305	C	G
rs34894339	B	HLA-B	-0.061	0.059	0.3032	A	G
rs3901554	B	HLA-B	0.16	0.071	0.02431	T	C
rs5025708	B	HLA-B	-0.017	0.046	0.7063	G	T
rs17187077	B	HLA-B	-0.055	0.058	0.3448	A	C
rs17187141	B	HLA-B	-0.066	0.058	0.2569	T	C
rs73725921	B	HLA-B	-0.049	0.059	0.4125	G	A
rs17180794	B	HLA-B	-0.049	0.059	0.4011	T	C
rs76517404	B	HLA-B	-0.049	0.059	0.4125	T	C
rs73410524	B	HLA-B	-0.06	0.059	0.3109	G	A
rs73410525	B	HLA-B	-0.061	0.059	0.3032	C	A
rs35697864	B	HLA-B	-0.412	0.091	7.223e-06	A	G
rs12665186	B	HLA-B	-0.042	0.061	0.4845	A	G
rs9260930	B	HLA-B	0.162	0.071	0.02321	T	C
rs4959039	B	HLA-B	-0.046	0.032	0.1536	A	G
rs12662611	B	HLA-B	-0.061	0.059	0.3032	C	T
rs6457120	B	HLA-B	0.065	0.028	0.02041	A	G
rs12664166	B	HLA-B	-0.062	0.059	0.2926	T	G
rs9260932	B	HLA-B	0.162	0.071	0.02231	T	C
rs9260933	B	HLA-B	0.162	0.071	0.02315	A	G
rs9260936	B	HLA-B	0.165	0.072	0.02166	G	A
rs9260938	B	HLA-B	0.171	0.071	0.01659	A	G
rs9260939	B	HLA-B	0.172	0.071	0.01599	C	T
rs9260941	B	HLA-B	0.171	0.071	0.01659	T	A
rs9260943	B	HLA-B	0.171	0.071	0.01659	A	C
rs9260954	B	HLA-B	0.169	0.071	0.0175	C	G
rs16896853	B	HLA-B	0.032	0.081	0.69	C	A
rs9260960	B	HLA-B	0.046	0.048	0.3439	C	G
rs9260961	B	HLA-B	0.045	0.048	0.3515	G	T
rs1632926	B	HLA-B	0.094	0.038	0.0143	A	G
rs9260966	B	HLA-B	0.044	0.048	0.3575	G	A
rs9260967	B	HLA-B	0.036	0.048	0.4505	G	A
rs9260968	B	HLA-B	0.035	0.048	0.4596	C	A
rs2530389	B	HLA-B	0.192	0.059	0.00128	A	C
rs2517807	B	HLA-B	0.191	0.06	0.001399	C	T
rs9260975	B	HLA-B	0.035	0.048	0.4596	C	T
rs17187252	B	HLA-B	-0.062	0.059	0.2926	G	A
rs9260978	B	HLA-B	0.036	0.048	0.4505	C	T
rs9260982	B	HLA-B	0.036	0.048	0.4505	T	A
rs9260983	B	HLA-B	0.169	0.071	0.0175	G	C
rs9260984	B	HLA-B	0.169	0.071	0.0175	G	A
rs9260988	B	HLA-B	0.036	0.048	0.4505	T	C
rs543555496	B	HLA-B	0.169	0.071	0.01686	C	T
rs9260994	B	HLA-B	0.035	0.048	0.4596	C	G
rs6457121	B	HLA-B	0.075	0.029	0.01116	A	G
rs6910898	B	HLA-B	0.035	0.048	0.4662	T	C
rs9260997	B	HLA-B	0.025	0.045	0.5822	T	C
rs6911583	B	HLA-B	-0.062	0.059	0.2926	T	C
rs9260998	B	HLA-B	0.169	0.071	0.0175	A	G
rs58858573	B	HLA-B	-0.062	0.059	0.2926	C	A
rs9261005	B	HLA-B	0.169	0.071	0.0175	G	C
rs9261006	B	HLA-B	0.075	0.029	0.01122	T	C
rs9261008	B	HLA-B	0.035	0.048	0.4596	T	C
rs9261011	B	HLA-B	0.215	0.076	0.004708	G	A
rs9261013	B	HLA-B	0.036	0.048	0.4505	A	G
rs9261016	B	HLA-B	0.035	0.048	0.4596	C	T
rs6911279	B	HLA-B	0.035	0.048	0.4596	A	G
rs6912080	B	HLA-B	0.036	0.048	0.4505	G	T
rs9261020	B	HLA-B	0.035	0.048	0.4596	C	T
rs9261026	B	HLA-B	0.035	0.048	0.4596	C	T
rs9261029	B	HLA-B	0.169	0.071	0.0175	T	C
rs9261035	B	HLA-B	0.169	0.071	0.0175	G	A
rs9261036	B	HLA-B	0.177	0.071	0.01237	G	A
rs9261037	B	HLA-B	0.172	0.071	0.01599	A	G
rs9261040	B	HLA-B	0.171	0.071	0.01659	A	G
rs9261043	B	HLA-B	0.022	0.054	0.6817	C	T
rs9261044	B	HLA-B	0.171	0.071	0.01659	C	G
rs356959	B	HLA-B	0.094	0.038	0.0143	G	A
rs6941318	B	HLA-B	0.035	0.048	0.4596	T	C
rs9261045	B	HLA-B	0.169	0.071	0.0175	G	A
rs12210359	B	HLA-B	0.03	0.065	0.6412	C	T
rs58226366	B	HLA-B	0.149	0.071	0.03539	G	C
rs6923777	B	HLA-B	0.072	0.029	0.01502	A	G
rs6903621	B	HLA-B	0.17	0.071	0.01727	T	C
rs6923856	B	HLA-B	0.17	0.071	0.0174	C	T
rs6924097	B	HLA-B	0.173	0.07	0.01395	A	G
rs9261056	B	HLA-B	0.151	0.071	0.03387	C	G
rs9261058	B	HLA-B	0.171	0.071	0.01601	G	A
rs9261059	B	HLA-B	0.151	0.071	0.03387	T	C
rs12664967	B	HLA-B	-0.05	0.06	0.4065	C	G
rs356960	B	HLA-B	0.191	0.06	0.001398	C	T
rs9261063	B	HLA-B	0.171	0.071	0.01659	G	T
rs558185119	B	HLA-B	-0.062	0.059	0.2926	G	A
rs9261080	B	HLA-B	0.171	0.071	0.01659	A	G
rs9261081	B	HLA-B	0.171	0.071	0.01659	T	C
rs574372061	B	HLA-B	-0.154	0.06	0.01059	C	A
rs72502509	B	HLA-B	-0.062	0.059	0.2926	C	T
rs9261084	B	HLA-B	0.167	0.072	0.02033	C	T
rs9261085	B	HLA-B	0.172	0.071	0.01599	T	C
rs9261086	B	HLA-B	0.171	0.071	0.01659	A	T
rs9261088	B	HLA-B	0.171	0.071	0.01659	C	T
rs9261089	B	HLA-B	0.171	0.071	0.01659	T	C
rs9261090	B	HLA-B	0.171	0.071	0.01659	C	T
rs9261091	B	HLA-B	0.171	0.071	0.01659	G	T
rs11755549	B	HLA-B	-0.062	0.059	0.2926	A	G
rs11760176	B	HLA-B	-0.075	0.062	0.2252	C	T
rs7758512	B	HLA-B	0.036	0.048	0.4505	T	G
rs9261093	B	HLA-B	0.169	0.071	0.0175	T	C
rs9295826	B	HLA-B	-0.044	0.032	0.1699	C	T
rs7742799	B	HLA-B	-0.062	0.059	0.2926	G	A
rs3094146	B	HLA-B	0.148	0.048	0.002017	G	C
rs189605	B	HLA-B	0.187	0.056	0.0008325	A	G
rs6905157	B	HLA-B	0.036	0.048	0.4505	A	G
rs58161072	B	HLA-B	-0.152	0.06	0.01143	C	T
rs9261099	B	HLA-B	0.172	0.073	0.01926	T	C
rs6912001	B	HLA-B	-0.062	0.059	0.2926	G	C
rs356966	B	HLA-B	0.017	0.032	0.6041	G	A
rs9261103	B	HLA-B	0.036	0.048	0.4505	T	C
rs2286405	B	HLA-B	0.036	0.048	0.4505	A	G
rs9393986	B	HLA-B	-0.043	0.032	0.1854	T	C
rs2286404	B	HLA-B	-0.152	0.06	0.01143	T	C
rs356967	B	HLA-B	0.017	0.033	0.6055	G	A
rs4313034	B	HLA-B	0.041	0.037	0.2686	C	T
rs7768179	B	HLA-B	0.04	0.048	0.4052	A	G
rs7750514	B	HLA-B	0.036	0.048	0.4505	T	C
rs7768931	B	HLA-B	0.169	0.071	0.0175	G	A
rs9261105	B	HLA-B	0.035	0.048	0.4596	A	G
rs356968	B	HLA-B	0.017	0.033	0.6055	G	T
rs6940082	B	HLA-B	0.169	0.071	0.0175	G	C
rs2240619	B	HLA-B	0.077	0.029	0.00918	C	A
rs9261108	B	HLA-B	0.169	0.071	0.0175	G	A
rs73414465	B	HLA-B	-0.062	0.059	0.2926	T	C
rs73725953	B	HLA-B	-0.06	0.059	0.3059	A	C
rs9261109	B	HLA-B	0.169	0.071	0.0175	C	G
rs3765604	B	HLA-B	0.036	0.048	0.4505	C	G
rs9261114	B	HLA-B	0.169	0.071	0.0175	G	C
rs2275853	B	HLA-B	0.169	0.071	0.0175	G	C
rs356969	B	HLA-B	0.017	0.033	0.6055	G	C
rs9261115	B	HLA-B	0.036	0.048	0.4505	G	C
rs12661053	B	HLA-B	-0.062	0.059	0.2926	C	T
rs4713281	B	HLA-B	-0.043	0.032	0.1854	G	A
rs356970	B	HLA-B	0.422	0.082	3.044e-07	T	C
rs9261119	B	HLA-B	0.171	0.071	0.01658	G	A
rs9261127	B	HLA-B	0.172	0.071	0.01612	T	C
rs9261129	B	HLA-B	0.036	0.048	0.4505	T	C
rs11753431	B	HLA-B	-0.062	0.059	0.2926	G	A
rs356971	B	HLA-B	0.094	0.038	0.0143	T	G
rs3734835	B	HLA-B	0.035	0.048	0.4596	T	C
rs73725957	B	HLA-B	0.066	0.079	0.399	T	G
rs73725959	B	HLA-B	0.018	0.084	0.8324	G	A
rs3734836	B	HLA-B	0.171	0.071	0.01659	T	C
rs78453967	B	HLA-B	-0.062	0.059	0.2926	C	T
rs11753957	B	HLA-B	-0.064	0.059	0.28	C	T
rs11753960	B	HLA-B	-0.062	0.059	0.2926	C	T
rs9261130	B	HLA-B	0.171	0.071	0.01659	G	A
rs3121597	B	HLA-B	0.003	0.048	0.9539	A	G
rs9261132	B	HLA-B	0.161	0.067	0.0173	T	C
rs9261133	B	HLA-B	0.171	0.071	0.01659	T	C
rs9261136	B	HLA-B	0.022	0.045	0.6195	C	T
rs9261138	B	HLA-B	0.168	0.071	0.01767	C	T
rs11759388	B	HLA-B	-0.062	0.059	0.2926	A	G
rs16896044	B	HLA-B	-0.152	0.06	0.01143	G	A
rs62388749	B	HLA-B	-0.152	0.06	0.01144	G	C
rs11965585	B	HLA-B	-0.062	0.059	0.2926	G	A
rs11965659	B	HLA-B	-0.062	0.059	0.2926	G	C
rs6457126	B	HLA-B	0.074	0.029	0.01188	C	T
rs356956	B	HLA-B	0.191	0.06	0.001398	T	A
rs356955	B	HLA-B	0.191	0.06	0.001398	C	T
rs356954	B	HLA-B	0.017	0.033	0.6055	T	C
rs9261142	B	HLA-B	0.023	0.045	0.6131	C	A
rs9261143	B	HLA-B	0.03	0.045	0.5079	T	C
rs9357092	B	HLA-B	-0.037	0.032	0.2574	G	A
rs9261144	B	HLA-B	0.13	0.063	0.03868	C	T
rs73725962	B	HLA-B	0.02	0.084	0.8128	C	A
rs9261145	B	HLA-B	0.035	0.048	0.4596	C	T
rs9261146	B	HLA-B	0.169	0.071	0.01744	A	G
rs9261147	B	HLA-B	0.169	0.071	0.01686	A	G
rs56073777	B	HLA-B	-0.152	0.06	0.01143	G	T
rs9348835	B	HLA-B	-0.043	0.032	0.1854	A	G
rs6926792	B	HLA-B	0.035	0.048	0.4596	G	A
rs6931672	B	HLA-B	-0.062	0.059	0.2926	G	A
rs3115631	B	HLA-B	0.148	0.048	0.002012	T	A
rs56344665	B	HLA-B	0.018	0.084	0.8324	T	C
rs6931776	B	HLA-B	0.036	0.048	0.4505	A	G
rs6932091	B	HLA-B	-0.062	0.059	0.2926	C	T
rs165256	B	HLA-B	0.069	0.044	0.1178	T	C
rs9261149	B	HLA-B	0.036	0.048	0.4505	T	C
rs77216932	B	HLA-B	-0.049	0.084	0.5608	T	C
rs4711206	B	HLA-B	-0.045	0.032	0.1662	G	A
rs3869065	B	HLA-B	0.062	0.029	0.03526	C	G
rs9261151	B	HLA-B	0.169	0.071	0.0175	G	A
rs3893530	B	HLA-B	0.036	0.048	0.4505	G	A
rs3891157	B	HLA-B	0.169	0.071	0.0175	T	G
rs3129012	B	HLA-B	0.096	0.038	0.01208	G	A
rs3891156	B	HLA-B	0.169	0.071	0.0175	G	A
rs6928966	B	HLA-B	-0.062	0.059	0.2926	T	C
rs17193851	B	HLA-B	-0.062	0.059	0.2926	T	C
rs10947045	B	HLA-B	-0.062	0.059	0.2926	C	T
rs165255	B	HLA-B	0.016	0.033	0.6221	G	C
rs6912454	B	HLA-B	0.169	0.071	0.0175	C	A
rs10807060	B	HLA-B	-0.062	0.059	0.2963	G	A
rs9261156	B	HLA-B	0.169	0.071	0.0175	G	T
rs73416498	B	HLA-B	-0.062	0.059	0.2926	G	A
rs6919438	B	HLA-B	0.169	0.071	0.0175	A	G
rs6919617	B	HLA-B	0.036	0.048	0.4505	A	G
rs6920254	B	HLA-B	0.169	0.071	0.0175	G	A
rs259926	B	HLA-B	0.093	0.038	0.01412	C	T
rs1150743	B	HLA-B	-0.126	0.051	0.01287	C	T
rs6925061	B	HLA-B	0.169	0.071	0.0175	C	T
rs73416501	B	HLA-B	-0.062	0.059	0.2926	G	A
rs259925	B	HLA-B	0.191	0.06	0.001398	G	A
rs259924	B	HLA-B	0.191	0.06	0.001398	A	G
rs9261158	B	HLA-B	0.169	0.071	0.0175	C	G
rs9261159	B	HLA-B	0.169	0.071	0.01686	G	A
rs9261160	B	HLA-B	0.169	0.071	0.0175	T	C
rs166325	B	HLA-B	0.191	0.06	0.001398	G	C
rs9261171	B	HLA-B	0.169	0.071	0.0175	A	G
rs3094145	B	HLA-B	0.022	0.045	0.6195	C	T
rs9261174	B	HLA-B	0.035	0.048	0.4596	T	C
rs7760299	B	HLA-B	0.041	0.048	0.3862	A	G
rs7746866	B	HLA-B	0.035	0.048	0.4596	T	C
rs9261179	B	HLA-B	0.169	0.071	0.0175	C	T
rs9261180	B	HLA-B	0.036	0.048	0.4505	G	C
rs9261185	B	HLA-B	0.035	0.048	0.4596	A	G
rs4448133	B	HLA-B	0.036	0.048	0.4505	A	G
rs2894006	B	HLA-B	-0.062	0.059	0.2926	G	A
rs9261189	B	HLA-B	0.036	0.048	0.4505	C	T
rs16896923	B	HLA-B	-0.152	0.06	0.01143	T	C
rs17187523	B	HLA-B	-0.062	0.059	0.2926	C	T
rs10947046	B	HLA-B	-0.062	0.059	0.2926	T	G
rs62388754	B	HLA-B	-0.152	0.06	0.01143	C	T
rs259928	B	HLA-B	0.191	0.06	0.001398	T	C
rs9261191	B	HLA-B	0.169	0.071	0.0175	G	A
rs259929	B	HLA-B	0.016	0.033	0.6221	T	C
rs9261193	B	HLA-B	0.169	0.071	0.0175	T	C
rs3121594	B	HLA-B	0.062	0.029	0.03526	C	G
rs3121593	B	HLA-B	0.022	0.045	0.6195	G	C
rs73420421	B	HLA-B	-0.062	0.059	0.2926	T	C
rs166326	B	HLA-B	0.191	0.06	0.001398	G	A
rs166327	B	HLA-B	0.029	0.03	0.3346	T	C
rs9261198	B	HLA-B	0.036	0.048	0.4505	G	A
rs9261199	B	HLA-B	0.035	0.048	0.4596	A	G
rs9261200	B	HLA-B	0.035	0.048	0.4596	G	A
rs3869067	B	HLA-B	0.036	0.048	0.4505	A	G
rs3869068	B	HLA-B	0.036	0.048	0.4505	C	T
rs259930	B	HLA-B	0.191	0.06	0.001398	G	C
rs9261201	B	HLA-B	0.036	0.048	0.4505	A	G
rs259931	B	HLA-B	0.017	0.033	0.6055	T	A
rs58314476	B	HLA-B	-0.062	0.059	0.2926	A	G
rs9261203	B	HLA-B	0.169	0.071	0.0175	A	G
rs9261204	B	HLA-B	0.035	0.048	0.4596	A	G
rs259933	B	HLA-B	0.009	0.032	0.7681	G	A
rs9261205	B	HLA-B	0.035	0.048	0.4596	T	C
rs4711207	B	HLA-B	-0.043	0.032	0.1854	C	A
rs9261207	B	HLA-B	0.169	0.071	0.0175	T	C
rs73725984	B	HLA-B	-0.062	0.059	0.2926	T	G
rs9405044	B	HLA-B	-0.043	0.032	0.1854	G	A
rs62388755	B	HLA-B	-0.152	0.06	0.01143	G	A
rs259934	B	HLA-B	0.017	0.033	0.6055	C	T
rs259935	B	HLA-B	0.017	0.032	0.6041	G	A
rs73420439	B	HLA-B	-0.062	0.059	0.2926	T	C
rs259937	B	HLA-B	0.191	0.06	0.001398	T	C
rs10947047	B	HLA-B	-0.062	0.059	0.2926	G	A
rs11962771	B	HLA-B	-0.062	0.059	0.2926	G	A
rs259938	B	HLA-B	0.009	0.032	0.7681	C	G
rs6915205	B	HLA-B	0.025	0.083	0.7595	C	T
rs3910312	B	HLA-B	-0.043	0.032	0.1854	A	C
rs9261211	B	HLA-B	0.022	0.045	0.6195	T	G
rs12664794	B	HLA-B	-0.062	0.059	0.2926	A	G
rs9261216	B	HLA-B	0.036	0.048	0.4505	A	G
rs9380150	B	HLA-B	-0.044	0.032	0.1726	T	C
rs9261217	B	HLA-B	0.036	0.048	0.4505	T	C
rs60477028	B	HLA-B	-0.062	0.059	0.2926	T	C
rs2855593	B	HLA-B	0.191	0.06	0.001398	C	T
rs9261218	B	HLA-B	0.169	0.071	0.0175	G	A
rs9261219	B	HLA-B	0.213	0.073	0.00375	G	A
rs259939	B	HLA-B	0.009	0.032	0.7681	T	C
rs11965452	B	HLA-B	-0.052	0.079	0.5107	C	A
rs9261220	B	HLA-B	0.169	0.071	0.0175	G	T
rs259940	B	HLA-B	0.016	0.033	0.6221	A	G
rs6940552	B	HLA-B	-0.062	0.059	0.2926	G	A
rs114315683	B	HLA-B	-0.152	0.06	0.01143	G	A
rs62388756	B	HLA-B	-0.152	0.06	0.01143	A	G
rs9261223	B	HLA-B	0.171	0.071	0.01659	T	C
rs9261224	B	HLA-B	0.076	0.055	0.1659	C	T
rs9261226	B	HLA-B	0.171	0.071	0.01658	C	T
rs9261227	B	HLA-B	0.076	0.055	0.1659	T	C
rs6905501	B	HLA-B	0.076	0.055	0.1659	T	C
rs259942	B	HLA-B	0.128	0.043	0.003014	C	T
rs259943	B	HLA-B	0.017	0.033	0.6023	T	C
rs7766469	B	HLA-B	-0.045	0.032	0.1662	G	T
rs3134879	B	HLA-B	0.054	0.03	0.07256	T	C
rs3132128	B	HLA-B	0.022	0.045	0.6195	C	T
rs6457138	B	HLA-B	-0.062	0.059	0.2926	A	C
rs6457139	B	HLA-B	0.076	0.055	0.1659	T	G
rs7771476	B	HLA-B	0.171	0.071	0.01659	A	G
rs6457140	B	HLA-B	0.076	0.055	0.1659	A	T
rs6917603	B	HLA-B	0.076	0.055	0.1659	T	C
rs9261242	B	HLA-B	0.172	0.071	0.01599	T	A
rs174220	B	HLA-B	0.178	0.054	0.001023	A	G
rs9261243	B	HLA-B	0.076	0.055	0.1659	T	C
rs259945	B	HLA-B	0.106	0.049	0.03125	T	A
rs9261251	B	HLA-B	0.075	0.055	0.1706	T	A
rs259946	B	HLA-B	0.106	0.049	0.03125	G	A
rs56181708	B	HLA-B	-0.152	0.06	0.01143	C	G
rs28570682	B	HLA-B	-0.052	0.079	0.5107	T	C
rs259948	B	HLA-B	0.431	0.083	2.318e-07	C	T
rs9261256	B	HLA-B	0.076	0.055	0.1659	C	G
rs7761314	B	HLA-B	0.076	0.055	0.1659	C	T
rs9261257	B	HLA-B	0.171	0.071	0.01659	G	A
rs259949	B	HLA-B	0.106	0.049	0.03125	G	A
rs62390160	B	HLA-B	-0.152	0.06	0.01143	T	C
rs9261258	B	HLA-B	0.076	0.055	0.1659	G	A
rs9261259	B	HLA-B	0.096	0.038	0.01208	T	C
rs55808509	B	HLA-B	-0.152	0.06	0.01143	G	A
rs3869070	B	HLA-B	0.108	0.03	0.0002667	C	T
rs9261261	B	HLA-B	0.076	0.055	0.1659	A	G
rs6928431	B	HLA-B	0.021	0.044	0.6312	A	T
rs9261262	B	HLA-B	0.076	0.055	0.1659	C	T
rs9366752	B	HLA-B	-0.095	0.035	0.006448	C	T
rs9261263	B	HLA-B	0.171	0.071	0.01659	C	G
rs6911724	B	HLA-B	0.076	0.055	0.1659	G	A
rs9261264	B	HLA-B	0.171	0.071	0.01659	T	C
rs6911634	B	HLA-B	0.075	0.055	0.1755	C	T
rs259919	B	HLA-B	0.051	0.031	0.0998	G	A
rs17193886	B	HLA-B	-0.075	0.062	0.2252	T	C
rs259920	B	HLA-B	0.187	0.059	0.001601	G	A
rs6917477	B	HLA-B	0.075	0.055	0.1706	G	C
rs16896944	B	HLA-B	0.018	0.084	0.8324	T	C
rs12208867	B	HLA-B	0.017	0.059	0.7743	G	A
rs10484549	B	HLA-B	-0.151	0.06	0.01143	T	C
rs9261265	B	HLA-B	0.171	0.071	0.01659	T	C
rs62390162	B	HLA-B	-0.152	0.06	0.01143	C	T
rs3757327	B	HLA-B	0.076	0.055	0.1659	G	A
rs3132130	B	HLA-B	0.025	0.045	0.5822	C	G
rs3132129	B	HLA-B	-0.099	0.054	0.06851	A	G
rs3757328	B	HLA-B	-0.052	0.079	0.5107	G	A
rs3757329	B	HLA-B	0.076	0.055	0.1659	A	C
rs3757332	B	HLA-B	0.171	0.071	0.01659	T	C
rs3757333	B	HLA-B	-0.052	0.079	0.5107	C	A
rs9295829	B	HLA-B	-0.043	0.032	0.1854	A	G
rs7769930	B	HLA-B	0.075	0.055	0.1706	A	C
rs1150742	B	HLA-B	0.019	0.033	0.5712	T	C
rs7770092	B	HLA-B	0.075	0.055	0.1706	C	T
rs7770505	B	HLA-B	0.171	0.071	0.01659	G	A
rs7770557	B	HLA-B	0.075	0.055	0.1706	C	G
rs10745	B	HLA-B	0.171	0.071	0.01659	G	A
rs9261269	B	HLA-B	0.025	0.045	0.5822	A	G
rs9261270	B	HLA-B	0.171	0.071	0.01659	G	A
rs9261271	B	HLA-B	0.171	0.071	0.01659	T	A
rs9261273	B	HLA-B	0.231	0.073	0.001698	G	A
rs386518569	B	HLA-B	0.106	0.049	0.03125	C	A
rs9261274	B	HLA-B	0.076	0.055	0.1659	C	T
rs9261275	B	HLA-B	0.076	0.055	0.1659	C	T
rs9261276	B	HLA-B	0.171	0.071	0.01659	C	T
rs9261277	B	HLA-B	0.076	0.055	0.1659	T	C
rs1150739	B	HLA-B	0.038	0.03	0.211	T	C
rs9261278	B	HLA-B	0.076	0.055	0.1659	C	T
rs56270681	B	HLA-B	-0.152	0.06	0.01143	G	A
rs1048412	B	HLA-B	0.036	0.048	0.4558	A	G
rs8321	B	HLA-B	0.148	0.048	0.002015	A	C
rs3188482	B	HLA-B	-0.085	0.06	0.1552	A	G
rs16896970	B	HLA-B	-0.152	0.06	0.01143	A	G
rs3121595	B	HLA-B	0.025	0.045	0.5822	C	T
rs3807030	B	HLA-B	0.171	0.071	0.01659	G	T
rs3807031	B	HLA-B	-0.056	0.036	0.1164	C	A
rs114346141	B	HLA-B	0.017	0.059	0.7743	T	C
rs1150738	B	HLA-B	0.106	0.049	0.03115	C	A
rs9261284	B	HLA-B	0.171	0.071	0.01659	T	A
rs9261285	B	HLA-B	0.171	0.071	0.01659	C	A
rs9261286	B	HLA-B	0.171	0.071	0.01659	A	G
rs17187693	B	HLA-B	-0.152	0.06	0.01142	G	C
rs2074482	B	HLA-B	0.036	0.048	0.4505	C	A
rs9261287	B	HLA-B	0.169	0.071	0.0175	A	G
rs1051133	B	HLA-B	0.194	0.068	0.004438	A	T
rs6539	B	HLA-B	0.022	0.045	0.6195	C	T
rs1245371	B	HLA-B	0.005	0.033	0.886	A	G
rs2021163	B	HLA-B	-0.111	0.069	0.1062	G	C
rs9261290	B	HLA-B	0.148	0.048	0.002025	T	C
rs73728107	B	HLA-B	-0.062	0.059	0.2926	A	G
rs9261292	B	HLA-B	0.036	0.048	0.4505	C	G
rs2301753	B	HLA-B	0.036	0.048	0.4505	G	T
rs1057539	B	HLA-B	0.191	0.06	0.001398	C	T
rs2301752	B	HLA-B	0.216	0.074	0.003492	C	T
rs2301751	B	HLA-B	0.169	0.071	0.0175	C	T
rs9261294	B	HLA-B	0.036	0.048	0.4505	A	G
rs9261296	B	HLA-B	0.169	0.071	0.0175	T	A
rs11753939	B	HLA-B	-0.062	0.059	0.2926	G	C
rs9261297	B	HLA-B	0.035	0.048	0.4596	G	A
rs9261298	B	HLA-B	0.036	0.048	0.4505	G	A
rs9261299	B	HLA-B	0.036	0.048	0.4505	T	G
rs9393989	B	HLA-B	-0.041	0.032	0.2001	G	A
rs9261300	B	HLA-B	0.036	0.048	0.4505	C	T
rs10947050	B	HLA-B	-0.043	0.032	0.1854	C	T
rs1245370	B	HLA-B	0.179	0.06	0.002799	C	T
rs12200084	B	HLA-B	-0.04	0.032	0.2222	G	A
rs2074480	B	HLA-B	0.035	0.048	0.4596	T	G
rs2074479	B	HLA-B	0.036	0.048	0.4505	A	G
rs62390181	B	HLA-B	-0.152	0.06	0.01143	G	A
rs11965379	B	HLA-B	-0.062	0.059	0.2926	C	T
rs9261301	B	HLA-B	0.088	0.029	0.002784	G	A
rs1245369	B	HLA-B	-0.126	0.051	0.01286	A	G
rs11965540	B	HLA-B	-0.062	0.059	0.2926	G	A
rs1264714	B	HLA-B	0.094	0.038	0.0143	G	T
rs9261302	B	HLA-B	0.036	0.048	0.4505	G	A
rs60940958	B	HLA-B	0.017	0.084	0.8411	A	G
rs9261303	B	HLA-B	0.181	0.071	0.01155	T	C
rs2285805	B	HLA-B	-0.062	0.059	0.2926	C	G
rs1150736	B	HLA-B	0.012	0.032	0.7184	C	T
rs11758516	B	HLA-B	-0.056	0.061	0.36	T	C
rs3807032	B	HLA-B	-0.039	0.051	0.4394	C	G
rs3807033	B	HLA-B	-0.039	0.051	0.4394	G	A
rs3807034	B	HLA-B	0.034	0.043	0.4271	T	C
rs11969687	B	HLA-B	-0.039	0.051	0.4394	G	T
rs3132682	B	HLA-B	0.039	0.03	0.1975	G	C
rs3807035	B	HLA-B	0.034	0.043	0.4315	C	T
rs3807036	B	HLA-B	0.171	0.071	0.01659	G	A
rs9295830	B	HLA-B	-0.052	0.036	0.1451	C	T
rs1150735	B	HLA-B	-0.032	0.031	0.2981	G	A
rs112415023	B	HLA-B	-0.072	0.08	0.3687	A	G
rs76744390	B	HLA-B	-0.054	0.081	0.5017	T	C
rs1150734	B	HLA-B	0.418	0.082	3.53e-07	T	C
rs9261306	B	HLA-B	0.016	0.039	0.6922	T	C
rs9261307	B	HLA-B	0.016	0.039	0.6922	C	T
rs78176095	B	HLA-B	-0.054	0.081	0.5017	G	T
rs9261309	B	HLA-B	0.011	0.039	0.7894	A	G
rs1245372	B	HLA-B	-0.159	0.041	0.0001213	A	C
rs10947052	B	HLA-B	-0.039	0.051	0.4421	C	T
rs2394734	B	HLA-B	0.016	0.039	0.6922	G	A
rs79406397	B	HLA-B	-0.052	0.081	0.5217	G	A
rs1150733	B	HLA-B	0.444	0.08	4.168e-08	G	A
rs57518619	B	HLA-B	-0.039	0.051	0.4421	G	T
rs73728115	B	HLA-B	0.04	0.11	0.7185	C	T
rs9261312	B	HLA-B	0.171	0.071	0.01659	T	C
rs73728116	B	HLA-B	0.017	0.084	0.8411	A	C
rs58099508	B	HLA-B	-0.039	0.051	0.4421	C	T
rs9261313	B	HLA-B	0.171	0.071	0.01659	C	A
rs75556047	B	HLA-B	-0.052	0.081	0.5217	C	T
rs77235618	B	HLA-B	-0.052	0.081	0.5217	G	A
rs77369906	B	HLA-B	-0.052	0.081	0.5217	T	G
rs12663534	B	HLA-B	-0.074	0.062	0.2315	A	C
rs4711209	B	HLA-B	-0.043	0.032	0.1854	G	A
rs9261315	B	HLA-B	0.171	0.071	0.01659	G	T
rs75597104	B	HLA-B	-0.054	0.081	0.5017	G	A
rs9261316	B	HLA-B	0.171	0.071	0.01659	G	A
rs7382061	B	HLA-B	0.035	0.03	0.2455	T	C
rs78839800	B	HLA-B	-0.053	0.082	0.5188	G	A
rs9261317	B	HLA-B	0.171	0.071	0.01668	A	T
rs2057728	B	HLA-B	0.046	0.031	0.1294	T	C
rs115985474	B	HLA-B	-0.092	0.078	0.2421	C	T
rs56066609	B	HLA-B	-0.034	0.051	0.5045	G	A
rs6909253	B	HLA-B	0.034	0.03	0.2549	G	T
rs9261360	B	HLA-B	0.171	0.071	0.01659	C	T
rs6909437	B	HLA-B	0.034	0.03	0.2549	C	T
rs9261361	B	HLA-B	0.171	0.071	0.01659	A	G
rs1264709	B	HLA-B	0.101	0.038	0.00788	A	T
rs7770520	B	HLA-B	0.037	0.043	0.3801	A	G
rs7771071	B	HLA-B	-0.034	0.051	0.5045	G	T
rs9261364	B	HLA-B	0.171	0.071	0.01659	A	G
rs1264708	B	HLA-B	-0.058	0.036	0.1035	A	G
rs116675765	B	HLA-B	-0.08	0.085	0.3423	C	T
rs9261365	B	HLA-B	0.171	0.071	0.01659	C	T
rs11968367	B	HLA-B	-0.034	0.051	0.5045	T	C
rs11965797	B	HLA-B	-0.068	0.09	0.4501	C	T
rs61666432	B	HLA-B	-0.034	0.051	0.5045	T	C
rs11968434	B	HLA-B	-0.034	0.051	0.5045	T	A
rs57195817	B	HLA-B	-0.033	0.05	0.5162	T	A
rs9261366	B	HLA-B	0.037	0.043	0.3801	C	T
rs9261367	B	HLA-B	0.169	0.071	0.01682	T	A
rs60418878	B	HLA-B	-0.034	0.051	0.5045	C	T
rs9261368	B	HLA-B	0.037	0.043	0.3801	G	A
rs9261369	B	HLA-B	0.171	0.071	0.01659	G	A
rs11751554	B	HLA-B	-0.034	0.051	0.5045	A	G
rs9261370	B	HLA-B	0.037	0.043	0.3801	A	G
rs9261371	B	HLA-B	0.037	0.043	0.3801	C	T
rs9261372	B	HLA-B	0.169	0.071	0.01682	C	G
rs9261373	B	HLA-B	0.036	0.042	0.3923	T	G
rs9261374	B	HLA-B	0.171	0.071	0.01659	T	C
rs76702759	B	HLA-B	0.168	0.07	0.0171	A	G
rs77580993	B	HLA-B	0.031	0.036	0.3966	C	G
rs78159722	B	HLA-B	-0.015	0.04	0.7001	G	A
rs9261377	B	HLA-B	0.168	0.07	0.0171	T	C
rs9261379	B	HLA-B	0.17	0.071	0.0167	C	T
rs9261381	B	HLA-B	0.168	0.07	0.0171	G	A
rs3132681	B	HLA-B	0.013	0.031	0.6801	C	A
rs2158289	B	HLA-B	0.171	0.071	0.01565	C	T
rs114071505	B	HLA-B	-0.088	0.079	0.2609	G	C
rs7753935	B	HLA-B	-0.016	0.04	0.6796	C	A
rs11967911	B	HLA-B	-0.016	0.04	0.6796	G	A
rs17187805	B	HLA-B	-0.016	0.04	0.6896	G	A
rs9261386	B	HLA-B	0.168	0.07	0.0171	G	A
rs9261387	B	HLA-B	-0.099	0.054	0.06894	T	C
rs9261388	B	HLA-B	0.031	0.036	0.3932	C	T
rs9261389	B	HLA-B	0.031	0.036	0.3959	C	G
rs17194174	B	HLA-B	-0.024	0.04	0.5428	G	A
rs6923832	B	HLA-B	0.168	0.07	0.0171	G	A
rs2394736	B	HLA-B	0.034	0.03	0.2616	T	A
rs56214003	B	HLA-B	0.063	0.108	0.5583	G	T
rs115238975	B	HLA-B	-0.077	0.084	0.3598	C	T
rs12661731	B	HLA-B	-0.034	0.037	0.3571	A	T
rs28780078	B	HLA-B	-0.034	0.037	0.3571	G	A
rs28780080	B	HLA-B	-0.034	0.037	0.3571	C	T
rs1264707	B	HLA-B	-0.048	0.038	0.2101	G	A
rs6457144	B	HLA-B	0.034	0.03	0.2616	T	A
rs7765810	B	HLA-B	-0.034	0.037	0.3571	C	A
rs1264706	B	HLA-B	0.15	0.047	0.00155	G	C
rs1264705	B	HLA-B	0.15	0.047	0.00155	G	C
rs7741418	B	HLA-B	-0.034	0.037	0.3639	C	T
rs9261394	B	HLA-B	0.03	0.03	0.3179	A	G
rs17194188	B	HLA-B	0.01	0.058	0.8684	C	T
rs116004247	B	HLA-B	-0.076	0.088	0.3865	G	A
rs1156533	B	HLA-B	0.038	0.032	0.23	A	G
rs1156534	B	HLA-B	-0.045	0.038	0.2437	A	G
rs9261395	B	HLA-B	0.045	0.03	0.1367	A	C
rs1264704	B	HLA-B	0.009	0.034	0.7992	G	A
rs1264703	B	HLA-B	0.052	0.034	0.1255	C	G
rs1264702	B	HLA-B	0.056	0.034	0.09881	T	C
rs916570	B	HLA-B	0.054	0.033	0.1037	A	G
rs916569	B	HLA-B	0.053	0.034	0.1177	G	A
rs1264701	B	HLA-B	-0.045	0.038	0.2429	G	T
rs1264698	B	HLA-B	0.053	0.034	0.1177	A	C
rs1264697	B	HLA-B	0.052	0.034	0.1194	C	G
rs7763159	B	HLA-B	0.017	0.045	0.7039	A	G
rs1264696	B	HLA-B	0.053	0.034	0.1177	G	A
rs1264695	B	HLA-B	0.045	0.033	0.1798	A	G
rs9261401	B	HLA-B	0.047	0.03	0.1218	C	T
rs12212039	B	HLA-B	0.007	0.058	0.9085	C	T
rs74530165	B	HLA-B	-0.068	0.083	0.4071	G	A
rs6457150	B	HLA-B	0.047	0.03	0.1257	G	C
rs13214608	B	HLA-B	-0.398	0.093	1.956e-05	G	A
rs17839989	B	HLA-B	0.072	0.089	0.42	T	C
rs9261402	B	HLA-B	0.015	0.045	0.7374	C	T
rs9261403	B	HLA-B	0.217	0.076	0.004482	G	T
rs1108052	B	HLA-B	0.045	0.033	0.1798	A	C
rs1110448	B	HLA-B	0.045	0.033	0.1791	T	C
rs2072110	B	HLA-B	0.048	0.033	0.1535	T	C
rs2072109	B	HLA-B	-0.006	0.048	0.8927	C	G
rs2240071	B	HLA-B	0.052	0.034	0.1301	C	G
rs1110446	B	HLA-B	0.051	0.034	0.1346	C	T
rs2240070	B	HLA-B	0.055	0.032	0.08116	T	C
rs1116222	B	HLA-B	0.049	0.032	0.1301	T	G
rs1116221	B	HLA-B	0.044	0.032	0.175	C	T
rs11964542	B	HLA-B	-0.071	0.088	0.4208	T	C
rs2844796	B	HLA-B	0.062	0.033	0.06327	G	A
rs3094136	B	HLA-B	0.046	0.03	0.1347	C	G
rs2248289	B	HLA-B	0.064	0.033	0.05584	T	C
rs3132680	B	HLA-B	0.059	0.031	0.06277	A	C
rs6915823	B	HLA-B	-0.023	0.077	0.7611	C	T
rs7767188	B	HLA-B	-0.037	0.036	0.2991	G	A
rs2844795	B	HLA-B	-0.035	0.03	0.241	C	T
rs3778620	B	HLA-B	0.144	0.061	0.01755	A	G
rs9261407	B	HLA-B	-0.052	0.04	0.1994	T	C
rs2517601	B	HLA-B	0.137	0.045	0.002496	G	C
rs115147572	B	HLA-B	0.022	0.069	0.7522	C	A
rs2517600	B	HLA-B	0.115	0.035	0.001189	G	A
rs7767857	B	HLA-B	-0.011	0.036	0.7546	G	A
rs78026509	B	HLA-B	0.004	0.055	0.9358	C	G
rs62390186	B	HLA-B	-0.152	0.043	0.0004023	T	A
rs28780083	B	HLA-B	-0.054	0.044	0.2215	A	G
rs2523993	B	HLA-B	0.397	0.078	4.823e-07	G	A
rs2523992	B	HLA-B	0.052	0.04	0.1962	T	G
rs3815096	B	HLA-B	-0.098	0.029	0.0007189	C	T
rs2023473	B	HLA-B	0.15	0.047	0.001493	T	C
rs2240069	B	HLA-B	-0.015	0.04	0.7024	A	G
rs2523991	B	HLA-B	0.4	0.079	4.439e-07	C	T
rs3132679	B	HLA-B	-0.015	0.04	0.7024	T	C
rs2023472	B	HLA-B	-0.015	0.029	0.6019	A	G
rs28400887	B	HLA-B	-0.061	0.034	0.07168	C	T
rs3132121	B	HLA-B	-0.015	0.04	0.7024	C	T
rs3132122	B	HLA-B	-0.015	0.04	0.7012	C	G
rs3132678	B	HLA-B	-0.015	0.04	0.7012	A	G
rs548202998	B	HLA-B	0.097	0.029	0.0009759	A	G
rs2021730	B	HLA-B	0.4	0.079	4.439e-07	C	A
rs3132123	B	HLA-B	-0.015	0.04	0.7024	G	A
rs2240068	B	HLA-B	-0.117	0.029	5.241e-05	G	T
rs2517599	B	HLA-B	0.4	0.079	4.439e-07	A	G
rs9261418	B	HLA-B	0.073	0.043	0.08864	G	A
rs2844794	B	HLA-B	0.4	0.079	4.439e-07	T	C
rs2074483	B	HLA-B	0.118	0.029	6.402e-05	G	A
rs2523990	B	HLA-B	0.017	0.03	0.5656	A	G
rs4959041	B	HLA-B	-0.053	0.031	0.08905	T	C
rs2523989	B	HLA-B	0.085	0.041	0.0379	C	T
rs2239529	B	HLA-B	0.095	0.041	0.02066	C	T
rs2523988	B	HLA-B	0.104	0.042	0.01419	T	C
rs2249099	B	HLA-B	0.078	0.04	0.05378	C	A
rs2523987	B	HLA-B	0.104	0.042	0.01419	A	C
rs3734837	B	HLA-B	-0.196	0.041	1.538e-06	G	A
rs3734838	B	HLA-B	0.124	0.061	0.04284	G	A
rs2517598	B	HLA-B	0.078	0.04	0.05378	G	A
rs2844793	B	HLA-B	0.09	0.041	0.02831	G	A
rs2844792	B	HLA-B	0.104	0.042	0.01422	G	A
rs9261424	B	HLA-B	-0.053	0.031	0.08905	G	C
rs9261425	B	HLA-B	-0.121	0.029	2.351e-05	T	C
rs2517597	B	HLA-B	0.104	0.042	0.01419	G	A
rs2523986	B	HLA-B	0.104	0.042	0.01419	C	T
rs2523985	B	HLA-B	0.078	0.04	0.05378	T	C
rs62390201	B	HLA-B	-0.191	0.04	2.419e-06	G	A
rs62390202	B	HLA-B	-0.191	0.04	2.419e-06	C	A
rs28780084	B	HLA-B	0.019	0.057	0.7331	T	C
rs2523984	B	HLA-B	0.078	0.04	0.05378	C	T
rs2523983	B	HLA-B	0.099	0.042	0.01786	G	T
rs2245420	B	HLA-B	0.078	0.04	0.05378	G	C
rs2523981	B	HLA-B	0.099	0.042	0.01786	C	T
rs2523979	B	HLA-B	0.104	0.042	0.01419	T	A
rs2523978	B	HLA-B	0.156	0.048	0.00115	C	T
rs2517596	B	HLA-B	0.104	0.042	0.01419	G	C
rs1034327	B	HLA-B	0.099	0.042	0.01786	G	T
rs2523976	B	HLA-B	0.104	0.042	0.01419	T	A
rs1015466	B	HLA-B	0.095	0.041	0.02161	T	A
rs1015465	B	HLA-B	0.11	0.041	0.00836	T	C
rs9261431	B	HLA-B	-0.047	0.031	0.1341	G	C
rs9261434	B	HLA-B	-0.031	0.044	0.4883	G	C
rs2517593	B	HLA-B	0.111	0.041	0.007604	G	C
rs28780085	B	HLA-B	0.019	0.057	0.7331	G	A
rs9261438	B	HLA-B	-0.044	0.031	0.1605	C	T
rs2523974	B	HLA-B	0.111	0.041	0.007604	T	G
rs9366753	B	HLA-B	-0.196	0.041	1.538e-06	C	T
rs9261440	B	HLA-B	-0.046	0.034	0.1834	T	C
rs9261441	B	HLA-B	0.09	0.053	0.08951	G	A
rs17455565	B	HLA-B	-0.143	0.12	0.2334	T	A
rs1419675	B	HLA-B	-0.087	0.033	0.008874	G	T
rs1419674	B	HLA-B	0.415	0.081	3.529e-07	G	T
rs2517592	B	HLA-B	0.116	0.035	0.0008214	C	T
rs10947055	B	HLA-B	-0.037	0.052	0.4821	T	C
rs9261442	B	HLA-B	-0.041	0.034	0.2396	A	G
rs2844790	B	HLA-B	0.107	0.043	0.01293	C	G
rs9261443	B	HLA-B	-0.049	0.034	0.1496	A	G
rs9261444	B	HLA-B	-0.037	0.035	0.284	C	T
rs9261445	B	HLA-B	-0.041	0.034	0.2396	G	T
rs9261446	B	HLA-B	-0.041	0.034	0.2396	G	A
rs9261447	B	HLA-B	-0.046	0.034	0.1759	T	C
rs9261448	B	HLA-B	-0.036	0.035	0.3007	T	C
rs10947056	B	HLA-B	-0.037	0.053	0.4796	C	G
rs1419673	B	HLA-B	-0.038	0.034	0.277	A	G
rs1419672	B	HLA-B	-0.046	0.034	0.1759	G	T
rs1419671	B	HLA-B	-0.038	0.034	0.277	T	A
rs9261450	B	HLA-B	-0.045	0.034	0.1854	A	G
rs9261451	B	HLA-B	-0.045	0.034	0.1854	T	G
rs757264	B	HLA-B	-0.045	0.034	0.1854	C	T
rs757263	B	HLA-B	-0.045	0.034	0.1898	C	T
rs3888580	B	HLA-B	-0.038	0.034	0.277	G	A
rs1076229	B	HLA-B	-0.038	0.034	0.277	A	G
rs9261453	B	HLA-B	-0.046	0.034	0.1762	A	G
rs9261455	B	HLA-B	-0.046	0.034	0.1762	T	G
rs9261456	B	HLA-B	-0.039	0.035	0.2648	C	T
rs9261457	B	HLA-B	-0.039	0.035	0.2648	A	G
rs9261458	B	HLA-B	-0.039	0.035	0.2648	A	T
rs1362104	B	HLA-B	-0.015	0.031	0.6237	G	A
rs9261461	B	HLA-B	-0.039	0.034	0.2462	T	G
rs9261462	B	HLA-B	-0.037	0.035	0.2827	G	A
rs9261463	B	HLA-B	-0.042	0.035	0.2283	G	C
rs2523995	B	HLA-B	0.171	0.046	0.0002151	C	T
rs116227354	B	HLA-B	-0.023	0.115	0.8409	C	G
rs4713293	B	HLA-B	-0.042	0.035	0.2283	A	G
rs2517591	B	HLA-B	0.111	0.042	0.007578	T	A
rs1541269	B	HLA-B	0.109	0.044	0.01243	G	A
rs1541268	B	HLA-B	-0.042	0.035	0.2203	A	G
rs79828868	B	HLA-B	0.073	0.119	0.5407	A	C
rs1541267	B	HLA-B	-0.042	0.034	0.2165	A	G
rs9261466	B	HLA-B	-0.042	0.035	0.2203	C	T
rs9261467	B	HLA-B	-0.042	0.035	0.2283	A	G
rs2021723	B	HLA-B	0.111	0.042	0.007578	G	A
rs9261468	B	HLA-B	-0.042	0.035	0.2283	A	G
rs2021731	B	HLA-B	0.111	0.042	0.007578	C	A
rs2857458	B	HLA-B	-0.053	0.033	0.1028	A	G
rs9261470	B	HLA-B	-0.042	0.035	0.2203	G	A
rs9261471	B	HLA-B	-0.042	0.035	0.2283	T	C
rs9261472	B	HLA-B	-0.048	0.034	0.1672	T	C
rs9261473	B	HLA-B	-0.042	0.035	0.2283	C	A
rs2107202	B	HLA-B	-0.085	0.033	0.01041	T	C
rs2857435	B	HLA-B	-0.042	0.035	0.2203	A	T
rs2857436	B	HLA-B	-0.055	0.033	0.09254	C	T
rs2857438	B	HLA-B	-0.048	0.034	0.1672	G	A
rs2857439	B	HLA-B	-0.042	0.035	0.2283	G	A
rs9261484	B	HLA-B	-0.047	0.034	0.1632	C	T
rs9261485	B	HLA-B	-0.048	0.034	0.1672	G	A
rs9261488	B	HLA-B	-0.042	0.035	0.2283	C	T
rs9261489	B	HLA-B	-0.042	0.035	0.2283	A	G
rs28780087	B	HLA-B	0.022	0.057	0.7021	G	A
rs9261490	B	HLA-B	-0.042	0.034	0.2233	T	C
rs9261491	B	HLA-B	-0.042	0.034	0.2233	A	C
rs9261492	B	HLA-B	-0.042	0.034	0.2233	G	A
rs9261493	B	HLA-B	-0.042	0.034	0.2233	C	A
rs9261494	B	HLA-B	-0.026	0.044	0.558	C	T
rs9261495	B	HLA-B	-0.041	0.035	0.2432	G	A
rs9261496	B	HLA-B	-0.042	0.034	0.2233	C	T
rs9261497	B	HLA-B	-0.042	0.034	0.2233	A	T
rs9261498	B	HLA-B	-0.042	0.034	0.2165	C	T
rs9261499	B	HLA-B	-0.042	0.035	0.2283	T	C
rs9261501	B	HLA-B	-0.042	0.034	0.2233	C	T
rs9261502	B	HLA-B	-0.042	0.034	0.2233	A	T
rs9261503	B	HLA-B	-0.047	0.035	0.1725	G	A
rs9261504	B	HLA-B	-0.048	0.034	0.1588	C	T
rs17188015	B	HLA-B	-0.195	0.04	1.496e-06	C	T
rs9261505	B	HLA-B	-0.047	0.035	0.1725	A	G
rs9261506	B	HLA-B	0.113	0.062	0.06665	G	A
rs9261507	B	HLA-B	-0.042	0.034	0.2233	G	A
rs9261508	B	HLA-B	-0.042	0.034	0.2233	T	C
rs2844789	B	HLA-B	0.15	0.047	0.001493	G	A
rs9261509	B	HLA-B	-0.042	0.034	0.2233	T	C
rs3815086	B	HLA-B	-0.042	0.034	0.2233	C	T
rs3815085	B	HLA-B	-0.042	0.034	0.2233	C	T
rs3815084	B	HLA-B	-0.042	0.034	0.2233	C	A
rs1541324	B	HLA-B	-0.042	0.034	0.2233	G	A
rs12202131	B	HLA-B	-0.003	0.063	0.9617	T	A
rs3815082	B	HLA-B	-0.042	0.034	0.2233	A	G
rs3815081	B	HLA-B	-0.197	0.04	1.315e-06	A	G
rs3815080	B	HLA-B	-0.042	0.034	0.2165	G	A
rs4959011	B	HLA-B	-0.042	0.034	0.2142	T	A
rs4959044	B	HLA-B	-0.048	0.035	0.1686	C	T
rs4959012	B	HLA-B	-0.04	0.035	0.2572	T	C
rs757262	B	HLA-B	-0.048	0.035	0.1686	C	T
rs757261	B	HLA-B	-0.042	0.035	0.2236	G	A
rs757260	B	HLA-B	0.079	0.049	0.106	C	T
rs9261513	B	HLA-B	-0.042	0.034	0.2122	A	G
rs757259	B	HLA-B	-0.048	0.035	0.1686	G	A
rs17188050	B	HLA-B	-0.002	0.122	0.9863	C	T
rs28780089	B	HLA-B	0.022	0.057	0.7021	G	A
rs1573299	B	HLA-B	-0.048	0.035	0.1686	C	T
rs3132676	B	HLA-B	0.001	0.04	0.9888	A	G
rs1573298	B	HLA-B	-0.042	0.034	0.2142	G	C
rs9261519	B	HLA-B	-0.042	0.034	0.2209	T	C
rs9261520	B	HLA-B	0.122	0.061	0.04701	C	T
rs9261523	B	HLA-B	-0.042	0.034	0.2228	C	A
rs9261524	B	HLA-B	-0.048	0.035	0.1718	T	A
rs9261525	B	HLA-B	-0.042	0.034	0.2188	T	C
rs1557611	B	HLA-B	-0.048	0.035	0.1704	C	T
rs1557609	B	HLA-B	-0.042	0.034	0.2209	T	C
rs1557608	B	HLA-B	-0.054	0.033	0.09642	T	G
rs1557607	B	HLA-B	-0.051	0.035	0.1402	A	G
rs4392759	B	HLA-B	-0.042	0.035	0.2254	G	A
rs9261526	B	HLA-B	-0.049	0.034	0.1552	G	A
rs9261527	B	HLA-B	-0.042	0.034	0.2188	G	A
rs9261528	B	HLA-B	-0.042	0.034	0.219	T	G
rs9261530	B	HLA-B	-0.049	0.034	0.1552	G	C
rs9261531	B	HLA-B	-0.049	0.034	0.1552	C	T
rs2257914	B	HLA-B	0.114	0.041	0.006091	C	A
rs2857433	B	HLA-B	-0.049	0.034	0.1552	T	G
rs9468693	B	HLA-B	-0.022	0.052	0.677	T	C
rs2285795	B	HLA-B	-0.049	0.034	0.1539	C	T
rs9261532	B	HLA-B	-0.049	0.035	0.1588	T	G
rs2517655	B	HLA-B	-0.042	0.035	0.2238	C	T
rs2508031	B	HLA-B	-0.042	0.034	0.219	C	T
rs2508030	B	HLA-B	-0.049	0.035	0.1588	C	T
rs2517653	B	HLA-B	-0.076	0.034	0.02363	G	A
rs9261533	B	HLA-B	-0.056	0.034	0.1038	T	C
rs2022065	B	HLA-B	-0.014	0.033	0.6649	C	T
rs12210298	B	HLA-B	0.001	0.071	0.9906	G	A
rs3734840	B	HLA-B	-0.191	0.036	1.743e-07	T	C
rs3094134	B	HLA-B	-0.119	0.05	0.01794	T	C
rs59424499	B	HLA-B	0.076	0.067	0.2556	G	A
rs2517646	B	HLA-B	-0.064	0.03	0.03236	C	T
rs2517645	B	HLA-B	0.087	0.04	0.03285	T	C
rs2523735	B	HLA-B	0.121	0.044	0.006057	C	G
rs1967	B	HLA-B	0.119	0.042	0.004567	C	T
rs1970	B	HLA-B	0.157	0.047	0.0008746	C	T
rs17470302	B	HLA-B	-0.119	0.118	0.3162	T	C
rs9261535	B	HLA-B	-0.042	0.035	0.2278	G	A
rs1573296	B	HLA-B	0.157	0.047	0.0008746	A	G
rs1318638	B	HLA-B	-0.019	0.053	0.7234	C	T
rs12212092	B	HLA-B	-0.019	0.053	0.7234	C	T
rs2157678	B	HLA-B	0.157	0.047	0.0008746	G	T
rs41272583	B	HLA-B	-0.092	0.12	0.4445	G	A
rs2523734	B	HLA-B	0.118	0.041	0.004263	A	C
rs17188113	B	HLA-B	-0.196	0.04	9.127e-07	T	G
rs2523733	B	HLA-B	0.112	0.042	0.007503	C	A
rs17194460	B	HLA-B	-0.184	0.038	1.486e-06	A	G
rs2074477	B	HLA-B	-0.192	0.04	1.88e-06	G	A
rs41272587	B	HLA-B	-0.192	0.04	1.88e-06	G	C
rs56307380	B	HLA-B	-0.191	0.04	1.832e-06	C	A
rs1008403	B	HLA-B	-0.184	0.038	1.463e-06	T	C
rs9368624	B	HLA-B	-0.184	0.038	1.463e-06	G	A
rs115084931	B	HLA-B	-0.073	0.092	0.4248	A	G
rs929157	B	HLA-B	0.102	0.044	0.01975	G	A
rs2523729	B	HLA-B	0.16	0.047	0.0006528	G	A
rs1018846	B	HLA-B	-0.04	0.054	0.4545	G	A
rs1029239	B	HLA-B	0.001	0.029	0.9801	C	G
rs1029238	B	HLA-B	0.096	0.054	0.07505	G	A
rs1029237	B	HLA-B	-0.043	0.035	0.2215	C	T
rs41272591	B	HLA-B	-0.193	0.04	1.498e-06	C	A
rs929156	B	HLA-B	-0.053	0.034	0.1208	G	A
rs1063280	B	HLA-B	-0.008	0.041	0.8531	T	C
rs6905949	B	HLA-B	0.069	0.041	0.09408	T	C
rs2844787	B	HLA-B	-0.072	0.035	0.03684	G	T
rs9380156	B	HLA-B	-0.192	0.04	1.675e-06	A	G
rs13213365	B	HLA-B	0.013	0.065	0.8425	C	T
rs757258	B	HLA-B	0.193	0.057	0.0006561	T	C
rs757257	B	HLA-B	0.066	0.03	0.02665	G	A
rs957765	B	HLA-B	-0.043	0.035	0.2162	G	A
rs2394737	B	HLA-B	0.064	0.03	0.03205	A	G
rs9261538	B	HLA-B	-0.115	0.051	0.02488	C	T
rs2844786	B	HLA-B	0.023	0.032	0.478	C	A
rs9261539	B	HLA-B	0.064	0.03	0.03205	G	A
rs7774730	B	HLA-B	0.064	0.03	0.03205	C	A
rs9261543	B	HLA-B	0.064	0.03	0.03205	A	G
rs2844785	B	HLA-B	0.102	0.044	0.01975	T	G
rs7763162	B	HLA-B	0.066	0.03	0.02665	G	T
rs28743267	B	HLA-B	0.098	0.048	0.04347	T	G
rs2844782	B	HLA-B	0.019	0.032	0.562	G	T
rs2428504	B	HLA-B	0.193	0.057	0.0006561	T	C
rs13215307	B	HLA-B	0.045	0.066	0.4968	C	T
rs9366754	B	HLA-B	-0.202	0.04	4.772e-07	G	C
rs2239530	B	HLA-B	-0.042	0.035	0.2253	C	G
rs7843	B	HLA-B	-0.043	0.035	0.2162	A	G
rs11158	B	HLA-B	0.155	0.047	0.001131	G	T
rs1042338	B	HLA-B	-0.052	0.034	0.1293	C	T
rs2106072	B	HLA-B	0.16	0.047	0.0007773	G	A
rs16897204	B	HLA-B	0.041	0.067	0.536	G	A
rs2074473	B	HLA-B	0.068	0.03	0.02298	T	C
rs12175655	B	HLA-B	-0.201	0.04	5.049e-07	C	T
rs9261547	B	HLA-B	-0.019	0.045	0.6737	G	A
rs4959045	B	HLA-B	-0.019	0.045	0.6737	A	C
rs6920344	B	HLA-B	0.038	0.065	0.5587	A	T
rs6457164	B	HLA-B	0.064	0.03	0.03268	C	T
rs2517622	B	HLA-B	0.166	0.047	0.0004432	G	C
rs6457167	B	HLA-B	0.068	0.03	0.02412	C	T
rs2074472	B	HLA-B	0.02	0.032	0.5287	T	A
rs765977	B	HLA-B	0.068	0.03	0.02412	G	A
rs2517618	B	HLA-B	0.106	0.044	0.01529	G	A
rs718254	B	HLA-B	0.063	0.03	0.03662	C	G
rs11753736	B	HLA-B	0.041	0.067	0.536	T	C
rs2284164	B	HLA-B	0.063	0.03	0.03662	A	C
rs2284165	B	HLA-B	-0.029	0.036	0.4218	G	C
rs4711211	B	HLA-B	-0.043	0.035	0.2162	A	G
rs2517614	B	HLA-B	0.146	0.036	4.233e-05	G	A
rs61748990	B	HLA-B	0.106	0.124	0.3931	G	A
rs2523722	B	HLA-B	0.146	0.036	4.233e-05	C	T
rs2517613	B	HLA-B	0.102	0.044	0.01975	G	A
rs2523721	B	HLA-B	0.14	0.035	7.378e-05	C	T
rs2523720	B	HLA-B	0.102	0.044	0.01975	C	T
rs2072107	B	HLA-B	0.064	0.044	0.1411	G	A
rs28360011	B	HLA-B	0.371	0.074	5.646e-07	A	G
rs9261558	B	HLA-B	0.001	0.039	0.98	C	T
rs28360013	B	HLA-B	0.193	0.057	0.0006561	T	C
rs11758350	B	HLA-B	0.041	0.067	0.536	A	G
rs2523719	B	HLA-B	0.104	0.043	0.01658	G	T
rs17188226	B	HLA-B	0.193	0.057	0.0006561	C	T
rs2239531	B	HLA-B	-0.201	0.04	5.433e-07	C	T
rs2517612	B	HLA-B	0.105	0.044	0.01698	A	G
rs2517611	B	HLA-B	0.149	0.036	3.315e-05	A	G
rs77210813	B	HLA-B	0.13	0.125	0.3	C	T
rs28730510	B	HLA-B	-0.186	0.04	3.159e-06	C	G
rs2517610	B	HLA-B	0.143	0.035	5.841e-05	A	G
rs1117490	B	HLA-B	0.143	0.035	5.841e-05	T	C
rs2523716	B	HLA-B	0.146	0.036	4.251e-05	C	T
rs6942037	B	HLA-B	0.044	0.067	0.5131	C	T
rs2844776	B	HLA-B	0.143	0.035	5.841e-05	T	C
rs4476873	B	HLA-B	-0.006	0.041	0.886	C	T
rs1060916	B	HLA-B	0.08	0.044	0.06682	T	C
rs2284168	B	HLA-B	0.193	0.057	0.0006561	G	A
rs2284169	B	HLA-B	0.087	0.042	0.03826	A	C
rs971570	B	HLA-B	0.146	0.036	4.251e-05	A	C
rs2523713	B	HLA-B	0.146	0.036	4.251e-05	G	A
rs2021722	B	HLA-B	0.143	0.035	5.841e-05	C	T
rs9391802	B	HLA-B	-0.201	0.04	5.049e-07	G	A
rs9261564	B	HLA-B	0.145	0.066	0.02819	C	T
rs885912	B	HLA-B	0.143	0.035	5.841e-05	C	A
rs55957413	B	HLA-B	0.193	0.057	0.0006561	C	T
rs3132672	B	HLA-B	0.059	0.03	0.04885	A	C
rs10947058	B	HLA-B	0.038	0.065	0.5587	C	T
rs553613810	B	HLA-B	0.06	0.03	0.04795	C	G
rs3132671	B	HLA-B	0.06	0.03	0.04644	C	T
rs3130383	B	HLA-B	0.061	0.03	0.04385	A	C
rs3130384	B	HLA-B	0.061	0.03	0.04385	T	C
rs3130385	B	HLA-B	-0.002	0.041	0.9587	T	C
rs2844775	B	HLA-B	-0.056	0.034	0.1064	G	A
rs3130386	B	HLA-B	0.061	0.03	0.04302	T	C
rs3094614	B	HLA-B	0.06	0.03	0.04555	A	G
rs3094618	B	HLA-B	-0.11	0.051	0.03064	C	T
rs17194627	B	HLA-B	0.196	0.056	0.0005121	C	T
rs9378221	B	HLA-B	-0.187	0.039	2.592e-06	T	C
rs2188100	B	HLA-B	0.102	0.044	0.01975	G	A
rs1345229	B	HLA-B	0.123	0.057	0.03059	G	A
rs9295837	B	HLA-B	0.031	0.066	0.6357	G	A
rs61154150	B	HLA-B	0.196	0.056	0.0005121	G	T
rs9261567	B	HLA-B	0.085	0.043	0.04903	T	C
rs2106070	B	HLA-B	0.061	0.03	0.04231	A	G
rs3132668	B	HLA-B	0.061	0.03	0.04231	T	A
rs28780090	B	HLA-B	0.006	0.055	0.9115	G	A
rs3094132	B	HLA-B	0.061	0.03	0.04231	G	C
rs3130388	B	HLA-B	0.061	0.03	0.04231	G	T
rs3130389	B	HLA-B	0.062	0.03	0.03958	C	T
rs9348838	B	HLA-B	-0.189	0.04	2.049e-06	A	T
rs3130391	B	HLA-B	0.061	0.03	0.04231	C	T
rs3132667	B	HLA-B	0.062	0.03	0.03899	A	G
rs9261578	B	HLA-B	0.055	0.04	0.1675	C	G
rs3132666	B	HLA-B	0.061	0.03	0.04231	A	G
rs114447660	B	HLA-B	-0.155	0.071	0.02983	G	A
rs1264691	B	HLA-B	0.196	0.056	0.0005121	C	T
rs2040486	B	HLA-B	0.061	0.03	0.04231	A	C
rs3130393	B	HLA-B	0.062	0.03	0.03991	A	C
rs3094140	B	HLA-B	0.061	0.03	0.04231	C	T
rs3129690	B	HLA-B	0.061	0.03	0.04231	T	C
rs9261582	B	HLA-B	0.055	0.04	0.1667	A	G
rs3094138	B	HLA-B	0.003	0.041	0.9415	C	T
rs1573295	B	HLA-B	0.061	0.03	0.04231	G	A
rs1013518	B	HLA-B	0.061	0.03	0.04231	G	A
rs3094137	B	HLA-B	0	0.041	0.9982	A	G
rs916571	B	HLA-B	0.062	0.03	0.03958	G	A
rs916568	B	HLA-B	0.061	0.03	0.04231	C	T
rs3132674	B	HLA-B	0.062	0.03	0.03958	C	T
rs885916	B	HLA-B	0.102	0.044	0.01925	C	T
rs885915	B	HLA-B	0.015	0.032	0.6345	C	T
rs885914	B	HLA-B	0.015	0.032	0.6345	A	C
rs954037	B	HLA-B	0.062	0.03	0.03991	C	T
rs954038	B	HLA-B	0.014	0.032	0.6594	C	T
rs2517589	B	HLA-B	0.102	0.044	0.01925	T	C
rs2523742	B	HLA-B	0.102	0.044	0.01925	C	G
rs2844780	B	HLA-B	0.015	0.032	0.6345	G	T
rs2844779	B	HLA-B	0.008	0.032	0.8106	G	T
rs2844778	B	HLA-B	0.007	0.031	0.8207	T	C
rs2844777	B	HLA-B	0.163	0.047	0.0005554	G	A
rs10456378	B	HLA-B	0.041	0.067	0.536	G	A
rs2158287	B	HLA-B	0.42	0.082	3.687e-07	T	G
rs2844773	B	HLA-B	0.085	0.042	0.04287	C	A
rs4959046	B	HLA-B	0.005	0.032	0.8707	T	G
rs2844771	B	HLA-B	0.085	0.042	0.04287	G	A
rs2253163	B	HLA-B	0.005	0.032	0.8707	T	G
rs2285802	B	HLA-B	0.036	0.03	0.2276	T	C
rs2285801	B	HLA-B	0.048	0.03	0.1074	A	G
rs2508028	B	HLA-B	0.362	0.072	5.185e-07	A	G
rs1362089	B	HLA-B	0.048	0.03	0.1074	T	G
rs2188099	B	HLA-B	0.085	0.042	0.04287	A	G
rs9261588	B	HLA-B	-0.035	0.045	0.4337	T	G
rs2394778	B	HLA-B	0.037	0.03	0.2161	A	G
rs9261592	B	HLA-B	0.037	0.03	0.2161	A	G
rs3094636	B	HLA-B	0.037	0.03	0.2161	C	T
rs3094130	B	HLA-B	0.036	0.03	0.2276	A	G
rs3132664	B	HLA-B	0.037	0.03	0.2161	G	A
rs4449668	B	HLA-B	0.086	0.042	0.04046	G	T
rs2523741	B	HLA-B	0.196	0.056	0.0005121	C	G
rs3094635	B	HLA-B	0.035	0.03	0.2401	A	T
rs3094634	B	HLA-B	0.036	0.03	0.2295	C	T
rs3094129	B	HLA-B	0.037	0.03	0.2179	A	G
rs74295270	B	HLA-B	0.147	0.125	0.2424	G	A
rs3132663	B	HLA-B	0.048	0.03	0.1074	T	A
rs9391803	B	HLA-B	-0.201	0.041	8.536e-07	T	A
rs3132662	B	HLA-B	0.039	0.03	0.1921	G	A
rs2516723	B	HLA-B	0.039	0.03	0.1939	T	C
rs2844768	B	HLA-B	0.04	0.03	0.1835	G	A
rs2516722	B	HLA-B	0.054	0.067	0.4192	T	C
rs2844767	B	HLA-B	0.039	0.03	0.1921	G	A
rs2428505	B	HLA-B	0.039	0.03	0.1939	A	G
rs2516718	B	HLA-B	0.092	0.055	0.0932	C	T
rs74295272	B	HLA-B	0.147	0.125	0.2415	G	C
rs1579220	B	HLA-B	0.378	0.074	3.736e-07	G	T
rs1579219	B	HLA-B	-0.214	0.04	1.363e-07	C	T
rs928824	B	HLA-B	0.098	0.058	0.08942	C	T
rs3094078	B	HLA-B	0.162	0.047	0.0006594	T	A
rs75948696	B	HLA-B	0.154	0.065	0.01783	C	T
rs2516714	B	HLA-B	-0.048	0.031	0.1195	A	G
rs3094076	B	HLA-B	0.082	0.041	0.0466	C	T
rs962899	B	HLA-B	-0.12	0.035	0.0006841	C	G
rs2516713	B	HLA-B	-0.119	0.035	0.000698	T	A
rs2516712	B	HLA-B	0.097	0.058	0.0927	C	A
rs9391806	B	HLA-B	-0.21	0.04	2.495e-07	C	T
rs9261630	B	HLA-B	0.087	0.041	0.03328	A	T
rs2021107	B	HLA-B	0.102	0.056	0.06516	G	A
rs2523750	B	HLA-B	-0.12	0.035	0.0006835	T	C
rs9391679	B	HLA-B	-0.21	0.04	2.371e-07	C	A
rs2516708	B	HLA-B	-0.042	0.031	0.174	G	A
rs2523747	B	HLA-B	-0.12	0.035	0.0006715	T	C
rs2428507	B	HLA-B	-0.049	0.031	0.1152	A	G
rs2516706	B	HLA-B	-0.12	0.035	0.0007158	G	A
rs2023476	B	HLA-B	-0.102	0.036	0.004523	G	C
rs3130397	B	HLA-B	-0.033	0.044	0.4579	T	C
rs2516703	B	HLA-B	-0.12	0.035	0.0006715	A	G
rs3129699	B	HLA-B	0.087	0.041	0.03328	C	T
rs2516702	B	HLA-B	-0.12	0.035	0.0006715	G	A
rs2523746	B	HLA-B	-0.12	0.035	0.0006715	T	C
rs2523744	B	HLA-B	-0.12	0.035	0.0006715	T	G
rs2844766	B	HLA-B	-0.042	0.031	0.1745	T	C
rs3130398	B	HLA-B	0.087	0.041	0.03328	G	A
rs3130400	B	HLA-B	0.087	0.041	0.03328	A	G
rs3094074	B	HLA-B	0.087	0.041	0.03328	A	G
rs2516700	B	HLA-B	-0.12	0.035	0.0006715	G	A
rs2516699	B	HLA-B	-0.12	0.035	0.0006715	G	T
rs3094073	B	HLA-B	0.087	0.041	0.03328	G	A
rs3130401	B	HLA-B	0.087	0.041	0.03328	A	G
rs3132659	B	HLA-B	0.087	0.041	0.03328	T	C
rs3130402	B	HLA-B	0.087	0.041	0.03328	A	G
rs9261636	B	HLA-B	0.087	0.041	0.03328	G	C
rs3132658	B	HLA-B	0.087	0.041	0.03328	T	C
rs3094072	B	HLA-B	0.087	0.041	0.03328	G	C
rs3094071	B	HLA-B	0.087	0.041	0.03328	G	A
rs3094070	B	HLA-B	0.087	0.041	0.03328	G	C
rs3130403	B	HLA-B	0.087	0.041	0.03328	T	G
rs3130404	B	HLA-B	0.087	0.041	0.03328	A	G
rs2516698	B	HLA-B	0.184	0.06	0.002153	G	A
rs3094630	B	HLA-B	0.087	0.041	0.03328	G	A
rs2516697	B	HLA-B	-0.11	0.036	0.001988	G	A
rs28780091	B	HLA-B	0.034	0.048	0.4731	G	T
rs3129701	B	HLA-B	0.087	0.041	0.03328	C	T
rs3129702	B	HLA-B	0.087	0.041	0.03328	C	A
rs3094629	B	HLA-B	0.084	0.041	0.04194	G	A
rs3132657	B	HLA-B	0.087	0.041	0.03328	T	C
rs3129703	B	HLA-B	0.087	0.041	0.03328	C	A
rs3130405	B	HLA-B	0.084	0.041	0.03864	C	T
rs2844765	B	HLA-B	-0.12	0.035	0.0007158	T	C
rs3129831	B	HLA-B	0.087	0.041	0.03328	A	T
rs3129832	B	HLA-B	0.087	0.041	0.03328	A	G
rs2844764	B	HLA-B	-0.042	0.031	0.1745	T	A
rs3129704	B	HLA-B	0.084	0.041	0.04194	T	C
rs3129705	B	HLA-B	0.087	0.041	0.03328	G	A
rs3129706	B	HLA-B	0.087	0.041	0.03328	T	C
rs3129836	B	HLA-B	0.084	0.041	0.04194	A	G
rs28780092	B	HLA-B	0.02	0.057	0.7244	A	G
rs2516696	B	HLA-B	-0.042	0.031	0.1745	G	T
rs2844763	B	HLA-B	-0.12	0.035	0.0007158	C	T
rs3129707	B	HLA-B	0.087	0.041	0.03328	G	A
rs9378145	B	HLA-B	-0.212	0.041	2.152e-07	G	C
rs2844762	B	HLA-B	-0.042	0.031	0.1745	T	C
rs2844761	B	HLA-B	-0.12	0.035	0.0007158	A	G
rs9261639	B	HLA-B	-0.052	0.034	0.124	G	A
rs9368628	B	HLA-B	-0.216	0.041	1.234e-07	A	G
rs2844759	B	HLA-B	-0.134	0.033	6.335e-05	A	G
rs1158763	B	HLA-B	-0.134	0.033	6.335e-05	T	C
rs2097773	B	HLA-B	-0.12	0.035	0.0007158	C	A
rs9393999	B	HLA-B	-0.212	0.041	2.152e-07	A	G
rs9357095	B	HLA-B	-0.216	0.041	1.234e-07	A	G
rs28780093	B	HLA-B	0.034	0.048	0.4731	A	G
rs2894145	B	HLA-B	-0.216	0.041	1.234e-07	G	A
rs75939919	B	HLA-B	0.008	0.03	0.8016	T	C
rs113197482	B	HLA-B	-0.137	0.073	0.0617	A	G
rs968909	B	HLA-B	-0.134	0.033	6.335e-05	C	T
rs2097574	B	HLA-B	-0.134	0.033	6.335e-05	C	A
rs2516725	B	HLA-B	-0.12	0.035	0.0007158	G	A
rs79263215	B	HLA-B	-0.137	0.073	0.0617	A	G
rs4713305	B	HLA-B	-0.051	0.034	0.1314	A	T
rs1264626	B	HLA-B	-0.134	0.033	6.335e-05	T	C
rs1132547	B	HLA-B	0.097	0.055	0.08056	T	G
rs1264624	B	HLA-B	-0.134	0.033	6.335e-05	C	T
rs113620685	B	HLA-B	-0.129	0.074	0.07992	T	A
rs10484551	B	HLA-B	-0.11	0.072	0.1294	G	A
rs17194767	B	HLA-B	-0.11	0.072	0.1294	C	T
rs1264622	B	HLA-B	0.147	0.037	9.268e-05	C	T
rs2285800	B	HLA-B	-0.051	0.034	0.1314	C	G
rs2285799	B	HLA-B	-0.11	0.072	0.1294	T	C
rs16897337	B	HLA-B	-0.11	0.072	0.1294	A	G
rs928823	B	HLA-B	0.095	0.057	0.09998	T	A
rs4713309	B	HLA-B	-0.11	0.072	0.1294	C	T
rs16897339	B	HLA-B	-0.11	0.072	0.1294	C	T
rs28360018	B	HLA-B	-0.14	0.033	2.96e-05	T	C
rs1264620	B	HLA-B	0.362	0.072	6.06e-07	A	G
rs1045251	B	HLA-B	-0.122	0.035	0.0005706	G	T
rs1264619	B	HLA-B	-0.136	0.033	4.854e-05	G	C
rs11752362	B	HLA-B	0.058	0.044	0.1943	C	T
rs60925525	B	HLA-B	-0.11	0.072	0.1294	G	T
rs57715221	B	HLA-B	-0.11	0.072	0.1294	A	G
rs1048664	B	HLA-B	0.193	0.062	0.001782	A	G
rs79975940	B	HLA-B	-0.11	0.072	0.1294	T	G
rs1264616	B	HLA-B	-0.122	0.035	0.0005706	C	T
rs28780095	B	HLA-B	0.034	0.048	0.4731	C	T
rs3094631	B	HLA-B	-0.034	0.045	0.4482	G	A
rs7758503	B	HLA-B	0.058	0.044	0.1943	C	T
rs261950	B	HLA-B	-0.142	0.033	2.324e-05	A	T
rs261949	B	HLA-B	-0.124	0.035	0.000434	G	A
rs261948	B	HLA-B	-0.124	0.035	0.0004623	C	T
rs3800332	B	HLA-B	-0.128	0.07	0.06673	G	C
rs878898	B	HLA-B	0.058	0.044	0.1943	T	C
rs17194789	B	HLA-B	-0.137	0.073	0.0617	G	C
rs261947	B	HLA-B	-0.142	0.033	2.545e-05	T	C
rs261946	B	HLA-B	-0.052	0.034	0.1238	A	G
rs4713310	B	HLA-B	-0.128	0.07	0.06673	G	A
rs4713311	B	HLA-B	-0.11	0.072	0.1294	T	C
rs261945	B	HLA-B	0.025	0.031	0.406	C	G
rs76665533	B	HLA-B	0.147	0.125	0.2424	C	G
rs261943	B	HLA-B	-0.122	0.035	0.0005823	G	A
rs75817914	B	HLA-B	-0.136	0.07	0.05171	C	T
rs9380167	B	HLA-B	-0.142	0.033	2.545e-05	A	G
rs12055553	B	HLA-B	-0.142	0.033	2.545e-05	G	A
rs76195069	B	HLA-B	-0.136	0.07	0.05171	G	T
rs28360019	B	HLA-B	0.201	0.062	0.001213	G	C
rs9380168	B	HLA-B	-0.122	0.035	0.0005823	T	G
rs928822	B	HLA-B	0.007	0.03	0.8108	G	T
rs1264608	B	HLA-B	0.1	0.058	0.08223	C	T
rs1268447	B	HLA-B	0.1	0.058	0.08223	C	T
rs1264587	B	HLA-B	0.147	0.037	7.804e-05	C	G
rs3130380	B	HLA-B	0.165	0.047	0.0004798	G	A
rs28780096	B	HLA-B	0.02	0.057	0.7296	A	C
rs9295842	B	HLA-B	-0.142	0.033	2.545e-05	C	A
rs9295843	B	HLA-B	-0.12	0.035	0.0007158	T	A
rs79070413	B	HLA-B	-0.118	0.072	0.1011	G	T
rs9295844	B	HLA-B	-0.216	0.041	1.234e-07	G	C
rs111962699	B	HLA-B	-0.137	0.073	0.0617	T	C
rs2285794	B	HLA-B	-0.136	0.07	0.05171	G	A
rs3094065	B	HLA-B	-0.033	0.044	0.4579	T	C
rs17188470	B	HLA-B	-0.137	0.073	0.0617	T	A
rs9394001	B	HLA-B	-0.122	0.035	0.0005823	T	A
rs17472720	B	HLA-B	0.034	0.048	0.4736	G	C
rs6912495	B	HLA-B	-0.122	0.035	0.0005823	G	C
rs6912771	B	HLA-B	-0.142	0.033	2.545e-05	C	A
rs77886846	B	HLA-B	-0.118	0.072	0.1008	G	A
rs78194719	B	HLA-B	-0.118	0.072	0.1004	C	T
rs79616822	B	HLA-B	-0.136	0.07	0.05171	A	C
rs9357097	B	HLA-B	-0.115	0.034	0.0007288	C	T
rs3094628	B	HLA-B	0.171	0.048	0.0003614	G	C
rs1473102	B	HLA-B	-0.12	0.035	0.0007158	C	A
rs1264585	B	HLA-B	-0.051	0.034	0.1316	T	A
rs6924282	B	HLA-B	-0.137	0.033	4.547e-05	G	A
rs58226684	B	HLA-B	-0.096	0.07	0.1701	T	C
rs6924453	B	HLA-B	-0.137	0.033	4.547e-05	G	A
rs9366755	B	HLA-B	-0.212	0.041	2.152e-07	C	T
rs61017790	B	HLA-B	-0.118	0.068	0.08115	T	C
rs56725475	B	HLA-B	-0.1	0.07	0.1524	G	C
rs6931387	B	HLA-B	-0.137	0.033	4.547e-05	C	G
rs28360023	B	HLA-B	-0.12	0.035	0.0007158	T	C
rs75293100	B	HLA-B	-0.118	0.068	0.08115	C	G
rs6900042	B	HLA-B	-0.137	0.033	4.547e-05	C	T
rs112954624	B	HLA-B	-0.118	0.071	0.0982	C	T
rs9368635	B	HLA-B	-0.137	0.033	4.547e-05	A	G
rs12174823	B	HLA-B	-0.195	0.043	6.209e-06	T	C
rs28360024	B	HLA-B	0.102	0.056	0.06516	C	T
rs17194824	B	HLA-B	0.201	0.062	0.001213	G	A
rs1264583	B	HLA-B	0.1	0.058	0.08223	C	T
rs17188484	B	HLA-B	0.034	0.048	0.4744	G	T
rs17188491	B	HLA-B	0.147	0.125	0.2417	C	T
rs1264582	B	HLA-B	0.09	0.056	0.1051	G	A
rs1110464	B	HLA-B	0.048	0.03	0.106	C	T
rs3094064	B	HLA-B	0.166	0.047	0.0004001	G	A
rs1264581	B	HLA-B	0.09	0.056	0.1059	C	T
rs2057727	B	HLA-B	-0.123	0.035	0.000511	T	C
rs17194845	B	HLA-B	-0.231	0.111	0.03689	A	G
rs3094067	B	HLA-B	0.165	0.047	0.0005101	T	G
rs17194852	B	HLA-B	-0.138	0.075	0.06482	A	G
rs12663184	B	HLA-B	0.034	0.048	0.4751	C	T
rs17188526	B	HLA-B	-0.231	0.111	0.03689	C	G
rs3778624	B	HLA-B	-0.126	0.035	0.0003564	T	G
rs7767653	B	HLA-B	0.102	0.056	0.06516	G	A
rs3129837	B	HLA-B	0.084	0.041	0.04141	A	G
rs3129838	B	HLA-B	-0.033	0.045	0.4607	G	A
rs3129839	B	HLA-B	0.1	0.058	0.08295	C	G
rs3129840	B	HLA-B	0.084	0.041	0.04141	G	C
rs9380173	B	HLA-B	-0.194	0.043	6.993e-06	G	A
rs2074474	B	HLA-B	-0.12	0.035	0.0006971	T	C
rs2240058	B	HLA-B	-0.194	0.043	6.993e-06	T	C
rs3132650	B	HLA-B	0.086	0.041	0.03824	A	G
rs11967	B	HLA-B	-0.051	0.034	0.1323	G	A
rs6986	B	HLA-B	0.089	0.036	0.01265	G	C
rs17194859	B	HLA-B	-0.125	0.084	0.1394	T	G
rs2844749	B	HLA-B	-0.051	0.034	0.1323	G	A
rs28360031	B	HLA-B	0.362	0.072	6.06e-07	A	G
rs1060065	B	HLA-B	-0.12	0.035	0.0006971	T	G
rs974963	B	HLA-B	-0.12	0.035	0.0006971	C	A
rs1060068	B	HLA-B	0.103	0.056	0.06505	C	T
rs974962	B	HLA-B	-0.19	0.043	9.017e-06	A	G
rs974961	B	HLA-B	-0.051	0.034	0.1323	T	A
rs9394003	B	HLA-B	-0.126	0.035	0.0003564	A	G
rs9380174	B	HLA-B	-0.12	0.035	0.0006971	C	T
rs60744323	B	HLA-B	-0.231	0.111	0.03689	T	G
rs111552148	B	HLA-B	-0.138	0.075	0.06479	A	G
rs114212377	B	HLA-B	-0.231	0.111	0.03689	T	C
rs1119333	B	HLA-B	0.149	0.125	0.2357	T	A
rs3130355	B	HLA-B	0.165	0.047	0.0005101	G	A
rs3130364	B	HLA-B	0.176	0.047	0.0001832	A	T
rs6905389	B	HLA-B	0.173	0.052	0.0008547	C	A
rs3132649	B	HLA-B	0.176	0.044	7.816e-05	G	A
rs3094061	B	HLA-B	0.176	0.044	7.816e-05	A	C
rs3130374	B	HLA-B	0.176	0.044	7.816e-05	C	T
rs984802	B	HLA-B	0.006	0.035	0.8557	G	T
rs3094627	B	HLA-B	0.176	0.044	7.816e-05	T	C
rs3130375	B	HLA-B	0.176	0.044	7.816e-05	C	A
rs3130376	B	HLA-B	0.178	0.044	6.577e-05	G	A
rs3094060	B	HLA-B	0.178	0.044	6.577e-05	A	C
rs3130377	B	HLA-B	0.176	0.047	0.0001836	C	T
rs3094626	B	HLA-B	0.088	0.03	0.003663	T	C
rs9368637	B	HLA-B	0.019	0.034	0.5723	C	G
rs3130379	B	HLA-B	-0.067	0.034	0.05041	T	C
rs3094624	B	HLA-B	0.176	0.047	0.0001836	T	A
rs3094058	B	HLA-B	0.176	0.047	0.0001836	G	A
rs2523726	B	HLA-B	-0.056	0.043	0.1951	G	A
rs3130350	B	HLA-B	0.176	0.047	0.0001836	G	T
rs3094622	B	HLA-B	0.167	0.046	0.0003184	A	G
rs3130351	B	HLA-B	0.176	0.047	0.0001836	C	T
rs3130352	B	HLA-B	0.176	0.047	0.0001836	C	T
rs73726882	B	HLA-B	0.02	0.034	0.5702	A	G
rs68075040	B	HLA-B	0.015	0.034	0.6555	C	T
rs3094621	B	HLA-B	0.167	0.046	0.0003184	T	C
rs3094620	B	HLA-B	0.176	0.047	0.0001836	A	T
rs3094057	B	HLA-B	0.176	0.047	0.0001836	G	A
rs3094056	B	HLA-B	0.176	0.047	0.0001836	G	A
rs2251765	B	HLA-B	-0.056	0.043	0.1951	G	T
rs72844609	B	HLA-B	-0.013	0.07	0.8487	T	C
rs3132647	B	HLA-B	0.176	0.047	0.0001836	A	G
rs2158286	B	HLA-B	-0.062	0.043	0.149	T	A
rs2158285	B	HLA-B	-0.062	0.043	0.149	A	G
rs3130353	B	HLA-B	0.176	0.047	0.0001836	A	T
rs3094055	B	HLA-B	-0.074	0.035	0.03228	C	G
rs1012411	B	HLA-B	0.053	0.032	0.09603	T	G
rs55989995	B	HLA-B	-0.008	0.069	0.9099	C	T
rs3094054	B	HLA-B	0.162	0.045	0.0003043	G	T
rs77207841	B	HLA-B	0.035	0.043	0.4265	C	T
rs2022082	B	HLA-B	0.018	0.034	0.5958	T	C
rs2040450	B	HLA-B	-0.056	0.043	0.1951	C	T
rs886390	B	HLA-B	-0.168	0.038	8.937e-06	C	A
rs60785820	B	HLA-B	-0.036	0.107	0.7352	G	A
rs2057726	B	HLA-B	-0.205	0.043	1.662e-06	C	T
rs3129808	B	HLA-B	-0.068	0.034	0.04886	G	T
rs3129809	B	HLA-B	0.165	0.044	0.0002184	A	G
rs2022079	B	HLA-B	0.014	0.034	0.6819	C	T
rs3129811	B	HLA-B	-0.068	0.034	0.0489	G	A
rs3129812	B	HLA-B	0.174	0.047	0.0002528	G	A
rs2844748	B	HLA-B	-0.05	0.042	0.2362	A	T
rs3129813	B	HLA-B	0.082	0.03	0.006734	G	A
rs3130357	B	HLA-B	0.082	0.03	0.006734	A	G
rs2523725	B	HLA-B	-0.056	0.043	0.1951	G	T
rs3130358	B	HLA-B	0.069	0.03	0.02061	C	G
rs3130359	B	HLA-B	0.078	0.03	0.008901	A	G
rs17839997	B	HLA-B	-0.008	0.069	0.9099	A	C
rs2523724	B	HLA-B	-0.059	0.042	0.1608	G	A
rs112352548	B	HLA-B	-0.008	0.068	0.9122	T	G
rs3130361	B	HLA-B	-0.064	0.035	0.06261	A	G
rs2844747	B	HLA-B	-0.025	0.03	0.4144	T	C
rs2844746	B	HLA-B	-0.026	0.031	0.3885	T	C
rs3132643	B	HLA-B	0.078	0.03	0.009023	C	T
rs3132642	B	HLA-B	0.077	0.03	0.009191	T	C
rs9295847	B	HLA-B	0.009	0.033	0.7948	T	C
rs3132640	B	HLA-B	0.077	0.03	0.009191	C	T
rs3129815	B	HLA-B	0.176	0.047	0.0001836	G	A
rs9261675	B	HLA-B	0.077	0.03	0.009191	G	A
rs3132639	B	HLA-B	0.077	0.03	0.009191	A	C
rs3129816	B	HLA-B	0.077	0.03	0.009687	G	A
rs56171231	B	HLA-B	-0.008	0.068	0.9122	G	A
rs3132638	B	HLA-B	0.163	0.044	0.0002601	T	C
rs3132636	B	HLA-B	0.077	0.03	0.009191	T	G
rs7772240	B	HLA-B	0.159	0.123	0.1965	G	A
rs3129817	B	HLA-B	0.154	0.044	0.000464	G	A
rs7771988	B	HLA-B	-0.009	0.068	0.8973	A	G
rs3129818	B	HLA-B	0.163	0.044	0.0002601	G	T
rs3132635	B	HLA-B	0.077	0.03	0.009191	C	T
rs3129819	B	HLA-B	0.069	0.03	0.02121	G	C
rs3132634	B	HLA-B	0.178	0.046	9.705e-05	A	C
rs3129820	B	HLA-B	0.163	0.044	0.0002601	G	A
rs2844745	B	HLA-B	0.054	0.03	0.07359	C	T
rs3130369	B	HLA-B	0.077	0.03	0.009191	A	G
rs3129821	B	HLA-B	0.163	0.044	0.0002601	G	A
rs3132633	B	HLA-B	0.077	0.03	0.009191	C	A
rs2105963	B	HLA-B	-0.056	0.043	0.1951	A	G
rs3132632	B	HLA-B	0.069	0.03	0.02121	A	T
rs3132631	B	HLA-B	0.163	0.044	0.0002601	C	T
rs3094062	B	HLA-B	0.077	0.03	0.009191	G	A
rs3132630	B	HLA-B	0.163	0.044	0.0002601	C	T
rs1419653	B	HLA-B	0.077	0.03	0.009193	C	T
rs3130370	B	HLA-B	0.163	0.044	0.0002601	A	G
rs1419652	B	HLA-B	0.077	0.03	0.009191	C	T
rs1419651	B	HLA-B	0.006	0.035	0.8628	C	A
rs2524212	B	HLA-B	-0.002	0.029	0.9324	T	G
rs111653811	B	HLA-B	-0.008	0.068	0.9122	G	C
rs3132629	B	HLA-B	0.077	0.03	0.009191	C	A
rs3130373	B	HLA-B	0.077	0.03	0.009191	A	G
rs3129822	B	HLA-B	0.163	0.044	0.0002601	G	T
rs3132628	B	HLA-B	0.077	0.03	0.009191	C	T
rs3132627	B	HLA-B	0.168	0.047	0.0003762	T	A
rs7759025	B	HLA-B	-0.008	0.068	0.9122	T	C
rs7738673	B	HLA-B	-0.008	0.068	0.9122	A	G
rs3132626	B	HLA-B	0.077	0.03	0.009191	T	C
rs970269	B	HLA-B	0.077	0.03	0.009191	A	G
rs970270	B	HLA-B	-0.168	0.038	8.955e-06	G	A
rs970268	B	HLA-B	0.011	0.034	0.7486	G	A
rs3132625	B	HLA-B	0.163	0.044	0.0002601	A	G
rs9404964	B	HLA-B	0.011	0.034	0.7486	T	C
rs3132624	B	HLA-B	0.077	0.03	0.009191	C	T
rs3129824	B	HLA-B	0.077	0.03	0.009191	G	A
rs1245218	B	HLA-B	-0.074	0.035	0.03236	G	A
rs2516683	B	HLA-B	-0.056	0.043	0.1951	A	G
rs3129827	B	HLA-B	0.077	0.03	0.009191	G	A
rs7744914	B	HLA-B	-0.037	0.108	0.7308	G	A
rs3129828	B	HLA-B	0.077	0.03	0.009191	G	A
rs3132623	B	HLA-B	0.078	0.03	0.008901	T	C
rs3132622	B	HLA-B	0.077	0.03	0.009191	C	T
rs2844743	B	HLA-B	-0.056	0.043	0.1951	G	A
rs72841305	B	HLA-B	-0.008	0.068	0.9122	A	G
rs3094623	B	HLA-B	0.077	0.03	0.009191	G	A
rs9261700	B	HLA-B	0.077	0.03	0.009191	G	A
rs3132621	B	HLA-B	0.077	0.03	0.009191	T	C
rs61122953	B	HLA-B	-0.008	0.068	0.9122	T	G
rs542879280	B	HLA-B	0.077	0.03	0.009191	A	G
rs548390625	B	HLA-B	0.077	0.03	0.009191	G	A
rs3130133	B	HLA-B	0.077	0.03	0.009191	A	C
rs17188632	B	HLA-B	-0.063	0.058	0.2773	C	T
rs3094714	B	HLA-B	0.077	0.03	0.009191	A	C
rs2524211	B	HLA-B	-0.05	0.042	0.2362	G	A
rs2394818	B	HLA-B	0.069	0.03	0.02121	A	T
rs2394819	B	HLA-B	0.077	0.03	0.009191	A	G
rs2394820	B	HLA-B	0.077	0.03	0.009191	T	C
rs2894162	B	HLA-B	0.011	0.034	0.7486	A	T
rs3094712	B	HLA-B	0.188	0.047	5.752e-05	T	C
rs28780099	B	HLA-B	-0.054	0.055	0.3259	A	G
rs3130122	B	HLA-B	0.077	0.03	0.009191	C	T
rs3130123	B	HLA-B	0.163	0.044	0.0002601	G	A
rs3094710	B	HLA-B	0.077	0.03	0.009191	A	G
rs3130126	B	HLA-B	0.163	0.044	0.0002601	C	A
rs3094028	B	HLA-B	0.077	0.03	0.009191	G	A
rs12210213	B	HLA-B	-0.177	0.067	0.008215	G	A
rs3130136	B	HLA-B	0.079	0.03	0.007801	G	T
rs3094706	B	HLA-B	0.078	0.03	0.008901	C	T
rs3094052	B	HLA-B	0.077	0.03	0.009191	G	A
rs3130139	B	HLA-B	0.077	0.03	0.009191	T	C
rs9391682	B	HLA-B	0.008	0.032	0.7993	G	T
rs3130140	B	HLA-B	0.08	0.03	0.006927	T	C
rs3094051	B	HLA-B	0.077	0.03	0.009191	A	G
rs3130143	B	HLA-B	0.069	0.03	0.02121	G	C
rs3130144	B	HLA-B	0.077	0.03	0.009191	T	C
rs3094050	B	HLA-B	0.163	0.044	0.0002601	A	G
rs3094703	B	HLA-B	0.163	0.044	0.0002601	C	T
rs35102994	B	HLA-B	-0.167	0.038	1.025e-05	A	G
rs3094049	B	HLA-B	0.163	0.044	0.0002601	G	A
rs3094048	B	HLA-B	0.077	0.03	0.009191	G	A
rs9261736	B	HLA-B	0.077	0.03	0.009191	T	C
rs2524205	B	HLA-B	0.054	0.03	0.07359	T	G
rs59632867	B	HLA-B	-0.008	0.068	0.9122	G	A
rs2524204	B	HLA-B	-0.056	0.043	0.1951	T	C
rs3094701	B	HLA-B	0.077	0.03	0.01006	C	T
rs2524203	B	HLA-B	-0.056	0.043	0.1951	C	T
rs3094047	B	HLA-B	0.077	0.03	0.009191	G	A
rs3094700	B	HLA-B	0.077	0.03	0.009191	C	T
rs3094699	B	HLA-B	0.077	0.03	0.009191	C	T
rs3094698	B	HLA-B	0.077	0.03	0.009191	T	C
rs3094697	B	HLA-B	0.077	0.03	0.009191	T	C
rs9391683	B	HLA-B	0.006	0.032	0.8439	G	A
rs3094042	B	HLA-B	0.077	0.03	0.009191	G	A
rs3094041	B	HLA-B	0.077	0.03	0.009191	G	A
rs3094695	B	HLA-B	0.069	0.03	0.02121	T	A
rs2516685	B	HLA-B	0.054	0.03	0.07359	G	A
rs3094040	B	HLA-B	0.077	0.03	0.009191	G	A
rs9391684	B	HLA-B	0.006	0.032	0.8439	G	T
rs3130106	B	HLA-B	0.077	0.03	0.009191	A	G
rs3130107	B	HLA-B	0.077	0.03	0.009191	A	G
rs3094039	B	HLA-B	0.077	0.03	0.009191	G	A
rs3094038	B	HLA-B	0.077	0.03	0.009191	T	C
rs3130108	B	HLA-B	0.077	0.03	0.009191	T	G
rs3130109	B	HLA-B	0.077	0.03	0.009191	T	G
rs2187978	B	HLA-B	-0.056	0.043	0.1951	C	T
rs2516684	B	HLA-B	-0.05	0.042	0.2362	G	A
rs3094036	B	HLA-B	0.176	0.047	0.0001836	G	C
rs3094035	B	HLA-B	0.163	0.044	0.0002601	G	T
rs3130110	B	HLA-B	0.077	0.03	0.009188	C	T
rs3094034	B	HLA-B	0.176	0.047	0.0001836	A	T
rs7740964	B	HLA-B	-0.037	0.108	0.7308	T	A
rs2524202	B	HLA-B	-0.05	0.042	0.2362	A	C
rs3130112	B	HLA-B	0.077	0.03	0.009191	T	G
rs3130113	B	HLA-B	0.077	0.03	0.009191	C	T
rs3130114	B	HLA-B	0.078	0.03	0.008839	C	A
rs3130115	B	HLA-B	0.077	0.03	0.009191	A	G
rs17475879	B	HLA-B	-0.052	0.055	0.3464	C	T
rs2516688	B	HLA-B	0.056	0.03	0.06091	T	C
rs2516687	B	HLA-B	0.408	0.081	5.514e-07	A	T
rs2072111	B	HLA-B	0.056	0.03	0.06382	G	C
rs1264570	B	HLA-B	0.051	0.03	0.0941	C	T
rs1264569	B	HLA-B	-0.12	0.035	0.0005434	C	T
rs3130116	B	HLA-B	0.155	0.045	0.0005682	T	C
rs11961853	B	HLA-B	0.106	0.041	0.009807	C	T
rs3130118	B	HLA-B	-0.027	0.032	0.3991	C	T
rs34337286	B	HLA-B	-0.162	0.037	1.052e-05	T	C
rs9261737	B	HLA-B	0.025	0.044	0.5787	C	T
rs1264567	B	HLA-B	-0.031	0.039	0.4181	T	C
rs3131113	B	HLA-B	0.067	0.031	0.03458	C	T
rs1362118	B	HLA-B	-0.113	0.03	0.0001371	G	A
rs1362117	B	HLA-B	-0.113	0.03	0.0001371	C	T
rs35764894	B	HLA-B	-0.162	0.037	1.36e-05	T	C
rs1592414	B	HLA-B	-0.114	0.029	0.0001168	C	A
rs12203316	B	HLA-B	-0.162	0.037	1.36e-05	T	C
rs1034325	B	HLA-B	-0.115	0.029	8.966e-05	T	C
rs1034324	B	HLA-B	-0.173	0.038	4.834e-06	G	A
rs1034323	B	HLA-B	-0.115	0.029	8.966e-05	C	T
rs1034322	B	HLA-B	-0.196	0.04	1.422e-06	C	T
rs9261743	B	HLA-B	-0.02	0.036	0.567	G	T
rs33987921	B	HLA-B	-0.162	0.037	1.361e-05	A	T
rs9261744	B	HLA-B	-0.02	0.036	0.567	C	T
rs9261745	B	HLA-B	-0.02	0.036	0.567	G	A
rs1419689	B	HLA-B	-0.084	0.03	0.005476	A	C
rs9261747	B	HLA-B	0.04	0.04	0.3144	G	C
rs2894163	B	HLA-B	-0.084	0.03	0.005476	G	C
rs12203825	B	HLA-B	-0.154	0.035	1.545e-05	C	T
rs2023372	B	HLA-B	0.045	0.04	0.2553	T	C
rs2023371	B	HLA-B	0.036	0.04	0.37	A	G
rs10947072	B	HLA-B	-0.149	0.035	2.436e-05	C	T
rs9261752	B	HLA-B	-0.084	0.03	0.005476	C	G
rs9261757	B	HLA-B	0.042	0.04	0.2923	T	C
rs7741364	B	HLA-B	-0.084	0.03	0.005476	G	A
rs9261758	B	HLA-B	0.042	0.04	0.2923	C	T
rs1264562	B	HLA-B	0.042	0.03	0.159	G	T
rs9261761	B	HLA-B	0.042	0.04	0.2923	G	A
rs1362116	B	HLA-B	-0.149	0.035	2.436e-05	G	A
rs9261764	B	HLA-B	0.042	0.04	0.2923	T	G
rs9261765	B	HLA-B	0.042	0.04	0.2923	A	G
rs28780100	B	HLA-B	0.016	0.081	0.8415	C	T
rs9261770	B	HLA-B	0.042	0.04	0.2923	G	A
rs9261771	B	HLA-B	0.042	0.04	0.2923	G	A
rs9261772	B	HLA-B	0.042	0.04	0.2923	G	A
rs9261776	B	HLA-B	0.042	0.04	0.2923	A	G
rs9261799	B	HLA-B	0.042	0.04	0.2923	C	T
rs9261800	B	HLA-B	0.042	0.04	0.2923	C	G
rs9261802	B	HLA-B	0.042	0.04	0.2923	G	A
rs1264551	B	HLA-B	-0.049	0.034	0.1584	A	G
rs1264550	B	HLA-B	0.042	0.03	0.159	G	A
rs9261806	B	HLA-B	0.042	0.04	0.2923	T	A
rs9261807	B	HLA-B	0.042	0.04	0.2923	T	G
rs9261808	B	HLA-B	0.042	0.04	0.2923	G	A
rs9261809	B	HLA-B	0.042	0.04	0.2923	C	A
rs1079991	B	HLA-B	-0.035	0.042	0.4087	G	A
rs1592415	B	HLA-B	-0.194	0.04	1.742e-06	T	G
rs4713322	B	HLA-B	-0.151	0.036	2.421e-05	T	C
rs9261813	B	HLA-B	0.042	0.04	0.2923	T	A
rs9261814	B	HLA-B	0.042	0.04	0.2923	G	A
rs3132617	B	HLA-B	0.158	0.045	0.000416	T	C
rs1264547	B	HLA-B	-0.048	0.034	0.1644	A	G
rs9261816	B	HLA-B	0.042	0.04	0.2923	T	A
rs9261817	B	HLA-B	0.042	0.04	0.2923	A	C
rs9261821	B	HLA-B	0.042	0.04	0.2923	T	C
rs9261828	B	HLA-B	0.042	0.04	0.2923	G	A
rs9261829	B	HLA-B	0.042	0.04	0.2923	T	C
rs4713324	B	HLA-B	-0.08	0.03	0.007846	T	C
rs9261830	B	HLA-B	0.042	0.04	0.2923	T	C
rs9261831	B	HLA-B	-0.08	0.03	0.008336	A	G
rs9261835	B	HLA-B	0.041	0.04	0.3042	A	T
rs9261846	B	HLA-B	0.038	0.04	0.3414	G	C
rs9261847	B	HLA-B	0.037	0.04	0.3481	T	G
rs9261848	B	HLA-B	0.026	0.044	0.5507	G	C
rs9261850	B	HLA-B	0.037	0.04	0.3481	T	C
rs4713325	B	HLA-B	-0.155	0.036	2.042e-05	C	G
rs28534512	B	HLA-B	0.037	0.04	0.3481	C	T
rs9261854	B	HLA-B	0.031	0.04	0.4377	T	C
rs4713327	B	HLA-B	-0.085	0.03	0.004809	A	G
rs9261855	B	HLA-B	0.037	0.04	0.3512	G	A
rs4713328	B	HLA-B	-0.153	0.036	2.422e-05	C	T
rs1150770	B	HLA-B	0.046	0.03	0.1233	C	T
rs9261856	B	HLA-B	0.037	0.04	0.3512	G	T
rs9261857	B	HLA-B	0.046	0.04	0.2432	C	T
rs9261858	B	HLA-B	0.037	0.04	0.3512	G	A
rs2074502	B	HLA-B	-0.155	0.036	2.036e-05	G	A
rs9261859	B	HLA-B	0.037	0.04	0.3512	G	T
rs9261860	B	HLA-B	0.037	0.04	0.3512	G	A
rs1150771	B	HLA-B	-0.048	0.035	0.1677	G	A
rs17195054	B	HLA-B	-0.047	0.056	0.4043	G	A
rs9261861	B	HLA-B	0.037	0.04	0.3512	A	G
rs1150772	B	HLA-B	-0.033	0.042	0.4371	G	C
rs9261863	B	HLA-B	0.037	0.04	0.3512	G	A
rs9261865	B	HLA-B	0.038	0.04	0.3376	T	C
rs17195089	B	HLA-B	-0.149	0.036	3.815e-05	G	A
rs17188743	B	HLA-B	-0.153	0.036	2.705e-05	A	G
rs9261866	B	HLA-B	0.037	0.04	0.3512	A	T
rs3131110	B	HLA-B	-0.13	0.054	0.01538	A	G
rs6916716	B	HLA-B	0.041	0.038	0.2837	C	A
rs9261868	B	HLA-B	0.037	0.04	0.3512	C	T
rs9261869	B	HLA-B	0.037	0.04	0.3512	G	A
rs9261870	B	HLA-B	0.044	0.041	0.2779	C	T
rs9261871	B	HLA-B	0.037	0.04	0.3512	A	G
rs9261872	B	HLA-B	0.037	0.04	0.3512	G	A
rs9261873	B	HLA-B	0.037	0.04	0.3512	G	T
rs9261874	B	HLA-B	0.037	0.04	0.3512	A	C
rs9261876	B	HLA-B	0.044	0.041	0.2779	G	T
rs1573294	B	HLA-B	0.037	0.04	0.3512	A	G
rs1573293	B	HLA-B	0.037	0.04	0.3512	C	G
rs1264542	B	HLA-B	0.063	0.03	0.03853	G	A
rs9261879	B	HLA-B	0.037	0.04	0.3512	A	G
rs9261882	B	HLA-B	0.037	0.04	0.3512	C	T
rs1264541	B	HLA-B	0.19	0.066	0.003962	A	C
rs1548515	B	HLA-B	0.037	0.04	0.3512	T	G
rs1548514	B	HLA-B	0.037	0.04	0.3512	G	T
rs1548513	B	HLA-B	0.037	0.04	0.3512	A	G
rs1548512	B	HLA-B	0.038	0.04	0.3444	G	A
rs9261884	B	HLA-B	0.036	0.04	0.3616	A	G
rs1264540	B	HLA-B	0.041	0.03	0.1701	G	C
rs1264539	B	HLA-B	-0.046	0.035	0.1838	C	T
rs9261891	B	HLA-B	0.037	0.04	0.3463	A	G
rs9261892	B	HLA-B	0.037	0.04	0.3463	C	T
rs9261893	B	HLA-B	0.031	0.037	0.4054	T	C
rs9261894	B	HLA-B	0.037	0.04	0.3463	G	A
rs1264538	B	HLA-B	0.042	0.03	0.1652	C	T
rs9261895	B	HLA-B	0.037	0.04	0.3463	C	T
rs1264537	B	HLA-B	0.042	0.03	0.1652	A	T
rs9261919	B	HLA-B	0.037	0.04	0.3463	G	A
rs9261920	B	HLA-B	0.038	0.04	0.3444	G	T
rs9261921	B	HLA-B	0.037	0.04	0.3463	C	T
rs9261922	B	HLA-B	0.031	0.037	0.4054	C	T
rs9261923	B	HLA-B	0.038	0.04	0.3444	G	A
rs4400255	B	HLA-B	0.098	0.068	0.1457	T	A
rs9261925	B	HLA-B	0.037	0.04	0.3463	T	C
rs9261926	B	HLA-B	0.037	0.04	0.3463	C	A
rs4713331	B	HLA-B	-0.163	0.039	2.852e-05	G	A
rs9261947	B	HLA-B	0.044	0.04	0.2739	C	T
rs9468728	B	HLA-B	0.038	0.04	0.3362	T	C
rs9468731	B	HLA-B	0.03	0.038	0.4171	A	G
rs9468732	B	HLA-B	0.038	0.04	0.3429	C	G
rs9501447	B	HLA-B	0.038	0.04	0.3429	A	G
rs9501321	B	HLA-B	0.037	0.04	0.3571	C	T
rs34723946	B	HLA-B	-0.185	0.041	5.916e-06	A	C
rs1264524	B	HLA-B	0.041	0.03	0.1699	A	C
rs1079541	B	HLA-B	0.037	0.04	0.3571	C	A
rs2023470	B	HLA-B	0.037	0.04	0.3571	C	A
rs9461604	B	HLA-B	0.037	0.04	0.3571	G	A
rs9468755	B	HLA-B	0.037	0.04	0.3571	T	C
rs9295861	B	HLA-B	0.037	0.04	0.3571	C	T
rs9295862	B	HLA-B	0.044	0.041	0.2829	C	T
rs9295863	B	HLA-B	0.037	0.04	0.3571	C	A
rs1269556	B	HLA-B	0.044	0.03	0.1392	C	T
rs9501466	B	HLA-B	0.037	0.04	0.3571	T	C
rs9501467	B	HLA-B	0.04	0.039	0.3017	C	T
rs9501468	B	HLA-B	0.037	0.04	0.3571	A	G
rs9501469	B	HLA-B	0.037	0.04	0.3571	A	G
rs17410877	B	HLA-B	-0.161	0.039	3.538e-05	A	C
rs3132645	B	HLA-B	0.15	0.045	0.0008003	T	C
rs9501470	B	HLA-B	0.037	0.04	0.3571	A	G
rs6935304	B	HLA-B	0.024	0.037	0.5228	T	A
rs9295865	B	HLA-B	0.037	0.04	0.3571	G	A
rs9295866	B	HLA-B	0.037	0.04	0.3571	C	T
rs9295868	B	HLA-B	0.037	0.04	0.3571	T	A
rs9295869	B	HLA-B	0.037	0.04	0.3571	T	C
rs9501019	B	HLA-B	0.037	0.04	0.3571	A	G
rs1264518	B	HLA-B	-0.012	0.04	0.7703	C	T
rs9295870	B	HLA-B	0.037	0.04	0.3571	T	C
rs9461605	B	HLA-B	0.037	0.04	0.3571	T	C
rs1264517	B	HLA-B	0.062	0.03	0.04033	T	A
rs9468756	B	HLA-B	0.037	0.04	0.3571	G	A
rs17476793	B	HLA-B	-0.047	0.056	0.4043	G	C
rs9295871	B	HLA-B	0.037	0.04	0.3571	T	C
rs1268444	B	HLA-B	0.062	0.03	0.04033	T	C
rs3094716	B	HLA-B	0.045	0.03	0.1315	A	G
rs1264514	B	HLA-B	0.057	0.03	0.06221	G	T
rs1264513	B	HLA-B	0.045	0.03	0.1315	G	A
rs9468758	B	HLA-B	0.037	0.04	0.3571	A	G
rs9468759	B	HLA-B	0.037	0.04	0.3571	T	C
rs9468760	B	HLA-B	0.037	0.04	0.3525	A	T
rs17188799	B	HLA-B	0.037	0.04	0.3571	T	C
rs7747320	B	HLA-B	0.037	0.04	0.3571	C	G
rs1264512	B	HLA-B	-0.046	0.035	0.1838	A	T
rs9295872	B	HLA-B	0.037	0.04	0.3571	A	G
rs9380178	B	HLA-B	-0.166	0.062	0.007608	C	T
rs1264511	B	HLA-B	0.062	0.03	0.04033	G	C
rs1264510	B	HLA-B	-0.098	0.04	0.01556	T	C
rs9295873	B	HLA-B	0.037	0.04	0.3571	A	G
rs9461606	B	HLA-B	0.037	0.04	0.3571	C	A
rs1362115	B	HLA-B	0.024	0.037	0.5228	C	T
rs1362114	B	HLA-B	0.037	0.04	0.3571	G	A
rs1419687	B	HLA-B	0.062	0.03	0.04033	C	G
rs9295874	B	HLA-B	0.037	0.04	0.3571	G	A
rs2105961	B	HLA-B	0.045	0.03	0.1315	A	C
rs2524201	B	HLA-B	0.045	0.03	0.1315	T	C
rs9501471	B	HLA-B	0.037	0.04	0.3571	G	A
rs3132616	B	HLA-B	0.155	0.045	0.0005894	A	G
rs4959047	B	HLA-B	0.024	0.037	0.5228	G	A
rs4959048	B	HLA-B	0.024	0.037	0.5131	G	A
rs4959049	B	HLA-B	-0.075	0.087	0.3896	A	C
rs4959050	B	HLA-B	0.024	0.037	0.5228	C	T
rs9295877	B	HLA-B	0.025	0.038	0.5037	T	G
rs9295878	B	HLA-B	0.024	0.037	0.5228	G	A
rs9295881	B	HLA-B	0.026	0.038	0.4893	C	T
rs9295882	B	HLA-B	0.026	0.038	0.4893	C	G
rs2844730	B	HLA-B	0.045	0.03	0.1315	G	A
rs9468768	B	HLA-B	0.039	0.04	0.3288	C	T
rs9461608	B	HLA-B	0.041	0.04	0.2978	C	T
rs9461609	B	HLA-B	0.041	0.04	0.2978	A	G
rs4947282	B	HLA-B	0.025	0.038	0.5086	A	C
rs553501914	B	HLA-B	0.04	0.04	0.3127	G	A
rs4947284	B	HLA-B	-0.045	0.086	0.5982	C	A
rs564734792	B	HLA-B	0.04	0.04	0.3127	G	A
rs561436357	B	HLA-B	0.147	0.045	0.001001	C	A
rs11753256	B	HLA-B	0.025	0.038	0.5086	T	C
rs9918488	B	HLA-B	0.038	0.04	0.3447	G	A
rs546502436	B	HLA-B	0.13	0.074	0.07948	C	T
rs9295883	B	HLA-B	0.025	0.038	0.5086	A	T
rs9295884	B	HLA-B	0.027	0.038	0.4703	A	G
rs1078792	B	HLA-B	-0.046	0.035	0.1844	T	G
rs9918306	B	HLA-B	0.042	0.039	0.2785	C	T
rs1076832	B	HLA-B	-0.181	0.041	8.614e-06	C	A
rs9885617	B	HLA-B	0.04	0.04	0.3127	G	A
rs573151755	B	HLA-B	0.04	0.04	0.3127	T	C
rs9885622	B	HLA-B	0.038	0.04	0.3447	G	C
rs9468771	B	HLA-B	0.027	0.038	0.4703	A	G
rs9468772	B	HLA-B	0.03	0.038	0.4242	T	C
rs9468773	B	HLA-B	0.043	0.04	0.2746	T	G
rs9468774	B	HLA-B	0.046	0.04	0.2472	A	G
rs551455801	B	HLA-B	-0.068	0.056	0.2262	G	A
rs17411410	B	HLA-B	0.046	0.04	0.2472	C	A
rs9501328	B	HLA-B	0.035	0.04	0.3739	T	G
rs9295886	B	HLA-B	0.046	0.04	0.2472	C	T
rs2524198	B	HLA-B	0.065	0.03	0.03266	A	G
rs2524197	B	HLA-B	0.062	0.03	0.04272	C	T
rs9295887	B	HLA-B	0.04	0.04	0.3155	G	T
rs9295888	B	HLA-B	0.04	0.04	0.3127	G	A
rs2844729	B	HLA-B	0.062	0.03	0.04272	A	G
rs2524189	B	HLA-B	0.062	0.03	0.04272	T	C
rs9295889	B	HLA-B	0.04	0.04	0.3127	A	C
rs9468779	B	HLA-B	0.04	0.04	0.3127	T	A
rs17411480	B	HLA-B	0.04	0.04	0.3127	C	G
rs34335619	B	HLA-B	0.04	0.04	0.3127	T	C
rs35407515	B	HLA-B	0.04	0.04	0.3127	A	G
rs34340584	B	HLA-B	0.04	0.04	0.3127	C	A
rs35365548	B	HLA-B	0.04	0.04	0.3127	T	G
rs34101875	B	HLA-B	0.04	0.04	0.3127	G	A
rs35268644	B	HLA-B	0.04	0.04	0.3127	A	G
rs34762601	B	HLA-B	0.04	0.04	0.3127	A	G
rs34435337	B	HLA-B	0.04	0.04	0.3127	G	A
rs34551551	B	HLA-B	0.04	0.04	0.3127	A	G
rs2516678	B	HLA-B	0.062	0.03	0.04272	G	C
rs2516677	B	HLA-B	0.037	0.03	0.2192	A	C
rs9501329	B	HLA-B	0.04	0.04	0.3127	T	C
rs2187975	B	HLA-B	0.042	0.03	0.1567	G	A
rs2187974	B	HLA-B	0.038	0.029	0.1922	C	T
rs9501474	B	HLA-B	0.04	0.04	0.3127	C	T
rs2524183	B	HLA-B	0.062	0.03	0.04272	A	T
rs2524182	B	HLA-B	0.037	0.03	0.2192	T	A
rs9295893	B	HLA-B	0.04	0.04	0.3127	T	G
rs2524180	B	HLA-B	0.062	0.03	0.04272	C	T
rs2524179	B	HLA-B	0.037	0.03	0.2192	T	C
rs2516674	B	HLA-B	0.042	0.03	0.1567	G	C
rs35698032	B	HLA-B	0.04	0.04	0.3127	G	T
rs2524175	B	HLA-B	0.062	0.03	0.04272	A	G
rs9501335	B	HLA-B	0.04	0.04	0.3127	G	A
rs9501336	B	HLA-B	0.04	0.04	0.3127	G	A
rs9461610	B	HLA-B	0.022	0.038	0.5618	A	G
rs9461611	B	HLA-B	0.04	0.04	0.3127	A	G
rs2077573	B	HLA-B	0.022	0.038	0.5613	A	G
rs34090585	B	HLA-B	0.027	0.038	0.4703	T	G
rs11963959	B	HLA-B	0.04	0.04	0.3127	C	G
rs11968857	B	HLA-B	0.04	0.04	0.3127	A	G
rs11968858	B	HLA-B	0.027	0.038	0.4703	A	G
rs11966619	B	HLA-B	0.04	0.04	0.3127	T	G
rs34521355	B	HLA-B	-0.172	0.041	3.144e-05	T	G
rs2021368	B	HLA-B	-0.029	0.033	0.372	T	C
rs1833080	B	HLA-B	-0.034	0.033	0.3051	A	G
rs2516676	B	HLA-B	-0.088	0.04	0.02955	G	C
rs2516675	B	HLA-B	-0.031	0.033	0.35	T	C
rs35792611	B	HLA-B	0.053	0.041	0.1921	C	G
rs3130141	B	HLA-B	0.143	0.045	0.001342	C	A
rs2245507	B	HLA-B	0.072	0.03	0.0147	G	A
rs2245514	B	HLA-B	-0.045	0.035	0.1927	C	G
rs9468781	B	HLA-B	0.052	0.04	0.1996	A	G
rs10456384	B	HLA-B	-0.198	0.069	0.004267	C	G
rs2524172	B	HLA-B	-0.115	0.041	0.004748	A	G
rs7761210	B	HLA-B	-0.085	0.029	0.003938	C	T
rs7764934	B	HLA-B	-0.106	0.029	0.0003006	A	G
rs7747873	B	HLA-B	-0.108	0.029	0.0002371	T	C
rs2516670	B	HLA-B	-0.099	0.04	0.01379	G	A
rs6930977	B	HLA-B	-0.186	0.041	5.295e-06	A	G
rs2516669	B	HLA-B	-0.047	0.035	0.1738	C	T
rs12174870	B	HLA-B	-0.107	0.03	0.0002973	G	A
rs9295895	B	HLA-B	-0.017	0.036	0.6353	T	C
rs9461612	B	HLA-B	0.048	0.041	0.2334	G	A
rs9295897	B	HLA-B	-0.107	0.03	0.0003058	G	A
rs6941668	B	HLA-B	-0.165	0.039	2.274e-05	A	G
rs6909620	B	HLA-B	-0.017	0.036	0.6353	A	C
rs9295898	B	HLA-B	-0.107	0.03	0.0003058	C	T
rs2021720	B	HLA-B	-0.107	0.03	0.0003058	C	G
rs2021719	B	HLA-B	-0.105	0.03	0.0003806	G	A
rs6921669	B	HLA-B	-0.109	0.029	0.0002207	A	G
rs28780106	B	HLA-B	-0.05	0.056	0.3696	G	A
rs3094694	B	HLA-B	0.132	0.037	0.0004232	T	C
rs2157605	B	HLA-B	-0.154	0.038	5.719e-05	T	C
rs28780107	B	HLA-B	-0.066	0.079	0.4032	C	T
rs762324	B	HLA-B	-0.176	0.061	0.004115	G	A
rs1264459	B	HLA-B	-0.087	0.039	0.02498	G	A
rs1059510	B	HLA-B	0.066	0.031	0.03479	T	C
rs1264457	B	HLA-B	0.1	0.03	0.0007599	G	A
rs1264456	B	HLA-B	0.068	0.032	0.03346	A	G
rs2844725	B	HLA-B	0.07	0.031	0.02505	T	C
rs2508024	B	HLA-B	0.073	0.031	0.0171	T	C
rs2508022	B	HLA-B	0.07	0.031	0.02505	C	T
rs3131115	B	HLA-B	0.069	0.031	0.02709	C	T
rs2844724	B	HLA-B	0.07	0.031	0.02505	C	T
rs2844723	B	HLA-B	0.07	0.031	0.02505	T	A
rs2429657	B	HLA-B	-0.014	0.035	0.698	A	G
rs2516662	B	HLA-B	0.07	0.031	0.02505	A	G
rs2844720	B	HLA-B	0.07	0.031	0.02505	T	C
rs2023609	B	HLA-B	0.07	0.031	0.02505	A	C
rs2844719	B	HLA-B	0.07	0.031	0.02505	C	T
rs2023608	B	HLA-B	0.07	0.031	0.02505	G	A
rs996589	B	HLA-B	0.069	0.031	0.02822	G	A
rs996588	B	HLA-B	0.07	0.031	0.02505	G	A
rs975195	B	HLA-B	0.07	0.031	0.02505	G	A
rs2844717	B	HLA-B	0.07	0.031	0.02505	A	C
rs2534814	B	HLA-B	0.068	0.032	0.03346	C	G
rs2534812	B	HLA-B	0.073	0.031	0.01788	C	T
rs10484552	B	HLA-B	-0.03	0.058	0.6111	G	C
rs2534804	B	HLA-B	0.063	0.032	0.04967	C	T
rs2534826	B	HLA-B	0.411	0.079	2.453e-07	G	A
rs2534825	B	HLA-B	0.07	0.031	0.02505	A	G
rs3094024	B	HLA-B	0.143	0.044	0.001372	A	G
rs2534823	B	HLA-B	0.07	0.031	0.02505	C	G
rs2516649	B	HLA-B	0.07	0.031	0.02505	G	T
rs2524226	B	HLA-B	0.069	0.032	0.03112	A	G
rs2534816	B	HLA-B	-0.028	0.042	0.5067	C	T
rs2534815	B	HLA-B	0.071	0.031	0.02328	C	G
rs61123281	B	HLA-B	0.161	0.106	0.1277	T	C
rs1362119	B	HLA-B	0.071	0.031	0.02328	A	T
rs3130039	B	HLA-B	0.071	0.031	0.02328	C	T
rs78000963	B	HLA-B	0.087	0.052	0.09224	G	A
rs2516644	B	HLA-B	0.07	0.031	0.02645	A	G
rs2524224	B	HLA-B	0.081	0.031	0.008589	A	T
rs1468079	B	HLA-B	0.081	0.031	0.008589	A	C
rs3130117	B	HLA-B	0.14	0.044	0.001655	G	A
rs2524222	B	HLA-B	-0.023	0.035	0.5103	C	T
rs1058318	B	HLA-B	0.069	0.032	0.03112	T	C
rs12192673	B	HLA-B	-0.229	0.069	0.0009104	T	G
rs3130247	B	HLA-B	0.14	0.044	0.00165	T	C
rs2844715	B	HLA-B	0.082	0.031	0.008137	C	G
rs2516640	B	HLA-B	-0.013	0.041	0.7572	T	C
rs116099574	B	HLA-B	0.16	0.106	0.1302	T	C
rs2844714	B	HLA-B	0.082	0.031	0.008137	G	A
rs2844713	B	HLA-B	0.082	0.031	0.008137	A	G
rs115134085	B	HLA-B	0.16	0.106	0.1302	T	C
rs2074505	B	HLA-B	0.083	0.031	0.007615	G	A
rs2516647	B	HLA-B	0.073	0.031	0.01876	T	G
rs3888777	B	HLA-B	-0.096	0.096	0.3181	G	A
rs2074504	B	HLA-B	0.071	0.032	0.02825	T	C
rs2074503	B	HLA-B	0.067	0.032	0.03517	T	C
rs9262113	B	HLA-B	-0.027	0.041	0.5066	G	A
rs3130240	B	HLA-B	0.075	0.032	0.01801	C	A
rs3130041	B	HLA-B	0.086	0.031	0.00583	C	T
rs3130242	B	HLA-B	0.067	0.032	0.03616	G	A
rs3132613	B	HLA-B	0.067	0.032	0.03616	C	G
rs3130243	B	HLA-B	0.086	0.031	0.00583	C	A
rs28360036	B	HLA-B	0.395	0.078	4.708e-07	C	T
rs3132612	B	HLA-B	0.06	0.032	0.06354	C	G
rs2269710	B	HLA-B	0.096	0.031	0.002027	C	T
rs2269709	B	HLA-B	0.085	0.031	0.006689	C	T
rs1264451	B	HLA-B	0.06	0.032	0.06188	G	T
rs3132611	B	HLA-B	-0.105	0.054	0.05256	G	A
rs3132610	B	HLA-B	0.145	0.044	0.0008883	A	G
rs732229	B	HLA-B	0.065	0.032	0.04396	G	A
rs3132609	B	HLA-B	0.077	0.031	0.01303	T	C
rs3130043	B	HLA-B	0.073	0.031	0.01918	G	T
rs1264440	B	HLA-B	0.084	0.031	0.007416	A	G
rs1264439	B	HLA-B	0.06	0.032	0.06206	A	C
rs3130244	B	HLA-B	0.078	0.031	0.01133	A	C
rs1264437	B	HLA-B	0.061	0.032	0.05814	C	T
rs13195066	B	HLA-B	0.043	0.041	0.2945	A	G
rs1264432	B	HLA-B	0.064	0.032	0.04637	G	A
rs1264431	B	HLA-B	0.083	0.031	0.007904	C	G
rs112559044	B	HLA-B	-0.159	0.095	0.09434	G	A
rs9262119	B	HLA-B	-0.073	0.053	0.1712	C	T
rs1264429	B	HLA-B	0.06	0.128	0.6372	T	C
rs7759666	B	HLA-B	-0.021	0.04	0.6099	C	T
rs1264423	B	HLA-B	0.03	0.03	0.3149	T	C
rs9262122	B	HLA-B	-0.023	0.04	0.5734	T	C
rs12174151	B	HLA-B	-0.221	0.041	1.287e-07	C	T
rs1264420	B	HLA-B	-0.102	0.033	0.001837	A	G
rs1264419	B	HLA-B	0.027	0.03	0.3615	G	C
rs2267637	B	HLA-B	-0.037	0.046	0.4177	C	T
rs2252745	B	HLA-B	0.06	0.032	0.06303	C	T
rs2267639	B	HLA-B	-0.074	0.053	0.167	C	T
rs3873304	B	HLA-B	0.015	0.053	0.7782	G	A
rs35554791	B	HLA-B	0.05	0.06	0.4074	A	G
rs111850078	B	HLA-B	-0.16	0.095	0.09304	A	G
rs2517565	B	HLA-B	-0.094	0.067	0.1604	A	T
rs4713340	B	HLA-B	-0.025	0.041	0.5457	G	A
rs13201129	B	HLA-B	0.047	0.042	0.2659	T	C
rs12665339	B	HLA-B	-0.22	0.041	1.417e-07	A	G
rs2394390	B	HLA-B	-0.075	0.068	0.2687	T	C
rs9262130	B	HLA-B	0.141	0.044	0.001601	G	A
rs3094104	B	HLA-B	-0.094	0.067	0.1604	A	G
rs9262132	B	HLA-B	0.14	0.044	0.001616	C	A
rs1140809	B	HLA-B	0.026	0.03	0.3898	C	A
rs28360037	B	HLA-B	0.396	0.078	4.632e-07	G	A
rs9262134	B	HLA-B	-0.087	0.055	0.1128	G	A
rs9262135	B	HLA-B	0.142	0.044	0.001421	A	G
rs561399013	B	HLA-B	0.418	0.082	3.996e-07	G	A
rs571775846	B	HLA-B	-0.112	0.057	0.04833	G	C
rs1076829	B	HLA-B	0.064	0.031	0.03633	T	C
rs542566633	B	HLA-B	0.138	0.059	0.01933	T	C
rs3130000	B	HLA-B	-0.106	0.054	0.05196	A	G
rs1076828	B	HLA-B	0.064	0.031	0.03631	G	A
rs541258350	B	HLA-B	-0.101	0.057	0.07864	T	G
rs3094097	B	HLA-B	-0.091	0.056	0.1059	A	G
rs60080450	B	HLA-B	0.103	0.106	0.3324	G	T
rs75497283	B	HLA-B	0.103	0.106	0.3324	C	T
rs28360604	B	HLA-B	0.056	0.042	0.1745	C	G
rs9262141	B	HLA-B	0.139	0.044	0.001708	T	C
rs73727455	B	HLA-B	-0.15	0.076	0.04743	C	T
rs11965214	B	HLA-B	-0.042	0.058	0.4696	C	G
rs79166578	B	HLA-B	0.114	0.105	0.2773	G	A
rs9262142	B	HLA-B	0.141	0.044	0.001527	G	A
rs3129996	B	HLA-B	-0.103	0.054	0.05524	A	C
rs9262143	B	HLA-B	0.148	0.044	0.0008635	C	T
rs2269706	B	HLA-B	-0.089	0.055	0.1078	G	A
rs2269705	B	HLA-B	-0.049	0.059	0.4062	T	C
rs3094092	B	HLA-B	-0.105	0.054	0.0524	T	C
rs1075496	B	HLA-B	0.015	0.029	0.6095	C	A
rs2894043	B	HLA-B	-0.078	0.048	0.09974	C	G
rs9405048	B	HLA-B	-0.22	0.041	1.147e-07	C	T
rs28986317	B	HLA-B	-0.013	0.059	0.8206	G	C
rs9262152	B	HLA-B	-0.019	0.04	0.6454	C	T
rs2253802	B	HLA-B	0.407	0.078	2.569e-07	C	T
rs3132587	B	HLA-B	-0.105	0.054	0.0509	A	G
rs4713354	B	HLA-B	-0.078	0.048	0.09974	A	C
rs9295910	B	HLA-B	0.059	0.072	0.4138	T	A
rs3132584	B	HLA-B	0.051	0.035	0.148	G	T
rs25527	B	HLA-B	0.059	0.072	0.4138	C	T
rs1061397	B	HLA-B	0.188	0.087	0.02981	C	T
rs1061424	B	HLA-B	0.188	0.087	0.02981	A	G
rs8233	B	HLA-B	0.051	0.035	0.148	G	A
rs79899687	B	HLA-B	0.188	0.087	0.02981	G	A
rs74666333	B	HLA-B	0.188	0.087	0.02981	G	A
rs3095329	B	HLA-B	0.051	0.035	0.148	A	G
rs78313884	B	HLA-B	0.188	0.087	0.02981	C	T
rs1136719	B	HLA-B	0.185	0.085	0.02884	C	T
rs41270529	B	HLA-B	0.188	0.087	0.02981	C	T
rs3094127	B	HLA-B	0.048	0.035	0.1799	A	G
rs17195712	B	HLA-B	0.188	0.087	0.02981	C	T
rs9501029	B	HLA-B	0.061	0.071	0.393	A	G
rs1064627	B	HLA-B	0.118	0.038	0.002232	A	G
rs3909184	B	HLA-B	0.188	0.087	0.02981	G	C
rs9262155	B	HLA-B	-0.045	0.053	0.3976	A	G
rs9969042	B	HLA-B	0.188	0.087	0.02981	A	G
rs9968884	B	HLA-B	0.188	0.087	0.02981	C	T
rs74295298	B	HLA-B	0.188	0.087	0.02981	G	A
rs74295299	B	HLA-B	0.188	0.087	0.02981	A	G
rs76781037	B	HLA-B	0.116	0.103	0.2601	T	C
rs74295300	B	HLA-B	0.188	0.087	0.02981	C	T
rs79934514	B	HLA-B	0.188	0.087	0.02981	G	T
rs78076049	B	HLA-B	0.188	0.087	0.02981	C	T
rs78955922	B	HLA-B	0.188	0.087	0.02981	G	A
rs2844704	B	HLA-B	0.063	0.041	0.1266	C	A
rs78018970	B	HLA-B	0.188	0.087	0.02981	C	T
rs3130660	B	HLA-B	0.14	0.044	0.00151	T	A
rs76617589	B	HLA-B	0.188	0.087	0.02981	C	T
rs74699059	B	HLA-B	0.188	0.087	0.02981	A	C
rs80126811	B	HLA-B	0.188	0.087	0.02981	C	T
rs74515521	B	HLA-B	0.188	0.087	0.02981	A	G
rs12111310	B	HLA-B	0.188	0.087	0.02981	T	C
rs1059612	B	HLA-B	0.145	0.044	0.001087	C	T
rs3094125	B	HLA-B	0.14	0.044	0.00151	G	A
rs10947088	B	HLA-B	0.188	0.087	0.02981	T	C
rs10947089	B	HLA-B	0.188	0.087	0.02981	A	G
rs17719	B	HLA-B	0.188	0.087	0.02981	C	T
rs8512	B	HLA-B	-0.043	0.039	0.2632	G	A
rs3094124	B	HLA-B	-0.114	0.055	0.03714	C	G
rs74295903	B	HLA-B	0.188	0.087	0.02981	T	C
rs3130662	B	HLA-B	0.154	0.04	0.0001051	C	A
rs2535319	B	HLA-B	0.082	0.031	0.007144	T	C
rs542519363	B	HLA-B	-0.281	0.091	0.002063	A	G
rs4713358	B	HLA-B	-0.287	0.087	0.001068	G	T
rs73432769	B	HLA-B	-0.239	0.093	0.01007	C	T
rs2535324	B	HLA-B	0.036	0.032	0.2657	A	C
rs562932852	B	HLA-B	-0.065	0.04	0.1055	A	G
rs113617295	B	HLA-B	-0.033	0.104	0.748	C	A
rs28780111	B	HLA-B	-0.078	0.04	0.05295	C	T
rs3129973	B	HLA-B	0.141	0.044	0.001254	C	T
rs113033684	B	HLA-B	-0.069	0.113	0.5452	C	T
rs62408687	B	HLA-B	-0.219	0.041	1.356e-07	A	G
rs3095328	B	HLA-B	0.15	0.044	0.0006579	G	A
rs2394401	B	HLA-B	0.029	0.045	0.5246	T	C
rs3095326	B	HLA-B	0.141	0.044	0.001254	C	T
rs3095341	B	HLA-B	-0.068	0.031	0.03007	T	C
rs3095340	B	HLA-B	0.102	0.039	0.009002	A	C
rs3869075	B	HLA-B	-0.078	0.04	0.05356	G	C
rs3131036	B	HLA-B	0.09	0.033	0.00551	G	A
rs3094122	B	HLA-B	0.094	0.034	0.006204	T	G
rs11966040	B	HLA-B	-0.199	0.088	0.02382	T	G
rs74455117	B	HLA-B	-0.199	0.088	0.02382	A	G
rs6926530	B	HLA-B	0.112	0.089	0.2082	A	G
rs3094121	B	HLA-B	0.142	0.035	4.303e-05	C	T
rs76969411	B	HLA-B	-0.199	0.088	0.02382	G	A
rs9262176	B	HLA-B	0.036	0.075	0.6296	C	T
rs77580845	B	HLA-B	-0.199	0.088	0.02382	G	T
rs13214831	B	HLA-B	-0.079	0.04	0.05102	G	A
rs3094120	B	HLA-B	0.142	0.035	4.303e-05	C	T
rs3094119	B	HLA-B	0.142	0.035	4.303e-05	C	T
rs76117729	B	HLA-B	-0.199	0.088	0.02382	T	C
rs3129975	B	HLA-B	0.142	0.035	4.303e-05	T	C
rs113512166	B	HLA-B	-0.199	0.088	0.02382	T	C
rs3131038	B	HLA-B	0.142	0.035	4.303e-05	G	A
rs78931282	B	HLA-B	-0.199	0.088	0.02382	G	A
rs13204228	B	HLA-B	0.068	0.055	0.2162	A	G
rs79831841	B	HLA-B	-0.199	0.088	0.02382	A	G
rs79945224	B	HLA-B	-0.199	0.088	0.02382	A	G
rs12210947	B	HLA-B	-0.216	0.04	7.327e-08	A	G
rs11963870	B	HLA-B	-0.191	0.087	0.02878	G	A
rs79758531	B	HLA-B	-0.199	0.088	0.02382	C	T
rs12526186	B	HLA-B	-0.076	0.04	0.05902	C	T
rs11964556	B	HLA-B	-0.199	0.088	0.02382	G	T
rs11964596	B	HLA-B	-0.189	0.087	0.03014	G	A
rs3094117	B	HLA-B	0.119	0.032	0.0002568	A	C
rs9262182	B	HLA-B	0.036	0.075	0.6296	C	T
rs77892262	B	HLA-B	0.021	0.091	0.8145	C	T
rs3094116	B	HLA-B	0.101	0.032	0.001777	A	T
rs3095336	B	HLA-B	0.165	0.043	0.0001489	G	A
rs544214625	B	HLA-B	0.03	0.061	0.621	G	A
rs3094115	B	HLA-B	0.101	0.032	0.001776	A	G
rs3094114	B	HLA-B	0.101	0.032	0.001777	A	G
rs6911628	B	HLA-B	0.101	0.032	0.001777	C	T
rs6912077	B	HLA-B	0.016	0.04	0.6877	G	A
rs78689026	B	HLA-B	0.016	0.09	0.8588	G	A
rs3130666	B	HLA-B	0.411	0.078	1.841e-07	G	A
rs16897888	B	HLA-B	-0.216	0.041	2.079e-07	C	A
rs16897889	B	HLA-B	-0.216	0.041	1.991e-07	A	G
rs4248148	B	HLA-B	-0.013	0.047	0.787	G	A
rs3095334	B	HLA-B	0.165	0.043	0.0001489	G	C
rs17481190	B	HLA-B	-0.077	0.04	0.05652	C	T
rs3130667	B	HLA-B	-0.065	0.031	0.03677	A	G
rs11757629	B	HLA-B	0.07	0.086	0.4156	A	C
rs9262192	B	HLA-B	0.026	0.084	0.7533	T	C
rs3130673	B	HLA-B	0.165	0.043	0.0001552	G	T
rs12526481	B	HLA-B	-0.045	0.033	0.1676	C	A
rs78703847	B	HLA-B	-0.052	0.111	0.6356	G	A
rs10947091	B	HLA-B	-0.043	0.033	0.1876	C	T
rs73425733	B	HLA-B	-0.066	0.07	0.3487	A	G
rs9468829	B	HLA-B	0.017	0.044	0.7102	T	G
rs76620182	B	HLA-B	-0.005	0.091	0.9541	G	A
rs9468830	B	HLA-B	-0.034	0.033	0.2914	T	G
rs9468831	B	HLA-B	-0.065	0.071	0.3549	C	T
rs7752959	B	HLA-B	0.028	0.042	0.5045	A	G
rs4713360	B	HLA-B	-0.034	0.033	0.2925	A	G
rs12527415	B	HLA-B	-0.034	0.033	0.2931	C	T
rs28780116	B	HLA-B	-0.028	0.033	0.3963	G	C
rs16897899	B	HLA-B	-0.034	0.033	0.2935	C	A
rs28780119	B	HLA-B	-0.034	0.033	0.2935	G	T
rs16897900	B	HLA-B	-0.034	0.033	0.2935	C	A
rs76181978	B	HLA-B	-0.005	0.091	0.9541	G	A
rs13201769	B	HLA-B	-0.034	0.033	0.2935	G	A
rs13201901	B	HLA-B	-0.034	0.033	0.2935	G	A
rs4711228	B	HLA-B	-0.034	0.033	0.2935	A	T
rs6920124	B	HLA-B	-0.034	0.033	0.2935	C	T
rs6900029	B	HLA-B	-0.034	0.033	0.2935	T	C
rs4711229	B	HLA-B	-0.034	0.033	0.2935	G	T
rs4713367	B	HLA-B	-0.034	0.033	0.2935	G	A
rs10947095	B	HLA-B	-0.034	0.033	0.2935	C	T
rs3131043	B	HLA-B	0.048	0.03	0.1081	A	G
rs9461632	B	HLA-B	0.004	0.092	0.9649	A	G
rs17189441	B	HLA-B	-0.079	0.04	0.0516	C	T
rs3129981	B	HLA-B	0.147	0.04	0.0002649	C	T
rs9262199	B	HLA-B	0.039	0.099	0.6892	G	A
rs3131050	B	HLA-B	0.162	0.043	0.0001888	T	C
rs3131051	B	HLA-B	0.044	0.03	0.1427	G	A
rs34682678	B	HLA-B	0.063	0.054	0.2476	A	C
rs7740525	B	HLA-B	0.044	0.03	0.1427	G	T
rs3094112	B	HLA-B	0.121	0.034	0.0004293	T	C
rs3129985	B	HLA-B	0.162	0.043	0.0001888	C	T
rs60332850	B	HLA-B	-0.193	0.038	5.811e-07	G	T
rs3131060	B	HLA-B	0.162	0.043	0.00019	G	A
rs3129986	B	HLA-B	0.138	0.04	0.0005993	C	T
rs6930444	B	HLA-B	0.065	0.083	0.4346	A	G
rs3131061	B	HLA-B	-0.05	0.031	0.1056	T	A
rs3131063	B	HLA-B	-0.035	0.03	0.2376	G	A
rs3131064	B	HLA-B	0.135	0.038	0.0004033	T	C
rs3130641	B	HLA-B	0.162	0.043	0.0001873	C	T
rs12660860	B	HLA-B	-0.105	0.039	0.007689	T	C
rs12660883	B	HLA-B	-0.08	0.041	0.04993	T	C
rs28670020	B	HLA-B	-0.08	0.041	0.04987	G	A
rs1264377	B	HLA-B	0.16	0.041	8.983e-05	G	A
rs1264376	B	HLA-B	0.16	0.042	0.0001358	C	A
rs10947096	B	HLA-B	-0.267	0.04	3.919e-11	G	A
rs116095240	B	HLA-B	0.03	0.119	0.7997	C	T
rs12190167	B	HLA-B	-0.267	0.044	2.524e-09	G	A
rs3129987	B	HLA-B	-0.185	0.041	6.794e-06	T	C
rs12197154	B	HLA-B	-0.272	0.045	1.532e-09	T	C
rs62408707	B	HLA-B	-0.258	0.045	1.376e-08	C	T
rs6905957	B	HLA-B	-0.078	0.04	0.05528	A	G
rs4248149	B	HLA-B	-0.076	0.04	0.05896	T	C
rs2394403	B	HLA-B	-0.076	0.04	0.05896	C	T
rs62408709	B	HLA-B	-0.258	0.045	8.841e-09	A	G
rs1264373	B	HLA-B	0.154	0.043	0.0004187	G	A
rs3129988	B	HLA-B	-0.126	0.06	0.03537	T	C
rs9380190	B	HLA-B	-0.064	0.039	0.1003	T	C
rs1264372	B	HLA-B	-0.05	0.034	0.1441	C	T
rs13198118	B	HLA-B	-0.077	0.04	0.05765	T	G
rs3094123	B	HLA-B	-0.141	0.039	0.0003233	A	G
rs4711240	B	HLA-B	-0.217	0.043	4.394e-07	T	C
rs4713376	B	HLA-B	-0.217	0.043	4.394e-07	A	C
rs13191728	B	HLA-B	-0.094	0.04	0.0182	C	T
rs9262207	B	HLA-B	0.042	0.091	0.6423	G	A
rs3130783	B	HLA-B	-0.122	0.036	0.0006668	G	A
rs9404974	B	HLA-B	-0.088	0.04	0.02666	T	C
rs1264362	B	HLA-B	-0.009	0.033	0.7886	C	G
rs12200562	B	HLA-B	-0.258	0.045	8.841e-09	C	T
rs12214398	B	HLA-B	-0.258	0.045	8.841e-09	A	T
rs1264361	B	HLA-B	0.17	0.043	6.667e-05	A	G
rs9391696	B	HLA-B	-0.068	0.038	0.07731	A	G
rs4327730	B	HLA-B	-0.258	0.045	8.841e-09	C	T
rs886425	B	HLA-B	0.171	0.043	6.088e-05	T	C
rs12210318	B	HLA-B	-0.258	0.045	8.841e-09	G	A
rs886424	B	HLA-B	0.171	0.043	6.088e-05	C	T
rs886423	B	HLA-B	0.12	0.04	0.002519	G	C
rs2394414	B	HLA-B	-0.257	0.044	8.835e-09	T	C
rs4713380	B	HLA-B	-0.094	0.04	0.01821	T	C
rs9380198	B	HLA-B	-0.094	0.04	0.01821	G	T
rs9262215	B	HLA-B	0.042	0.091	0.6424	C	T
rs4713382	B	HLA-B	-0.094	0.04	0.01821	G	A
rs4713383	B	HLA-B	-0.094	0.04	0.01821	G	A
rs4713385	B	HLA-B	-0.094	0.04	0.01821	G	A
rs1264353	B	HLA-B	0.17	0.043	7.596e-05	C	A
rs3094111	B	HLA-B	-0.127	0.038	0.0008031	T	C
rs16897921	B	HLA-B	-0.218	0.043	3.555e-07	G	A
rs1264352	B	HLA-B	0.12	0.04	0.00251	G	C
rs12195508	B	HLA-B	-0.259	0.045	1.08e-08	T	C
rs9262216	B	HLA-B	0.042	0.091	0.6424	T	G
rs12195964	B	HLA-B	-0.218	0.043	3.555e-07	T	G
rs4713389	B	HLA-B	-0.094	0.04	0.01821	G	T
rs6901761	B	HLA-B	-0.094	0.04	0.01821	C	T
rs12203797	B	HLA-B	-0.216	0.043	5.533e-07	A	G
rs4947289	B	HLA-B	-0.094	0.04	0.01784	C	T
rs4713391	B	HLA-B	-0.218	0.043	3.555e-07	T	C
rs12192704	B	HLA-B	-0.216	0.043	5.533e-07	G	A
rs12206022	B	HLA-B	-0.218	0.043	3.555e-07	A	G
rs12192828	B	HLA-B	-0.259	0.045	1.08e-08	G	A
rs7751869	B	HLA-B	-0.094	0.04	0.01821	A	G
rs12212837	B	HLA-B	-0.259	0.045	1.08e-08	C	T
rs4947290	B	HLA-B	-0.094	0.04	0.01821	G	A
rs915664	B	HLA-B	-0.015	0.033	0.6485	T	C
rs3888583	B	HLA-B	-0.094	0.04	0.01826	C	T
rs3130784	B	HLA-B	-0.139	0.039	0.0003929	A	C
rs1264350	B	HLA-B	0.167	0.041	5.97e-05	T	C
rs12198723	B	HLA-B	-0.26	0.045	1.025e-08	T	G
rs3130785	B	HLA-B	-0.141	0.039	0.0003707	T	C
rs12198842	B	HLA-B	-0.228	0.042	5.095e-08	T	C
rs9368644	B	HLA-B	-0.097	0.04	0.01453	C	T
rs9262218	B	HLA-B	0.095	0.095	0.3173	C	T
rs9262219	B	HLA-B	0.115	0.095	0.2269	A	C
rs7749924	B	HLA-B	0.01	0.047	0.8345	C	T
rs1264347	B	HLA-B	0.15	0.043	0.0005431	C	T
rs3094110	B	HLA-B	-0.015	0.031	0.6204	C	T
rs9501030	B	HLA-B	-0.008	0.04	0.8402	T	A
rs3130648	B	HLA-B	-0.087	0.037	0.01926	C	T
rs1264344	B	HLA-B	-0.13	0.03	1.289e-05	C	T
rs75796258	B	HLA-B	0.12	0.102	0.2411	C	T
rs1264341	B	HLA-B	0.161	0.044	0.0002366	T	C
rs3130649	B	HLA-B	-0.045	0.03	0.1391	A	T
rs3095352	B	HLA-B	-0.044	0.03	0.1452	C	T
rs73727480	B	HLA-B	0.121	0.102	0.2339	G	A
rs111739591	B	HLA-B	-0.223	0.082	0.006688	T	C
rs3130786	B	HLA-B	-0.033	0.031	0.285	A	G
rs2517582	B	HLA-B	-0.156	0.03	3.48e-07	C	T
rs3130787	B	HLA-B	-0.018	0.031	0.5519	A	G
rs11752162	B	HLA-B	0.134	0.053	0.01139	A	G
rs2517580	B	HLA-B	-0.119	0.034	0.0004495	G	A
rs2535335	B	HLA-B	-0.16	0.031	2.164e-07	A	G
rs2535332	B	HLA-B	0.161	0.044	0.0002366	C	T
rs2517576	B	HLA-B	0.177	0.036	1.166e-06	G	A
rs2844664	B	HLA-B	-0.189	0.031	1.746e-09	C	T
rs2844663	B	HLA-B	-0.159	0.031	2.609e-07	C	T
rs2535331	B	HLA-B	-0.189	0.031	1.745e-09	G	A
rs3130789	B	HLA-B	-0.034	0.031	0.2728	A	C
rs3132578	B	HLA-B	-0.066	0.031	0.03089	A	T
rs2394450	B	HLA-B	-0.019	0.031	0.5258	G	A
rs3095350	B	HLA-B	-0.03	0.031	0.3255	A	G
rs2844662	B	HLA-B	-0.159	0.031	2.596e-07	C	T
rs2250264	B	HLA-B	-0.111	0.035	0.001459	G	A
rs3095345	B	HLA-B	-0.155	0.039	5.92e-05	C	T
rs3130653	B	HLA-B	-0.034	0.031	0.2723	C	A
rs3130654	B	HLA-B	-0.045	0.034	0.1915	G	C
rs3916232	B	HLA-B	-0.03	0.041	0.4691	T	A
rs9295928	B	HLA-B	-0.028	0.041	0.5021	T	C
rs3130655	B	HLA-B	-0.065	0.031	0.034	T	A
rs2844660	B	HLA-B	0.034	0.051	0.5034	T	C
rs2844659	B	HLA-B	0.173	0.036	2.053e-06	C	T
rs3095344	B	HLA-B	-0.034	0.031	0.2723	C	T
rs7772269	B	HLA-B	0.13	0.053	0.01538	C	A
rs9468841	B	HLA-B	-0.057	0.059	0.3284	T	C
rs2535327	B	HLA-B	-0.196	0.031	6.349e-10	T	C
rs2844657	B	HLA-B	0.173	0.036	2.053e-06	A	G
rs7761138	B	HLA-B	0.13	0.053	0.01538	C	A
rs3130791	B	HLA-B	-0.034	0.031	0.2723	T	C
rs2535326	B	HLA-B	-0.159	0.031	2.577e-07	C	T
rs116812635	B	HLA-B	0.421	0.079	1.187e-07	C	T
rs3130793	B	HLA-B	-0.032	0.031	0.3025	T	C
rs55697712	B	HLA-B	0.121	0.102	0.2336	C	T
rs3130794	B	HLA-B	-0.032	0.031	0.3025	T	C
rs3132576	B	HLA-B	-0.032	0.031	0.3025	G	A
rs3132575	B	HLA-B	-0.032	0.031	0.3025	G	A
rs3095354	B	HLA-B	-0.032	0.031	0.3025	T	C
rs10947109	B	HLA-B	0.121	0.102	0.2336	T	C
rs3130657	B	HLA-B	-0.19	0.031	1.719e-09	T	C
rs2535340	B	HLA-B	0.161	0.044	0.0002366	T	C
rs2844654	B	HLA-B	-0.19	0.031	1.719e-09	T	G
rs2535339	B	HLA-B	-0.19	0.031	1.719e-09	C	T
rs3130795	B	HLA-B	-0.032	0.031	0.3025	C	T
rs3132573	B	HLA-B	-0.017	0.031	0.5686	A	G
rs3130796	B	HLA-B	-0.032	0.031	0.3025	C	T
rs1264334	B	HLA-B	-0.159	0.031	2.577e-07	G	A
rs1264333	B	HLA-B	-0.19	0.031	1.719e-09	T	C
rs1264331	B	HLA-B	-0.19	0.031	1.719e-09	G	T
rs7756521	B	HLA-B	0	0.039	0.9935	T	C
rs885910	B	HLA-B	0.124	0.03	5.336e-05	A	T
rs73727104	B	HLA-B	0.121	0.102	0.2336	G	C
rs73727106	B	HLA-B	0.121	0.102	0.2333	C	T
rs9295930	B	HLA-B	-0.028	0.041	0.4993	G	A
rs9501032	B	HLA-B	0	0.039	0.9955	T	C
rs1264326	B	HLA-B	0.161	0.044	0.0002366	C	A
rs9468842	B	HLA-B	0	0.039	0.9947	C	T
rs3131034	B	HLA-B	-0.04	0.034	0.2494	G	A
rs6901464	B	HLA-B	0	0.039	0.9962	G	T
rs1264324	B	HLA-B	0.164	0.044	0.0001761	T	G
rs4618569	B	HLA-B	0	0.039	0.9959	G	A
rs1264323	B	HLA-B	0.123	0.03	5.463e-05	G	A
rs2229933	B	HLA-B	0	0.039	0.9962	G	C
rs6924600	B	HLA-B	0	0.039	0.9962	G	A
rs1264322	B	HLA-B	0.161	0.044	0.0002366	G	A
rs7743661	B	HLA-B	0	0.039	0.9962	T	C
rs1049622	B	HLA-B	0	0.039	0.9962	C	T
rs3132572	B	HLA-B	-0.146	0.048	0.002518	G	A
rs1264319	B	HLA-B	0.176	0.036	1.412e-06	C	T
rs1264318	B	HLA-B	0.176	0.036	1.412e-06	C	G
rs886422	B	HLA-B	0.161	0.044	0.0002366	C	T
rs1049623	B	HLA-B	0.123	0.03	5.463e-05	T	C
rs2239517	B	HLA-B	0	0.039	0.9962	G	A
rs2239518	B	HLA-B	-0.024	0.04	0.5475	C	T
rs1049628	B	HLA-B	0	0.039	0.9962	C	T
rs8408	B	HLA-B	0	0.039	0.9962	T	C
rs9468843	B	HLA-B	-0.028	0.041	0.501	T	C
rs2894055	B	HLA-B	0	0.039	0.9962	T	C
rs9468845	B	HLA-B	0	0.039	0.9962	G	A
rs9295931	B	HLA-B	0	0.039	0.9962	C	T
rs3869086	B	HLA-B	0	0.039	0.9962	G	T
rs59124304	B	HLA-B	0.121	0.102	0.2336	G	A
rs9468846	B	HLA-B	0	0.039	0.9962	T	C
rs13215409	B	HLA-B	0	0.039	0.9962	C	A
rs3130779	B	HLA-B	-0.043	0.034	0.214	A	G
rs2894054	B	HLA-B	0.127	0.053	0.01714	G	A
rs1264312	B	HLA-B	0.161	0.044	0.0002366	G	A
rs3909130	B	HLA-B	0.003	0.039	0.9461	T	C
rs3130780	B	HLA-B	-0.067	0.035	0.05519	T	G
rs2284175	B	HLA-B	0.003	0.039	0.9461	T	C
rs2284176	B	HLA-B	0.003	0.039	0.9461	T	C
rs1264309	B	HLA-B	-0.191	0.031	1.239e-09	A	G
rs2074510	B	HLA-B	0.003	0.039	0.9461	G	T
rs1052693	B	HLA-B	0.003	0.039	0.9461	C	T
rs1362123	B	HLA-B	0.003	0.039	0.9461	G	C
rs916920	B	HLA-B	0.003	0.039	0.9461	T	C
rs3218815	B	HLA-B	0.003	0.039	0.9461	C	T
rs2074512	B	HLA-B	0.003	0.039	0.9461	T	C
rs886420	B	HLA-B	0.164	0.044	0.0001761	C	T
rs1264308	B	HLA-B	0.161	0.044	0.0002366	C	T
rs1264307	B	HLA-B	-0.19	0.031	1.633e-09	G	A
rs1264305	B	HLA-B	-0.191	0.031	1.239e-09	C	T
rs1264304	B	HLA-B	0.161	0.044	0.0002366	C	T
rs1264303	B	HLA-B	-0.191	0.031	1.239e-09	A	G
rs1264302	B	HLA-B	-0.191	0.031	1.239e-09	C	T
rs6926224	B	HLA-B	0.146	0.082	0.0738	C	T
rs1264301	B	HLA-B	-0.191	0.031	1.239e-09	G	T
rs6926723	B	HLA-B	0.146	0.082	0.0738	G	A
rs1264300	B	HLA-B	-0.191	0.031	1.239e-09	A	G
rs1264298	B	HLA-B	-0.191	0.031	1.239e-09	A	G
rs1264297	B	HLA-B	-0.191	0.031	1.239e-09	A	C
rs9262288	B	HLA-B	-0.191	0.031	1.239e-09	A	G
rs9262289	B	HLA-B	-0.191	0.031	1.239e-09	T	A
rs9262290	B	HLA-B	-0.191	0.031	1.239e-09	G	A
rs9262293	B	HLA-B	-0.191	0.031	1.239e-09	C	G
rs7756286	B	HLA-B	-0.191	0.031	1.239e-09	C	T
rs7738138	B	HLA-B	-0.191	0.031	1.239e-09	T	C
rs2285319	B	HLA-B	-0.032	0.04	0.4186	C	T
rs2249464	B	HLA-B	-0.18	0.029	5.332e-10	T	C
rs2517468	B	HLA-B	-0.191	0.031	1.239e-09	G	A
rs7766094	B	HLA-B	0.126	0.06	0.03508	G	A
rs2517467	B	HLA-B	-0.18	0.029	5.332e-10	G	A
rs2074511	B	HLA-B	-0.028	0.04	0.4891	T	C
rs2517466	B	HLA-B	-0.191	0.031	1.239e-09	T	C
rs885905	B	HLA-B	-0.076	0.032	0.02001	A	G
rs2074506	B	HLA-B	-0.19	0.031	1.573e-09	G	T
rs753725	B	HLA-B	-0.18	0.029	5.332e-10	T	C
rs2532942	B	HLA-B	-0.191	0.031	1.239e-09	C	T
rs2252760	B	HLA-B	-0.192	0.031	1.04e-09	G	C
rs2532941	B	HLA-B	-0.061	0.032	0.06007	G	A
rs9394021	B	HLA-B	-0.032	0.04	0.4186	G	A
rs2252856	B	HLA-B	-0.191	0.031	1.239e-09	G	A
rs1043483	B	HLA-B	-0.075	0.032	0.02137	C	T
rs2532938	B	HLA-B	-0.191	0.031	1.239e-09	G	A
rs4678	B	HLA-B	0.183	0.036	4.241e-07	G	A
rs2532936	B	HLA-B	-0.191	0.031	1.239e-09	A	C
rs2532935	B	HLA-B	-0.189	0.031	1.729e-09	C	T
rs2532934	B	HLA-B	-0.179	0.029	7.673e-10	G	A
rs4711247	B	HLA-B	-0.032	0.04	0.4186	C	T
rs3873332	B	HLA-B	-0.024	0.04	0.5475	A	G
rs3873334	B	HLA-B	-0.032	0.04	0.4186	G	A
rs2517462	B	HLA-B	-0.191	0.031	1.239e-09	T	C
rs2517459	B	HLA-B	-0.052	0.034	0.1274	T	C
rs2532929	B	HLA-B	-0.184	0.031	2.511e-09	A	G
rs2532927	B	HLA-B	-0.191	0.031	1.239e-09	A	G
rs2844652	B	HLA-B	-0.191	0.031	1.239e-09	C	T
rs3095153	B	HLA-B	0.184	0.042	1.168e-05	G	A
rs4713402	B	HLA-B	-0.021	0.04	0.6082	C	T
rs3131787	B	HLA-B	0.184	0.036	3.199e-07	T	C
rs2286656	B	HLA-B	-0.03	0.041	0.4676	C	T
rs3095152	B	HLA-B	0.184	0.042	1.168e-05	G	A
rs2286655	B	HLA-B	-0.024	0.04	0.5495	G	A
rs2253705	B	HLA-B	-0.052	0.034	0.1274	T	C
rs3095151	B	HLA-B	0.197	0.036	3.773e-08	G	T
rs12525616	B	HLA-B	-0.008	0.113	0.9457	G	T
rs2844651	B	HLA-B	-0.183	0.029	2.849e-10	T	C
rs7764239	B	HLA-B	0.134	0.061	0.02878	C	A
rs111474353	B	HLA-B	-0.009	0.109	0.934	C	T
rs3131785	B	HLA-B	0.12	0.03	5.997e-05	C	G
rs10947113	B	HLA-B	-0.029	0.041	0.4878	G	T
rs2844650	B	HLA-B	-0.146	0.048	0.002518	T	C
rs3131784	B	HLA-B	0.119	0.03	7.18e-05	C	T
rs2844649	B	HLA-B	-0.153	0.048	0.001622	A	G
rs17189749	B	HLA-B	0.07	0.086	0.4172	G	T
rs3132571	B	HLA-B	0.135	0.03	6.751e-06	A	G
rs59417026	B	HLA-B	-0.006	0.045	0.8938	T	C
rs6933400	B	HLA-B	-0.046	0.043	0.2905	C	T
rs6933909	B	HLA-B	-0.046	0.043	0.2905	G	A
rs3131921	B	HLA-B	0.187	0.041	6.595e-06	T	C
rs114014108	B	HLA-B	-0.009	0.109	0.934	A	G
rs75930063	B	HLA-B	0.07	0.086	0.4172	C	T
rs4711249	B	HLA-B	-0.019	0.04	0.6417	G	A
rs6940037	B	HLA-B	0.07	0.086	0.4172	C	A
rs9501035	B	HLA-B	-0.02	0.04	0.6085	G	A
rs2844702	B	HLA-B	-0.191	0.031	1.398e-09	G	A
rs59968445	B	HLA-B	0.154	0.059	0.009651	G	A
rs2844701	B	HLA-B	-0.131	0.047	0.0059	G	A
rs3132581	B	HLA-B	0.187	0.042	8.353e-06	G	A
rs3130781	B	HLA-B	0.2	0.035	2.078e-08	T	C
rs2517451	B	HLA-B	-0.146	0.048	0.002544	C	T
rs3130782	B	HLA-B	0.15	0.041	0.0002881	C	T
rs13200483	B	HLA-B	0.003	0.063	0.9644	G	A
rs112148530	B	HLA-B	0.075	0.085	0.3772	C	T
rs3094086	B	HLA-B	0.186	0.042	9.247e-06	G	A
rs2517449	B	HLA-B	-0.195	0.031	4.699e-10	T	C
rs11970154	B	HLA-B	-0.051	0.043	0.233	G	C
rs79792575	B	HLA-B	0.075	0.085	0.3772	C	T
rs3132580	B	HLA-B	0.189	0.042	7.149e-06	G	A
rs2240804	B	HLA-B	-0.2	0.031	2.797e-10	G	A
rs2240803	B	HLA-B	-0.108	0.039	0.006061	G	A
rs45627239	B	HLA-B	0.079	0.084	0.3476	T	C
rs12190030	B	HLA-B	-0.004	0.038	0.9194	C	T
rs3757340	B	HLA-B	-0.044	0.033	0.1792	T	C
rs2532921	B	HLA-B	-0.195	0.031	5.121e-10	C	G
rs12212418	B	HLA-B	-0.042	0.033	0.2049	C	T
rs114089979	B	HLA-B	0.423	0.079	1.014e-07	C	T
rs11753326	B	HLA-B	0.121	0.05	0.016	T	C
rs11752177	B	HLA-B	0.127	0.062	0.04071	C	A
rs9461641	B	HLA-B	-0.042	0.033	0.1991	C	T
rs3131934	B	HLA-B	0.124	0.041	0.002629	T	C
rs41287838	B	HLA-B	-0.029	0.043	0.4941	A	G
rs55883436	B	HLA-B	0.173	0.104	0.0983	A	G
rs3095150	B	HLA-B	0.009	0.031	0.7643	C	T
rs2532924	B	HLA-B	0.042	0.032	0.1961	T	C
rs17196137	B	HLA-B	-0.084	0.033	0.01099	C	A
rs3095089	B	HLA-B	0.148	0.038	0.0001229	G	T
rs17189812	B	HLA-B	-0.308	0.056	4.502e-08	C	T
rs2254847	B	HLA-B	-0.098	0.079	0.2149	A	T
rs3131933	B	HLA-B	-0.006	0.029	0.8452	T	C
rs2532919	B	HLA-B	-0.033	0.045	0.4731	A	C
rs116025100	B	HLA-B	0.249	0.082	0.002495	G	A
rs3095085	B	HLA-B	0.078	0.033	0.01754	G	T
rs554543329	B	HLA-B	0.076	0.045	0.09116	A	G
rs2844689	B	HLA-B	-0.004	0.046	0.9366	G	A
rs3131932	B	HLA-B	0.098	0.03	0.0013	G	A
rs2530710	B	HLA-B	-0.061	0.039	0.1242	T	C
rs2530709	B	HLA-B	0.037	0.033	0.2615	G	C
rs2255625	B	HLA-B	-0.008	0.046	0.8631	A	G
rs2255626	B	HLA-B	-0.008	0.046	0.8631	A	G
rs2517446	B	HLA-B	-0.008	0.046	0.8631	A	G
rs3132579	B	HLA-B	0.152	0.04	0.0001331	T	C
rs2255719	B	HLA-B	-0.008	0.046	0.8631	G	A
rs2530708	B	HLA-B	-0.008	0.046	0.8631	T	C
rs9262315	B	HLA-B	-0.008	0.046	0.8631	T	C
rs2517442	B	HLA-B	-0.008	0.046	0.8631	G	A
rs2517441	B	HLA-B	-0.008	0.046	0.8631	A	G
rs2517439	B	HLA-B	-0.008	0.046	0.8631	G	A
rs2844686	B	HLA-B	-0.008	0.046	0.8631	C	T
rs2844685	B	HLA-B	-0.008	0.046	0.8631	G	A
rs2517434	B	HLA-B	-0.008	0.046	0.8631	G	A
rs3131931	B	HLA-B	0.047	0.033	0.1469	T	A
rs2844682	B	HLA-B	-0.008	0.046	0.8631	G	A
rs2844680	B	HLA-B	0.095	0.031	0.002173	T	G
rs9394023	B	HLA-B	0.08	0.045	0.07589	C	A
rs2844679	B	HLA-B	-0.008	0.046	0.8631	G	A
rs2517431	B	HLA-B	0.039	0.033	0.2394	A	C
rs3094084	B	HLA-B	0.154	0.04	0.0001132	A	T
rs2517430	B	HLA-B	-0.008	0.046	0.8631	T	C
rs2517425	B	HLA-B	0.057	0.032	0.07765	T	G
rs2517424	B	HLA-B	-0.008	0.046	0.8631	T	A
rs2517422	B	HLA-B	-0.008	0.046	0.8631	C	T
rs2517421	B	HLA-B	-0.008	0.046	0.8631	C	G
rs2530700	B	HLA-B	-0.008	0.046	0.8631	T	C
rs2517419	B	HLA-B	-0.008	0.046	0.8631	T	A
rs9295938	B	HLA-B	0.094	0.044	0.03236	G	A
rs2530699	B	HLA-B	-0.008	0.046	0.8631	A	T
rs2844677	B	HLA-B	0.233	0.059	9.229e-05	G	A
rs1634731	B	HLA-B	-0.059	0.039	0.1337	G	A
rs2517416	B	HLA-B	-0.013	0.046	0.7838	C	A
rs2517415	B	HLA-B	-0.008	0.046	0.8702	C	T
rs886403	B	HLA-B	0.055	0.032	0.08725	T	C
rs3873342	B	HLA-B	-0.232	0.05	3.139e-06	T	C
rs2249168	B	HLA-B	-0.008	0.046	0.8702	C	T
rs2530695	B	HLA-B	-0.008	0.046	0.8702	A	G
rs34503701	B	HLA-B	-0.308	0.06	2.636e-07	A	T
rs2517411	B	HLA-B	-0.011	0.046	0.8047	T	C
rs2844673	B	HLA-B	-0.011	0.046	0.8047	C	T
rs2517409	B	HLA-B	-0.011	0.046	0.8047	T	C
rs74505113	B	HLA-B	-0.421	0.085	9.034e-07	A	G
rs114310831	B	HLA-B	0.363	0.074	1.15e-06	A	G
rs2252926	B	HLA-B	-0.011	0.046	0.8047	A	G
rs2517408	B	HLA-B	-0.034	0.047	0.4779	T	C
rs2530690	B	HLA-B	-0.011	0.046	0.8047	G	A
rs9262447	B	HLA-B	-0.034	0.047	0.4779	A	C
rs2429295	B	HLA-B	-0.011	0.046	0.8047	G	C
rs2508016	B	HLA-B	-0.009	0.046	0.847	C	G
rs79111533	B	HLA-B	0.24	0.083	0.003814	G	A
rs2253417	B	HLA-B	-0.008	0.046	0.8702	G	A
rs11964080	B	HLA-B	-0.463	0.088	1.813e-07	G	A
rs1632855	B	HLA-B	0.151	0.04	0.0001497	A	G
rs2844668	B	HLA-B	0.009	0.036	0.797	T	A
rs436376	B	HLA-B	-0.008	0.046	0.8702	G	T
rs116719618	B	HLA-B	-0.473	0.089	1.166e-07	G	T
rs1634717	B	HLA-B	0.053	0.03	0.08381	G	T
rs1634718	B	HLA-B	0.044	0.033	0.1777	A	G
rs1634719	B	HLA-B	0.063	0.032	0.05184	A	G
rs28360972	B	HLA-B	0.24	0.083	0.003814	T	A
rs2523915	B	HLA-B	-0.008	0.046	0.8702	T	A
rs1624944	B	HLA-B	-0.01	0.035	0.7685	G	C
rs2844667	B	HLA-B	-0.007	0.046	0.8773	C	T
rs2523921	B	HLA-B	-0.008	0.046	0.8702	T	C
rs2523923	B	HLA-B	-0.007	0.046	0.8838	G	A
rs2523924	B	HLA-B	-0.008	0.046	0.8702	G	A
rs1632854	B	HLA-B	0.053	0.03	0.08036	T	A
rs28360974	B	HLA-B	0.233	0.083	0.005175	G	A
rs2844666	B	HLA-B	-0.008	0.046	0.8702	C	A
rs1634721	B	HLA-B	0.175	0.043	5.256e-05	G	A
rs2523926	B	HLA-B	-0.008	0.046	0.8661	C	T
rs17196290	B	HLA-B	0.234	0.083	0.005134	G	A
rs2530716	B	HLA-B	-0.008	0.046	0.8702	T	C
rs13191258	B	HLA-B	0.005	0.065	0.9374	C	T
rs12203410	B	HLA-B	-0.104	0.044	0.01715	G	A
rs28360975	B	HLA-B	-0.088	0.042	0.03634	G	T
rs530874598	B	HLA-B	-0.021	0.041	0.6181	T	A
rs9378113	B	HLA-B	0.05	0.044	0.258	C	T
rs1634723	B	HLA-B	-0.016	0.035	0.6402	C	T
rs116383079	B	HLA-B	-0.359	0.097	0.0002339	G	A
rs9366764	B	HLA-B	0.053	0.044	0.2329	G	A
rs9262461	B	HLA-B	-0.075	0.047	0.1087	T	C
rs3869095	B	HLA-B	-0.225	0.049	4.922e-06	G	A
rs12528087	B	HLA-B	0.245	0.072	0.0007227	G	A
rs12528082	B	HLA-B	0.262	0.063	3.791e-05	C	T
rs9262464	B	HLA-B	-0.073	0.047	0.1159	G	A
rs12207166	B	HLA-B	-0.231	0.049	2.898e-06	C	T
rs536070307	B	HLA-B	-0.097	0.031	0.001893	C	T
rs563262528	B	HLA-B	0.052	0.044	0.2383	C	G
rs540165831	B	HLA-B	-0.076	0.047	0.1038	G	T
rs1634724	B	HLA-B	0.062	0.032	0.05205	C	G
rs573567323	B	HLA-B	0.05	0.044	0.2571	C	T
rs386491819	B	HLA-B	0.063	0.032	0.05203	T	A
rs7755802	B	HLA-B	-0.033	0.031	0.2758	A	G
rs114421090	B	HLA-B	-0.359	0.097	0.0002339	T	C
rs9394026	B	HLA-B	-0.077	0.035	0.02739	G	A
rs28360978	B	HLA-B	0.245	0.072	0.0006947	A	G
rs4713410	B	HLA-B	-0.076	0.047	0.1055	C	T
rs12211072	B	HLA-B	-0.225	0.049	4.922e-06	G	A
rs9391701	B	HLA-B	0.05	0.044	0.258	G	A
rs1619376	B	HLA-B	0.006	0.037	0.8675	A	G
rs28360980	B	HLA-B	0.26	0.083	0.0017	C	T
rs3871466	B	HLA-B	0.052	0.044	0.2383	T	C
rs573384796	B	HLA-B	-0.167	0.036	3.936e-06	T	C
rs7776233	B	HLA-B	-0.097	0.031	0.001806	C	T
rs3869096	B	HLA-B	0.05	0.044	0.258	T	G
rs6910700	B	HLA-B	-0.097	0.031	0.001806	A	G
rs9262492	B	HLA-B	-0.097	0.031	0.001806	A	G
rs2894176	B	HLA-B	-0.033	0.031	0.2778	G	C
rs9461643	B	HLA-B	0.147	0.139	0.2911	G	A
rs3906268	B	HLA-B	-0.076	0.047	0.1038	T	C
rs3873345	B	HLA-B	-0.076	0.047	0.1038	A	G
rs3906267	B	HLA-B	-0.076	0.047	0.1038	G	A
rs9262495	B	HLA-B	-0.076	0.047	0.1037	T	C
rs12661157	B	HLA-B	-0.13	0.048	0.006411	A	G
rs12215548	B	HLA-B	-0.225	0.049	4.922e-06	T	C
rs9262498	B	HLA-B	-0.097	0.031	0.001806	A	G
rs9295942	B	HLA-B	0.052	0.044	0.2383	G	T
rs9262499	B	HLA-B	-0.033	0.031	0.2796	G	T
rs12208652	B	HLA-B	-0.231	0.049	2.898e-06	C	A
rs4713411	B	HLA-B	-0.032	0.031	0.295	C	A
rs4713412	B	HLA-B	-0.097	0.031	0.001811	A	G
rs4713413	B	HLA-B	-0.076	0.047	0.1038	A	G
rs7758976	B	HLA-B	-0.033	0.031	0.2843	A	G
rs1632870	B	HLA-B	-0.141	0.042	0.0008386	T	C
rs9262528	B	HLA-B	-0.076	0.047	0.1038	G	A
rs537852811	B	HLA-B	0.024	0.032	0.4489	G	A
rs576060123	B	HLA-B	0.049	0.04	0.2276	G	T
rs9262541	B	HLA-B	-0.076	0.047	0.1038	C	T
rs6903912	B	HLA-B	-0.162	0.036	6.664e-06	G	A
rs28744237	B	HLA-B	0.26	0.064	4.493e-05	T	C
rs35590025	B	HLA-B	-0.309	0.059	1.976e-07	G	T
rs12198448	B	HLA-B	-0.177	0.047	0.0001558	T	C
rs9262544	B	HLA-B	-0.076	0.047	0.104	T	A
rs9262545	B	HLA-B	-0.076	0.047	0.1038	G	A
rs9262546	B	HLA-B	-0.072	0.047	0.1238	G	A
rs9262547	B	HLA-B	-0.076	0.047	0.1036	T	A
rs4713419	B	HLA-B	0.051	0.045	0.2543	A	G
rs28360985	B	HLA-B	0.259	0.066	8.72e-05	C	T
rs1419664	B	HLA-B	0.133	0.04	0.0009411	C	T
rs3094672	B	HLA-B	-0.1	0.035	0.004038	T	A
rs115194949	B	HLA-B	0.174	0.076	0.02152	G	A
rs2517554	B	HLA-B	0.017	0.032	0.5834	C	T
rs2523898	B	HLA-B	0.008	0.031	0.7925	A	G
rs4713420	B	HLA-B	0.08	0.04	0.04528	G	T
rs12179536	B	HLA-B	-0.084	0.04	0.0362	A	G
rs9501039	B	HLA-B	0.31	0.099	0.001808	T	C
rs2523897	B	HLA-B	-0.12	0.042	0.004124	A	G
rs62401664	B	HLA-B	-0.141	0.042	0.0009237	A	G
rs564732150	B	HLA-B	-0.14	0.043	0.001007	C	T
rs12110470	B	HLA-B	-0.081	0.038	0.03176	G	T
rs12110785	B	HLA-B	-0.073	0.041	0.073	T	C
rs62401670	B	HLA-B	-0.144	0.043	0.0008376	G	A
rs62401671	B	HLA-B	-0.144	0.043	0.0008376	C	A
rs6457300	B	HLA-B	-0.159	0.03	1.371e-07	T	G
rs62401672	B	HLA-B	-0.144	0.043	0.0008376	C	T
rs6457301	B	HLA-B	-0.161	0.03	1.073e-07	T	C
rs6457303	B	HLA-B	-0.146	0.03	9.556e-07	A	G
rs4713421	B	HLA-B	-0.145	0.03	1.096e-06	A	C
rs17190071	B	HLA-B	-0.143	0.043	0.0009317	G	A
rs4713422	B	HLA-B	-0.146	0.03	8.977e-07	G	C
rs10947121	B	HLA-B	-0.146	0.03	8.977e-07	T	C
rs11753401	B	HLA-B	-0.143	0.043	0.0009317	G	A
rs13210132	B	HLA-B	-0.006	0.065	0.9254	A	G
rs28732080	B	HLA-B	-0.006	0.065	0.9254	T	C
rs34247365	B	HLA-B	0.115	0.115	0.3152	A	G
rs3909113	B	HLA-B	0.126	0.107	0.2398	T	C
rs10807077	B	HLA-B	-0.15	0.03	7.648e-07	A	G
rs10947124	B	HLA-B	-0.16	0.03	1.127e-07	G	T
rs11964623	B	HLA-B	-0.113	0.036	0.001656	C	T
rs75276287	B	HLA-B	0.115	0.115	0.3152	A	C
rs10947125	B	HLA-B	-0.16	0.03	1.127e-07	A	G
rs11759188	B	HLA-B	-0.142	0.043	0.0009347	A	G
rs10947126	B	HLA-B	-0.16	0.03	1.127e-07	G	A
rs28360042	B	HLA-B	-0.123	0.036	0.0006027	C	T
rs11754586	B	HLA-B	-0.112	0.041	0.006338	C	T
rs6933349	B	HLA-B	-0.176	0.037	2.74e-06	G	A
rs7768644	B	HLA-B	0.077	0.064	0.2269	G	A
rs4713423	B	HLA-B	-0.162	0.036	9.238e-06	G	C
rs28732081	B	HLA-B	-0.046	0.068	0.4927	C	A
rs4248153	B	HLA-B	-0.146	0.029	4.948e-07	A	G
rs4248154	B	HLA-B	-0.25	0.039	1.9e-10	C	T
rs4713424	B	HLA-B	-0.046	0.055	0.4036	G	A
rs28894977	B	HLA-B	-0.039	0.063	0.535	T	C
rs73395853	B	HLA-B	-0.303	0.062	1.398e-06	C	A
rs28732082	B	HLA-B	-0.049	0.063	0.4387	G	A
rs2844672	B	HLA-B	0.062	0.031	0.04349	G	A
rs11753208	B	HLA-B	0.128	0.061	0.03646	C	T
rs12196019	B	HLA-B	0.114	0.096	0.2365	C	A
rs2844670	B	HLA-B	-0.098	0.042	0.01966	G	A
rs12197587	B	HLA-B	0.104	0.096	0.2767	G	A
rs2844669	B	HLA-B	0.065	0.031	0.03483	T	C
rs13212987	B	HLA-B	0.104	0.096	0.2767	G	A
rs2844665	B	HLA-B	0.061	0.031	0.04796	T	C
rs4711253	B	HLA-B	-0.319	0.039	1.283e-15	C	A
rs12201301	B	HLA-B	0.104	0.096	0.2767	G	A
rs2517552	B	HLA-B	0.074	0.031	0.01705	C	T
rs71561402	B	HLA-B	0.104	0.096	0.2767	T	A
rs2517550	B	HLA-B	0.061	0.031	0.04796	C	T
rs2517549	B	HLA-B	0.113	0.03	0.0001839	C	A
rs2517548	B	HLA-B	0.062	0.031	0.04347	C	T
rs2517546	B	HLA-B	0.172	0.041	3.427e-05	C	T
rs13191523	B	HLA-B	0.104	0.096	0.2767	A	G
rs2523901	B	HLA-B	0.113	0.03	0.0001839	T	C
rs2517545	B	HLA-B	0.062	0.031	0.04346	A	G
rs2517544	B	HLA-B	0.089	0.032	0.004861	C	G
rs2517543	B	HLA-B	0.062	0.031	0.04346	T	G
rs72847026	B	HLA-B	0.131	0.062	0.03319	C	A
rs2508015	B	HLA-B	0.137	0.029	2.846e-06	G	A
rs2844647	B	HLA-B	0.128	0.029	1.105e-05	G	A
rs2248386	B	HLA-B	0.128	0.029	1.105e-05	C	T
rs28732086	B	HLA-B	-0.048	0.063	0.4404	T	A
rs10947129	B	HLA-B	-0.13	0.039	0.0008543	G	A
rs12528584	B	HLA-B	-0.13	0.039	0.0008543	C	T
rs10456390	B	HLA-B	0.104	0.096	0.2767	C	T
rs2523873	B	HLA-B	0.061	0.031	0.04776	G	C
rs7756294	B	HLA-B	0.07	0.078	0.3682	G	A
rs28732087	B	HLA-B	-0.048	0.063	0.4404	C	T
rs2523872	B	HLA-B	0.074	0.031	0.01667	T	C
rs12211068	B	HLA-B	0.108	0.094	0.2535	G	T
rs3131927	B	HLA-B	0.077	0.031	0.01267	T	C
rs17190106	B	HLA-B	-0.532	0.069	4.213e-14	G	A
rs2517538	B	HLA-B	0.074	0.031	0.01667	C	G
rs28732088	B	HLA-B	-0.036	0.067	0.5942	G	A
rs10947130	B	HLA-B	-0.171	0.042	4.716e-05	C	T
rs2523870	B	HLA-B	0.068	0.031	0.02977	C	T
rs72847031	B	HLA-B	-0.171	0.042	4.716e-05	G	A
rs72847032	B	HLA-B	-0.171	0.042	4.716e-05	C	T
rs9262582	B	HLA-B	0.229	0.053	1.894e-05	C	A
rs572129572	B	HLA-B	-0.171	0.042	4.716e-05	A	T
rs115593226	B	HLA-B	0.078	0.077	0.3109	G	A
rs2844645	B	HLA-B	0.146	0.029	4.347e-07	G	A
rs28732089	B	HLA-B	-0.049	0.062	0.4274	A	G
rs10947131	B	HLA-B	-0.171	0.042	4.716e-05	C	T
rs2523868	B	HLA-B	0.112	0.088	0.2003	C	T
rs115424148	B	HLA-B	0.07	0.078	0.3684	A	G
rs2844644	B	HLA-B	0.157	0.029	5.714e-08	G	A
rs9394032	B	HLA-B	-0.171	0.042	4.716e-05	A	T
rs9262586	B	HLA-B	0.229	0.053	1.841e-05	C	T
rs2251825	B	HLA-B	0.084	0.03	0.006171	G	C
rs2251830	B	HLA-B	0.157	0.029	5.714e-08	C	A
rs9380211	B	HLA-B	-0.171	0.042	4.716e-05	G	A
rs2517532	B	HLA-B	0.084	0.03	0.006171	A	G
rs2523864	B	HLA-B	0.157	0.029	5.714e-08	C	T
rs9295947	B	HLA-B	-0.171	0.042	4.716e-05	G	A
rs2394427	B	HLA-B	-0.171	0.042	4.716e-05	G	A
rs2394426	B	HLA-B	-0.171	0.042	4.58e-05	G	A
rs9262601	B	HLA-B	0.052	0.039	0.1763	A	G
rs2428517	B	HLA-B	0.157	0.029	5.714e-08	T	C
rs13201872	B	HLA-B	0.06	0.078	0.4435	T	A
rs9262614	B	HLA-B	0.231	0.053	1.703e-05	T	C
rs4713427	B	HLA-B	-0.129	0.041	0.001754	C	A
rs4713429	B	HLA-B	-0.003	0.035	0.9225	C	G
rs9262615	B	HLA-B	0.003	0.034	0.9326	C	G
rs2523857	B	HLA-B	0.072	0.031	0.01944	T	C
rs2517527	B	HLA-B	0.098	0.03	0.00129	A	G
rs2523856	B	HLA-B	0.096	0.03	0.001595	C	T
rs11756181	B	HLA-B	0.093	0.075	0.212	A	G
rs9262616	B	HLA-B	0.01	0.035	0.779	C	T
rs9262617	B	HLA-B	0.029	0.033	0.3856	G	A
rs9262618	B	HLA-B	0.011	0.035	0.7433	G	A
rs9262619	B	HLA-B	0.028	0.033	0.3928	G	C
rs3915966	B	HLA-B	-0.048	0.032	0.1313	C	T
rs11756221	B	HLA-B	0.094	0.074	0.2057	A	T
rs2255314	B	HLA-B	-0.086	0.044	0.05065	A	G
rs9262620	B	HLA-B	0.009	0.035	0.7873	G	A
rs9262628	B	HLA-B	0.049	0.031	0.1073	G	A
rs113017263	B	HLA-B	0.091	0.075	0.2242	T	G
rs16898614	B	HLA-B	0.09	0.075	0.2299	A	G
rs7356893	B	HLA-B	0.01	0.035	0.7836	T	G
rs115731696	B	HLA-B	-0.531	0.085	4.837e-10	A	G
rs3131788	B	HLA-B	0.184	0.043	1.837e-05	G	A
rs9262632	B	HLA-B	0.107	0.068	0.1134	A	G
rs2523849	B	HLA-B	0.074	0.04	0.06575	T	C
rs2523848	B	HLA-B	0.074	0.04	0.06575	G	A
rs9262633	B	HLA-B	0.01	0.035	0.7834	C	G
rs9262636	B	HLA-B	0.01	0.035	0.7823	A	G
rs9262638	B	HLA-B	0.01	0.035	0.7823	C	T
rs9262639	B	HLA-B	0.01	0.035	0.7823	C	T
rs2517523	B	HLA-B	0.05	0.031	0.1061	A	G
rs16898629	B	HLA-B	0.113	0.081	0.1648	C	T
rs2517521	B	HLA-B	-0.112	0.044	0.01186	A	G
rs2428514	B	HLA-B	0.043	0.045	0.3355	G	A
rs2517518	B	HLA-B	0.074	0.041	0.06917	C	T
rs2517516	B	HLA-B	0.05	0.031	0.1061	T	C
rs114531846	B	HLA-B	0.135	0.083	0.1049	C	T
rs9262648	B	HLA-B	0.01	0.035	0.7823	C	A
rs2517515	B	HLA-B	-0.087	0.038	0.02226	C	T
rs9262651	B	HLA-B	0.003	0.034	0.9198	C	T
rs2517512	B	HLA-B	0.043	0.045	0.3355	C	T
rs2517511	B	HLA-B	0.05	0.031	0.1061	A	C
rs2517510	B	HLA-B	0.05	0.031	0.1061	T	G
rs2523841	B	HLA-B	0.074	0.041	0.06917	G	A
rs2523840	B	HLA-B	0.074	0.041	0.06917	G	A
rs2256436	B	HLA-B	0.05	0.031	0.1019	A	G
rs2517506	B	HLA-B	0.074	0.04	0.06575	T	C
rs17196625	B	HLA-B	-0.04	0.085	0.6416	T	C
rs3906263	B	HLA-B	-0.026	0.036	0.4672	G	A
rs2394423	B	HLA-B	0.01	0.035	0.7823	G	A
rs9262653	B	HLA-B	0.107	0.069	0.1213	G	A
rs2517504	B	HLA-B	0.05	0.031	0.1061	T	G
rs2517502	B	HLA-B	0.05	0.031	0.1019	C	T
rs2517500	B	HLA-B	0.05	0.031	0.1019	C	T
rs9262656	B	HLA-B	0.01	0.035	0.7823	A	G
rs41315175	B	HLA-B	-0.026	0.036	0.4672	C	T
rs115280774	B	HLA-B	0.107	0.069	0.1213	G	A
rs2517497	B	HLA-B	0.05	0.031	0.1061	A	G
rs62399063	B	HLA-B	0.169	0.085	0.04739	T	C
rs60478121	B	HLA-B	-0.05	0.084	0.5526	G	A
rs2523891	B	HLA-B	0.05	0.031	0.1019	C	T
rs12175179	B	HLA-B	-0.183	0.042	1.436e-05	C	T
rs2523888	B	HLA-B	0.05	0.031	0.09942	T	G
rs2523887	B	HLA-B	-0.078	0.034	0.02109	A	G
rs2523884	B	HLA-B	0.051	0.031	0.09557	C	T
rs2523883	B	HLA-B	0.051	0.031	0.09557	C	T
rs2523882	B	HLA-B	-0.048	0.033	0.1464	C	T
rs2517489	B	HLA-B	0.051	0.031	0.09557	G	A
rs2523881	B	HLA-B	0.051	0.031	0.09557	T	G
rs116063751	B	HLA-B	0.11	0.08	0.1712	G	A
rs2249231	B	HLA-B	0.05	0.031	0.09942	G	A
rs9263455	B	HLA-B	0.232	0.053	1.265e-05	C	T
rs2905759	B	HLA-B	0.053	0.031	0.08199	C	T
rs2517478	B	HLA-B	0.053	0.031	0.08199	G	T
rs2517477	B	HLA-B	0.053	0.031	0.08199	G	A
rs9378152	B	HLA-B	0.186	0.062	0.002648	C	G
rs2523860	B	HLA-B	0.106	0.03	0.0003994	C	G
rs72861369	B	HLA-B	-0.368	0.051	8.499e-13	C	T
rs2523843	B	HLA-B	0.053	0.031	0.08199	A	G
rs2523836	B	HLA-B	0.053	0.031	0.08199	C	T
rs2523895	B	HLA-B	0.053	0.031	0.08542	A	C
rs3132564	B	HLA-B	-0.032	0.03	0.2862	G	A
rs2106067	B	HLA-B	0.053	0.031	0.08199	T	C
rs2249876	B	HLA-B	0.053	0.031	0.08542	G	A
rs6941772	B	HLA-B	0.053	0.031	0.08542	C	G
rs3132562	B	HLA-B	0.156	0.03	2.764e-07	G	A
rs9380215	B	HLA-B	0.182	0.057	0.001458	G	A
rs9263472	B	HLA-B	0.232	0.053	1.265e-05	T	A
rs9263473	B	HLA-B	0.053	0.031	0.08542	A	G
rs9263474	B	HLA-B	0.053	0.031	0.08542	A	C
rs9263475	B	HLA-B	-0.1	0.035	0.004698	A	G
rs2535318	B	HLA-B	0.053	0.031	0.08542	C	T
rs9380217	B	HLA-B	0.182	0.057	0.001458	C	T
rs9263476	B	HLA-B	0.232	0.053	1.351e-05	G	A
rs2517471	B	HLA-B	0.053	0.031	0.08542	C	G
rs2535315	B	HLA-B	0.053	0.031	0.08199	C	T
rs28732092	B	HLA-B	0.012	0.057	0.8353	G	T
rs2535311	B	HLA-B	0.053	0.031	0.08199	A	G
rs2535310	B	HLA-B	0.141	0.03	2.527e-06	A	C
rs2535306	B	HLA-B	0.053	0.031	0.08199	A	G
rs3130955	B	HLA-B	-0.016	0.031	0.6104	C	A
rs2535304	B	HLA-B	0.054	0.031	0.07676	T	C
rs12527394	B	HLA-B	0.182	0.057	0.001458	G	A
rs2535303	B	HLA-B	0.146	0.03	9.679e-07	G	A
rs3130959	B	HLA-B	0.145	0.03	1.219e-06	A	G
rs3130960	B	HLA-B	0.145	0.03	1.219e-06	T	A
rs115898869	B	HLA-B	-0.034	0.088	0.6976	A	G
rs4947296	B	HLA-B	0.189	0.058	0.001044	T	C
rs79483379	B	HLA-B	0.195	0.104	0.05977	G	T
rs3130544	B	HLA-B	0.183	0.043	1.861e-05	C	A
rs116464870	B	HLA-B	0.137	0.082	0.0936	T	C
rs2517465	B	HLA-B	0.145	0.03	1.219e-06	C	T
rs2517464	B	HLA-B	0.145	0.03	1.219e-06	A	T
rs9263493	B	HLA-B	0.145	0.03	1.219e-06	C	A
rs9263494	B	HLA-B	0.145	0.03	1.219e-06	G	A
rs3130961	B	HLA-B	0.145	0.03	1.219e-06	G	A
rs2535298	B	HLA-B	0.153	0.039	0.000112	G	A
rs2517460	B	HLA-B	0.145	0.03	1.219e-06	T	C
rs2517458	B	HLA-B	0.145	0.03	1.219e-06	C	T
rs2517455	B	HLA-B	0.145	0.03	1.219e-06	T	C
rs2517453	B	HLA-B	0.145	0.03	1.219e-06	C	T
rs2535296	B	HLA-B	0.175	0.039	1.038e-05	A	G
rs12214039	B	HLA-B	0.025	0.049	0.6072	G	T
rs114927745	B	HLA-B	0.134	0.081	0.09848	G	A
rs2517450	B	HLA-B	0.145	0.03	1.219e-06	C	T
rs3094087	B	HLA-B	0.151	0.041	0.0002113	T	C
rs6901708	B	HLA-B	-0.105	0.037	0.005135	A	G
rs2535294	B	HLA-B	0.146	0.03	1.032e-06	A	G
rs2535293	B	HLA-B	0.145	0.03	1.219e-06	A	G
rs2535292	B	HLA-B	0.145	0.03	1.219e-06	G	A
rs2517448	B	HLA-B	0.16	0.03	1.343e-07	T	C
rs2535291	B	HLA-B	0.145	0.03	1.219e-06	G	A
rs2535290	B	HLA-B	0.146	0.03	9.947e-07	A	G
rs11756674	B	HLA-B	0.203	0.108	0.06097	A	G
rs3130545	B	HLA-B	0.01	0.031	0.7466	C	T
rs565615223	B	HLA-B	-0.115	0.053	0.03004	A	G
rs3130968	B	HLA-B	0.155	0.041	0.0001396	C	T
rs2256962	B	HLA-B	-0.117	0.054	0.02951	A	G
rs9263508	B	HLA-B	0.226	0.038	3.42e-09	G	A
rs9263509	B	HLA-B	0.235	0.039	1.485e-09	C	T
rs144846110	B	HLA-B	0.172	0.042	4.081e-05	A	G
rs2894179	B	HLA-B	0.221	0.04	4.433e-08	C	A
rs2517403	B	HLA-B	0.012	0.031	0.71	T	C
rs9263532	B	HLA-B	0.012	0.031	0.7096	T	C
rs74992754	B	HLA-B	0.226	0.038	3.42e-09	C	A
rs2535283	B	HLA-B	0.147	0.03	7.921e-07	A	G
rs12201248	B	HLA-B	0.021	0.049	0.6712	T	A
rs3095303	B	HLA-B	-0.009	0.032	0.7871	G	A
rs7756290	B	HLA-B	0.058	0.048	0.2302	A	T
rs9263582	B	HLA-B	0.227	0.052	1.629e-05	G	A
rs2508011	B	HLA-B	0.012	0.031	0.71	A	C
rs2508010	B	HLA-B	0.012	0.031	0.71	T	C
rs9263600	B	HLA-B	0.225	0.048	2.72e-06	C	T
rs9263607	B	HLA-B	0.225	0.048	2.72e-06	G	A
rs9263619	B	HLA-B	0.012	0.031	0.71	T	A
rs7381897	B	HLA-B	0.147	0.03	7.921e-07	A	G
rs6457327	B	HLA-B	0.162	0.03	8.586e-08	A	C
rs2517485	B	HLA-B	0.011	0.031	0.7296	C	T
rs4947302	B	HLA-B	0.176	0.057	0.001948	C	T
rs1064190	B	HLA-B	0.147	0.03	7.921e-07	G	T
rs72853130	B	HLA-B	-0.363	0.051	1.593e-12	A	G
rs9263625	B	HLA-B	0.226	0.038	3.42e-09	G	A
rs1064191	B	HLA-B	0.147	0.03	7.921e-07	T	C
rs2844635	B	HLA-B	0.012	0.031	0.71	A	G
rs2517529	B	HLA-B	0.096	0.03	0.001197	C	G
rs9391709	B	HLA-B	0.179	0.057	0.001653	G	C
rs11754821	B	HLA-B	0.225	0.048	2.72e-06	G	C
rs1265064	B	HLA-B	0.147	0.03	7.921e-07	C	G
rs1265063	B	HLA-B	0.147	0.03	7.921e-07	A	G
rs1265062	B	HLA-B	0.012	0.031	0.71	C	T
rs1265061	B	HLA-B	0.012	0.031	0.71	C	A
rs116399318	B	HLA-B	0.081	0.095	0.3955	T	C
rs3734852	B	HLA-B	0.025	0.049	0.6072	G	A
rs3734854	B	HLA-B	0.179	0.057	0.001653	G	A
rs2233984	B	HLA-B	0.179	0.057	0.001653	C	T
rs2233982	B	HLA-B	0.134	0.081	0.09848	C	T
rs1265054	B	HLA-B	0.145	0.03	1.124e-06	T	C
rs2233978	B	HLA-B	0.184	0.051	0.0002981	C	G
rs2233976	B	HLA-B	-0.364	0.051	1.411e-12	C	T
rs2233974	B	HLA-B	0.203	0.038	7.989e-08	C	G
rs2233969	B	HLA-B	0.227	0.038	3.133e-09	A	G
rs1265052	B	HLA-B	0.155	0.03	1.681e-07	T	C
rs2270190	B	HLA-B	0.209	0.047	1.178e-05	A	G
rs4495304	B	HLA-B	0.179	0.057	0.00177	T	C
rs4486065	B	HLA-B	0.215	0.039	5.775e-08	C	G
rs2233967	B	HLA-B	0.214	0.039	6.531e-08	C	G
rs2233966	B	HLA-B	0.132	0.03	9.941e-06	A	G
rs2233965	B	HLA-B	0.211	0.039	9.494e-08	T	G
rs2233964	B	HLA-B	0.211	0.039	7.865e-08	A	G
rs2233956	B	HLA-B	0.134	0.037	0.0003014	T	C
rs2233955	B	HLA-B	-0.052	0.038	0.1686	G	A
rs1265048	B	HLA-B	-0.217	0.03	1.64e-12	T	C
rs3094222	B	HLA-B	0.205	0.042	1.2e-06	A	G
rs3823402	B	HLA-B	0.222	0.037	4.52e-09	T	A
rs3130977	B	HLA-B	0.067	0.031	0.02933	T	C
rs17190526	B	HLA-B	0.244	0.049	6.042e-07	G	A
rs3130552	B	HLA-B	0.076	0.031	0.01401	G	A
rs3130979	B	HLA-B	0.077	0.031	0.01443	G	C
rs3130553	B	HLA-B	0.139	0.03	2.931e-06	A	G
rs3130554	B	HLA-B	0.139	0.029	2.725e-06	T	G
rs6917517	B	HLA-B	0.133	0.04	0.0009168	C	T
rs3130980	B	HLA-B	-0.055	0.032	0.08093	C	T
rs3132555	B	HLA-B	0.284	0.033	5.741e-17	C	G
rs3095298	B	HLA-B	0.239	0.033	5.347e-13	C	T
rs3094220	B	HLA-B	0.239	0.033	5.347e-13	A	G
rs1042148	B	HLA-B	0.284	0.033	5.741e-17	T	C
rs1042147	B	HLA-B	0.027	0.03	0.3688	A	G
rs3094219	B	HLA-B	0.027	0.03	0.3688	G	A
rs1042145	B	HLA-B	0.027	0.03	0.3688	A	G
rs9501053	B	HLA-B	0.252	0.05	5.856e-07	G	A
rs1042141	B	HLA-B	0.027	0.03	0.3688	C	G
rs3094217	B	HLA-B	0.027	0.03	0.3688	G	A
rs1042134	B	HLA-B	0.027	0.03	0.3688	G	A
rs3095297	B	HLA-B	-0.052	0.032	0.1102	A	C
rs3130981	B	HLA-B	0.284	0.033	5.741e-17	T	C
rs3094216	B	HLA-B	0.239	0.033	5.347e-13	A	G
rs1042127	B	HLA-B	0.122	0.039	0.001799	A	C
rs1042126	B	HLA-B	0.024	0.03	0.4298	T	C
rs1062470	B	HLA-B	-0.055	0.032	0.08591	G	A
rs4713436	B	HLA-B	0.122	0.039	0.001799	C	T
rs707913	B	HLA-B	-0.097	0.036	0.007533	A	G
rs3130983	B	HLA-B	0.024	0.03	0.4289	C	T
rs575513907	B	HLA-B	0.284	0.033	5.741e-17	T	C
rs386580037	B	HLA-B	0.284	0.033	5.741e-17	A	G
rs386580036	B	HLA-B	0.284	0.033	5.741e-17	A	G
rs386525427	B	HLA-B	-0.128	0.038	0.0007169	G	A
rs3130985	B	HLA-B	0.184	0.043	1.726e-05	C	T
rs540385376	B	HLA-B	0.024	0.03	0.4298	C	A
rs541421140	B	HLA-B	0.024	0.03	0.4298	G	C
rs551894425	B	HLA-B	0.024	0.03	0.4298	G	A
rs546583999	B	HLA-B	0.261	0.033	1.295e-14	A	G
rs386580035	B	HLA-B	0.225	0.033	2.253e-11	G	A
rs532213042	B	HLA-B	0.246	0.029	6.611e-17	C	G
rs535649109	B	HLA-B	0.26	0.033	1.584e-14	C	T
rs541134362	B	HLA-B	0.051	0.049	0.2972	C	T
rs13201757	B	HLA-B	0.051	0.049	0.2972	C	T
rs386579334	B	HLA-B	0.246	0.029	6.611e-17	C	T
rs566522801	B	HLA-B	-0.055	0.032	0.08591	C	T
rs556943103	B	HLA-B	0.284	0.033	5.741e-17	C	G
rs548567583	B	HLA-B	-0.096	0.044	0.02898	T	C
rs541820233	B	HLA-B	-0.055	0.032	0.08591	C	T
rs386580034	B	HLA-B	0.261	0.033	1.295e-14	T	G
rs546626089	B	HLA-B	0.236	0.034	3.602e-12	T	A
rs540151006	B	HLA-B	0.284	0.033	5.741e-17	A	G
rs558149109	B	HLA-B	0.246	0.029	6.611e-17	A	G
rs2239520	B	HLA-B	0.246	0.029	6.611e-17	G	A
rs6927322	B	HLA-B	0.411	0.077	1.083e-07	G	T
rs553317370	B	HLA-B	0.261	0.033	1.295e-14	A	G
rs111199278	B	HLA-B	0.246	0.029	6.611e-17	C	T
rs386579266	B	HLA-B	0.284	0.033	5.741e-17	A	G
rs539439438	B	HLA-B	0.053	0.049	0.281	T	G
rs574266188	B	HLA-B	-0.055	0.032	0.08591	G	A
rs544357589	B	HLA-B	-0.055	0.032	0.08591	C	T
rs556285588	B	HLA-B	-0.035	0.032	0.2804	A	G
rs560052000	B	HLA-B	-0.034	0.031	0.2817	G	C
rs386580033	B	HLA-B	-0.032	0.031	0.3071	G	A
rs529060937	B	HLA-B	-0.034	0.031	0.2817	A	G
rs534526282	B	HLA-B	-0.034	0.031	0.2817	G	C
rs538440646	B	HLA-B	0.114	0.078	0.1431	G	A
rs386579332	B	HLA-B	-0.032	0.031	0.3071	C	T
rs553508316	B	HLA-B	-0.066	0.032	0.04247	G	T
rs542544856	B	HLA-B	0.137	0.07	0.05121	G	A
rs560839399	B	HLA-B	-0.053	0.032	0.09711	A	G
rs545914110	B	HLA-B	0.088	0.03	0.003877	A	G
rs566788194	B	HLA-B	0.059	0.03	0.05478	G	C
rs527680481	B	HLA-B	0.19	0.038	5.875e-07	G	A
rs3095302	B	HLA-B	-0.018	0.031	0.5728	G	A
rs6909321	B	HLA-B	0.025	0.05	0.6158	G	A
rs3094199	B	HLA-B	0.285	0.033	2.975e-17	A	G
rs3095301	B	HLA-B	-0.03	0.031	0.3378	T	C
rs3131003	B	HLA-B	-0.016	0.031	0.6162	G	A
rs111512144	B	HLA-B	0.186	0.062	0.002772	G	A
rs3815087	B	HLA-B	0.08	0.038	0.03538	G	A
rs9263699	B	HLA-B	0.081	0.038	0.03405	G	A
rs3778639	B	HLA-B	0.025	0.05	0.6154	A	G
rs55803249	B	HLA-B	0.007	0.085	0.9325	G	A
rs3778640	B	HLA-B	0.021	0.05	0.6753	G	C
rs9263701	B	HLA-B	0.081	0.038	0.03405	G	T
rs9263703	B	HLA-B	0.083	0.038	0.02932	T	G
rs3130556	B	HLA-B	0.256	0.031	4.072e-16	C	T
rs3130557	B	HLA-B	0.183	0.043	1.952e-05	C	T
rs12199460	B	HLA-B	0.022	0.05	0.6576	A	G
rs17196961	B	HLA-B	0.025	0.05	0.6158	G	T
rs10947137	B	HLA-B	0.145	0.054	0.007574	A	C
rs6931921	B	HLA-B	0.009	0.051	0.8624	G	C
rs6932086	B	HLA-B	0.022	0.05	0.658	G	A
rs9263708	B	HLA-B	0.238	0.034	2.365e-12	T	C
rs6932435	B	HLA-B	0.084	0.038	0.02785	G	C
rs3131004	B	HLA-B	0.171	0.03	1.366e-08	A	G
rs9263714	B	HLA-B	0.084	0.038	0.02791	T	C
rs9263715	B	HLA-B	0.083	0.038	0.02932	G	A
rs3131005	B	HLA-B	0.287	0.033	1.715e-17	G	A
rs113108526	B	HLA-B	-0.413	0.052	5.168e-15	G	A
rs3909111	B	HLA-B	-0.031	0.058	0.5933	G	C
rs2844633	B	HLA-B	-0.123	0.037	0.001021	C	T
rs9263717	B	HLA-B	0.11	0.037	0.002703	A	G
rs9263719	B	HLA-B	0.16	0.048	0.0009021	C	T
rs9501055	B	HLA-B	0.091	0.04	0.02271	G	A
rs3130558	B	HLA-B	0.285	0.033	2.381e-17	C	G
rs3130559	B	HLA-B	-0.066	0.037	0.07335	C	T
rs3130560	B	HLA-B	0.267	0.033	8.931e-16	T	G
rs528878831	B	HLA-B	0.266	0.033	1.075e-15	G	A
rs13200022	B	HLA-B	0.091	0.04	0.0233	C	T
rs4959053	B	HLA-B	0.102	0.057	0.07303	G	A
rs13204986	B	HLA-B	0.057	0.051	0.2703	G	C
rs559951725	B	HLA-B	0.109	0.037	0.00302	G	A
rs527476195	B	HLA-B	0.081	0.04	0.04234	G	A
rs3130562	B	HLA-B	0.179	0.042	2.799e-05	T	C
rs529345691	B	HLA-B	0.078	0.04	0.05228	G	A
rs555916934	B	HLA-B	0.051	0.04	0.1963	C	T
rs545017198	B	HLA-B	-0.05	0.039	0.1969	G	A
rs3130564	B	HLA-B	0.227	0.035	1.122e-10	C	T
rs13212902	B	HLA-B	0.055	0.052	0.2869	C	T
rs10456391	B	HLA-B	0.011	0.031	0.7339	T	C
rs115928361	B	HLA-B	0.144	0.081	0.07701	C	T
rs28732100	B	HLA-B	-0.028	0.069	0.6835	C	T
rs1265100	B	HLA-B	-0.087	0.043	0.04325	A	G
rs1265099	B	HLA-B	-0.054	0.03	0.07819	A	G
rs2074478	B	HLA-B	-0.139	0.038	0.0002804	C	T
rs2233954	B	HLA-B	-0.014	0.086	0.8685	G	A
rs2233952	B	HLA-B	-0.122	0.046	0.008277	A	G
rs1265098	B	HLA-B	-0.223	0.035	2.1e-10	T	C
rs3130573	B	HLA-B	0.017	0.031	0.5816	A	G
rs28732101	B	HLA-B	-0.023	0.069	0.736	C	T
rs1265097	B	HLA-B	-0.318	0.049	1.213e-10	C	A
rs1265096	B	HLA-B	-0.372	0.059	4.676e-10	G	A
rs9263726	B	HLA-B	0.122	0.044	0.005329	G	A
rs9501057	B	HLA-B	0.023	0.078	0.7708	C	T
rs1265094	B	HLA-B	0.094	0.029	0.001402	A	G
rs2072108	B	HLA-B	0.023	0.078	0.7708	T	C
rs3094663	B	HLA-B	0.044	0.033	0.193	T	C
rs1265093	B	HLA-B	0.016	0.033	0.6394	G	A
rs2285804	B	HLA-B	0.023	0.078	0.7708	G	C
rs2285803	B	HLA-B	0.044	0.033	0.193	T	C
rs2233945	B	HLA-B	0.175	0.04	1.486e-05	C	A
rs1063646	B	HLA-B	0.164	0.04	3.523e-05	C	T
rs1966	B	HLA-B	-0.093	0.037	0.01243	C	T
rs3130454	B	HLA-B	0.05	0.033	0.138	G	A
rs7757012	B	HLA-B	0.164	0.04	3.522e-05	T	C
rs557296662	B	HLA-B	0.064	0.115	0.5799	A	G
rs16898844	B	HLA-B	0.023	0.078	0.7708	C	T
rs9263738	B	HLA-B	0.164	0.04	3.522e-05	T	C
rs1265087	B	HLA-B	-0.001	0.033	0.9863	G	A
rs3132540	B	HLA-B	0.133	0.038	0.0004466	A	G
rs2523833	B	HLA-B	-0.001	0.033	0.9863	C	T
rs1576	B	HLA-B	-0.001	0.033	0.9863	G	C
rs1265085	B	HLA-B	-0.093	0.037	0.01243	G	C
rs12364	B	HLA-B	0.164	0.04	3.522e-05	T	A
rs2073718	B	HLA-B	0.023	0.078	0.7708	C	T
rs130074	B	HLA-B	0.023	0.078	0.7708	C	A
rs130073	B	HLA-B	0.05	0.033	0.1382	T	C
rs9263739	B	HLA-B	0.164	0.04	3.523e-05	C	T
rs9263740	B	HLA-B	0.152	0.036	3.472e-05	T	C
rs1265080	B	HLA-B	0.097	0.029	0.000966	G	A
rs11967883	B	HLA-B	0.023	0.078	0.7708	C	T
rs130072	B	HLA-B	-0.427	0.052	1.059e-15	C	T
rs1265078	B	HLA-B	-0.001	0.033	0.9863	G	C
rs130079	B	HLA-B	0.183	0.035	2.063e-07	C	A
rs3094226	B	HLA-B	0.088	0.035	0.01242	C	T
rs2073719	B	HLA-B	0.088	0.035	0.01242	C	T
rs3094225	B	HLA-B	0.078	0.034	0.02185	G	A
rs1265076	B	HLA-B	-0.001	0.033	0.9863	G	A
rs3130575	B	HLA-B	0.088	0.035	0.01242	A	G
rs1265075	B	HLA-B	-0.333	0.057	6.511e-09	C	A
rs1265074	B	HLA-B	-0.093	0.037	0.0124	C	A
rs886401	B	HLA-B	0.127	0.031	3.965e-05	A	G
rs568982700	B	HLA-B	0.13	0.031	2.702e-05	G	A
rs9263745	B	HLA-B	0.175	0.04	1.486e-05	G	A
rs3132538	B	HLA-B	0.133	0.038	0.0004485	A	G
rs746647	B	HLA-B	-0.001	0.033	0.9863	A	G
rs9263748	B	HLA-B	0.164	0.04	3.523e-05	C	T
rs9263749	B	HLA-B	0.164	0.04	3.523e-05	G	A
rs2240064	B	HLA-B	-0.053	0.03	0.07741	G	A
rs9263750	B	HLA-B	0.172	0.039	1.469e-05	T	C
rs9263751	B	HLA-B	0.172	0.039	1.469e-05	A	C
rs2240063	B	HLA-B	-0.058	0.03	0.05442	T	C
rs2240062	B	HLA-B	0.133	0.038	0.0004196	A	G
rs2240061	B	HLA-B	0.023	0.078	0.7708	T	C
rs1265071	B	HLA-B	0.183	0.035	2.063e-07	A	C
rs2240060	B	HLA-B	0.05	0.033	0.1382	A	G
rs1265070	B	HLA-B	-0.132	0.045	0.003844	C	T
rs6903261	B	HLA-B	0.164	0.04	3.523e-05	A	G
rs3131012	B	HLA-B	-0.058	0.03	0.05442	T	C
rs9263758	B	HLA-B	0.05	0.033	0.1382	A	G
rs17197024	B	HLA-B	0.168	0.085	0.04804	C	T
rs1265067	B	HLA-B	-0.001	0.033	0.9863	G	A
rs130071	B	HLA-B	-0.022	0.033	0.5133	G	A
rs130069	B	HLA-B	0.179	0.081	0.0279	C	T
rs130068	B	HLA-B	0.003	0.03	0.9244	G	A
rs2027937	B	HLA-B	-0.019	0.056	0.735	C	T
rs9263766	B	HLA-B	0.175	0.04	1.486e-05	G	A
rs2022084	B	HLA-B	0.089	0.035	0.01043	A	G
rs1265115	B	HLA-B	-0.035	0.032	0.2696	C	A
rs1265114	B	HLA-B	-0.001	0.033	0.9863	C	T
rs3130498	B	HLA-B	0.091	0.035	0.009387	T	C
rs112640945	B	HLA-B	-0.427	0.052	1.059e-15	C	T
rs113932411	B	HLA-B	-0.427	0.052	1.059e-15	G	A
rs1265112	B	HLA-B	-0.001	0.033	0.9863	T	C
rs130067	B	HLA-B	-0.093	0.037	0.0124	T	G
rs130078	B	HLA-B	0.091	0.035	0.009387	C	G
rs11540822	B	HLA-B	-0.428	0.053	1.255e-15	A	T
rs2517985	B	HLA-B	-0.005	0.032	0.8821	T	C
rs114922326	B	HLA-B	0.179	0.081	0.0279	C	T
rs60483630	B	HLA-B	0.023	0.078	0.7708	G	A
rs1265111	B	HLA-B	-0.001	0.033	0.9863	G	A
rs1265110	B	HLA-B	-0.127	0.045	0.0051	C	T
rs1265109	B	HLA-B	-0.041	0.033	0.2189	G	T
rs2240059	B	HLA-B	0.084	0.035	0.01546	C	T
rs56205037	B	HLA-B	-0.019	0.056	0.735	C	T
rs111837807	B	HLA-B	-0.427	0.052	1.059e-15	T	C
rs2073717	B	HLA-B	-0.03	0.03	0.3266	G	C
rs130066	B	HLA-B	0.073	0.03	0.01673	G	C
rs130077	B	HLA-B	0.175	0.04	1.486e-05	G	A
rs130076	B	HLA-B	0.169	0.035	2.105e-06	G	A
rs130065	B	HLA-B	0.161	0.034	2.316e-06	G	A
rs130075	B	HLA-B	0.128	0.08	0.1089	C	T
rs2073716	B	HLA-B	0.052	0.077	0.5009	C	G
rs17197080	B	HLA-B	0.179	0.081	0.0279	C	T
rs16898861	B	HLA-B	0.179	0.081	0.0279	C	T
rs3130453	B	HLA-B	0.098	0.03	0.001299	C	T
rs743401	B	HLA-B	-0.03	0.031	0.321	C	T
rs72856718	B	HLA-B	-0.427	0.052	1.059e-15	C	A
rs12529697	B	HLA-B	-0.019	0.056	0.735	G	A
rs2239524	B	HLA-B	-0.03	0.031	0.321	T	G
rs720466	B	HLA-B	0.179	0.035	2.727e-07	C	G
rs720465	B	HLA-B	0.147	0.032	5.797e-06	C	A
rs9263785	B	HLA-B	0.175	0.04	1.486e-05	T	G
rs3130455	B	HLA-B	0.169	0.035	2.105e-06	A	T
rs9263786	B	HLA-B	0.175	0.04	1.486e-05	T	C
rs3130456	B	HLA-B	-0.03	0.03	0.3266	C	A
rs17197101	B	HLA-B	-0.407	0.052	1.542e-14	G	T
rs3095239	B	HLA-B	0.102	0.03	0.000613	A	G
rs3094187	B	HLA-B	0.099	0.03	0.001012	C	T
rs17190769	B	HLA-B	0.15	0.086	0.08227	C	T
rs1150765	B	HLA-B	0.179	0.035	2.727e-07	C	T
rs6905862	B	HLA-B	0.073	0.03	0.01673	G	A
rs114475062	B	HLA-B	0.201	0.093	0.03009	C	A
rs6929434	B	HLA-B	0.179	0.081	0.0279	T	A
rs3130934	B	HLA-B	0.226	0.031	9.165e-13	A	C
rs114881571	B	HLA-B	-0.427	0.052	1.059e-15	C	T
rs7750641	B	HLA-B	0.183	0.043	1.877e-05	C	T
rs2073721	B	HLA-B	0.093	0.035	0.008408	A	G
rs2073724	B	HLA-B	-0.427	0.052	1.059e-15	C	T
rs9263794	B	HLA-B	0.177	0.04	1.053e-05	A	G
rs2073723	B	HLA-B	0.093	0.035	0.008408	T	C
rs1065461	B	HLA-B	0.093	0.035	0.008408	T	C
rs1419881	B	HLA-B	0.074	0.03	0.01393	G	A
rs1841	B	HLA-B	-0.019	0.057	0.7377	A	G
rs1044870	B	HLA-B	0.175	0.04	1.486e-05	C	T
rs17190776	B	HLA-B	-0.427	0.052	1.059e-15	G	A
rs17190798	B	HLA-B	-0.427	0.052	1.059e-15	A	T
rs3132528	B	HLA-B	0.093	0.035	0.008408	C	T
rs528219211	B	HLA-B	0.093	0.035	0.008408	A	C
rs9501062	B	HLA-B	0.023	0.078	0.7708	T	C
rs17190811	B	HLA-B	-0.427	0.052	1.059e-15	A	T
rs3130933	B	HLA-B	-0.093	0.044	0.03268	T	C
rs13409	B	HLA-B	0.073	0.03	0.01673	G	A
rs2394882	B	HLA-B	0.222	0.031	2.738e-12	A	C
rs9263796	B	HLA-B	0.175	0.04	1.486e-05	C	T
rs2106074	B	HLA-B	0.222	0.031	2.738e-12	G	A
rs9501063	B	HLA-B	-0.005	0.075	0.9475	G	C
rs3130932	B	HLA-B	0.222	0.031	2.738e-12	C	A
rs1265163	B	HLA-B	-0.127	0.045	0.005138	C	G
rs11965454	B	HLA-B	-0.005	0.075	0.9475	T	C
rs9263800	B	HLA-B	0.175	0.04	1.486e-05	G	A
rs3130931	B	HLA-B	0.08	0.033	0.01561	T	C
rs9263804	B	HLA-B	0.087	0.035	0.01404	C	T
rs9263805	B	HLA-B	0.087	0.035	0.01404	A	C
rs3130501	B	HLA-B	0.093	0.035	0.008408	A	G
rs3130502	B	HLA-B	0.087	0.035	0.01404	A	G
rs3132524	B	HLA-B	0.087	0.035	0.01404	T	C
rs17840029	B	HLA-B	0.179	0.081	0.0279	A	G
rs3132523	B	HLA-B	0.087	0.035	0.01404	T	C
rs3130503	B	HLA-B	0.135	0.038	0.0003527	A	G
rs9263810	B	HLA-B	0.176	0.04	1.281e-05	G	C
rs61465271	B	HLA-B	0.084	0.057	0.14	G	A
rs3094193	B	HLA-B	-0.035	0.031	0.2498	G	T
rs17197199	B	HLA-B	0.011	0.076	0.8839	C	T
rs879882	B	HLA-B	0.045	0.031	0.1515	T	C
rs885952	B	HLA-B	0.074	0.031	0.01565	C	T
rs1108746	B	HLA-B	-0.277	0.046	2.542e-09	C	A
rs3132520	B	HLA-B	-0.009	0.03	0.769	C	T
rs1265159	B	HLA-B	0.182	0.035	2.169e-07	G	A
rs3094190	B	HLA-B	-0.054	0.031	0.07873	G	A
rs885951	B	HLA-B	0.079	0.031	0.01	C	A
rs885950	B	HLA-B	0.087	0.03	0.004099	A	C
rs3132518	B	HLA-B	-0.038	0.031	0.2237	C	G
rs885949	B	HLA-B	-0.223	0.041	7.8e-08	T	C
rs6909939	B	HLA-B	0.177	0.043	5.157e-05	G	A
rs885948	B	HLA-B	0.116	0.03	0.0001201	A	G
rs1265158	B	HLA-B	0.146	0.031	2.338e-06	C	G
rs17197241	B	HLA-B	0.044	0.105	0.6761	G	A
rs2269713	B	HLA-B	0.016	0.074	0.8265	A	G
rs887468	B	HLA-B	0.194	0.033	6.822e-09	C	T
rs3132517	B	HLA-B	0.142	0.038	0.0001741	C	T
rs3094189	B	HLA-B	-0.083	0.043	0.05558	C	A
rs3094188	B	HLA-B	0.056	0.032	0.08125	C	A
rs28360051	B	HLA-B	0.449	0.081	3.455e-08	G	A
rs1265156	B	HLA-B	0.012	0.033	0.7225	C	A
rs9468877	B	HLA-B	0.079	0.043	0.06521	G	A
rs9468879	B	HLA-B	0.081	0.043	0.05764	C	A
rs887466	B	HLA-B	-0.132	0.031	2.127e-05	G	A
rs3131018	B	HLA-B	0.02	0.031	0.5315	A	C
rs887465	B	HLA-B	0.18	0.035	2.946e-07	C	G
rs1265155	B	HLA-B	-0.143	0.031	4.608e-06	G	A
rs885702	B	HLA-B	0.254	0.054	2.42e-06	G	A
rs915660	B	HLA-B	-0.31	0.036	4.356e-17	C	G
rs4947305	B	HLA-B	-0.143	0.031	4.608e-06	A	G
rs567929056	B	HLA-B	0.177	0.081	0.02874	A	G
rs9501066	B	HLA-B	-0.143	0.031	4.608e-06	A	G
rs3130506	B	HLA-B	0.021	0.031	0.5049	G	A
rs3868542	B	HLA-B	-0.142	0.031	5.36e-06	T	C
rs887464	B	HLA-B	-0.066	0.03	0.02862	C	T
rs3871248	B	HLA-B	-0.142	0.031	5.36e-06	C	T
rs17197276	B	HLA-B	-0.451	0.052	1.016e-17	C	T
rs1052989	B	HLA-B	-0.308	0.036	6.73e-17	C	T
rs9368657	B	HLA-B	-0.142	0.031	5.36e-06	T	C
rs9380220	B	HLA-B	-0.31	0.036	4.356e-17	G	T
rs62401299	B	HLA-B	0.084	0.083	0.3137	T	C
rs4713438	B	HLA-B	0.078	0.038	0.04167	G	A
rs3131017	B	HLA-B	-0.082	0.042	0.05259	C	T
rs3130457	B	HLA-B	0.18	0.035	2.946e-07	T	C
rs1128175	B	HLA-B	0.143	0.036	5.917e-05	A	G
rs6921663	B	HLA-B	-0.263	0.036	4.629e-13	T	C
rs4713444	B	HLA-B	-0.295	0.028	3.011e-24	A	G
rs28360058	B	HLA-B	-0.333	0.039	1.758e-17	A	G
rs9263845	B	HLA-B	-0.236	0.041	1.519e-08	G	A
rs9263846	B	HLA-B	-0.236	0.041	1.519e-08	G	A
rs1265181	B	HLA-B	0.172	0.036	1.604e-06	G	C
rs9295957	B	HLA-B	-0.327	0.037	5.2e-18	G	A
rs9263861	B	HLA-B	0.225	0.049	4.133e-06	A	G
rs7759909	B	HLA-B	-0.353	0.046	2.367e-14	G	T
rs28362323	B	HLA-B	-0.353	0.046	2.272e-14	T	C
rs9461653	B	HLA-B	0.063	0.055	0.2492	A	G
rs3095238	B	HLA-B	-0.081	0.042	0.05533	T	G
rs1265178	B	HLA-B	0.172	0.036	1.604e-06	G	A
rs9461656	B	HLA-B	-0.205	0.038	5.768e-08	G	T
rs115036790	B	HLA-B	0.19	0.081	0.01965	G	A
rs28362332	B	HLA-B	-0.358	0.046	9.703e-15	G	A
rs6899874	B	HLA-B	-0.263	0.036	4.629e-13	C	A
rs7762933	B	HLA-B	-0.296	0.028	1.593e-24	T	C
rs4713446	B	HLA-B	-0.296	0.028	1.593e-24	C	T
rs4713447	B	HLA-B	-0.296	0.028	1.593e-24	A	G
rs28397269	B	HLA-B	-0.332	0.038	1.032e-17	G	A
rs28362334	B	HLA-B	-0.358	0.046	9.703e-15	C	A
rs28362335	B	HLA-B	-0.296	0.028	1.593e-24	G	A
rs28397277	B	HLA-B	-0.333	0.038	1.317e-17	G	A
rs28362340	B	HLA-B	-0.358	0.046	9.703e-15	G	C
rs28362343	B	HLA-B	-0.358	0.046	9.703e-15	G	A
rs3094609	B	HLA-B	-0.091	0.042	0.0315	T	C
rs28397282	B	HLA-B	-0.263	0.036	4.629e-13	C	T
rs9404983	B	HLA-B	-0.264	0.036	4.094e-13	C	T
rs886389	B	HLA-B	0.063	0.055	0.2492	G	T
rs28397284	B	HLA-B	-0.333	0.038	1.317e-17	T	C
rs28397285	B	HLA-B	-0.263	0.036	4.629e-13	G	A
rs9295961	B	HLA-B	0.063	0.055	0.2492	T	C
rs9501077	B	HLA-B	-0.295	0.028	1.888e-24	A	G
rs28397286	B	HLA-B	-0.327	0.037	3.871e-18	G	A
rs11381232	B	HLA-B	-0.263	0.036	4.629e-13	G	C
rs28362351	B	HLA-B	-0.358	0.046	9.703e-15	C	T
rs3868075	B	HLA-B	-0.296	0.028	1.559e-24	A	G
rs4122189	B	HLA-B	-0.263	0.036	4.629e-13	C	T
rs6903896	B	HLA-B	0.086	0.083	0.2979	G	A
rs9263868	B	HLA-B	0.203	0.04	4.323e-07	G	A
rs11961983	B	HLA-B	-0.333	0.038	1.317e-17	A	G
rs9366768	B	HLA-B	-0.296	0.028	1.593e-24	G	A
rs28362353	B	HLA-B	-0.359	0.046	9.529e-15	C	T
rs567349309	B	HLA-B	-0.358	0.046	1.213e-14	T	A
rs9366769	B	HLA-B	-0.263	0.036	4.629e-13	T	C
rs10807081	B	HLA-B	-0.344	0.05	1.226e-11	G	T
rs28362361	B	HLA-B	-0.36	0.046	1.162e-14	A	G
rs9263869	B	HLA-B	-0.061	0.032	0.05681	T	C
rs9263870	B	HLA-B	-0.362	0.046	5.645e-15	A	G
rs9263871	B	HLA-B	-0.359	0.029	3.652e-33	A	G
rs9263872	B	HLA-B	-0.3	0.028	5.87e-25	C	T
rs9263873	B	HLA-B	-0.3	0.028	5.87e-25	T	C
rs9263875	B	HLA-B	-0.081	0.031	0.008504	A	G
rs9263876	B	HLA-B	-0.357	0.046	1.102e-14	C	G
rs16898922	B	HLA-B	0.18	0.082	0.02813	G	T
rs6921948	B	HLA-B	-0.209	0.029	8.475e-13	A	C
rs58985126	B	HLA-B	0.218	0.115	0.05826	G	A
rs17191181	B	HLA-B	-0.356	0.038	3.526e-20	C	T
rs9263881	B	HLA-B	0.207	0.039	1.984e-07	A	G
rs3132510	B	HLA-B	0.2	0.045	1.007e-05	T	C
rs2894180	B	HLA-B	-0.357	0.046	1.1e-14	G	A
rs62400943	B	HLA-B	0.218	0.115	0.05826	G	A
rs9263886	B	HLA-B	0.207	0.039	1.942e-07	A	T
rs3130954	B	HLA-B	-0.082	0.043	0.05744	G	A
rs4446605	B	HLA-B	-0.36	0.046	8.175e-15	A	G
rs3094606	B	HLA-B	-0.092	0.042	0.02957	A	G
rs12660585	B	HLA-B	0.207	0.039	1.942e-07	A	G
rs28744238	B	HLA-B	0.2	0.039	4.607e-07	T	C
rs116678435	B	HLA-B	-0.725	0.06	2.356e-31	C	T
rs6907451	B	HLA-B	-0.288	0.037	1.078e-14	A	G
rs6930462	B	HLA-B	-0.208	0.029	9.376e-13	T	G
rs9263895	B	HLA-B	-0.361	0.046	8.079e-15	T	C
rs9263897	B	HLA-B	-0.361	0.046	8.039e-15	A	G
rs3132509	B	HLA-B	-0.091	0.042	0.02983	T	C
rs2894181	B	HLA-B	-0.209	0.029	8.786e-13	A	G
rs6936825	B	HLA-B	-0.208	0.029	9.511e-13	T	C
rs28744242	B	HLA-B	0.264	0.053	6.844e-07	A	G
rs6919603	B	HLA-B	-0.396	0.029	2.798e-38	A	G
rs17191216	B	HLA-B	0.239	0.044	8.489e-08	C	G
rs17191237	B	HLA-B	-0.356	0.038	3.668e-20	T	A
rs3132506	B	HLA-B	0.173	0.034	3.894e-07	T	C
rs3887152	B	HLA-B	-0.074	0.031	0.01763	C	T
rs3887153	B	HLA-B	-0.356	0.038	3.668e-20	C	T
rs4516988	B	HLA-B	0.206	0.036	1.085e-08	A	G
rs9501513	B	HLA-B	0.206	0.036	1.085e-08	A	G
rs4351302	B	HLA-B	0.206	0.036	1.088e-08	G	A
rs9263916	B	HLA-B	-0.362	0.046	7.833e-15	T	C
rs35016370	B	HLA-B	-0.248	0.034	5.29e-13	G	A
rs3130953	B	HLA-B	0.172	0.032	1.53e-07	G	A
rs34008279	B	HLA-B	-0.248	0.034	5.29e-13	C	T
rs4520044	B	HLA-B	0.206	0.036	1.088e-08	A	G
rs3132505	B	HLA-B	0.173	0.034	3.894e-07	G	T
rs560072762	B	HLA-B	0.206	0.036	1.088e-08	G	T
rs35718543	B	HLA-B	0.073	0.055	0.1909	G	A
rs28744251	B	HLA-B	-0.049	0.031	0.1088	C	T
rs3130952	B	HLA-B	-0.091	0.042	0.03044	G	A
rs17191251	B	HLA-B	0.206	0.036	1.088e-08	C	T
rs17197637	B	HLA-B	-0.049	0.031	0.1088	T	C
rs9263928	B	HLA-B	-0.194	0.029	6.937e-11	T	G
rs17197658	B	HLA-B	-0.25	0.034	2.776e-13	A	G
rs9263930	B	HLA-B	-0.363	0.046	6.867e-15	A	G
rs17191321	B	HLA-B	-0.049	0.031	0.1088	G	A
rs17197693	B	HLA-B	-0.25	0.034	2.776e-13	T	C
rs3132504	B	HLA-B	-0.091	0.042	0.03044	T	G
rs17197707	B	HLA-B	-0.25	0.034	2.776e-13	A	T
rs34328664	B	HLA-B	-0.25	0.034	2.776e-13	G	A
rs36045025	B	HLA-B	-0.25	0.034	2.776e-13	C	T
rs36039697	B	HLA-B	-0.25	0.034	2.776e-13	G	A
rs3132503	B	HLA-B	-0.091	0.042	0.03044	A	T
rs9263940	B	HLA-B	-0.194	0.029	7.034e-11	C	T
rs10947150	B	HLA-B	-0.248	0.034	5.29e-13	A	G
rs9263944	B	HLA-B	-0.194	0.029	7.219e-11	A	G
rs34282959	B	HLA-B	-0.252	0.034	1.562e-13	G	C
rs9263948	B	HLA-B	-0.363	0.046	6.861e-15	C	T
rs9468898	B	HLA-B	0.049	0.085	0.5661	A	G
rs11757688	B	HLA-B	-0.25	0.034	2.776e-13	A	G
rs72863820	B	HLA-B	-0.467	0.052	1.634e-18	C	A
rs114542476	B	HLA-B	0.424	0.079	1.089e-07	T	G
rs9295967	B	HLA-B	0.205	0.036	1.106e-08	A	G
rs9263957	B	HLA-B	-0.364	0.046	6.949e-15	G	A
rs3869109	B	HLA-B	-0.193	0.029	8.308e-11	A	G
rs9501522	B	HLA-B	0.118	0.055	0.0338	G	A
rs34788020	B	HLA-B	-0.25	0.034	2.762e-13	C	T
rs9263962	B	HLA-B	-0.369	0.046	2.018e-15	G	A
rs9501089	B	HLA-B	-0.049	0.03	0.112	T	G
rs3132501	B	HLA-B	-0.09	0.042	0.0316	T	G
rs9263963	B	HLA-B	-0.364	0.046	6.949e-15	A	T
rs9263964	B	HLA-B	-0.19	0.03	1.677e-10	C	T
rs28360994	B	HLA-B	0.239	0.044	8.489e-08	A	G
rs9263967	B	HLA-B	-0.193	0.029	8.308e-11	A	G
rs9263969	B	HLA-B	-0.055	0.035	0.1215	C	T
rs3130467	B	HLA-B	0.174	0.032	7.926e-08	C	T
rs9461662	B	HLA-B	0.118	0.055	0.0338	C	G
rs9263979	B	HLA-B	-0.137	0.036	0.0001445	C	T
rs28744265	B	HLA-B	0.237	0.043	3.97e-08	A	C
rs9263980	B	HLA-B	-0.194	0.029	7.998e-11	A	G
rs28360997	B	HLA-B	0.212	0.04	1.662e-07	G	A
rs28744267	B	HLA-B	0.239	0.044	8.489e-08	A	T
rs186447903	B	HLA-B	-0.053	0.117	0.6481	G	T
rs28360998	B	HLA-B	0.239	0.044	8.489e-08	C	T
rs28360999	B	HLA-B	0.239	0.044	8.489e-08	G	A
rs28361002	B	HLA-B	0.239	0.044	8.489e-08	A	G
rs113565451	B	HLA-B	-0.224	0.04	3.055e-08	C	T
rs3130517	B	HLA-B	0.171	0.032	1.656e-07	T	C
rs9263985	B	HLA-B	-0.004	0.031	0.8861	G	A
rs12662501	B	HLA-B	-0.224	0.04	3.055e-08	C	T
rs28361007	B	HLA-B	0.244	0.044	3.904e-08	A	G
rs28361008	B	HLA-B	0.239	0.044	8.489e-08	C	A
rs57833738	B	HLA-B	0.058	0.086	0.5	C	T
rs28361010	B	HLA-B	0.239	0.044	8.489e-08	C	T
rs28361011	B	HLA-B	0.241	0.044	7.247e-08	A	T
rs28361012	B	HLA-B	0.239	0.044	8.489e-08	G	A
rs28361013	B	HLA-B	0.239	0.044	8.489e-08	C	T
rs28361014	B	HLA-B	0.239	0.044	8.489e-08	A	G
rs9263993	B	HLA-B	0.198	0.038	2.14e-07	C	T
rs6904669	B	HLA-B	-0.058	0.031	0.06304	A	G
rs41315391	B	HLA-B	0.404	0.076	1.272e-07	T	C
rs9468900	B	HLA-B	-0.233	0.034	1.754e-11	G	A
rs4373355	B	HLA-B	-0.005	0.031	0.884	T	C
rs4455663	B	HLA-B	0	0.031	0.9904	T	C
rs4997405	B	HLA-B	-0.177	0.03	4.63e-09	C	T
rs2394887	B	HLA-B	-0.221	0.04	3.843e-08	G	T
rs3095252	B	HLA-B	-0.09	0.042	0.03134	G	A
rs116011117	B	HLA-B	0.121	0.086	0.16	T	C
rs6928399	B	HLA-B	-0.328	0.029	2.993e-28	C	T
rs3130947	B	HLA-B	-0.175	0.032	6.855e-08	G	T
rs9264021	B	HLA-B	0.104	0.049	0.03388	C	T
rs7769586	B	HLA-B	0.068	0.056	0.2262	A	T
rs3130521	B	HLA-B	-0.192	0.03	1.973e-10	T	C
rs3130944	B	HLA-B	0.157	0.034	3.616e-06	C	G
rs28397288	B	HLA-B	-0.328	0.029	1.506e-28	A	C
rs3130942	B	HLA-B	0.168	0.033	5.957e-07	C	T
rs28397289	B	HLA-B	-0.307	0.036	8.548e-17	C	T
rs3130941	B	HLA-B	-0.083	0.042	0.04541	C	G
rs3134782	B	HLA-B	-0.083	0.042	0.04541	G	A
rs3130471	B	HLA-B	0.168	0.033	5.957e-07	G	T
rs28397290	B	HLA-B	0.404	0.076	1.272e-07	T	G
rs28361018	B	HLA-B	0.24	0.045	1.129e-07	T	C
rs3134780	B	HLA-B	0.178	0.03	4.498e-09	G	A
rs116069039	B	HLA-B	0.166	0.087	0.05773	A	G
rs3130938	B	HLA-B	0.168	0.033	5.957e-07	T	G
rs6908994	B	HLA-B	-0.354	0.038	8.183e-20	C	T
rs28361019	B	HLA-B	0.24	0.045	1.129e-07	T	C
rs6932070	B	HLA-B	-0.354	0.038	8.183e-20	T	C
rs3134779	B	HLA-B	0.168	0.033	5.957e-07	G	A
rs3130527	B	HLA-B	-0.181	0.032	2.326e-08	T	C
rs3868078	B	HLA-B	0.104	0.049	0.03388	C	T
rs3130473	B	HLA-B	0.161	0.033	1.825e-06	C	T
rs3130474	B	HLA-B	0.178	0.03	4.498e-09	C	T
rs3869113	B	HLA-B	0.101	0.049	0.03928	G	A
rs3130528	B	HLA-B	-0.09	0.042	0.03134	T	C
rs3869114	B	HLA-B	0.101	0.049	0.03928	G	A
rs11967600	B	HLA-B	-0.114	0.047	0.01528	C	T
rs116780006	B	HLA-B	0.166	0.087	0.05773	C	T
rs11967684	B	HLA-B	-0.325	0.029	9.137e-28	G	A
rs3134777	B	HLA-B	0.161	0.033	1.688e-06	G	A
rs7752963	B	HLA-B	0.404	0.076	1.272e-07	A	G
rs12664433	B	HLA-B	-0.218	0.04	6.661e-08	G	A
rs9264077	B	HLA-B	-0.14	0.035	6.045e-05	G	A
rs2394888	B	HLA-B	-0.181	0.032	3.187e-08	A	G
rs6457349	B	HLA-B	-0.354	0.038	8.183e-20	A	T
rs116615123	B	HLA-B	0.156	0.087	0.07274	A	G
rs7745906	B	HLA-B	-0.354	0.038	8.183e-20	G	A
rs28361021	B	HLA-B	0.235	0.045	1.805e-07	C	T
rs3869115	B	HLA-B	0.065	0.08	0.4157	C	G
rs2394892	B	HLA-B	-0.354	0.038	8.183e-20	G	A
rs3130685	B	HLA-B	0.012	0.031	0.6975	C	T
rs7756999	B	HLA-B	0.198	0.114	0.08226	C	T
rs3130531	B	HLA-B	-0.166	0.029	1.831e-08	A	G
rs114070457	B	HLA-B	0.156	0.087	0.07274	C	T
rs28397296	B	HLA-B	-0.354	0.038	8.183e-20	C	T
rs2894186	B	HLA-B	0.002	0.031	0.9377	G	C
rs2394894	B	HLA-B	0.175	0.034	3.435e-07	T	C
rs28397297	B	HLA-B	-0.354	0.038	8.183e-20	C	T
rs2394895	B	HLA-B	0.175	0.034	3.435e-07	T	C
rs113390008	B	HLA-B	-0.222	0.04	3.752e-08	G	A
rs3868082	B	HLA-B	-0.179	0.029	1.677e-09	A	G
rs28397299	B	HLA-B	-0.354	0.038	8.183e-20	G	A
rs9461666	B	HLA-B	0.306	0.094	0.001138	T	G
rs116135181	B	HLA-B	0.156	0.087	0.07274	G	A
rs3132499	B	HLA-B	-0.096	0.042	0.02272	C	T
rs3095250	B	HLA-B	0.031	0.03	0.3138	C	T
rs6932396	B	HLA-B	0.182	0.042	1.755e-05	A	C
rs3130532	B	HLA-B	-0.096	0.042	0.02272	A	G
rs3132496	B	HLA-B	0.028	0.03	0.36	G	T
rs28361024	B	HLA-B	0.266	0.054	9.878e-07	G	A
rs3130534	B	HLA-B	0.022	0.03	0.4719	G	A
rs9501541	B	HLA-B	0.178	0.112	0.1132	A	G
rs114343342	B	HLA-B	0.156	0.087	0.07274	G	A
rs3130688	B	HLA-B	0.037	0.03	0.2285	C	T
rs6901869	B	HLA-B	0.231	0.045	2.745e-07	G	A
rs139587602	B	HLA-B	0.156	0.087	0.07274	C	T
rs3130689	B	HLA-B	-0.067	0.03	0.02545	C	T
rs114210995	B	HLA-B	0.156	0.087	0.07274	G	A
rs3134762	B	HLA-B	0.175	0.034	3.435e-07	T	C
rs28361026	B	HLA-B	0.189	0.042	6.168e-06	C	A
rs3130695	B	HLA-B	-0.098	0.036	0.006731	A	G
rs114475699	B	HLA-B	-0.222	0.04	3.752e-08	T	C
rs1639106	B	HLA-B	0.001	0.092	0.9946	C	T
rs4332019	B	HLA-B	-0.163	0.037	1.538e-05	T	G
rs75899922	B	HLA-B	-0.096	0.042	0.02272	G	A
rs2394897	B	HLA-B	-0.163	0.037	1.538e-05	G	A
rs3095245	B	HLA-B	-0.067	0.03	0.02545	T	C
rs3095241	B	HLA-B	0.037	0.03	0.2285	A	C
rs2394904	B	HLA-B	-0.163	0.037	1.509e-05	G	A
rs4582416	B	HLA-B	0.156	0.087	0.07274	C	T
rs3130412	B	HLA-B	0.031	0.03	0.3117	G	A
rs28361028	B	HLA-B	0.184	0.042	1.394e-05	T	C
rs3134750	B	HLA-B	0.037	0.03	0.2285	A	G
rs55651925	B	HLA-B	-0.222	0.04	3.628e-08	G	C
rs3130423	B	HLA-B	0.031	0.03	0.3117	A	G
rs3130424	B	HLA-B	0.175	0.034	3.27e-07	A	C
rs117292830	B	HLA-B	0.012	0.087	0.8895	G	A
rs3130425	B	HLA-B	0.031	0.03	0.3097	T	C
rs4084090	B	HLA-B	0.064	0.056	0.2534	A	G
rs3130427	B	HLA-B	0.031	0.03	0.3117	A	G
rs3130431	B	HLA-B	0.035	0.03	0.2444	A	G
rs55839536	B	HLA-B	-0.223	0.04	2.264e-08	G	A
rs4473905	B	HLA-B	-0.096	0.036	0.007606	T	C
rs2394943	B	HLA-B	-0.124	0.035	0.0004134	T	C
rs2394944	B	HLA-B	0.177	0.034	1.642e-07	C	T
rs3134747	B	HLA-B	-0.118	0.035	0.0007989	C	T
rs4416711	B	HLA-B	0.062	0.055	0.2599	C	T
rs2394946	B	HLA-B	0.13	0.03	1.805e-05	G	A
rs17191510	B	HLA-B	-0.393	0.047	1.226e-16	G	A
rs17191538	B	HLA-B	-0.336	0.134	0.01211	A	G
rs3095254	B	HLA-B	0.055	0.031	0.08013	C	G
rs1793891	B	HLA-B	0.204	0.033	1.398e-09	C	T
rs9264219	B	HLA-B	0.086	0.031	0.006143	C	T
rs9264391	B	HLA-B	0.216	0.041	1.592e-07	G	A
rs73728482	B	HLA-B	0.014	0.08	0.8627	C	T
rs2894196	B	HLA-B	0.026	0.061	0.6635	T	A
rs2394949	B	HLA-B	-0.085	0.035	0.0149	T	C
rs113766203	B	HLA-B	0.011	0.082	0.8912	G	T
rs2245822	B	HLA-B	0.209	0.034	1.014e-09	G	A
rs7747738	B	HLA-B	0.417	0.074	2.635e-08	C	T
rs112761503	B	HLA-B	0.01	0.082	0.9017	G	A
rs2853961	B	HLA-B	0.007	0.031	0.831	G	A
rs3130542	B	HLA-B	-0.068	0.037	0.06766	A	G
rs73728489	B	HLA-B	0.011	0.082	0.8912	C	T
rs3130543	B	HLA-B	-0.092	0.037	0.01205	C	T
rs2844623	B	HLA-B	0.201	0.038	1.385e-07	C	T
rs527442561	B	HLA-B	-0.068	0.037	0.06723	A	G
rs2894202	B	HLA-B	-0.068	0.037	0.06723	T	G
rs2394953	B	HLA-B	-0.092	0.037	0.01214	G	A
rs116472963	B	HLA-B	-0.054	0.117	0.6415	C	A
rs9264523	B	HLA-B	-0.068	0.037	0.06783	T	A
rs2248902	B	HLA-B	0.209	0.034	1.014e-09	G	A
rs73730325	B	HLA-B	0.011	0.082	0.8902	G	A
rs9264532	B	HLA-B	-0.079	0.032	0.01322	C	T
rs115799091	B	HLA-B	-0.073	0.03	0.01533	C	T
rs9264548	B	HLA-B	-0.059	0.037	0.11	A	G
rs114934230	B	HLA-B	-0.055	0.117	0.6362	C	T
rs74657444	B	HLA-B	0.237	0.042	1.906e-08	C	T
rs9264554	B	HLA-B	-0.059	0.037	0.11	T	C
rs2853953	B	HLA-B	0.209	0.034	8.335e-10	G	A
rs2524099	B	HLA-B	0.049	0.03	0.1007	G	A
rs2853950	B	HLA-B	0.146	0.029	6.948e-07	C	T
rs12207404	B	HLA-B	0.159	0.046	0.0005242	G	A
rs9394047	B	HLA-B	0.03	0.056	0.5955	A	C
rs34131062	B	HLA-B	-0.564	0.04	1.654e-41	C	T
rs2524096	B	HLA-B	0.252	0.029	7.147e-18	G	T
HLA_C_01	B	HLA-B	-0.062	0.078	0.4295	T	T
HLA_C_01.02	B	HLA-B	-0.062	0.078	0.4295	T	T
HLA_C_02	B	HLA-B	0.018	0.082	0.8289	T	T
HLA_C_02.02	B	HLA-B	0.041	0.085	0.629	G	T
HLA_C_03	B	HLA-B	-0.564	0.04	1.867e-41	A	T
HLA_C_03.03	B	HLA-B	-0.737	0.06	3.646e-32	G	T
HLA_C_03.04	B	HLA-B	-0.372	0.055	2.492e-11	T	T
HLA_C_04	B	HLA-B	-0.376	0.048	1.408e-14	T	T
HLA_C_04.01	B	HLA-B	-0.371	0.048	3.586e-14	C	T
HLA_C_05	B	HLA-B	0.259	0.049	1.826e-07	T	T
HLA_C_05.01	B	HLA-B	0.259	0.05	2.367e-07	T	T
HLA_C_06	B	HLA-B	0.134	0.053	0.01148	A	T
HLA_C_06.02	B	HLA-B	0.134	0.053	0.01148	T	T
HLA_C_07	B	HLA-B	0.148	0.031	2.671e-06	T	T
HLA_C_07.01	B	HLA-B	0.148	0.039	0.0001324	T	T
HLA_C_07.02	B	HLA-B	0.097	0.042	0.02138	G	T
HLA_C_07.04	B	HLA-B	-0.072	0.115	0.5321	C	T
HLA_C_08	B	HLA-B	0.224	0.07	0.001469	T	T
HLA_C_08.02	B	HLA-B	0.2	0.072	0.00531	A	T
HLA_C_12	B	HLA-B	0.144	0.076	0.05969	T	T
HLA_C_12.03	B	HLA-B	0.184	0.081	0.02346	C	T
HLA_C_16	B	HLA-B	0.417	0.074	2.635e-08	C	T
HLA_C_16.01	B	HLA-B	0.399	0.077	2.435e-07	T	T
rs1049853	B	HLA-B	0.258	0.041	4.073e-10	G	A
rs2524094	B	HLA-B	-0.014	0.03	0.6281	C	T
rs9366775	B	HLA-B	-0.061	0.078	0.4308	G	A
rs2074489	B	HLA-B	-0.523	0.03	8.67e-60	C	T
rs28498059	B	HLA-B	-0.097	0.042	0.02065	A	C
rs2074488	B	HLA-B	-0.564	0.04	1.654e-41	G	T
rs9357121	B	HLA-B	-0.061	0.078	0.4308	T	G
rs115710087	B	HLA-B	-0.073	0.115	0.5266	C	T
rs2395471	B	HLA-B	-0.018	0.031	0.5656	G	A
rs2249742	B	HLA-B	0.045	0.03	0.1338	C	T
rs13203722	B	HLA-B	0.148	0.045	0.00106	T	C
rs115345338	B	HLA-B	-0.073	0.115	0.5266	T	C
rs13218306	B	HLA-B	0.148	0.045	0.00106	C	A
rs7759127	B	HLA-B	0.256	0.041	5.203e-10	T	G
rs13191099	B	HLA-B	0.148	0.045	0.00106	A	G
rs5010528	B	HLA-B	-0.376	0.048	1.266e-14	A	G
rs6923313	B	HLA-B	-0.141	0.031	5.892e-06	C	T
rs2844621	B	HLA-B	-0.228	0.031	5.654e-13	C	T
rs28367584	B	HLA-B	0.41	0.078	1.599e-07	C	T
rs2524084	B	HLA-B	-0.199	0.03	2.833e-11	A	G
rs2853949	B	HLA-B	0.148	0.038	0.0001277	G	A
rs2524083	B	HLA-B	0.256	0.041	5.203e-10	C	T
rs2524082	B	HLA-B	-0.044	0.03	0.1418	A	T
rs566445737	B	HLA-B	-0.228	0.031	5.654e-13	C	T
rs2844619	B	HLA-B	-0.163	0.031	1.166e-07	C	G
rs116468348	B	HLA-B	-0.073	0.115	0.5266	C	T
rs12662096	B	HLA-B	0.006	0.077	0.938	T	C
rs12199223	B	HLA-B	0.134	0.053	0.01148	T	A
rs9380232	B	HLA-B	-0.093	0.068	0.1747	T	C
rs3134745	B	HLA-B	0.244	0.031	3.757e-15	C	T
rs28722181	B	HLA-B	-0.459	0.037	1.584e-33	A	T
rs3132486	B	HLA-B	-0.043	0.029	0.1434	G	A
rs9461680	B	HLA-B	-0.413	0.037	6.883e-28	C	T
rs3132484	B	HLA-B	-0.021	0.029	0.466	G	T
rs6913377	B	HLA-B	0.417	0.074	2.635e-08	G	A
rs28373246	B	HLA-B	0.019	0.082	0.8134	A	G
rs2844613	B	HLA-B	0.149	0.039	0.0001287	G	T
rs3130696	B	HLA-B	0.173	0.033	2.68e-07	G	A
rs2524074	B	HLA-B	-0.153	0.031	1.213e-06	G	A
rs9394049	B	HLA-B	0.146	0.052	0.005208	C	A
rs9264731	B	HLA-B	-0.095	0.042	0.02334	G	A
rs13203895	B	HLA-B	0.17	0.046	0.0002209	C	T
rs6918237	B	HLA-B	0.008	0.073	0.9158	A	C
rs9264733	B	HLA-B	0.125	0.034	0.0002666	C	G
rs2524073	B	HLA-B	0.256	0.041	5.203e-10	G	A
rs9264738	B	HLA-B	-0.091	0.041	0.02693	C	A
rs2524070	B	HLA-B	0.231	0.038	1.642e-09	G	A
rs6919409	B	HLA-B	0.043	0.082	0.5977	G	A
rs12209312	B	HLA-B	0.17	0.046	0.0002209	A	C
rs2524069	B	HLA-B	0.159	0.039	5.529e-05	A	T
rs2524068	B	HLA-B	0.226	0.038	3.922e-09	G	T
rs9391714	B	HLA-B	-0.061	0.078	0.4308	G	A
rs112466811	B	HLA-B	-0.374	0.047	4.317e-15	G	C
rs28367585	B	HLA-B	0.417	0.074	2.635e-08	T	G
rs61172648	B	HLA-B	-0.374	0.047	4.317e-15	C	A
rs10456057	B	HLA-B	0.17	0.046	0.0002209	A	G
rs6906846	B	HLA-B	0.111	0.033	0.0006911	A	G
rs2524067	B	HLA-B	0.149	0.039	0.0001287	A	G
rs6907206	B	HLA-B	0.019	0.082	0.8134	G	A
rs115330968	B	HLA-B	0.222	0.083	0.007407	T	C
rs7381988	B	HLA-B	-0.079	0.04	0.05015	G	A
rs73730363	B	HLA-B	0.019	0.082	0.8134	T	C
rs7382297	B	HLA-B	-0.095	0.042	0.02334	T	G
rs6457372	B	HLA-B	-0.186	0.029	1.529e-10	A	G
rs4386816	B	HLA-B	-0.335	0.044	4.816e-14	T	C
rs6917363	B	HLA-B	-0.186	0.029	1.529e-10	G	A
rs12216025	B	HLA-B	0.17	0.046	0.0002209	T	C
rs12208888	B	HLA-B	0.164	0.046	0.0003377	C	T
rs2853943	B	HLA-B	0.255	0.035	3.817e-13	T	C
rs17198616	B	HLA-B	-0.566	0.04	1.65e-41	T	C
rs17192323	B	HLA-B	0.098	0.069	0.1605	C	T
rs17198657	B	HLA-B	0.019	0.082	0.8134	C	T
rs9380234	B	HLA-B	-0.061	0.078	0.4308	G	A
rs73392854	B	HLA-B	0.093	0.069	0.178	A	G
rs9348859	B	HLA-B	-0.44	0.027	2.228e-52	C	T
rs114720397	B	HLA-B	-0.073	0.115	0.5266	T	G
rs2853939	B	HLA-B	-0.229	0.029	1.084e-14	T	C
rs35446580	B	HLA-B	-0.573	0.04	1.753e-42	T	C
rs3873375	B	HLA-B	-0.399	0.029	4.536e-39	C	T
rs2394963	B	HLA-B	-0.399	0.029	4.536e-39	C	T
rs2524057	B	HLA-B	0.216	0.037	7.779e-09	A	G
rs12189871	B	HLA-B	0.134	0.053	0.01148	C	T
rs114652772	B	HLA-B	0.152	0.086	0.0778	A	C
rs2524054	B	HLA-B	-0.167	0.033	3.522e-07	A	C
rs116838750	B	HLA-B	-0.073	0.115	0.5266	C	T
rs386622031	B	HLA-B	-0.036	0.054	0.4972	T	C
rs12191877	B	HLA-B	0.17	0.046	0.0002209	C	T
rs9461684	B	HLA-B	-0.382	0.048	4.24e-15	C	T
rs73728777	B	HLA-B	-0.005	0.08	0.949	C	T
rs73728778	B	HLA-B	-0.005	0.08	0.949	C	T
rs73728779	B	HLA-B	0.008	0.056	0.885	T	C
rs73728781	B	HLA-B	0.008	0.056	0.885	C	T
rs9468919	B	HLA-B	-0.382	0.048	4.24e-15	G	A
rs2853935	B	HLA-B	-0.229	0.029	1.084e-14	C	T
rs73728783	B	HLA-B	0.019	0.082	0.8134	C	T
rs2853934	B	HLA-B	0.258	0.041	4.068e-10	A	T
rs2853933	B	HLA-B	-0.229	0.029	1.084e-14	T	C
rs7754443	B	HLA-B	-0.398	0.029	4.31e-39	G	A
rs58410461	B	HLA-B	0.019	0.075	0.7999	A	C
rs73728785	B	HLA-B	0.019	0.082	0.8134	C	T
rs9380236	B	HLA-B	-0.036	0.054	0.4972	A	G
rs73728786	B	HLA-B	0.019	0.082	0.8134	A	C
rs73728788	B	HLA-B	0.019	0.082	0.8134	T	C
rs114227530	B	HLA-B	-0.722	0.062	1.076e-29	A	C
rs116455298	B	HLA-B	-0.073	0.115	0.5266	A	G
rs9468920	B	HLA-B	-0.399	0.029	4.536e-39	G	A
rs115309598	B	HLA-B	-0.073	0.115	0.5266	A	G
rs2853931	B	HLA-B	-0.229	0.029	1.084e-14	C	T
rs73728791	B	HLA-B	0.019	0.082	0.8134	T	C
rs9468922	B	HLA-B	-0.372	0.029	4.535e-36	G	A
rs114875410	B	HLA-B	-0.073	0.115	0.5266	T	G
rs2853930	B	HLA-B	0.258	0.041	4.068e-10	A	C
rs2853929	B	HLA-B	0.258	0.041	4.068e-10	C	T
rs2524050	B	HLA-B	0.258	0.041	4.068e-10	T	C
rs28616643	B	HLA-B	-0.374	0.047	4.317e-15	G	T
rs28577989	B	HLA-B	-0.467	0.052	1.232e-18	A	C
rs2844599	B	HLA-B	0.258	0.041	4.068e-10	G	C
rs17198741	B	HLA-B	0.019	0.082	0.8134	G	A
rs17192386	B	HLA-B	-0.009	0.083	0.9116	G	T
rs17198748	B	HLA-B	0.019	0.082	0.8134	G	A
rs115654548	B	HLA-B	-0.073	0.115	0.5266	T	G
rs2524048	B	HLA-B	0.258	0.041	4.068e-10	T	C
rs115133626	B	HLA-B	-0.073	0.115	0.5266	A	C
rs9366776	B	HLA-B	-0.036	0.054	0.4972	G	A
rs16899160	B	HLA-B	0.019	0.082	0.8134	G	A
rs17192435	B	HLA-B	0.019	0.082	0.8134	C	A
rs2524044	B	HLA-B	0.216	0.037	7.779e-09	T	G
rs115595761	B	HLA-B	-0.073	0.115	0.5266	T	G
rs116311956	B	HLA-B	-0.073	0.115	0.5266	C	T
rs114949074	B	HLA-B	-0.073	0.115	0.5266	G	A
rs2524043	B	HLA-B	0.258	0.041	4.068e-10	A	G
rs73728794	B	HLA-B	0.024	0.079	0.7578	A	G
rs115482903	B	HLA-B	0.019	0.075	0.7999	G	A
rs73728796	B	HLA-B	0.019	0.082	0.8134	G	A
rs116491762	B	HLA-B	-0.073	0.115	0.5266	T	C
rs2853928	B	HLA-B	-0.167	0.032	3.244e-07	A	C
rs3900938	B	HLA-B	-0.529	0.03	7.885e-62	T	C
rs2524040	B	HLA-B	-0.229	0.029	1.084e-14	T	C
rs115313279	B	HLA-B	-0.073	0.115	0.5266	G	A
rs115835283	B	HLA-B	-0.073	0.115	0.5266	G	T
rs117686116	B	HLA-B	-0.073	0.115	0.5266	C	T
rs116746941	B	HLA-B	-0.073	0.115	0.5266	T	C
rs114381246	B	HLA-B	-0.073	0.115	0.5266	C	T
rs115545796	B	HLA-B	0.019	0.075	0.7999	A	C
rs28367594	B	HLA-B	0.417	0.074	2.635e-08	G	A
rs116837597	B	HLA-B	-0.061	0.111	0.5812	C	T
rs9468925	B	HLA-B	-0.359	0.029	5.711e-34	G	A
rs2256583	B	HLA-B	0.216	0.037	7.779e-09	T	C
rs1819788	B	HLA-B	0.258	0.041	4.068e-10	T	C
rs73728799	B	HLA-B	0.019	0.082	0.8134	T	C
rs73728802	B	HLA-B	0.019	0.082	0.8134	T	C
rs35667233	B	HLA-B	0.019	0.075	0.7999	T	C
rs2524163	B	HLA-B	-0.229	0.029	1.084e-14	C	T
rs115754657	B	HLA-B	-0.073	0.115	0.5266	G	A
rs2524162	B	HLA-B	0.229	0.04	1.302e-08	C	T
rs35206735	B	HLA-B	0.019	0.075	0.7999	G	A
rs2524160	B	HLA-B	0.257	0.041	4.206e-10	G	A
rs116452682	B	HLA-B	0.019	0.075	0.7999	G	A
rs115464798	B	HLA-B	-0.741	0.06	2.479e-32	G	A
rs114392121	B	HLA-B	0.019	0.075	0.7999	T	C
rs9468926	B	HLA-B	-0.372	0.029	4.535e-36	C	T
rs73730008	B	HLA-B	0.019	0.082	0.8134	T	G
rs9357122	B	HLA-B	-0.036	0.054	0.4972	T	C
rs2524156	B	HLA-B	-0.229	0.029	1.084e-14	A	G
rs116065050	B	HLA-B	-0.073	0.115	0.5266	A	G
rs115553935	B	HLA-B	-0.073	0.115	0.5266	T	G
rs16899178	B	HLA-B	0.019	0.075	0.7999	C	T
rs2243868	B	HLA-B	-0.229	0.029	1.084e-14	A	G
rs73730013	B	HLA-B	0.019	0.082	0.8134	T	C
rs115748458	B	HLA-B	0.019	0.075	0.7999	T	G
rs73730014	B	HLA-B	0.019	0.082	0.8134	C	A
rs2524151	B	HLA-B	0.258	0.041	4.068e-10	G	A
rs9264769	B	HLA-B	0.259	0.049	1.835e-07	C	A
rs34187356	B	HLA-B	0.019	0.075	0.7999	T	C
rs115950506	B	HLA-B	-0.073	0.115	0.5266	A	G
rs3873379	B	HLA-B	-0.399	0.029	4.536e-39	T	C
rs116708889	B	HLA-B	-0.073	0.115	0.5266	T	G
rs3873380	B	HLA-B	-0.395	0.03	1.978e-37	C	T
rs9348863	B	HLA-B	-0.034	0.053	0.528	T	C
rs114899495	B	HLA-B	0.019	0.075	0.7999	C	T
rs116654277	B	HLA-B	0.019	0.075	0.7999	C	T
rs2524146	B	HLA-B	0.214	0.037	1.073e-08	T	C
rs9357123	B	HLA-B	-0.028	0.055	0.6142	G	A
rs3906273	B	HLA-B	0.157	0.039	5.539e-05	G	A
rs9468928	B	HLA-B	0.157	0.039	5.539e-05	A	G
rs2853926	B	HLA-B	0.257	0.031	5.118e-16	A	G
rs9468929	B	HLA-B	0.199	0.044	8.234e-06	G	A
rs3873381	B	HLA-B	-0.036	0.054	0.4972	T	G
rs28732109	B	HLA-B	0.199	0.044	8.234e-06	G	A
rs2524144	B	HLA-B	0.258	0.041	4.068e-10	G	A
rs28732110	B	HLA-B	0.157	0.039	5.539e-05	A	G
rs28732112	B	HLA-B	0.157	0.039	5.539e-05	T	G
rs28732114	B	HLA-B	0.157	0.039	5.539e-05	T	A
rs2524142	B	HLA-B	-0.166	0.033	4.072e-07	C	G
rs28894983	B	HLA-B	0.157	0.039	5.539e-05	C	T
rs2894207	B	HLA-B	0.159	0.039	4.955e-05	T	C
rs2394966	B	HLA-B	0.199	0.044	8.234e-06	C	T
rs28894985	B	HLA-B	0.199	0.044	8.234e-06	G	A
rs115228090	B	HLA-B	0.019	0.075	0.7999	C	T
rs28894987	B	HLA-B	0.157	0.039	5.538e-05	A	C
rs28894989	B	HLA-B	0.158	0.039	5.487e-05	T	G
rs28894990	B	HLA-B	0.157	0.039	5.539e-05	G	T
rs9380237	B	HLA-B	0.106	0.034	0.001942	G	A
rs3094682	B	HLA-B	-0.079	0.039	0.04342	A	C
rs114973736	B	HLA-B	0.019	0.075	0.7999	T	C
rs116334679	B	HLA-B	0.019	0.075	0.7999	T	C
rs2524137	B	HLA-B	-0.169	0.032	1.37e-07	C	T
rs28732117	B	HLA-B	0.199	0.044	8.234e-06	A	G
rs9468930	B	HLA-B	0.157	0.039	5.539e-05	A	G
rs9366777	B	HLA-B	-0.027	0.054	0.6104	T	A
rs9468932	B	HLA-B	0.152	0.04	0.0001564	G	A
rs116763255	B	HLA-B	-0.073	0.115	0.5266	A	G
rs2524132	B	HLA-B	0.259	0.041	3.531e-10	G	A
rs2853925	B	HLA-B	0.259	0.041	3.531e-10	A	G
rs2853924	B	HLA-B	0.259	0.041	3.531e-10	A	T
rs2246954	B	HLA-B	-0.224	0.029	1.279e-14	A	G
rs2524123	B	HLA-B	0.219	0.03	6.51e-13	T	C
rs58742490	B	HLA-B	0.011	0.058	0.8485	G	A
rs2247056	B	HLA-B	-0.168	0.033	2.62e-07	T	C
rs3905495	B	HLA-B	-0.372	0.029	8.679e-36	G	A
rs2524115	B	HLA-B	0.259	0.041	3.531e-10	C	A
rs3828860	B	HLA-B	0.019	0.075	0.7999	C	T
rs13191519	B	HLA-B	0.167	0.045	0.0002589	T	C
rs17192519	B	HLA-B	-0.397	0.029	1.764e-38	C	T
rs17192526	B	HLA-B	-0.334	0.028	9.783e-32	T	C
rs4406273	B	HLA-B	0.126	0.052	0.01579	G	A
rs2524095	B	HLA-B	-0.229	0.029	1.071e-14	A	C
rs2853922	B	HLA-B	-0.229	0.029	1.071e-14	A	G
rs17192554	B	HLA-B	-0.373	0.029	9.134e-36	A	G
rs16899203	B	HLA-B	0.019	0.075	0.7999	T	C
rs16899205	B	HLA-B	-0.397	0.029	1.305e-38	A	G
rs16899207	B	HLA-B	-0.397	0.029	1.305e-38	A	G
rs28367599	B	HLA-B	-0.398	0.029	2.675e-39	T	C
rs2524089	B	HLA-B	-0.229	0.029	1.071e-14	G	T
rs2524085	B	HLA-B	0.202	0.071	0.004756	G	A
rs4543367	B	HLA-B	-0.397	0.029	5.578e-39	G	A
rs4454129	B	HLA-B	-0.397	0.029	4.455e-39	C	T
rs4275053	B	HLA-B	-0.397	0.029	5.578e-39	A	C
rs6931569	B	HLA-B	0.167	0.045	0.0002589	A	G
rs9380238	B	HLA-B	0.067	0.043	0.1208	A	G
rs2853919	B	HLA-B	0.259	0.041	3.531e-10	A	G
rs28367632	B	HLA-B	-0.398	0.029	2.686e-39	C	T
rs2524041	B	HLA-B	0.201	0.036	2.342e-08	T	C
rs28367642	B	HLA-B	-0.398	0.029	2.675e-39	T	C
rs28367643	B	HLA-B	-0.4	0.029	1.457e-39	A	G
rs28367646	B	HLA-B	-0.398	0.029	3.53e-39	A	C
rs28367648	B	HLA-B	-0.4	0.029	1.862e-39	A	C
rs16899214	B	HLA-B	0.222	0.083	0.007407	G	C
rs28367650	B	HLA-B	-0.398	0.029	2.896e-39	C	T
rs9394054	B	HLA-B	-0.06	0.07	0.3907	T	C
rs2524145	B	HLA-B	0.25	0.041	1.607e-09	A	C
rs9380240	B	HLA-B	-0.353	0.027	1.872e-35	T	C
rs12174774	B	HLA-B	-0.025	0.053	0.6379	C	T
rs28367668	B	HLA-B	-0.4	0.029	9.974e-40	A	G
rs9468934	B	HLA-B	0.196	0.044	1.013e-05	G	A
rs2394967	B	HLA-B	0.023	0.059	0.7006	G	A
rs2524066	B	HLA-B	-0.229	0.029	1.083e-14	T	C
rs9366778	B	HLA-B	-0.351	0.027	2.953e-35	G	A
rs3873385	B	HLA-B	0.199	0.039	3.747e-07	C	T
rs3915971	B	HLA-B	0.165	0.034	1.16e-06	A	G
rs4523128	B	HLA-B	0.017	0.059	0.77	T	C
rs115773168	B	HLA-B	-0.073	0.115	0.5266	T	C
rs2894358	B	HLA-B	-0.401	0.029	1.438e-39	T	A
rs9468935	B	HLA-B	-0.406	0.03	4.807e-39	C	T
rs28367682	B	HLA-B	0.417	0.074	2.635e-08	G	A
rs1960278	B	HLA-B	-0.229	0.029	1.071e-14	C	G
rs9468938	B	HLA-B	-0.398	0.029	2.675e-39	C	G
rs9264791	B	HLA-B	0.201	0.036	2.342e-08	T	C
rs13200073	B	HLA-B	0.196	0.044	1.008e-05	C	T
rs13216197	B	HLA-B	0.198	0.044	8.3e-06	T	C
rs9264845	B	HLA-B	0.259	0.041	3.027e-10	G	C
rs7750269	B	HLA-B	-0.085	0.056	0.1251	A	G
rs9264848	B	HLA-B	0.259	0.041	3.027e-10	C	T
rs7750854	B	HLA-B	-0.266	0.037	1.141e-12	G	T
rs9264850	B	HLA-B	0.259	0.041	3.447e-10	A	G
rs9264851	B	HLA-B	0.259	0.041	3.531e-10	A	G
rs11967472	B	HLA-B	-0.406	0.03	4.804e-39	G	A
rs9264852	B	HLA-B	0.259	0.041	3.027e-10	A	G
rs9264854	B	HLA-B	0.256	0.041	5.096e-10	G	A
rs9264863	B	HLA-B	0.259	0.041	3.027e-10	A	G
rs9264868	B	HLA-B	0.259	0.041	3.027e-10	A	G
rs9264869	B	HLA-B	0.259	0.041	3.027e-10	A	G
rs9264870	B	HLA-B	0.259	0.041	3.027e-10	G	A
rs9468940	B	HLA-B	-0.403	0.03	1.544e-38	G	C
rs9461688	B	HLA-B	-0.406	0.03	4.857e-39	A	G
rs9264875	B	HLA-B	0.259	0.041	3.036e-10	G	C
rs9264878	B	HLA-B	0.259	0.041	3.027e-10	C	T
rs9264880	B	HLA-B	0.259	0.041	3.027e-10	T	C
rs7751729	B	HLA-B	0.202	0.044	5.159e-06	C	T
rs9264886	B	HLA-B	0.259	0.041	3.027e-10	T	G
rs9264887	B	HLA-B	0.259	0.041	3.027e-10	A	G
rs9264888	B	HLA-B	0.259	0.041	3.027e-10	A	C
rs9368675	B	HLA-B	-0.085	0.056	0.1251	G	A
rs9264892	B	HLA-B	0.259	0.041	3.027e-10	C	G
rs9264893	B	HLA-B	0.259	0.041	3.027e-10	C	T
rs35624930	B	HLA-B	-0.569	0.04	4.042e-42	T	C
rs6457374	B	HLA-B	-0.169	0.033	2.26e-07	C	T
rs9368677	B	HLA-B	-0.066	0.061	0.2792	G	A
rs9264895	B	HLA-B	0.259	0.041	3.027e-10	A	T
rs9264896	B	HLA-B	0.259	0.041	3.027e-10	G	A
rs9380242	B	HLA-B	-0.06	0.07	0.3907	G	A
rs9264898	B	HLA-B	0.259	0.041	3.027e-10	C	T
rs9264899	B	HLA-B	0.259	0.041	3.027e-10	T	C
rs9264900	B	HLA-B	0.259	0.041	3.027e-10	C	T
rs9368678	B	HLA-B	-0.085	0.056	0.1251	T	C
rs9264901	B	HLA-B	0.261	0.041	2.501e-10	T	C
rs9264902	B	HLA-B	0.261	0.041	2.501e-10	T	C
rs9264903	B	HLA-B	0.261	0.041	2.501e-10	G	A
rs9264904	B	HLA-B	-0.003	0.033	0.9236	G	A
rs4713451	B	HLA-B	-0.371	0.047	7.888e-15	T	C
rs9368679	B	HLA-B	-0.085	0.056	0.1251	C	T
rs9264916	B	HLA-B	0.17	0.035	1.777e-06	G	A
rs9264917	B	HLA-B	0.259	0.041	3.531e-10	A	G
rs9368680	B	HLA-B	-0.085	0.056	0.1251	G	C
rs9264920	B	HLA-B	0.259	0.041	3.027e-10	C	A
rs396337	B	HLA-B	0.259	0.041	3.027e-10	C	A
rs396038	B	HLA-B	0.259	0.041	3.027e-10	C	T
rs7760988	B	HLA-B	-0.081	0.055	0.1404	C	T
rs6905036	B	HLA-B	0.011	0.058	0.8485	T	C
rs9264921	B	HLA-B	0.228	0.039	6.966e-09	C	T
rs9264923	B	HLA-B	0.152	0.035	1.437e-05	A	G
rs364415	B	HLA-B	0.259	0.041	3.027e-10	G	A
rs9264924	B	HLA-B	0.259	0.041	3.531e-10	G	A
rs9394056	B	HLA-B	-0.085	0.056	0.1251	A	G
rs7761515	B	HLA-B	-0.081	0.055	0.1404	C	A
rs9264927	B	HLA-B	0.259	0.041	3.027e-10	T	C
rs9264928	B	HLA-B	0.259	0.041	3.531e-10	T	C
rs7761965	B	HLA-B	-0.045	0.049	0.3575	G	A
rs2508008	B	HLA-B	0.259	0.041	3.027e-10	A	G
rs9357124	B	HLA-B	-0.066	0.061	0.2792	C	A
rs2508004	B	HLA-B	0.259	0.041	3.027e-10	T	G
rs73730049	B	HLA-B	0.008	0.059	0.891	C	T
rs3873386	B	HLA-B	-0.341	0.028	1.381e-31	T	C
rs6926927	B	HLA-B	-0.085	0.056	0.1251	G	A
rs7762513	B	HLA-B	-0.26	0.033	4.154e-15	C	T
rs1634795	B	HLA-B	0.251	0.041	1.382e-09	G	A
rs1634761	B	HLA-B	-0.087	0.029	0.003315	C	T
rs6930944	B	HLA-B	-0.085	0.056	0.1251	A	G
rs9264930	B	HLA-B	0.251	0.041	1.382e-09	C	T
rs6931332	B	HLA-B	-0.098	0.029	0.000783	A	G
rs9264936	B	HLA-B	0.25	0.041	1.607e-09	G	C
rs9264942	B	HLA-B	0.216	0.03	1.107e-12	T	C
rs35647108	B	HLA-B	-0.568	0.04	9.1e-43	C	A
rs6931873	B	HLA-B	0.15	0.035	1.954e-05	A	G
rs9264943	B	HLA-B	0.253	0.041	1.05e-09	G	A
rs10484554	B	HLA-B	0.172	0.045	0.0001584	C	T
rs3094691	B	HLA-B	0.045	0.03	0.1429	G	A
rs9264951	B	HLA-B	0.245	0.041	3.193e-09	C	T
rs2524168	B	HLA-B	0.16	0.036	8.652e-06	T	C
rs396243	B	HLA-B	0.16	0.036	9.245e-06	T	C
rs115628514	B	HLA-B	0.185	0.081	0.02239	A	C
rs2853916	B	HLA-B	0.149	0.037	5.408e-05	G	A
rs13194791	B	HLA-B	0.064	0.039	0.09882	A	G
rs4335019	B	HLA-B	-0.065	0.054	0.233	T	C
rs9264955	B	HLA-B	0.249	0.049	5.601e-07	C	T
rs34196875	B	HLA-B	-0.569	0.04	4.042e-42	G	C
rs28615506	B	HLA-B	-0.065	0.054	0.233	A	C
rs3873388	B	HLA-B	-0.092	0.032	0.004271	A	G
rs1634759	B	HLA-B	0.245	0.041	3.193e-09	C	T
rs7771432	B	HLA-B	0.007	0.058	0.9034	C	T
rs114455662	B	HLA-B	-0.073	0.115	0.5266	A	G
rs9265153	B	HLA-B	-0.324	0.029	2.935e-28	G	C
rs9265190	B	HLA-B	0.245	0.041	2.916e-09	C	T
rs9265197	B	HLA-B	-0.324	0.029	3.301e-28	G	C
rs9265198	B	HLA-B	-0.324	0.029	2.878e-28	A	G
rs28894993	B	HLA-B	0.137	0.052	0.00861	G	T
rs9265199	B	HLA-B	-0.324	0.029	2.878e-28	T	A
rs4959056	B	HLA-B	-0.068	0.054	0.2083	T	G
rs74346889	B	HLA-B	-0.327	0.029	1.255e-28	A	G
rs9265423	B	HLA-B	-0.162	0.03	9.426e-08	G	T
rs9265424	B	HLA-B	-0.162	0.03	9.589e-08	G	A
rs115424900	B	HLA-B	0.256	0.076	0.0007588	G	A
rs3094683	B	HLA-B	0.245	0.041	2.916e-09	A	G
rs116264618	B	HLA-B	0.184	0.044	2.893e-05	G	A
rs9265473	B	HLA-B	-0.164	0.03	6.397e-08	C	T
rs9265476	B	HLA-B	-0.165	0.03	5.677e-08	G	A
rs9265477	B	HLA-B	-0.165	0.03	5.677e-08	C	T
rs9265478	B	HLA-B	-0.165	0.03	5.677e-08	C	G
rs9265479	B	HLA-B	-0.164	0.03	6.188e-08	A	G
rs9265549	B	HLA-B	-0.324	0.029	2.855e-28	G	A
rs28752850	B	HLA-B	0.182	0.044	4.716e-05	C	T
rs9265562	B	HLA-B	-0.328	0.028	4.769e-29	G	A
rs9265565	B	HLA-B	-0.162	0.03	1.002e-07	A	G
rs9405025	B	HLA-B	-0.066	0.061	0.2792	A	G
rs9265569	B	HLA-B	-0.322	0.029	5.818e-28	G	A
rs28752862	B	HLA-B	0.208	0.033	5.529e-10	T	C
rs9265572	B	HLA-B	-0.2	0.031	2.755e-10	G	A
rs78008926	B	HLA-B	0.208	0.033	5.529e-10	G	T
rs9265573	B	HLA-B	-0.162	0.03	1.052e-07	G	A
rs9378239	B	HLA-B	-0.06	0.055	0.2673	T	C
rs114786255	B	HLA-B	0.208	0.033	5.583e-10	T	C
rs6937871	B	HLA-B	-0.322	0.029	6.262e-28	A	C
rs9265577	B	HLA-B	-0.16	0.03	1.396e-07	A	G
rs9265579	B	HLA-B	-0.162	0.03	9.977e-08	C	T
rs9265584	B	HLA-B	0.245	0.041	2.916e-09	T	C
rs9378198	B	HLA-B	-0.069	0.055	0.2121	C	T
rs116765566	B	HLA-B	0.21	0.033	3.703e-10	C	T
rs9265596	B	HLA-B	-0.162	0.03	1.024e-07	G	A
rs9265604	B	HLA-B	-0.162	0.03	9.406e-08	C	T
rs9265608	B	HLA-B	-0.163	0.03	8.798e-08	G	C
rs9265611	B	HLA-B	-0.163	0.03	8.684e-08	G	A
rs9265616	B	HLA-B	-0.162	0.03	9.402e-08	T	C
rs13191852	B	HLA-B	0.184	0.044	2.893e-05	A	G
rs9265635	B	HLA-B	-0.161	0.03	1.235e-07	T	G
rs9265637	B	HLA-B	-0.164	0.03	7.092e-08	C	T
rs28752870	B	HLA-B	0.205	0.033	9.012e-10	C	T
rs9468965	B	HLA-B	-0.376	0.048	1.167e-14	T	A
rs78915904	B	HLA-B	0.201	0.033	1.643e-09	G	T
rs113881036	B	HLA-B	0.206	0.033	7.046e-10	A	T
rs9265653	B	HLA-B	-0.157	0.03	2.339e-07	C	T
rs9265654	B	HLA-B	-0.165	0.03	6.243e-08	A	G
rs9265657	B	HLA-B	-0.162	0.03	9.426e-08	C	G
rs9265658	B	HLA-B	-0.201	0.031	2.291e-10	T	C
rs9265660	B	HLA-B	-0.162	0.03	9.518e-08	A	G
rs9265664	B	HLA-B	-0.16	0.03	1.255e-07	T	C
rs12212594	B	HLA-B	0.078	0.057	0.1752	T	C
rs9265669	B	HLA-B	-0.161	0.03	1.05e-07	A	G
rs9265671	B	HLA-B	0.241	0.041	5.362e-09	A	T
rs9265674	B	HLA-B	-0.162	0.03	9.426e-08	G	T
rs9265676	B	HLA-B	-0.086	0.04	0.03164	G	T
rs9265678	B	HLA-B	-0.162	0.03	9.426e-08	G	A
rs74979159	B	HLA-B	-0.327	0.029	9.703e-29	T	G
rs9265682	B	HLA-B	-0.162	0.03	9.426e-08	A	G
rs116324499	B	HLA-B	-0.073	0.115	0.5266	T	C
rs74742648	B	HLA-B	-0.326	0.029	1.33e-28	A	C
rs9265688	B	HLA-B	-0.162	0.03	9.839e-08	G	A
rs6908205	B	HLA-B	0.184	0.044	2.893e-05	C	A
rs9265693	B	HLA-B	-0.163	0.03	7.893e-08	T	C
rs9265695	B	HLA-B	-0.164	0.03	5.206e-08	T	C
rs113881731	B	HLA-B	0.21	0.033	3.463e-10	T	C
rs9265700	B	HLA-B	-0.162	0.03	9.426e-08	C	T
rs9378199	B	HLA-B	-0.063	0.06	0.2908	T	C
rs9265711	B	HLA-B	-0.162	0.03	9.469e-08	G	A
rs114654343	B	HLA-B	0.181	0.044	4.048e-05	A	G
rs4947249	B	HLA-B	-0.327	0.029	9.703e-29	A	G
rs9265725	B	HLA-B	-0.162	0.03	9.523e-08	G	A
rs9265726	B	HLA-B	-0.085	0.039	0.03135	A	G
rs9405076	B	HLA-B	-0.066	0.061	0.2792	A	C
rs9265727	B	HLA-B	-0.168	0.03	3.175e-08	A	G
rs9265737	B	HLA-B	0.148	0.035	2.442e-05	T	G
rs6914104	B	HLA-B	-0.161	0.03	1.237e-07	G	A
rs9500887	B	HLA-B	0.425	0.066	2.176e-10	T	G
rs9265745	B	HLA-B	0.268	0.029	2.512e-19	A	G
rs28752872	B	HLA-B	-0.26	0.029	3.186e-18	A	G
rs6919058	B	HLA-B	-0.054	0.068	0.4295	C	T
rs9265747	B	HLA-B	0.21	0.03	5.704e-12	T	C
rs28752881	B	HLA-B	-0.239	0.029	2.159e-16	G	A
rs28752882	B	HLA-B	-0.239	0.029	2.159e-16	G	A
rs6942380	B	HLA-B	-0.054	0.068	0.4295	T	G
rs28752883	B	HLA-B	-0.239	0.029	2.12e-16	G	A
rs28367781	B	HLA-B	-0.239	0.029	2.12e-16	A	T
rs28367782	B	HLA-B	0.212	0.033	2.39e-10	A	G
rs2394969	B	HLA-B	-0.071	0.038	0.06689	T	C
rs77541424	B	HLA-B	-0.081	0.114	0.4779	C	A
rs28895002	B	HLA-B	0.184	0.044	2.893e-05	G	A
rs28752887	B	HLA-B	-0.239	0.029	2.156e-16	T	C
rs1634775	B	HLA-B	-0.125	0.03	3.656e-05	A	G
rs28752888	B	HLA-B	0.271	0.038	9.879e-13	A	G
rs28752912	B	HLA-B	-0.243	0.029	8.276e-17	T	G
rs1634773	B	HLA-B	0.245	0.041	3.193e-09	T	C
rs28752923	B	HLA-B	-0.241	0.029	1.324e-16	A	G
rs114617616	B	HLA-B	-0.058	0.111	0.6027	C	G
rs73728825	B	HLA-B	0.003	0.059	0.9596	G	A
rs115607159	B	HLA-B	-0.058	0.111	0.6027	A	G
rs28752928	B	HLA-B	-0.241	0.029	1.324e-16	C	T
rs28752929	B	HLA-B	-0.242	0.029	1.005e-16	T	C
rs28752936	B	HLA-B	-0.241	0.028	7.226e-17	G	A
rs28752938	B	HLA-B	-0.241	0.029	1.336e-16	A	G
rs28752939	B	HLA-B	-0.243	0.029	7.499e-17	C	T
rs9265759	B	HLA-B	0.245	0.041	3.193e-09	T	C
rs28752942	B	HLA-B	0.274	0.038	7.665e-13	T	G
rs28752947	B	HLA-B	-0.241	0.029	1.376e-16	G	A
rs58432298	B	HLA-B	-0.058	0.111	0.6027	T	C
rs28732124	B	HLA-B	-0.321	0.028	1.088e-28	A	G
rs28367822	B	HLA-B	-0.241	0.029	1.324e-16	A	G
rs28367832	B	HLA-B	-0.241	0.029	1.324e-16	A	G
rs28895003	B	HLA-B	0.184	0.044	2.893e-05	A	G
rs28895004	B	HLA-B	0	0.069	0.9948	G	C
rs28752978	B	HLA-B	-0.241	0.029	1.324e-16	C	G
rs1625792	B	HLA-B	0.195	0.043	7.804e-06	G	A
rs28752981	B	HLA-B	-0.243	0.029	8.263e-17	A	C
rs28752982	B	HLA-B	-0.245	0.029	5.293e-17	C	T
rs28895006	B	HLA-B	0.184	0.044	2.893e-05	C	G
rs114934352	B	HLA-B	-0.031	0.107	0.771	G	A
rs28895007	B	HLA-B	0.184	0.044	2.893e-05	T	C
rs34213882	B	HLA-B	-0.452	0.028	5.303e-52	T	G
rs28753049	B	HLA-B	-0.241	0.029	1.324e-16	T	A
rs28753053	B	HLA-B	0.274	0.038	7.63e-13	A	G
rs9295980	B	HLA-B	-0.055	0.068	0.4186	A	T
rs28753054	B	HLA-B	0.274	0.038	7.63e-13	T	G
rs28753056	B	HLA-B	0.274	0.038	7.63e-13	T	C
rs9265797	B	HLA-B	0.21	0.03	5.704e-12	G	A
rs28771380	B	HLA-B	-0.241	0.029	1.324e-16	C	T
rs420668	B	HLA-B	0.198	0.038	2.947e-07	T	C
rs1622406	B	HLA-B	0.202	0.071	0.004756	C	T
rs34650115	B	HLA-B	-0.452	0.028	5.69e-52	G	A
rs112544348	B	HLA-B	-0.058	0.111	0.6027	A	G
rs34244713	B	HLA-B	-0.452	0.028	5.255e-52	G	C
rs35870395	B	HLA-B	-0.452	0.028	5.255e-52	G	T
rs28367863	B	HLA-B	0.272	0.038	1.038e-12	G	A
rs28380805	B	HLA-B	0.274	0.038	7.684e-13	G	C
rs28380806	B	HLA-B	0.273	0.038	9.65e-13	A	G
rs34659389	B	HLA-B	-0.537	0.03	7.305e-63	G	A
rs553894105	B	HLA-B	0.162	0.036	6.571e-06	T	C
rs3134792	B	HLA-B	0.199	0.043	5.072e-06	T	G
rs2854009	B	HLA-B	-0.055	0.034	0.1046	G	A
rs2394978	B	HLA-B	0.195	0.043	7.804e-06	C	T
rs9265860	B	HLA-B	0.224	0.04	2.906e-08	G	A
rs9265866	B	HLA-B	0.202	0.038	1.161e-07	C	T
rs9265870	B	HLA-B	0.301	0.029	1.243e-23	A	G
rs9265882	B	HLA-B	0.301	0.029	1.025e-23	T	C
rs4398728	B	HLA-B	0.281	0.028	3.135e-22	A	T
rs112587708	B	HLA-B	-0.058	0.111	0.6027	C	T
rs111343098	B	HLA-B	-0.054	0.112	0.6274	A	G
rs9265903	B	HLA-B	0.252	0.049	3.778e-07	A	G
rs28380903	B	HLA-B	0.274	0.038	7.63e-13	C	T
rs9265908	B	HLA-B	0.196	0.043	6.291e-06	C	T
rs111892155	B	HLA-B	-0.058	0.111	0.6027	C	T
rs113727715	B	HLA-B	-0.058	0.111	0.6027	C	T
rs7453967	B	HLA-B	-0.089	0.039	0.02453	G	T
rs9265929	B	HLA-B	-0.086	0.04	0.03164	C	T
rs9265930	B	HLA-B	-0.086	0.04	0.03164	A	C
rs113511111	B	HLA-B	-0.386	0.049	6.081e-15	G	A
rs111606016	B	HLA-B	-0.386	0.049	6.081e-15	T	C
rs111603143	B	HLA-B	-0.058	0.111	0.6027	G	A
rs35628925	B	HLA-B	-0.537	0.03	7.225e-63	C	T
rs9391720	B	HLA-B	-0.251	0.029	6.259e-18	G	A
rs9265945	B	HLA-B	0.252	0.029	3.049e-17	A	G
rs9265956	B	HLA-B	-0.191	0.031	1.239e-09	T	C
rs9265959	B	HLA-B	-0.086	0.04	0.03164	T	C
rs9265963	B	HLA-B	-0.086	0.04	0.03164	A	G
rs9265972	B	HLA-B	0.195	0.043	7.804e-06	G	C
rs2596521	B	HLA-B	0.184	0.032	1.329e-08	A	G
rs9265975	B	HLA-B	-0.242	0.031	6.026e-15	A	G
rs9265977	B	HLA-B	0.241	0.031	3.178e-14	A	G
rs9265978	B	HLA-B	0.241	0.031	3.178e-14	A	G
rs9265980	B	HLA-B	0.201	0.038	1.956e-07	G	A
rs114199487	B	HLA-B	-0.058	0.111	0.6027	G	A
rs9265984	B	HLA-B	0.241	0.031	3.178e-14	C	T
rs9265985	B	HLA-B	0.195	0.043	7.804e-06	A	C
rs9265986	B	HLA-B	0.241	0.031	3.178e-14	C	T
rs9405031	B	HLA-B	-0.024	0.047	0.6132	A	G
rs9265998	B	HLA-B	0.195	0.043	7.804e-06	G	A
rs28732138	B	HLA-B	0.137	0.052	0.008525	G	A
rs9266008	B	HLA-B	0.198	0.038	2.947e-07	A	G
rs4530905	B	HLA-B	-0.289	0.028	2.387e-23	C	T
rs2246010	B	HLA-B	0.376	0.064	5.251e-09	A	C
rs3016017	B	HLA-B	0.195	0.043	7.804e-06	A	G
rs2923007	B	HLA-B	0.195	0.043	7.804e-06	T	C
rs2923006	B	HLA-B	-0.196	0.029	1.765e-11	G	T
rs4540292	B	HLA-B	-0.289	0.028	2.387e-23	T	G
rs9266018	B	HLA-B	0.252	0.049	3.778e-07	T	A
rs2523622	B	HLA-B	-0.131	0.029	7.884e-06	G	C
rs2156875	B	HLA-B	-0.196	0.029	1.73e-11	C	T
rs62401893	B	HLA-B	0.202	0.071	0.004756	G	A
rs2246025	B	HLA-B	0.376	0.064	5.251e-09	A	G
rs111789237	B	HLA-B	-0.057	0.111	0.6095	C	A
rs529559634	B	HLA-B	-0.042	0.057	0.4654	G	A
rs9266029	B	HLA-B	0.224	0.04	2.904e-08	G	C
rs2844586	B	HLA-B	0.376	0.064	5.251e-09	G	A
rs2523619	B	HLA-B	0.274	0.038	7.63e-13	T	C
rs4394274	B	HLA-B	-0.289	0.028	2.784e-23	C	A
rs4394275	B	HLA-B	-0.537	0.03	7.225e-63	G	A
rs116321235	B	HLA-B	-0.072	0.115	0.5332	G	A
rs2523618	B	HLA-B	-0.086	0.04	0.03166	C	T
rs56280537	B	HLA-B	-0.041	0.057	0.4732	C	T
rs114657012	B	HLA-B	-0.072	0.115	0.5332	G	A
rs9266043	B	HLA-B	-0.157	0.031	5.534e-07	A	G
rs114677715	B	HLA-B	-0.072	0.115	0.5332	G	A
rs4992474	B	HLA-B	-0.133	0.03	1.064e-05	T	G
rs72862142	B	HLA-B	-0.745	0.103	9.464e-13	C	T
rs9391774	B	HLA-B	-0.041	0.057	0.4732	G	A
rs112985609	B	HLA-B	-0.335	0.044	7.411e-14	C	T
rs9391846	B	HLA-B	-0.041	0.057	0.4732	A	G
rs2442728	B	HLA-B	0.041	0.031	0.1821	G	T
rs9405083	B	HLA-B	-0.514	0.029	2.924e-63	C	T
rs4644106	B	HLA-B	-0.127	0.036	0.000426	C	T
rs117667673	B	HLA-B	-0.072	0.115	0.5332	C	T
rs2442719	B	HLA-B	0.336	0.028	1.006e-31	C	T
rs62396264	B	HLA-B	0.202	0.071	0.004789	C	G
rs2523613	B	HLA-B	-0.075	0.043	0.0824	C	A
rs2596503	B	HLA-B	-0.091	0.037	0.01447	A	G
rs116548975	B	HLA-B	0.03	0.095	0.7534	C	T
rs2523612	B	HLA-B	-0.04	0.042	0.3412	G	T
rs72866766	B	HLA-B	0.2	0.061	0.001069	T	C
rs2596501	B	HLA-B	0.148	0.03	7.908e-07	C	T
rs6922309	B	HLA-B	0.049	0.059	0.4096	G	C
rs75456009	B	HLA-B	-0.22	0.039	2.807e-08	A	G
HLA_B_07	B	HLA-B	0.091	0.042	0.03203	T	T
HLA_B_07.02	B	HLA-B	0.085	0.043	0.04708	T	T
HLA_B_08	B	HLA-B	0.198	0.044	6.481e-06	G	T
HLA_B_08.01	B	HLA-B	0.199	0.044	6.257e-06	A	T
HLA_B_14	B	HLA-B	0.202	0.071	0.004756	T	T
HLA_B_15	B	HLA-B	-1.179	0.042	4.57e-130	C	T
HLA_B_15.01	B	HLA-B	-1.222	0.048	4.012e-113	A	T
rs1058026	B	HLA-B	-0.221	0.039	2.708e-08	A	C
HLA_B_27	B	HLA-B	0.062	0.076	0.4134	C	T
HLA_B_27.05	B	HLA-B	0.048	0.078	0.5419	G	T
HLA_B_35	B	HLA-B	-0.384	0.054	1.84e-12	T	T
HLA_B_35.01	B	HLA-B	-0.36	0.066	6.697e-08	T	T
HLA_B_35.03	B	HLA-B	-0.452	0.148	0.002329	A	T
HLA_B_38	B	HLA-B	0.318	0.133	0.01724	A	T
HLA_B_44	B	HLA-B	0.335	0.042	2.012e-15	G	T
HLA_B_44.02	B	HLA-B	0.267	0.05	9.235e-08	A	T
HLA_B_44.03	B	HLA-B	0.346	0.068	4.067e-07	A	T
HLA_B_51	B	HLA-B	-0.072	0.07	0.3015	T	T
HLA_B_51.01	B	HLA-B	-0.082	0.071	0.2515	T	T
rs1057151	B	HLA-B	-0.031	0.081	0.7025	T	C
HLA_B_57	B	HLA-B	-0.03	0.08	0.7128	G	T
HLA_B_57.01	B	HLA-B	-0.023	0.084	0.7826	A	T
rs2428494	B	HLA-B	-0.041	0.03	0.1684	T	A
rs3819299	B	HLA-B	0.071	0.066	0.2803	T	G
rs17199328	B	HLA-B	0.335	0.042	2.621e-15	A	G
rs3819284	B	HLA-B	0.029	0.096	0.7619	G	A
rs1131446	B	HLA-B	0.01	0.067	0.8813	C	T
rs41563818	B	HLA-B	0.029	0.096	0.7619	G	A
rs41559422	B	HLA-B	0.206	0.074	0.00518	G	A
rs115881826	B	HLA-B	0.202	0.071	0.004756	A	G
rs9266231	B	HLA-B	-0.239	0.03	8.483e-15	C	T
rs74618856	B	HLA-B	0.124	0.03	4.564e-05	T	C
rs9266266	B	HLA-B	0.331	0.039	6.316e-17	C	T
rs2523591	B	HLA-B	0.081	0.031	0.009099	G	A
rs116666910	B	HLA-B	0.059	0.075	0.4329	C	A
rs2523590	B	HLA-B	0.25	0.033	3.269e-14	T	C
rs2894211	B	HLA-B	0.131	0.048	0.006656	C	A
rs114783056	B	HLA-B	0.05	0.093	0.5907	C	T
rs68085422	B	HLA-B	0.05	0.093	0.5907	G	A
rs2523589	B	HLA-B	-0.286	0.028	7.406e-23	G	T
rs2523586	B	HLA-B	0.272	0.034	1.922e-15	T	G
rs1811197	B	HLA-B	0.241	0.037	7.302e-11	G	A
rs9378249	B	HLA-B	-1.223	0.047	7.473e-118	T	G
rs2596477	B	HLA-B	0.333	0.042	3.827e-15	G	A
rs2596478	B	HLA-B	-0.119	0.042	0.004431	C	T
rs2523580	B	HLA-B	-0.194	0.032	2.423e-09	A	G
rs2523578	B	HLA-B	-0.188	0.032	7.393e-09	G	A
rs2596547	B	HLA-B	0.208	0.044	2.139e-06	C	T
rs59727727	B	HLA-B	-0.11	0.043	0.01121	T	C
rs2523567	B	HLA-B	0.17	0.036	2.694e-06	C	G
rs9266314	B	HLA-B	-0.519	0.034	9.349e-49	T	C
rs2250287	B	HLA-B	0.31	0.038	1.183e-15	T	G
rs9266319	B	HLA-B	-0.519	0.034	9.47e-49	A	T
rs2523564	B	HLA-B	0.31	0.038	1.187e-15	G	A
rs2250295	B	HLA-B	-0.045	0.03	0.1316	A	C
rs2596548	B	HLA-B	-0.121	0.039	0.002122	T	G
rs2523563	B	HLA-B	0.169	0.036	3.818e-06	C	A
rs9266329	B	HLA-B	-0.411	0.033	1.478e-32	G	A
rs9266330	B	HLA-B	-0.519	0.034	9.382e-49	C	T
rs9266331	B	HLA-B	-0.519	0.034	9.382e-49	A	G
rs9266333	B	HLA-B	-0.519	0.034	9.382e-49	C	T
rs2596549	B	HLA-B	-0.122	0.039	0.002033	A	G
rs2523557	B	HLA-B	-0.267	0.03	1.538e-18	G	A
rs4959062	B	HLA-B	-0.361	0.028	5.492e-36	C	G
rs2523554	B	HLA-B	-0.187	0.03	5.226e-10	C	T
rs2596551	B	HLA-B	0.31	0.038	1.183e-15	A	C
rs2844580	B	HLA-B	0.32	0.03	1.192e-25	T	C
rs2523544	B	HLA-B	0.169	0.036	3.818e-06	G	A
rs2844579	B	HLA-B	0.308	0.038	1.687e-15	G	A
rs2523543	B	HLA-B	0.31	0.038	1.183e-15	A	G
rs2596574	B	HLA-B	0.266	0.053	5.314e-07	G	A
rs9266379	B	HLA-B	-0.519	0.034	9.382e-49	C	T
rs2596427	B	HLA-B	-0.121	0.039	0.002122	A	T
rs2596428	B	HLA-B	0.266	0.053	5.314e-07	G	C
rs9266381	B	HLA-B	-0.529	0.034	1.678e-50	C	T
rs7766461	B	HLA-B	0.053	0.093	0.5693	C	T
rs2596429	B	HLA-B	-0.08	0.041	0.04918	A	T
rs6457401	B	HLA-B	-0.04	0.036	0.264	G	T
rs9266382	B	HLA-B	-0.526	0.034	7.115e-50	A	C
rs2844575	B	HLA-B	-0.134	0.029	6.13e-06	T	C
rs9266383	B	HLA-B	-0.529	0.034	1.678e-50	G	A
rs112168410	B	HLA-B	-0.013	0.082	0.8703	G	A
rs9266388	B	HLA-B	-0.53	0.034	1.107e-50	A	G
rs7767142	B	HLA-B	-0.336	0.054	8.293e-10	A	T
rs9266392	B	HLA-B	-0.529	0.034	1.678e-50	A	G
rs2844573	B	HLA-B	0.242	0.031	2.773e-14	A	C
rs2596431	B	HLA-B	0.266	0.053	5.314e-07	C	T
rs9266395	B	HLA-B	-0.529	0.034	1.678e-50	C	T
rs2844571	B	HLA-B	0.242	0.031	2.773e-14	T	C
rs57989216	B	HLA-B	-0.013	0.082	0.8703	G	A
rs9266399	B	HLA-B	-0.529	0.034	1.678e-50	A	T
rs114656260	B	HLA-B	0.391	0.123	0.001502	T	C
rs7743761	B	HLA-B	-0.034	0.035	0.3346	C	A
rs9266404	B	HLA-B	-0.529	0.034	1.678e-50	G	T
rs2523535	B	HLA-B	0.32	0.03	1.192e-25	A	G
rs2523534	B	HLA-B	-0.045	0.03	0.1316	A	G
rs9266406	B	HLA-B	-0.529	0.034	1.678e-50	G	A
rs570345641	B	HLA-B	-0.529	0.034	4.718e-50	G	T
rs9266409	B	HLA-B	-0.529	0.034	1.678e-50	T	C
rs2844567	B	HLA-B	0.277	0.052	1.55e-07	G	A
rs9266413	B	HLA-B	-0.529	0.034	1.678e-50	A	G
rs2253907	B	HLA-B	-0.127	0.029	1.282e-05	C	T
rs2253908	B	HLA-B	0.242	0.031	2.773e-14	G	A
rs2596433	B	HLA-B	-0.121	0.039	0.002122	C	G
rs2922997	B	HLA-B	-0.045	0.03	0.1316	G	A
rs4991645	B	HLA-B	-0.034	0.035	0.3346	T	C
rs9266433	B	HLA-B	0.271	0.049	5.46e-08	C	T
rs9266438	B	HLA-B	-0.121	0.039	0.002122	C	T
rs9266441	B	HLA-B	-0.121	0.039	0.002122	A	G
rs5006724	B	HLA-B	-0.036	0.03	0.2402	T	C
rs2853986	B	HLA-B	0.198	0.044	6.601e-06	T	C
rs2596438	B	HLA-B	-0.12	0.039	0.002193	G	A
rs2523522	B	HLA-B	-0.04	0.031	0.1871	T	C
rs72878039	B	HLA-B	0.053	0.093	0.5693	A	G
rs6936035	B	HLA-B	-0.049	0.037	0.1898	A	G
rs2254549	B	HLA-B	0.266	0.053	5.337e-07	C	T
rs2523644	B	HLA-B	-0.128	0.039	0.001115	C	T
rs2254556	B	HLA-B	-0.121	0.039	0.002122	T	C
rs2507987	B	HLA-B	-0.046	0.031	0.1352	A	T
rs2905721	B	HLA-B	-0.045	0.031	0.141	A	G
rs2507985	B	HLA-B	-0.046	0.031	0.1352	A	C
rs2844550	B	HLA-B	0.266	0.053	5.314e-07	C	T
rs6905201	B	HLA-B	-0.042	0.031	0.1747	G	A
rs5025315	B	HLA-B	-0.046	0.031	0.1352	A	G
rs6933050	B	HLA-B	-0.529	0.034	1.678e-50	T	C
rs4463302	B	HLA-B	0.083	0.059	0.1582	T	C
rs6910516	B	HLA-B	-0.529	0.034	1.678e-50	A	G
rs4959068	B	HLA-B	0.205	0.062	0.001005	T	A
rs2844549	B	HLA-B	0.235	0.031	3.12e-14	C	T
rs2523640	B	HLA-B	0.266	0.053	5.314e-07	G	A
rs2844547	B	HLA-B	0.249	0.048	3.196e-07	T	G
rs2523639	B	HLA-B	0.266	0.053	5.314e-07	C	T
rs2523638	B	HLA-B	-0.123	0.029	2.643e-05	T	C
rs3997982	B	HLA-B	-0.128	0.039	0.001115	T	A
rs3957110	B	HLA-B	-0.046	0.031	0.1352	T	C
rs3997983	B	HLA-B	-0.122	0.029	3.108e-05	C	G
rs3957111	B	HLA-B	0.251	0.047	1.068e-07	G	A
rs28366075	B	HLA-B	0.266	0.053	5.314e-07	G	T
rs13202464	B	HLA-B	0.083	0.059	0.1585	A	G
rs9266596	B	HLA-B	-0.128	0.039	0.001115	G	C
rs2844546	B	HLA-B	0.235	0.031	3.12e-14	G	A
rs116488202	B	HLA-B	0.059	0.075	0.4329	C	T
rs7382258	B	HLA-B	-0.048	0.031	0.1184	G	A
rs4959070	B	HLA-B	-0.121	0.039	0.002122	G	C
rs2844545	B	HLA-B	0.235	0.031	3.12e-14	G	A
rs2442744	B	HLA-B	0.235	0.031	3.12e-14	C	T
rs7775117	B	HLA-B	-0.046	0.037	0.2156	T	A
rs28366078	B	HLA-B	0.266	0.053	5.314e-07	T	G
rs2507984	B	HLA-B	0.235	0.031	3.12e-14	G	A
rs2523633	B	HLA-B	0.266	0.053	5.314e-07	C	G
rs2507983	B	HLA-B	-0.046	0.031	0.1346	G	A
rs2442743	B	HLA-B	-0.046	0.031	0.1346	C	A
rs2523632	B	HLA-B	0.266	0.053	5.314e-07	G	A
rs9266613	B	HLA-B	0.204	0.038	1.144e-07	T	C
rs2442742	B	HLA-B	-0.046	0.031	0.1352	C	A
rs2523631	B	HLA-B	0.266	0.053	5.314e-07	C	T
rs2507982	B	HLA-B	-0.121	0.039	0.002122	G	A
rs4959071	B	HLA-B	-0.11	0.043	0.01185	T	C
rs2523627	B	HLA-B	-0.11	0.03	0.0002997	G	T
rs57973545	B	HLA-B	0.205	0.062	0.001005	C	T
rs2523626	B	HLA-B	0.266	0.053	5.314e-07	G	A
rs6909636	B	HLA-B	-0.221	0.03	3.743e-13	G	A
rs2442736	B	HLA-B	0.085	0.036	0.01772	G	C
rs9266629	B	HLA-B	0.192	0.036	1.461e-07	T	C
rs9266632	B	HLA-B	0.192	0.036	1.461e-07	A	G
rs9266633	B	HLA-B	0.287	0.029	2.475e-22	T	G
rs9501587	B	HLA-B	-0.027	0.038	0.4768	G	A
rs9266636	B	HLA-B	-0.38	0.03	1.435e-34	A	G
rs9266638	B	HLA-B	-0.379	0.03	2.319e-34	C	T
rs9266640	B	HLA-B	-0.359	0.036	1.164e-22	G	T
rs3094600	B	HLA-B	0.15	0.034	9.328e-06	G	A
rs2844542	B	HLA-B	0.129	0.03	2.601e-05	C	G
rs2244020	B	HLA-B	-0.295	0.029	5.807e-23	A	G
rs2523492	B	HLA-B	0.06	0.032	0.06099	G	T
rs2244027	B	HLA-B	-0.232	0.033	3.614e-12	A	G
rs9266658	B	HLA-B	-0.512	0.036	2.59e-41	G	A
rs4713460	B	HLA-B	-0.326	0.031	1.728e-24	G	A
rs4713462	B	HLA-B	-0.322	0.031	5.678e-24	G	A
rs2507980	B	HLA-B	0.266	0.053	5.314e-07	G	A
rs2596573	B	HLA-B	-0.195	0.033	4.887e-09	C	T
rs3094592	B	HLA-B	-0.194	0.033	4.911e-09	G	A
rs9266668	B	HLA-B	0.204	0.038	1.144e-07	C	T
rs9266669	B	HLA-B	0.166	0.04	3.374e-05	G	A
rs9266672	B	HLA-B	-0.195	0.033	4.887e-09	C	T
rs4143334	B	HLA-B	0.053	0.093	0.5693	A	G
rs9266673	B	HLA-B	-0.195	0.033	4.887e-09	G	C
rs9266674	B	HLA-B	-0.195	0.033	4.887e-09	A	G
rs4143332	B	HLA-B	0.197	0.044	7.535e-06	G	A
rs9266681	B	HLA-B	0.17	0.031	4.312e-08	G	T
rs9266683	B	HLA-B	-0.192	0.033	7.936e-09	G	A
rs9266684	B	HLA-B	0.17	0.031	4.339e-08	T	C
rs9266688	B	HLA-B	-0.838	0.042	1.802e-76	G	A
rs9266689	B	HLA-B	0.175	0.031	1.747e-08	A	G
rs9266694	B	HLA-B	-0.192	0.033	7.925e-09	C	A
rs2844538	B	HLA-B	0.17	0.031	4.475e-08	G	A
rs2844537	B	HLA-B	-0.192	0.033	7.416e-09	C	A
rs2844536	B	HLA-B	0.175	0.031	1.803e-08	A	G
rs9266701	B	HLA-B	-0.838	0.042	1.802e-76	G	T
rs112367395	B	HLA-B	0.205	0.062	0.001005	T	C
rs9266704	B	HLA-B	-0.192	0.033	7.48e-09	A	G
rs76546355	B	HLA-B	-0.126	0.066	0.05562	G	A
rs9266709	B	HLA-B	-0.192	0.033	7.83e-09	G	A
rs9266710	B	HLA-B	-0.192	0.033	7.936e-09	C	T
rs9266714	B	HLA-B	-0.192	0.033	7.936e-09	G	A
rs9295987	B	HLA-B	-0.369	0.057	1.529e-10	A	G
rs9266722	B	HLA-B	-0.813	0.042	1.045e-72	C	T
rs2523547	B	HLA-B	0.266	0.053	5.314e-07	C	T
rs2507979	B	HLA-B	-0.192	0.033	7.936e-09	A	G
rs4293988	B	HLA-B	-0.813	0.042	1.045e-72	G	T
rs9266729	B	HLA-B	-0.838	0.042	1.802e-76	A	G
rs3094597	B	HLA-B	-0.192	0.033	7.936e-09	A	G
rs2523532	B	HLA-B	-0.082	0.042	0.05191	C	A
rs1521	B	HLA-B	-0.192	0.033	7.936e-09	C	T
rs2844533	B	HLA-B	-0.192	0.033	7.936e-09	G	A
rs2523488	B	HLA-B	-0.121	0.039	0.002122	T	C
rs2523486	B	HLA-B	-0.121	0.039	0.002122	T	C
rs2523485	B	HLA-B	-0.085	0.041	0.03868	T	C
rs3997984	B	HLA-B	0.059	0.075	0.4329	G	A
rs2244490	B	HLA-B	0.266	0.053	5.314e-07	C	A
rs3016014	B	HLA-B	-0.207	0.033	4.631e-10	G	A
rs2844532	B	HLA-B	-0.361	0.036	8.338e-23	G	C
rs9266747	B	HLA-B	-0.121	0.039	0.002122	G	A
rs3016013	B	HLA-B	0.322	0.033	2.762e-21	G	A
rs3099849	B	HLA-B	-0.121	0.039	0.002122	G	A
rs3099848	B	HLA-B	0.322	0.033	2.784e-21	A	T
rs2442754	B	HLA-B	-0.141	0.037	0.0001608	G	T
rs3128985	B	HLA-B	0.01	0.033	0.7642	C	T
rs2507978	B	HLA-B	0.093	0.03	0.001749	G	A
rs2442753	B	HLA-B	0.02	0.034	0.5558	T	C
rs2442752	B	HLA-B	0.193	0.031	4.719e-10	T	C
rs2507976	B	HLA-B	0.102	0.031	0.0009036	C	A
rs28752470	B	HLA-B	0.277	0.052	1.55e-07	G	T
rs2442749	B	HLA-B	0.208	0.033	3.203e-10	T	C
rs28752476	B	HLA-B	0.233	0.047	7.105e-07	T	C
rs9266772	B	HLA-B	0.313	0.037	1.749e-16	T	C
rs2507975	B	HLA-B	0.329	0.033	4.084e-22	A	T
rs2507974	B	HLA-B	-0.121	0.039	0.002122	T	C
rs28366087	B	HLA-B	0.266	0.053	5.314e-07	A	G
rs28366088	B	HLA-B	0.267	0.053	6.173e-07	G	A
rs28752477	B	HLA-B	0.266	0.053	5.314e-07	T	G
rs28366089	B	HLA-B	0.266	0.053	5.314e-07	A	G
rs9266773	B	HLA-B	0.27	0.05	6.432e-08	T	C
rs28752479	B	HLA-B	0.266	0.053	5.314e-07	C	A
rs28366091	B	HLA-B	0.273	0.055	8.177e-07	G	T
rs7741091	B	HLA-B	-0.077	0.033	0.01853	A	G
rs28366093	B	HLA-B	0.266	0.053	5.314e-07	G	A
rs28366094	B	HLA-B	0.266	0.053	5.314e-07	T	G
rs28366095	B	HLA-B	0.266	0.053	5.314e-07	T	C
rs28366096	B	HLA-B	0.266	0.053	5.314e-07	A	G
rs118061248	B	HLA-B	0.269	0.093	0.003775	A	G
rs9266774	B	HLA-B	-0.838	0.042	1.802e-76	C	T
rs28623422	B	HLA-B	-0.052	0.035	0.1343	G	A
rs2428487	B	HLA-B	0.266	0.053	5.314e-07	A	T
rs72882965	B	HLA-B	0.053	0.093	0.5693	T	C
rs2596565	B	HLA-B	0.198	0.044	6.507e-06	G	A
rs6927154	B	HLA-B	-0.052	0.035	0.1343	T	G
rs2844529	B	HLA-B	0.056	0.032	0.07909	G	A
rs2523484	B	HLA-B	0.025	0.031	0.4185	C	T
rs530559160	B	HLA-B	0.273	0.081	0.0008254	T	G
rs545973442	B	HLA-B	0.241	0.059	5.044e-05	C	T
rs1939365	B	HLA-B	0.266	0.053	5.314e-07	G	A
rs6909461	B	HLA-B	-0.052	0.035	0.1343	A	C
rs2853973	B	HLA-B	0.051	0.032	0.1098	G	C
rs2428486	B	HLA-B	0.056	0.032	0.07628	T	C
rs2523482	B	HLA-B	0.266	0.053	5.314e-07	G	A
rs6932730	B	HLA-B	-0.093	0.039	0.01869	T	C
rs12524487	B	HLA-B	-1.151	0.046	3.959e-110	C	T
rs2523481	B	HLA-B	0.266	0.053	5.314e-07	C	A
rs2853972	B	HLA-B	0.266	0.053	5.314e-07	G	A
rs4711268	B	HLA-B	-0.046	0.035	0.1838	C	T
rs13437082	B	HLA-B	-0.046	0.035	0.1838	C	T
rs2596562	B	HLA-B	0.056	0.032	0.07909	T	C
rs4711269	B	HLA-B	-0.046	0.035	0.1838	C	T
rs72882972	B	HLA-B	0.057	0.058	0.3336	A	T
rs13437088	B	HLA-B	-0.046	0.035	0.1838	C	T
rs2596560	B	HLA-B	-0.299	0.033	8.957e-19	T	C
rs2523480	B	HLA-B	-0.083	0.042	0.05101	G	C
rs2428484	B	HLA-B	0.053	0.093	0.5693	C	G
rs2853969	B	HLA-B	0.266	0.053	5.314e-07	G	A
rs2905713	B	HLA-B	0.266	0.053	5.314e-07	T	C
rs7751505	B	HLA-B	-0.054	0.035	0.1228	A	C
rs7771971	B	HLA-B	-0.054	0.035	0.1228	T	C
rs2523477	B	HLA-B	0.266	0.053	5.314e-07	T	C
rs7751725	B	HLA-B	-0.054	0.035	0.1228	A	G
rs7752021	B	HLA-B	-0.054	0.035	0.1228	C	T
rs116562707	B	HLA-B	0.26	0.092	0.004803	A	G
rs10947206	B	HLA-B	-0.054	0.035	0.1228	A	T
rs2523476	B	HLA-B	0.266	0.053	5.314e-07	C	T
rs10947207	B	HLA-B	-0.054	0.035	0.1228	T	C
rs2523475	B	HLA-B	0.05	0.032	0.1178	A	G
rs10947208	B	HLA-B	-0.052	0.035	0.1343	A	G
rs2523473	B	HLA-B	0.051	0.032	0.1098	A	C
rs16899524	B	HLA-B	0.166	0.056	0.003087	C	T
rs2523467	B	HLA-B	0.051	0.032	0.1098	C	T
rs142973694	B	HLA-B	0.059	0.075	0.4328	G	A
rs67198638	B	HLA-B	-0.052	0.035	0.1343	A	G
rs28366134	B	HLA-B	0.266	0.053	5.416e-07	C	A
rs2251396	B	HLA-B	-0.115	0.032	0.000278	G	A
rs2507972	B	HLA-B	-0.128	0.063	0.04194	C	T
rs2523459	B	HLA-B	0.051	0.032	0.1124	T	G
rs2523457	B	HLA-B	-0.116	0.031	0.0001754	G	A
rs4349859	B	HLA-B	0.059	0.075	0.4329	G	A
rs2596542	B	HLA-B	0.05	0.032	0.1191	C	T
rs2428475	B	HLA-B	0.05	0.032	0.1191	A	G
rs2251731	B	HLA-B	0.05	0.032	0.1191	C	A
rs2844527	B	HLA-B	-0.127	0.063	0.04414	G	C
rs2523454	B	HLA-B	-0.136	0.031	1.532e-05	G	A
rs2596540	B	HLA-B	-0.087	0.042	0.04033	A	G
rs2523453	B	HLA-B	0.05	0.032	0.1191	C	G
rs2844523	B	HLA-B	0.266	0.053	5.314e-07	G	A
rs2844521	B	HLA-B	0.05	0.032	0.1191	C	T
rs2523451	B	HLA-B	-0.118	0.031	0.0001505	G	A
rs3763288	B	HLA-B	-1.22	0.047	1.224e-114	G	A
rs116135464	B	HLA-B	0.058	0.082	0.483	C	T
rs6906175	B	HLA-B	-0.054	0.035	0.1201	G	C
rs2844519	B	HLA-B	-0.055	0.037	0.1388	T	C
rs2263313	B	HLA-B	0.265	0.053	6.546e-07	G	A
rs12174396	B	HLA-B	-1.034	0.045	9.172e-97	A	G
rs6910087	B	HLA-B	-0.197	0.048	4.878e-05	C	T
rs12175489	B	HLA-B	-0.147	0.045	0.001039	G	A
rs538246224	B	HLA-B	0.079	0.049	0.108	A	G
rs9380254	B	HLA-B	-1.215	0.047	4.664e-114	G	C
rs1063632	B	HLA-B	0.103	0.06	0.08544	G	A
rs17206617	B	HLA-B	0.041	0.071	0.564	A	G
rs3819275	B	HLA-B	0.103	0.06	0.08544	A	T
rs1051794	B	HLA-B	0.004	0.034	0.9	G	A
rs1131896	B	HLA-B	-0.317	0.033	2.398e-21	G	A
rs3828875	B	HLA-B	0.216	0.09	0.01626	C	T
rs2256028	B	HLA-B	0.131	0.041	0.001443	C	A
rs2853977	B	HLA-B	-0.229	0.029	8.929e-15	A	T
rs2256175	B	HLA-B	0.047	0.03	0.1225	C	T
rs2256183	B	HLA-B	-0.23	0.029	6.611e-15	A	G
rs9357133	B	HLA-B	-1.204	0.047	1.57e-112	C	T
rs114215172	B	HLA-B	0.041	0.071	0.564	T	C
rs62395263	B	HLA-B	-0.907	0.043	9.044e-83	C	T
rs28642901	B	HLA-B	-0.022	0.035	0.5369	A	G
rs7775227	B	HLA-B	-0.022	0.035	0.5369	G	C
rs9266825	B	HLA-B	-0.022	0.035	0.5369	C	A
rs1131904	B	HLA-B	-0.016	0.035	0.6576	A	G
rs3094584	B	HLA-B	0.104	0.044	0.01798	G	A
rs6932236	B	HLA-B	-0.022	0.035	0.5369	T	C
rs17206708	B	HLA-B	-0.06	0.086	0.4846	G	A
rs2848713	B	HLA-B	-0.122	0.064	0.0578	G	A
rs9468992	B	HLA-B	-0.11	0.045	0.0143	G	A
rs9266845	B	HLA-B	-0.024	0.035	0.5028	T	C
rs9295990	B	HLA-B	0.252	0.054	4.211e-06	T	G
rs115326349	B	HLA-B	0.041	0.071	0.5652	A	G
rs2596531	B	HLA-B	-0.229	0.029	8.86e-15	C	T
rs2596532	B	HLA-B	-0.786	0.042	6.217e-68	G	C
rs113203074	B	HLA-B	0.227	0.071	0.001398	C	A
rs2848716	B	HLA-B	-0.786	0.042	6.217e-68	G	C
rs9501106	B	HLA-B	-0.11	0.045	0.01426	G	A
rs2844513	B	HLA-B	0.076	0.03	0.01344	G	A
rs9295991	B	HLA-B	-0.022	0.035	0.5311	C	T
rs115681000	B	HLA-B	0.041	0.071	0.5652	A	G
rs72847395	B	HLA-B	0.053	0.093	0.5693	T	G
rs9295993	B	HLA-B	-0.022	0.035	0.5311	A	G
rs189111115	B	HLA-B	0.041	0.071	0.5652	A	C
rs72847400	B	HLA-B	0.043	0.076	0.5685	A	G
rs115827739	B	HLA-B	0.041	0.071	0.5652	A	G
rs17200365	B	HLA-B	0.043	0.076	0.5685	C	T
rs17200372	B	HLA-B	0.043	0.076	0.5685	C	T
rs2844511	B	HLA-B	-0.229	0.029	8.86e-15	A	G
rs17200400	B	HLA-B	0.041	0.071	0.5652	G	A
rs10223421	B	HLA-B	-0.022	0.035	0.5369	G	T
rs114869225	B	HLA-B	0.216	0.09	0.01628	G	A
rs2516448	B	HLA-B	-0.229	0.029	8.86e-15	T	C
rs114212906	B	HLA-B	0.041	0.071	0.5652	C	T
rs4418214	B	HLA-B	0.025	0.054	0.6475	T	C
rs2524279	B	HLA-B	-1.204	0.047	1.57e-112	A	G
rs4947314	B	HLA-B	-0.075	0.04	0.05993	T	G
rs55972801	B	HLA-B	0.218	0.057	0.0001564	T	C
rs55667453	B	HLA-B	0.218	0.057	0.0001564	G	A
rs2516472	B	HLA-B	0.263	0.055	1.901e-06	A	G
rs114399331	B	HLA-B	0.041	0.071	0.5652	C	T
rs115434718	B	HLA-B	0.041	0.071	0.5652	C	A
rs4090414	B	HLA-B	0.218	0.057	0.0001564	A	G
rs56168711	B	HLA-B	0.218	0.057	0.0001564	T	C
rs114849343	B	HLA-B	0.041	0.071	0.5652	G	T
rs2395001	B	HLA-B	0.218	0.057	0.0001564	G	A
rs4346874	B	HLA-B	-0.11	0.045	0.015	C	T
rs60937396	B	HLA-B	0.218	0.057	0.0001564	T	C
rs2596466	B	HLA-B	-1.205	0.047	1.461e-112	T	C
rs116766359	B	HLA-B	0.041	0.071	0.5659	G	A
rs2516470	B	HLA-B	-0.075	0.031	0.01627	G	C
rs2524277	B	HLA-B	0.356	0.067	1.619e-07	G	A
rs7772549	B	HLA-B	0.03	0.033	0.3738	T	C
rs76151409	B	HLA-B	0.053	0.093	0.5693	G	A
rs75518104	B	HLA-B	0.249	0.075	0.0008508	C	T
rs6915220	B	HLA-B	0.03	0.033	0.3753	A	T
rs9469003	B	HLA-B	-0.11	0.045	0.0143	T	C
rs6938674	B	HLA-B	0.043	0.076	0.5685	T	C
rs114842164	B	HLA-B	0.033	0.072	0.6428	C	T
rs2524276	B	HLA-B	0.251	0.059	2.551e-05	C	A
rs9469007	B	HLA-B	0.03	0.033	0.3753	T	C
rs73404248	B	HLA-B	0.249	0.075	0.0008508	G	A
rs2844510	B	HLA-B	0.171	0.047	0.0002853	G	T
rs72848740	B	HLA-B	0.043	0.076	0.5685	C	T
rs3869132	B	HLA-B	0.002	0.035	0.954	C	T
rs56014128	B	HLA-B	0.043	0.076	0.5685	G	A
rs2395004	B	HLA-B	0.004	0.029	0.8794	G	C
rs2596464	B	HLA-B	0.011	0.029	0.7098	T	C
rs9765960	B	HLA-B	0.043	0.076	0.5685	G	A
rs72851111	B	HLA-B	0.053	0.093	0.5693	G	A
rs2516464	B	HLA-B	0.269	0.029	2.749e-19	A	G
rs16899646	B	HLA-B	-0.071	0.049	0.1496	C	G
rs56180073	B	HLA-B	0.053	0.093	0.5693	C	T
rs2524280	B	HLA-B	-1.207	0.047	9.867e-113	C	A
rs3128982	B	HLA-B	0.246	0.032	1.735e-14	A	G
rs55691135	B	HLA-B	0.053	0.093	0.5693	G	A
rs9501129	B	HLA-B	-0.046	0.045	0.3042	T	C
rs2596460	B	HLA-B	0.263	0.055	1.901e-06	A	G
rs2596458	B	HLA-B	0.263	0.055	1.901e-06	C	T
rs2523694	B	HLA-B	0.271	0.029	1.703e-19	G	A
rs72851123	B	HLA-B	0.053	0.093	0.5693	A	C
rs2523693	B	HLA-B	0.275	0.029	3.541e-20	C	T
rs2516459	B	HLA-B	0.275	0.029	3.541e-20	A	G
rs2516458	B	HLA-B	0.271	0.029	1.703e-19	T	C
rs72851131	B	HLA-B	0.053	0.093	0.5693	A	G
rs2516436	B	HLA-B	0.274	0.029	5.786e-20	C	G
rs59438896	B	HLA-B	0.048	0.07	0.4875	C	T
rs3131622	B	HLA-B	0.193	0.03	2.163e-10	T	G
rs2523691	B	HLA-B	0.263	0.055	1.901e-06	G	A
rs2263316	B	HLA-B	0.316	0.03	4.856e-25	A	G
rs2254386	B	HLA-B	0.275	0.029	3.541e-20	T	C
rs3130906	B	HLA-B	0.241	0.031	1.498e-14	G	A
rs3131621	B	HLA-B	0.241	0.031	1.498e-14	A	G
rs2596480	B	HLA-B	0.263	0.055	1.901e-06	C	T
rs2523685	B	HLA-B	0.087	0.037	0.01848	G	C
rs2523684	B	HLA-B	-1.208	0.047	8.409e-113	A	G
rs72851199	B	HLA-B	0.053	0.093	0.5688	G	A
rs3093956	B	HLA-B	0.184	0.039	2.317e-06	T	C
rs34682804	B	HLA-B	0.03	0.072	0.6802	C	T
rs2596471	B	HLA-B	-0.091	0.041	0.02568	A	G
rs3130477	B	HLA-B	0.205	0.044	2.984e-06	T	C
rs2596472	B	HLA-B	0.001	0.035	0.9657	G	A
rs77349273	B	HLA-B	0.234	0.051	5.66e-06	C	T
rs3094228	B	HLA-B	0.115	0.036	0.00132	T	C
rs16899661	B	HLA-B	0.023	0.071	0.7487	G	A
rs3094605	B	HLA-B	0.199	0.044	6.184e-06	G	C
rs3099840	B	HLA-B	0.118	0.036	0.001027	A	G
rs3132090	B	HLA-B	0.195	0.044	9.903e-06	G	A
rs2596473	B	HLA-B	0.171	0.029	7.391e-09	G	T
rs2255221	B	HLA-B	0.244	0.053	4.203e-06	G	T
rs11752262	B	HLA-B	0.065	0.063	0.3	A	G
rs2395029	B	HLA-B	-0.031	0.083	0.7147	T	G
rs2395030	B	HLA-B	-0.119	0.073	0.1055	G	T
rs2284178	B	HLA-B	0.169	0.029	1.058e-08	C	T
rs3094014	B	HLA-B	0.168	0.037	6.533e-06	G	A
rs75640364	B	HLA-B	0.237	0.052	4.632e-06	G	C
rs73728585	B	HLA-B	-0.18	0.108	0.09483	G	A
rs3094604	B	HLA-B	0.162	0.038	1.777e-05	A	G
rs3128987	B	HLA-B	0.167	0.037	7.192e-06	T	C
rs3131619	B	HLA-B	0.199	0.044	6.184e-06	A	T
rs2523679	B	HLA-B	-0.967	0.047	3.245e-80	C	T
rs3094013	B	HLA-B	0.202	0.044	4.733e-06	G	A
rs78551378	B	HLA-B	0.203	0.085	0.01702	G	A
rs35163515	B	HLA-B	0.016	0.071	0.8224	A	G
rs2516518	B	HLA-B	0.17	0.049	0.0005119	G	A
rs2516517	B	HLA-B	0.247	0.078	0.001484	G	T
rs2244546	B	HLA-B	-0.845	0.049	6.951e-59	C	G
rs4713466	B	HLA-B	0.151	0.044	0.0005713	C	T
rs2518028	B	HLA-B	-0.152	0.03	7.565e-07	T	C
rs79948024	B	HLA-B	0.218	0.134	0.1042	G	A
rs2859448	B	HLA-B	-0.016	0.034	0.6305	C	T
rs2596454	B	HLA-B	-0.061	0.033	0.06483	A	G
rs2518027	B	HLA-B	-0.052	0.032	0.1033	T	G
rs2844508	B	HLA-B	-0.036	0.031	0.2512	G	C
rs2844507	B	HLA-B	-0.027	0.034	0.4328	T	C
rs2244578	B	HLA-B	-0.041	0.033	0.214	G	C
rs2244579	B	HLA-B	0.137	0.034	6.57e-05	G	C
rs2523674	B	HLA-B	0.145	0.029	8.226e-07	A	G
rs2395031	B	HLA-B	-0.003	0.062	0.9611	G	A
rs2523671	B	HLA-B	-0.041	0.033	0.2107	C	T
rs9267135	B	HLA-B	-0.003	0.062	0.9591	T	C
rs2523668	B	HLA-B	-0.241	0.042	1.669e-08	C	A
rs2244839	B	HLA-B	0.135	0.034	7.666e-05	G	A
rs2596449	B	HLA-B	-0.041	0.033	0.2107	A	G
rs7758090	B	HLA-B	-0.003	0.056	0.9624	C	T
rs9267139	B	HLA-B	-0.181	0.05	0.0002967	G	A
rs1055569	B	HLA-B	0.116	0.032	0.0003133	C	T
rs2596446	B	HLA-B	-0.041	0.033	0.2107	G	A
rs140815160	B	HLA-B	-0.007	0.057	0.9069	T	A
rs2516440	B	HLA-B	0.116	0.032	0.0003007	G	A
rs3828890	B	HLA-B	0.046	0.047	0.3203	C	G
rs4413654	B	HLA-B	0.026	0.034	0.4431	G	A
rs12665745	B	HLA-B	-0.005	0.043	0.9024	G	A
rs6940467	B	HLA-B	0.053	0.046	0.2544	A	G
rs2844503	B	HLA-B	-0.078	0.03	0.009659	T	A
rs7741521	B	HLA-B	0.085	0.072	0.2368	G	A
rs3131643	B	HLA-B	0.105	0.042	0.01152	G	A
rs12660382	B	HLA-B	-0.008	0.039	0.8351	C	T
rs16899682	B	HLA-B	0.081	0.089	0.3638	G	C
rs9267156	B	HLA-B	-0.007	0.052	0.8948	A	T
rs2844502	B	HLA-B	-0.154	0.031	7.066e-07	G	A
rs2596534	B	HLA-B	-0.139	0.03	2.824e-06	T	C
rs3021366	B	HLA-B	-0.022	0.08	0.7858	C	A
rs2395488	B	HLA-B	-0.154	0.031	6.619e-07	A	G
rs11758964	B	HLA-B	0.149	0.075	0.04732	T	C
rs2248372	B	HLA-B	0.032	0.032	0.3057	G	A
rs2248373	B	HLA-B	-0.12	0.031	9.731e-05	T	C
rs2248462	B	HLA-B	0.102	0.036	0.005159	G	A
rs2243429	B	HLA-B	-0.154	0.031	7.163e-07	G	T
rs2516514	B	HLA-B	0.103	0.036	0.004721	T	C
rs75303729	B	HLA-B	0.206	0.051	6.211e-05	G	A
rs2516513	B	HLA-B	0.103	0.036	0.004421	C	T
rs2596536	B	HLA-B	-0.154	0.031	7.066e-07	C	T
rs2523651	B	HLA-B	-0.074	0.031	0.01492	A	G
rs2516424	B	HLA-B	-0.153	0.031	7.085e-07	A	G
rs2248613	B	HLA-B	-0.153	0.031	7.085e-07	G	T
rs2248617	B	HLA-B	-0.154	0.031	7.066e-07	C	T
rs3099843	B	HLA-B	0.159	0.043	0.0002703	G	T
rs2516511	B	HLA-B	0.102	0.036	0.005159	C	T
rs3828893	B	HLA-B	0.007	0.054	0.9019	G	A
rs3749945	B	HLA-B	0.004	0.054	0.9389	C	T
rs3749946	B	HLA-B	-0.069	0.057	0.2308	C	A
rs3099844	B	HLA-B	0.159	0.043	0.0002713	C	A
rs2523650	B	HLA-B	-0.102	0.032	0.001444	T	C
rs2516422	B	HLA-B	0.103	0.036	0.004702	C	T
rs2905722	B	HLA-B	-0.064	0.041	0.1224	A	G
rs2523647	B	HLA-B	-0.332	0.036	6.988e-20	A	G
rs2516509	B	HLA-B	0.102	0.036	0.005159	T	C
rs2523710	B	HLA-B	-0.311	0.04	1.868e-14	G	A
rs2523709	B	HLA-B	0.081	0.033	0.01398	G	C
rs2516507	B	HLA-B	-0.081	0.03	0.007533	T	C
rs2523708	B	HLA-B	-0.159	0.031	3.171e-07	C	T
rs3132470	B	HLA-B	0.167	0.044	0.0001397	A	G
rs2905747	B	HLA-B	-0.034	0.037	0.3617	A	G
rs2523706	B	HLA-B	-0.159	0.031	3.18e-07	T	C
rs2523705	B	HLA-B	0.103	0.036	0.004592	C	T
rs3094011	B	HLA-B	0.159	0.043	0.0002713	T	C
rs2516504	B	HLA-B	-0.159	0.031	3.081e-07	C	A
rs2523700	B	HLA-B	-0.155	0.031	6.014e-07	G	C
rs2904600	B	HLA-B	0.103	0.036	0.004626	A	C
rs9267212	B	HLA-B	-0.01	0.053	0.8491	G	T
rs2516500	B	HLA-B	-0.159	0.031	2.95e-07	C	T
rs3132469	B	HLA-B	-0.056	0.042	0.1796	A	G
rs3094009	B	HLA-B	-0.384	0.038	1.856e-23	C	T
rs2904781	B	HLA-B	0.116	0.037	0.002022	C	G
rs9267280	B	HLA-B	-0.01	0.053	0.849	G	A
rs2507964	B	HLA-B	-0.162	0.031	1.554e-07	C	T
rs2516415	B	HLA-B	-0.161	0.031	1.845e-07	G	A
rs2904783	B	HLA-B	-0.077	0.03	0.01075	C	T
rs3130922	B	HLA-B	-0.046	0.031	0.1383	A	G
rs9267325	B	HLA-B	0.064	0.043	0.1379	G	C
rs2395042	B	HLA-B	0.002	0.032	0.9467	A	C
rs2253044	B	HLA-B	0.192	0.043	9.818e-06	C	A
rs2395043	B	HLA-B	0.001	0.032	0.9641	T	C
rs2516412	B	HLA-B	-0.085	0.031	0.006831	G	T
rs2516408	B	HLA-B	-0.084	0.032	0.007637	G	A
rs2534678	B	HLA-B	0.19	0.043	1.086e-05	G	T
rs6916394	B	HLA-B	-0.042	0.032	0.192	T	C
rs3828903	B	HLA-B	-0.042	0.032	0.192	G	A
rs6922431	B	HLA-B	0.15	0.065	0.02097	T	C
rs3094005	B	HLA-B	0.166	0.044	0.0001716	G	T
rs2534674	B	HLA-B	-0.119	0.031	9.615e-05	T	C
rs6915833	B	HLA-B	-0.172	0.067	0.01038	C	T
rs2534671	B	HLA-B	0.056	0.03	0.06497	T	G
rs3828912	B	HLA-B	-0.042	0.032	0.192	C	A
rs3828914	B	HLA-B	-0.015	0.032	0.6343	C	T
rs114861390	B	HLA-B	0.303	0.057	1.413e-07	T	A
rs2516498	B	HLA-B	0.19	0.043	1.082e-05	G	C
rs2855804	B	HLA-B	-0.085	0.031	0.006636	C	T
rs114684640	B	HLA-B	0.169	0.073	0.02012	C	T
rs2516496	B	HLA-B	0.192	0.043	9.277e-06	G	C
rs2534657	B	HLA-B	0.192	0.043	9.225e-06	C	T
rs2855812	B	HLA-B	-0.136	0.033	4.375e-05	G	T
rs3134899	B	HLA-B	-0.032	0.036	0.3628	C	T
rs2242955	B	HLA-B	-0.437	0.044	2.091e-22	G	A
rs3093953	B	HLA-B	-0.032	0.036	0.376	T	G
rs41293883	B	HLA-B	0.06	0.077	0.4331	C	T
rs3131638	B	HLA-B	-0.039	0.036	0.2766	A	G
rs3130615	B	HLA-B	-0.046	0.034	0.1712	G	A
rs3132468	B	HLA-B	-0.046	0.034	0.1712	C	T
rs115231984	B	HLA-B	-0.01	0.089	0.9086	G	A
rs2844499	B	HLA-B	-0.086	0.031	0.006557	A	T
rs3131635	B	HLA-B	-0.046	0.034	0.1712	A	G
rs3130614	B	HLA-B	0.186	0.045	3.194e-05	T	A
rs2844498	B	HLA-B	0.042	0.03	0.1653	C	T
rs13197153	B	HLA-B	-0.18	0.106	0.09029	A	C
rs2246618	B	HLA-B	-0.085	0.031	0.006636	C	T
rs2844496	B	HLA-B	0.227	0.049	4.734e-06	C	T
rs2516401	B	HLA-B	-0.168	0.032	2.383e-07	G	A
rs3131633	B	HLA-B	-0.106	0.039	0.006839	A	G
rs3132459	B	HLA-B	-0.093	0.035	0.008307	C	T
rs2516400	B	HLA-B	-0.086	0.031	0.0066	G	A
rs2246871	B	HLA-B	-0.167	0.031	1.094e-07	C	A
rs2516399	B	HLA-B	0.227	0.049	4.734e-06	A	G
rs2516398	B	HLA-B	-0.167	0.031	1.105e-07	G	T
rs75918044	B	HLA-B	-0.249	0.083	0.00257	A	C
rs2246986	B	HLA-B	0.224	0.049	6.226e-06	A	G
rs62397979	B	HLA-B	0.195	0.072	0.006845	T	G
rs2844494	B	HLA-B	-0.162	0.031	2.521e-07	C	A
rs9267444	B	HLA-B	0.033	0.03	0.2836	G	A
rs9267445	B	HLA-B	0.162	0.044	0.0002272	G	C
rs2395045	B	HLA-B	-0.09	0.035	0.009707	C	T
rs3131631	B	HLA-B	-0.089	0.035	0.01069	G	C
rs2516491	B	HLA-B	-0.009	0.033	0.7879	A	C
rs3093998	B	HLA-B	-0.11	0.031	0.0003468	C	A
rs3131630	B	HLA-B	-0.088	0.035	0.01174	G	A
rs114921900	B	HLA-B	0.247	0.086	0.004209	G	T
rs9267457	B	HLA-B	0.094	0.06	0.12	C	T
rs2516489	B	HLA-B	-0.314	0.039	1.432e-15	C	T
rs3130637	B	HLA-B	-0.112	0.034	0.0009685	A	G
rs3130636	B	HLA-B	-0.112	0.034	0.0009679	A	G
rs72847211	B	HLA-B	-0.239	0.083	0.004028	G	T
rs4959079	B	HLA-B	0.094	0.06	0.12	C	T
rs3093995	B	HLA-B	-0.103	0.038	0.006606	C	T
rs77192564	B	HLA-B	-0.294	0.064	4.937e-06	C	T
rs3132454	B	HLA-B	-0.089	0.031	0.004662	A	G
rs3093994	B	HLA-B	-0.112	0.034	0.0009685	G	A
rs3093993	B	HLA-B	-0.112	0.034	0.0009685	C	A
rs9469021	B	HLA-B	-0.172	0.079	0.02913	C	T
rs3095227	B	HLA-B	-0.112	0.034	0.0009685	A	G
rs3093992	B	HLA-B	-0.112	0.034	0.0009685	C	A
rs114060326	B	HLA-B	-0.203	0.106	0.05523	G	C
rs3095226	B	HLA-B	-0.107	0.034	0.001553	C	A
rs3093988	B	HLA-B	0.176	0.038	5.516e-06	G	A
rs3093986	B	HLA-B	-0.103	0.038	0.006613	T	A
rs2734574	B	HLA-B	-0.006	0.03	0.8551	T	A
rs2734573	B	HLA-B	0.177	0.03	2.626e-09	C	A
rs2516484	B	HLA-B	-0.02	0.082	0.8045	A	T
rs2516483	B	HLA-B	0.202	0.042	2.138e-06	G	C
rs2516482	B	HLA-B	0.188	0.038	8.362e-07	A	G
rs2259435	B	HLA-B	-0.312	0.039	3.06e-15	G	A
rs3093983	B	HLA-B	-0.103	0.038	0.006613	G	A
rs3093982	B	HLA-B	-0.101	0.04	0.01126	A	G
rs3130055	B	HLA-B	0.001	0.034	0.9722	C	T
rs3093981	B	HLA-B	-0.103	0.038	0.006613	A	G
rs3093980	B	HLA-B	-0.103	0.038	0.006613	A	G
rs3115537	B	HLA-B	-0.103	0.038	0.006613	G	C
rs3219190	B	HLA-B	0.007	0.045	0.8825	T	C
rs3093978	B	HLA-B	-0.103	0.038	0.006613	C	A
rs2516478	B	HLA-B	-0.312	0.039	3.053e-15	G	A
rs74367810	B	HLA-B	-0.239	0.083	0.004101	C	T
rs3130056	B	HLA-B	-0.103	0.038	0.006613	C	T
rs3853601	B	HLA-B	-0.008	0.044	0.8605	C	G
rs11796	B	HLA-B	0.062	0.031	0.04575	A	T
rs3093948	B	HLA-B	-0.102	0.038	0.00717	A	G
rs1055384	B	HLA-B	0.177	0.038	4.771e-06	C	T
rs1055388	B	HLA-B	0.001	0.034	0.9722	C	T
rs3131628	B	HLA-B	-0.103	0.038	0.006613	C	T
rs3093976	B	HLA-B	-0.103	0.038	0.006613	A	G
rs929138	B	HLA-B	0.184	0.036	5.189e-07	T	C
rs2075581	B	HLA-B	-0.242	0.057	2.693e-05	C	T
rs2075580	B	HLA-B	0.001	0.034	0.9722	G	C
rs3130057	B	HLA-B	-0.103	0.038	0.006613	G	T
rs2734583	B	HLA-B	0.162	0.044	0.0002301	A	G
rs3130058	B	HLA-B	-0.103	0.038	0.006613	T	C
rs3093974	B	HLA-B	0.055	0.031	0.08122	G	A
rs1129640	B	HLA-B	-0.103	0.038	0.006613	T	C
rs933208	B	HLA-B	0	0.034	0.9978	G	T
rs2071596	B	HLA-B	-0.114	0.04	0.004108	G	A
rs2516393	B	HLA-B	-0.103	0.038	0.006613	A	C
rs2523512	B	HLA-B	-0.315	0.039	1.068e-15	G	A
rs2523511	B	HLA-B	-0.103	0.038	0.006613	C	T
rs2239709	B	HLA-B	-0.242	0.057	2.693e-05	C	T
rs2523508	B	HLA-B	-0.103	0.038	0.006725	C	T
rs3130059	B	HLA-B	0.064	0.031	0.04059	G	C
rs2523507	B	HLA-B	0.003	0.034	0.9357	G	A
rs2239525	B	HLA-B	0.003	0.034	0.9357	G	A
rs2239526	B	HLA-B	0.003	0.034	0.9357	G	A
rs2523506	B	HLA-B	-0.311	0.039	6.126e-15	G	T
rs2523505	B	HLA-B	0.325	0.057	1.72e-08	C	G
rs2523504	B	HLA-B	0.005	0.034	0.8712	T	C
rs2844509	B	HLA-B	0.165	0.036	3.91e-06	A	G
rs3130630	B	HLA-B	0.064	0.031	0.04059	A	C
rs9267487	B	HLA-B	0.091	0.06	0.1317	T	C
rs2251824	B	HLA-B	-0.313	0.039	4.088e-15	G	A
rs2071594	B	HLA-B	0.064	0.031	0.04059	G	C
rs2071593	B	HLA-B	-0.251	0.058	1.518e-05	G	A
rs45529339	B	HLA-B	0.18	0.073	0.0145	C	T
rs2239705	B	HLA-B	0.188	0.041	6.147e-06	G	A
rs2523503	B	HLA-B	-0.311	0.039	6.126e-15	C	A
rs2523502	B	HLA-B	-0.103	0.038	0.006725	A	T
rs9267488	B	HLA-B	0.162	0.044	0.000224	A	G
rs62395767	B	HLA-B	0.239	0.107	0.02565	A	G
rs3219184	B	HLA-B	-0.256	0.058	1.04e-05	A	G
rs2071592	B	HLA-B	0.056	0.031	0.07417	T	A
rs3219183	B	HLA-B	-0.279	0.082	0.0007232	C	G
rs2523500	B	HLA-B	-0.179	0.031	1.256e-08	G	A
rs6916921	B	HLA-B	0.04	0.057	0.4796	C	T
rs2255798	B	HLA-B	-0.339	0.041	7.127e-16	G	C
rs6929796	B	HLA-B	-0.127	0.039	0.001324	G	A
rs2857605	B	HLA-B	-0.019	0.037	0.6162	C	T
rs2239707	B	HLA-B	0.106	0.031	0.0007609	C	T
rs2230365	B	HLA-B	-0.247	0.04	1.244e-09	C	T
rs3130062	B	HLA-B	-0.123	0.056	0.02936	C	T
rs13192469	B	HLA-B	-0.279	0.082	0.0007232	T	C
rs4947324	B	HLA-B	-0.037	0.048	0.4408	C	T
rs13215091	B	HLA-B	-0.279	0.082	0.0007232	G	A
rs2516390	B	HLA-B	-0.133	0.031	1.785e-05	C	T
rs928815	B	HLA-B	-0.133	0.031	1.785e-05	T	G
rs2857709	B	HLA-B	-0.081	0.042	0.05645	A	G
rs2857602	B	HLA-B	-0.133	0.031	1.785e-05	G	A
rs2857708	B	HLA-B	-0.339	0.041	7.058e-16	C	T
rs1121800	B	HLA-B	-0.133	0.031	1.785e-05	A	T
rs2844484	B	HLA-B	-0.133	0.031	1.785e-05	A	G
rs2009658	B	HLA-B	-0.293	0.04	4.207e-13	C	G
rs915654	B	HLA-B	-0.248	0.031	2.47e-15	T	A
rs2844482	B	HLA-B	-0.292	0.04	4.302e-13	C	T
rs2071590	B	HLA-B	-0.18	0.031	1.068e-08	A	G
rs1800683	B	HLA-B	0.055	0.031	0.07862	G	A
rs2239704	B	HLA-B	-0.134	0.031	1.489e-05	A	C
rs3093546	B	HLA-B	0.186	0.074	0.01201	G	A
rs909253	B	HLA-B	0.055	0.031	0.07851	A	G
rs746868	B	HLA-B	-0.133	0.031	1.657e-05	C	G
rs2229094	B	HLA-B	-0.226	0.034	3.012e-11	T	C
rs3093542	B	HLA-B	-0.253	0.082	0.002157	G	C
rs2229092	B	HLA-B	-0.165	0.061	0.007194	A	C
rs1041981	B	HLA-B	0.057	0.031	0.06724	C	A
rs1799964	B	HLA-B	-0.218	0.036	2.119e-09	T	C
rs1800630	B	HLA-B	-0.287	0.04	1.441e-12	C	A
rs1799724	B	HLA-B	0.042	0.057	0.4574	C	T
rs1800629	B	HLA-B	0.189	0.038	7.342e-07	G	A
rs361525	B	HLA-B	0.041	0.066	0.5366	G	A
rs3093661	B	HLA-B	0.043	0.077	0.5736	G	A
rs1800610	B	HLA-B	0.015	0.057	0.7862	G	A
rs3093662	B	HLA-B	0.055	0.056	0.3265	A	G
rs3093664	B	HLA-B	0.046	0.058	0.433	A	G
rs3093668	B	HLA-B	0.043	0.077	0.5736	G	C
rs3093726	B	HLA-B	-0.002	0.08	0.9834	T	C
rs1800628	B	HLA-B	0.189	0.045	2.539e-05	G	A
rs3093671	B	HLA-B	0.144	0.104	0.1643	G	A
rs769178	B	HLA-B	0.016	0.058	0.7774	G	T
rs3093553	B	HLA-B	0.034	0.061	0.5743	T	G
rs769174	B	HLA-B	-0.007	0.044	0.8778	C	G
rs41268884	B	HLA-B	-0.318	0.041	4.025e-14	A	G
rs7769073	B	HLA-B	0.074	0.084	0.3795	T	A
rs9469027	B	HLA-B	0.133	0.112	0.2335	G	C
rs2256965	B	HLA-B	-0.137	0.03	7.183e-06	A	G
rs2256974	B	HLA-B	-0.104	0.039	0.007551	C	A
rs28732144	B	HLA-B	-0.002	0.08	0.9834	G	A
rs1052248	B	HLA-B	-0.223	0.033	3.777e-11	T	A
rs3087617	B	HLA-B	-0.148	0.058	0.01065	A	T
rs986475	B	HLA-B	0.011	0.058	0.8574	A	G
rs3179004	B	HLA-B	0.112	0.085	0.1917	C	T
rs3179003	B	HLA-B	0.055	0.089	0.5366	C	A
rs11575841	B	HLA-B	0.122	0.097	0.2097	C	T
rs11575839	B	HLA-B	0.181	0.093	0.05303	G	A
rs2736191	B	HLA-B	-0.409	0.075	6.935e-08	C	G
rs2515919	B	HLA-B	-0.2	0.031	9.871e-11	A	G
rs2844480	B	HLA-B	-0.235	0.037	3.877e-10	C	T
rs2857595	B	HLA-B	0.06	0.035	0.0919	G	A
rs17207190	B	HLA-B	-0.002	0.08	0.9847	G	A
rs2857700	B	HLA-B	-0.114	0.045	0.01157	T	C
rs9378200	B	HLA-B	-0.052	0.063	0.4088	T	C
rs2844479	B	HLA-B	-0.139	0.031	8.599e-06	A	C
rs9348876	B	HLA-B	-0.027	0.063	0.6638	C	T
rs3132451	B	HLA-B	0.154	0.037	2.858e-05	G	C
rs2857600	B	HLA-B	-0.123	0.043	0.004457	T	C
rs73396284	B	HLA-B	0.217	0.058	0.0001866	T	C
rs2844475	B	HLA-B	-0.133	0.03	1.354e-05	G	A
rs4711274	B	HLA-B	-0.239	0.044	8.198e-08	G	A
rs28732150	B	HLA-B	-0.029	0.067	0.6665	G	A
rs2259571	B	HLA-B	-0.159	0.031	2.099e-07	T	G
rs2269475	B	HLA-B	-0.241	0.044	6.618e-08	C	T
rs2857597	B	HLA-B	-0.154	0.033	3.135e-06	T	A
rs2857697	B	HLA-B	-0.136	0.03	9.62e-06	C	T
rs2736177	B	HLA-B	-0.123	0.043	0.004428	C	T
rs2736176	B	HLA-B	-0.171	0.032	1.129e-07	G	C
rs2857694	B	HLA-B	-0.136	0.03	9.62e-06	A	T
rs3763295	B	HLA-B	-0.241	0.044	6.618e-08	A	G
rs2857693	B	HLA-B	-0.136	0.03	9.62e-06	G	T
rs3993757	B	HLA-B	-0.04	0.122	0.7405	C	T
rs3130070	B	HLA-B	0.139	0.038	0.0002271	A	G
rs2260050	B	HLA-B	-0.159	0.031	2.099e-07	A	G
rs2280801	B	HLA-B	-0.029	0.067	0.6665	C	T
rs3130622	B	HLA-B	0.139	0.038	0.0002271	G	C
rs3130071	B	HLA-B	-0.123	0.043	0.004368	T	A
rs2736171	B	HLA-B	-0.135	0.03	1.038e-05	A	G
rs1046080	B	HLA-B	-0.156	0.033	2.05e-06	C	A
rs3132450	B	HLA-B	0.173	0.046	0.0001905	A	G
rs2736165	B	HLA-B	0.102	0.078	0.1949	A	G
rs3130623	B	HLA-B	0.134	0.037	0.0002774	C	T
rs2736163	B	HLA-B	0.103	0.074	0.1616	C	T
rs2242660	B	HLA-B	0.012	0.031	0.7004	G	A
rs2736161	B	HLA-B	0.079	0.079	0.3207	G	A
rs3130626	B	HLA-B	0.139	0.038	0.0002271	A	G
rs2736158	B	HLA-B	0.079	0.079	0.3207	G	C
rs2736157	B	HLA-B	0.139	0.038	0.0002271	A	G
rs3130627	B	HLA-B	0.139	0.038	0.0002271	G	T
rs2844465	B	HLA-B	0.018	0.031	0.5571	T	C
rs2272593	B	HLA-B	-0.157	0.033	2.052e-06	T	C
rs2242659	B	HLA-B	0.019	0.031	0.5312	A	G
rs3115663	B	HLA-B	0.139	0.038	0.0002271	T	C
rs2242657	B	HLA-B	-0.232	0.044	1.915e-07	T	C
rs1046089	B	HLA-B	-0.001	0.031	0.9779	G	A
rs2261033	B	HLA-B	-0.235	0.029	2.08e-15	A	G
rs11229	B	HLA-B	0.139	0.038	0.0002271	A	G
rs3132453	B	HLA-B	-0.15	0.058	0.009555	T	G
rs35502919	B	HLA-B	0.104	0.067	0.1197	C	A
rs10885	B	HLA-B	0.139	0.038	0.0002271	C	T
rs2736155	B	HLA-B	-0.069	0.03	0.02186	G	C
rs1046756	B	HLA-B	0.102	0.084	0.2287	C	T
rs2178899	B	HLA-B	0.154	0.044	0.0004203	A	T
rs750332	B	HLA-B	-0.11	0.038	0.003491	C	T
rs743400	B	HLA-B	0.209	0.058	0.0003086	A	G
rs28732154	B	HLA-B	-0.029	0.067	0.6683	C	T
rs3130628	B	HLA-B	0.14	0.038	0.0002134	T	C
rs755714	B	HLA-B	-0.171	0.032	1.129e-07	C	T
rs1077394	B	HLA-B	0.019	0.032	0.545	C	T
rs1077393	B	HLA-B	-0.073	0.03	0.01541	A	G
rs1052486	B	HLA-B	-0.073	0.03	0.01541	A	G
rs760293	B	HLA-B	-0.11	0.038	0.003491	T	C
rs2077102	B	HLA-B	-0.234	0.044	1.526e-07	C	A
rs3130048	B	HLA-B	0.095	0.034	0.005106	T	C
rs2242656	B	HLA-B	-0.124	0.036	0.0005811	C	T
rs2844463	B	HLA-B	0.103	0.043	0.01759	G	A
rs805303	B	HLA-B	0.021	0.031	0.5058	G	A
rs805302	B	HLA-B	0.02	0.031	0.5269	A	C
rs805301	B	HLA-B	0.021	0.031	0.5081	A	C
rs805300	B	HLA-B	0.082	0.074	0.2641	A	G
rs3130050	B	HLA-B	-0.112	0.043	0.008651	G	A
rs3115669	B	HLA-B	-0.123	0.043	0.004428	T	G
rs3117583	B	HLA-B	0.141	0.038	0.0001744	A	G
rs813115	B	HLA-B	0.02	0.031	0.5269	A	G
rs3117582	B	HLA-B	0.173	0.046	0.0001905	T	G
rs805298	B	HLA-B	0.082	0.074	0.2678	G	T
rs805297	B	HLA-B	-0.171	0.032	1.129e-07	C	A
rs805264	B	HLA-B	0.06	0.078	0.4445	G	A
rs707922	B	HLA-B	0.123	0.061	0.04336	G	T
rs707921	B	HLA-B	0.076	0.073	0.2971	C	A
rs3132449	B	HLA-B	0.173	0.046	0.0001905	C	T
rs2242655	B	HLA-B	-0.234	0.044	1.526e-07	C	G
rs3130617	B	HLA-B	-0.157	0.033	2.049e-06	C	T
rs805263	B	HLA-B	0.088	0.084	0.2928	A	C
rs28732157	B	HLA-B	-0.024	0.067	0.7172	C	T
rs805262	B	HLA-B	-0.073	0.029	0.01293	C	T
rs707920	B	HLA-B	-0.071	0.034	0.03538	T	C
rs805261	B	HLA-B	0.058	0.095	0.5434	C	T
rs707974	B	HLA-B	-0.047	0.047	0.3259	A	G
rs7029	B	HLA-B	-0.071	0.034	0.03538	A	G
rs7992	B	HLA-B	-0.07	0.034	0.03798	C	T
rs805259	B	HLA-B	0.087	0.074	0.2437	A	G
rs3130618	B	HLA-B	0.141	0.038	0.0001744	C	A
rs2295665	B	HLA-B	-0.234	0.044	1.526e-07	C	T
rs2295664	B	HLA-B	-0.234	0.044	1.526e-07	C	A
rs28732159	B	HLA-B	-0.04	0.081	0.6227	T	C
rs805258	B	HLA-B	0.067	0.079	0.3941	C	T
rs805257	B	HLA-B	0.024	0.031	0.4401	A	G
rs9267529	B	HLA-B	0.061	0.057	0.2816	A	C
rs14365	B	HLA-B	-0.12	0.039	0.001953	T	C
rs3117578	B	HLA-B	-0.113	0.043	0.008088	A	G
rs9267531	B	HLA-B	0.173	0.046	0.0001905	A	G
rs4569	B	HLA-B	-0.071	0.034	0.03614	C	T
rs805268	B	HLA-B	0.067	0.079	0.3941	A	C
rs2142234	B	HLA-B	0.061	0.057	0.2816	G	A
rs805267	B	HLA-B	0.083	0.074	0.2604	G	A
rs9267532	B	HLA-B	0.026	0.058	0.6513	C	T
rs1266076	B	HLA-B	0.021	0.031	0.5019	T	G
rs707919	B	HLA-B	-0.171	0.032	1.129e-07	A	G
rs805272	B	HLA-B	0.067	0.079	0.3941	G	T
rs3115667	B	HLA-B	-0.158	0.033	1.554e-06	T	C
rs9378164	B	HLA-B	-0.019	0.066	0.7681	G	A
rs805269	B	HLA-B	0.083	0.074	0.2604	A	G
rs13295	B	HLA-B	0.061	0.057	0.2816	A	G
rs9267533	B	HLA-B	0.061	0.057	0.2816	C	T
rs2280800	B	HLA-B	-0.234	0.044	1.526e-07	C	A
rs9267534	B	HLA-B	0.061	0.057	0.2816	T	C
rs805290	B	HLA-B	-0.07	0.034	0.03862	C	T
rs9267536	B	HLA-B	0.05	0.073	0.4886	A	C
rs707918	B	HLA-B	-0.07	0.034	0.03862	T	A
rs10573	B	HLA-B	0.067	0.057	0.242	G	A
rs1475865	B	HLA-B	-0.159	0.033	1.429e-06	T	C
rs760294	B	HLA-B	-0.278	0.049	1.872e-08	C	A
rs707917	B	HLA-B	-0.07	0.034	0.03862	C	G
rs28366155	B	HLA-B	0.209	0.058	0.0003137	A	G
rs805282	B	HLA-B	-0.063	0.034	0.06172	T	G
rs805281	B	HLA-B	-0.07	0.034	0.03862	T	C
rs805277	B	HLA-B	-0.06	0.034	0.07358	C	T
rs805274	B	HLA-B	-0.07	0.034	0.03862	T	C
rs805273	B	HLA-B	0.136	0.061	0.02563	G	A
rs1266074	B	HLA-B	0.136	0.06	0.02416	C	T
rs9267540	B	HLA-B	0.061	0.057	0.2816	C	T
rs9267541	B	HLA-B	0.061	0.057	0.2816	C	G
rs2295663	B	HLA-B	-0.028	0.067	0.6693	A	G
rs1266071	B	HLA-B	-0.045	0.047	0.3373	C	T
rs28366157	B	HLA-B	0.204	0.064	0.001525	A	G
rs34406901	B	HLA-B	0.086	0.065	0.1867	A	G
rs9267546	B	HLA-B	0.083	0.052	0.1104	G	A
rs805295	B	HLA-B	0.1	0.074	0.1759	C	T
rs9267547	B	HLA-B	0.083	0.052	0.1104	G	A
rs2242653	B	HLA-B	-0.21	0.042	5.286e-07	G	A
rs805287	B	HLA-B	-0.067	0.033	0.04374	A	G
rs6916278	B	HLA-B	0.204	0.058	0.0004236	G	A
rs805286	B	HLA-B	-0.057	0.033	0.08893	A	G
rs805285	B	HLA-B	-0.061	0.034	0.07557	G	C
rs9469040	B	HLA-B	0.17	0.079	0.03157	G	T
rs385306	B	HLA-B	-0.086	0.035	0.01472	G	A
rs805284	B	HLA-B	0.101	0.067	0.1299	G	A
rs9469042	B	HLA-B	0.204	0.076	0.007207	T	C
rs3749952	B	HLA-B	0.176	0.08	0.0273	T	G
rs3131384	B	HLA-B	-0.098	0.04	0.01325	G	C
rs405722	B	HLA-B	-0.025	0.058	0.6662	C	A
rs15574	B	HLA-B	-0.124	0.036	0.0006375	G	A
rs1065356	B	HLA-B	-0.103	0.036	0.004558	G	A
rs376510	B	HLA-B	-0.039	0.059	0.5103	C	T
rs805294	B	HLA-B	0.024	0.031	0.4386	A	G
rs805293	B	HLA-B	-0.078	0.03	0.009011	T	A
rs4713479	B	HLA-B	0.176	0.08	0.0273	C	T
rs805292	B	HLA-B	-0.12	0.036	0.0009035	G	A
rs453098	B	HLA-B	-0.022	0.058	0.7011	G	A
rs805306	B	HLA-B	0.021	0.031	0.4982	A	G
rs28366162	B	HLA-B	0.199	0.056	0.0004067	T	C
rs707916	B	HLA-B	0.017	0.031	0.5703	G	A
rs9267551	B	HLA-B	-0.119	0.043	0.005979	C	G
rs2272592	B	HLA-B	-0.093	0.039	0.01887	T	C
rs400547	B	HLA-B	-0.033	0.059	0.5797	C	T
rs3131383	B	HLA-B	0.174	0.046	0.000142	G	T
rs3101018	B	HLA-B	0.179	0.046	0.0001146	C	T
rs3131382	B	HLA-B	-0.144	0.058	0.01356	T	C
rs409558	B	HLA-B	-0.151	0.042	0.000299	T	C
rs2075789	B	HLA-B	-0.281	0.05	3.028e-08	C	T
rs1144708	B	HLA-B	0.018	0.031	0.5607	C	T
rs707915	B	HLA-B	-0.032	0.059	0.5957	T	A
rs2293861	B	HLA-B	-0.151	0.042	0.0002915	C	T
rs2075788	B	HLA-B	-0.154	0.042	0.0002422	T	G
rs3132445	B	HLA-B	0.174	0.046	0.000142	G	A
rs3749953	B	HLA-B	-0.233	0.044	1.912e-07	A	G
rs3828922	B	HLA-B	-0.154	0.042	0.0002422	C	T
rs3130484	B	HLA-B	0.174	0.046	0.000142	T	C
rs3117572	B	HLA-B	-0.093	0.039	0.01863	A	G
rs1150793	B	HLA-B	-0.032	0.059	0.5957	A	G
rs2299851	B	HLA-B	-0.286	0.051	1.927e-08	G	A
rs3131379	B	HLA-B	0.174	0.046	0.000142	G	A
rs9296001	B	HLA-B	0.146	0.088	0.09797	C	T
rs3117574	B	HLA-B	0.174	0.046	0.000142	G	A
rs3131378	B	HLA-B	0.174	0.046	0.000142	A	G
rs3117575	B	HLA-B	0.174	0.046	0.000142	T	C
rs707939	B	HLA-B	-0.16	0.031	3.284e-07	C	A
rs3117577	B	HLA-B	0.179	0.046	0.0001146	A	G
rs9461718	B	HLA-B	0.143	0.087	0.1023	A	C
rs3115672	B	HLA-B	0.174	0.046	0.000142	C	T
rs2075801	B	HLA-B	-0.154	0.042	0.0002375	G	A
rs707938	B	HLA-B	0.012	0.032	0.6968	A	G
rs17201144	B	HLA-B	0.086	0.066	0.1943	A	G
rs707937	B	HLA-B	-0.104	0.038	0.005702	C	G
rs6905572	B	HLA-B	-0.228	0.045	5.546e-07	C	T
rs9461719	B	HLA-B	0.146	0.088	0.09758	C	T
rs707936	B	HLA-B	-0.044	0.059	0.4575	G	A
rs3115671	B	HLA-B	0.174	0.046	0.000142	G	T
rs707934	B	HLA-B	-0.017	0.056	0.7616	C	T
rs9461721	B	HLA-B	0.146	0.088	0.09728	A	G
rs3130490	B	HLA-B	0.174	0.046	0.000142	G	T
rs707929	B	HLA-B	-0.001	0.031	0.9662	A	G
rs6914412	B	HLA-B	0.219	0.049	1.035e-05	T	C
rs707928	B	HLA-B	-0.001	0.032	0.9832	A	G
rs2736426	B	HLA-B	-0.088	0.03	0.003813	C	T
rs707927	B	HLA-B	0.117	0.083	0.1597	A	G
rs707926	B	HLA-B	-0.235	0.04	4.461e-09	G	A
rs915652	B	HLA-B	0.183	0.046	9.086e-05	G	A
rs915651	B	HLA-B	0.176	0.046	0.0001227	G	A
rs743399	B	HLA-B	-0.193	0.039	6.553e-07	C	T
rs11531	B	HLA-B	0.172	0.095	0.0714	G	A
rs35756329	B	HLA-B	0.164	0.114	0.1478	T	C
rs11751198	B	HLA-B	0.146	0.071	0.03898	G	A
rs534892	B	HLA-B	-0.187	0.072	0.009219	G	C
rs480092	B	HLA-B	-0.235	0.04	4.461e-09	T	C
rs2242668	B	HLA-B	0.149	0.057	0.00951	C	T
rs17201171	B	HLA-B	0.045	0.097	0.6407	T	C
rs35444838	B	HLA-B	0.191	0.118	0.1064	T	C
rs34814308	B	HLA-B	0.045	0.097	0.6407	C	T
rs34636308	B	HLA-B	0.058	0.098	0.5511	C	T
rs2075800	B	HLA-B	-0.166	0.032	2.018e-07	C	T
rs2227956	B	HLA-B	-0.091	0.04	0.0212	G	A
rs2075799	B	HLA-B	0.153	0.056	0.006743	C	T
rs7757496	B	HLA-B	-0.14	0.054	0.01	C	A
rs481825	B	HLA-B	-0.181	0.072	0.01216	C	A
rs11557922	B	HLA-B	0.058	0.098	0.5511	T	C
rs1043618	B	HLA-B	0.078	0.03	0.00922	G	C
rs77488547	B	HLA-B	0.034	0.102	0.7364	T	C
rs9469058	B	HLA-B	0.194	0.096	0.04301	T	A
rs78292716	B	HLA-B	0.076	0.097	0.4332	A	G
rs2763979	B	HLA-B	0.008	0.03	0.7912	C	T
rs35987121	B	HLA-B	0.051	0.092	0.5826	G	A
rs2471980	B	HLA-B	0.001	0.03	0.9697	G	C
rs4711279	B	HLA-B	-0.236	0.045	1.87e-07	C	G
rs9368699	B	HLA-B	-0.04	0.078	0.6056	T	C
rs6921489	B	HLA-B	-0.233	0.045	2.259e-07	C	T
rs11968400	B	HLA-B	0.175	0.056	0.001931	C	T
rs115487693	B	HLA-B	0.315	0.078	5.662e-05	T	C
rs733539	B	HLA-B	-0.233	0.045	2.528e-07	C	T
rs3130679	B	HLA-B	0.183	0.046	9.134e-05	A	G
rs599707	B	HLA-B	0.174	0.046	0.0001564	C	T
rs3115673	B	HLA-B	-0.248	0.041	1.54e-09	G	T
rs9267576	B	HLA-B	-0.118	0.043	0.006479	T	G
rs9469063	B	HLA-B	0.228	0.099	0.02063	C	G
rs9267577	B	HLA-B	-0.09	0.039	0.02273	T	C
rs12210887	B	HLA-B	0.149	0.061	0.01571	G	T
rs9501157	B	HLA-B	0.015	0.09	0.8653	G	A
rs574914	B	HLA-B	-0.208	0.04	2.313e-07	G	A
rs7451017	B	HLA-B	-0.087	0.039	0.02775	T	C
rs9267649	B	HLA-B	-0.087	0.039	0.02775	A	G
rs77487898	B	HLA-B	0.051	0.094	0.5852	T	C
rs28589703	B	HLA-B	0.036	0.091	0.6946	G	A
rs613281	B	HLA-B	-0.075	0.071	0.2915	G	A
rs693906	B	HLA-B	0.19	0.041	3.799e-06	G	C
rs11965547	B	HLA-B	-0.354	0.051	4.127e-12	G	A
rs521977	B	HLA-B	-0.147	0.033	8.157e-06	T	G
rs660594	B	HLA-B	-0.004	0.03	0.8938	G	A
rs660550	B	HLA-B	-0.004	0.03	0.8938	C	A
rs577272	B	HLA-B	-0.004	0.03	0.8943	G	A
rs644827	B	HLA-B	-0.004	0.03	0.8943	T	C
rs644774	B	HLA-B	-0.004	0.03	0.8943	C	T
rs494620	B	HLA-B	-0.111	0.03	0.000286	G	A
rs9267652	B	HLA-B	-0.058	0.075	0.4422	C	T
rs2242665	B	HLA-B	-0.004	0.03	0.8943	C	T
rs2242664	B	HLA-B	-0.004	0.03	0.8943	C	T
rs3132442	B	HLA-B	-0.004	0.03	0.8815	C	T
rs3130481	B	HLA-B	-0.004	0.03	0.8928	G	C
rs3130482	B	HLA-B	-0.005	0.03	0.88	C	A
rs614549	B	HLA-B	-0.134	0.031	2.101e-05	A	G
rs9267656	B	HLA-B	-0.041	0.076	0.5916	C	T
rs12661281	B	HLA-B	-0.158	0.044	0.0003694	T	A
rs2736428	B	HLA-B	-0.146	0.032	4.119e-06	C	T
rs6907185	B	HLA-B	0.188	0.051	0.0002458	A	G
rs9267658	B	HLA-B	-0.111	0.044	0.01196	T	C
rs9267659	B	HLA-B	-0.093	0.036	0.01105	A	G
rs2075798	B	HLA-B	-0.291	0.058	5.457e-07	C	A
rs605203	B	HLA-B	-0.157	0.031	4.291e-07	C	A
rs589428	B	HLA-B	-0.157	0.031	4.403e-07	T	G
rs555007	B	HLA-B	-0.291	0.058	7.401e-07	T	C
rs115272033	B	HLA-B	-0.249	0.07	0.0003849	T	C
rs652888	B	HLA-B	0.103	0.036	0.003787	A	G
rs2844458	B	HLA-B	-0.161	0.032	3.837e-07	C	A
rs9267660	B	HLA-B	-0.211	0.094	0.02554	G	C
rs114387109	B	HLA-B	0.294	0.077	0.0001317	G	T
rs7743807	B	HLA-B	0.269	0.066	4.566e-05	C	T
rs486416	B	HLA-B	-0.156	0.031	4.174e-07	G	A
rs57393998	B	HLA-B	0.014	0.084	0.8661	C	A
rs13194087	B	HLA-B	0.11	0.055	0.04631	G	A
rs611572	B	HLA-B	-0.259	0.059	1.029e-05	C	T
rs535586	B	HLA-B	-0.154	0.031	6.566e-07	T	C
rs2844456	B	HLA-B	0.078	0.066	0.2399	T	C
rs9469069	B	HLA-B	0.013	0.083	0.876	A	G
rs9267663	B	HLA-B	-0.046	0.078	0.5584	C	T
rs2844455	B	HLA-B	-0.1	0.039	0.009652	C	T
rs558702	B	HLA-B	0.164	0.046	0.0003753	G	A
rs9267665	B	HLA-B	-0.046	0.078	0.5584	C	T
rs6939227	B	HLA-B	0.269	0.066	4.566e-05	C	A
rs10947223	B	HLA-B	0.127	0.056	0.02245	G	A
rs519417	B	HLA-B	0.164	0.046	0.0003565	G	A
rs2844452	B	HLA-B	-0.073	0.03	0.01489	A	G
rs9267673	B	HLA-B	0.013	0.05	0.7962	C	T
rs644045	B	HLA-B	-0.19	0.03	2.206e-10	A	G
rs3130683	B	HLA-B	-0.099	0.044	0.02404	C	T
rs511294	B	HLA-B	0.19	0.056	0.0007166	T	G
rs544167	B	HLA-B	0.19	0.056	0.0007166	T	G
rs497309	B	HLA-B	0.166	0.046	0.0003227	A	C
rs498240	B	HLA-B	0.19	0.056	0.0007166	G	A
rs9267677	B	HLA-B	0.018	0.05	0.7139	T	C
rs2734335	B	HLA-B	-0.122	0.029	3.758e-05	G	A
rs3020644	B	HLA-B	-0.102	0.03	0.0007805	A	G
rs7746553	B	HLA-B	-0.102	0.039	0.009817	C	G
rs9283893	B	HLA-B	0.063	0.068	0.3566	G	A
rs621701	B	HLA-B	0.19	0.056	0.0006945	G	A
rs9332739	B	HLA-B	-0.298	0.07	2.268e-05	G	C
rs1042663	B	HLA-B	0.005	0.05	0.9274	G	A
rs2507953	B	HLA-B	0.005	0.05	0.926	G	T
rs550605	B	HLA-B	0.005	0.05	0.9139	T	C
rs653414	B	HLA-B	0.005	0.05	0.9139	C	T
rs638383	B	HLA-B	0.267	0.065	4.569e-05	C	T
rs497239	B	HLA-B	0.005	0.05	0.9139	T	C
rs609061	B	HLA-B	0.005	0.05	0.9139	G	A
rs2242572	B	HLA-B	0.005	0.05	0.9139	G	A
rs547154	B	HLA-B	0.005	0.05	0.9139	G	T
rs4151667	B	HLA-B	-0.293	0.07	2.786e-05	T	A
rs12614	B	HLA-B	-0.006	0.048	0.9006	C	T
rs641153	B	HLA-B	0.006	0.05	0.9106	G	A
rs1048709	B	HLA-B	-0.071	0.038	0.05921	A	G
rs4151669	B	HLA-B	-0.288	0.07	4.228e-05	G	A
rs512559	B	HLA-B	0.267	0.065	4.569e-05	A	G
rs537160	B	HLA-B	-0.148	0.031	1.875e-06	A	G
rs541862	B	HLA-B	0.005	0.05	0.9139	T	C
rs4151657	B	HLA-B	-0.107	0.032	0.0007567	T	C
rs1270942	B	HLA-B	0.169	0.046	0.0002571	A	G
rs4151671	B	HLA-B	-0.293	0.07	2.786e-05	C	T
rs2072633	B	HLA-B	-0.15	0.029	3.344e-07	A	G
rs4151672	B	HLA-B	-0.293	0.07	2.786e-05	C	T
rs522162	B	HLA-B	0.005	0.05	0.9139	T	C
rs760070	B	HLA-B	0.005	0.05	0.9139	T	C
rs550513	B	HLA-B	0.005	0.05	0.9139	C	T
rs4151664	B	HLA-B	-0.102	0.061	0.09675	C	T
rs2072632	B	HLA-B	-0.124	0.032	0.0001202	G	A
rs630379	B	HLA-B	-0.135	0.032	2.467e-05	A	C
rs9501161	B	HLA-B	-0.047	0.05	0.3543	G	A
rs403569	B	HLA-B	0.005	0.05	0.9139	G	A
rs34555781	B	HLA-B	-0.023	0.073	0.7495	A	C
rs440454	B	HLA-B	-0.132	0.032	3.799e-05	A	G
rs438999	B	HLA-B	0.005	0.05	0.9139	A	G
rs2280774	B	HLA-B	-0.122	0.032	0.0001581	G	A
rs419788	B	HLA-B	-0.132	0.032	3.799e-05	T	C
rs437179	B	HLA-B	-0.131	0.032	3.937e-05	A	C
rs35664695	B	HLA-B	-0.032	0.079	0.687	C	T
rs592229	B	HLA-B	-0.07	0.029	0.01732	G	T
rs429608	B	HLA-B	-0.078	0.041	0.05842	G	A
rs401775	B	HLA-B	0.127	0.038	0.0009754	T	C
rs444921	B	HLA-B	0.014	0.043	0.7402	C	T
rs406936	B	HLA-B	0.014	0.043	0.7402	G	A
rs492899	B	HLA-B	0.018	0.05	0.7164	T	C
rs454212	B	HLA-B	0.014	0.043	0.7402	C	T
rs453821	B	HLA-B	0.014	0.043	0.7402	C	T
rs13217120	B	HLA-B	0.013	0.075	0.8629	G	C
rs34241101	B	HLA-B	0.007	0.058	0.9071	G	T
rs410851	B	HLA-B	-0.134	0.032	3.06e-05	T	C
rs449643	B	HLA-B	0.014	0.043	0.7402	C	T
rs449283	B	HLA-B	0.284	0.065	1.189e-05	C	T
rs474534	B	HLA-B	-0.111	0.044	0.01095	A	G
rs17207867	B	HLA-B	0.052	0.055	0.3457	G	T
rs35337578	B	HLA-B	0.052	0.055	0.3457	T	C
rs416002	B	HLA-B	0.284	0.065	1.189e-05	G	C
rs389884	B	HLA-B	0.161	0.047	0.000572	A	G
rs374780	B	HLA-B	0.284	0.065	1.189e-05	A	G
rs387608	B	HLA-B	0.02	0.042	0.6306	G	A
rs6941112	B	HLA-B	-0.1	0.032	0.001879	G	A
rs389883	B	HLA-B	-0.133	0.032	3.492e-05	G	T
rs389512	B	HLA-B	0.019	0.042	0.6454	G	C
rs34214527	B	HLA-B	0.055	0.051	0.2799	C	T
rs2856448	B	HLA-B	-0.103	0.029	0.0004683	A	G
rs10046127	B	HLA-B	0.046	0.069	0.5046	C	T
rs2857009	B	HLA-B	-0.1	0.033	0.002124	G	C
rs12333245	B	HLA-B	-0.115	0.05	0.0228	G	A
rs2077580	B	HLA-B	0.069	0.051	0.1781	G	A
rs6902493	B	HLA-B	-0.106	0.033	0.001145	C	T
rs12198173	B	HLA-B	0.069	0.051	0.1781	G	A
rs1150758	B	HLA-B	0.045	0.04	0.2622	G	C
rs2269429	B	HLA-B	-0.117	0.051	0.02066	C	T
rs204885	B	HLA-B	0.284	0.075	0.0001558	C	T
rs2239689	B	HLA-B	-0.103	0.033	0.001593	G	A
rs7766862	B	HLA-B	-0.103	0.033	0.001593	G	A
rs17207923	B	HLA-B	0.054	0.096	0.5757	C	T
rs1150755	B	HLA-B	0.044	0.04	0.2712	C	T
rs2071295	B	HLA-B	-0.1	0.033	0.002158	C	T
rs3130286	B	HLA-B	-0.055	0.036	0.1305	T	C
rs9267798	B	HLA-B	0.005	0.056	0.9351	G	C
rs17201560	B	HLA-B	-0.231	0.071	0.001186	T	C
rs204877	B	HLA-B	-0.115	0.05	0.02169	C	G
rs12211410	B	HLA-B	0.071	0.051	0.1647	C	T
rs185819	B	HLA-B	-0.103	0.029	0.0005221	T	C
rs3130287	B	HLA-B	-0.071	0.044	0.1036	C	T
rs1150754	B	HLA-B	0.045	0.04	0.2617	C	T
rs34878747	B	HLA-B	0.037	0.069	0.5911	C	T
rs169496	B	HLA-B	-0.115	0.05	0.02169	C	T
rs204900	B	HLA-B	-0.115	0.05	0.02169	A	C
rs204899	B	HLA-B	-0.122	0.051	0.01721	C	T
rs1150753	B	HLA-B	0.162	0.047	0.0005964	A	G
rs2071293	B	HLA-B	-0.109	0.033	0.0009155	G	A
rs17201602	B	HLA-B	0.037	0.069	0.5911	C	T
rs204896	B	HLA-B	-0.128	0.05	0.0109	C	T
rs1150752	B	HLA-B	0.162	0.047	0.0005976	T	C
rs17421624	B	HLA-B	-0.107	0.033	0.001191	T	C
rs13199524	B	HLA-B	0.066	0.052	0.2053	C	T
rs77913858	B	HLA-B	0.01	0.065	0.8733	C	T
rs3117182	B	HLA-B	-0.069	0.044	0.1153	T	A
rs3096695	B	HLA-B	-0.074	0.044	0.09675	G	C
rs41268896	B	HLA-B	-0.103	0.033	0.001651	G	A
rs1269854	B	HLA-B	0.293	0.063	4.229e-06	T	C
rs3134954	B	HLA-B	-0.066	0.044	0.1302	C	T
rs439844	B	HLA-B	-0.107	0.05	0.03331	C	T
rs1269853	B	HLA-B	0.295	0.066	7.929e-06	G	C
rs12153855	B	HLA-B	0.073	0.048	0.1283	T	C
rs2269426	B	HLA-B	-0.076	0.031	0.01383	G	A
rs411337	B	HLA-B	-0.165	0.057	0.0041	C	T
rs3807039	B	HLA-B	-0.043	0.047	0.3541	A	C
rs17207986	B	HLA-B	0.017	0.063	0.7877	T	C
rs3130342	B	HLA-B	-0.066	0.044	0.1302	A	C
rs1269852	B	HLA-B	0.162	0.047	0.0005963	G	C
rs9469084	B	HLA-B	-0.165	0.057	0.003982	C	T
rs8111	B	HLA-B	-0.126	0.034	0.0002242	C	T
rs8283	B	HLA-B	-0.029	0.038	0.4484	A	G
rs28732175	B	HLA-B	-0.032	0.079	0.6856	C	T
rs204890	B	HLA-B	0.302	0.071	2.065e-05	C	T
rs204889	B	HLA-B	0.256	0.078	0.001072	G	A
rs2228628	B	HLA-B	-0.118	0.034	0.0005336	G	C
rs76024631	B	HLA-B	0.03	0.064	0.6424	T	C
rs204888	B	HLA-B	-0.165	0.057	0.003987	G	T
rs62402722	B	HLA-B	0.128	0.078	0.1002	A	C
rs1269851	B	HLA-B	0.286	0.064	8.77e-06	T	C
rs204894	B	HLA-B	0.283	0.061	4.796e-06	G	A
rs3130288	B	HLA-B	0.162	0.047	0.0005963	C	A
rs28732176	B	HLA-B	0.073	0.048	0.1334	C	T
rs41268905	B	HLA-B	-0.063	0.048	0.1911	G	A
rs169494	B	HLA-B	-0.165	0.058	0.004558	G	A
rs204892	B	HLA-B	0.292	0.062	3.156e-06	A	G
rs9391734	B	HLA-B	0.073	0.048	0.1334	G	A
rs9267803	B	HLA-B	-0.127	0.034	0.0001978	C	T
rs2555456	B	HLA-B	0.286	0.064	8.77e-06	C	T
rs13211318	B	HLA-B	0.068	0.048	0.1577	A	C
rs4713505	B	HLA-B	-0.117	0.034	0.0005331	G	T
rs388629	B	HLA-B	0.293	0.063	3.066e-06	G	A
rs114438786	B	HLA-B	-0.229	0.072	0.001491	G	A
rs204999	B	HLA-B	0.162	0.032	6.272e-07	A	G
rs3130279	B	HLA-B	-0.07	0.044	0.1064	A	G
rs3134952	B	HLA-B	0.12	0.036	0.0007743	A	T
rs4713506	B	HLA-B	-0.119	0.034	0.0004802	G	A
rs9296009	B	HLA-B	-0.117	0.036	0.001096	A	T
rs28732178	B	HLA-B	-0.044	0.072	0.5406	G	A
rs3134608	B	HLA-B	0.132	0.036	0.0002524	T	G
rs3131283	B	HLA-B	-0.087	0.044	0.05004	T	C
rs1053924	B	HLA-B	0.023	0.032	0.4687	T	C
rs9267810	B	HLA-B	-0.161	0.035	5.381e-06	T	C
rs505997	B	HLA-B	0.298	0.064	3.241e-06	C	T
rs3134604	B	HLA-B	-0.103	0.044	0.02045	C	G
rs3096696	B	HLA-B	0.136	0.036	0.0001666	C	A
rs386996	B	HLA-B	0.292	0.063	4.522e-06	G	A
rs2269425	B	HLA-B	-0.133	0.04	0.001068	G	A
rs10947233	B	HLA-B	0.078	0.067	0.2462	G	T
rs432953	B	HLA-B	-0.072	0.056	0.199	T	A
rs3134603	B	HLA-B	-0.104	0.044	0.01859	A	G
rs3134950	B	HLA-B	0.058	0.031	0.05735	C	A
rs34129552	B	HLA-B	-0.123	0.091	0.1775	C	G
rs2269424	B	HLA-B	-0.154	0.035	1.485e-05	G	A
rs2849013	B	HLA-B	0.292	0.063	4.522e-06	A	G
rs3096697	B	HLA-B	0.138	0.036	0.0001346	G	A
rs3130347	B	HLA-B	0.134	0.036	0.0002071	T	C
rs41268924	B	HLA-B	0.102	0.067	0.1314	G	A
rs1061808	B	HLA-B	0.062	0.031	0.04378	T	G
rs1061807	B	HLA-B	-0.154	0.035	1.482e-05	G	A
rs1269839	B	HLA-B	0.292	0.063	4.522e-06	G	T
rs3130283	B	HLA-B	-0.08	0.044	0.06852	A	C
rs34280838	B	HLA-B	-0.035	0.097	0.7172	T	C
rs9267817	B	HLA-B	-0.154	0.035	1.561e-05	G	A
rs3130284	B	HLA-B	0.138	0.036	0.0001346	T	C
rs3131297	B	HLA-B	0.138	0.036	0.0001346	A	T
rs408359	B	HLA-B	-0.038	0.058	0.5116	G	A
rs3134947	B	HLA-B	0.138	0.036	0.0001356	C	T
rs2269423	B	HLA-B	0.053	0.03	0.08537	A	C
rs3134946	B	HLA-B	0.138	0.036	0.0001345	C	G
rs3096689	B	HLA-B	0.138	0.036	0.0001345	C	G
rs3134945	B	HLA-B	0.138	0.036	0.0001356	C	A
rs3134944	B	HLA-B	0.138	0.036	0.0001356	C	T
rs9469089	B	HLA-B	-0.121	0.04	0.002414	G	C
rs3132965	B	HLA-B	0.138	0.036	0.0001346	A	G
rs3130349	B	HLA-B	0.132	0.039	0.0006394	G	A
rs3134943	B	HLA-B	-0.083	0.043	0.05501	T	C
rs8365	B	HLA-B	0.132	0.039	0.0006368	G	C
rs41270464	B	HLA-B	-0.197	0.07	0.00523	C	T
rs3134940	B	HLA-B	0.132	0.039	0.000636	T	C
rs204996	B	HLA-B	0.258	0.061	2.526e-05	C	T
rs184003	B	HLA-B	-0.023	0.058	0.6876	C	A
rs1035798	B	HLA-B	-0.159	0.036	8.133e-06	G	A
rs2070600	B	HLA-B	0.099	0.065	0.1277	C	T
rs1800684	B	HLA-B	-0.083	0.044	0.06274	A	T
rs1800624	B	HLA-B	-0.156	0.036	1.293e-05	A	T
rs1800625	B	HLA-B	0.131	0.038	0.0006286	A	G
rs204995	B	HLA-B	0.189	0.034	2.928e-08	A	G
rs41268932	B	HLA-B	0.126	0.068	0.0634	A	G
rs204994	B	HLA-B	0.181	0.034	1.772e-07	C	T
rs204993	B	HLA-B	0.193	0.032	3.111e-09	A	G
rs2022059	B	HLA-B	0.102	0.064	0.1132	G	C
rs204992	B	HLA-B	0.185	0.034	9.266e-08	G	A
rs2856437	B	HLA-B	0.102	0.064	0.1132	G	A
rs176095	B	HLA-B	0.188	0.034	5.307e-08	A	G
rs3134605	B	HLA-B	0.145	0.037	0.0001108	T	C
rs12663103	B	HLA-B	-0.01	0.068	0.8846	T	C
rs204991	B	HLA-B	0.224	0.036	4.781e-10	T	C
rs3132940	B	HLA-B	-0.066	0.044	0.1384	T	G
rs204990	B	HLA-B	0.224	0.036	4.781e-10	C	A
rs204989	B	HLA-B	0.223	0.036	5.428e-10	G	A
rs45592033	B	HLA-B	-0.156	0.075	0.03803	A	G
rs8192579	B	HLA-B	-0.01	0.068	0.8846	T	C
rs2071279	B	HLA-B	-0.11	0.034	0.001457	C	A
rs2071278	B	HLA-B	0.181	0.041	1.201e-05	A	G
rs9267820	B	HLA-B	-0.11	0.033	0.0008534	G	A
rs8192575	B	HLA-B	0.137	0.06	0.02286	C	G
rs3134942	B	HLA-B	0.176	0.043	4.331e-05	G	T
rs9267821	B	HLA-B	-0.11	0.033	0.000878	T	C
rs3134939	B	HLA-B	-0.015	0.03	0.6216	T	A
rs2071287	B	HLA-B	0.002	0.03	0.9396	C	T
rs3132935	B	HLA-B	0.145	0.037	0.0001089	A	G
rs6907458	B	HLA-B	-0.01	0.068	0.8846	C	T
rs2071277	B	HLA-B	0	0.03	0.9888	T	C
rs1044506	B	HLA-B	-0.067	0.044	0.128	T	G
rs3131296	B	HLA-B	0.176	0.043	4.331e-05	C	T
rs206017	B	HLA-B	0.097	0.031	0.001554	G	A
rs3132947	B	HLA-B	0.146	0.037	0.0001018	G	T
rs206018	B	HLA-B	-0.12	0.037	0.00133	C	G
rs9267833	B	HLA-B	-0.123	0.034	0.0003426	T	C
rs3132956	B	HLA-B	0.175	0.043	4.455e-05	G	A
rs2555469	B	HLA-B	0.138	0.06	0.02187	C	G
rs16869834	B	HLA-B	-0.035	0.072	0.6266	A	G
rs2071286	B	HLA-B	-0.172	0.037	4.552e-06	C	T
rs3131294	B	HLA-B	-0.067	0.044	0.1287	A	G
rs206019	B	HLA-B	0.202	0.045	8.162e-06	C	T
rs2071285	B	HLA-B	0.138	0.06	0.02187	A	T
rs206016	B	HLA-B	0.202	0.045	8.162e-06	G	A
rs206015	B	HLA-B	0.185	0.045	3.769e-05	G	A
rs3131290	B	HLA-B	-0.008	0.031	0.7972	G	A
rs3134799	B	HLA-B	-0.015	0.03	0.6085	G	A
rs80074882	B	HLA-B	0.143	0.108	0.186	A	G
rs404860	B	HLA-B	0.147	0.039	0.0001773	T	C
rs384247	B	HLA-B	0.147	0.039	0.0001773	G	A
rs3134798	B	HLA-B	0.059	0.033	0.07445	G	A
rs17201763	B	HLA-B	-0.112	0.074	0.1305	T	G
rs2854050	B	HLA-B	0.131	0.06	0.02957	G	A
rs3134797	B	HLA-B	-0.015	0.03	0.6072	G	A
rs438475	B	HLA-B	0.177	0.042	2.307e-05	G	A
rs436388	B	HLA-B	0.074	0.031	0.01638	T	C
rs379464	B	HLA-B	-0.045	0.067	0.5012	C	T
rs2256594	B	HLA-B	0.153	0.039	0.0001068	A	G
rs394657	B	HLA-B	-0.018	0.03	0.5541	A	G
rs429853	B	HLA-B	-0.033	0.03	0.2778	T	C
rs1109771	B	HLA-B	0.064	0.03	0.03274	A	G
rs431722	B	HLA-B	0.076	0.03	0.01262	C	T
rs430916	B	HLA-B	-0.133	0.034	0.0001039	C	T
rs422951	B	HLA-B	-0.026	0.03	0.3984	T	C
rs520803	B	HLA-B	-0.122	0.032	0.0001622	C	T
rs520692	B	HLA-B	-0.121	0.032	0.0001825	T	C
rs415929	B	HLA-B	-0.12	0.032	0.0001898	T	C
rs715299	B	HLA-B	0.223	0.031	1.937e-12	T	G
rs3134796	B	HLA-B	0.159	0.043	0.0002086	A	G
rs3132946	B	HLA-B	-0.073	0.044	0.101	A	G
rs915895	B	HLA-B	0.188	0.031	1.308e-09	T	C
rs915894	B	HLA-B	0.124	0.031	5.147e-05	T	G
rs443198	B	HLA-B	0.198	0.03	4.417e-11	A	G
rs3134931	B	HLA-B	0.092	0.031	0.003206	T	C
rs434841	B	HLA-B	-0.085	0.034	0.01199	G	A
rs2854048	B	HLA-B	-0.119	0.1	0.2325	G	A
rs3830041	B	HLA-B	0.09	0.053	0.09182	C	T
rs375244	B	HLA-B	0.063	0.037	0.08685	G	A
rs396960	B	HLA-B	0.078	0.036	0.02735	T	A
rs8192565	B	HLA-B	-0.144	0.055	0.00914	C	T
rs3134930	B	HLA-B	0.071	0.035	0.04119	C	T
rs12055568	B	HLA-B	0.213	0.125	0.0886	G	A
rs3134929	B	HLA-B	0.12	0.038	0.001453	C	G
rs3096702	B	HLA-B	0.075	0.031	0.01695	A	G
rs391755	B	HLA-B	-0.035	0.062	0.5753	A	G
rs2267644	B	HLA-B	-0.075	0.07	0.2871	G	A
rs397081	B	HLA-B	-0.044	0.074	0.5496	T	C
rs9296011	B	HLA-B	-0.076	0.07	0.2791	A	G
rs2267645	B	HLA-B	-0.076	0.07	0.2803	T	C
rs479536	B	HLA-B	0.189	0.06	0.001624	G	A
rs9267845	B	HLA-B	0.005	0.031	0.8614	A	T
rs447903	B	HLA-B	0.015	0.038	0.6889	G	T
rs499691	B	HLA-B	0.017	0.038	0.6535	C	T
rs510321	B	HLA-B	-0.011	0.04	0.7865	C	A
rs17208153	B	HLA-B	0.096	0.051	0.06279	A	C
rs1475961	B	HLA-B	0.005	0.031	0.8625	A	G
rs3132950	B	HLA-B	0.005	0.031	0.8625	C	T
rs1475960	B	HLA-B	0.005	0.031	0.8625	T	C
rs3096691	B	HLA-B	0.004	0.031	0.9077	G	A
rs483574	B	HLA-B	-0.012	0.04	0.7699	G	A
rs482759	B	HLA-B	-0.011	0.04	0.7865	A	G
rs9267853	B	HLA-B	0.076	0.031	0.01526	T	C
rs9296012	B	HLA-B	0.033	0.042	0.4279	C	T
rs532385	B	HLA-B	0.022	0.038	0.5519	G	A
rs3132949	B	HLA-B	0.039	0.032	0.2226	T	C
rs365053	B	HLA-B	-0.019	0.036	0.612	T	G
rs378088	B	HLA-B	-0.017	0.036	0.6466	C	T
rs9404942	B	HLA-B	0.186	0.067	0.005762	C	T
rs9378123	B	HLA-B	0.035	0.044	0.4285	A	G
rs374205	B	HLA-B	0.171	0.054	0.001718	A	G
rs399950	B	HLA-B	0.03	0.038	0.4275	C	T
rs495089	B	HLA-B	0.034	0.038	0.3796	A	G
rs436845	B	HLA-B	0.018	0.035	0.6066	A	G
rs1426713	B	HLA-B	-0.068	0.054	0.2043	C	T
rs440261	B	HLA-B	-0.011	0.036	0.7704	A	G
rs404890	B	HLA-B	0.072	0.031	0.0197	C	A
rs2849015	B	HLA-B	0.067	0.031	0.02934	G	A
rs6457499	B	HLA-B	0.003	0.033	0.9267	T	C
rs377763	B	HLA-B	0.115	0.037	0.001961	C	A
rs389703	B	HLA-B	-0.003	0.036	0.9432	C	T
rs9267873	B	HLA-B	0.089	0.031	0.004024	C	T
rs3134926	B	HLA-B	0.003	0.033	0.9267	C	G
rs6936346	B	HLA-B	0.003	0.033	0.9267	C	T
rs115944000	B	HLA-B	-0.003	0.036	0.9432	T	C
rs9501398	B	HLA-B	-0.058	0.053	0.2716	G	T
rs9267898	B	HLA-B	0.089	0.031	0.003803	T	C
rs508445	B	HLA-B	0.02	0.066	0.7555	G	A
rs3130299	B	HLA-B	-0.003	0.036	0.9432	A	G
rs693797	B	HLA-B	0.075	0.031	0.015	T	C
rs549182	B	HLA-B	-0.05	0.096	0.605	G	A
rs549270	B	HLA-B	0.005	0.078	0.951	C	T
rs9267911	B	HLA-B	0.073	0.03	0.01569	T	C
rs3130303	B	HLA-B	0.132	0.041	0.001381	A	G
rs114356017	B	HLA-B	0.073	0.125	0.5586	C	T
rs6901158	B	HLA-B	0.129	0.041	0.001746	C	T
rs6906128	B	HLA-B	0.008	0.035	0.8264	A	C
rs511027	B	HLA-B	0.174	0.05	0.0005075	A	T
rs3130304	B	HLA-B	0.092	0.036	0.009972	G	A
rs416352	B	HLA-B	0.056	0.032	0.08058	G	T
rs424232	B	HLA-B	0.054	0.033	0.1009	C	T
rs12526104	B	HLA-B	-0.112	0.056	0.04387	A	G
rs439303	B	HLA-B	-0.004	0.034	0.9105	G	A
rs382259	B	HLA-B	0.007	0.036	0.8508	T	C
rs12529559	B	HLA-B	-0.139	0.066	0.03405	G	T
rs507778	B	HLA-B	0.047	0.032	0.1412	C	T
rs371156	B	HLA-B	-0.011	0.036	0.767	T	C
rs419132	B	HLA-B	0.022	0.035	0.5259	A	G
rs412657	B	HLA-B	0.088	0.03	0.00367	T	G
rs9267947	B	HLA-B	0.085	0.03	0.004514	A	G
rs411326	B	HLA-B	0.01	0.034	0.7713	C	T
rs9267948	B	HLA-B	0.09	0.031	0.003342	G	A
rs427037	B	HLA-B	-0.032	0.038	0.4033	A	G
rs10456404	B	HLA-B	0.011	0.047	0.8134	T	C
rs17576984	B	HLA-B	0.081	0.057	0.1568	C	T
rs9267954	B	HLA-B	-0.122	0.034	0.0003475	A	T
rs9267955	B	HLA-B	-0.061	0.043	0.1537	A	G
rs454748	B	HLA-B	-0.117	0.03	0.0001067	G	A
rs9267956	B	HLA-B	-0.101	0.031	0.001095	A	G
rs440169	B	HLA-B	-0.117	0.031	0.0001268	G	A
rs9267958	B	HLA-B	-0.117	0.031	0.0001268	A	C
rs563412	B	HLA-B	-0.119	0.03	0.0001013	G	A
rs1559876	B	HLA-B	-0.101	0.031	0.001101	G	C
rs2894239	B	HLA-B	-0.117	0.031	0.0001268	T	G
rs2395110	B	HLA-B	-0.118	0.03	0.0001047	G	A
rs9296013	B	HLA-B	0.082	0.088	0.3519	A	C
rs3115576	B	HLA-B	-0.117	0.031	0.0001268	T	A
rs6457509	B	HLA-B	-0.117	0.031	0.0001268	G	C
rs6936204	B	HLA-B	-0.093	0.032	0.003551	T	C
rs9267971	B	HLA-B	-0.117	0.031	0.0001268	T	C
rs9267972	B	HLA-B	-0.107	0.031	0.0005094	A	G
rs2894240	B	HLA-B	-0.117	0.031	0.0001268	G	A
rs10223710	B	HLA-B	0.019	0.04	0.6347	A	G
rs3115573	B	HLA-B	-0.117	0.031	0.0001268	A	G
rs9296015	B	HLA-B	0.019	0.04	0.6347	G	A
rs114165089	B	HLA-B	0.078	0.089	0.3808	C	T
rs4959089	B	HLA-B	0.019	0.04	0.6347	A	G
rs9357138	B	HLA-B	0.006	0.047	0.9054	C	T
rs4959090	B	HLA-B	0.019	0.04	0.6347	G	A
rs6921945	B	HLA-B	0.019	0.04	0.6347	A	C
rs9267992	B	HLA-B	-0.064	0.043	0.1403	G	A
rs3115572	B	HLA-B	-0.107	0.031	0.0005088	C	G
rs12525893	B	HLA-B	0.022	0.04	0.5775	C	T
rs3130315	B	HLA-B	-0.117	0.031	0.000126	G	A
rs3130316	B	HLA-B	-0.107	0.031	0.0005094	T	C
rs3115570	B	HLA-B	-0.121	0.03	7.615e-05	A	G
rs3130320	B	HLA-B	-0.096	0.032	0.002439	T	C
rs6457515	B	HLA-B	0.111	0.035	0.001759	G	C
rs3130322	B	HLA-B	0.111	0.035	0.001759	T	C
rs3132967	B	HLA-B	0.111	0.035	0.001759	T	A
rs3115569	B	HLA-B	0.109	0.036	0.002138	G	A
rs28895018	B	HLA-B	-0.04	0.062	0.5224	T	C
rs9268005	B	HLA-B	-0.048	0.033	0.1424	C	A
rs6931322	B	HLA-B	0.108	0.035	0.002336	T	C
rs9268013	B	HLA-B	0.086	0.037	0.02017	G	C
rs9268035	B	HLA-B	-0.109	0.031	0.0004056	A	G
rs148409850	B	HLA-B	-0.024	0.11	0.8272	G	A
rs3096686	B	HLA-B	0.111	0.035	0.001759	C	G
rs3132971	B	HLA-B	0.137	0.048	0.004478	T	G
rs9268055	B	HLA-B	0.111	0.035	0.001759	T	C
rs4959091	B	HLA-B	-0.109	0.031	0.0003951	G	A
rs3130332	B	HLA-B	0.111	0.035	0.001759	A	T
rs2395114	B	HLA-B	-0.109	0.031	0.0003951	A	G
rs3115563	B	HLA-B	0.111	0.035	0.001759	T	A
rs3115562	B	HLA-B	-0.084	0.068	0.2131	C	T
rs7767325	B	HLA-B	0.111	0.035	0.001759	G	C
rs3132928	B	HLA-B	0.111	0.035	0.001759	G	A
rs3096683	B	HLA-B	0.082	0.04	0.04351	A	G
rs41289482	B	HLA-B	-0.043	0.064	0.5048	G	A
rs3096682	B	HLA-B	0.111	0.035	0.001759	A	C
rs3096681	B	HLA-B	0.111	0.035	0.001759	A	G
rs2114436	B	HLA-B	-0.084	0.068	0.2131	C	G
rs17201917	B	HLA-B	0.024	0.043	0.5715	A	G
rs3115561	B	HLA-B	0.111	0.035	0.001759	C	G
rs3132931	B	HLA-B	0.086	0.037	0.02017	T	G
rs3132933	B	HLA-B	-0.087	0.068	0.2067	G	T
rs3115560	B	HLA-B	0.111	0.035	0.001759	G	A
rs6913182	B	HLA-B	-0.053	0.04	0.1896	T	C
rs3096673	B	HLA-B	0.111	0.035	0.001759	T	C
rs3096674	B	HLA-B	0.086	0.037	0.02017	G	A
rs3132945	B	HLA-B	0.111	0.035	0.001759	A	G
rs3115557	B	HLA-B	0.086	0.037	0.02017	C	T
rs1559873	B	HLA-B	0.086	0.037	0.02017	T	C
rs1559874	B	HLA-B	0.08	0.037	0.03023	G	A
rs3130340	B	HLA-B	0.111	0.035	0.001759	T	C
rs9268103	B	HLA-B	-0.053	0.04	0.1896	A	G
rs3115553	B	HLA-B	0.111	0.035	0.001759	C	T
rs115739548	B	HLA-B	0.099	0.088	0.2615	C	T
rs3115552	B	HLA-B	0.111	0.035	0.001759	C	T
rs28366171	B	HLA-B	0.024	0.043	0.5715	C	T
rs9268125	B	HLA-B	0.088	0.037	0.01754	T	C
rs6902465	B	HLA-B	-0.084	0.068	0.2131	T	C
rs9268127	B	HLA-B	0.08	0.041	0.04962	T	C
rs9268131	B	HLA-B	0.086	0.037	0.02017	A	G
rs555826822	B	HLA-B	-0.109	0.031	0.000384	A	G
rs9268135	B	HLA-B	0.086	0.037	0.02017	A	G
rs78939685	B	HLA-B	-0.05	0.04	0.2077	G	A
rs9268137	B	HLA-B	0.085	0.037	0.02149	G	A
rs7751896	B	HLA-B	0.111	0.035	0.001759	G	A
rs28732186	B	HLA-B	-0.04	0.062	0.5224	G	A
rs9268138	B	HLA-B	-0.065	0.043	0.1352	A	G
rs9268139	B	HLA-B	0.08	0.041	0.04962	A	G
rs4711291	B	HLA-B	0.111	0.035	0.001759	C	G
rs9268142	B	HLA-B	0.102	0.037	0.005444	T	C
rs9268145	B	HLA-B	-0.174	0.035	1.062e-06	T	G
rs4713518	B	HLA-B	-0.109	0.031	0.000384	A	G
rs926070	B	HLA-B	-0.049	0.033	0.1343	G	A
rs9268148	B	HLA-B	-0.053	0.04	0.1896	G	A
rs17422727	B	HLA-B	0.024	0.043	0.5715	C	G
rs6935269	B	HLA-B	0.111	0.035	0.001759	T	C
rs482194	B	HLA-B	-0.109	0.031	0.000405	A	G
rs7775397	B	HLA-B	0.137	0.048	0.004478	T	G
rs3749966	B	HLA-B	0.111	0.035	0.001759	T	C
rs560505	B	HLA-B	-0.113	0.031	0.0002708	A	G
rs10947251	B	HLA-B	0.081	0.075	0.2809	G	A
rs6457535	B	HLA-B	-0.064	0.043	0.1375	A	G
rs6910668	B	HLA-B	0.08	0.041	0.04962	T	G
rs9268153	B	HLA-B	0.08	0.041	0.04962	C	T
rs11751697	B	HLA-B	0.081	0.075	0.2809	C	T
rs6906662	B	HLA-B	-0.04	0.062	0.5224	G	A
rs565571	B	HLA-B	-0.115	0.031	0.0002024	G	A
rs7745174	B	HLA-B	0.08	0.041	0.04962	G	A
rs7750783	B	HLA-B	0.085	0.036	0.01953	C	T
rs537757	B	HLA-B	-0.111	0.031	0.0003054	A	T
rs6909427	B	HLA-B	0.111	0.035	0.001759	T	G
rs28366175	B	HLA-B	0.171	0.058	0.003139	T	C
rs7775332	B	HLA-B	0.111	0.035	0.001759	A	T
rs477005	B	HLA-B	-0.115	0.031	0.0002024	A	G
rs9268164	B	HLA-B	0.111	0.035	0.001759	A	T
rs7742654	B	HLA-B	0.082	0.037	0.02525	C	G
rs3864299	B	HLA-B	0.082	0.037	0.02525	A	T
rs3864300	B	HLA-B	0.082	0.037	0.02525	G	T
rs12660769	B	HLA-B	-0.11	0.056	0.05038	C	G
rs9268165	B	HLA-B	0.082	0.037	0.02525	A	G
rs9268166	B	HLA-B	0.082	0.037	0.02525	T	C
rs9268167	B	HLA-B	0.111	0.035	0.001759	C	A
rs9268168	B	HLA-B	0.082	0.037	0.02525	C	T
rs9268170	B	HLA-B	0.082	0.037	0.02525	A	G
rs6457536	B	HLA-B	0.082	0.037	0.02525	A	G
rs9268176	B	HLA-B	0.086	0.037	0.02017	C	T
rs9268177	B	HLA-B	0.137	0.048	0.004478	C	A
rs7341328	B	HLA-B	0.082	0.037	0.02525	G	A
rs9268192	B	HLA-B	0.082	0.037	0.02525	C	T
rs9268197	B	HLA-B	0.086	0.037	0.02017	C	A
rs9268198	B	HLA-B	0.082	0.037	0.02525	C	T
rs502626	B	HLA-B	-0.109	0.031	0.000405	A	G
rs9268199	B	HLA-B	-0.085	0.04	0.03354	G	A
rs9268200	B	HLA-B	0.084	0.037	0.0221	C	T
rs3864302	B	HLA-B	0.11	0.036	0.001956	C	T
rs9268201	B	HLA-B	0.111	0.035	0.001759	G	A
rs9268202	B	HLA-B	0.086	0.037	0.02017	C	T
rs9268204	B	HLA-B	0.082	0.037	0.02525	C	T
rs28732188	B	HLA-B	-0.04	0.062	0.5224	C	A
rs6934429	B	HLA-B	0.082	0.037	0.02525	G	T
rs6934776	B	HLA-B	0.086	0.037	0.02017	G	A
rs9501173	B	HLA-B	0.081	0.075	0.2809	G	A
rs9268205	B	HLA-B	-0.051	0.04	0.2074	A	G
rs6939410	B	HLA-B	0.086	0.037	0.02017	A	G
rs1018433	B	HLA-B	0.082	0.037	0.02525	A	T
rs1018430	B	HLA-B	0.111	0.035	0.001759	C	T
rs9268212	B	HLA-B	0.086	0.037	0.02017	T	C
rs2069026	B	HLA-B	0.082	0.037	0.02525	C	T
rs6903871	B	HLA-B	0.111	0.035	0.001759	A	C
rs547261	B	HLA-B	-0.107	0.031	0.0004794	G	A
rs2395141	B	HLA-B	-0.047	0.033	0.1457	G	A
rs9268213	B	HLA-B	0.082	0.037	0.02525	A	G
rs9268215	B	HLA-B	0.082	0.037	0.02525	A	G
rs6910071	B	HLA-B	-0.174	0.035	1.064e-06	A	G
rs6909790	B	HLA-B	0.082	0.037	0.02525	A	G
rs6915455	B	HLA-B	0.082	0.037	0.02525	G	A
rs9268218	B	HLA-B	0.082	0.037	0.02525	A	G
rs3749967	B	HLA-B	0.081	0.075	0.2809	T	C
rs9268219	B	HLA-B	0.142	0.05	0.004321	T	G
rs9268220	B	HLA-B	0.08	0.041	0.04962	C	T
rs531094	B	HLA-B	-0.106	0.031	0.0005796	T	A
rs500279	B	HLA-B	-0.087	0.068	0.2067	C	T
rs498422	B	HLA-B	0.028	0.059	0.6398	T	G
rs9501176	B	HLA-B	0.081	0.075	0.2809	G	C
rs9268230	B	HLA-B	-0.047	0.033	0.1457	G	A
rs6920338	B	HLA-B	-0.028	0.042	0.511	C	T
rs574710	B	HLA-B	-0.108	0.031	0.0003922	T	C
rs539703	B	HLA-B	-0.107	0.031	0.0004796	A	C
rs546857	B	HLA-B	-0.112	0.031	0.000323	C	T
rs547077	B	HLA-B	-0.108	0.031	0.0003922	T	C
rs9268234	B	HLA-B	-0.051	0.04	0.2074	A	C
rs28366180	B	HLA-B	0.174	0.059	0.003155	G	T
rs570963	B	HLA-B	0.048	0.046	0.2993	A	G
rs9268235	B	HLA-B	0.137	0.048	0.004478	C	T
rs4279480	B	HLA-B	-0.047	0.033	0.1457	G	T
rs485774	B	HLA-B	-0.107	0.031	0.0004794	A	G
rs496360	B	HLA-B	-0.088	0.068	0.1977	A	G
rs4348357	B	HLA-B	-0.047	0.033	0.1457	T	G
rs742697	B	HLA-B	-0.047	0.033	0.1457	C	T
rs521828	B	HLA-B	0.079	0.033	0.01831	C	T
rs523627	B	HLA-B	-0.107	0.031	0.0004794	G	T
rs525607	B	HLA-B	-0.108	0.031	0.0003922	C	T
rs552339	B	HLA-B	-0.107	0.031	0.0004794	G	A
rs9501178	B	HLA-B	0.081	0.075	0.2809	A	C
rs3132957	B	HLA-B	-0.047	0.033	0.1457	T	C
rs533885	B	HLA-B	-0.107	0.031	0.000475	A	G
rs3129905	B	HLA-B	-0.048	0.033	0.1438	T	G
rs504203	B	HLA-B	-0.107	0.031	0.0004794	T	C
rs505274	B	HLA-B	-0.108	0.031	0.0004294	G	A
rs508805	B	HLA-B	-0.108	0.031	0.0004294	G	A
rs524578	B	HLA-B	-0.109	0.03	0.0003509	G	A
rs533449611	B	HLA-B	-0.068	0.044	0.1171	A	C
rs9348880	B	HLA-B	-0.109	0.03	0.0003509	C	T
rs9348881	B	HLA-B	-0.109	0.03	0.0003661	C	G
rs17208363	B	HLA-B	-0.041	0.062	0.5153	G	A
rs12524063	B	HLA-B	-0.124	0.055	0.0231	T	A
rs9368713	B	HLA-B	-0.108	0.031	0.0004294	T	C
rs9368714	B	HLA-B	-0.133	0.031	2.292e-05	G	A
rs3132958	B	HLA-B	-0.108	0.035	0.002132	A	G
rs3129947	B	HLA-B	-0.108	0.035	0.002132	T	G
rs10484560	B	HLA-B	-0.124	0.055	0.0231	G	A
rs9405090	B	HLA-B	-0.111	0.03	0.0002922	A	G
rs3129949	B	HLA-B	0.04	0.037	0.2738	C	A
rs3132959	B	HLA-B	-0.105	0.035	0.002834	G	A
rs1003879	B	HLA-B	0.062	0.032	0.05529	G	A
rs742582	B	HLA-B	-0.108	0.031	0.0004478	G	A
rs1003878	B	HLA-B	0.04	0.037	0.2738	G	A
rs910052	B	HLA-B	-0.108	0.031	0.0004294	G	T
rs1076712	B	HLA-B	0.029	0.031	0.3582	T	C
rs9366793	B	HLA-B	-0.109	0.03	0.0003509	T	C
rs9348882	B	HLA-B	-0.108	0.031	0.0004294	C	T
rs9380290	B	HLA-B	-0.109	0.03	0.0003509	C	G
rs9357140	B	HLA-B	-0.108	0.031	0.0004294	G	A
rs2022537	B	HLA-B	0.04	0.037	0.2738	G	A
rs1474729	B	HLA-B	-0.108	0.031	0.0004294	A	C
rs1474728	B	HLA-B	-0.108	0.031	0.0004294	C	T
rs1265757	B	HLA-B	0.137	0.048	0.004478	C	T
rs10807100	B	HLA-B	-0.108	0.031	0.0004294	G	A
rs6929776	B	HLA-B	-0.109	0.03	0.0003509	G	A
rs1265754	B	HLA-B	0.137	0.048	0.004478	T	A
rs28361060	B	HLA-B	-0.175	0.035	9.252e-07	G	A
rs7765585	B	HLA-B	-0.059	0.047	0.2047	A	G
rs6930681	B	HLA-B	-0.108	0.031	0.0004294	G	A
rs12526151	B	HLA-B	-0.123	0.055	0.02463	A	G
rs973037	B	HLA-B	-0.108	0.031	0.0004294	C	T
rs926594	B	HLA-B	-0.108	0.031	0.0004294	T	G
rs3129900	B	HLA-B	-0.06	0.041	0.1418	G	T
rs9368716	B	HLA-B	-0.054	0.03	0.0717	G	A
rs2273019	B	HLA-B	0.026	0.031	0.4058	C	T
rs28732192	B	HLA-B	-0.041	0.062	0.5153	A	T
rs3117138	B	HLA-B	-0.108	0.035	0.002132	C	A
rs2022534	B	HLA-B	-0.108	0.031	0.0004294	T	C
rs2022533	B	HLA-B	-0.109	0.03	0.0003509	T	G
rs1033500	B	HLA-B	-0.108	0.031	0.0004294	G	A
rs3132944	B	HLA-B	-0.108	0.035	0.002132	T	C
rs1033499	B	HLA-B	0.079	0.041	0.05026	G	A
rs1033498	B	HLA-B	-0.108	0.031	0.0004294	T	C
rs9469099	B	HLA-B	0.099	0.088	0.2615	G	A
rs2143468	B	HLA-B	-0.108	0.031	0.0004294	A	T
rs2022531	B	HLA-B	-0.108	0.035	0.002132	G	A
rs2143466	B	HLA-B	-0.101	0.031	0.001028	C	T
rs2143465	B	HLA-B	-0.108	0.031	0.0004294	T	C
rs3117137	B	HLA-B	0.041	0.037	0.2634	C	T
rs3129904	B	HLA-B	-0.108	0.035	0.002139	A	G
rs3132955	B	HLA-B	-0.108	0.035	0.002139	C	G
rs9268260	B	HLA-B	-0.108	0.031	0.0004294	C	T
rs3132954	B	HLA-B	0.042	0.03	0.1604	G	A
rs72843221	B	HLA-B	-0.126	0.055	0.02205	A	C
rs6904320	B	HLA-B	-0.105	0.035	0.002821	A	G
rs7383144	B	HLA-B	-0.105	0.035	0.002821	C	T
rs9268267	B	HLA-B	-0.081	0.068	0.2316	A	G
rs9268268	B	HLA-B	-0.105	0.035	0.002821	A	G
rs4576282	B	HLA-B	-0.108	0.031	0.0004288	A	G
rs4959092	B	HLA-B	-0.108	0.031	0.0004288	T	G
rs4959093	B	HLA-B	-0.108	0.031	0.0004303	T	C
rs4959094	B	HLA-B	-0.108	0.031	0.0004303	C	T
rs4959025	B	HLA-B	-0.107	0.031	0.0004657	A	C
rs4959026	B	HLA-B	-0.107	0.031	0.0004657	G	T
rs3117134	B	HLA-B	0.029	0.031	0.3592	T	C
rs3117133	B	HLA-B	-0.105	0.035	0.002821	G	C
rs4959096	B	HLA-B	-0.107	0.031	0.0004657	G	A
rs9268283	B	HLA-B	-0.107	0.031	0.0004657	T	C
rs9268284	B	HLA-B	-0.108	0.031	0.0004288	G	A
rs28366182	B	HLA-B	0.171	0.058	0.003139	A	G
rs3117128	B	HLA-B	-0.108	0.035	0.002182	A	G
rs910051	B	HLA-B	0.137	0.048	0.004478	T	G
rs9268285	B	HLA-B	-0.108	0.031	0.0004288	T	C
rs910050	B	HLA-B	0.029	0.031	0.3592	G	C
rs910049	B	HLA-B	-0.104	0.035	0.002857	T	C
rs12198399	B	HLA-B	0.226	0.102	0.02727	G	A
rs3117126	B	HLA-B	-0.105	0.035	0.002831	C	T
rs969893	B	HLA-B	0.028	0.031	0.3726	C	A
rs969892	B	HLA-B	0.041	0.037	0.2631	T	C
rs969891	B	HLA-B	0.029	0.031	0.3592	T	C
rs3117122	B	HLA-B	0.028	0.031	0.3726	C	T
rs2076542	B	HLA-B	-0.108	0.031	0.0004309	G	A
rs28732195	B	HLA-B	-0.044	0.062	0.484	A	G
rs2076541	B	HLA-B	-0.107	0.031	0.0004657	T	C
rs2076540	B	HLA-B	-0.112	0.031	0.0003135	T	C
rs2076539	B	HLA-B	0.029	0.031	0.3592	T	C
rs2076538	B	HLA-B	-0.107	0.031	0.0004657	A	C
rs2076537	B	HLA-B	0.028	0.031	0.3726	G	A
rs761189	B	HLA-B	0.029	0.031	0.3592	T	C
rs761188	B	HLA-B	0.028	0.031	0.3726	A	G
rs761187	B	HLA-B	-0.112	0.031	0.0003135	A	G
rs3117119	B	HLA-B	-0.06	0.041	0.1416	G	A
rs1265763	B	HLA-B	-0.027	0.038	0.4744	C	T
rs9268301	B	HLA-B	-0.133	0.031	2.389e-05	G	A
rs3132963	B	HLA-B	-0.055	0.041	0.1734	G	A
rs2022544	B	HLA-B	-0.061	0.047	0.1934	C	T
rs1265762	B	HLA-B	-0.063	0.03	0.03732	C	A
rs3117117	B	HLA-B	-0.037	0.043	0.3832	C	A
rs2395148	B	HLA-B	0.099	0.088	0.2615	G	T
rs1265761	B	HLA-B	-0.081	0.068	0.2316	A	G
rs1265760	B	HLA-B	-0.063	0.03	0.03732	T	C
rs1265759	B	HLA-B	-0.063	0.03	0.03732	C	T
rs3129906	B	HLA-B	-0.108	0.035	0.002182	C	T
rs1265758	B	HLA-B	-0.039	0.031	0.2029	A	G
rs3129907	B	HLA-B	-0.104	0.035	0.003271	G	A
rs3117114	B	HLA-B	-0.108	0.035	0.002182	T	C
rs2206618	B	HLA-B	-0.027	0.038	0.4744	A	G
rs17202071	B	HLA-B	-0.126	0.055	0.02208	A	G
rs9268302	B	HLA-B	-0.027	0.038	0.4744	C	T
rs6907322	B	HLA-B	-0.072	0.04	0.06993	G	A
rs3117113	B	HLA-B	-0.108	0.035	0.002182	A	C
rs6907757	B	HLA-B	-0.061	0.047	0.1934	C	T
rs13196329	B	HLA-B	-0.033	0.108	0.7587	A	C
rs2395149	B	HLA-B	0.137	0.048	0.004478	G	A
rs3129908	B	HLA-B	-0.039	0.031	0.2029	C	A
rs2894249	B	HLA-B	-0.108	0.035	0.002182	C	T
rs2395150	B	HLA-B	-0.039	0.031	0.2029	G	A
rs9268303	B	HLA-B	-0.072	0.04	0.06993	G	A
rs6904636	B	HLA-B	-0.063	0.03	0.03864	C	T
rs3129911	B	HLA-B	-0.063	0.03	0.03732	C	T
rs9268325	B	HLA-B	-0.027	0.038	0.4744	C	T
rs9268326	B	HLA-B	-0.107	0.031	0.000454	T	C
rs9268330	B	HLA-B	-0.027	0.038	0.4744	A	G
rs7744155	B	HLA-B	-0.027	0.038	0.4744	C	T
rs6457553	B	HLA-B	-0.061	0.047	0.1879	A	G
rs2223636	B	HLA-B	0.026	0.031	0.3942	T	A
rs9268343	B	HLA-B	-0.108	0.031	0.0004309	A	G
rs9268345	B	HLA-B	-0.107	0.031	0.000454	G	A
rs9268347	B	HLA-B	-0.027	0.038	0.4747	G	A
rs9268350	B	HLA-B	-0.027	0.038	0.4744	T	C
rs34673422	B	HLA-B	-0.01	0.11	0.9308	A	C
rs9268351	B	HLA-B	-0.081	0.068	0.2316	G	A
rs3129921	B	HLA-B	-0.063	0.03	0.03864	A	G
rs3129922	B	HLA-B	-0.063	0.03	0.03864	C	T
rs3129923	B	HLA-B	-0.063	0.03	0.03732	A	G
rs9268361	B	HLA-B	-0.027	0.038	0.4744	G	A
rs3129924	B	HLA-B	0.075	0.04	0.06266	C	T
rs9268362	B	HLA-B	-0.173	0.036	1.322e-06	A	G
rs3129925	B	HLA-B	0.075	0.04	0.06266	G	A
rs9268364	B	HLA-B	-0.027	0.038	0.4744	C	T
rs3129926	B	HLA-B	0.075	0.04	0.06266	T	C
rs12529400	B	HLA-B	-0.124	0.055	0.02452	G	C
rs3129927	B	HLA-B	0.137	0.048	0.004499	A	C
rs9268368	B	HLA-B	-0.107	0.031	0.000454	T	C
rs7769740	B	HLA-B	-0.124	0.055	0.02452	C	T
rs7770048	B	HLA-B	-0.061	0.047	0.1879	C	T
rs28366185	B	HLA-B	0.17	0.058	0.003376	G	A
rs2143462	B	HLA-B	0.069	0.04	0.08403	G	A
rs2143461	B	HLA-B	0.075	0.04	0.06266	G	A
rs2073048	B	HLA-B	-0.061	0.047	0.1879	G	A
rs3129931	B	HLA-B	-0.109	0.035	0.001882	C	T
rs2073046	B	HLA-B	-0.107	0.031	0.000454	C	T
rs3129932	B	HLA-B	-0.108	0.035	0.002182	G	C
rs3129933	B	HLA-B	0.08	0.041	0.05018	G	A
rs3129934	B	HLA-B	-0.06	0.041	0.1416	T	C
rs3129935	B	HLA-B	0.075	0.04	0.06266	A	G
rs3129936	B	HLA-B	-0.108	0.035	0.002182	A	G
rs3129937	B	HLA-B	0.075	0.04	0.06266	C	A
rs3129938	B	HLA-B	-0.06	0.041	0.1416	T	A
rs6903816	B	HLA-B	-0.028	0.038	0.4657	A	G
rs9268384	B	HLA-B	-0.107	0.031	0.000454	A	G
rs3129939	B	HLA-B	0.075	0.04	0.06266	A	G
rs2273017	B	HLA-B	-0.059	0.031	0.05616	G	A
rs3129941	B	HLA-B	-0.106	0.035	0.002685	A	G
rs3129942	B	HLA-B	0.043	0.035	0.2188	G	T
rs28986326	B	HLA-B	-0.043	0.062	0.4904	C	T
rs3117111	B	HLA-B	-0.108	0.035	0.002182	C	T
rs3129943	B	HLA-B	0.04	0.035	0.2477	A	G
rs2050191	B	HLA-B	-0.106	0.035	0.002443	A	T
rs2073044	B	HLA-B	-0.131	0.033	6.79e-05	C	T
rs2050190	B	HLA-B	0.068	0.033	0.03904	A	G
rs2073045	B	HLA-B	0.002	0.031	0.9537	G	A
rs6913309	B	HLA-B	0.029	0.033	0.3822	T	A
rs2050188	B	HLA-B	-0.037	0.032	0.2359	C	T
rs3117109	B	HLA-B	0.145	0.049	0.002944	C	T
rs9268401	B	HLA-B	-0.091	0.032	0.004858	A	G
rs9268402	B	HLA-B	-0.107	0.029	0.000247	G	A
rs9391858	B	HLA-B	-0.056	0.04	0.162	A	G
rs9268403	B	HLA-B	-0.091	0.032	0.00484	T	C
rs9268404	B	HLA-B	-0.09	0.032	0.005626	C	T
rs12190740	B	HLA-B	0.149	0.101	0.1423	C	T
rs9268406	B	HLA-B	-0.09	0.032	0.005649	C	T
rs3129945	B	HLA-B	0.136	0.036	0.0001752	G	A
rs3117105	B	HLA-B	-0.021	0.033	0.5287	T	C
rs9268425	B	HLA-B	-0.091	0.032	0.00488	C	T
rs9268428	B	HLA-B	-0.091	0.032	0.004664	G	T
rs9268429	B	HLA-B	-0.086	0.032	0.007445	A	G
rs12528797	B	HLA-B	-0.064	0.047	0.1707	A	G
rs7758215	B	HLA-B	-0.062	0.042	0.1393	G	T
rs7757831	B	HLA-B	-0.096	0.095	0.3131	A	G
rs7758128	B	HLA-B	-0.102	0.105	0.3317	C	A
rs9268430	B	HLA-B	-0.053	0.059	0.3663	A	C
rs2894252	B	HLA-B	-0.091	0.032	0.004664	G	T
rs9268431	B	HLA-B	-0.091	0.032	0.004664	T	G
rs2894253	B	HLA-B	-0.064	0.047	0.1707	T	G
rs2395153	B	HLA-B	-0.106	0.03	0.0004208	C	G
rs9268432	B	HLA-B	-0.091	0.032	0.004664	A	G
rs2894254	B	HLA-B	0.143	0.048	0.003202	T	G
rs9268433	B	HLA-B	-0.166	0.035	3.042e-06	T	G
rs72843270	B	HLA-B	-0.064	0.047	0.1707	C	T
rs62402699	B	HLA-B	-0.096	0.095	0.3131	A	G
rs9268435	B	HLA-B	-0.102	0.03	0.0007006	G	A
rs9268439	B	HLA-B	-0.086	0.032	0.007445	G	A
rs1980495	B	HLA-B	-0.086	0.032	0.007445	A	C
rs28895023	B	HLA-B	-0.002	0.062	0.9747	G	A
rs8180664	B	HLA-B	-0.091	0.032	0.004664	C	T
rs56673349	B	HLA-B	-0.096	0.095	0.3131	A	G
rs9268446	B	HLA-B	-0.091	0.032	0.004664	A	G
rs3117104	B	HLA-B	-0.023	0.033	0.4984	T	A
rs3117103	B	HLA-B	0.174	0.046	0.0001473	A	T
rs9268454	B	HLA-B	-0.086	0.032	0.007445	A	G
rs28366186	B	HLA-B	0.148	0.058	0.01137	T	G
rs9268455	B	HLA-B	-0.166	0.035	3.042e-06	C	T
rs9268456	B	HLA-B	-0.086	0.032	0.007445	C	A
rs9268457	B	HLA-B	-0.086	0.032	0.007445	A	G
rs9268459	B	HLA-B	-0.086	0.032	0.007445	G	A
rs4373382	B	HLA-B	-0.106	0.029	0.0003222	A	C
rs62402701	B	HLA-B	-0.102	0.105	0.3317	A	T
rs9268460	B	HLA-B	-0.107	0.029	0.000293	T	C
rs6930777	B	HLA-B	-0.062	0.047	0.1813	C	T
rs9268461	B	HLA-B	-0.091	0.032	0.004664	C	A
rs4424066	B	HLA-B	-0.103	0.029	0.0004869	A	G
rs1555115	B	HLA-B	-0.061	0.043	0.1539	C	G
rs1555114	B	HLA-B	-0.053	0.042	0.2052	A	G
rs3129948	B	HLA-B	-0.023	0.033	0.4877	C	A
rs28362674	B	HLA-B	-0.053	0.042	0.2052	G	A
rs17202218	B	HLA-B	-0.062	0.042	0.1444	C	T
rs17202225	B	HLA-B	-0.061	0.043	0.1539	A	G
rs17208573	B	HLA-B	-0.053	0.042	0.2052	A	G
rs17208587	B	HLA-B	0.046	0.064	0.4692	T	C
rs9268472	B	HLA-B	-0.103	0.029	0.0004869	G	A
rs9268473	B	HLA-B	-0.103	0.029	0.0004869	A	G
rs17208601	B	HLA-B	-0.054	0.043	0.2099	G	A
rs62402732	B	HLA-B	-0.061	0.043	0.1539	A	G
rs67512154	B	HLA-B	-0.052	0.043	0.2188	G	C
rs72843281	B	HLA-B	-0.061	0.043	0.1539	T	C
rs67927165	B	HLA-B	-0.052	0.043	0.2188	G	A
rs62402739	B	HLA-B	-0.061	0.043	0.1539	G	A
rs17423649	B	HLA-B	-0.061	0.043	0.1539	C	T
rs9268474	B	HLA-B	-0.093	0.032	0.003921	T	C
rs28366190	B	HLA-B	0.148	0.058	0.01137	C	T
rs17208615	B	HLA-B	-0.061	0.043	0.1539	A	G
rs72843289	B	HLA-B	-0.055	0.042	0.1865	T	G
rs17202259	B	HLA-B	-0.061	0.043	0.1557	T	G
rs12529049	B	HLA-B	-0.052	0.043	0.2188	C	T
rs12529106	B	HLA-B	-0.053	0.042	0.2073	G	A
rs17208650	B	HLA-B	-0.052	0.043	0.2188	C	T
rs12525722	B	HLA-B	-0.061	0.042	0.146	A	G
rs3129950	B	HLA-B	0.141	0.048	0.003672	G	C
rs9268475	B	HLA-B	-0.093	0.032	0.003921	C	T
rs3117099	B	HLA-B	0.116	0.036	0.001189	G	A
rs3129951	B	HLA-B	-0.024	0.033	0.4796	T	C
rs17423698	B	HLA-B	-0.052	0.043	0.2188	T	C
rs114386417	B	HLA-B	-0.061	0.043	0.1557	T	G
rs115303880	B	HLA-B	-0.053	0.042	0.2052	G	T
rs3117098	B	HLA-B	-0.025	0.033	0.4471	G	A
rs17495592	B	HLA-B	-0.053	0.042	0.2052	A	G
rs3117097	B	HLA-B	0.14	0.042	0.0007432	A	G
rs67019312	B	HLA-B	-0.052	0.043	0.2188	T	C
rs1143259	B	HLA-B	-0.053	0.042	0.2052	G	A
rs62402754	B	HLA-B	-0.052	0.042	0.2164	G	A
rs16870123	B	HLA-B	-0.053	0.042	0.2113	G	A
rs115690055	B	HLA-B	-0.053	0.042	0.2025	C	T
rs17577980	B	HLA-B	-0.001	0.057	0.9831	G	A
rs17423753	B	HLA-B	-0.053	0.042	0.2073	C	A
rs111682962	B	HLA-B	-0.053	0.042	0.2073	C	T
rs113485731	B	HLA-B	-0.061	0.043	0.1557	T	A
rs67722415	B	HLA-B	-0.053	0.042	0.2073	A	G
rs66987263	B	HLA-B	-0.052	0.043	0.2188	A	G
rs72847912	B	HLA-B	-0.052	0.043	0.2211	A	G
rs72847914	B	HLA-B	-0.052	0.043	0.2188	C	T
rs62402755	B	HLA-B	-0.061	0.043	0.1557	C	T
rs17208671	B	HLA-B	0.019	0.037	0.5996	G	T
rs17202316	B	HLA-B	-0.061	0.043	0.1539	G	A
rs3817976	B	HLA-B	-0.061	0.043	0.1539	C	T
rs17208699	B	HLA-B	-0.061	0.043	0.1539	T	G
rs3817973	B	HLA-B	-0.105	0.029	0.0004044	C	T
rs17202358	B	HLA-B	-0.065	0.043	0.1277	C	T
rs17202365	B	HLA-B	-0.057	0.042	0.1823	G	A
rs17202372	B	HLA-B	-0.056	0.042	0.1843	A	G
rs3817969	B	HLA-B	-0.057	0.042	0.1709	C	T
rs17208727	B	HLA-B	-0.065	0.043	0.1277	C	T
rs17208734	B	HLA-B	-0.065	0.043	0.1277	T	C
rs17208741	B	HLA-B	-0.065	0.043	0.1279	T	C
rs17202393	B	HLA-B	-0.061	0.043	0.1557	G	A
rs17202400	B	HLA-B	-0.061	0.043	0.1557	T	C
rs17208748	B	HLA-B	-0.061	0.043	0.1539	A	G
rs17208755	B	HLA-B	-0.061	0.043	0.1557	T	A
rs17202414	B	HLA-B	-0.061	0.043	0.1557	G	A
rs17202428	B	HLA-B	-0.061	0.043	0.1539	G	A
rs34507608	B	HLA-B	-0.067	0.043	0.1187	C	T
rs35624343	B	HLA-B	-0.061	0.042	0.146	G	A
rs3129953	B	HLA-B	0.137	0.041	0.0009561	C	T
rs114484311	B	HLA-B	-0.067	0.043	0.1187	T	G
rs34525489	B	HLA-B	-0.061	0.043	0.1539	A	G
rs35837993	B	HLA-B	-0.061	0.042	0.146	A	G
rs115880030	B	HLA-B	-0.061	0.042	0.146	C	T
rs114516436	B	HLA-B	-0.053	0.042	0.2073	A	G
rs68190545	B	HLA-B	-0.061	0.042	0.146	A	G
rs72847932	B	HLA-B	-0.061	0.042	0.146	C	T
rs67124304	B	HLA-B	-0.061	0.042	0.146	G	A
rs72847934	B	HLA-B	-0.053	0.042	0.2073	T	C
rs67588283	B	HLA-B	-0.061	0.042	0.146	A	G
rs72847937	B	HLA-B	-0.061	0.042	0.146	A	G
rs67808421	B	HLA-B	-0.061	0.043	0.1557	A	T
rs72847940	B	HLA-B	-0.062	0.042	0.1444	G	A
rs41407045	B	HLA-B	-0.061	0.042	0.146	G	A
rs2076534	B	HLA-B	-0.03	0.038	0.417	T	G
rs41443753	B	HLA-B	-0.061	0.042	0.146	C	A
rs41499544	B	HLA-B	-0.053	0.042	0.2073	A	G
rs41535850	B	HLA-B	-0.061	0.042	0.146	G	A
rs41449245	B	HLA-B	-0.061	0.042	0.146	T	G
rs41342846	B	HLA-B	-0.061	0.042	0.146	T	C
rs41521946	B	HLA-B	-0.061	0.042	0.146	G	T
rs28362677	B	HLA-B	-0.061	0.042	0.146	C	T
rs28362678	B	HLA-B	-0.062	0.042	0.1418	G	A
rs17202435	B	HLA-B	-0.061	0.042	0.146	G	A
rs12528939	B	HLA-B	-0.061	0.043	0.1557	C	T
rs62402756	B	HLA-B	-0.079	0.11	0.4717	T	C
rs1980493	B	HLA-B	0.14	0.042	0.0007592	T	C
rs2076533	B	HLA-B	-0.103	0.029	0.0004914	C	T
rs17202449	B	HLA-B	0.148	0.058	0.01137	A	G
rs17202456	B	HLA-B	-0.061	0.043	0.1539	G	A
rs2076530	B	HLA-B	-0.096	0.03	0.001112	T	C
rs9268480	B	HLA-B	-0.091	0.032	0.004664	C	T
rs2076529	B	HLA-B	-0.103	0.029	0.0004869	T	C
rs28366191	B	HLA-B	0.148	0.058	0.01137	A	G
rs9268481	B	HLA-B	-0.091	0.032	0.004664	A	G
rs67603244	B	HLA-B	-0.041	0.04	0.3118	A	G
rs72847948	B	HLA-B	-0.053	0.047	0.2572	C	T
rs3129954	B	HLA-B	-0.024	0.033	0.4781	A	G
rs62402759	B	HLA-B	-0.034	0.039	0.3826	T	C
rs3129955	B	HLA-B	-0.024	0.033	0.4781	T	C
rs62404560	B	HLA-B	-0.034	0.039	0.3825	A	G
rs113669229	B	HLA-B	-0.033	0.04	0.4061	G	A
rs4713523	B	HLA-B	-0.034	0.039	0.3825	G	A
rs4713524	B	HLA-B	-0.034	0.039	0.3825	G	C
rs4248166	B	HLA-B	-0.029	0.04	0.4651	T	C
rs4959097	B	HLA-B	-0.034	0.039	0.3825	T	C
rs3117116	B	HLA-B	-0.071	0.042	0.09453	G	A
rs2294884	B	HLA-B	-0.041	0.04	0.3091	T	G
rs2294883	B	HLA-B	-0.034	0.039	0.3825	T	A
rs2294882	B	HLA-B	-0.035	0.039	0.3795	T	C
rs2294881	B	HLA-B	-0.037	0.039	0.3488	T	C
rs2294880	B	HLA-B	-0.085	0.032	0.008555	A	G
rs9268482	B	HLA-B	-0.091	0.032	0.004664	A	T
rs2294878	B	HLA-B	-0.099	0.03	0.0008427	G	T
rs3817966	B	HLA-B	-0.091	0.032	0.004755	T	C
rs3817965	B	HLA-B	-0.034	0.039	0.3877	A	G
rs3817964	B	HLA-B	-0.318	0.067	2.376e-06	T	A
rs3817963	B	HLA-B	-0.092	0.032	0.004213	T	C
rs3817962	B	HLA-B	-0.086	0.032	0.007445	C	A
rs3763304	B	HLA-B	-0.04	0.04	0.3165	C	T
rs3763305	B	HLA-B	-0.318	0.067	2.377e-06	G	A
rs3763306	B	HLA-B	-0.04	0.04	0.3165	A	G
rs4935352	B	HLA-B	-0.04	0.04	0.3165	A	G
rs73400833	B	HLA-B	-0.102	0.105	0.3317	C	T
rs2076525	B	HLA-B	-0.091	0.032	0.004664	T	C
rs62404561	B	HLA-B	0.032	0.06	0.5928	A	G
rs28362680	B	HLA-B	0.032	0.06	0.5928	G	A
rs2076523	B	HLA-B	-0.074	0.031	0.0161	T	C
rs28362681	B	HLA-B	0.023	0.063	0.7123	C	T
rs2076522	B	HLA-B	-0.091	0.032	0.004664	G	C
rs60234039	B	HLA-B	0.036	0.06	0.5508	C	G
rs59400022	B	HLA-B	0.027	0.063	0.6638	T	A
rs73400843	B	HLA-B	-0.102	0.105	0.3317	G	A
rs113358109	B	HLA-B	0.028	0.063	0.6582	C	A
rs73400855	B	HLA-B	0.025	0.063	0.6872	G	C
rs114394166	B	HLA-B	0.025	0.063	0.6872	C	T
rs3793127	B	HLA-B	-0.166	0.035	3.042e-06	C	T
rs73400859	B	HLA-B	0.025	0.063	0.6872	G	A
rs73400863	B	HLA-B	0.025	0.063	0.6872	T	C
rs62404569	B	HLA-B	0.025	0.063	0.6872	C	T
rs62404571	B	HLA-B	0.025	0.063	0.6872	C	T
rs62404574	B	HLA-B	0.025	0.063	0.6872	A	G
rs73400875	B	HLA-B	0.025	0.063	0.6872	T	C
rs28362682	B	HLA-B	0.025	0.063	0.6872	A	T
rs28362683	B	HLA-B	0.025	0.063	0.6872	G	A
rs10947260	B	HLA-B	0.039	0.062	0.5261	T	C
rs10947261	B	HLA-B	0.017	0.061	0.7846	G	T
rs10947262	B	HLA-B	0.032	0.06	0.5928	C	T
rs10947264	B	HLA-B	0.034	0.06	0.5686	A	G
rs3806156	B	HLA-B	-0.074	0.031	0.0161	G	T
rs3806157	B	HLA-B	-0.077	0.031	0.01264	T	G
rs62404576	B	HLA-B	0.025	0.063	0.6872	G	T
rs9268491	B	HLA-B	-0.091	0.032	0.004923	C	G
rs73400892	B	HLA-B	0.034	0.06	0.5686	G	A
rs73400894	B	HLA-B	-0.018	0.087	0.8331	C	A
rs2395158	B	HLA-B	0.144	0.042	0.0005841	A	G
rs3763307	B	HLA-B	-0.091	0.032	0.004664	A	T
rs3763308	B	HLA-B	-0.018	0.087	0.8331	G	A
rs9268493	B	HLA-B	-0.096	0.032	0.002686	G	A
rs9268494	B	HLA-B	-0.096	0.032	0.002447	A	C
rs9268496	B	HLA-B	-0.096	0.032	0.002438	G	A
rs9268497	B	HLA-B	-0.096	0.032	0.002447	G	A
rs9268498	B	HLA-B	-0.054	0.058	0.353	T	C
rs9268499	B	HLA-B	-0.101	0.032	0.001558	G	A
rs3129959	B	HLA-B	0.143	0.042	0.0006375	A	T
rs3763309	B	HLA-B	-0.166	0.035	3.042e-06	C	A
rs3763311	B	HLA-B	-0.1	0.032	0.00174	C	T
rs3763312	B	HLA-B	-0.166	0.035	3.034e-06	G	A
rs17208853	B	HLA-B	-0.076	0.049	0.1247	T	C
rs3763313	B	HLA-B	-0.015	0.038	0.6963	A	C
rs9268500	B	HLA-B	-0.344	0.07	1.037e-06	C	T
rs3763314	B	HLA-B	-0.086	0.03	0.004361	C	T
rs3763316	B	HLA-B	-0.091	0.032	0.005079	C	T
rs3763317	B	HLA-B	-0.124	0.03	3.673e-05	C	T
rs9268501	B	HLA-B	-0.084	0.03	0.004939	T	G
rs9268502	B	HLA-B	-0.084	0.03	0.004939	C	T
rs9268503	B	HLA-B	-0.084	0.03	0.004939	C	T
rs9380293	B	HLA-B	0.002	0.101	0.9859	C	T
rs9268506	B	HLA-B	-0.085	0.03	0.004814	C	T
rs9268507	B	HLA-B	-0.085	0.03	0.004443	A	G
rs9268508	B	HLA-B	-0.084	0.03	0.004939	T	A
rs28732205	B	HLA-B	-0.022	0.037	0.5583	C	T
rs7773668	B	HLA-B	0.141	0.048	0.003546	C	G
rs9268513	B	HLA-B	-0.084	0.03	0.004844	T	C
rs5007266	B	HLA-B	-0.084	0.03	0.004844	T	C
rs5007265	B	HLA-B	-0.085	0.03	0.004699	T	G
rs5007264	B	HLA-B	-0.084	0.03	0.004844	C	T
rs3129961	B	HLA-B	-0.02	0.033	0.5463	C	T
rs5007263	B	HLA-B	-0.084	0.03	0.004939	A	G
rs5007262	B	HLA-B	-0.084	0.03	0.004939	A	G
rs5007261	B	HLA-B	-0.085	0.03	0.004769	G	A
rs5007260	B	HLA-B	-0.084	0.03	0.004939	G	A
rs5007259	B	HLA-B	-0.085	0.03	0.004791	T	C
rs5007258	B	HLA-B	-0.085	0.03	0.004769	A	G
rs9268515	B	HLA-B	-0.204	0.038	8.646e-08	G	C
rs6906730	B	HLA-B	-0.085	0.03	0.004769	T	C
rs9268516	B	HLA-B	-0.087	0.032	0.006924	C	T
rs17208888	B	HLA-B	-0.003	0.057	0.9553	G	A
rs17208902	B	HLA-B	-0.028	0.037	0.4508	C	T
rs6911383	B	HLA-B	-0.084	0.03	0.004939	T	C
rs9405098	B	HLA-B	0.002	0.101	0.9859	G	A
rs9268517	B	HLA-B	-0.044	0.078	0.5695	C	T
rs6932810	B	HLA-B	-0.085	0.03	0.004769	G	A
rs3129963	B	HLA-B	0.121	0.04	0.002444	A	G
rs6932542	B	HLA-B	-0.085	0.03	0.004791	A	G
rs12215079	B	HLA-B	0.149	0.101	0.1423	C	A
rs968155	B	HLA-B	-0.087	0.03	0.003958	C	T
rs3129964	B	HLA-B	-0.02	0.033	0.5534	C	G
rs4502931	B	HLA-B	-0.084	0.03	0.004943	T	A
rs9268518	B	HLA-B	-0.084	0.03	0.004943	A	G
rs3129965	B	HLA-B	0.121	0.04	0.002444	G	C
rs9268520	B	HLA-B	-0.084	0.03	0.004943	C	A
rs9469108	B	HLA-B	-0.025	0.038	0.5039	C	T
rs9380294	B	HLA-B	0.003	0.109	0.9794	A	C
rs6918317	B	HLA-B	-0.075	0.03	0.01275	T	C
rs3129966	B	HLA-B	0.143	0.048	0.003056	G	C
rs7759742	B	HLA-B	-0.08	0.03	0.008175	T	A
rs3129969	B	HLA-B	0.099	0.042	0.01752	C	G
rs4959027	B	HLA-B	-0.102	0.035	0.004251	A	G
rs9268528	B	HLA-B	-0.157	0.031	4.53e-07	A	G
rs4959028	B	HLA-B	0.146	0.06	0.01541	A	G
rs6930571	B	HLA-B	0.099	0.042	0.01731	G	T
rs9268530	B	HLA-B	0.1	0.041	0.01527	T	C
rs9268531	B	HLA-B	0.1	0.041	0.01527	T	G
rs9268532	B	HLA-B	0.1	0.041	0.01527	T	C
rs4959098	B	HLA-B	-0.052	0.031	0.09184	A	C
rs9268534	B	HLA-B	0.1	0.041	0.01527	T	G
rs6908065	B	HLA-B	0.1	0.041	0.01527	A	C
rs6908056	B	HLA-B	0.1	0.041	0.01527	G	A
rs6930933	B	HLA-B	0.1	0.041	0.01527	G	T
rs3135382	B	HLA-B	0.1	0.041	0.01527	T	G
rs2001100	B	HLA-B	0.1	0.041	0.01527	T	A
rs2001099	B	HLA-B	0.106	0.041	0.01026	G	C
rs2001098	B	HLA-B	0.1	0.041	0.01527	G	A
rs2001097	B	HLA-B	0.1	0.041	0.01527	G	T
rs2395159	B	HLA-B	0.1	0.041	0.01527	C	T
rs2227138	B	HLA-B	0.124	0.044	0.004579	C	T
rs9268541	B	HLA-B	0.037	0.061	0.5486	T	C
rs3135380	B	HLA-B	0.1	0.041	0.01527	A	C
rs9268542	B	HLA-B	-0.147	0.031	2.193e-06	A	G
rs9268543	B	HLA-B	-0.218	0.038	1.796e-08	A	T
rs72847996	B	HLA-B	-0.08	0.049	0.09917	G	A
rs3135379	B	HLA-B	0.1	0.041	0.01527	T	C
rs3135378	B	HLA-B	0.1	0.041	0.01527	G	A
rs28732208	B	HLA-B	-0.031	0.04	0.4368	C	T
rs3135377	B	HLA-B	-0.102	0.035	0.003961	A	G
rs10807101	B	HLA-B	0.124	0.101	0.2195	A	C
rs9268544	B	HLA-B	-0.147	0.031	2.193e-06	G	A
rs3135376	B	HLA-B	0.1	0.041	0.01527	A	G
rs3135375	B	HLA-B	0.1	0.041	0.01527	G	A
rs55890913	B	HLA-B	-0.077	0.048	0.1131	T	C
rs3135374	B	HLA-B	0.1	0.041	0.01527	C	A
rs3135373	B	HLA-B	0.1	0.041	0.01527	A	G
rs9268545	B	HLA-B	-0.147	0.031	2.193e-06	T	C
rs3135372	B	HLA-B	0.1	0.041	0.01527	C	A
rs2187820	B	HLA-B	0.1	0.041	0.01527	C	T
rs2157336	B	HLA-B	0.1	0.041	0.01527	C	T
rs2187819	B	HLA-B	0.1	0.041	0.01527	A	G
rs3135371	B	HLA-B	0.124	0.044	0.004578	A	G
rs3135370	B	HLA-B	0.1	0.041	0.01527	T	C
rs9268556	B	HLA-B	-0.147	0.031	2.197e-06	T	C
rs3135369	B	HLA-B	0.112	0.035	0.001335	G	A
rs3135368	B	HLA-B	0.1	0.041	0.01527	T	A
rs2395160	B	HLA-B	0.143	0.048	0.003056	G	A
rs2395161	B	HLA-B	0.1	0.041	0.01527	A	C
rs2395162	B	HLA-B	0.1	0.041	0.01527	G	T
rs2395163	B	HLA-B	-0.169	0.035	1.552e-06	T	C
rs2395164	B	HLA-B	0.1	0.041	0.01527	C	T
rs2395165	B	HLA-B	-0.102	0.035	0.003955	C	T
rs2395166	B	HLA-B	-0.056	0.03	0.06733	C	T
rs2395167	B	HLA-B	0.1	0.041	0.01527	C	T
rs9461744	B	HLA-B	0.165	0.117	0.1594	A	G
rs2213580	B	HLA-B	0.1	0.041	0.01527	T	C
rs3135366	B	HLA-B	0.103	0.041	0.01254	T	C
rs3135365	B	HLA-B	-0.079	0.036	0.02766	C	A
rs9268557	B	HLA-B	-0.166	0.029	2.2e-08	T	C
rs12524667	B	HLA-B	-0.066	0.049	0.177	C	T
rs6912382	B	HLA-B	0.09	0.06	0.1358	C	T
rs3135364	B	HLA-B	0.087	0.038	0.02177	A	G
rs3135363	B	HLA-B	0.053	0.034	0.1203	A	G
rs34330585	B	HLA-B	-0.061	0.047	0.1936	G	C
rs3135358	B	HLA-B	0.105	0.041	0.01081	C	T
rs6923872	B	HLA-B	-0.026	0.039	0.5089	G	A
rs541986750	B	HLA-B	0.099	0.04	0.01449	T	C
rs3135356	B	HLA-B	0.107	0.041	0.009099	G	A
rs28895026	B	HLA-B	-0.003	0.037	0.9312	T	C
rs34989128	B	HLA-B	-0.06	0.047	0.1964	G	A
rs35875335	B	HLA-B	-0.06	0.047	0.1964	T	C
rs3135353	B	HLA-B	0.124	0.044	0.004632	C	T
rs3135352	B	HLA-B	-0.053	0.044	0.2291	C	A
rs3135351	B	HLA-B	0.105	0.041	0.01077	C	A
rs3135350	B	HLA-B	-0.051	0.044	0.2486	C	T
rs9296027	B	HLA-B	0.12	0.044	0.006305	C	G
rs9469109	B	HLA-B	0.12	0.044	0.006407	A	T
rs3129971	B	HLA-B	-0.053	0.044	0.2317	G	C
rs28366195	B	HLA-B	0.14	0.066	0.0338	T	G
rs3129842	B	HLA-B	0.1	0.04	0.01241	T	C
rs9501622	B	HLA-B	0.117	0.044	0.007611	T	A
rs2395170	B	HLA-B	0.115	0.04	0.004086	A	C
rs2395171	B	HLA-B	0.1	0.04	0.01243	C	T
rs3135345	B	HLA-B	0.107	0.041	0.009099	C	T
rs732162	B	HLA-B	0.141	0.032	9.763e-06	G	A
rs3135344	B	HLA-B	-0.011	0.032	0.7344	C	T
rs73404904	B	HLA-B	0.164	0.106	0.1218	G	C
rs2187818	B	HLA-B	-0.145	0.031	3.273e-06	G	T
rs9268576	B	HLA-B	0.022	0.07	0.7479	T	C
rs2105902	B	HLA-B	0.124	0.044	0.004632	A	T
rs3129843	B	HLA-B	0.144	0.048	0.002971	A	G
rs3129844	B	HLA-B	0.046	0.033	0.1674	A	G
rs9268579	B	HLA-B	-0.145	0.031	3.273e-06	G	A
rs3129846	B	HLA-B	0.044	0.033	0.1819	A	G
rs3129847	B	HLA-B	0.046	0.033	0.1674	A	G
rs3135342	B	HLA-B	0.044	0.033	0.1822	G	T
rs3129848	B	HLA-B	0.046	0.033	0.1674	G	A
rs9268583	B	HLA-B	-0.145	0.031	3.273e-06	T	G
rs3129849	B	HLA-B	-0.054	0.038	0.1583	A	G
rs9268585	B	HLA-B	-0.145	0.031	3.273e-06	T	G
rs4959100	B	HLA-B	0.114	0.045	0.01132	C	T
rs17202717	B	HLA-B	-0.06	0.047	0.1995	G	T
rs9268589	B	HLA-B	-0.145	0.031	2.938e-06	G	A
rs9469110	B	HLA-B	0.114	0.045	0.01132	G	T
rs3129853	B	HLA-B	0.046	0.033	0.1674	G	A
rs7756262	B	HLA-B	-0.145	0.031	2.938e-06	T	A
rs3135341	B	HLA-B	-0.054	0.038	0.1583	C	A
rs3129854	B	HLA-B	-0.105	0.031	0.0007448	G	C
rs3129855	B	HLA-B	0.144	0.048	0.002971	A	G
rs4348358	B	HLA-B	-0.145	0.031	2.938e-06	G	A
rs4988820	B	HLA-B	0.046	0.033	0.1674	C	T
rs4504509	B	HLA-B	-0.054	0.038	0.1583	T	C
rs4321864	B	HLA-B	-0.16	0.032	7.006e-07	C	A
rs28766596	B	HLA-B	0.164	0.106	0.1218	G	A
rs3135339	B	HLA-B	0.046	0.033	0.1674	C	G
rs9501624	B	HLA-B	0.081	0.056	0.1505	A	G
rs3129856	B	HLA-B	0.144	0.048	0.002971	T	C
rs9268605	B	HLA-B	-0.145	0.031	2.938e-06	G	A
rs2395172	B	HLA-B	0.046	0.033	0.1674	T	C
rs9268606	B	HLA-B	-0.145	0.031	2.938e-06	G	A
rs984778	B	HLA-B	-0.105	0.031	0.0007448	C	T
rs7762370	B	HLA-B	0.048	0.066	0.471	T	C
rs9501626	B	HLA-B	0.114	0.045	0.01132	C	A
rs3129858	B	HLA-B	0.046	0.033	0.1674	G	A
rs3129859	B	HLA-B	0.058	0.032	0.07265	G	C
rs17496307	B	HLA-B	-0.06	0.047	0.1995	A	T
rs3129860	B	HLA-B	-0.049	0.044	0.2593	A	G
rs3135338	B	HLA-B	-0.105	0.031	0.0007448	C	T
rs9268609	B	HLA-B	-0.145	0.031	2.938e-06	G	A
rs9268610	B	HLA-B	-0.145	0.031	2.938e-06	T	C
rs7356880	B	HLA-B	0.048	0.066	0.471	C	T
rs3129861	B	HLA-B	0.124	0.044	0.004632	T	A
rs3135337	B	HLA-B	0.046	0.033	0.1674	C	T
rs60365717	B	HLA-B	0.164	0.106	0.1218	T	C
rs3135336	B	HLA-B	-0.105	0.031	0.0007448	G	A
rs3135335	B	HLA-B	-0.105	0.031	0.0007448	C	G
rs7753264	B	HLA-B	-0.145	0.031	2.938e-06	A	G
rs7773756	B	HLA-B	-0.145	0.031	2.938e-06	T	C
rs3135334	B	HLA-B	-0.054	0.038	0.1583	C	T
rs2027856	B	HLA-B	0.114	0.045	0.01132	G	A
rs9268614	B	HLA-B	-0.167	0.035	1.947e-06	T	G
rs9268615	B	HLA-B	-0.143	0.031	3.878e-06	G	A
rs3135398	B	HLA-B	0.046	0.033	0.1674	C	T
rs3135397	B	HLA-B	-0.105	0.031	0.0007448	A	T
rs3129865	B	HLA-B	-0.049	0.044	0.2593	G	C
rs3129866	B	HLA-B	-0.105	0.031	0.0007448	G	C
rs4612206	B	HLA-B	-0.145	0.031	2.938e-06	C	T
rs5000563	B	HLA-B	0.046	0.033	0.1674	A	G
rs3135396	B	HLA-B	0.046	0.033	0.1674	C	T
rs3129867	B	HLA-B	-0.095	0.032	0.002954	G	C
rs3129868	B	HLA-B	-0.049	0.044	0.2593	A	C
rs2395173	B	HLA-B	-0.105	0.031	0.0007448	A	G
rs2395174	B	HLA-B	0.044	0.033	0.1814	T	G
rs2395175	B	HLA-B	-0.217	0.039	2.319e-08	G	A
rs9268626	B	HLA-B	-0.034	0.076	0.6592	G	C
rs2395177	B	HLA-B	0.044	0.033	0.1814	G	C
rs3135395	B	HLA-B	-0.105	0.031	0.0007448	T	G
rs2395178	B	HLA-B	-0.105	0.031	0.0007448	G	C
rs3129869	B	HLA-B	-0.105	0.031	0.0007448	A	C
rs9268627	B	HLA-B	-0.167	0.035	1.947e-06	T	C
rs9268628	B	HLA-B	-0.025	0.043	0.556	A	C
rs113273903	B	HLA-B	0.164	0.106	0.1218	T	C
rs3129871	B	HLA-B	-0.102	0.031	0.001085	A	C
rs9268632	B	HLA-B	0.044	0.033	0.182	C	G
rs9268633	B	HLA-B	-0.054	0.038	0.1583	A	G
rs9268634	B	HLA-B	-0.144	0.031	3.517e-06	G	A
rs9268635	B	HLA-B	-0.053	0.044	0.2302	T	C
rs3129872	B	HLA-B	0.042	0.033	0.2101	A	T
rs2395179	B	HLA-B	0.043	0.033	0.1974	A	G
rs6926336	B	HLA-B	0.164	0.106	0.1218	T	C
rs2395181	B	HLA-B	0.043	0.033	0.1974	G	C
rs3129873	B	HLA-B	0.044	0.033	0.182	G	C
rs3129875	B	HLA-B	0.044	0.033	0.1825	T	C
rs14004	B	HLA-B	-0.129	0.031	2.847e-05	C	A
rs41270488	B	HLA-B	0.074	0.061	0.2251	T	C
rs3129876	B	HLA-B	0.049	0.033	0.1423	G	A
rs9268644	B	HLA-B	-0.066	0.031	0.03181	A	C
rs73407187	B	HLA-B	0.164	0.106	0.1218	A	G
rs3135394	B	HLA-B	0.143	0.048	0.003031	A	G
rs9268645	B	HLA-B	-0.144	0.031	3.517e-06	C	G
rs3129877	B	HLA-B	0.041	0.033	0.2144	G	A
rs3129878	B	HLA-B	0.053	0.033	0.1032	A	C
rs3135393	B	HLA-B	0.116	0.041	0.004789	A	G
rs3135392	B	HLA-B	0.053	0.031	0.08503	C	A
rs6926374	B	HLA-B	-0.095	0.03	0.001685	A	G
rs3129881	B	HLA-B	0.044	0.033	0.1887	C	T
rs3129882	B	HLA-B	-0.047	0.031	0.1283	G	A
rs9268657	B	HLA-B	-0.143	0.031	4.723e-06	G	A
rs17496549	B	HLA-B	-0.065	0.047	0.1654	C	T
rs6931646	B	HLA-B	-0.095	0.03	0.001685	C	T
rs6911419	B	HLA-B	-0.096	0.03	0.001487	T	C
rs6911777	B	HLA-B	0.088	0.056	0.1166	T	C
rs16822616	B	HLA-B	-0.065	0.047	0.1654	C	A
rs3129883	B	HLA-B	-0.08	0.034	0.01977	T	C
rs3129884	B	HLA-B	0.107	0.04	0.008065	T	C
rs3129885	B	HLA-B	0.107	0.04	0.008065	T	C
rs3129886	B	HLA-B	-0.08	0.034	0.01977	T	C
rs3129887	B	HLA-B	0.129	0.041	0.001646	G	A
rs9268658	B	HLA-B	-0.095	0.03	0.001685	G	A
rs9268659	B	HLA-B	-0.128	0.031	3.407e-05	T	C
rs3135391	B	HLA-B	-0.053	0.044	0.2302	A	G
rs8084	B	HLA-B	-0.128	0.031	3.407e-05	A	C
rs2239806	B	HLA-B	0.107	0.04	0.008065	C	T
rs13218331	B	HLA-B	-0.05	0.04	0.2105	A	C
rs2239805	B	HLA-B	0.114	0.041	0.005728	T	G
rs2239804	B	HLA-B	-0.095	0.03	0.001685	T	C
rs7192	B	HLA-B	-0.131	0.031	2.427e-05	T	G
rs3129888	B	HLA-B	-0.068	0.038	0.07356	G	A
rs2239803	B	HLA-B	-0.094	0.03	0.001876	C	T
rs2239802	B	HLA-B	-0.092	0.036	0.01147	C	G
rs3135390	B	HLA-B	-0.068	0.038	0.07356	C	A
rs4935354	B	HLA-B	-0.131	0.031	2.427e-05	C	T
rs3177928	B	HLA-B	-0.05	0.04	0.2105	G	A
rs7194	B	HLA-B	-0.131	0.031	2.427e-05	G	A
rs7195	B	HLA-B	-0.131	0.031	2.427e-05	A	G
rs1131541	B	HLA-B	0.107	0.04	0.008065	T	A
rs7196	B	HLA-B	-0.092	0.036	0.01147	A	T
rs7197	B	HLA-B	-0.051	0.04	0.1982	T	C
rs1051336	B	HLA-B	0.107	0.04	0.008065	G	A
rs1041885	B	HLA-B	0.107	0.04	0.008065	T	A
rs3135388	B	HLA-B	-0.053	0.044	0.2302	A	G
rs2213586	B	HLA-B	-0.131	0.031	2.427e-05	A	G
rs2213585	B	HLA-B	-0.131	0.031	2.427e-05	G	A
rs2213584	B	HLA-B	-0.131	0.031	2.427e-05	A	G
rs2395182	B	HLA-B	-0.092	0.036	0.01147	G	T
rs2227139	B	HLA-B	-0.131	0.031	2.427e-05	G	A
rs3129889	B	HLA-B	-0.053	0.044	0.2302	G	A
rs3763326	B	HLA-B	0.027	0.095	0.7766	T	C
rs3763327	B	HLA-B	-0.131	0.031	2.427e-05	G	C
rs9268668	B	HLA-B	-0.126	0.031	5.1e-05	C	A
rs3129890	B	HLA-B	0.14	0.035	5.448e-05	T	C
rs9268670	B	HLA-B	-0.119	0.031	0.0001113	T	C
rs9268671	B	HLA-B	-0.112	0.032	0.0004465	A	G
rs7382085	B	HLA-B	-0.064	0.036	0.07489	G	A
rs9268673	B	HLA-B	-0.087	0.03	0.004245	C	T
rs7382354	B	HLA-B	-0.064	0.036	0.07513	G	A
rs28895027	B	HLA-B	-0.051	0.04	0.2058	T	C
rs3129891	B	HLA-B	0.137	0.037	0.00024	G	A
rs3135387	B	HLA-B	-0.038	0.037	0.3103	T	G
rs9469112	B	HLA-B	-0.014	0.038	0.7187	C	T
rs28895028	B	HLA-B	-0.051	0.04	0.2051	G	A
rs9268681	B	HLA-B	-0.086	0.03	0.004509	G	A
rs12525707	B	HLA-B	-0.051	0.04	0.2051	G	T
rs12529078	B	HLA-B	-0.051	0.04	0.2051	A	G
rs2395183	B	HLA-B	0.124	0.04	0.002019	T	C
rs13194556	B	HLA-B	-0.051	0.04	0.2051	T	C
rs12529093	B	HLA-B	-0.051	0.04	0.2051	A	G
rs13209234	B	HLA-B	-0.051	0.04	0.2051	G	A
rs28895029	B	HLA-B	-0.051	0.04	0.2051	T	C
rs13209045	B	HLA-B	-0.051	0.04	0.2051	A	G
rs13209059	B	HLA-B	-0.051	0.04	0.2051	A	G
rs28895030	B	HLA-B	-0.053	0.04	0.19	G	A
rs28895032	B	HLA-B	-0.053	0.04	0.19	T	A
rs3135385	B	HLA-B	-0.064	0.036	0.07546	A	G
rs28895075	B	HLA-B	-0.051	0.04	0.2051	G	T
rs28895078	B	HLA-B	-0.051	0.04	0.2051	C	G
rs6937545	B	HLA-B	-0.086	0.032	0.007833	A	C
rs28895082	B	HLA-B	-0.051	0.04	0.2051	T	C
rs28895085	B	HLA-B	-0.051	0.04	0.2051	T	C
rs28895086	B	HLA-B	-0.051	0.04	0.2051	G	C
rs28895088	B	HLA-B	-0.051	0.04	0.2051	C	A
rs28895089	B	HLA-B	-0.051	0.04	0.2051	C	T
rs28895091	B	HLA-B	-0.051	0.04	0.2051	T	G
rs28895093	B	HLA-B	-0.051	0.04	0.2051	G	A
rs28895095	B	HLA-B	-0.058	0.04	0.1488	G	A
rs12524661	B	HLA-B	0.085	0.066	0.1973	G	A
rs13199443	B	HLA-B	-0.051	0.04	0.2051	A	G
rs28895103	B	HLA-B	-0.051	0.04	0.2051	G	A
rs28895106	B	HLA-B	-0.051	0.04	0.2051	G	A
rs111359823	B	HLA-B	-0.072	0.048	0.1376	T	C
rs28895109	B	HLA-B	-0.051	0.04	0.2051	T	C
rs28895114	B	HLA-B	-0.051	0.04	0.2051	T	C
rs7754768	B	HLA-B	-0.119	0.031	0.0001118	C	T
rs7775108	B	HLA-B	-0.119	0.031	0.0001118	T	C
rs3129897	B	HLA-B	0.124	0.044	0.005088	G	A
rs28895136	B	HLA-B	-0.051	0.04	0.2051	T	C
rs28895141	B	HLA-B	-0.051	0.04	0.2051	C	A
rs28895143	B	HLA-B	-0.051	0.04	0.2051	A	G
rs28895144	B	HLA-B	-0.051	0.04	0.2051	A	G
rs6457590	B	HLA-B	0.132	0.055	0.0176	G	T
rs28895168	B	HLA-B	-0.053	0.04	0.1818	A	G
rs28895169	B	HLA-B	-0.053	0.04	0.1818	A	G
rs28895170	B	HLA-B	-0.053	0.04	0.1818	G	A
rs28895171	B	HLA-B	-0.053	0.04	0.1818	G	A
rs9268807	B	HLA-B	-0.01	0.042	0.8082	C	G
rs13220657	B	HLA-B	-0.051	0.04	0.2051	C	T
rs28895187	B	HLA-B	-0.051	0.04	0.2051	G	A
rs9268813	B	HLA-B	0.142	0.048	0.003464	T	C
rs7763262	B	HLA-B	-0.086	0.032	0.007833	T	C
rs7763411	B	HLA-B	0.142	0.048	0.003352	C	T
rs7743662	B	HLA-B	-0.089	0.03	0.003412	G	A
rs28895205	B	HLA-B	-0.051	0.04	0.2051	A	G
rs35302878	B	HLA-B	-0.072	0.048	0.1362	T	C
rs13198610	B	HLA-B	-0.053	0.04	0.189	G	T
rs13198543	B	HLA-B	-0.053	0.04	0.189	C	T
rs13198439	B	HLA-B	-0.053	0.04	0.189	A	G
rs13198784	B	HLA-B	-0.054	0.04	0.1822	C	A
rs4632888	B	HLA-B	0.088	0.065	0.1795	T	C
rs28732219	B	HLA-B	-0.053	0.04	0.189	A	G
rs28732220	B	HLA-B	-0.053	0.04	0.189	T	C
rs28732221	B	HLA-B	-0.053	0.04	0.189	T	C
rs28732223	B	HLA-B	-0.053	0.04	0.189	C	G
rs28732224	B	HLA-B	-0.053	0.04	0.189	C	T
rs76724891	B	HLA-B	-0.072	0.048	0.1362	C	G
rs28732227	B	HLA-B	-0.028	0.064	0.6683	C	T
rs28732229	B	HLA-B	-0.058	0.04	0.1466	G	T
rs28732230	B	HLA-B	-0.057	0.04	0.154	G	A
rs28732231	B	HLA-B	-0.053	0.04	0.1892	A	G
rs28732232	B	HLA-B	-0.053	0.04	0.1848	C	T
rs13207140	B	HLA-B	-0.049	0.04	0.2187	G	C
rs28732234	B	HLA-B	-0.053	0.04	0.189	G	T
rs9268831	B	HLA-B	-0.083	0.03	0.006146	C	T
rs9268832	B	HLA-B	-0.11	0.031	0.0003903	T	C
rs28732235	B	HLA-B	-0.056	0.041	0.1711	G	A
rs17209105	B	HLA-B	-0.053	0.04	0.1891	A	G
rs17209119	B	HLA-B	-0.053	0.04	0.1891	G	A
rs17209126	B	HLA-B	-0.053	0.04	0.189	A	C
rs17202759	B	HLA-B	-0.053	0.04	0.189	C	G
rs9268833	B	HLA-B	-0.045	0.033	0.1664	C	T
rs9268835	B	HLA-B	-0.045	0.033	0.1663	G	A
rs6923504	B	HLA-B	0.035	0.033	0.285	G	C
rs6903608	B	HLA-B	0.035	0.033	0.285	C	T
rs17202787	B	HLA-B	0.168	0.059	0.004528	C	A
rs9791337	B	HLA-B	-0.053	0.04	0.189	G	T
rs9268838	B	HLA-B	-0.045	0.033	0.1672	G	A
rs9268839	B	HLA-B	-0.067	0.03	0.02725	A	G
rs6940063	B	HLA-B	0.132	0.04	0.001013	T	C
rs9791280	B	HLA-B	-0.059	0.046	0.2038	G	C
rs6919855	B	HLA-B	0.036	0.033	0.2806	C	T
rs72843939	B	HLA-B	-0.07	0.049	0.1489	T	C
rs9268851	B	HLA-B	-0.015	0.043	0.7216	A	G
rs9268852	B	HLA-B	0.056	0.03	0.06741	A	G
rs9268853	B	HLA-B	-0.047	0.032	0.1399	T	C
rs12527323	B	HLA-B	-0.059	0.046	0.2054	C	A
rs9268856	B	HLA-B	0.129	0.034	0.000179	C	A
rs9268858	B	HLA-B	-0.047	0.032	0.1399	T	C
rs9268861	B	HLA-B	0.104	0.037	0.00552	C	A
rs9268862	B	HLA-B	0.129	0.034	0.000179	A	C
rs13193827	B	HLA-B	-0.059	0.046	0.2002	C	A
rs4428528	B	HLA-B	0.128	0.034	0.000204	C	G
rs7766843	B	HLA-B	0.129	0.034	0.0001886	C	T
rs7766854	B	HLA-B	0.129	0.034	0.0001874	C	T
rs7746922	B	HLA-B	0.114	0.033	0.0005643	C	A
rs7747521	B	HLA-B	0.129	0.034	0.000179	A	G
rs7767493	B	HLA-B	0.129	0.034	0.000179	C	T
rs9268877	B	HLA-B	0.057	0.03	0.06231	A	G
rs35458464	B	HLA-B	-0.061	0.046	0.1865	A	G
rs9268878	B	HLA-B	0.129	0.034	0.000179	T	A
rs9268880	B	HLA-B	0.036	0.033	0.2806	T	G
rs9268882	B	HLA-B	0.036	0.033	0.2806	T	C
rs9268885	B	HLA-B	0.129	0.034	0.000179	C	T
rs9268909	B	HLA-B	-0.004	0.077	0.9558	T	C
rs9268911	B	HLA-B	0.129	0.034	0.000179	A	G
rs2395184	B	HLA-B	0.116	0.042	0.005465	G	A
rs28377518	B	HLA-B	-0.061	0.046	0.1862	C	T
rs9268923	B	HLA-B	-0.047	0.032	0.1399	C	T
rs9268925	B	HLA-B	-0.052	0.044	0.233	A	C
rs9268927	B	HLA-B	-0.015	0.043	0.7216	A	T
rs113585425	B	HLA-B	-0.073	0.049	0.1348	A	C
rs2395185	B	HLA-B	-0.047	0.032	0.1399	G	T
rs9268969	B	HLA-B	-0.047	0.032	0.1399	C	T
rs17202892	B	HLA-B	-0.061	0.046	0.1862	C	A
rs9268976	B	HLA-B	0.129	0.034	0.000179	A	T
rs9268977	B	HLA-B	0.129	0.034	0.000179	T	C
rs9268978	B	HLA-B	-0.015	0.043	0.7216	A	G
rs9268979	B	HLA-B	0.057	0.03	0.06231	T	C
rs9268980	B	HLA-B	0.129	0.034	0.000179	A	G
rs9368726	B	HLA-B	-0.047	0.032	0.1399	T	C
rs9269043	B	HLA-B	0.129	0.034	0.000179	T	C
rs9405108	B	HLA-B	-0.047	0.032	0.1399	C	T
rs9269047	B	HLA-B	-0.015	0.043	0.7216	C	G
rs9269056	B	HLA-B	0.043	0.033	0.1978	T	C
rs2157338	B	HLA-B	0.129	0.034	0.000179	C	T
rs2187823	B	HLA-B	0.133	0.035	0.0001314	G	A
rs67209722	B	HLA-B	-0.061	0.046	0.1865	T	C
rs9286790	B	HLA-B	-0.046	0.032	0.1475	G	A
rs5026743	B	HLA-B	0.057	0.03	0.06275	G	T
rs35954087	B	HLA-B	-0.061	0.046	0.1865	C	T
rs67970757	B	HLA-B	-0.061	0.046	0.1865	G	A
rs9269080	B	HLA-B	0.057	0.03	0.06231	G	A
rs9269081	B	HLA-B	0.047	0.033	0.162	A	C
rs13217979	B	HLA-B	-0.061	0.046	0.1865	C	T
rs13191565	B	HLA-B	-0.061	0.046	0.1864	G	C
rs34442410	B	HLA-B	-0.061	0.047	0.1936	C	G
rs13211921	B	HLA-B	-0.069	0.03	0.02276	T	G
rs9269110	B	HLA-B	0.036	0.033	0.2806	A	C
rs9269114	B	HLA-B	0.036	0.033	0.2806	A	G
rs9378264	B	HLA-B	-0.069	0.03	0.02276	G	A
rs12194148	B	HLA-B	-0.069	0.03	0.02276	G	T
rs12195582	B	HLA-B	-0.067	0.03	0.02604	C	T
rs28895257	B	HLA-B	-0.069	0.03	0.02267	A	G
rs9269137	B	HLA-B	0.034	0.033	0.3048	C	T
rs9269141	B	HLA-B	0.036	0.033	0.2806	C	T
rs17209887	B	HLA-B	-0.069	0.03	0.02262	A	C
rs17203514	B	HLA-B	-0.069	0.03	0.02262	C	G
rs17203521	B	HLA-B	-0.061	0.046	0.1872	C	A
rs17203619	B	HLA-B	-0.068	0.03	0.0253	T	C
rs29001620	B	HLA-B	-0.069	0.03	0.02276	A	T
rs9269174	B	HLA-B	0.036	0.033	0.2806	T	C
rs2894261	B	HLA-B	0.036	0.033	0.2806	C	T
rs9394098	B	HLA-B	-0.069	0.03	0.02269	C	T
rs9394099	B	HLA-B	-0.069	0.03	0.0227	G	T
rs13194770	B	HLA-B	-0.068	0.03	0.02401	C	T
rs115549271	B	HLA-B	0.097	0.039	0.01369	G	A
rs527369852	B	HLA-B	-0.031	0.032	0.3402	T	C
rs575694449	B	HLA-B	-0.029	0.095	0.7596	C	A
rs111266158	B	HLA-B	-0.056	0.046	0.2257	G	A
rs551478079	B	HLA-B	-0.014	0.093	0.8801	A	G
rs9269256	B	HLA-B	-0.031	0.041	0.4533	A	T
rs115003145	B	HLA-B	-0.031	0.041	0.4478	A	G
rs78633917	B	HLA-B	0.168	0.04	3.442e-05	G	A
rs62405587	B	HLA-B	-0.038	0.041	0.356	C	T
rs72851102	B	HLA-B	-0.076	0.033	0.02168	G	A
rs72853949	B	HLA-B	0.06	0.032	0.05897	A	T
rs62405593	B	HLA-B	-0.039	0.041	0.3328	A	G
rs71534541	B	HLA-B	-0.024	0.042	0.5588	C	T
rs72844104	B	HLA-B	-0.038	0.041	0.3535	C	G
rs78274956	B	HLA-B	0.041	0.031	0.1945	C	A
rs116312062	B	HLA-B	0.15	0.047	0.001566	T	G
rs111544474	B	HLA-B	-0.034	0.047	0.4696	G	T
rs113894541	B	HLA-B	-0.04	0.047	0.4013	C	T
HLA_DRB1_01	B	HLA-B	-0.036	0.047	0.4408	T	T
HLA_DRB1_03	B	HLA-B	0.126	0.044	0.004561	T	T
HLA_DRB1_03.01	B	HLA-B	0.129	0.045	0.004469	C	T
HLA_DRB1_04	B	HLA-B	-0.151	0.039	0.0001407	A	T
HLA_DRB1_07	B	HLA-B	0.112	0.045	0.01375	A	T
HLA_DRB1_07.01	B	HLA-B	0.123	0.047	0.008543	T	T
HLA_DRB1_08	B	HLA-B	-0.03	0.091	0.7404	T	T
HLA_DRB1_11	B	HLA-B	-0.023	0.06	0.6978	G	T
HLA_DRB1_11.01	B	HLA-B	0.056	0.077	0.4615	T	T
HLA_DRB1_13	B	HLA-B	-0.002	0.049	0.9663	C	T
HLA_DRB1_13.01	B	HLA-B	-0.192	0.068	0.00476	A	T
HLA_DRB1_15	B	HLA-B	0.01	0.042	0.8206	G	T
HLA_DRB1_15.01	B	HLA-B	0.058	0.044	0.1885	G	T
rs35522883	B	HLA-B	-0.033	0.047	0.4839	G	T
rs113647600	B	HLA-B	-0.034	0.047	0.467	C	A
rs114335056	B	HLA-B	-0.148	0.038	0.0001176	A	G
rs9270505	B	HLA-B	-0.039	0.031	0.1997	A	G
rs114258010	B	HLA-B	0.13	0.056	0.02075	A	G
rs34855541	B	HLA-B	-0.146	0.039	0.0001675	A	G
rs79966773	B	HLA-B	0.016	0.033	0.622	T	C
rs28366298	B	HLA-B	-0.06	0.032	0.05956	A	C
rs28366303	B	HLA-B	-0.062	0.032	0.04884	C	G
rs28366312	B	HLA-B	-0.056	0.032	0.07666	T	C
rs28366313	B	HLA-B	-0.056	0.032	0.07677	G	A
rs28366314	B	HLA-B	-0.057	0.032	0.07487	A	G
rs9270587	B	HLA-B	0.001	0.033	0.9876	T	G
rs9270588	B	HLA-B	0.085	0.03	0.00419	C	T
rs35265698	B	HLA-B	-0.147	0.038	0.0001264	C	G
rs35139284	B	HLA-B	-0.113	0.032	0.0004497	C	T
rs9270589	B	HLA-B	0.054	0.03	0.07743	C	T
rs9270593	B	HLA-B	0.054	0.03	0.07743	A	G
rs34350244	B	HLA-B	-0.147	0.038	0.0001292	C	T
rs28366320	B	HLA-B	-0.062	0.03	0.03886	G	A
rs34553045	B	HLA-B	-0.147	0.038	0.0001267	T	C
rs28366321	B	HLA-B	0.082	0.043	0.05852	A	G
rs9270596	B	HLA-B	-0.017	0.043	0.6854	T	A
rs9270600	B	HLA-B	0.074	0.036	0.04318	C	T
rs28366343	B	HLA-B	-0.088	0.031	0.004483	T	C
rs28366350	B	HLA-B	-0.092	0.031	0.002956	T	A
rs28366351	B	HLA-B	-0.087	0.031	0.004683	G	A
rs28366352	B	HLA-B	-0.087	0.031	0.004683	T	C
rs28366353	B	HLA-B	-0.087	0.031	0.004672	A	G
rs9270608	B	HLA-B	-0.002	0.033	0.9587	A	G
rs28366355	B	HLA-B	-0.088	0.031	0.004193	T	G
rs28366357	B	HLA-B	-0.088	0.031	0.004484	C	T
rs28366362	B	HLA-B	-0.087	0.031	0.004541	T	C
rs9270623	B	HLA-B	0.077	0.036	0.03401	A	C
rs28366363	B	HLA-B	0.112	0.045	0.01221	G	A
rs9270653	B	HLA-B	0.095	0.032	0.00282	G	A
rs9270654	B	HLA-B	0.095	0.032	0.002819	T	G
rs9270656	B	HLA-B	-0.022	0.041	0.5842	C	A
rs9270658	B	HLA-B	0.09	0.032	0.004597	T	C
rs9270661	B	HLA-B	0.092	0.032	0.003737	A	G
rs9270662	B	HLA-B	0.074	0.036	0.04383	T	G
rs9270663	B	HLA-B	0.093	0.032	0.003535	A	G
rs9270665	B	HLA-B	0.074	0.036	0.04386	G	T
rs9270687	B	HLA-B	-0.002	0.033	0.961	G	A
rs9270700	B	HLA-B	-0.029	0.041	0.4849	C	T
rs9270758	B	HLA-B	0.001	0.033	0.9819	G	A
rs28510673	B	HLA-B	-0.032	0.047	0.499	G	T
rs28567460	B	HLA-B	-0.032	0.047	0.499	G	C
rs11757382	B	HLA-B	-0.014	0.041	0.7369	A	C
rs28605404	B	HLA-B	-0.034	0.047	0.4666	A	G
rs477515	B	HLA-B	-0.033	0.032	0.2951	G	A
rs476775	B	HLA-B	0.029	0.03	0.3365	G	T
rs9270815	B	HLA-B	-0.029	0.041	0.4838	A	G
rs116763083	B	HLA-B	-0.05	0.092	0.5856	T	A
rs9270826	B	HLA-B	-0.002	0.033	0.9594	G	T
rs13191764	B	HLA-B	0.06	0.08	0.457	T	A
rs9270827	B	HLA-B	-0.002	0.033	0.9594	C	A
rs2516049	B	HLA-B	-0.034	0.032	0.2906	T	C
rs2647062	B	HLA-B	-0.148	0.038	0.0001229	A	C
rs9270847	B	HLA-B	-0.002	0.033	0.9604	G	T
rs9270850	B	HLA-B	-0.002	0.033	0.9604	G	A
rs9270852	B	HLA-B	-0.002	0.033	0.9522	G	A
rs9270858	B	HLA-B	-0.002	0.033	0.961	C	T
rs28383180	B	HLA-B	-0.034	0.032	0.2878	A	C
rs9270869	B	HLA-B	0.03	0.03	0.3278	T	C
rs680151	B	HLA-B	0.072	0.031	0.02087	A	G
rs9270874	B	HLA-B	-0.002	0.033	0.961	G	A
rs9270898	B	HLA-B	-0.002	0.033	0.9567	T	C
rs9270912	B	HLA-B	-0.001	0.033	0.9661	A	G
rs9270913	B	HLA-B	-0.001	0.033	0.9661	A	G
rs9270914	B	HLA-B	-0.001	0.033	0.9661	A	T
rs2858870	B	HLA-B	0.112	0.044	0.01153	T	C
rs9270919	B	HLA-B	-0.001	0.033	0.9679	G	T
rs9270922	B	HLA-B	-0.002	0.033	0.9607	T	C
rs9270925	B	HLA-B	-0.001	0.033	0.9646	A	G
rs9270926	B	HLA-B	-0.001	0.033	0.9646	C	A
rs9270927	B	HLA-B	-0.001	0.033	0.9646	A	G
rs9270934	B	HLA-B	-0.002	0.033	0.961	G	C
rs9270944	B	HLA-B	-0.002	0.033	0.9522	A	G
rs144453041	B	HLA-B	0.073	0.08	0.3623	A	G
rs601945	B	HLA-B	-0.149	0.039	0.0001217	A	G
rs9270963	B	HLA-B	-0.002	0.033	0.9604	A	C
rs602457	B	HLA-B	-0.145	0.039	0.0001669	T	C
rs9270970	B	HLA-B	-0.002	0.033	0.961	C	T
rs75324027	B	HLA-B	0.045	0.036	0.2102	A	G
rs614348	B	HLA-B	-0.071	0.031	0.02085	T	C
rs72850021	B	HLA-B	-0.034	0.047	0.4666	A	G
rs9270984	B	HLA-B	-0.025	0.041	0.5454	T	G
rs2647073	B	HLA-B	0.113	0.044	0.01042	A	C
rs9270986	B	HLA-B	-0.025	0.041	0.5454	A	C
rs615672	B	HLA-B	0.073	0.031	0.01939	G	C
rs615719	B	HLA-B	0.077	0.031	0.01363	G	A
rs9270994	B	HLA-B	-0.021	0.041	0.606	T	C
rs2760995	B	HLA-B	0.034	0.038	0.3766	G	A
rs9270997	B	HLA-B	-0.028	0.041	0.4884	G	A
rs617058	B	HLA-B	0.049	0.036	0.1647	G	T
rs28383201	B	HLA-B	-0.07	0.031	0.02453	C	G
rs2858867	B	HLA-B	0.077	0.031	0.01367	A	G
rs73410643	B	HLA-B	-0.019	0.112	0.8674	A	T
rs9271055	B	HLA-B	-0.027	0.041	0.5071	G	T
rs9271056	B	HLA-B	-0.027	0.041	0.5071	T	C
rs113742050	B	HLA-B	0.139	0.064	0.02989	C	T
rs9271061	B	HLA-B	-0.022	0.041	0.5875	A	T
rs9271062	B	HLA-B	-0.022	0.041	0.5875	T	A
rs9271065	B	HLA-B	-0.01	0.042	0.8077	C	G
rs9271069	B	HLA-B	-0.016	0.042	0.7114	A	G
rs9461776	B	HLA-B	-0.005	0.059	0.9279	A	G
rs36233212	B	HLA-B	-0.034	0.047	0.4666	T	C
rs643889	B	HLA-B	-0.072	0.031	0.01951	A	T
rs482205	B	HLA-B	-0.072	0.031	0.01947	T	G
rs482162	B	HLA-B	-0.072	0.031	0.01944	T	C
rs482044	B	HLA-B	-0.062	0.03	0.04185	G	C
rs9271080	B	HLA-B	-0.029	0.041	0.4838	C	T
rs9271089	B	HLA-B	-0.002	0.033	0.9613	T	G
rs34811813	B	HLA-B	-0.034	0.047	0.4663	G	T
rs77632534	B	HLA-B	-0.034	0.047	0.4663	G	A
rs36202959	B	HLA-B	-0.034	0.047	0.4663	C	G
rs35515288	B	HLA-B	-0.034	0.047	0.4666	T	C
rs36202958	B	HLA-B	-0.034	0.047	0.4666	C	T
rs9271096	B	HLA-B	-0.002	0.033	0.961	A	G
rs9271100	B	HLA-B	-0.002	0.033	0.961	T	C
rs9271109	B	HLA-B	-0.004	0.033	0.9098	T	C
rs9271112	B	HLA-B	-0.004	0.033	0.909	T	C
rs9271115	B	HLA-B	-0.004	0.033	0.909	C	G
rs9271117	B	HLA-B	-0.001	0.033	0.9856	C	T
rs35899011	B	HLA-B	-0.034	0.047	0.4666	C	T
rs660895	B	HLA-B	-0.134	0.036	0.0002476	A	G
rs9271147	B	HLA-B	-0.032	0.041	0.4323	T	C
rs36233210	B	HLA-B	-0.034	0.047	0.4676	T	G
rs9271149	B	HLA-B	-0.005	0.033	0.8776	A	G
rs9271151	B	HLA-B	-0.005	0.033	0.8776	T	G
rs9271155	B	HLA-B	-0.032	0.041	0.4324	G	A
rs36097962	B	HLA-B	-0.034	0.047	0.4666	C	T
rs535777	B	HLA-B	0.117	0.044	0.00813	G	C
rs9271163	B	HLA-B	-0.002	0.033	0.9575	C	T
rs9271170	B	HLA-B	-0.002	0.033	0.961	T	C
rs532965	B	HLA-B	-0.143	0.038	0.0002129	T	G
rs532098	B	HLA-B	-0.045	0.03	0.1337	G	A
rs674313	B	HLA-B	0.051	0.035	0.1415	C	T
rs9271178	B	HLA-B	-0.002	0.033	0.961	C	T
rs55703642	B	HLA-B	-0.034	0.047	0.4666	T	C
rs2858863	B	HLA-B	0.05	0.036	0.1583	C	T
rs17204995	B	HLA-B	-0.045	0.03	0.1375	G	A
rs17211356	B	HLA-B	-0.034	0.047	0.4666	A	G
rs9271191	B	HLA-B	-0.029	0.041	0.4838	T	C
rs5021726	B	HLA-B	-0.045	0.03	0.1337	T	C
rs9271192	B	HLA-B	-0.002	0.033	0.961	C	A
rs5021727	B	HLA-B	-0.045	0.03	0.1337	A	G
rs75639337	B	HLA-B	0.055	0.034	0.1029	C	T
rs112485576	B	HLA-B	-0.148	0.039	0.0001268	C	A
rs76946723	B	HLA-B	0.055	0.034	0.09983	A	T
rs502771	B	HLA-B	0.055	0.034	0.103	T	C
rs502055	B	HLA-B	0.055	0.034	0.103	T	C
rs9271209	B	HLA-B	-0.002	0.033	0.961	G	A
rs13191862	B	HLA-B	-0.043	0.03	0.1496	A	G
rs13207945	B	HLA-B	-0.045	0.03	0.1337	T	C
rs13208027	B	HLA-B	-0.045	0.03	0.1337	T	A
rs9271255	B	HLA-B	-0.006	0.033	0.867	C	T
rs9271256	B	HLA-B	-0.035	0.041	0.3942	A	G
rs3997871	B	HLA-B	-0.006	0.033	0.8674	G	A
rs3997872	B	HLA-B	-0.148	0.039	0.0001268	T	A
rs2395515	B	HLA-B	-0.035	0.041	0.3946	C	T
rs113195871	B	HLA-B	-0.034	0.046	0.4654	T	A
rs3997873	B	HLA-B	-0.019	0.042	0.6574	G	T
rs9271285	B	HLA-B	0.1	0.03	0.0008866	A	G
rs56838463	B	HLA-B	-0.034	0.047	0.4666	A	C
rs3129749	B	HLA-B	-0.029	0.041	0.4838	G	A
rs9271292	B	HLA-B	0.1	0.03	0.0008892	T	C
rs10947319	B	HLA-B	0.115	0.043	0.007949	C	T
rs55660658	B	HLA-B	-0.034	0.047	0.4666	A	G
rs9271300	B	HLA-B	0.069	0.03	0.02156	C	G
rs9271301	B	HLA-B	0.055	0.034	0.103	C	T
rs55873471	B	HLA-B	-0.034	0.047	0.4666	A	G
rs4530903	B	HLA-B	-0.037	0.047	0.4389	C	T
rs522308	B	HLA-B	-0.038	0.032	0.2335	C	T
rs521539	B	HLA-B	-0.134	0.036	0.000238	G	A
rs642093	B	HLA-B	0.05	0.036	0.1583	G	A
rs4504507	B	HLA-B	-0.034	0.047	0.4666	C	T
rs5004277	B	HLA-B	0.1	0.03	0.000891	C	T
rs28380113	B	HLA-B	-0.032	0.047	0.4952	C	T
rs34656207	B	HLA-B	-0.074	0.031	0.0164	C	T
rs3129752	B	HLA-B	-0.11	0.03	0.0002668	G	C
rs3104413	B	HLA-B	-0.142	0.038	0.0002263	C	G
rs9271331	B	HLA-B	0.101	0.03	0.000794	C	T
rs13204672	B	HLA-B	0.115	0.043	0.007949	A	G
rs9271339	B	HLA-B	0.1	0.03	0.0009484	T	C
rs112627226	B	HLA-B	-0.069	0.049	0.1549	T	C
rs112270441	B	HLA-B	-0.034	0.047	0.4666	C	T
rs4959106	B	HLA-B	-0.109	0.03	0.0002804	T	C
rs113979555	B	HLA-B	-0.036	0.047	0.4469	G	A
rs28383221	B	HLA-B	-0.054	0.03	0.07445	A	G
rs13208475	B	HLA-B	0.107	0.039	0.005999	C	T
rs34850435	B	HLA-B	-0.109	0.03	0.0002804	C	T
rs9271344	B	HLA-B	0.023	0.032	0.4682	T	C
rs6931277	B	HLA-B	-0.143	0.038	0.0002129	A	T
rs7760731	B	HLA-B	0.05	0.036	0.1592	C	A
rs111553658	B	HLA-B	-0.034	0.047	0.4666	C	T
rs35029150	B	HLA-B	-0.109	0.03	0.0002804	T	G
rs28752513	B	HLA-B	0.112	0.044	0.01198	A	C
rs28383223	B	HLA-B	-0.054	0.03	0.07445	C	T
rs35534739	B	HLA-B	-0.109	0.03	0.0002804	A	G
rs34341844	B	HLA-B	-0.109	0.03	0.0002804	G	A
rs28383224	B	HLA-B	-0.054	0.03	0.07445	A	G
rs9271348	B	HLA-B	-0.081	0.033	0.01612	G	A
rs113711404	B	HLA-B	-0.035	0.047	0.4601	G	A
rs113568421	B	HLA-B	-0.035	0.047	0.4601	G	A
rs9271351	B	HLA-B	-0.019	0.042	0.6541	C	G
rs9271353	B	HLA-B	-0.019	0.042	0.6535	T	C
rs34985232	B	HLA-B	-0.109	0.03	0.0002804	A	G
rs28383230	B	HLA-B	-0.054	0.03	0.07445	T	C
rs28383232	B	HLA-B	0.115	0.043	0.007949	C	T
rs28383233	B	HLA-B	-0.055	0.03	0.06546	G	A
rs34694416	B	HLA-B	-0.035	0.047	0.4601	C	T
rs73730372	B	HLA-B	-0.011	0.05	0.8178	C	T
rs113243185	B	HLA-B	-0.009	0.049	0.8623	G	C
rs3129762	B	HLA-B	-0.019	0.042	0.6504	T	A
rs61523045	B	HLA-B	-0.035	0.047	0.4601	A	G
rs57425824	B	HLA-B	-0.067	0.048	0.1637	C	T
rs3135005	B	HLA-B	-0.016	0.042	0.7042	A	G
rs35040284	B	HLA-B	-0.034	0.047	0.4666	T	C
rs11751024	B	HLA-B	0.048	0.031	0.1206	C	A
rs28383302	B	HLA-B	0.113	0.043	0.008891	A	G
rs28383303	B	HLA-B	0.113	0.043	0.008891	A	G
rs28383304	B	HLA-B	0.115	0.043	0.007949	C	T
rs9271363	B	HLA-B	-0.01	0.039	0.8011	G	C
rs9271364	B	HLA-B	-0.009	0.031	0.7584	A	G
rs34053446	B	HLA-B	-0.034	0.047	0.4666	A	G
rs13191810	B	HLA-B	0.083	0.033	0.01164	C	T
rs9271366	B	HLA-B	-0.019	0.042	0.6485	G	A
rs9271367	B	HLA-B	0.01	0.033	0.7629	G	A
rs28383310	B	HLA-B	0.049	0.035	0.1586	G	A
rs9271375	B	HLA-B	-0.073	0.031	0.01823	G	A
rs28383312	B	HLA-B	-0.095	0.031	0.002202	C	T
rs35390996	B	HLA-B	-0.194	0.068	0.004268	G	A
rs28589559	B	HLA-B	-0.024	0.042	0.5709	G	T
rs9271413	B	HLA-B	-0.019	0.042	0.6466	G	A
rs9271423	B	HLA-B	-0.022	0.042	0.6075	G	T
rs9271424	B	HLA-B	0.105	0.035	0.002529	T	C
rs34304006	B	HLA-B	-0.07	0.05	0.1655	T	C
rs9271435	B	HLA-B	-0.08	0.03	0.008944	C	T
rs9271466	B	HLA-B	-0.029	0.041	0.473	C	G
rs9271469	B	HLA-B	-0.058	0.032	0.06668	T	C
rs9271470	B	HLA-B	-0.058	0.032	0.06668	C	T
rs9271481	B	HLA-B	-0.02	0.042	0.6352	A	G
rs9271483	B	HLA-B	-0.012	0.032	0.7001	G	T
rs9271488	B	HLA-B	-0.058	0.032	0.06668	G	T
rs9271489	B	HLA-B	0.048	0.033	0.1418	C	A
rs28535317	B	HLA-B	-0.066	0.048	0.172	A	G
rs28669773	B	HLA-B	0.073	0.072	0.3064	A	G
rs34846487	B	HLA-B	0.057	0.08	0.4754	T	G
rs9271492	B	HLA-B	0.053	0.031	0.08938	A	C
rs9271493	B	HLA-B	-0.012	0.032	0.708	A	G
rs34645399	B	HLA-B	-0.194	0.068	0.004268	A	G
rs34104805	B	HLA-B	0.128	0.057	0.02448	A	T
rs9271499	B	HLA-B	-0.062	0.03	0.04009	C	T
rs9271502	B	HLA-B	-0.062	0.03	0.03998	G	A
rs9271511	B	HLA-B	-0.057	0.032	0.07172	G	A
rs9271513	B	HLA-B	-0.019	0.038	0.6137	C	G
rs9271519	B	HLA-B	-0.057	0.032	0.0698	T	C
rs9271528	B	HLA-B	0.074	0.036	0.04137	C	T
rs9271533	B	HLA-B	0.049	0.033	0.1366	G	T
rs9271538	B	HLA-B	0.104	0.035	0.00258	G	A
rs9271539	B	HLA-B	0.048	0.033	0.1423	G	A
rs9271541	B	HLA-B	0.075	0.036	0.04025	A	C
rs9271543	B	HLA-B	-0.012	0.032	0.7067	A	T
rs9271544	B	HLA-B	-0.057	0.032	0.07179	C	A
rs9271545	B	HLA-B	0.075	0.036	0.0402	C	T
rs9271547	B	HLA-B	-0.025	0.03	0.4105	C	A
rs9271550	B	HLA-B	0.104	0.035	0.002574	T	A
rs9271564	B	HLA-B	-0.058	0.032	0.06496	C	T
rs9271568	B	HLA-B	-0.058	0.032	0.06647	G	A
rs9271571	B	HLA-B	-0.058	0.032	0.06659	C	T
rs9271573	B	HLA-B	-0.063	0.03	0.03597	A	C
rs35407883	B	HLA-B	0.057	0.08	0.4754	A	G
rs9271576	B	HLA-B	-0.057	0.032	0.07152	T	C
rs9271580	B	HLA-B	-0.16	0.037	2.072e-05	T	G
rs34342308	B	HLA-B	-0.002	0.041	0.9557	A	G
rs35826015	B	HLA-B	-0.034	0.047	0.4666	T	A
rs34629405	B	HLA-B	-0.002	0.041	0.9557	C	T
rs17533090	B	HLA-B	-0.002	0.041	0.9557	G	T
rs35062987	B	HLA-B	0.04	0.037	0.2772	C	T
rs34831921	B	HLA-B	-0.03	0.052	0.5597	C	A
rs17533167	B	HLA-B	-0.034	0.047	0.4666	G	C
rs9271584	B	HLA-B	-0.057	0.032	0.07172	T	C
rs9271586	B	HLA-B	-0.053	0.03	0.07934	G	T
rs9271587	B	HLA-B	-0.053	0.03	0.07934	A	G
rs3129763	B	HLA-B	0.066	0.037	0.07227	G	A
rs9271588	B	HLA-B	-0.053	0.03	0.07934	T	C
rs35399661	B	HLA-B	-0.002	0.041	0.9557	T	C
rs17599077	B	HLA-B	-0.034	0.047	0.4666	A	C
rs35014460	B	HLA-B	-0.002	0.041	0.9557	T	C
rs9271589	B	HLA-B	-0.06	0.032	0.05933	G	A
rs3129764	B	HLA-B	-0.033	0.038	0.3885	G	A
rs112396255	B	HLA-B	-0.002	0.041	0.9557	A	G
rs3135003	B	HLA-B	0.069	0.037	0.06099	C	T
rs9271612	B	HLA-B	0.065	0.037	0.07578	A	G
rs4959030	B	HLA-B	-0.036	0.042	0.3871	A	G
rs9271619	B	HLA-B	0.069	0.037	0.06099	G	A
rs9271620	B	HLA-B	-0.053	0.03	0.07934	G	T
rs34106969	B	HLA-B	-0.002	0.041	0.9557	G	T
rs34135512	B	HLA-B	-0.012	0.042	0.7802	G	A
rs4959108	B	HLA-B	-0.037	0.042	0.3691	G	A
rs116359969	B	HLA-B	-0.002	0.041	0.9572	A	G
rs9271640	B	HLA-B	-0.026	0.038	0.4857	T	C
rs9271641	B	HLA-B	-0.026	0.038	0.4857	A	G
rs9271642	B	HLA-B	-0.063	0.03	0.03591	A	G
rs34947241	B	HLA-B	-0.002	0.041	0.9557	T	C
rs34411532	B	HLA-B	-0.002	0.041	0.9557	G	A
rs9271661	B	HLA-B	-0.057	0.032	0.07164	T	A
rs116259801	B	HLA-B	-0.002	0.041	0.9557	T	G
rs9271667	B	HLA-B	0.043	0.033	0.1911	T	C
rs28421666	B	HLA-B	-0.033	0.083	0.6919	A	G
rs28383322	B	HLA-B	0.061	0.037	0.1012	C	T
rs9271684	B	HLA-B	0.043	0.033	0.1915	C	T
rs9271687	B	HLA-B	-0.037	0.042	0.3691	A	G
rs9271695	B	HLA-B	-0.026	0.038	0.4854	A	G
rs4587163	B	HLA-B	-0.028	0.031	0.3667	C	T
rs34518860	B	HLA-B	-0.033	0.052	0.5312	G	A
rs76045537	B	HLA-B	0.059	0.035	0.09135	T	C
rs9271769	B	HLA-B	-0.057	0.032	0.0726	G	T
rs9271771	B	HLA-B	-0.024	0.038	0.5149	T	C
rs9271775	B	HLA-B	-0.025	0.039	0.5168	C	T
rs3104391	B	HLA-B	-0.037	0.042	0.3691	T	C
rs9271847	B	HLA-B	0.033	0.03	0.2627	A	G
rs9271848	B	HLA-B	0.036	0.03	0.2208	A	G
rs3129768	B	HLA-B	-0.029	0.038	0.4463	G	T
rs3104389	B	HLA-B	-0.059	0.032	0.06379	C	A
rs9271858	B	HLA-B	0.034	0.03	0.2538	A	G
rs6922257	B	HLA-B	-0.014	0.073	0.8532	G	A
rs77029856	B	HLA-B	-0.002	0.041	0.9557	T	C
rs9271894	B	HLA-B	0.044	0.033	0.1846	C	T
rs9271895	B	HLA-B	0.07	0.037	0.05886	T	C
rs114420104	B	HLA-B	-0.031	0.047	0.5107	G	T
rs3129769	B	HLA-B	-0.145	0.038	0.0001643	G	A
rs35779452	B	HLA-B	-0.022	0.035	0.5213	A	G
rs9272063	B	HLA-B	0.075	0.036	0.04001	C	T
rs34061722	B	HLA-B	-0.019	0.035	0.5787	C	T
rs9272065	B	HLA-B	0.075	0.036	0.04002	T	G
rs9272066	B	HLA-B	0.075	0.036	0.04002	C	A
rs9272069	B	HLA-B	0.075	0.036	0.04056	T	A
rs35360625	B	HLA-B	-0.021	0.035	0.541	G	C
rs9272070	B	HLA-B	0.03	0.03	0.3182	T	G
rs11751908	B	HLA-B	-0.021	0.035	0.5364	T	G
rs9272105	B	HLA-B	0.03	0.03	0.3175	G	A
rs3104376	B	HLA-B	0.023	0.037	0.5339	T	C
rs35242582	B	HLA-B	-0.023	0.035	0.5168	A	G
rs35426875	B	HLA-B	-0.025	0.035	0.4789	T	C
rs35656734	B	HLA-B	-0.026	0.034	0.4416	C	T
rs9272114	B	HLA-B	0.03	0.03	0.3175	T	C
rs28383330	B	HLA-B	0.11	0.045	0.0137	A	G
rs3104373	B	HLA-B	-0.04	0.042	0.3487	T	C
rs9272116	B	HLA-B	0.03	0.03	0.3175	T	C
rs9272118	B	HLA-B	0.03	0.03	0.3178	C	T
rs148418496	B	HLA-B	-0.194	0.068	0.004268	C	A
rs9272131	B	HLA-B	-0.342	0.052	8.05e-11	C	T
rs34145408	B	HLA-B	-0.029	0.035	0.4103	C	T
rs3104371	B	HLA-B	-0.162	0.037	1.695e-05	C	G
rs17205114	B	HLA-B	-0.03	0.035	0.3948	T	G
rs17205135	B	HLA-B	-0.03	0.035	0.3948	A	G
rs9272218	B	HLA-B	0.029	0.03	0.3302	C	T
rs9272219	B	HLA-B	0.067	0.034	0.04984	G	T
rs373813924	B	HLA-B	-0.033	0.083	0.6919	G	T
rs17211510	B	HLA-B	-0.029	0.035	0.4103	C	A
rs3104369	B	HLA-B	0.027	0.035	0.4453	T	C
rs17205170	B	HLA-B	0.028	0.039	0.4774	G	T
rs17205177	B	HLA-B	-0.029	0.035	0.4103	A	G
rs17205184	B	HLA-B	-0.077	0.037	0.03925	G	A
rs9272230	B	HLA-B	0.081	0.036	0.02483	C	A
rs199950886	B	HLA-B	-0.033	0.083	0.6919	T	G
rs9272255	B	HLA-B	0.067	0.034	0.04984	C	T
rs9272261	B	HLA-B	0.067	0.034	0.05001	G	A
rs62404084	B	HLA-B	-0.077	0.037	0.03925	C	T
rs28407322	B	HLA-B	-0.029	0.035	0.4103	T	C
rs9272265	B	HLA-B	0.03	0.03	0.3175	C	T
rs28675927	B	HLA-B	-0.029	0.035	0.4101	A	G
rs9272271	B	HLA-B	0.067	0.034	0.05112	A	T
rs9272276	B	HLA-B	0.063	0.034	0.06528	G	C
rs9272294	B	HLA-B	0.08	0.036	0.02741	C	T
rs1391371	B	HLA-B	-0.162	0.037	1.691e-05	A	T
rs9272309	B	HLA-B	0.116	0.031	0.0002144	A	G
rs74606007	B	HLA-B	-0.033	0.083	0.6913	T	C
rs9272318	B	HLA-B	-0.059	0.032	0.064	A	G
rs9272346	B	HLA-B	-0.003	0.031	0.9111	G	A
rs9272354	B	HLA-B	0.067	0.034	0.0499	A	G
rs9272363	B	HLA-B	-0.162	0.037	1.683e-05	A	T
HLA_DQA1_01	B	HLA-B	-0.002	0.031	0.939	A	T
HLA_DQA1_01.01	B	HLA-B	-0.024	0.043	0.5741	C	T
HLA_DQA1_01.02	B	HLA-B	0.079	0.038	0.03788	A	T
HLA_DQA1_01.03	B	HLA-B	-0.198	0.067	0.003091	A	T
HLA_DQA1_02	B	HLA-B	0.11	0.045	0.01391	A	T
HLA_DQA1_02.01	B	HLA-B	0.11	0.045	0.01391	C	T
HLA_DQA1_03	B	HLA-B	-0.159	0.038	2.41e-05	T	T
HLA_DQA1_03.01	B	HLA-B	-0.159	0.038	2.41e-05	C	T
HLA_DQA1_04	B	HLA-B	-0.026	0.087	0.7684	T	T
HLA_DQA1_04.01	B	HLA-B	-0.026	0.087	0.7684	A	T
HLA_DQA1_05	B	HLA-B	0.084	0.036	0.02169	C	T
HLA_DQA1_05.01	B	HLA-B	0.084	0.036	0.02169	A	T
rs34481484	B	HLA-B	-0.195	0.068	0.004189	A	G
rs2187668	B	HLA-B	0.118	0.045	0.00853	C	T
rs28383438	B	HLA-B	0.105	0.045	0.01912	C	T
rs9273007	B	HLA-B	-0.057	0.032	0.06986	C	T
rs9273008	B	HLA-B	-0.056	0.032	0.07609	T	A
rs9273012	B	HLA-B	0.067	0.034	0.04984	A	G
rs6927022	B	HLA-B	0.003	0.029	0.9139	A	G
rs9273226	B	HLA-B	-0.001	0.031	0.9627	C	T
rs9273242	B	HLA-B	0.002	0.031	0.9468	T	C
rs17843604	B	HLA-B	0.005	0.031	0.8664	C	T
rs12527758	B	HLA-B	0.002	0.031	0.9438	T	C
rs17612788	B	HLA-B	0.002	0.031	0.9455	G	A
rs17612802	B	HLA-B	0.002	0.031	0.9473	C	T
rs2858877	B	HLA-B	-0.162	0.038	1.858e-05	C	A
rs17612858	B	HLA-B	0.001	0.031	0.9814	A	T
rs9273325	B	HLA-B	0.099	0.041	0.01451	G	A
rs9273326	B	HLA-B	-0.001	0.031	0.9827	T	C
rs6900039	B	HLA-B	-0.013	0.085	0.8762	G	T
rs9273329	B	HLA-B	-0.001	0.031	0.9827	G	A
rs56435053	B	HLA-B	-0.252	0.041	9.688e-10	C	T
rs9273330	B	HLA-B	0.004	0.031	0.8989	C	T
rs28633132	B	HLA-B	-0.046	0.046	0.3258	A	T
rs7744001	B	HLA-B	0.087	0.033	0.007756	G	A
rs28584179	B	HLA-B	-0.039	0.052	0.4559	C	T
rs7744020	B	HLA-B	0.089	0.033	0.006532	G	A
rs6905975	B	HLA-B	0.11	0.03	0.0002798	C	G
rs6905837	B	HLA-B	-0.109	0.069	0.1109	C	T
rs9273363	B	HLA-B	-0.094	0.033	0.004878	C	A
rs9273364	B	HLA-B	-0.094	0.033	0.00488	T	G
rs6906021	B	HLA-B	0.136	0.03	6.562e-06	T	C
rs17211741	B	HLA-B	0.16	0.05	0.001575	G	A
rs9273369	B	HLA-B	0.125	0.045	0.005291	T	C
rs9273371	B	HLA-B	0.14	0.033	3.013e-05	C	T
rs35779483	B	HLA-B	0.092	0.033	0.005222	A	G
rs12055445	B	HLA-B	0.041	0.03	0.1758	A	G
rs4713573	B	HLA-B	0.048	0.034	0.159	A	C
HLA_DQB1_02	B	HLA-B	0.155	0.035	1.034e-05	T	T
HLA_DQB1_02.01	B	HLA-B	0.155	0.035	1.038e-05	C	T
HLA_DQB1_03	B	HLA-B	-0.131	0.032	5.16e-05	A	T
HLA_DQB1_03.01	B	HLA-B	0.034	0.039	0.3843	G	T
HLA_DQB1_03.02	B	HLA-B	-0.295	0.048	1.442e-09	A	T
HLA_DQB1_03.03	B	HLA-B	-0.109	0.069	0.1118	C	T
HLA_DQB1_04	B	HLA-B	-0.005	0.089	0.952	A	T
HLA_DQB1_04.02	B	HLA-B	-0.005	0.089	0.952	A	T
HLA_DQB1_05	B	HLA-B	-0.014	0.042	0.7319	G	T
HLA_DQB1_05.01	B	HLA-B	-0.041	0.047	0.3774	T	T
HLA_DQB1_06	B	HLA-B	0.012	0.036	0.7389	T	T
HLA_DQB1_06.02	B	HLA-B	0.046	0.043	0.2853	A	T
HLA_DQB1_06.03	B	HLA-B	-0.185	0.067	0.006087	T	T
rs9273416	B	HLA-B	0	0.031	0.9892	T	G
rs1130455	B	HLA-B	-0.015	0.042	0.7206	C	G
rs9273426	B	HLA-B	0.003	0.031	0.9194	A	C
rs6689	B	HLA-B	0.027	0.038	0.4803	A	G
rs1063355	B	HLA-B	-0.001	0.031	0.97	T	G
rs1049225	B	HLA-B	-0.014	0.036	0.6924	A	G
rs1130420	B	HLA-B	-0.084	0.06	0.1612	G	A
rs9273489	B	HLA-B	-0.224	0.046	1.28e-06	A	G
rs9273504	B	HLA-B	0.155	0.035	1.041e-05	T	C
rs2854275	B	HLA-B	0.125	0.045	0.005291	C	A
rs9273508	B	HLA-B	-0.021	0.03	0.488	G	A
rs9273529	B	HLA-B	0.157	0.035	8.783e-06	C	T
rs41270887	B	HLA-B	0.033	0.039	0.4052	A	T
rs1140343	B	HLA-B	-0.001	0.031	0.9654	T	G
rs28724252	B	HLA-B	-0.217	0.038	1.319e-08	G	A
rs9273852	B	HLA-B	0.112	0.031	0.0003056	T	C
rs9273873	B	HLA-B	0.154	0.035	1.093e-05	T	C
rs2854272	B	HLA-B	0.133	0.03	1.269e-05	A	G
rs1130399	B	HLA-B	-0.213	0.037	1.401e-08	G	A
rs72844390	B	HLA-B	-0.015	0.042	0.7134	C	T
rs9274477	B	HLA-B	0.138	0.03	6.026e-06	A	G
rs9274500	B	HLA-B	0.135	0.03	8.574e-06	T	A
rs3891176	B	HLA-B	0.154	0.035	1.13e-05	C	A
rs3189152	B	HLA-B	0.133	0.03	1.089e-05	A	G
rs1049056	B	HLA-B	-0.015	0.042	0.7139	C	A
rs1049055	B	HLA-B	-0.015	0.036	0.6737	C	T
rs1049053	B	HLA-B	-0.055	0.034	0.1087	C	T
rs3891175	B	HLA-B	0.158	0.035	7.391e-06	C	T
rs28746853	B	HLA-B	-0.217	0.038	1.31e-08	T	C
rs62404144	B	HLA-B	-0.191	0.067	0.004425	G	T
rs28746867	B	HLA-B	-0.22	0.038	8.541e-09	C	G
rs3828789	B	HLA-B	-0.002	0.031	0.9356	G	T
rs3828790	B	HLA-B	-0.002	0.031	0.9356	T	C
rs3828793	B	HLA-B	-0.02	0.042	0.629	C	T
rs2647025	B	HLA-B	-0.096	0.033	0.003734	G	A
rs9274623	B	HLA-B	0.154	0.035	1.381e-05	G	T
rs3828800	B	HLA-B	-0.215	0.038	1.365e-08	G	A
rs3828801	B	HLA-B	-0.215	0.038	1.365e-08	G	T
rs34984116	B	HLA-B	-0.048	0.047	0.2997	T	A
rs35800511	B	HLA-B	0.055	0.076	0.4744	A	G
rs35571040	B	HLA-B	0.07	0.081	0.3868	G	A
rs9274666	B	HLA-B	0.12	0.03	6.203e-05	A	G
rs28371207	B	HLA-B	0.092	0.033	0.006192	A	G
rs184950714	B	HLA-B	-0.005	0.089	0.952	G	A
rs2858302	B	HLA-B	0.142	0.03	2.197e-06	T	C
rs3134998	B	HLA-B	0.008	0.031	0.8038	T	C
rs3134996	B	HLA-B	0.008	0.031	0.8048	A	T
rs17211861	B	HLA-B	0.033	0.039	0.3887	G	A
rs17205528	B	HLA-B	0.037	0.037	0.3161	G	A
rs2395231	B	HLA-B	0.144	0.048	0.002872	G	A
rs9274713	B	HLA-B	-0.057	0.031	0.06604	C	T
rs17205647	B	HLA-B	0.059	0.031	0.06021	G	A
rs9274717	B	HLA-B	-0.058	0.031	0.05877	C	A
rs3134994	B	HLA-B	-0.014	0.036	0.6976	T	C
rs35195457	B	HLA-B	0.032	0.039	0.407	G	A
rs9274733	B	HLA-B	-0.059	0.031	0.05775	C	T
rs9274741	B	HLA-B	-0.051	0.03	0.09668	T	C
rs28891406	B	HLA-B	0.009	0.036	0.803	G	A
rs28746891	B	HLA-B	-0.005	0.034	0.8766	A	G
rs9275079	B	HLA-B	-0.076	0.035	0.02797	A	C
rs9275081	B	HLA-B	-0.058	0.031	0.05916	C	T
rs3129782	B	HLA-B	-0.018	0.036	0.6081	G	A
rs9275085	B	HLA-B	-0.058	0.031	0.05925	G	A
rs9275086	B	HLA-B	-0.058	0.031	0.05818	A	G
rs28746905	B	HLA-B	0.005	0.034	0.8825	C	T
rs9275087	B	HLA-B	-0.058	0.031	0.06015	T	C
rs28891485	B	HLA-B	0.005	0.034	0.8825	G	T
rs9275106	B	HLA-B	-0.058	0.031	0.06015	T	C
rs9275109	B	HLA-B	-0.078	0.032	0.01455	G	T
rs9275112	B	HLA-B	-0.058	0.031	0.0611	G	A
rs28746924	B	HLA-B	0.006	0.034	0.8688	G	A
rs9275114	B	HLA-B	-0.058	0.031	0.05988	G	A
rs9275116	B	HLA-B	-0.058	0.031	0.05988	T	C
rs9275122	B	HLA-B	-0.078	0.035	0.02361	T	C
rs9275123	B	HLA-B	-0.058	0.031	0.06007	G	T
rs2516006	B	HLA-B	-0.087	0.037	0.01758	T	C
rs9275125	B	HLA-B	-0.085	0.031	0.005754	A	T
rs9275126	B	HLA-B	-0.085	0.031	0.005754	A	T
rs9275131	B	HLA-B	-0.058	0.031	0.06161	C	T
rs9275132	B	HLA-B	-0.078	0.035	0.0236	G	A
rs2858303	B	HLA-B	0.145	0.05	0.003646	T	C
rs9275133	B	HLA-B	-0.058	0.031	0.06161	A	G
rs17205717	B	HLA-B	0.005	0.034	0.875	T	C
rs9275136	B	HLA-B	-0.058	0.031	0.0608	C	T
rs17205738	B	HLA-B	0.006	0.034	0.8702	T	G
rs17212090	B	HLA-B	0.005	0.034	0.8825	C	T
rs9275137	B	HLA-B	-0.078	0.035	0.0236	G	C
rs9275139	B	HLA-B	-0.058	0.031	0.06086	C	A
rs9275141	B	HLA-B	-0.058	0.031	0.06015	T	G
rs17205823	B	HLA-B	0.005	0.034	0.8793	G	T
rs17205844	B	HLA-B	0.005	0.034	0.8737	C	G
rs17205851	B	HLA-B	0.005	0.034	0.8737	T	C
rs9275145	B	HLA-B	-0.058	0.031	0.06018	C	T
rs9275146	B	HLA-B	-0.058	0.031	0.06	G	T
rs17212216	B	HLA-B	0.006	0.035	0.8683	T	C
rs17212223	B	HLA-B	0.033	0.039	0.4034	C	T
rs17212279	B	HLA-B	0.004	0.034	0.9119	A	G
rs3021061	B	HLA-B	-0.078	0.035	0.0236	C	G
rs2856696	B	HLA-B	0.155	0.051	0.002332	A	T
rs2856695	B	HLA-B	-0.059	0.031	0.05392	A	G
rs17212329	B	HLA-B	0.004	0.034	0.9092	C	T
rs17206012	B	HLA-B	0.005	0.034	0.8812	A	C
rs17212343	B	HLA-B	0.005	0.034	0.8823	A	G
rs1794510	B	HLA-B	-0.005	0.089	0.952	C	A
rs9275152	B	HLA-B	-0.31	0.05	6.905e-10	T	C
rs17206035	B	HLA-B	0.006	0.035	0.8692	T	C
rs2856694	B	HLA-B	0.127	0.045	0.004386	T	C
rs17206049	B	HLA-B	0.004	0.035	0.9083	G	A
rs3021058	B	HLA-B	-0.059	0.031	0.05537	A	C
rs3021057	B	HLA-B	-0.059	0.031	0.05531	C	T
rs9275154	B	HLA-B	-0.058	0.031	0.06025	C	T
rs17212448	B	HLA-B	0.006	0.035	0.8557	T	C
rs28746942	B	HLA-B	0.006	0.035	0.8523	G	A
rs3134975	B	HLA-B	-0.018	0.036	0.6177	T	C
rs9275162	B	HLA-B	-0.058	0.031	0.06098	T	C
rs28746946	B	HLA-B	0.006	0.035	0.8659	T	A
rs28746953	B	HLA-B	0.005	0.035	0.8789	A	G
rs28746954	B	HLA-B	0.005	0.035	0.8789	A	C
rs28746955	B	HLA-B	0.006	0.035	0.8721	A	C
rs28746962	B	HLA-B	0.005	0.034	0.8839	C	A
rs28371251	B	HLA-B	0.063	0.032	0.04925	T	C
rs4947342	B	HLA-B	-0.078	0.035	0.02354	G	A
rs28746964	B	HLA-B	0.004	0.034	0.9076	C	G
rs28746965	B	HLA-B	-0.008	0.035	0.8124	A	G
rs28746967	B	HLA-B	0.005	0.035	0.8782	T	C
rs2856693	B	HLA-B	-0.058	0.031	0.06086	C	T
rs2856692	B	HLA-B	-0.078	0.035	0.0236	T	G
rs28746976	B	HLA-B	0.001	0.035	0.9701	C	A
rs28746977	B	HLA-B	0.004	0.035	0.9137	C	T
rs12526612	B	HLA-B	-0.048	0.047	0.2997	G	A
rs28746982	B	HLA-B	0.005	0.034	0.8825	G	A
rs28746992	B	HLA-B	0.006	0.035	0.8627	A	G
rs9275171	B	HLA-B	-0.065	0.033	0.04903	A	G
rs28746994	B	HLA-B	0.005	0.034	0.8822	C	A
rs9275175	B	HLA-B	-0.06	0.033	0.06875	G	A
rs3134971	B	HLA-B	0.125	0.045	0.005057	A	C
rs28746997	B	HLA-B	0.008	0.035	0.814	C	T
rs28746998	B	HLA-B	0.007	0.035	0.847	G	T
rs28747007	B	HLA-B	0.008	0.034	0.8116	T	A
rs28747013	B	HLA-B	0.005	0.035	0.8788	G	A
rs2856688	B	HLA-B	-0.078	0.035	0.0236	G	T
rs28747015	B	HLA-B	0.005	0.034	0.8825	C	T
rs28747016	B	HLA-B	0.005	0.034	0.8825	G	A
rs9275184	B	HLA-B	-0.297	0.048	1.159e-09	T	C
rs28747023	B	HLA-B	0.011	0.033	0.748	G	A
rs28747026	B	HLA-B	0.005	0.034	0.8825	A	G
rs2856686	B	HLA-B	-0.058	0.031	0.06015	T	C
rs28747028	B	HLA-B	0.005	0.034	0.8825	C	T
rs28747030	B	HLA-B	0.005	0.034	0.8822	T	A
rs28747032	B	HLA-B	0.005	0.034	0.8825	T	C
rs28747033	B	HLA-B	0.005	0.034	0.8825	T	C
rs2856683	B	HLA-B	-0.078	0.035	0.0236	T	G
rs28747034	B	HLA-B	0.005	0.034	0.8825	C	T
rs28747038	B	HLA-B	0.006	0.034	0.8644	C	A
rs13194877	B	HLA-B	-0.048	0.047	0.2997	G	A
rs28747047	B	HLA-B	0.006	0.034	0.8729	C	T
rs28747059	B	HLA-B	0.008	0.034	0.8272	A	G
rs2647002	B	HLA-B	0.14	0.05	0.004998	A	G
rs35282906	B	HLA-B	-0.048	0.047	0.2997	T	A
rs3129714	B	HLA-B	0.061	0.031	0.05241	G	A
rs4538747	B	HLA-B	0.005	0.034	0.8826	T	A
rs3129716	B	HLA-B	0.125	0.045	0.005057	T	C
rs28371254	B	HLA-B	0.145	0.05	0.003646	T	C
rs4538748	B	HLA-B	0.061	0.031	0.05239	T	C
rs4642516	B	HLA-B	-0.058	0.031	0.06015	G	T
rs9275205	B	HLA-B	-0.087	0.037	0.01758	T	C
rs9275206	B	HLA-B	-0.297	0.048	1.159e-09	A	G
rs7774434	B	HLA-B	-0.079	0.031	0.0115	T	C
rs7774573	B	HLA-B	0.005	0.084	0.9561	T	C
rs9405119	B	HLA-B	0.005	0.034	0.8825	A	G
rs9275208	B	HLA-B	-0.058	0.031	0.06196	G	A
rs9275210	B	HLA-B	-0.06	0.031	0.05235	C	T
rs7775055	B	HLA-B	0.013	0.087	0.882	T	C
rs7775228	B	HLA-B	0.117	0.044	0.007996	T	C
rs12528622	B	HLA-B	-0.044	0.046	0.3377	G	A
rs9469220	B	HLA-B	0.035	0.03	0.2485	G	A
rs9275212	B	HLA-B	-0.084	0.032	0.008216	G	T
rs9368737	B	HLA-B	0.064	0.032	0.04576	T	C
rs28371258	B	HLA-B	0.145	0.05	0.003646	T	C
rs2157051	B	HLA-B	-0.064	0.031	0.04129	G	A
rs9275219	B	HLA-B	-0.18	0.035	3.013e-07	C	T
rs35725597	B	HLA-B	-0.048	0.047	0.2996	C	T
rs5002702	B	HLA-B	-0.132	0.03	1.408e-05	G	A
rs4713586	B	HLA-B	-0.005	0.089	0.952	A	G
rs2647004	B	HLA-B	0.125	0.043	0.00398	T	C
rs2856674	B	HLA-B	0.125	0.045	0.005057	A	G
rs4248168	B	HLA-B	-0.133	0.03	1.376e-05	G	C
rs3129718	B	HLA-B	-0.062	0.044	0.1634	T	C
rs9275224	B	HLA-B	-0.133	0.03	1.376e-05	A	G
rs35472814	B	HLA-B	-0.048	0.047	0.2997	T	C
rs4713580	B	HLA-B	-0.133	0.03	1.376e-05	C	T
rs4713581	B	HLA-B	-0.133	0.03	1.376e-05	T	C
rs4713582	B	HLA-B	-0.133	0.03	1.233e-05	T	C
rs4713583	B	HLA-B	-0.133	0.03	1.376e-05	T	G
rs9275226	B	HLA-B	-0.133	0.03	1.233e-05	C	T
rs9275227	B	HLA-B	-0.133	0.03	1.372e-05	C	G
rs9275228	B	HLA-B	-0.133	0.03	1.372e-05	G	A
rs2858324	B	HLA-B	-0.084	0.032	0.008216	A	G
rs9275239	B	HLA-B	-0.133	0.03	1.373e-05	G	A
rs9275240	B	HLA-B	-0.133	0.03	1.373e-05	C	T
rs9275242	B	HLA-B	-0.132	0.03	1.421e-05	C	T
rs9275244	B	HLA-B	-0.133	0.03	1.376e-05	G	T
rs9275245	B	HLA-B	-0.133	0.03	1.376e-05	A	G
rs9275253	B	HLA-B	-0.133	0.03	1.339e-05	C	T
rs9275254	B	HLA-B	-0.133	0.03	1.339e-05	T	G
rs2858319	B	HLA-B	-0.085	0.032	0.00774	T	C
rs28891493	B	HLA-B	0.005	0.034	0.8825	A	T
rs114169440	B	HLA-B	-0.048	0.047	0.2997	C	A
rs9275282	B	HLA-B	-0.134	0.03	1.029e-05	C	T
rs2647022	B	HLA-B	-0.084	0.032	0.008216	A	G
rs9275284	B	HLA-B	-0.133	0.03	1.376e-05	C	T
rs2647021	B	HLA-B	-0.084	0.032	0.00821	T	C
rs9275288	B	HLA-B	-0.133	0.03	1.374e-05	A	G
rs5000634	B	HLA-B	-0.121	0.031	0.0001088	A	G
rs2856668	B	HLA-B	-0.084	0.032	0.008214	G	C
rs3129720	B	HLA-B	-0.018	0.036	0.6132	T	C
rs35122881	B	HLA-B	-0.044	0.046	0.3377	C	T
rs5000632	B	HLA-B	0.003	0.035	0.9201	T	C
rs35473146	B	HLA-B	-0.048	0.047	0.2997	A	G
rs17427445	B	HLA-B	-0.048	0.047	0.2997	G	A
rs35169534	B	HLA-B	-0.048	0.047	0.2997	A	G
rs6457617	B	HLA-B	-0.133	0.03	1.233e-05	C	T
rs2647016	B	HLA-B	-0.084	0.032	0.008214	C	A
rs34677551	B	HLA-B	-0.048	0.047	0.2997	A	C
rs6457620	B	HLA-B	-0.133	0.03	1.233e-05	G	C
rs35900855	B	HLA-B	-0.048	0.047	0.2997	A	G
rs2647015	B	HLA-B	0.145	0.05	0.003646	T	G
rs9275300	B	HLA-B	-0.297	0.048	1.159e-09	A	G
rs6457622	B	HLA-B	-0.119	0.031	0.0001481	A	C
rs2647014	B	HLA-B	0.145	0.05	0.003646	C	T
rs6923022	B	HLA-B	-0.048	0.047	0.2997	G	T
rs7745040	B	HLA-B	-0.119	0.031	0.000148	T	C
rs2647012	B	HLA-B	-0.084	0.032	0.008216	T	C
rs115255544	B	HLA-B	-0.048	0.047	0.2997	A	G
rs114361720	B	HLA-B	-0.048	0.047	0.2997	G	C
rs2395522	B	HLA-B	-0.133	0.03	1.376e-05	A	T
rs115594945	B	HLA-B	-0.048	0.047	0.2997	G	A
rs115785636	B	HLA-B	-0.048	0.047	0.2997	G	C
rs116303320	B	HLA-B	-0.048	0.047	0.2997	C	T
rs114948848	B	HLA-B	-0.048	0.047	0.2997	A	G
rs2647003	B	HLA-B	-0.084	0.032	0.008216	T	G
rs9357152	B	HLA-B	0.003	0.035	0.9201	A	G
rs2856667	B	HLA-B	-0.058	0.031	0.06015	T	C
rs2647001	B	HLA-B	-0.084	0.032	0.008216	C	T
rs17212462	B	HLA-B	-0.048	0.047	0.2997	C	T
rs17212469	B	HLA-B	-0.048	0.047	0.2997	G	T
rs9394113	B	HLA-B	0.003	0.035	0.9201	A	G
rs17212483	B	HLA-B	-0.048	0.047	0.2997	C	T
rs2856666	B	HLA-B	-0.084	0.032	0.008216	G	T
rs17206147	B	HLA-B	-0.043	0.043	0.3204	T	C
rs2646998	B	HLA-B	-0.084	0.032	0.008232	T	G
rs10484561	B	HLA-B	-0.048	0.047	0.2997	T	G
rs2856664	B	HLA-B	0.063	0.032	0.05018	G	T
rs9275311	B	HLA-B	-0.297	0.048	1.159e-09	G	T
rs17212553	B	HLA-B	-0.048	0.047	0.3002	G	T
rs9275312	B	HLA-B	-0.228	0.043	1.102e-07	A	G
rs9275319	B	HLA-B	-0.234	0.043	6.418e-08	A	G
rs2856727	B	HLA-B	-0.084	0.032	0.008216	C	T
rs1794282	B	HLA-B	0.144	0.048	0.002878	C	T
rs34475663	B	HLA-B	-0.048	0.047	0.2997	T	A
rs111848638	B	HLA-B	-0.048	0.047	0.2997	A	T
rs9275326	B	HLA-B	-0.299	0.048	8.783e-10	C	T
rs2856726	B	HLA-B	0.063	0.032	0.04811	A	T
rs2856725	B	HLA-B	-0.084	0.032	0.008216	C	T
rs9275327	B	HLA-B	-0.23	0.043	9.142e-08	C	T
rs9275328	B	HLA-B	-0.23	0.043	9.142e-08	C	T
rs9275330	B	HLA-B	-0.23	0.043	9.142e-08	A	G
rs9275331	B	HLA-B	-0.23	0.043	9.142e-08	A	G
rs9275332	B	HLA-B	-0.182	0.035	2.438e-07	G	A
rs114968045	B	HLA-B	-0.045	0.058	0.4399	T	C
rs9275333	B	HLA-B	-0.23	0.043	9.142e-08	T	C
rs35998847	B	HLA-B	-0.048	0.047	0.2997	G	A
rs17427564	B	HLA-B	-0.048	0.047	0.2997	T	C
rs9275334	B	HLA-B	-0.299	0.048	8.783e-10	T	C
rs3135006	B	HLA-B	-0.018	0.036	0.6132	T	C
rs1794280	B	HLA-B	0.125	0.045	0.005057	A	T
rs71202902	B	HLA-B	-0.048	0.047	0.2997	C	T
rs78825896	B	HLA-B	-0.048	0.047	0.2997	T	G
rs2858312	B	HLA-B	0.075	0.033	0.024	G	C
rs9275337	B	HLA-B	-0.18	0.035	3.103e-07	G	T
rs9275338	B	HLA-B	-0.228	0.043	1.102e-07	A	T
rs17427599	B	HLA-B	0.005	0.035	0.8793	C	T
rs9275357	B	HLA-B	-0.181	0.035	2.763e-07	A	C
rs9275360	B	HLA-B	-0.228	0.043	1.102e-07	A	T
rs72847174	B	HLA-B	-0.048	0.047	0.2997	C	T
rs2647045	B	HLA-B	-0.079	0.034	0.02267	G	A
rs9275365	B	HLA-B	-0.228	0.043	1.102e-07	G	A
rs9275371	B	HLA-B	-0.18	0.035	2.881e-07	T	C
rs2858310	B	HLA-B	-0.086	0.032	0.006643	G	A
rs2647046	B	HLA-B	-0.086	0.032	0.006643	A	C
rs9275372	B	HLA-B	-0.181	0.035	2.763e-07	C	T
rs3135002	B	HLA-B	-0.005	0.037	0.8808	A	C
rs9275374	B	HLA-B	-0.18	0.035	2.881e-07	C	T
rs9275375	B	HLA-B	-0.18	0.035	2.881e-07	G	A
rs9275376	B	HLA-B	-0.182	0.035	2.165e-07	G	T
rs9275377	B	HLA-B	-0.182	0.035	2.165e-07	A	G
rs2858309	B	HLA-B	-0.086	0.032	0.006689	C	G
rs9275383	B	HLA-B	-0.287	0.048	2.758e-09	G	T
rs9501648	B	HLA-B	0.004	0.035	0.9163	C	G
rs9275385	B	HLA-B	-0.181	0.035	2.763e-07	C	T
rs1613056	B	HLA-B	0.124	0.045	0.005429	C	T
rs1612904	B	HLA-B	-0.08	0.032	0.01197	C	A
rs9275388	B	HLA-B	-0.181	0.035	2.763e-07	T	C
rs72847183	B	HLA-B	-0.048	0.047	0.2997	T	C
rs9275390	B	HLA-B	-0.181	0.035	2.763e-07	T	C
rs9275393	B	HLA-B	-0.181	0.035	2.763e-07	G	A
rs9275394	B	HLA-B	-0.297	0.048	1.159e-09	A	C
rs9275395	B	HLA-B	-0.297	0.048	1.159e-09	A	G
rs9275399	B	HLA-B	-0.183	0.035	2.07e-07	A	G
rs9275400	B	HLA-B	-0.297	0.048	1.159e-09	C	G
rs2647050	B	HLA-B	0.06	0.032	0.06119	T	C
rs76901383	B	HLA-B	-0.042	0.043	0.3303	T	C
rs9275401	B	HLA-B	-0.181	0.035	2.648e-07	C	G
rs115675626	B	HLA-B	-0.049	0.047	0.2948	G	A
rs9275403	B	HLA-B	-0.181	0.035	2.648e-07	G	T
rs9275404	B	HLA-B	-0.18	0.035	3.028e-07	T	C
rs9275405	B	HLA-B	-0.18	0.035	3.028e-07	A	G
rs9275406	B	HLA-B	-0.181	0.035	2.763e-07	G	T
rs2858308	B	HLA-B	0.138	0.049	0.005367	G	T
rs9275407	B	HLA-B	-0.181	0.035	2.763e-07	G	T
rs9275408	B	HLA-B	-0.181	0.035	2.762e-07	T	C
rs3135001	B	HLA-B	-0.022	0.035	0.5356	T	C
rs9275410	B	HLA-B	-0.18	0.035	3.114e-07	G	A
rs9275416	B	HLA-B	-0.183	0.035	2.061e-07	C	T
rs9275417	B	HLA-B	-0.18	0.035	3.176e-07	A	C
rs9275418	B	HLA-B	-0.18	0.035	3.176e-07	A	G
rs2856718	B	HLA-B	0.06	0.032	0.06119	C	T
rs2856717	B	HLA-B	-0.086	0.032	0.006453	A	G
rs35406540	B	HLA-B	-0.043	0.043	0.3204	A	G
rs66709408	B	HLA-B	-0.043	0.043	0.3204	C	T
rs2858305	B	HLA-B	-0.086	0.032	0.006689	G	T
rs9275421	B	HLA-B	-0.181	0.035	2.763e-07	C	A
rs35120848	B	HLA-B	-0.043	0.043	0.3204	C	T
rs9275422	B	HLA-B	-0.297	0.048	1.159e-09	G	A
rs9275423	B	HLA-B	-0.181	0.035	2.763e-07	G	T
rs9275424	B	HLA-B	-0.181	0.035	2.775e-07	A	G
rs34492195	B	HLA-B	-0.048	0.047	0.2997	G	A
rs9275425	B	HLA-B	-0.181	0.035	2.763e-07	C	A
rs2647051	B	HLA-B	-0.086	0.032	0.006689	T	C
rs9275426	B	HLA-B	-0.297	0.048	1.159e-09	T	C
rs9275427	B	HLA-B	-0.181	0.035	2.763e-07	C	T
rs9275428	B	HLA-B	-0.181	0.035	2.763e-07	A	G
rs2856704	B	HLA-B	0.06	0.032	0.05896	C	A
rs9275430	B	HLA-B	-0.297	0.048	1.159e-09	C	T
rs13192471	B	HLA-B	-0.043	0.043	0.3204	T	C
rs9275432	B	HLA-B	-0.181	0.035	2.763e-07	G	T
rs1794511	B	HLA-B	0.124	0.045	0.00543	T	G
rs9275434	B	HLA-B	-0.297	0.048	1.159e-09	C	T
rs1794275	B	HLA-B	-0.027	0.041	0.501	G	A
rs9275435	B	HLA-B	-0.297	0.048	1.159e-09	G	C
rs9275436	B	HLA-B	-0.181	0.035	2.763e-07	C	G
rs9275437	B	HLA-B	-0.297	0.048	1.159e-09	C	T
rs9275438	B	HLA-B	-0.181	0.035	2.763e-07	C	T
rs9275439	B	HLA-B	-0.181	0.035	2.763e-07	T	C
rs9275440	B	HLA-B	-0.18	0.035	3.203e-07	C	T
rs9275441	B	HLA-B	-0.18	0.035	3.203e-07	C	A
rs9275442	B	HLA-B	-0.295	0.048	1.462e-09	G	A
rs17499655	B	HLA-B	-0.043	0.043	0.3204	C	T
rs62406889	B	HLA-B	-0.172	0.068	0.01114	G	T
rs1794528	B	HLA-B	0.124	0.045	0.00543	T	C
rs9275474	B	HLA-B	-0.183	0.035	2.07e-07	C	T
rs9275475	B	HLA-B	-0.183	0.035	2.07e-07	A	G
rs9275480	B	HLA-B	-0.183	0.035	2.07e-07	G	A
rs35030589	B	HLA-B	-0.043	0.043	0.3204	G	A
rs9275482	B	HLA-B	-0.183	0.035	2.07e-07	G	T
rs9275483	B	HLA-B	-0.183	0.035	2.07e-07	T	C
rs77801483	B	HLA-B	-0.048	0.047	0.2997	C	G
rs34751870	B	HLA-B	-0.092	0.048	0.0567	C	T
rs112214454	B	HLA-B	-0.043	0.043	0.3204	A	G
rs9275495	B	HLA-B	-0.297	0.048	1.159e-09	A	T
rs1617322	B	HLA-B	0.125	0.045	0.005141	C	A
rs9275506	B	HLA-B	-0.197	0.036	7.742e-08	G	A
rs28772281	B	HLA-B	0.004	0.035	0.9174	G	A
rs9275507	B	HLA-B	-0.183	0.035	2.073e-07	G	A
rs35332745	B	HLA-B	-0.048	0.047	0.2997	T	C
rs12192514	B	HLA-B	0.138	0.049	0.005385	C	T
rs9275511	B	HLA-B	-0.131	0.03	1.67e-05	G	A
rs28772285	B	HLA-B	0.005	0.034	0.8798	G	T
rs28772287	B	HLA-B	0.005	0.034	0.8798	T	C
rs35472821	B	HLA-B	-0.048	0.047	0.2997	G	C
rs17212616	B	HLA-B	0.138	0.049	0.005385	G	A
rs9275516	B	HLA-B	-0.084	0.031	0.006931	A	G
rs9275517	B	HLA-B	-0.083	0.031	0.008129	A	G
rs9275518	B	HLA-B	-0.08	0.031	0.01057	G	A
rs9275521	B	HLA-B	-0.086	0.032	0.006689	T	C
rs9275522	B	HLA-B	-0.194	0.036	1.113e-07	C	T
rs9275523	B	HLA-B	-0.194	0.036	1.113e-07	C	A
rs17212671	B	HLA-B	0.06	0.032	0.05896	T	C
rs17206343	B	HLA-B	0.06	0.032	0.05896	C	T
rs17206350	B	HLA-B	0.036	0.03	0.2293	T	C
rs9275524	B	HLA-B	-0.083	0.031	0.008129	T	C
rs17206378	B	HLA-B	-0.048	0.047	0.2997	G	T
rs17212748	B	HLA-B	0.06	0.032	0.05896	C	T
rs9275527	B	HLA-B	-0.197	0.036	7.734e-08	C	G
rs9275528	B	HLA-B	-0.194	0.036	1.113e-07	T	C
rs9275529	B	HLA-B	-0.194	0.036	1.113e-07	C	T
rs17212818	B	HLA-B	0.06	0.032	0.0588	T	C
rs12525220	B	HLA-B	-0.005	0.089	0.952	G	A
rs17212832	B	HLA-B	0.06	0.032	0.05896	T	C
rs9275530	B	HLA-B	-0.297	0.048	1.159e-09	G	C
rs17212846	B	HLA-B	0.148	0.051	0.003554	A	T
rs9275531	B	HLA-B	-0.197	0.036	7.734e-08	A	G
rs9275532	B	HLA-B	-0.297	0.048	1.159e-09	C	G
rs17219281	B	HLA-B	0.068	0.051	0.1849	G	A
rs9275542	B	HLA-B	-0.192	0.036	1.44e-07	C	T
rs9275545	B	HLA-B	-0.193	0.036	1.276e-07	C	T
rs9275555	B	HLA-B	-0.194	0.036	1.117e-07	C	T
rs28371295	B	HLA-B	0.062	0.032	0.05268	A	T
rs16898264	B	HLA-B	0.062	0.032	0.05288	G	A
rs9275556	B	HLA-B	-0.081	0.031	0.009362	C	T
rs9275557	B	HLA-B	-0.083	0.031	0.008035	C	T
rs28371297	B	HLA-B	0.062	0.032	0.05272	T	C
rs17581305	B	HLA-B	0.062	0.032	0.05272	G	A
rs9275558	B	HLA-B	-0.194	0.036	1.117e-07	G	T
rs10947332	B	HLA-B	-0.048	0.047	0.2997	G	A
rs28371302	B	HLA-B	0.062	0.032	0.0528	T	C
rs9275561	B	HLA-B	-0.194	0.036	1.125e-07	C	T
rs9275563	B	HLA-B	-0.062	0.031	0.04723	C	T
rs9275565	B	HLA-B	-0.083	0.031	0.008132	T	C
rs28755390	B	HLA-B	0.06	0.032	0.05911	A	G
rs9275567	B	HLA-B	-0.083	0.031	0.008146	A	G
rs9275569	B	HLA-B	-0.083	0.031	0.007704	C	T
rs6932517	B	HLA-B	-0.083	0.031	0.008138	C	G
rs9275570	B	HLA-B	-0.083	0.031	0.008148	G	A
rs28371315	B	HLA-B	0.06	0.032	0.06067	T	C
rs3998157	B	HLA-B	-0.083	0.031	0.008118	C	A
rs3957217	B	HLA-B	0.06	0.032	0.06072	A	G
rs4273729	B	HLA-B	-0.083	0.031	0.008129	C	G
rs76881453	B	HLA-B	0.06	0.032	0.05912	G	A
rs28371317	B	HLA-B	0.06	0.032	0.05912	T	C
rs28371318	B	HLA-B	0.06	0.032	0.05912	A	G
rs28371319	B	HLA-B	0.06	0.032	0.05922	T	A
rs9275572	B	HLA-B	-0.083	0.031	0.008129	A	G
rs28371322	B	HLA-B	0.061	0.032	0.05824	G	A
rs28715209	B	HLA-B	-0.049	0.047	0.2949	T	A
rs28371324	B	HLA-B	0.061	0.032	0.05796	T	C
rs9275573	B	HLA-B	-0.083	0.031	0.008137	C	G
rs9275574	B	HLA-B	-0.198	0.036	6.194e-08	T	A
rs28371329	B	HLA-B	0.062	0.032	0.05227	G	A
rs28371330	B	HLA-B	0.063	0.032	0.05147	C	T
rs28371333	B	HLA-B	0.062	0.032	0.05202	G	A
rs9275578	B	HLA-B	-0.197	0.036	7.734e-08	G	T
rs9275579	B	HLA-B	-0.197	0.037	8.586e-08	T	A
rs9275580	B	HLA-B	-0.194	0.036	1.113e-07	A	G
rs17615293	B	HLA-B	0.062	0.032	0.05361	A	C
rs17581404	B	HLA-B	0.062	0.032	0.05317	A	G
rs12203586	B	HLA-B	0.062	0.032	0.05317	G	C
rs2647083	B	HLA-B	0.062	0.032	0.05262	C	G
rs9378125	B	HLA-B	0.006	0.035	0.8588	A	G
rs2647084	B	HLA-B	0.062	0.032	0.05299	A	T
rs9275581	B	HLA-B	-0.199	0.037	7.097e-08	T	C
rs9275582	B	HLA-B	-0.197	0.036	7.734e-08	C	T
rs9275585	B	HLA-B	-0.196	0.037	1.038e-07	T	C
rs9275589	B	HLA-B	-0.108	0.031	0.0005187	T	G
rs9275590	B	HLA-B	-0.199	0.037	7.097e-08	T	C
rs28772303	B	HLA-B	-0.038	0.041	0.3499	C	A
rs7764819	B	HLA-B	0.053	0.046	0.2472	T	G
rs17581425	B	HLA-B	0.041	0.035	0.246	T	C
rs9275592	B	HLA-B	-0.298	0.049	1.262e-09	G	T
rs7764856	B	HLA-B	-0.125	0.032	0.0001144	T	A
rs9275593	B	HLA-B	-0.2	0.037	5.87e-08	G	A
rs7765379	B	HLA-B	0.053	0.046	0.2472	T	G
rs7745656	B	HLA-B	0.041	0.035	0.2428	G	T
rs2647087	B	HLA-B	0.041	0.035	0.2428	A	C
rs2858333	B	HLA-B	0.041	0.035	0.2423	A	G
rs2858332	B	HLA-B	-0.104	0.031	0.0007695	G	T
rs2858331	B	HLA-B	0.008	0.031	0.7881	A	G
rs9275595	B	HLA-B	-0.199	0.037	6.582e-08	T	C
rs2647088	B	HLA-B	0.041	0.035	0.246	A	G
rs3957146	B	HLA-B	-0.296	0.048	1.306e-09	T	C
rs2647089	B	HLA-B	0.041	0.035	0.2428	T	C
rs9275596	B	HLA-B	-0.079	0.032	0.01284	C	T
rs3916766	B	HLA-B	0.041	0.035	0.2465	T	A
rs6935723	B	HLA-B	0.041	0.035	0.2433	T	C
rs3104402	B	HLA-B	-0.069	0.059	0.2417	T	G
rs3129730	B	HLA-B	0.142	0.051	0.005237	A	G
rs3998158	B	HLA-B	-0.216	0.036	4.303e-09	T	C
rs3998159	B	HLA-B	-0.301	0.049	8.059e-10	A	C
rs67373575	B	HLA-B	-0.077	0.048	0.1098	A	T
rs3957147	B	HLA-B	0.094	0.04	0.01873	C	T
rs3957148	B	HLA-B	-0.29	0.048	2.142e-09	A	G
rs112136957	B	HLA-B	0.112	0.103	0.2746	T	C
rs3104404	B	HLA-B	-0.034	0.039	0.3896	C	A
rs35122968	B	HLA-B	0.059	0.051	0.2469	T	C
rs3104405	B	HLA-B	-0.039	0.032	0.2291	C	A
rs3997848	B	HLA-B	0.044	0.033	0.1781	T	G
rs3997849	B	HLA-B	0.046	0.032	0.1557	C	T
rs9275599	B	HLA-B	-0.293	0.05	7.929e-09	C	T
rs3104406	B	HLA-B	0.047	0.031	0.1279	G	A
rs3104407	B	HLA-B	0.021	0.03	0.4939	G	A
rs9275601	B	HLA-B	-0.034	0.031	0.2719	C	T
rs3873444	B	HLA-B	-0.05	0.048	0.3046	C	T
rs9275602	B	HLA-B	0.15	0.04	0.0001634	C	A
rs3892710	B	HLA-B	-0.222	0.04	3.827e-08	C	T
rs6935940	B	HLA-B	-0.031	0.034	0.3683	A	C
rs6936863	B	HLA-B	-0.031	0.034	0.3665	C	G
rs9275614	B	HLA-B	-0.271	0.047	9.565e-09	A	G
rs9275615	B	HLA-B	-0.278	0.047	5.245e-09	T	A
rs6916779	B	HLA-B	-0.216	0.045	1.704e-06	T	C
rs5024431	B	HLA-B	-0.031	0.034	0.3598	G	A
rs9275618	B	HLA-B	-0.273	0.047	8.904e-09	A	G
rs5024432	B	HLA-B	0.152	0.045	0.0008466	C	T
rs3998154	B	HLA-B	-0.01	0.03	0.7257	G	A
rs3916765	B	HLA-B	-0.273	0.05	7.265e-08	G	A
rs3129735	B	HLA-B	0.07	0.042	0.09893	C	T
rs3104396	B	HLA-B	0.094	0.035	0.007838	G	A
rs3104397	B	HLA-B	0.072	0.042	0.08889	G	A
rs3104398	B	HLA-B	0.094	0.048	0.04918	G	A
rs9275652	B	HLA-B	0.061	0.037	0.101	G	C
rs9275653	B	HLA-B	0.049	0.03	0.1042	G	A
rs9275655	B	HLA-B	0.061	0.037	0.101	A	G
rs3129736	B	HLA-B	0.116	0.035	0.0009668	C	T
rs9275657	B	HLA-B	0.061	0.037	0.101	G	A
rs12177980	B	HLA-B	0.009	0.03	0.7635	G	A
rs9275660	B	HLA-B	0.061	0.037	0.1034	C	A
rs9275661	B	HLA-B	0.061	0.037	0.101	T	C
rs3129737	B	HLA-B	0.072	0.042	0.08889	A	G
rs9275663	B	HLA-B	0.061	0.037	0.1008	C	G
rs9275674	B	HLA-B	0.061	0.037	0.1008	C	T
rs3129744	B	HLA-B	0.116	0.035	0.000965	G	T
rs9275682	B	HLA-B	0.061	0.037	0.1008	A	G
rs9275683	B	HLA-B	0.046	0.03	0.1307	G	A
rs3104401	B	HLA-B	0.072	0.042	0.08889	A	G
rs9275686	B	HLA-B	0.061	0.037	0.1034	G	A
rs9275688	B	HLA-B	0.116	0.035	0.0009668	A	T
rs9275690	B	HLA-B	0.061	0.037	0.101	G	A
rs9275691	B	HLA-B	0.072	0.042	0.08889	A	G
rs9275693	B	HLA-B	0.116	0.035	0.0009229	A	C
rs9275696	B	HLA-B	0.061	0.037	0.1008	A	G
rs9275697	B	HLA-B	0.105	0.036	0.003318	A	T
rs9275698	B	HLA-B	0.083	0.032	0.008236	A	G
rs9275699	B	HLA-B	0.061	0.037	0.101	T	G
rs9275701	B	HLA-B	0.116	0.035	0.0009668	T	C
rs9275702	B	HLA-B	0.061	0.037	0.1008	G	T
rs9275703	B	HLA-B	0.116	0.035	0.0009668	C	T
rs9275709	B	HLA-B	-0.013	0.042	0.7472	G	A
rs9275710	B	HLA-B	0.046	0.03	0.1284	T	G
rs9275711	B	HLA-B	0.059	0.037	0.1131	T	C
rs9275715	B	HLA-B	0.072	0.042	0.08889	G	A
rs9275716	B	HLA-B	0.11	0.035	0.00154	T	C
rs9275717	B	HLA-B	0.114	0.035	0.001111	A	C
rs9275722	B	HLA-B	0.115	0.035	0.0009918	C	T
rs9275723	B	HLA-B	0.061	0.037	0.1008	C	A
rs9275726	B	HLA-B	0.082	0.041	0.04606	G	T
rs9275727	B	HLA-B	0.115	0.035	0.0009961	T	G
rs9275728	B	HLA-B	0.061	0.037	0.1062	T	C
rs9275729	B	HLA-B	0.114	0.035	0.00108	C	T
rs9275731	B	HLA-B	0.061	0.037	0.1062	C	T
rs9275733	B	HLA-B	0.072	0.042	0.08946	A	G
rs9275735	B	HLA-B	0.06	0.037	0.1064	C	A
rs9275737	B	HLA-B	0.114	0.035	0.00108	C	T
rs9275738	B	HLA-B	0.06	0.037	0.1064	C	T
rs9275741	B	HLA-B	0.061	0.037	0.1022	G	A
rs9275744	B	HLA-B	0.115	0.035	0.0009754	T	G
rs9275752	B	HLA-B	0.115	0.035	0.0009779	G	A
rs9275754	B	HLA-B	0.112	0.035	0.001302	C	G
rs9275759	B	HLA-B	0.113	0.035	0.001298	A	C
rs9275760	B	HLA-B	0.116	0.035	0.0009693	T	A
rs9275762	B	HLA-B	0.046	0.03	0.1309	T	C
rs9275764	B	HLA-B	0.061	0.037	0.101	C	T
rs9275765	B	HLA-B	0.116	0.035	0.0009717	A	T
rs9275766	B	HLA-B	0.093	0.054	0.08361	A	G
rs9275767	B	HLA-B	0.115	0.035	0.0009802	A	G
rs9275768	B	HLA-B	0.072	0.042	0.08904	G	A
rs9275769	B	HLA-B	0.061	0.037	0.1019	T	C
rs9275770	B	HLA-B	0.061	0.037	0.1019	G	A
rs9275771	B	HLA-B	0.115	0.035	0.0009868	T	C
rs9461799	B	HLA-B	0.009	0.03	0.7635	T	C
rs9275773	B	HLA-B	0.115	0.035	0.001007	G	A
rs9275774	B	HLA-B	0.115	0.035	0.001007	G	C
rs9275775	B	HLA-B	0.115	0.035	0.001005	T	C
rs9275783	B	HLA-B	0.117	0.035	0.0008785	C	T
rs9275787	B	HLA-B	0.115	0.035	0.001008	T	A
rs9275793	B	HLA-B	0.115	0.035	0.001007	G	A
rs9275794	B	HLA-B	0.115	0.035	0.001005	G	A
rs9275796	B	HLA-B	0.061	0.037	0.1034	A	C
rs9275797	B	HLA-B	0.115	0.035	0.001003	T	C
rs9275798	B	HLA-B	0.115	0.035	0.001003	G	A
rs9275799	B	HLA-B	0.072	0.043	0.09036	A	G
rs9275800	B	HLA-B	0.115	0.035	0.001003	T	C
rs9275801	B	HLA-B	0.115	0.035	0.001007	T	C
rs9275802	B	HLA-B	0.115	0.035	0.001007	C	A
rs9275806	B	HLA-B	0.061	0.037	0.1032	G	C
rs9275807	B	HLA-B	0.061	0.037	0.1031	A	T
rs9275809	B	HLA-B	0.114	0.035	0.001105	C	G
rs9275825	B	HLA-B	0.112	0.035	0.001314	C	T
rs9275826	B	HLA-B	0.117	0.035	0.0008018	A	G
rs9275828	B	HLA-B	0.072	0.042	0.08889	C	T
rs9275829	B	HLA-B	0.061	0.037	0.1033	T	C
rs9275834	B	HLA-B	0.061	0.037	0.1034	T	C
rs9275844	B	HLA-B	0.003	0.04	0.949	G	T
rs9275845	B	HLA-B	0.049	0.03	0.1065	T	C
rs79031448	B	HLA-B	0.046	0.04	0.253	G	A
rs9275847	B	HLA-B	0.049	0.03	0.1064	G	C
rs9275859	B	HLA-B	0.115	0.035	0.001076	A	G
rs9275860	B	HLA-B	0.116	0.035	0.000955	T	C
rs9275862	B	HLA-B	0.116	0.035	0.000955	G	A
rs9275878	B	HLA-B	0.115	0.035	0.001059	A	G
rs763026	B	HLA-B	0.061	0.037	0.1032	C	T
rs9275882	B	HLA-B	0.115	0.035	0.001007	A	G
rs77393431	B	HLA-B	0.072	0.042	0.08889	T	C
rs763025	B	HLA-B	0.061	0.037	0.1034	A	G
rs763024	B	HLA-B	0.045	0.03	0.1331	G	A
rs9275895	B	HLA-B	0.115	0.035	0.001007	T	C
rs9275896	B	HLA-B	0.115	0.035	0.001007	A	G
rs9469244	B	HLA-B	0.072	0.042	0.08889	C	T
rs9275899	B	HLA-B	0.061	0.037	0.1034	T	A
rs9275900	B	HLA-B	0.104	0.036	0.003466	C	T
rs9275901	B	HLA-B	0.115	0.035	0.001007	T	C
rs9469246	B	HLA-B	0.009	0.03	0.7566	T	G
rs9275902	B	HLA-B	0.072	0.043	0.09036	T	G
rs9275905	B	HLA-B	0.115	0.035	0.001005	A	G
rs9275911	B	HLA-B	0.061	0.037	0.1034	A	G
rs9275914	B	HLA-B	0.115	0.035	0.001008	C	T
rs9275915	B	HLA-B	0.115	0.035	0.001005	G	C
rs9275916	B	HLA-B	0.115	0.035	0.001007	G	T
rs9275918	B	HLA-B	0.115	0.035	0.001007	T	C
rs9275921	B	HLA-B	0.115	0.035	0.001007	T	C
rs9275922	B	HLA-B	0.003	0.04	0.949	C	T
rs9275923	B	HLA-B	0.115	0.035	0.001007	C	A
rs9275927	B	HLA-B	0.072	0.043	0.09036	G	A
rs9275929	B	HLA-B	0.115	0.035	0.001005	G	A
rs9275930	B	HLA-B	0.115	0.035	0.001005	T	A
rs9275934	B	HLA-B	0.115	0.035	0.001002	A	G
rs9275935	B	HLA-B	0.121	0.035	0.0005379	T	G
rs9275936	B	HLA-B	0.061	0.037	0.1034	G	A
rs13206011	B	HLA-B	0.011	0.03	0.7158	T	C
rs9275938	B	HLA-B	0.121	0.035	0.0005368	T	C
rs9275942	B	HLA-B	0.118	0.035	0.0007718	A	C
rs9275947	B	HLA-B	0.113	0.035	0.001198	G	A
rs9275950	B	HLA-B	0.045	0.03	0.1404	C	T
rs9275951	B	HLA-B	0.115	0.035	0.001007	A	G
rs2858892	B	HLA-B	0.01	0.03	0.744	A	G
rs9275956	B	HLA-B	0.117	0.035	0.0008245	T	A
rs9275964	B	HLA-B	0.107	0.036	0.002833	C	T
rs9275965	B	HLA-B	0.058	0.038	0.1224	C	A
rs9275966	B	HLA-B	0.115	0.035	0.001007	C	T
rs9275969	B	HLA-B	0.104	0.036	0.003466	A	G
rs9275970	B	HLA-B	0.061	0.038	0.1025	T	C
rs9275971	B	HLA-B	0.115	0.035	0.001008	A	G
rs9275973	B	HLA-B	0.115	0.035	0.001008	T	C
rs9275974	B	HLA-B	0.115	0.035	0.001005	C	A
rs9275979	B	HLA-B	0.116	0.035	0.0009631	C	A
rs115222658	B	HLA-B	0.018	0.063	0.7733	G	A
rs9275985	B	HLA-B	0.115	0.035	0.001007	A	G
rs9275986	B	HLA-B	0.061	0.037	0.1034	A	G
rs9275988	B	HLA-B	0.061	0.037	0.1034	C	A
rs9275991	B	HLA-B	0.116	0.035	0.0009724	G	A
rs2858890	B	HLA-B	-0.022	0.033	0.4941	G	C
rs9275992	B	HLA-B	0.116	0.035	0.0009633	C	A
rs9275993	B	HLA-B	0.115	0.035	0.001002	T	C
rs9275994	B	HLA-B	0.115	0.035	0.001004	T	C
rs2858889	B	HLA-B	0.009	0.03	0.7634	A	G
rs9275995	B	HLA-B	0.115	0.035	0.001007	A	G
rs2859056	B	HLA-B	0.042	0.03	0.1646	A	T
rs9276009	B	HLA-B	0.119	0.035	0.0006417	T	C
rs9276010	B	HLA-B	0.119	0.058	0.04033	A	T
rs9276014	B	HLA-B	0.121	0.035	0.0005452	T	C
rs9276015	B	HLA-B	0.117	0.035	0.0008559	C	G
rs9276017	B	HLA-B	0.115	0.035	0.001007	T	C
rs9276018	B	HLA-B	0.003	0.04	0.9493	G	A
rs5029394	B	HLA-B	0.115	0.035	0.001007	A	G
rs5029393	B	HLA-B	0.115	0.035	0.001007	G	A
rs9276021	B	HLA-B	0.061	0.037	0.1034	T	C
rs9276024	B	HLA-B	0.115	0.035	0.001007	T	C
rs9276025	B	HLA-B	0.115	0.035	0.001003	A	G
rs9276026	B	HLA-B	0.115	0.035	0.001003	T	C
rs9276027	B	HLA-B	0.115	0.035	0.001008	C	T
rs9276029	B	HLA-B	0.003	0.04	0.9493	G	A
rs9276038	B	HLA-B	0.115	0.035	0.001007	T	C
rs9276039	B	HLA-B	0.061	0.037	0.1034	A	T
rs9276040	B	HLA-B	0.115	0.035	0.001007	T	C
rs9276045	B	HLA-B	0.115	0.035	0.001007	G	C
rs9276055	B	HLA-B	0.061	0.037	0.1034	C	T
rs9276057	B	HLA-B	0.046	0.03	0.1307	A	G
rs9276062	B	HLA-B	0.115	0.035	0.001007	T	A
rs9276071	B	HLA-B	0.115	0.035	0.001007	C	G
rs9276074	B	HLA-B	0.061	0.037	0.1034	G	A
rs9276106	B	HLA-B	0.061	0.037	0.1034	C	T
rs9276111	B	HLA-B	0.061	0.037	0.1034	A	C
rs9276112	B	HLA-B	0.115	0.035	0.001004	A	G
rs9276113	B	HLA-B	0.116	0.035	0.0009589	T	C
rs9276132	B	HLA-B	0.061	0.037	0.1034	A	G
rs2859113	B	HLA-B	0.042	0.03	0.1646	C	G
rs9276136	B	HLA-B	0.115	0.035	0.001007	T	C
rs9276137	B	HLA-B	0.115	0.035	0.00101	T	C
rs9276138	B	HLA-B	0.062	0.037	0.09707	G	T
rs9276139	B	HLA-B	0.115	0.035	0.001002	T	C
rs9276143	B	HLA-B	0.115	0.035	0.0009992	G	A
rs9276144	B	HLA-B	0.114	0.035	0.001118	A	T
rs2859112	B	HLA-B	0.008	0.03	0.7823	C	T
rs9276148	B	HLA-B	0.116	0.035	0.0009652	G	A
rs9276149	B	HLA-B	0.062	0.037	0.09707	C	T
rs9276150	B	HLA-B	0.045	0.03	0.1374	C	A
rs9276154	B	HLA-B	0.105	0.036	0.003193	A	G
rs9276155	B	HLA-B	0.115	0.035	0.001007	A	C
rs9276158	B	HLA-B	0.072	0.043	0.09036	T	C
rs9276160	B	HLA-B	0.115	0.035	0.001007	T	C
rs9276162	B	HLA-B	0.115	0.035	0.001006	G	A
rs9276164	B	HLA-B	0.062	0.037	0.09707	C	T
rs7747423	B	HLA-B	0.045	0.03	0.1373	G	A
rs7767959	B	HLA-B	0.104	0.036	0.003504	A	T
rs9276168	B	HLA-B	0.062	0.037	0.09707	A	G
rs7771946	B	HLA-B	0.112	0.035	0.001429	C	T
rs7751699	B	HLA-B	0.104	0.036	0.003504	G	A
rs9276171	B	HLA-B	0.043	0.036	0.2387	A	G
rs9276172	B	HLA-B	0.062	0.037	0.09707	G	C
rs7751842	B	HLA-B	0.115	0.035	0.001007	C	A
rs7751856	B	HLA-B	0.033	0.03	0.2757	C	A
rs2859102	B	HLA-B	0.104	0.036	0.00367	G	C
rs9276179	B	HLA-B	0.046	0.04	0.2479	G	A
rs9276180	B	HLA-B	0.109	0.035	0.001758	T	C
rs9276188	B	HLA-B	0.062	0.037	0.09707	T	C
rs9276189	B	HLA-B	-0.059	0.045	0.1907	A	G
rs9276190	B	HLA-B	0.062	0.037	0.09707	C	T
rs9276191	B	HLA-B	0.062	0.037	0.09707	C	A
rs2859101	B	HLA-B	0.002	0.03	0.9591	T	C
rs9276192	B	HLA-B	0.004	0.04	0.9235	G	A
rs2859100	B	HLA-B	0.002	0.03	0.9591	G	C
rs9276193	B	HLA-B	0.069	0.042	0.1016	T	A
rs9276196	B	HLA-B	0.116	0.035	0.0009636	G	A
rs9276201	B	HLA-B	0.059	0.037	0.116	T	G
rs9276202	B	HLA-B	0.117	0.035	0.0008066	C	T
rs144599189	B	HLA-B	0.052	0.126	0.681	T	C
rs9276209	B	HLA-B	0.117	0.035	0.0008087	A	G
rs2858884	B	HLA-B	0.062	0.037	0.09898	A	C
rs9276227	B	HLA-B	0.065	0.042	0.1238	C	T
rs9276229	B	HLA-B	0.115	0.035	0.001007	T	C
rs9276232	B	HLA-B	0.065	0.042	0.1238	G	A
rs2859090	B	HLA-B	0.059	0.037	0.1147	G	A
rs2859079	B	HLA-B	0.065	0.037	0.0818	T	G
rs9276276	B	HLA-B	0.104	0.036	0.003509	G	A
rs2859078	B	HLA-B	0.065	0.037	0.0818	A	G
rs9276278	B	HLA-B	0.115	0.035	0.001004	C	T
rs9276279	B	HLA-B	0.104	0.036	0.003493	C	T
rs9276280	B	HLA-B	0.12	0.035	0.000577	C	T
rs2859076	B	HLA-B	0.068	0.037	0.06809	T	A
rs9276292	B	HLA-B	0.065	0.037	0.08269	A	G
rs9276295	B	HLA-B	0.12	0.035	0.0005799	A	G
rs9276296	B	HLA-B	0.12	0.035	0.0005799	C	T
rs9276297	B	HLA-B	0.12	0.035	0.0005799	G	C
rs9276298	B	HLA-B	0.104	0.036	0.003504	G	A
rs9276299	B	HLA-B	0.065	0.042	0.1238	C	G
rs10484563	B	HLA-B	0.005	0.061	0.9332	A	G
rs9276300	B	HLA-B	0.119	0.058	0.04033	C	T
rs9276302	B	HLA-B	0.104	0.036	0.003493	A	G
rs2859071	B	HLA-B	0.047	0.03	0.1216	T	C
rs7744593	B	HLA-B	0.104	0.036	0.003504	A	T
rs9276310	B	HLA-B	0.065	0.042	0.1238	G	A
rs9276312	B	HLA-B	0.104	0.036	0.003504	A	G
rs9276313	B	HLA-B	0.065	0.037	0.08403	G	A
rs9276314	B	HLA-B	0.065	0.037	0.08269	G	T
rs9276315	B	HLA-B	0.065	0.042	0.1238	G	A
rs9276322	B	HLA-B	0.004	0.04	0.9235	C	G
rs9276324	B	HLA-B	0.104	0.036	0.003504	G	A
rs9276327	B	HLA-B	0.065	0.037	0.08269	A	T
rs9276329	B	HLA-B	0.065	0.042	0.1238	T	C
rs9276346	B	HLA-B	0.065	0.042	0.1238	C	G
rs9276347	B	HLA-B	0.065	0.042	0.1238	G	A
rs7773068	B	HLA-B	0.104	0.036	0.003504	G	A
rs7773694	B	HLA-B	0.104	0.036	0.003504	A	G
rs9276351	B	HLA-B	0.039	0.036	0.2789	C	A
rs7755580	B	HLA-B	0.104	0.036	0.003504	A	T
rs7755596	B	HLA-B	0.104	0.036	0.003504	C	T
rs7755597	B	HLA-B	0.104	0.036	0.003504	C	T
rs9276357	B	HLA-B	0.065	0.037	0.08269	T	G
rs9276358	B	HLA-B	0.065	0.037	0.08269	A	G
rs9276359	B	HLA-B	0.065	0.042	0.1238	C	T
rs9276360	B	HLA-B	0.042	0.03	0.1714	A	G
rs9276361	B	HLA-B	0.039	0.036	0.2789	G	A
rs9276363	B	HLA-B	0.065	0.037	0.08269	T	C
rs9276366	B	HLA-B	0.067	0.042	0.1134	A	G
rs9276367	B	HLA-B	0.067	0.042	0.1134	T	A
rs2395249	B	HLA-B	0.065	0.042	0.1238	G	A
rs2894288	B	HLA-B	0.065	0.042	0.1238	G	C
rs9276373	B	HLA-B	0.065	0.042	0.1238	T	C
rs9276375	B	HLA-B	0.066	0.037	0.07681	G	A
rs9276376	B	HLA-B	0.065	0.042	0.1238	A	G
rs9276379	B	HLA-B	0.065	0.042	0.1238	C	A
rs5021448	B	HLA-B	0.039	0.036	0.2789	C	T
rs9276381	B	HLA-B	0.065	0.042	0.1238	T	C
rs9276382	B	HLA-B	0.065	0.042	0.1238	A	G
rs9276383	B	HLA-B	0.066	0.042	0.1201	G	A
rs9276385	B	HLA-B	0.066	0.042	0.1201	A	C
rs76427180	B	HLA-B	0.065	0.042	0.1238	G	A
rs9276394	B	HLA-B	0.104	0.036	0.003504	T	A
rs9276396	B	HLA-B	0.104	0.036	0.003504	T	C
rs9276399	B	HLA-B	0.065	0.042	0.1238	A	G
rs2051597	B	HLA-B	0.104	0.036	0.003692	T	C
rs9276403	B	HLA-B	0.065	0.042	0.1238	A	G
rs4394270	B	HLA-B	0.036	0.031	0.2497	T	C
rs4403295	B	HLA-B	0.036	0.031	0.2497	G	T
rs9276407	B	HLA-B	0.082	0.04	0.04293	G	A
rs9276408	B	HLA-B	0.121	0.035	0.0005399	T	G
rs28371353	B	HLA-B	0.119	0.061	0.05393	C	G
rs9276412	B	HLA-B	0.061	0.03	0.04531	G	A
rs9276421	B	HLA-B	0.061	0.03	0.04554	A	G
rs9276422	B	HLA-B	0.061	0.03	0.0456	T	G
rs9276424	B	HLA-B	0.061	0.03	0.04538	C	T
rs9276425	B	HLA-B	0.047	0.038	0.223	C	T
rs17500468	B	HLA-B	-0.062	0.046	0.1831	A	G
rs2227128	B	HLA-B	0.046	0.03	0.1312	T	C
rs2213568	B	HLA-B	0.044	0.03	0.1529	A	C
rs2213567	B	HLA-B	0.036	0.03	0.2367	G	C
rs9276426	B	HLA-B	0.082	0.04	0.04028	C	A
rs9276427	B	HLA-B	0.072	0.03	0.01724	T	C
rs9276428	B	HLA-B	0.046	0.03	0.1312	G	T
rs9276430	B	HLA-B	0.058	0.03	0.05443	T	C
rs9276431	B	HLA-B	0.046	0.03	0.1312	T	C
rs9276432	B	HLA-B	0.046	0.03	0.1312	T	C
rs9276433	B	HLA-B	0.046	0.03	0.1335	A	C
rs17500510	B	HLA-B	0.054	0.052	0.2968	G	A
rs9469266	B	HLA-B	-0.157	0.087	0.07205	G	A
rs2213565	B	HLA-B	0.104	0.036	0.003504	C	T
rs2239800	B	HLA-B	-0.097	0.052	0.06488	A	G
rs9276435	B	HLA-B	0.014	0.04	0.7211	C	T
rs17213337	B	HLA-B	0.024	0.03	0.4088	T	C
rs9276436	B	HLA-B	0.051	0.052	0.3273	T	C
rs2071800	B	HLA-B	0.116	0.058	0.04461	G	A
rs2071798	B	HLA-B	0.025	0.03	0.4059	G	A
rs9272945	B	HLA-B	0.025	0.03	0.4059	C	T
rs28420297	B	HLA-B	0.025	0.03	0.4059	A	G
rs2395253	B	HLA-B	0.005	0.061	0.9302	G	A
rs9276447	B	HLA-B	0.044	0.03	0.1529	G	T
rs9276448	B	HLA-B	0.051	0.052	0.3273	A	G
rs9276449	B	HLA-B	0.051	0.052	0.3273	C	T
rs9276452	B	HLA-B	0.051	0.052	0.3273	A	G
rs9276453	B	HLA-B	0.051	0.052	0.3273	G	C
rs2213574	B	HLA-B	0.025	0.03	0.4059	G	A
rs9276456	B	HLA-B	0.057	0.039	0.1392	A	G
rs9276457	B	HLA-B	0.051	0.052	0.3273	C	T
rs2213573	B	HLA-B	0.109	0.036	0.002249	G	A
rs9276460	B	HLA-B	0.051	0.052	0.3278	A	G
rs9276461	B	HLA-B	0.051	0.052	0.3283	G	A
rs9276463	B	HLA-B	0.051	0.052	0.3283	T	C
rs9276464	B	HLA-B	0.051	0.052	0.3291	C	T
rs11758312	B	HLA-B	0.025	0.03	0.4059	C	A
rs2395254	B	HLA-B	0.051	0.052	0.3327	T	C
rs9276472	B	HLA-B	0.051	0.052	0.3355	A	G
rs5017093	B	HLA-B	0.05	0.052	0.3363	T	A
rs4548006	B	HLA-B	0.05	0.052	0.3383	G	A
rs9276482	B	HLA-B	0.043	0.031	0.1544	C	T
rs9276483	B	HLA-B	0.05	0.052	0.3438	T	C
rs113400890	B	HLA-B	-0.061	0.046	0.185	T	C
rs10947340	B	HLA-B	0.025	0.03	0.4059	G	T
rs9276484	B	HLA-B	0.05	0.052	0.3438	A	G
rs9276490	B	HLA-B	0.044	0.03	0.153	A	G
rs5016066	B	HLA-B	0.025	0.03	0.4047	A	C
rs9276492	B	HLA-B	0.05	0.052	0.3438	C	T
rs9276493	B	HLA-B	0.05	0.052	0.3438	T	G
rs555798526	B	HLA-B	0.05	0.052	0.3438	C	T
rs5014419	B	HLA-B	0.025	0.03	0.4059	G	A
rs572884610	B	HLA-B	0.05	0.052	0.3443	A	C
rs527659718	B	HLA-B	0.05	0.052	0.3443	C	A
rs535308210	B	HLA-B	0.05	0.052	0.3443	C	T
rs2157327	B	HLA-B	0.044	0.03	0.1532	G	T
rs5014413	B	HLA-B	0.05	0.052	0.3443	A	G
rs5014412	B	HLA-B	0.05	0.052	0.3443	T	A
rs9469268	B	HLA-B	0.004	0.055	0.9412	G	A
rs9276503	B	HLA-B	0.052	0.052	0.3254	T	A
rs9276504	B	HLA-B	0.052	0.052	0.3254	T	C
rs2213572	B	HLA-B	0.044	0.03	0.1472	A	G
rs2213571	B	HLA-B	0.044	0.03	0.1524	C	G
rs9276508	B	HLA-B	0.052	0.052	0.3254	T	C
rs9276511	B	HLA-B	0.052	0.052	0.3254	T	G
rs9276514	B	HLA-B	0.046	0.031	0.1321	T	C
rs9276516	B	HLA-B	0.052	0.052	0.3254	T	C
rs9276517	B	HLA-B	0.052	0.052	0.3254	T	C
rs9276518	B	HLA-B	0.052	0.052	0.3259	A	G
rs9276519	B	HLA-B	0.045	0.031	0.1372	C	T
rs9276521	B	HLA-B	-0.063	0.046	0.1681	G	T
rs9276522	B	HLA-B	0.045	0.031	0.1373	C	T
rs9276524	B	HLA-B	0.045	0.031	0.1371	G	A
rs9276525	B	HLA-B	0.045	0.031	0.1371	A	C
rs9276526	B	HLA-B	0.052	0.052	0.3254	G	T
rs9276532	B	HLA-B	0.047	0.031	0.1235	T	C
rs7774435	B	HLA-B	0.026	0.03	0.3761	C	T
rs7774443	B	HLA-B	0.026	0.03	0.3761	C	T
rs9276545	B	HLA-B	0.054	0.053	0.3011	C	T
rs9276546	B	HLA-B	0.056	0.052	0.2829	C	T
rs9276547	B	HLA-B	0.056	0.052	0.2829	G	A
rs10807113	B	HLA-B	0.026	0.03	0.3761	C	A
rs9276550	B	HLA-B	0.06	0.039	0.122	G	T
rs6918223	B	HLA-B	0.026	0.03	0.3761	A	C
rs6918592	B	HLA-B	0.047	0.031	0.1234	A	G
rs6918401	B	HLA-B	0.047	0.031	0.1234	T	C
rs9276554	B	HLA-B	0.054	0.053	0.3011	C	T
rs9276555	B	HLA-B	0.061	0.039	0.1177	G	A
rs5001635	B	HLA-B	0.028	0.03	0.3497	C	T
rs5001634	B	HLA-B	0.028	0.03	0.3497	T	C
rs5001633	B	HLA-B	0.028	0.03	0.3499	T	C
rs5001631	B	HLA-B	0.026	0.03	0.3759	G	C
rs5001630	B	HLA-B	0.026	0.03	0.3746	G	A
rs5001628	B	HLA-B	0.026	0.03	0.3765	A	C
rs5001627	B	HLA-B	0.026	0.03	0.3765	C	A
rs9276556	B	HLA-B	0.061	0.039	0.1187	G	C
rs114920411	B	HLA-B	0.014	0.076	0.8559	G	A
rs7770024	B	HLA-B	0.023	0.03	0.4355	A	G
rs7770045	B	HLA-B	0.026	0.03	0.3761	T	G
rs7769959	B	HLA-B	0.026	0.03	0.3761	G	C
rs7769974	B	HLA-B	0.026	0.03	0.3761	T	C
rs7769979	B	HLA-B	0.026	0.03	0.3761	G	A
rs9276557	B	HLA-B	0.116	0.058	0.04727	C	T
rs9461808	B	HLA-B	0.041	0.051	0.4226	C	T
rs7774452	B	HLA-B	0.026	0.03	0.3761	T	C
rs7756516	B	HLA-B	0.026	0.03	0.3761	C	T
rs9276558	B	HLA-B	0.047	0.03	0.1261	A	G
rs7774644	B	HLA-B	0.055	0.052	0.2944	A	G
rs6457646	B	HLA-B	0.026	0.03	0.3761	G	A
rs7774954	B	HLA-B	0.053	0.053	0.3137	C	A
rs3213490	B	HLA-B	0.026	0.03	0.3761	C	T
rs7774973	B	HLA-B	0.053	0.053	0.3137	A	G
rs3213489	B	HLA-B	0.047	0.031	0.1272	T	C
rs3213487	B	HLA-B	0.047	0.031	0.1272	C	T
rs3213486	B	HLA-B	0.047	0.031	0.1272	T	C
rs7775664	B	HLA-B	0.053	0.053	0.3137	G	C
rs2301271	B	HLA-B	0.051	0.03	0.09557	A	G
rs9276569	B	HLA-B	0.047	0.031	0.1271	T	C
rs4305772	B	HLA-B	0.047	0.03	0.125	A	G
rs3213483	B	HLA-B	0.047	0.031	0.1271	G	T
rs114145988	B	HLA-B	0.05	0.126	0.6916	G	A
rs9276581	B	HLA-B	0.052	0.031	0.0928	C	G
rs7753017	B	HLA-B	0.046	0.031	0.1296	A	G
rs1023449	B	HLA-B	0.047	0.031	0.1253	A	C
rs1023448	B	HLA-B	0.043	0.031	0.1615	C	T
rs4947346	B	HLA-B	0.042	0.031	0.1692	G	C
rs2006165	B	HLA-B	0.039	0.03	0.1957	G	A
rs2006163	B	HLA-B	0.046	0.031	0.128	A	G
rs2395261	B	HLA-B	0.043	0.031	0.1561	T	C
rs2395263	B	HLA-B	0.042	0.031	0.1694	C	A
rs2071551	B	HLA-B	0.043	0.031	0.1576	C	T
rs7768538	B	HLA-B	0.042	0.031	0.1732	C	A
rs9276583	B	HLA-B	0.042	0.031	0.1732	G	A
rs7453920	B	HLA-B	0.043	0.031	0.1576	A	G
rs2051549	B	HLA-B	0.04	0.031	0.1936	G	A
rs11759423	B	HLA-B	0.118	0.058	0.04024	C	T
rs9276584	B	HLA-B	0.066	0.039	0.08723	C	T
rs2071550	B	HLA-B	-0.035	0.032	0.2722	C	A
rs1573649	B	HLA-B	0.026	0.03	0.3934	G	A
rs9276585	B	HLA-B	0.066	0.039	0.08723	T	A
rs1573646	B	HLA-B	0.025	0.03	0.4089	T	G
rs1978029	B	HLA-B	0.026	0.03	0.3881	A	G
rs6902723	B	HLA-B	0.025	0.03	0.4094	G	A
rs6903130	B	HLA-B	0.025	0.03	0.4097	G	A
rs57952004	B	HLA-B	0.057	0.056	0.3089	C	T
rs9348894	B	HLA-B	-0.035	0.032	0.2697	A	T
rs6919798	B	HLA-B	0.115	0.058	0.04966	A	G
rs9276586	B	HLA-B	0.026	0.03	0.3902	G	A
rs5019296	B	HLA-B	0.026	0.03	0.391	T	C
rs35439528	B	HLA-B	0.118	0.058	0.04024	C	T
rs9276595	B	HLA-B	0.026	0.03	0.3922	G	A
rs9276598	B	HLA-B	0.025	0.03	0.3983	G	A
rs7382794	B	HLA-B	0.026	0.03	0.3853	T	C
rs9276601	B	HLA-B	0.011	0.043	0.7989	A	G
rs9276602	B	HLA-B	0.025	0.03	0.3987	G	A
rs7382828	B	HLA-B	0.026	0.03	0.393	G	A
rs1894412	B	HLA-B	0.024	0.03	0.4155	C	T
rs9276605	B	HLA-B	0.082	0.032	0.01004	A	G
rs9296042	B	HLA-B	-0.008	0.03	0.7796	C	T
rs56296253	B	HLA-B	-0.058	0.046	0.211	T	G
rs9296043	B	HLA-B	-0.005	0.03	0.8673	T	C
rs9276606	B	HLA-B	0.068	0.034	0.04582	A	T
rs1585891	B	HLA-B	-0.005	0.03	0.8678	C	T
rs6901084	B	HLA-B	-0.005	0.03	0.8683	C	T
rs9276607	B	HLA-B	0.067	0.039	0.08589	G	T
rs6457661	B	HLA-B	-0.005	0.03	0.8688	C	T
rs9368741	B	HLA-B	-0.036	0.032	0.2677	G	A
rs6936428	B	HLA-B	-0.009	0.03	0.7724	T	A
rs1383265	B	HLA-B	-0.05	0.039	0.1994	T	C
rs1383264	B	HLA-B	-0.037	0.03	0.2112	A	T
rs2857212	B	HLA-B	-0.039	0.031	0.207	A	G
rs2857211	B	HLA-B	0.021	0.031	0.4933	A	G
rs2621421	B	HLA-B	-0.043	0.03	0.1555	G	C
rs2621420	B	HLA-B	-0.048	0.03	0.113	T	C
rs1480383	B	HLA-B	0.06	0.032	0.06549	A	C
rs1480382	B	HLA-B	0.083	0.031	0.007426	C	T
rs2621419	B	HLA-B	-0.019	0.032	0.5389	T	C
rs2857210	B	HLA-B	-0.019	0.032	0.5415	A	G
rs2621416	B	HLA-B	-0.097	0.033	0.003489	T	C
rs2621415	B	HLA-B	-0.022	0.032	0.488	T	C
rs2857209	B	HLA-B	-0.101	0.031	0.0009586	G	A
rs2621414	B	HLA-B	-0.017	0.032	0.5946	T	C
rs9276610	B	HLA-B	-0.057	0.045	0.2069	A	T
rs9276612	B	HLA-B	0.084	0.031	0.006863	G	A
rs12663317	B	HLA-B	-0.155	0.061	0.01182	A	C
rs2621412	B	HLA-B	-0.101	0.031	0.0009794	A	C
rs2857208	B	HLA-B	0.126	0.054	0.01942	T	C
rs12660504	B	HLA-B	-0.155	0.061	0.01183	G	A
rs9276614	B	HLA-B	-0.017	0.032	0.5989	A	G
rs9276615	B	HLA-B	-0.017	0.032	0.5989	C	T
rs13195441	B	HLA-B	-0.068	0.032	0.03341	G	A
rs9276628	B	HLA-B	-0.017	0.032	0.5994	G	A
rs2857206	B	HLA-B	-0.017	0.032	0.5879	G	A
rs2857205	B	HLA-B	-0.016	0.032	0.6056	A	G
rs2621411	B	HLA-B	-0.017	0.032	0.6021	T	C
rs2857204	B	HLA-B	-0.102	0.031	0.0008751	G	T
rs9276633	B	HLA-B	-0.017	0.032	0.5887	G	A
rs9276634	B	HLA-B	-0.016	0.032	0.6142	G	A
rs13203429	B	HLA-B	-0.1	0.031	0.001148	G	C
rs13203438	B	HLA-B	-0.1	0.031	0.001148	G	C
rs28986331	B	HLA-B	-0.155	0.061	0.01183	C	T
rs9276644	B	HLA-B	0.082	0.031	0.008308	T	C
rs2857201	B	HLA-B	-0.017	0.032	0.5815	C	G
rs9276646	B	HLA-B	0.083	0.031	0.007457	A	T
rs2170183	B	HLA-B	-0.019	0.032	0.5426	T	C
rs2621409	B	HLA-B	-0.02	0.032	0.5366	T	C
rs2857198	B	HLA-B	-0.02	0.032	0.5366	T	C
rs2857197	B	HLA-B	-0.02	0.032	0.5366	T	C
rs2857196	B	HLA-B	-0.02	0.032	0.5365	G	A
rs13212165	B	HLA-B	-0.155	0.061	0.01182	G	A
rs28893526	B	HLA-B	-0.155	0.061	0.01178	C	G
rs4947348	B	HLA-B	-0.02	0.046	0.664	T	G
rs4947258	B	HLA-B	0.141	0.049	0.003739	A	G
rs2857193	B	HLA-B	0.019	0.03	0.539	G	A
rs2621408	B	HLA-B	0.024	0.03	0.4267	C	G
rs28893528	B	HLA-B	-0.155	0.061	0.01174	C	G
rs28986332	B	HLA-B	-0.155	0.061	0.01174	G	C
rs28986333	B	HLA-B	-0.155	0.061	0.01173	A	C
rs28893532	B	HLA-B	-0.155	0.061	0.01173	C	T
rs28986334	B	HLA-B	-0.155	0.061	0.0117	T	C
rs28986335	B	HLA-B	-0.155	0.062	0.01169	A	T
rs28986336	B	HLA-B	-0.155	0.062	0.01166	T	C
rs28986337	B	HLA-B	-0.155	0.062	0.01168	C	T
rs34043227	B	HLA-B	0.127	0.067	0.0599	C	T
rs2621404	B	HLA-B	-0.021	0.032	0.5166	G	C
rs28986338	B	HLA-B	-0.155	0.062	0.01164	C	T
rs2857189	B	HLA-B	0.018	0.03	0.54	G	T
rs28986350	B	HLA-B	-0.156	0.062	0.01159	C	T
rs28986355	B	HLA-B	-0.156	0.062	0.01143	A	G
rs2857182	B	HLA-B	0.018	0.03	0.54	A	G
rs28986359	B	HLA-B	-0.156	0.062	0.01142	G	C
rs28986360	B	HLA-B	-0.156	0.062	0.01142	C	A
rs28986361	B	HLA-B	-0.156	0.062	0.01142	G	A
rs28986362	B	HLA-B	-0.156	0.062	0.01141	C	G
rs28986363	B	HLA-B	-0.156	0.062	0.0114	A	C
rs17429127	B	HLA-B	-0.156	0.062	0.0114	G	C
rs28986364	B	HLA-B	-0.156	0.062	0.0114	A	C
rs28986365	B	HLA-B	-0.156	0.062	0.01139	T	C
rs28986366	B	HLA-B	-0.156	0.062	0.01139	G	A
rs28986367	B	HLA-B	-0.156	0.062	0.01139	C	T
rs28986368	B	HLA-B	-0.156	0.062	0.01134	C	T
rs9276689	B	HLA-B	0.142	0.049	0.003449	C	T
rs28986371	B	HLA-B	-0.156	0.062	0.01137	C	T
rs10484564	B	HLA-B	-0.006	0.061	0.9182	G	C
rs28986372	B	HLA-B	-0.156	0.062	0.01135	A	T
rs719654	B	HLA-B	-0.048	0.036	0.1774	G	A
rs28986373	B	HLA-B	-0.156	0.062	0.01135	C	A
rs719655	B	HLA-B	0.142	0.049	0.003452	C	T
rs13203652	B	HLA-B	-0.156	0.062	0.01136	C	T
rs13203578	B	HLA-B	-0.156	0.062	0.01136	A	G
rs719652	B	HLA-B	-0.021	0.032	0.5152	C	T
rs13204139	B	HLA-B	-0.156	0.062	0.01136	G	A
rs2857178	B	HLA-B	-0.021	0.032	0.5154	G	A
rs2857177	B	HLA-B	0.022	0.03	0.4603	T	C
rs9276691	B	HLA-B	0.142	0.049	0.003449	A	G
rs2621396	B	HLA-B	-0.102	0.033	0.002225	A	T
rs28986384	B	HLA-B	-0.156	0.062	0.01138	C	T
rs28986389	B	HLA-B	-0.156	0.062	0.01138	A	T
rs28986390	B	HLA-B	-0.156	0.062	0.01138	T	A
rs1842399	B	HLA-B	-0.021	0.032	0.5155	C	G
rs1988565	B	HLA-B	-0.02	0.032	0.5195	G	A
rs12663979	B	HLA-B	-0.156	0.062	0.0114	T	C
rs1988563	B	HLA-B	-0.021	0.032	0.5157	A	T
rs2261566	B	HLA-B	0.018	0.03	0.54	T	C
rs2621394	B	HLA-B	0.018	0.03	0.54	A	G
rs28986396	B	HLA-B	-0.155	0.061	0.01207	G	A
rs28986397	B	HLA-B	-0.156	0.062	0.01143	T	C
rs28986398	B	HLA-B	-0.156	0.062	0.01143	G	A
rs28986400	B	HLA-B	-0.156	0.062	0.01143	A	G
rs28986401	B	HLA-B	-0.156	0.062	0.01143	G	A
rs2857174	B	HLA-B	0.018	0.03	0.54	T	C
rs28986402	B	HLA-B	-0.156	0.062	0.01143	C	T
rs28986403	B	HLA-B	-0.156	0.062	0.01145	G	A
rs2857173	B	HLA-B	-0.021	0.032	0.5165	G	A
rs28986405	B	HLA-B	-0.156	0.062	0.01147	G	A
rs2857172	B	HLA-B	-0.02	0.032	0.5175	T	C
rs28986410	B	HLA-B	-0.156	0.062	0.0115	T	C
rs17501072	B	HLA-B	-0.156	0.062	0.01151	C	G
rs34408145	B	HLA-B	0.127	0.067	0.0599	T	C
rs2621393	B	HLA-B	-0.02	0.032	0.5191	C	G
rs28986411	B	HLA-B	-0.156	0.062	0.01156	A	G
rs7762279	B	HLA-B	0.142	0.049	0.003403	T	C
rs2857168	B	HLA-B	-0.019	0.032	0.552	T	C
rs2621391	B	HLA-B	-0.02	0.032	0.5341	C	T
rs9276711	B	HLA-B	0.083	0.031	0.006821	C	T
rs2621390	B	HLA-B	-0.02	0.032	0.5343	C	T
rs28986420	B	HLA-B	-0.154	0.061	0.01225	C	T
rs2621389	B	HLA-B	0.019	0.03	0.5342	C	A
rs2857165	B	HLA-B	0.019	0.03	0.5342	G	A
rs2621388	B	HLA-B	-0.02	0.032	0.5271	A	G
rs2621387	B	HLA-B	0.018	0.03	0.5513	C	A
rs2857164	B	HLA-B	0.019	0.03	0.5342	C	A
rs2621386	B	HLA-B	0.019	0.03	0.5342	C	A
rs7758736	B	HLA-B	0.033	0.041	0.4203	G	A
rs1158785	B	HLA-B	0.019	0.03	0.5342	T	C
rs2261684	B	HLA-B	0.019	0.03	0.5342	A	T
rs12664558	B	HLA-B	-0.154	0.061	0.01227	G	A
rs1158784	B	HLA-B	-0.009	0.033	0.7768	A	T
rs9276712	B	HLA-B	-0.154	0.061	0.01243	A	C
rs2621384	B	HLA-B	0.013	0.03	0.6636	C	T
rs2857161	B	HLA-B	0.019	0.03	0.5195	G	A
rs2621383	B	HLA-B	0.019	0.03	0.5187	C	A
rs3948793	B	HLA-B	0.083	0.031	0.007249	G	A
rs9276713	B	HLA-B	-0.154	0.061	0.01243	G	A
rs9276714	B	HLA-B	-0.154	0.061	0.01243	A	G
rs2157083	B	HLA-B	-0.045	0.03	0.1403	C	T
rs2157082	B	HLA-B	-0.007	0.029	0.8132	G	T
rs9276715	B	HLA-B	-0.154	0.061	0.01243	G	A
rs9276716	B	HLA-B	-0.154	0.061	0.01243	C	T
rs2857155	B	HLA-B	-0.042	0.03	0.1619	A	G
rs2621380	B	HLA-B	-0.005	0.029	0.8714	C	T
rs9276717	B	HLA-B	-0.154	0.061	0.01243	C	A
rs4318925	B	HLA-B	0.106	0.039	0.00645	C	T
rs2187686	B	HLA-B	-0.041	0.03	0.1733	A	G
rs9276719	B	HLA-B	-0.154	0.061	0.01243	A	C
rs2157081	B	HLA-B	-0.041	0.03	0.1733	G	A
rs2157080	B	HLA-B	-0.041	0.03	0.1733	T	C
rs2157079	B	HLA-B	-0.04	0.03	0.1809	T	C
rs2067098	B	HLA-B	-0.041	0.03	0.1754	T	C
rs9276722	B	HLA-B	-0.154	0.061	0.01248	A	G
rs2067577	B	HLA-B	-0.041	0.03	0.1774	C	G
rs2857153	B	HLA-B	-0.004	0.029	0.8847	C	T
rs2621379	B	HLA-B	-0.004	0.029	0.8889	G	A
rs2621377	B	HLA-B	-0.004	0.029	0.8889	C	T
rs9276723	B	HLA-B	-0.154	0.061	0.01248	A	G
rs35486885	B	HLA-B	0.127	0.067	0.05997	A	G
rs2857151	B	HLA-B	-0.04	0.03	0.1809	A	G
rs9276724	B	HLA-B	-0.154	0.061	0.01248	C	T
rs9276725	B	HLA-B	-0.154	0.061	0.01248	T	C
rs2857150	B	HLA-B	-0.04	0.03	0.1809	A	G
rs9276726	B	HLA-B	0.003	0.031	0.9265	T	C
rs2187685	B	HLA-B	-0.003	0.029	0.9167	T	C
rs2187684	B	HLA-B	-0.04	0.03	0.1809	C	T
rs2621373	B	HLA-B	-0.072	0.032	0.02619	T	C
rs7767167	B	HLA-B	-0.021	0.043	0.6329	G	A
rs6912002	B	HLA-B	0.023	0.031	0.448	T	C
rs2621372	B	HLA-B	-0.072	0.032	0.02619	C	A
rs1383261	B	HLA-B	0.023	0.031	0.454	C	T
rs9276731	B	HLA-B	0.147	0.049	0.002819	G	T
rs6932969	B	HLA-B	0.023	0.031	0.454	C	G
rs1383259	B	HLA-B	0.023	0.031	0.454	T	C
rs9276732	B	HLA-B	0.022	0.031	0.4826	T	A
rs6937723	B	HLA-B	0.022	0.031	0.4842	A	T
rs7383602	B	HLA-B	0.023	0.031	0.454	G	C
rs7383606	B	HLA-B	0.023	0.031	0.454	C	T
rs9276734	B	HLA-B	0.023	0.031	0.454	G	A
rs2621371	B	HLA-B	-0.04	0.03	0.1809	G	T
rs7740209	B	HLA-B	0.023	0.031	0.454	C	T
rs7382714	B	HLA-B	0.023	0.031	0.454	T	C
rs4947350	B	HLA-B	0.01	0.037	0.7809	T	C
rs7381376	B	HLA-B	0.023	0.031	0.454	C	G
rs34710970	B	HLA-B	0.127	0.067	0.06004	A	G
rs2621367	B	HLA-B	-0.067	0.032	0.03678	G	A
rs2621366	B	HLA-B	-0.047	0.032	0.1345	C	A
rs2199874	B	HLA-B	-0.047	0.032	0.1345	A	G
rs2857147	B	HLA-B	-0.072	0.032	0.02619	C	T
rs1600571	B	HLA-B	-0.04	0.03	0.1809	G	A
rs6919657	B	HLA-B	0.023	0.031	0.454	A	C
rs6899857	B	HLA-B	0.023	0.031	0.454	T	C
rs6457680	B	HLA-B	0.003	0.031	0.9265	T	A
rs2621358	B	HLA-B	-0.072	0.032	0.02619	C	T
rs2857143	B	HLA-B	-0.042	0.03	0.1607	A	G
rs2199870	B	HLA-B	-0.04	0.03	0.1809	C	T
rs6912414	B	HLA-B	0.003	0.031	0.9265	G	A
rs6917611	B	HLA-B	-0.011	0.03	0.7067	G	C
rs6917315	B	HLA-B	0.003	0.031	0.9265	C	T
rs2621342	B	HLA-B	-0.072	0.032	0.02619	C	T
rs9276778	B	HLA-B	0.023	0.031	0.454	G	A
rs2621340	B	HLA-B	-0.072	0.032	0.02619	T	C
rs7382619	B	HLA-B	0.023	0.031	0.454	C	T
rs7382649	B	HLA-B	0.023	0.031	0.454	C	T
rs9276785	B	HLA-B	0.023	0.031	0.454	G	A
rs2857130	B	HLA-B	-0.04	0.03	0.1809	T	A
rs2621338	B	HLA-B	-0.072	0.032	0.02619	G	A
rs4513843	B	HLA-B	0.01	0.037	0.7889	G	C
rs2857128	B	HLA-B	-0.04	0.03	0.1809	A	G
rs2857127	B	HLA-B	-0.04	0.03	0.1809	A	G
rs2621336	B	HLA-B	-0.04	0.03	0.1809	C	T
rs2857126	B	HLA-B	-0.04	0.03	0.185	C	T
rs2127674	B	HLA-B	-0.072	0.032	0.02619	A	G
rs6929867	B	HLA-B	-0.04	0.03	0.1809	C	T
rs7381867	B	HLA-B	0.023	0.031	0.454	T	G
rs2857120	B	HLA-B	-0.072	0.032	0.02619	T	C
rs12207915	B	HLA-B	0.006	0.063	0.9204	T	C
rs2857118	B	HLA-B	-0.072	0.032	0.02619	G	A
rs2857115	B	HLA-B	-0.07	0.034	0.03769	G	A
rs7383433	B	HLA-B	-0.04	0.03	0.1827	A	G
rs2857114	B	HLA-B	-0.06	0.03	0.04788	G	A
rs2621332	B	HLA-B	-0.04	0.03	0.1809	G	A
rs2621331	B	HLA-B	-0.062	0.03	0.04038	C	T
rs10364	B	HLA-B	-0.014	0.046	0.758	T	C
rs11244	B	HLA-B	0	0.034	0.9889	G	A
rs2070120	B	HLA-B	0.062	0.05	0.2209	G	A
rs41258084	B	HLA-B	0.127	0.067	0.06012	C	T
rs17220087	B	HLA-B	0.058	0.05	0.2465	C	A
rs2071479	B	HLA-B	-0.51	0.091	2.679e-08	C	T
rs17213693	B	HLA-B	0.061	0.05	0.2238	G	C
rs2070121	B	HLA-B	0.062	0.05	0.2209	G	A
rs2856997	B	HLA-B	-0.085	0.03	0.004089	C	A
rs16870880	B	HLA-B	0.062	0.05	0.2209	C	T
rs5875416	B	HLA-B	-0.056	0.039	0.1522	A	C
rs11575907	B	HLA-B	-0.044	0.078	0.5691	C	T
rs17501267	B	HLA-B	-0.011	0.064	0.8678	G	A
rs2071475	B	HLA-B	-0.046	0.036	0.2008	G	A
rs2071474	B	HLA-B	-0.08	0.033	0.01475	C	T
rs2071473	B	HLA-B	-0.108	0.031	0.0005223	C	T
rs7383287	B	HLA-B	0.097	0.036	0.008042	A	G
rs2856995	B	HLA-B	-0.103	0.03	0.000571	T	A
rs2857111	B	HLA-B	0.017	0.054	0.7568	T	C
rs1383258	B	HLA-B	-0.27	0.07	0.0001164	C	T
rs2621326	B	HLA-B	-0.103	0.03	0.000571	G	A
rs2859579	B	HLA-B	-0.08	0.033	0.01475	G	T
rs2071472	B	HLA-B	-0.08	0.033	0.01475	C	T
rs2071554	B	HLA-B	-0.265	0.075	0.0004196	C	T
rs2071470	B	HLA-B	-0.08	0.033	0.01475	T	C
rs2071469	B	HLA-B	-0.064	0.031	0.03669	C	T
rs2071547	B	HLA-B	0.017	0.054	0.7568	T	C
rs2071468	B	HLA-B	0.017	0.054	0.7568	A	G
rs7742120	B	HLA-B	0.017	0.054	0.7547	G	A
rs7762120	B	HLA-B	0.017	0.054	0.7568	T	C
rs2857107	B	HLA-B	0.087	0.047	0.06271	C	T
rs2157077	B	HLA-B	-0.066	0.031	0.03018	G	T
rs17429444	B	HLA-B	0.003	0.052	0.9533	A	G
rs1894408	B	HLA-B	-0.108	0.03	0.0003525	C	G
rs3763355	B	HLA-B	-0.161	0.062	0.009848	T	C
rs3763354	B	HLA-B	0.028	0.036	0.4302	G	A
rs1894407	B	HLA-B	-0.108	0.03	0.0003421	C	A
rs1894406	B	HLA-B	-0.071	0.031	0.02344	C	T
rs9784858	B	HLA-B	-0.129	0.05	0.01003	G	C
rs17220136	B	HLA-B	-0.016	0.064	0.8059	C	T
rs2857106	B	HLA-B	-0.048	0.038	0.2009	T	C
rs59377618	B	HLA-B	-0.092	0.045	0.0399	T	C
rs9784758	B	HLA-B	-0.152	0.062	0.01487	T	C
rs2621323	B	HLA-B	-0.114	0.032	0.0003649	A	G
rs2621322	B	HLA-B	-0.045	0.038	0.2372	T	G
rs9784876	B	HLA-B	-0.154	0.062	0.01386	C	A
rs2621321	B	HLA-B	-0.084	0.034	0.01383	A	G
rs73410773	B	HLA-B	-0.165	0.063	0.008865	G	A
rs73410775	B	HLA-B	-0.165	0.063	0.008865	T	C
rs16870907	B	HLA-B	-0.165	0.063	0.008865	C	T
rs73410776	B	HLA-B	-0.165	0.063	0.008865	C	T
rs16870908	B	HLA-B	-0.165	0.063	0.008865	G	A
rs139345337	B	HLA-B	0.137	0.084	0.1016	T	C
rs2857103	B	HLA-B	-0.118	0.032	0.0002358	C	A
rs2856993	B	HLA-B	-0.049	0.038	0.1945	G	C
rs13209654	B	HLA-B	-0.159	0.062	0.01007	T	C
rs1894411	B	HLA-B	0.087	0.047	0.06113	T	C
rs13501	B	HLA-B	-0.119	0.032	0.0002068	G	A
rs77152259	B	HLA-B	-0.51	0.091	2.643e-08	T	C
rs73410789	B	HLA-B	-0.51	0.091	2.643e-08	G	C
rs2857102	B	HLA-B	0.01	0.06	0.8688	T	G
rs1044043	B	HLA-B	0.023	0.036	0.5191	A	C
rs2857101	B	HLA-B	-0.081	0.034	0.01834	T	C
rs10484565	B	HLA-B	-0.179	0.053	0.0007016	G	A
rs55781756	B	HLA-B	0.013	0.052	0.8086	G	A
rs241456	B	HLA-B	-0.08	0.034	0.01981	G	A
rs241455	B	HLA-B	-0.08	0.034	0.01885	C	A
rs241454	B	HLA-B	-0.085	0.034	0.01336	A	G
rs241453	B	HLA-B	-0.086	0.034	0.01193	G	A
rs241452	B	HLA-B	-0.084	0.034	0.01408	T	C
rs241451	B	HLA-B	-0.124	0.032	0.000117	T	C
rs17034	B	HLA-B	-0.083	0.034	0.01546	C	T
rs241449	B	HLA-B	-0.084	0.034	0.01348	C	A
rs241448	B	HLA-B	-0.106	0.034	0.001873	A	G
rs241447	B	HLA-B	-0.085	0.034	0.01336	T	C
rs4148876	B	HLA-B	-0.075	0.06	0.209	G	A
rs241446	B	HLA-B	-0.084	0.034	0.01408	G	A
rs241445	B	HLA-B	-0.084	0.034	0.01408	C	T
rs241442	B	HLA-B	-0.087	0.034	0.0112	G	A
rs2229527	B	HLA-B	-0.213	0.067	0.001427	T	G
rs241440	B	HLA-B	-0.096	0.034	0.005108	C	T
rs4148874	B	HLA-B	-0.016	0.034	0.6391	C	T
rs241439	B	HLA-B	-0.008	0.031	0.7904	T	G
rs241438	B	HLA-B	-0.003	0.032	0.9121	C	T
rs241437	B	HLA-B	-0.008	0.031	0.806	A	G
rs2228396	B	HLA-B	0.045	0.052	0.3828	C	T
rs241436	B	HLA-B	0.002	0.03	0.9438	A	G
rs9380326	B	HLA-B	-0.07	0.045	0.1206	T	C
rs9380327	B	HLA-B	-0.069	0.045	0.1283	A	C
rs1042116	B	HLA-B	-0.081	0.049	0.09709	G	A
rs117821	B	HLA-B	0	0.03	0.9958	T	C
rs1015166	B	HLA-B	-0.036	0.031	0.2589	C	T
rs241433	B	HLA-B	-0.004	0.03	0.9078	C	A
rs60045856	B	HLA-B	0.142	0.047	0.002726	T	G
rs2856992	B	HLA-B	0.129	0.084	0.1256	C	T
rs2228397	B	HLA-B	0.053	0.037	0.1502	C	A
rs1800454	B	HLA-B	0.074	0.044	0.09309	C	T
rs13208583	B	HLA-B	-0.161	0.062	0.009971	C	T
rs241432	B	HLA-B	-0.01	0.03	0.7437	G	T
rs62397688	B	HLA-B	-0.257	0.078	0.001051	G	A
rs4148872	B	HLA-B	-0.071	0.042	0.09369	C	T
rs241430	B	HLA-B	-0.004	0.03	0.9006	T	C
rs4148871	B	HLA-B	0.075	0.035	0.03354	A	G
rs55869430	B	HLA-B	-0.307	0.078	9.105e-05	A	G
rs241429	B	HLA-B	-0.098	0.029	0.0008915	A	G
rs3819714	B	HLA-B	0.017	0.032	0.5842	G	A
rs3819715	B	HLA-B	0.019	0.032	0.5595	G	T
rs3819717	B	HLA-B	-0.018	0.03	0.5482	C	T
rs241427	B	HLA-B	-0.042	0.032	0.1877	A	G
rs241426	B	HLA-B	-0.038	0.031	0.2091	T	A
rs3819720	B	HLA-B	-0.056	0.031	0.07023	G	A
rs17583244	B	HLA-B	0.095	0.062	0.1233	T	C
rs3819721	B	HLA-B	-0.043	0.035	0.2185	G	A
rs1871665	B	HLA-B	-0.004	0.031	0.8968	C	T
rs1871664	B	HLA-B	-0.005	0.03	0.8777	G	A
rs241425	B	HLA-B	-0.006	0.03	0.845	A	G
rs241424	B	HLA-B	-0.027	0.03	0.3788	G	A
rs2239701	B	HLA-B	-0.023	0.03	0.4421	T	C
rs56145201	B	HLA-B	-0.06	0.087	0.4901	A	G
rs2071466	B	HLA-B	0.03	0.033	0.362	C	T
rs2071465	B	HLA-B	-0.06	0.03	0.04796	C	G
rs2071544	B	HLA-B	-0.064	0.029	0.0289	T	C
rs4148870	B	HLA-B	-0.053	0.03	0.0775	C	T
rs2071552	B	HLA-B	-0.062	0.029	0.03469	A	G
rs4713598	B	HLA-B	-0.051	0.03	0.0858	T	G
rs3763366	B	HLA-B	-0.059	0.029	0.04166	C	G
rs3763349	B	HLA-B	-0.039	0.029	0.1796	A	G
rs9357155	B	HLA-B	-0.172	0.046	0.0001683	G	A
rs9276810	B	HLA-B	-0.052	0.029	0.07801	G	A
rs6924102	B	HLA-B	-0.051	0.03	0.08483	A	G
rs4713599	B	HLA-B	-0.052	0.064	0.4213	A	C
rs2071543	B	HLA-B	-0.12	0.043	0.004956	G	T
rs2071542	B	HLA-B	-0.108	0.079	0.1749	A	G
rs2071463	B	HLA-B	0.034	0.041	0.4132	C	T
rs2071541	B	HLA-B	-0.01	0.05	0.8464	A	G
rs2071540	B	HLA-B	-0.029	0.03	0.3416	T	C
rs3198005	B	HLA-B	0.036	0.072	0.6192	G	A
rs1057373	B	HLA-B	0.026	0.058	0.6502	C	A
rs9469283	B	HLA-B	0.036	0.067	0.5878	G	A
rs116827595	B	HLA-B	0.134	0.054	0.01375	G	A
rs13215	B	HLA-B	0.036	0.067	0.5878	C	A
rs11257	B	HLA-B	0.036	0.067	0.5878	C	A
rs4711312	B	HLA-B	0.029	0.045	0.5282	A	G
rs41551515	B	HLA-B	-0.132	0.089	0.1363	C	T
rs1057149	B	HLA-B	0.238	0.097	0.0148	C	T
rs1135216	B	HLA-B	0.022	0.045	0.6229	T	C
rs16871026	B	HLA-B	0.245	0.106	0.02092	G	A
rs17213812	B	HLA-B	0.032	0.066	0.6284	C	T
rs41561219	B	HLA-B	-0.132	0.089	0.1363	C	T
rs16871027	B	HLA-B	0.238	0.097	0.01477	G	T
rs2071482	B	HLA-B	-0.027	0.042	0.5247	C	A
rs41550019	B	HLA-B	0.238	0.097	0.01477	C	A
rs4148882	B	HLA-B	-0.009	0.03	0.7605	G	A
rs56232302	B	HLA-B	0.036	0.067	0.5874	G	A
rs12527715	B	HLA-B	-0.007	0.041	0.8598	T	C
rs12529313	B	HLA-B	-0.005	0.041	0.8974	A	G
rs2395269	B	HLA-B	-0.056	0.044	0.2023	T	G
rs2127680	B	HLA-B	-0.139	0.088	0.1135	A	G
rs2127679	B	HLA-B	-0.132	0.089	0.1363	G	A
rs4148881	B	HLA-B	-0.011	0.09	0.9006	C	A
rs2071538	B	HLA-B	-0.028	0.035	0.4222	G	A
rs1057141	B	HLA-B	-0.007	0.041	0.8618	T	C
rs4148879	B	HLA-B	-0.027	0.049	0.5794	G	A
rs2284190	B	HLA-B	-0.115	0.043	0.006951	T	C
rs2071481	B	HLA-B	-0.027	0.049	0.5798	T	C
rs41549617	B	HLA-B	-0.139	0.088	0.1135	G	A
rs36229526	B	HLA-B	-0.058	0.062	0.3528	G	T
rs55702652	B	HLA-B	-0.143	0.087	0.1016	A	G
rs4148878	B	HLA-B	0.124	0.062	0.04485	T	G
rs1351383	B	HLA-B	0.019	0.031	0.5307	A	C
rs1351382	B	HLA-B	0.019	0.031	0.5307	C	G
rs4713600	B	HLA-B	0.02	0.031	0.5102	G	T
rs3763348	B	HLA-B	0.021	0.03	0.4888	C	T
rs3763347	B	HLA-B	0.02	0.031	0.5072	T	A
rs3763346	B	HLA-B	0.02	0.03	0.5012	T	C
rs991760	B	HLA-B	-0.08	0.06	0.1836	G	A
rs241419	B	HLA-B	0.132	0.084	0.1175	G	A
rs2071534	B	HLA-B	0.02	0.03	0.5004	C	T
rs17587	B	HLA-B	0.032	0.033	0.3358	G	A
rs2071477	B	HLA-B	0.021	0.031	0.4994	T	C
rs2071476	B	HLA-B	0.02	0.03	0.5	A	G
rs9276815	B	HLA-B	0.023	0.032	0.4661	C	T
rs6930981	B	HLA-B	0.02	0.03	0.4992	T	C
rs241418	B	HLA-B	0.132	0.084	0.1169	G	A
rs241417	B	HLA-B	0.129	0.086	0.1329	T	C
rs9276818	B	HLA-B	0.022	0.031	0.4713	T	G
rs28724899	B	HLA-B	-0.126	0.043	0.003315	A	T
rs9276820	B	HLA-B	0.022	0.03	0.4623	G	A
rs9276825	B	HLA-B	0.022	0.03	0.4629	G	A
rs7767288	B	HLA-B	0.022	0.031	0.4828	G	A
rs7766900	B	HLA-B	0.022	0.03	0.4607	A	G
rs9276826	B	HLA-B	-0.067	0.049	0.1741	A	G
rs6938130	B	HLA-B	0.022	0.031	0.47	A	T
rs9276831	B	HLA-B	-0.041	0.048	0.3944	A	G
rs3752430	B	HLA-B	-0.038	0.03	0.2014	T	C
rs1055559	B	HLA-B	-0.05	0.051	0.3285	C	T
rs1383267	B	HLA-B	0.022	0.031	0.4696	G	A
rs1871667	B	HLA-B	0.022	0.031	0.4816	A	G
rs6904838	B	HLA-B	0.039	0.032	0.2118	T	A
rs1383266	B	HLA-B	-0.008	0.034	0.8071	C	T
rs10484566	B	HLA-B	-0.065	0.064	0.3086	T	G
rs6931062	B	HLA-B	0.039	0.032	0.2116	C	A
rs9276833	B	HLA-B	0.04	0.032	0.2111	T	C
rs9276834	B	HLA-B	0.039	0.032	0.2188	C	T
rs1580345	B	HLA-B	0.038	0.032	0.2246	A	C
rs115493740	B	HLA-B	-0.293	0.059	8.215e-07	G	A
rs6906376	B	HLA-B	0.038	0.032	0.2244	C	A
rs6929078	B	HLA-B	0.038	0.032	0.2244	T	C
rs7453903	B	HLA-B	0.038	0.032	0.2241	T	C
rs9276845	B	HLA-B	0.038	0.032	0.2239	A	G
rs9276846	B	HLA-B	0.038	0.032	0.2239	A	G
rs9276859	B	HLA-B	0.038	0.032	0.2234	G	A
rs241415	B	HLA-B	0.133	0.084	0.1136	T	G
rs6903433	B	HLA-B	-0.125	0.043	0.00332	C	T
rs9276864	B	HLA-B	0.04	0.032	0.2092	G	T
rs28724900	B	HLA-B	0.003	0.076	0.9669	C	T
rs9276883	B	HLA-B	0.039	0.032	0.2228	G	A
rs9276884	B	HLA-B	0.039	0.032	0.2228	G	A
rs7757767	B	HLA-B	0.039	0.032	0.2228	A	G
rs9276894	B	HLA-B	0.04	0.032	0.2092	G	C
rs2621426	B	HLA-B	0.04	0.032	0.2092	C	T
rs9276899	B	HLA-B	0.043	0.032	0.1753	C	T
rs9276900	B	HLA-B	0.047	0.032	0.1345	A	C
rs570858473	B	HLA-B	0.045	0.032	0.1562	G	A
rs2170185	B	HLA-B	0.043	0.032	0.1753	A	G
rs2127676	B	HLA-B	0.041	0.032	0.1916	G	C
rs9276909	B	HLA-B	0.034	0.033	0.314	C	T
rs2127675	B	HLA-B	0.043	0.032	0.1751	A	G
rs2857219	B	HLA-B	-0.125	0.043	0.003321	G	A
rs9276912	B	HLA-B	0.042	0.032	0.1872	G	A
rs4947259	B	HLA-B	0.042	0.032	0.1872	C	T
rs4947354	B	HLA-B	0.122	0.09	0.174	C	T
rs4947355	B	HLA-B	0.122	0.09	0.174	T	C
rs1002985	B	HLA-B	0.055	0.071	0.4396	C	T
rs28724901	B	HLA-B	0.006	0.076	0.9368	C	T
rs2187689	B	HLA-B	-0.011	0.052	0.8294	T	C
rs7766964	B	HLA-B	-0.002	0.053	0.9652	A	T
rs7767277	B	HLA-B	-0.007	0.052	0.901	C	A
rs35571244	B	HLA-B	0.109	0.061	0.07665	T	C
rs112519350	B	HLA-B	0.002	0.048	0.9609	T	C
rs10046257	B	HLA-B	-0.001	0.048	0.9795	G	A
rs10046277	B	HLA-B	0.009	0.049	0.8501	C	T
rs10046115	B	HLA-B	0.009	0.049	0.8501	A	G
rs7740137	B	HLA-B	0.006	0.049	0.8959	A	G
rs2857218	B	HLA-B	-0.012	0.031	0.6956	C	G
rs7740317	B	HLA-B	0.006	0.049	0.8959	C	T
rs7760732	B	HLA-B	0.009	0.049	0.8501	T	C
rs6457688	B	HLA-B	0.009	0.049	0.8501	A	G
rs6457689	B	HLA-B	0.009	0.049	0.8501	C	T
rs2018501	B	HLA-B	-0.028	0.03	0.3487	T	C
rs1029296	B	HLA-B	0.009	0.049	0.8501	T	C
rs1963772	B	HLA-B	0.006	0.049	0.8959	A	G
rs1029295	B	HLA-B	0.009	0.049	0.8501	T	C
rs10214886	B	HLA-B	0.006	0.049	0.8959	T	A
rs9276913	B	HLA-B	-0.028	0.03	0.3487	G	A
rs10214760	B	HLA-B	0.009	0.049	0.8539	G	A
rs10214513	B	HLA-B	0.006	0.049	0.8959	A	C
rs241414	B	HLA-B	-0.028	0.03	0.3562	T	G
rs73396724	B	HLA-B	0.009	0.049	0.8501	G	A
rs9501231	B	HLA-B	0.013	0.05	0.7884	A	G
rs241413	B	HLA-B	-0.027	0.03	0.375	A	G
rs7761882	B	HLA-B	-0.145	0.084	0.08575	G	A
rs11969002	B	HLA-B	0.013	0.05	0.7884	G	A
rs9469300	B	HLA-B	0.013	0.05	0.7884	G	A
rs17213966	B	HLA-B	0.006	0.049	0.9026	A	G
rs241412	B	HLA-B	-0.012	0.031	0.7019	G	T
rs241411	B	HLA-B	-0.012	0.031	0.7019	G	C
rs241410	B	HLA-B	-0.008	0.03	0.7934	C	G
rs58009426	B	HLA-B	0.013	0.05	0.7954	C	T
rs58752284	B	HLA-B	0.006	0.049	0.9027	G	C
rs241409	B	HLA-B	-0.174	0.049	0.0004566	A	G
rs16871100	B	HLA-B	0.006	0.049	0.9027	A	C
rs3749982	B	HLA-B	0.011	0.05	0.8243	T	A
rs3749981	B	HLA-B	-0.265	0.055	1.939e-06	C	T
rs241408	B	HLA-B	-0.028	0.03	0.3461	A	G
rs241407	B	HLA-B	-0.169	0.049	0.0006078	C	T
rs11963774	B	HLA-B	-0.053	0.056	0.3398	A	G
rs11961569	B	HLA-B	-0.053	0.056	0.3397	T	G
rs11969321	B	HLA-B	-0.053	0.056	0.3397	G	C
rs17508324	B	HLA-B	-0.053	0.056	0.3397	G	A
rs17508331	B	HLA-B	-0.053	0.056	0.3397	T	C
rs241405	B	HLA-B	-0.046	0.03	0.123	A	G
rs9276915	B	HLA-B	0.058	0.034	0.08322	G	A
rs241404	B	HLA-B	-0.026	0.03	0.3835	T	C
rs9276916	B	HLA-B	-0.003	0.03	0.9189	A	G
rs115103754	B	HLA-B	-0.149	0.084	0.07779	T	C
rs9461818	B	HLA-B	-0.053	0.056	0.3396	A	G
rs9500924	B	HLA-B	-0.053	0.056	0.3396	A	G
rs241402	B	HLA-B	-0.026	0.03	0.3887	T	C
rs9296056	B	HLA-B	-0.053	0.056	0.3396	G	A
rs28724902	B	HLA-B	0.018	0.076	0.811	T	G
rs75445262	B	HLA-B	-0.053	0.056	0.3396	C	T
rs10080898	B	HLA-B	-0.053	0.056	0.3396	A	C
rs9296057	B	HLA-B	-0.053	0.056	0.3396	A	G
rs3101942	B	HLA-B	-0.005	0.03	0.8571	G	A
rs17508359	B	HLA-B	-0.053	0.056	0.3395	A	G
rs17508373	B	HLA-B	-0.053	0.056	0.3395	C	T
rs3784	B	HLA-B	-0.057	0.056	0.3083	A	G
rs1591	B	HLA-B	-0.053	0.056	0.3394	A	C
rs241399	B	HLA-B	-0.046	0.03	0.123	T	C
rs116777872	B	HLA-B	-0.155	0.085	0.06733	A	G
rs2187688	B	HLA-B	-0.046	0.03	0.1231	A	G
rs9469302	B	HLA-B	-0.053	0.056	0.3394	A	G
rs9469306	B	HLA-B	-0.052	0.056	0.3602	G	T
rs1585894	B	HLA-B	-0.053	0.056	0.3386	G	T
rs241398	B	HLA-B	-0.026	0.03	0.3971	C	T
rs9501234	B	HLA-B	-0.052	0.056	0.3595	A	G
rs9500926	B	HLA-B	-0.053	0.056	0.3386	T	C
rs1978030	B	HLA-B	-0.053	0.056	0.3385	A	G
rs154989	B	HLA-B	-0.05	0.03	0.09242	A	G
rs154988	B	HLA-B	-0.045	0.03	0.1325	G	A
rs386542	B	HLA-B	-0.056	0.056	0.3215	T	A
rs154986	B	HLA-B	-0.052	0.056	0.3594	G	T
rs56098412	B	HLA-B	0.14	0.054	0.01003	A	G
rs154984	B	HLA-B	-0.054	0.056	0.338	G	A
rs154983	B	HLA-B	-0.052	0.056	0.3589	T	G
rs154982	B	HLA-B	-0.052	0.056	0.3589	C	G
rs9276920	B	HLA-B	-0.015	0.049	0.759	A	T
rs154981	B	HLA-B	-0.045	0.03	0.1357	C	T
rs9276921	B	HLA-B	-0.011	0.049	0.8228	A	G
rs9276922	B	HLA-B	-0.017	0.036	0.6441	T	A
rs154980	B	HLA-B	-0.052	0.056	0.3589	A	T
rs35599935	B	HLA-B	0.118	0.063	0.06245	T	C
rs241458	B	HLA-B	-0.032	0.03	0.2832	G	C
rs149392	B	HLA-B	-0.053	0.056	0.3443	T	C
rs194679	B	HLA-B	-0.086	0.07	0.2168	C	T
rs9296059	B	HLA-B	-0.051	0.055	0.3559	A	C
rs9469312	B	HLA-B	-0.083	0.07	0.2323	G	A
rs6904223	B	HLA-B	-0.084	0.068	0.2179	T	G
rs9501239	B	HLA-B	-0.084	0.068	0.2179	A	G
rs11756897	B	HLA-B	-0.144	0.034	3.168e-05	A	G
rs154978	B	HLA-B	-0.026	0.03	0.3934	C	T
rs3132131	B	HLA-B	0.018	0.031	0.5577	A	G
rs154977	B	HLA-B	-0.058	0.032	0.07635	C	G
rs154975	B	HLA-B	0.084	0.03	0.005374	T	C
rs154974	B	HLA-B	0.085	0.03	0.005031	G	C
rs154973	B	HLA-B	0.091	0.049	0.064	C	T
rs154972	B	HLA-B	0.085	0.03	0.00498	A	G
rs181997	B	HLA-B	0.063	0.031	0.04377	G	A
rs3129299	B	HLA-B	0.051	0.039	0.19	C	T
rs1465651	B	HLA-B	0.054	0.044	0.2209	C	T
rs3132132	B	HLA-B	0.045	0.044	0.3128	G	A
rs12662077	B	HLA-B	0.075	0.061	0.2194	G	A
rs187764	B	HLA-B	0.034	0.054	0.5242	C	T
rs10751	B	HLA-B	0.046	0.045	0.3041	G	A
rs23544	B	HLA-B	-0.125	0.03	3.408e-05	C	T
rs68600	B	HLA-B	-0.133	0.03	1.262e-05	C	T
rs151719	B	HLA-B	-0.011	0.034	0.7552	C	T
rs77318243	B	HLA-B	0.128	0.058	0.02768	T	A
rs2071556	B	HLA-B	-0.075	0.03	0.01289	G	T
rs171329	B	HLA-B	-0.109	0.029	0.0002298	G	A
rs1042337	B	HLA-B	-0.085	0.033	0.01038	G	A
rs194675	B	HLA-B	-0.117	0.03	0.000116	T	A
rs6934645	B	HLA-B	0.174	0.104	0.096	C	A
rs12206377	B	HLA-B	0.174	0.104	0.096	A	G
rs16871169	B	HLA-B	0.124	0.102	0.224	G	A
rs2857096	B	HLA-B	-0.138	0.032	1.531e-05	G	C
rs3101944	B	HLA-B	0.101	0.051	0.04855	C	T
rs2395296	B	HLA-B	-0.054	0.032	0.08997	A	G
rs10484567	B	HLA-B	0.076	0.1	0.4443	T	C
rs1480380	B	HLA-B	0.128	0.051	0.01273	C	T
rs3130595	B	HLA-B	0.098	0.051	0.05786	G	A
rs189865	B	HLA-B	-0.118	0.032	0.0001937	C	T
rs194682	B	HLA-B	-0.113	0.032	0.0003525	C	T
rs6899309	B	HLA-B	0.097	0.06	0.105	T	C
rs16871226	B	HLA-B	0.105	0.077	0.1704	A	G
rs1063478	B	HLA-B	0.007	0.046	0.8705	C	T
rs1050391	B	HLA-B	-0.001	0.049	0.9912	A	G
rs115420072	B	HLA-B	0.092	0.078	0.2377	G	A
rs3135029	B	HLA-B	0	0.049	0.9942	T	G
rs150359	B	HLA-B	-0.093	0.03	0.002311	A	T
rs9378127	B	HLA-B	0.006	0.047	0.8943	G	A
rs209473	B	HLA-B	-0.07	0.03	0.02049	A	C
rs1431393	B	HLA-B	0.101	0.051	0.04977	G	A
rs1431394	B	HLA-B	0.101	0.051	0.04977	T	G
rs28724903	B	HLA-B	-0.028	0.05	0.5719	C	T
rs209474	B	HLA-B	-0.113	0.031	0.0002377	A	G
rs209475	B	HLA-B	-0.125	0.032	8.103e-05	G	A
rs580962	B	HLA-B	-0.056	0.031	0.06844	C	T
rs3129297	B	HLA-B	0.001	0.049	0.991	A	C
rs9276931	B	HLA-B	0.094	0.048	0.04757	A	G
rs9276933	B	HLA-B	0.116	0.046	0.01137	T	C
rs129653	B	HLA-B	-0.12	0.031	0.0001301	T	C
rs206783	B	HLA-B	-0.114	0.031	0.0002004	C	A
rs1367727	B	HLA-B	0.101	0.051	0.04998	T	C
rs206785	B	HLA-B	-0.057	0.031	0.06144	A	G
rs206786	B	HLA-B	-0.114	0.031	0.000202	A	C
rs11964188	B	HLA-B	0.074	0.065	0.2591	A	G
rs3918149	B	HLA-B	0.006	0.047	0.8969	G	A
rs9276935	B	HLA-B	0.101	0.051	0.04998	T	C
rs683208	B	HLA-B	-0.118	0.031	0.0001787	T	C
rs3135330	B	HLA-B	0.101	0.051	0.04997	A	G
rs17840186	B	HLA-B	0.003	0.067	0.9688	G	A
rs3129296	B	HLA-B	-0.006	0.046	0.8987	G	C
rs17220479	B	HLA-B	0.105	0.077	0.1704	C	T
rs3130597	B	HLA-B	0.002	0.049	0.9748	T	C
rs12196597	B	HLA-B	0.006	0.047	0.8974	C	A
rs620202	B	HLA-B	-0.109	0.034	0.001237	G	T
rs516535	B	HLA-B	-0.055	0.031	0.07438	G	A
rs635688	B	HLA-B	-0.055	0.031	0.07448	T	C
rs485502	B	HLA-B	-0.067	0.03	0.02503	C	T
rs3918154	B	HLA-B	0.174	0.104	0.09606	A	G
rs11908	B	HLA-B	-0.116	0.031	0.000221	G	A
rs3129307	B	HLA-B	0.002	0.049	0.9748	A	G
rs73409631	B	HLA-B	0.149	0.059	0.01166	A	G
rs3097644	B	HLA-B	0.013	0.05	0.7988	G	C
rs1063379	B	HLA-B	-0.008	0.122	0.9466	T	C
rs206781	B	HLA-B	-0.115	0.031	0.0002399	T	C
rs2066751	B	HLA-B	0.105	0.077	0.1704	T	G
rs2066752	B	HLA-B	0.093	0.058	0.112	G	C
rs2071876	B	HLA-B	0.118	0.051	0.02121	C	T
rs78300601	B	HLA-B	-0.043	0.072	0.549	C	G
rs1049526	B	HLA-B	0.02	0.049	0.6803	C	T
rs565876	B	HLA-B	-0.117	0.031	0.0001943	G	A
rs16871297	B	HLA-B	0.105	0.077	0.1704	A	G
rs28724904	B	HLA-B	0.035	0.077	0.6517	T	C
rs3135033	B	HLA-B	0.002	0.049	0.972	C	G
rs9391645	B	HLA-B	-0.029	0.05	0.565	A	G
rs111234931	B	HLA-B	0.148	0.059	0.01223	C	T
rs16871300	B	HLA-B	0.105	0.077	0.1704	A	G
rs3135034	B	HLA-B	0.101	0.051	0.04971	T	C
rs206777	B	HLA-B	-0.045	0.031	0.1394	G	A
rs176249	B	HLA-B	-0.117	0.031	0.0001784	G	A
rs11967576	B	HLA-B	-0.008	0.122	0.9475	C	T
rs3097645	B	HLA-B	-0.006	0.046	0.898	G	C
rs206776	B	HLA-B	-0.015	0.032	0.6519	T	C
rs206775	B	HLA-B	-0.112	0.031	0.0003404	A	C
rs3097646	B	HLA-B	0.101	0.051	0.04964	A	C
rs188245	B	HLA-B	-0.065	0.03	0.03028	A	G
rs3129305	B	HLA-B	0.002	0.049	0.9739	G	C
rs172276	B	HLA-B	-0.112	0.031	0.0003466	A	T
rs3130600	B	HLA-B	-0.001	0.051	0.9899	A	G
rs9500927	B	HLA-B	0.118	0.039	0.002841	G	A
rs206768	B	HLA-B	-0.112	0.031	0.0003351	A	G
rs172275	B	HLA-B	-0.043	0.03	0.1535	A	G
rs206767	B	HLA-B	-0.037	0.029	0.2049	C	A
rs11757367	B	HLA-B	0.116	0.039	0.003279	G	A
rs486691	B	HLA-B	-0.112	0.031	0.0003223	A	G
rs3135333	B	HLA-B	-0.03	0.033	0.3602	T	C
rs206765	B	HLA-B	-0.095	0.032	0.003018	A	T
rs9276964	B	HLA-B	-0.038	0.036	0.2907	A	G
rs3128947	B	HLA-B	0.026	0.038	0.499	A	G
rs3128948	B	HLA-B	0.03	0.036	0.4018	A	G
rs176248	B	HLA-B	0.097	0.034	0.004786	G	A
rs35520555	B	HLA-B	0.001	0.051	0.989	A	G
rs12216336	B	HLA-B	0.005	0.033	0.8698	G	C
rs12190787	B	HLA-B	0.009	0.033	0.7851	G	C
rs2395300	B	HLA-B	0.001	0.032	0.9667	G	A
rs9276969	B	HLA-B	-0.007	0.103	0.942	C	A
rs12204338	B	HLA-B	-0.027	0.048	0.5714	A	G
rs9276970	B	HLA-B	-0.007	0.103	0.942	T	C
rs12191230	B	HLA-B	-0.017	0.036	0.6477	G	A
rs2395301	B	HLA-B	0.003	0.032	0.9385	C	T
rs12192713	B	HLA-B	-0.017	0.036	0.6477	G	A
rs12199692	B	HLA-B	0.003	0.032	0.9385	T	G
rs172274	B	HLA-B	0.001	0.032	0.9693	C	T
rs116173871	B	HLA-B	0.043	0.055	0.4353	C	T
rs12193085	B	HLA-B	-0.037	0.048	0.4373	C	T
rs206762	B	HLA-B	0.039	0.03	0.1846	G	A
rs13205975	B	HLA-B	-0.086	0.067	0.2025	G	A
rs11966070	B	HLA-B	0.03	0.052	0.56	T	C
rs3128931	B	HLA-B	0.076	0.034	0.02777	G	A
rs3128933	B	HLA-B	-0.025	0.103	0.8081	G	A
rs3130602	B	HLA-B	-0.025	0.103	0.8081	C	T
rs3128935	B	HLA-B	-0.171	0.071	0.01602	T	C
rs1044429	B	HLA-B	-0.033	0.048	0.4887	C	T
rs592625	B	HLA-B	-0.032	0.047	0.4889	T	C
rs376892	B	HLA-B	0.084	0.034	0.01438	G	A
rs35776718	B	HLA-B	0.095	0.043	0.02873	G	A
rs416622	B	HLA-B	-0.055	0.031	0.07379	T	C
rs9276975	B	HLA-B	0.078	0.041	0.05601	C	T
rs3129304	B	HLA-B	-0.025	0.04	0.5281	C	T
rs9276976	B	HLA-B	0.074	0.04	0.06694	C	T
rs9276977	B	HLA-B	0.046	0.035	0.1905	G	A
rs3129303	B	HLA-B	-0.028	0.04	0.4928	C	T
rs417812	B	HLA-B	-0.003	0.03	0.9102	C	T
rs408036	B	HLA-B	-0.016	0.03	0.5878	T	C
rs3129302	B	HLA-B	0.075	0.068	0.2705	C	T
rs2581	B	HLA-B	0	0.03	0.9963	G	T
rs2582	B	HLA-B	-0.033	0.049	0.5015	G	T
rs6913008	B	HLA-B	0.075	0.04	0.05791	C	T
rs378352	B	HLA-B	-0.089	0.036	0.0145	G	A
rs399604	B	HLA-B	-0.006	0.03	0.846	T	C
rs453779	B	HLA-B	-0.015	0.031	0.6279	A	G
rs2267647	B	HLA-B	-0.021	0.033	0.5315	A	G
rs369150	B	HLA-B	-0.06	0.034	0.08067	G	A
rs2284191	B	HLA-B	0.037	0.05	0.4545	G	A
rs86567	B	HLA-B	0.023	0.03	0.4309	G	T
rs11753831	B	HLA-B	0.037	0.05	0.4545	G	A
rs403414	B	HLA-B	0.021	0.037	0.5677	A	G
rs381218	B	HLA-B	-0.058	0.034	0.08957	G	T
rs396090	B	HLA-B	-0.045	0.03	0.1375	G	A
rs6911639	B	HLA-B	0.014	0.035	0.6976	T	C
rs429916	B	HLA-B	0.04	0.052	0.4452	C	A
rs3763342	B	HLA-B	-0.039	0.043	0.3606	C	T
rs3763341	B	HLA-B	-0.07	0.049	0.1515	G	A
rs4713603	B	HLA-B	0.028	0.029	0.3404	T	C
rs4711313	B	HLA-B	0.028	0.029	0.3404	A	G
rs4713604	B	HLA-B	0.04	0.03	0.1778	G	C
rs13207475	B	HLA-B	-0.003	0.059	0.9641	T	C
rs447088	B	HLA-B	-0.06	0.036	0.08971	A	C
rs4486068	B	HLA-B	0.028	0.029	0.3405	A	G
rs3130603	B	HLA-B	-0.041	0.043	0.3306	A	C
rs9276989	B	HLA-B	0.028	0.029	0.3405	A	G
rs6457697	B	HLA-B	0.028	0.029	0.3405	T	G
rs34354079	B	HLA-B	-0.003	0.059	0.9641	G	A
rs6457699	B	HLA-B	0.028	0.029	0.3405	C	T
rs4435981	B	HLA-B	0.028	0.029	0.3405	C	T
rs9276991	B	HLA-B	-0.07	0.065	0.2831	A	G
rs9276992	B	HLA-B	-0.07	0.065	0.2831	T	C
rs34570277	B	HLA-B	-0.003	0.059	0.9641	C	T
rs2395304	B	HLA-B	0.025	0.029	0.3898	T	C
rs2163472	B	HLA-B	0.025	0.029	0.4036	C	T
rs423209	B	HLA-B	0.069	0.072	0.3356	G	A
rs2567271	B	HLA-B	0.069	0.072	0.3356	C	T
rs13198486	B	HLA-B	-0.001	0.059	0.9836	T	C
rs9276993	B	HLA-B	0.025	0.029	0.4036	C	T
rs11964504	B	HLA-B	-0.039	0.062	0.5252	C	T
rs11964507	B	HLA-B	-0.039	0.062	0.5252	C	T
rs6935846	B	HLA-B	0.025	0.029	0.3961	C	T
rs9276994	B	HLA-B	0.01	0.03	0.7422	T	C
rs6936620	B	HLA-B	0.012	0.03	0.681	A	G
rs2116264	B	HLA-B	-0.081	0.051	0.1142	A	G
rs3130604	B	HLA-B	-0.041	0.043	0.3306	G	A
rs2395305	B	HLA-B	0.026	0.029	0.3735	A	T
rs11758154	B	HLA-B	0.033	0.05	0.5078	T	C
rs4713605	B	HLA-B	0.046	0.03	0.1269	T	A
rs72858180	B	HLA-B	-0.096	0.069	0.1638	C	T
rs6457701	B	HLA-B	0.011	0.03	0.711	A	G
rs419434	B	HLA-B	0.062	0.071	0.3882	G	A
rs3130606	B	HLA-B	-0.041	0.043	0.3306	G	A
rs6906405	B	HLA-B	0.007	0.029	0.8034	A	C
rs435119	B	HLA-B	-0.056	0.036	0.1146	G	C
rs6933782	B	HLA-B	0.009	0.029	0.7692	T	C
rs71565363	B	HLA-B	0.003	0.059	0.9538	A	G
rs6933989	B	HLA-B	0.007	0.029	0.8196	T	C
rs445704	B	HLA-B	0.06	0.072	0.4061	A	G
rs3130607	B	HLA-B	-0.041	0.043	0.3306	A	G
rs17220674	B	HLA-B	-0.097	0.069	0.1597	G	A
rs423639	B	HLA-B	-0.022	0.051	0.6621	C	T
rs17214290	B	HLA-B	0.025	0.07	0.7203	A	G
rs6457702	B	HLA-B	0.025	0.03	0.4074	T	G
rs17220695	B	HLA-B	-0.095	0.07	0.1731	C	T
rs17214311	B	HLA-B	-0.1	0.069	0.1471	G	A
rs13203651	B	HLA-B	0.003	0.059	0.9538	G	A
rs9296067	B	HLA-B	-0.028	0.044	0.5146	C	T
rs13203920	B	HLA-B	0.006	0.057	0.9101	G	C
rs13203715	B	HLA-B	-0.033	0.047	0.4824	A	G
rs9296068	B	HLA-B	0.002	0.031	0.9547	T	G
rs35468596	B	HLA-B	0.035	0.058	0.5474	T	G
rs9276997	B	HLA-B	-0.002	0.03	0.9361	A	C
rs9276999	B	HLA-B	0.002	0.03	0.9359	G	A
rs56143192	B	HLA-B	-0.028	0.068	0.6839	T	C
rs114545731	B	HLA-B	0.087	0.056	0.1223	G	A
rs2082261	B	HLA-B	-0.034	0.064	0.5976	G	A
rs3097648	B	HLA-B	0.046	0.048	0.3317	A	T
rs62407979	B	HLA-B	-0.056	0.06	0.3545	C	T
rs7738250	B	HLA-B	0.035	0.058	0.5439	G	A
rs9277015	B	HLA-B	0.001	0.03	0.977	G	A
rs9277019	B	HLA-B	-0.002	0.03	0.9401	C	G
rs3128941	B	HLA-B	-0.001	0.029	0.9606	C	T
rs6933546	B	HLA-B	-0.008	0.03	0.7906	C	T
rs6913838	B	HLA-B	-0.005	0.03	0.8771	T	C
rs443623	B	HLA-B	-0.055	0.035	0.1197	A	T
rs13215763	B	HLA-B	0.032	0.059	0.5873	G	C
rs3135196	B	HLA-B	-0.03	0.042	0.475	A	C
rs6920606	B	HLA-B	-0.01	0.03	0.7478	T	C
rs9277023	B	HLA-B	-0.017	0.03	0.5755	C	T
rs9277024	B	HLA-B	-0.017	0.03	0.5755	T	A
rs9277026	B	HLA-B	-0.011	0.03	0.71	G	A
rs9277027	B	HLA-B	0.013	0.033	0.7	A	G
rs77523675	B	HLA-B	-0.031	0.068	0.6421	T	C
rs1431396	B	HLA-B	-0.001	0.031	0.9726	C	T
rs3130171	B	HLA-B	0	0.031	0.9971	T	C
rs9277029	B	HLA-B	0.014	0.034	0.6838	C	T
rs13202658	B	HLA-B	0.022	0.058	0.7023	G	A
rs13192294	B	HLA-B	0.024	0.058	0.6771	T	C
rs380468	B	HLA-B	0.064	0.034	0.06143	A	G
rs451923	B	HLA-B	0.023	0.063	0.7099	C	T
rs410179	B	HLA-B	0.064	0.034	0.06135	T	A
rs449676	B	HLA-B	0.024	0.063	0.7052	C	T
rs71565365	B	HLA-B	0.024	0.058	0.6771	G	A
rs2858458	B	HLA-B	0.064	0.034	0.0612	T	C
rs423196	B	HLA-B	0.068	0.038	0.07165	T	C
rs448733	B	HLA-B	0.023	0.063	0.7099	C	A
rs13205699	B	HLA-B	0.022	0.058	0.7023	G	A
rs763469	B	HLA-B	-0.028	0.042	0.5129	A	G
rs141112	B	HLA-B	0.064	0.034	0.06112	T	C
rs414564	B	HLA-B	0.023	0.063	0.7099	T	C
rs444821	B	HLA-B	0.064	0.034	0.06112	C	T
rs34228538	B	HLA-B	0.022	0.058	0.7023	G	A
rs439852	B	HLA-B	0.064	0.034	0.06112	C	T
rs412065	B	HLA-B	0.064	0.034	0.06112	G	A
rs406477	B	HLA-B	0.069	0.038	0.06751	T	C
rs9277052	B	HLA-B	0.066	0.037	0.07225	T	C
rs9277053	B	HLA-B	0.007	0.033	0.8268	G	A
rs663310	B	HLA-B	0.064	0.034	0.06112	T	C
rs393906	B	HLA-B	0.064	0.034	0.06112	T	C
rs395089	B	HLA-B	0.023	0.063	0.7099	T	C
rs7774158	B	HLA-B	0.005	0.031	0.865	C	A
rs441576	B	HLA-B	0.003	0.03	0.9212	A	G
rs398762	B	HLA-B	-0.003	0.031	0.9314	A	G
rs405612	B	HLA-B	-0.01	0.032	0.7647	T	C
rs383887	B	HLA-B	-0.005	0.032	0.8678	A	G
rs3097659	B	HLA-B	-0.027	0.042	0.5254	C	A
rs71565366	B	HLA-B	0.022	0.058	0.7047	C	A
rs9277097	B	HLA-B	0.05	0.063	0.4293	C	T
rs2567274	B	HLA-B	-0.004	0.032	0.8893	C	T
rs375912	B	HLA-B	-0.004	0.032	0.8893	T	C
rs2105929	B	HLA-B	0.005	0.033	0.884	A	G
rs3130176	B	HLA-B	0.049	0.029	0.0979	A	G
rs430620	B	HLA-B	0.043	0.037	0.2436	G	A
rs3130177	B	HLA-B	-0.053	0.032	0.1013	G	A
rs3130179	B	HLA-B	-0.031	0.04	0.4391	A	G
rs453461	B	HLA-B	0.015	0.031	0.6176	G	A
rs3130582	B	HLA-B	-0.011	0.037	0.7639	T	C
rs7738815	B	HLA-B	0.139	0.098	0.1588	G	C
rs3097662	B	HLA-B	-0.001	0.036	0.9823	C	T
rs3128955	B	HLA-B	-0.001	0.036	0.9755	A	T
rs9277138	B	HLA-B	-0.001	0.036	0.9716	A	G
rs9277140	B	HLA-B	-0.001	0.036	0.9702	C	T
rs9277150	B	HLA-B	0.002	0.036	0.9508	T	C
rs3097663	B	HLA-B	-0.002	0.036	0.9629	A	G
rs9277171	B	HLA-B	-0.023	0.037	0.5307	C	T
rs9277174	B	HLA-B	-0.023	0.037	0.5344	T	C
rs9277177	B	HLA-B	-0.022	0.037	0.5587	C	T
rs9277178	B	HLA-B	-0.022	0.037	0.5585	G	A
rs9277196	B	HLA-B	-0.029	0.03	0.3355	A	G
rs435549	B	HLA-B	0.024	0.036	0.4983	T	A
rs3130593	B	HLA-B	-0.058	0.048	0.2217	C	T
rs367645	B	HLA-B	0.015	0.065	0.8246	G	A
rs376877	B	HLA-B	-0.015	0.037	0.6849	C	G
rs3135402	B	HLA-B	-0.007	0.034	0.8372	A	C
rs73415213	B	HLA-B	0.097	0.045	0.03271	T	C
rs67643877	B	HLA-B	0.027	0.039	0.4912	T	C
rs55752341	B	HLA-B	0.031	0.039	0.43	A	G
rs56064519	B	HLA-B	0.031	0.039	0.43	A	G
rs9380335	B	HLA-B	0.003	0.036	0.9325	C	G
rs4604307	B	HLA-B	0.003	0.036	0.9401	C	G
rs7775838	B	HLA-B	0.031	0.039	0.43	C	T
rs422544	B	HLA-B	-0.014	0.034	0.678	A	C
rs2395309	B	HLA-B	0.003	0.036	0.9325	A	G
rs73415240	B	HLA-B	0.003	0.036	0.9372	T	C
rs9277334	B	HLA-B	0.003	0.045	0.9507	A	C
rs9277336	B	HLA-B	0.003	0.045	0.9496	G	A
rs35449774	B	HLA-B	0.032	0.04	0.4132	C	T
rs17214519	B	HLA-B	0	0.036	0.9933	G	A
HLA_DPA1_01	B	HLA-B	-0.011	0.036	0.7534	T	T
HLA_DPA1_01.03	B	HLA-B	-0.01	0.036	0.7812	T	T
HLA_DPA1_02	B	HLA-B	0.01	0.037	0.78	T	T
HLA_DPA1_02.01	B	HLA-B	0.037	0.04	0.3622	T	T
HLA_DPA1_02.02	B	HLA-B	-0.102	0.083	0.2188	T	T
rs9277338	B	HLA-B	0.016	0.049	0.747	T	A
rs7905	B	HLA-B	0.024	0.039	0.5407	T	C
rs3077	B	HLA-B	0.003	0.036	0.9319	A	G
rs2071362	B	HLA-B	0.003	0.045	0.9507	T	C
rs73739621	B	HLA-B	0.039	0.039	0.3233	T	C
rs2301226	B	HLA-B	0.003	0.045	0.9496	G	A
rs1367728	B	HLA-B	-0.006	0.049	0.8983	G	A
rs2301225	B	HLA-B	-0.006	0.049	0.8968	G	A
rs1126769	B	HLA-B	0.004	0.036	0.9163	T	G
rs2308931	B	HLA-B	0.035	0.046	0.4533	C	T
rs1042190	B	HLA-B	0.004	0.036	0.9182	T	C
rs1126543	B	HLA-B	0.004	0.036	0.9186	G	A
rs2301224	B	HLA-B	0.012	0.036	0.7469	C	A
rs116103898	B	HLA-B	-0.214	0.079	0.006968	A	G
rs2301220	B	HLA-B	0.009	0.036	0.8064	C	T
rs9277341	B	HLA-B	0.003	0.031	0.9182	T	C
rs72879627	B	HLA-B	0.03	0.041	0.4681	A	G
rs6914849	B	HLA-B	0.01	0.036	0.7876	G	A
rs9348904	B	HLA-B	0.009	0.036	0.8103	A	G
rs3135020	B	HLA-B	0.021	0.047	0.6625	C	A
rs1431400	B	HLA-B	0.009	0.036	0.8059	C	T
rs1431401	B	HLA-B	0.009	0.036	0.8059	G	A
rs2856830	B	HLA-B	0.001	0.046	0.984	T	C
rs987870	B	HLA-B	0.03	0.041	0.4681	A	G
rs2071349	B	HLA-B	-0.008	0.044	0.8509	C	G
HLA_DPB1_01	B	HLA-B	-0.036	0.063	0.5692	G	T
HLA_DPB1_01.01	B	HLA-B	-0.036	0.063	0.5692	T	T
HLA_DPB1_02	B	HLA-B	0.011	0.044	0.7983	C	T
HLA_DPB1_02.01	B	HLA-B	0.004	0.044	0.9358	A	T
HLA_DPB1_03	B	HLA-B	0.059	0.049	0.2342	A	T
HLA_DPB1_03.01	B	HLA-B	0.059	0.049	0.2342	G	T
HLA_DPB1_04	B	HLA-B	-0.02	0.03	0.5132	A	T
HLA_DPB1_04.01	B	HLA-B	-0.019	0.031	0.5364	A	T
HLA_DPB1_04.02	B	HLA-B	-0.003	0.048	0.9432	G	T
HLA_DPB1_13	B	HLA-B	0.151	0.1	0.1307	T	T
HLA_DPB1_13.01	B	HLA-B	0.151	0.1	0.1307	T	T
rs2071351	B	HLA-B	0.009	0.036	0.7959	A	G
rs2071353	B	HLA-B	0.016	0.037	0.6591	T	C
rs2071354	B	HLA-B	0.03	0.041	0.4681	T	C
rs7770418	B	HLA-B	-0.051	0.061	0.3998	T	C
rs7750458	B	HLA-B	-0.028	0.057	0.6236	G	A
rs2856817	B	HLA-B	-0.003	0.035	0.9343	G	A
rs2567279	B	HLA-B	-0.002	0.035	0.9476	T	C
rs1431402	B	HLA-B	-0.016	0.04	0.684	T	A
rs1431403	B	HLA-B	0.009	0.032	0.7731	T	C
rs3135024	B	HLA-B	0.03	0.034	0.3821	T	C
rs3097671	B	HLA-B	-0.021	0.04	0.6057	G	C
rs1126513	B	HLA-B	0.036	0.036	0.3164	G	T
rs1042136	B	HLA-B	0.016	0.039	0.6824	A	C
rs1042151	B	HLA-B	-0.01	0.037	0.778	A	G
rs1042153	B	HLA-B	0.003	0.036	0.9353	G	A
rs2856827	B	HLA-B	0.127	0.061	0.03756	A	T
rs9277357	B	HLA-B	0.001	0.032	0.985	A	G
rs9277358	B	HLA-B	0.001	0.032	0.985	C	T
rs9277361	B	HLA-B	0.001	0.032	0.985	T	C
rs6899657	B	HLA-B	-0.021	0.033	0.5322	G	A
rs9277378	B	HLA-B	0.008	0.032	0.8069	A	G
rs9277379	B	HLA-B	-0.029	0.04	0.4742	A	C
rs9277384	B	HLA-B	-0.029	0.04	0.4742	C	G
rs9277385	B	HLA-B	0.001	0.032	0.9644	A	G
rs9277386	B	HLA-B	0	0.032	0.9918	A	G
rs9277389	B	HLA-B	0.001	0.032	0.9687	C	T
rs3097674	B	HLA-B	-0.001	0.032	0.9715	A	G
rs9277393	B	HLA-B	-0.001	0.032	0.9641	A	G
rs9277394	B	HLA-B	-0.001	0.032	0.9641	A	T
rs9277396	B	HLA-B	-0.001	0.032	0.9642	G	A
rs9277421	B	HLA-B	0	0.032	0.999	G	A
rs9277437	B	HLA-B	-0.001	0.032	0.9647	A	G
rs14362	B	HLA-B	0.006	0.052	0.9113	C	A
rs9277462	B	HLA-B	-0.001	0.032	0.9649	T	C
rs9277464	B	HLA-B	0.006	0.035	0.8611	C	T
rs9277465	B	HLA-B	0.006	0.035	0.8611	A	G
rs9277469	B	HLA-B	-0.001	0.032	0.965	G	T
rs9277471	B	HLA-B	-0.001	0.032	0.9651	G	A
rs9500931	B	HLA-B	0.115	0.065	0.07541	T	C
rs9277472	B	HLA-B	-0.001	0.032	0.9651	T	C
rs9277489	B	HLA-B	0.005	0.035	0.8826	T	C
rs3749985	B	HLA-B	0.119	0.065	0.06824	G	C
rs1042544	B	HLA-B	-0.002	0.032	0.9503	A	G
rs931	B	HLA-B	-0.002	0.032	0.9622	G	A
rs9277533	B	HLA-B	-0.001	0.032	0.9653	C	T
rs9277535	B	HLA-B	0.006	0.035	0.8607	A	G
rs9277538	B	HLA-B	-0.001	0.032	0.9654	A	G
rs9501255	B	HLA-B	0.117	0.065	0.0731	C	T
rs9277542	B	HLA-B	-0.001	0.032	0.9655	T	C
rs9277545	B	HLA-B	-0.032	0.033	0.3333	C	T
rs9277546	B	HLA-B	-0.002	0.032	0.9584	T	G
rs9277554	B	HLA-B	0.001	0.032	0.9713	C	T
rs9277555	B	HLA-B	-0.032	0.033	0.3334	G	A
rs3128965	B	HLA-B	-0.038	0.04	0.3451	G	A
rs3128966	B	HLA-B	-0.038	0.04	0.3451	G	A
rs3117229	B	HLA-B	0.006	0.035	0.8601	G	A
rs3130186	B	HLA-B	0.006	0.035	0.8601	C	T
rs3117228	B	HLA-B	-0.001	0.032	0.966	G	T
rs3091281	B	HLA-B	0.006	0.035	0.8599	T	C
rs9277557	B	HLA-B	0.006	0.035	0.8599	T	C
rs9277561	B	HLA-B	-0.035	0.037	0.3537	T	C
rs9277565	B	HLA-B	-0.031	0.037	0.402	C	T
rs9277567	B	HLA-B	-0.031	0.037	0.402	A	C
rs3130188	B	HLA-B	-0.001	0.032	0.9661	T	C
rs3091282	B	HLA-B	-0.001	0.032	0.9661	G	C
rs3091284	B	HLA-B	-0.027	0.034	0.4242	T	G
rs3117226	B	HLA-B	-0.027	0.034	0.4205	G	A
rs3117225	B	HLA-B	-0.002	0.032	0.959	G	A
rs3097652	B	HLA-B	-0.002	0.032	0.959	C	T
rs9277569	B	HLA-B	-0.002	0.047	0.9642	C	T
rs3128972	B	HLA-B	-0.033	0.033	0.3301	T	C
rs2179920	B	HLA-B	-0.033	0.035	0.3466	C	T
rs2179919	B	HLA-B	-0.033	0.033	0.3301	T	C
rs2281390	B	HLA-B	-0.009	0.041	0.8245	G	T
rs2281389	B	HLA-B	-0.033	0.04	0.4135	A	G
rs3128917	B	HLA-B	-0.033	0.033	0.3301	T	G
rs7763822	B	HLA-B	0.116	0.065	0.0732	C	T
rs7764491	B	HLA-B	0.116	0.065	0.0732	C	G
rs2295119	B	HLA-B	0	0.046	0.9961	G	T
rs3117222	B	HLA-B	-0.033	0.033	0.3257	C	T
rs3128918	B	HLA-B	-0.006	0.041	0.8767	T	C
rs9461833	B	HLA-B	0.12	0.066	0.06965	G	A
rs3128919	B	HLA-B	-0.033	0.033	0.3277	T	A
rs3130190	B	HLA-B	-0.033	0.033	0.3257	T	C
rs3130191	B	HLA-B	-0.033	0.033	0.3257	T	C
rs3130192	B	HLA-B	-0.005	0.053	0.9187	C	T
rs3117221	B	HLA-B	-0.03	0.037	0.4286	C	T
rs2395314	B	HLA-B	-0.033	0.033	0.3269	G	T
rs3130196	B	HLA-B	0.009	0.046	0.8465	T	C
rs3130198	B	HLA-B	-0.03	0.033	0.361	A	G
rs3117213	B	HLA-B	-0.03	0.033	0.3609	G	T
rs563136718	B	HLA-B	-0.029	0.033	0.3893	C	T
rs3117242	B	HLA-B	-0.029	0.033	0.3893	A	G
rs3117241	B	HLA-B	-0.026	0.035	0.4573	A	G
rs3128924	B	HLA-B	0.016	0.031	0.6047	A	G
rs3117239	B	HLA-B	-0.026	0.035	0.4609	A	G
rs2064479	B	HLA-B	-0.03	0.034	0.3714	C	T
rs2064478	B	HLA-B	-0.026	0.035	0.4609	C	T
rs3130210	B	HLA-B	-0.026	0.035	0.4609	G	T
rs2064476	B	HLA-B	0.001	0.032	0.9784	A	G
rs2064474	B	HLA-B	-0.023	0.035	0.505	G	A
rs3117234	B	HLA-B	-0.023	0.035	0.505	A	G
rs3128927	B	HLA-B	0.007	0.033	0.833	C	T
rs3130212	B	HLA-B	-0.023	0.035	0.505	G	C
rs3130214	B	HLA-B	0.011	0.046	0.8059	G	C
rs3117231	B	HLA-B	-0.025	0.034	0.4522	A	G
rs3130215	B	HLA-B	-0.003	0.03	0.9171	A	G
rs3117230	B	HLA-B	-0.027	0.035	0.4504	A	G
rs3128930	B	HLA-B	0.008	0.033	0.8207	C	T
rs3130216	B	HLA-B	0.01	0.03	0.7436	G	A
rs9394133	B	HLA-B	-0.072	0.058	0.2131	C	A
rs116429954	B	HLA-B	-0.12	0.081	0.1394	C	T
rs6937061	B	HLA-B	-0.12	0.081	0.1394	A	G
rs11751659	B	HLA-B	0.009	0.047	0.8484	A	G
rs9277626	B	HLA-B	0.015	0.033	0.6375	A	G
rs9348907	B	HLA-B	-0.014	0.084	0.8711	C	A
rs9277627	B	HLA-B	0.022	0.039	0.5699	G	C
rs9277628	B	HLA-B	0.019	0.04	0.6368	A	C
rs9277629	B	HLA-B	0.112	0.051	0.0291	C	T
rs733208	B	HLA-B	0.013	0.04	0.7364	G	A
rs733209	B	HLA-B	0.015	0.04	0.7017	T	C
rs733210	B	HLA-B	0.013	0.04	0.7438	A	G
rs9277636	B	HLA-B	0.016	0.04	0.6884	A	G
rs9277637	B	HLA-B	0.006	0.036	0.8646	C	T
rs760902	B	HLA-B	0.037	0.052	0.472	G	A
rs1810472	B	HLA-B	0.021	0.032	0.5162	T	C
rs2395349	B	HLA-B	0.004	0.036	0.9055	G	A
rs72873009	B	HLA-B	0.037	0.052	0.472	C	T
rs9277641	B	HLA-B	0.006	0.036	0.8646	G	A
rs9277642	B	HLA-B	0.006	0.036	0.872	T	C
rs9277643	B	HLA-B	0.01	0.036	0.7777	C	T
rs9277657	B	HLA-B	0.006	0.036	0.8678	T	C
rs3129294	B	HLA-B	0.054	0.031	0.08494	A	C
rs3117039	B	HLA-B	0.046	0.03	0.1198	C	T
rs3117038	B	HLA-B	0.057	0.036	0.1117	C	T
rs3117035	B	HLA-B	0.045	0.03	0.1273	C	T
rs1883414	B	HLA-B	0.061	0.032	0.05946	G	A
rs3117034	B	HLA-B	0.045	0.03	0.1336	T	A
rs9277682	B	HLA-B	0.005	0.036	0.8872	T	C
rs3117032	B	HLA-B	0.056	0.036	0.1203	C	T
rs72874661	B	HLA-B	-0.005	0.06	0.9352	C	A
rs3129286	B	HLA-B	0.053	0.036	0.1381	G	A
rs3117030	B	HLA-B	0.029	0.047	0.543	T	C
rs3117028	B	HLA-B	0.035	0.032	0.2768	C	T
rs4713607	B	HLA-B	0.041	0.029	0.1599	G	A
rs9277724	B	HLA-B	0.005	0.033	0.8723	C	T
rs41288893	B	HLA-B	0.008	0.047	0.8721	T	C
rs9277726	B	HLA-B	0.018	0.03	0.5391	G	T
rs3117022	B	HLA-B	0.016	0.03	0.6085	T	C
rs9277730	B	HLA-B	0.016	0.04	0.679	C	G
rs3117021	B	HLA-B	0.042	0.029	0.1491	T	C
rs3129278	B	HLA-B	0.026	0.047	0.5754	G	A
rs6913896	B	HLA-B	0.005	0.033	0.8723	A	T
rs28361069	B	HLA-B	0.099	0.051	0.05075	T	C
rs17215007	B	HLA-B	0.083	0.05	0.09463	A	C
rs3129275	B	HLA-B	0.049	0.03	0.09799	C	T
rs3129274	B	HLA-B	0.067	0.031	0.03047	C	T
rs9277756	B	HLA-B	0.011	0.035	0.7503	G	A
rs9277758	B	HLA-B	0	0.033	0.9968	A	G
rs3117016	B	HLA-B	0.012	0.031	0.6996	G	A
rs3117015	B	HLA-B	0.03	0.047	0.5291	T	A
rs9277761	B	HLA-B	0.014	0.04	0.7307	G	C
rs3130234	B	HLA-B	0.041	0.029	0.1572	A	C
rs3117009	B	HLA-B	0.05	0.029	0.0874	G	C
rs3117008	B	HLA-B	0.042	0.029	0.1491	G	A
rs9277765	B	HLA-B	0.016	0.04	0.679	G	A
rs3129272	B	HLA-B	0.015	0.031	0.645	C	T
rs9277766	B	HLA-B	0.019	0.04	0.6377	C	T
rs3117004	B	HLA-B	0.016	0.031	0.6061	A	G
rs3116999	B	HLA-B	0.01	0.041	0.8037	G	C
rs3116998	B	HLA-B	0.042	0.029	0.1491	C	T
rs3130235	B	HLA-B	0.01	0.041	0.8037	G	A
rs3129270	B	HLA-B	0.03	0.047	0.5291	C	T
rs3130237	B	HLA-B	0.01	0.041	0.8037	T	C
rs3129269	B	HLA-B	0.039	0.032	0.2159	C	A
rs3116997	B	HLA-B	0.01	0.041	0.8037	G	A
rs3116996	B	HLA-B	0.01	0.041	0.8037	T	A
rs6901221	B	HLA-B	0.01	0.041	0.8037	A	C
rs6901663	B	HLA-B	0.015	0.041	0.7061	G	A
rs6901536	B	HLA-B	0.01	0.041	0.8037	C	A
rs2294479	B	HLA-B	0.009	0.031	0.7701	G	C
rs9277768	B	HLA-B	0.026	0.033	0.4301	C	T
rs9277769	B	HLA-B	0.07	0.03	0.01966	C	T
rs3116994	B	HLA-B	0.033	0.03	0.2724	G	A
rs9391752	B	HLA-B	0.023	0.035	0.5161	A	G
rs9391753	B	HLA-B	0.019	0.036	0.5975	A	G
rs3129267	B	HLA-B	0.06	0.031	0.05183	C	G
rs2294478	B	HLA-B	0.046	0.029	0.1153	C	A
rs2294477	B	HLA-B	0.026	0.03	0.3789	C	G
rs3116992	B	HLA-B	0.03	0.047	0.5291	G	A
rs2294474	B	HLA-B	0.011	0.029	0.6981	G	T
rs2294472	B	HLA-B	0.008	0.03	0.781	A	G
rs2092305	B	HLA-B	0.022	0.044	0.6203	A	G
rs2395352	B	HLA-B	0.016	0.03	0.5943	A	G
rs2395357	B	HLA-B	-0.044	0.077	0.5676	G	A
rs7756467	B	HLA-B	0.015	0.03	0.6017	A	C
rs3129264	B	HLA-B	0.06	0.035	0.08707	A	G
rs2395359	B	HLA-B	0.064	0.031	0.03895	C	A
rs9277821	B	HLA-B	0.015	0.03	0.6035	C	T
rs7750000	B	HLA-B	0.016	0.036	0.6622	C	A
rs9366816	B	HLA-B	0.016	0.036	0.6622	T	C
rs9277837	B	HLA-B	0.061	0.03	0.0411	C	T
rs9277838	B	HLA-B	0.061	0.035	0.08297	G	A
rs9277839	B	HLA-B	0.061	0.035	0.0827	C	T
rs13437000	B	HLA-B	0.029	0.039	0.4521	T	C
rs3129258	B	HLA-B	0.057	0.035	0.1002	G	A
rs7771896	B	HLA-B	0.029	0.039	0.4532	G	A
rs9277878	B	HLA-B	0.009	0.04	0.8283	C	T
rs4711319	B	HLA-B	0.009	0.04	0.8283	G	A
rs6457721	B	HLA-B	0.029	0.039	0.4532	T	G
rs4713610	B	HLA-B	0.009	0.04	0.8283	T	G
rs926421	B	HLA-B	0.061	0.035	0.0827	C	G
rs9277882	B	HLA-B	0.062	0.03	0.03902	T	G
rs9368754	B	HLA-B	0.029	0.039	0.4532	G	C
rs3129252	B	HLA-B	0.061	0.035	0.0827	T	A
rs3129249	B	HLA-B	0.063	0.035	0.07101	C	T
rs9277886	B	HLA-B	0.063	0.03	0.03371	T	A
rs3129246	B	HLA-B	0.063	0.03	0.03371	A	G
rs9391755	B	HLA-B	0.029	0.039	0.4532	T	C
rs9296086	B	HLA-B	0.029	0.039	0.4532	A	G
rs7750683	B	HLA-B	0.064	0.03	0.03219	G	A
rs7754200	B	HLA-B	0.063	0.035	0.07101	A	G
rs3129234	B	HLA-B	0.063	0.035	0.07101	C	T
rs9469374	B	HLA-B	-0.002	0.046	0.9685	T	G
rs3129231	B	HLA-B	0.063	0.035	0.07071	A	G
rs3129228	B	HLA-B	0.063	0.035	0.07071	G	T
rs3129227	B	HLA-B	0.063	0.035	0.07071	G	T
rs3129223	B	HLA-B	0.063	0.035	0.07071	C	T
rs3116975	B	HLA-B	0.052	0.03	0.08328	A	G
rs1003979	B	HLA-B	0.066	0.029	0.02503	T	C
rs3129218	B	HLA-B	0.063	0.03	0.03398	G	T
rs3130151	B	HLA-B	0.062	0.03	0.03848	T	C
rs3116971	B	HLA-B	0.063	0.03	0.03398	C	T
rs2395362	B	HLA-B	0.062	0.03	0.03942	T	C
rs2395365	B	HLA-B	0.062	0.03	0.03899	A	C
rs3129217	B	HLA-B	0.065	0.032	0.04702	C	T
rs3129215	B	HLA-B	0.065	0.032	0.04702	C	A
rs3129214	B	HLA-B	0.063	0.035	0.07101	C	T
rs721394	B	HLA-B	0.026	0.039	0.5017	C	T
rs3130157	B	HLA-B	0.045	0.04	0.2623	A	G
rs6913635	B	HLA-B	-0.092	0.061	0.1299	T	G
rs72881217	B	HLA-B	-0.007	0.049	0.8811	C	T
rs9277904	B	HLA-B	0.071	0.03	0.01607	A	T
rs726599	B	HLA-B	0.068	0.031	0.02792	C	T
rs756441	B	HLA-B	0.06	0.03	0.04325	A	G
rs756440	B	HLA-B	0.062	0.035	0.07808	A	G
rs721844	B	HLA-B	0.011	0.04	0.7891	C	T
rs3116961	B	HLA-B	0.025	0.048	0.6002	C	T
rs9277910	B	HLA-B	0	0.036	0.9915	G	T
rs3116959	B	HLA-B	0.062	0.035	0.07808	C	T
rs56253088	B	HLA-B	0	0.059	0.9975	C	A
rs3130159	B	HLA-B	0.02	0.044	0.6467	G	C
rs55880953	B	HLA-B	0.066	0.039	0.09436	G	A
rs3130160	B	HLA-B	0.019	0.033	0.5623	A	G
rs3116958	B	HLA-B	0.052	0.03	0.07789	T	C
rs9277915	B	HLA-B	0.011	0.04	0.7891	T	G
rs3129207	B	HLA-B	0.054	0.029	0.06419	G	C
rs9277916	B	HLA-B	0.047	0.031	0.1264	C	G
rs3129206	B	HLA-B	0.058	0.029	0.04793	C	T
rs9277920	B	HLA-B	0.047	0.031	0.1264	G	A
rs9296088	B	HLA-B	0.071	0.061	0.2442	A	G
rs3130161	B	HLA-B	0.02	0.044	0.6467	A	C
rs3129203	B	HLA-B	0.016	0.044	0.7205	C	T
