## Supplementary Table S7 for "Mapping the dynamic genetic regulatory architecture of *HLA* genes at single-cell resolution": Kang_etal_TableS7.csv (part 2 of 3)

variant	cell_type	gene	beta	stderr	p.val	REF	ALT
rs4713614	B	HLA-B	0.052	0.029	0.07042	C	A
rs9368757	B	HLA-B	0.028	0.039	0.472	G	A
rs9277927	B	HLA-B	0.015	0.039	0.695	A	C
rs3116956	B	HLA-B	0.067	0.031	0.02982	T	C
rs9380351	B	HLA-B	0.032	0.039	0.4087	G	A
rs734181	B	HLA-B	0.017	0.035	0.6297	C	G
rs2235498	B	HLA-B	0.017	0.035	0.6312	G	A
rs2229792	B	HLA-B	-0.124	0.107	0.2446	G	A
rs2257126	B	HLA-B	0.067	0.031	0.02919	A	G
rs2855455	B	HLA-B	0.067	0.031	0.02806	C	T
rs3116955	B	HLA-B	0.067	0.031	0.02917	T	C
rs2855453	B	HLA-B	0.067	0.031	0.02826	C	A
rs986522	B	HLA-B	0.015	0.03	0.6228	C	G
rs115641163	B	HLA-B	0.017	0.048	0.7144	G	A
rs2229784	B	HLA-B	0.152	0.082	0.06557	G	T
rs2855448	B	HLA-B	0.067	0.031	0.02813	C	T
rs2855446	B	HLA-B	0.031	0.032	0.3387	G	A
rs2855442	B	HLA-B	0.066	0.032	0.04235	C	T
rs9368758	B	HLA-B	0.032	0.055	0.5595	G	A
rs2855440	B	HLA-B	0.049	0.031	0.118	T	C
rs1799911	B	HLA-B	0.037	0.033	0.263	G	A
rs2855438	B	HLA-B	0.007	0.045	0.8742	A	T
rs2855437	B	HLA-B	0.039	0.031	0.2065	G	A
rs1799910	B	HLA-B	0.028	0.03	0.3488	C	T
rs2855434	B	HLA-B	0.066	0.032	0.04028	A	G
rs2855432	B	HLA-B	0.066	0.032	0.04077	A	G
rs9277932	B	HLA-B	0.032	0.03	0.2849	T	G
rs2855430	B	HLA-B	0.009	0.046	0.8451	G	A
rs970901	B	HLA-B	0.032	0.03	0.2849	C	T
rs2744512	B	HLA-B	0.066	0.032	0.0409	G	C
rs2076312	B	HLA-B	0.045	0.041	0.2668	C	A
rs3762013	B	HLA-B	0.033	0.03	0.2649	G	A
rs2071026	B	HLA-B	0.032	0.03	0.2849	T	C
rs2744511	B	HLA-B	0.066	0.032	0.0409	C	T
rs2071025	B	HLA-B	0.049	0.035	0.1653	A	G
rs2254287	B	HLA-B	0.02	0.031	0.5217	C	G
rs1799908	B	HLA-B	0.02	0.031	0.5217	T	A
rs2855425	B	HLA-B	0.066	0.032	0.0409	G	A
rs2076311	B	HLA-B	0.043	0.032	0.1793	C	A
rs2855423	B	HLA-B	0.065	0.032	0.04602	A	G
rs2744507	B	HLA-B	0.012	0.046	0.7988	C	T
rs539497048	B	HLA-B	0.012	0.045	0.7865	C	G
rs2744505	B	HLA-B	0.012	0.046	0.7988	C	G
rs9277934	B	HLA-B	0.041	0.032	0.196	C	T
rs2855459	B	HLA-B	0.009	0.046	0.8451	G	A
rs2855429	B	HLA-B	0.069	0.032	0.03205	A	C
rs2269346	B	HLA-B	0.032	0.055	0.5595	C	T
rs9469378	B	HLA-B	-0.028	0.08	0.7292	T	C
rs9277935	B	HLA-B	0.023	0.037	0.5323	G	T
rs2072915	B	HLA-B	0.04	0.032	0.206	T	A
rs2744537	B	HLA-B	0.066	0.032	0.0409	A	C
rs6531	B	HLA-B	0.066	0.032	0.04024	G	A
rs3117040	B	HLA-B	0.065	0.032	0.04392	C	A
rs2076310	B	HLA-B	0.047	0.035	0.1861	A	G
rs1547387	B	HLA-B	0.069	0.05	0.1663	C	G
rs110662	B	HLA-B	0.065	0.032	0.04491	G	A
rs439205	B	HLA-B	0.047	0.035	0.1869	G	A
rs383711	B	HLA-B	0.036	0.056	0.5172	G	A
rs421446	B	HLA-B	0.037	0.034	0.267	A	G
rs107822	B	HLA-B	0.047	0.035	0.1861	C	T
rs213210	B	HLA-B	0.036	0.056	0.5172	A	G
rs115201624	B	HLA-B	-0.028	0.08	0.7273	T	C
rs213209	B	HLA-B	0.037	0.034	0.2661	C	T
rs213208	B	HLA-B	0.046	0.035	0.1899	G	T
rs9469382	B	HLA-B	-0.029	0.08	0.7209	T	G
rs2854028	B	HLA-B	0.069	0.034	0.04443	C	T
rs1567464	B	HLA-B	0.029	0.048	0.5492	G	A
rs1704996	B	HLA-B	0.076	0.069	0.2692	A	C
rs213213	B	HLA-B	0.058	0.032	0.06434	T	C
rs9277937	B	HLA-B	0.079	0.051	0.1208	T	C
rs213212	B	HLA-B	0.061	0.032	0.05952	C	A
rs386084	B	HLA-B	0.042	0.034	0.2098	G	A
rs439121	B	HLA-B	0.004	0.034	0.9068	A	C
rs9277946	B	HLA-B	-0.006	0.046	0.888	C	T
rs7759943	B	HLA-B	0.06	0.033	0.06499	A	G
rs213194	B	HLA-B	0.065	0.033	0.04743	A	G
rs213195	B	HLA-B	0.061	0.033	0.0603	G	A
rs213198	B	HLA-B	0.002	0.045	0.958	A	G
rs213220	B	HLA-B	0.015	0.03	0.6126	C	T
rs213221	B	HLA-B	0.039	0.03	0.1875	A	G
rs9277952	B	HLA-B	-0.071	0.048	0.1344	G	A
rs213226	B	HLA-B	0.026	0.03	0.3872	A	G
rs465666	B	HLA-B	0.029	0.03	0.3289	G	A
rs457565	B	HLA-B	0.024	0.031	0.4373	G	A
rs461338	B	HLA-B	0.022	0.043	0.6133	T	C
rs462618	B	HLA-B	0.015	0.043	0.7298	G	T
rs460568	B	HLA-B	-0.005	0.039	0.8937	C	T
rs213202	B	HLA-B	0.013	0.031	0.6619	G	A
rs213201	B	HLA-B	0.025	0.031	0.4254	C	T
rs213199	B	HLA-B	0.019	0.031	0.5322	G	A
rs465658	B	HLA-B	0.013	0.042	0.7543	A	G
rs466886	B	HLA-B	0.013	0.042	0.7576	G	T
rs213204	B	HLA-B	0.024	0.031	0.4369	C	A
rs213205	B	HLA-B	0.026	0.03	0.3749	T	C
rs213207	B	HLA-B	0.029	0.03	0.3366	C	T
rs458434	B	HLA-B	0.015	0.042	0.7268	C	A
rs464367	B	HLA-B	0.001	0.03	0.9718	C	T
rs463302	B	HLA-B	0.053	0.041	0.1896	G	C
rs3445	B	HLA-B	0.023	0.042	0.5859	G	A
rs469064	B	HLA-B	0.004	0.029	0.8947	C	A
rs455567	B	HLA-B	-0.009	0.029	0.7554	G	A
rs467508	B	HLA-B	0.058	0.042	0.167	G	A
rs14398	B	HLA-B	0.045	0.044	0.3037	A	G
rs446735	B	HLA-B	-0.01	0.029	0.729	A	C
rs465151	B	HLA-B	0.045	0.044	0.3065	C	T
rs9277965	B	HLA-B	0.048	0.041	0.2424	G	A
rs3130257	B	HLA-B	-0.01	0.045	0.8202	T	C
rs463260	B	HLA-B	-0.011	0.029	0.7193	C	T
rs3130258	B	HLA-B	-0.01	0.045	0.8182	T	C
rs464865	B	HLA-B	-0.01	0.029	0.7297	A	G
rs456261	B	HLA-B	-0.009	0.029	0.7515	G	A
rs2239842	B	HLA-B	-0.023	0.033	0.4883	A	G
rs2282850	B	HLA-B	0.037	0.037	0.3182	C	T
rs1059288	B	HLA-B	-0.012	0.029	0.6835	A	G
rs72887765	B	HLA-B	-0.116	0.066	0.07713	G	A
rs12664430	B	HLA-B	-0.008	0.062	0.9001	C	T
rs2071888	B	HLA-B	-0.012	0.029	0.6827	G	C
rs9277972	B	HLA-B	0.054	0.039	0.1593	A	T
rs2282851	B	HLA-B	-0.036	0.034	0.2837	C	T
rs3106191	B	HLA-B	-0.036	0.034	0.2837	C	A
rs3106190	B	HLA-B	0.004	0.029	0.8983	C	G
rs2239841	B	HLA-B	-0.036	0.034	0.2832	G	T
rs3106189	B	HLA-B	0.002	0.029	0.9435	C	T
rs3130099	B	HLA-B	0.004	0.029	0.8802	A	G
rs1061801	B	HLA-B	0.05	0.038	0.1983	G	A
rs1061783	B	HLA-B	0.009	0.029	0.7553	C	T
rs3130100	B	HLA-B	0.003	0.029	0.9263	T	C
rs2239839	B	HLA-B	-0.036	0.034	0.2893	C	A
rs1059231	B	HLA-B	-0.036	0.034	0.2833	A	G
rs3130018	B	HLA-B	0.009	0.029	0.766	G	A
rs2073524	B	HLA-B	-0.015	0.029	0.6049	T	A
rs2073525	B	HLA-B	-0.005	0.029	0.8524	A	G
rs115138315	B	HLA-B	-0.016	0.07	0.8179	G	A
rs3130266	B	HLA-B	0.001	0.029	0.9611	G	A
rs3130270	B	HLA-B	0.002	0.029	0.9563	A	G
rs3135405	B	HLA-B	-0.001	0.029	0.9681	A	G
rs3130014	B	HLA-B	0.017	0.032	0.6007	A	G
rs3130013	B	HLA-B	-0.003	0.045	0.9418	A	C
rs211476	B	HLA-B	-0.011	0.033	0.7449	G	T
rs211474	B	HLA-B	-0.003	0.032	0.9236	G	A
rs3117324	B	HLA-B	0.008	0.03	0.7829	G	T
rs3106192	B	HLA-B	-0.033	0.03	0.2727	A	G
rs9278019	B	HLA-B	0.085	0.043	0.04601	C	T
rs211455	B	HLA-B	-0.019	0.032	0.5521	G	A
rs211453	B	HLA-B	-0.005	0.031	0.8674	T	G
rs3130274	B	HLA-B	-0.05	0.031	0.1094	G	A
rs211452	B	HLA-B	0.01	0.031	0.7547	A	G
rs3130003	B	HLA-B	-0.04	0.087	0.6459	T	C
rs3130275	B	HLA-B	-0.05	0.031	0.1093	A	G
rs211449	B	HLA-B	-0.007	0.031	0.8248	G	T
rs3130276	B	HLA-B	-0.051	0.031	0.1015	C	T
rs67136908	B	HLA-B	0.026	0.055	0.6418	C	T
rs9278027	B	HLA-B	0.096	0.043	0.02429	T	C
rs2747479	B	HLA-B	-0.01	0.03	0.7414	C	A
rs2747477	B	HLA-B	-0.014	0.031	0.658	G	A
rs2747476	B	HLA-B	-0.004	0.044	0.9243	C	G
rs6942045	B	HLA-B	-0.033	0.034	0.3321	C	T
rs9278036	B	HLA-B	0.086	0.042	0.04162	G	C
rs456993	B	HLA-B	-0.046	0.031	0.1377	T	C
rs465506	B	HLA-B	-0.038	0.031	0.2187	A	G
rs465474	B	HLA-B	-0.045	0.031	0.1489	A	G
rs465223	B	HLA-B	-0.041	0.031	0.1829	G	C
rs461964	B	HLA-B	-0.038	0.031	0.2189	T	G
rs461887	B	HLA-B	-0.045	0.031	0.1491	T	C
rs211462	B	HLA-B	-0.005	0.045	0.9163	G	T
rs211457	B	HLA-B	-0.003	0.045	0.9467	T	C
rs459927	B	HLA-B	-0.045	0.031	0.1503	G	C
rs395832	B	HLA-B	-0.01	0.044	0.8213	T	C
rs111461772	B	HLA-B	0.073	0.069	0.2907	C	A
rs2235982	B	HLA-B	0.086	0.042	0.04194	A	G
rs442745	B	HLA-B	-0.045	0.031	0.1482	T	C
rs3116713	B	HLA-B	-0.012	0.049	0.8083	G	A
rs4231	B	HLA-B	0.086	0.042	0.04194	G	C
rs1705003	B	HLA-B	0.081	0.039	0.03739	A	G
rs115895428	B	HLA-B	0.087	0.042	0.04032	T	C
rs211456	B	HLA-B	-0.009	0.03	0.7733	G	T
rs7752202	B	HLA-B	0.08	0.04	0.04862	C	T
rs79926713	B	HLA-B	-0.063	0.041	0.1226	G	T
rs761582	B	HLA-B	0.011	0.054	0.8372	T	G
rs75086869	B	HLA-B	0.068	0.062	0.2693	G	A
rs413722	B	HLA-B	0.006	0.054	0.9166	T	C
rs381847	B	HLA-B	-0.009	0.03	0.7724	C	G
rs453590	B	HLA-B	0.01	0.03	0.7442	C	T
rs10807124	B	HLA-B	-0.029	0.034	0.3872	G	A
rs411136	B	HLA-B	0.009	0.03	0.763	G	A
rs2247385	B	HLA-B	-0.011	0.03	0.7128	T	C
rs3119025	B	HLA-B	0.01	0.054	0.8528	T	G
rs3130032	B	HLA-B	0.01	0.054	0.8528	T	C
rs2772372	B	HLA-B	-0.006	0.046	0.8947	T	C
rs3119021	B	HLA-B	0.01	0.054	0.8528	A	G
rs1755047	B	HLA-B	-0.043	0.031	0.1591	G	C
rs11756267	B	HLA-B	0.087	0.042	0.03842	T	C
rs3130024	B	HLA-B	0.009	0.054	0.8714	A	G
rs62405860	B	HLA-B	0.061	0.034	0.07363	T	C
rs7748370	B	HLA-B	0.06	0.034	0.07354	G	A
rs17682662	B	HLA-B	0.014	0.081	0.8588	G	A
rs6910721	B	HLA-B	-0.01	0.048	0.8314	A	G
rs68191	B	HLA-B	0.12	0.044	0.006817	T	C
rs210192	B	HLA-B	0.092	0.03	0.001873	A	G
rs210179	B	HLA-B	0.053	0.03	0.07824	C	T
rs79586148	B	HLA-B	-0.035	0.072	0.6304	G	A
rs435945	B	HLA-B	0.107	0.051	0.03767	C	T
rs210196	B	HLA-B	0.084	0.03	0.005652	A	G
rs210203	B	HLA-B	0.068	0.03	0.02281	G	A
rs526728	B	HLA-B	0.062	0.03	0.03684	C	T
rs210152	B	HLA-B	0.035	0.04	0.3793	G	A
rs62405945	B	HLA-B	0.05	0.033	0.1307	T	G
rs5000098	B	HLA-B	0.049	0.033	0.1363	T	G
rs9461882	B	HLA-B	0.055	0.033	0.09526	A	C
rs9366824	B	HLA-B	-0.046	0.035	0.1874	C	T
rs210170	B	HLA-B	0.031	0.032	0.3263	T	C
rs210130	B	HLA-B	-0.026	0.031	0.3963	G	T
rs6914422	B	HLA-B	-0.06	0.035	0.08602	C	T
rs210131	B	HLA-B	0.011	0.055	0.8399	T	C
rs210132	B	HLA-B	-0.027	0.031	0.3889	G	T
rs17627049	B	HLA-B	0.066	0.033	0.04634	C	A
rs210134	B	HLA-B	-0.004	0.033	0.9059	A	G
rs145004927	B	HLA-B	-0.006	0.033	0.8614	T	A
rs513349	B	HLA-B	-0.037	0.03	0.225	A	G
rs9296095	B	HLA-B	-0.09	0.038	0.01903	T	C
rs210138	B	HLA-B	0.013	0.038	0.725	A	G
rs210139	B	HLA-B	-0.042	0.03	0.1635	A	C
rs5745582	B	HLA-B	-0.09	0.038	0.01869	C	T
rs210142	B	HLA-B	-0.004	0.033	0.9027	T	C
rs5745568	B	HLA-B	-0.051	0.04	0.197	G	T
rs530878	B	HLA-B	0	0.035	0.9913	A	G
rs394199	B	HLA-B	0.053	0.03	0.07676	C	T
rs395671	B	HLA-B	0.032	0.029	0.2846	G	C
rs419261	B	HLA-B	-0.052	0.03	0.08383	T	C
rs4559081	B	HLA-B	0.069	0.038	0.06786	G	A
rs420361	B	HLA-B	-0.05	0.031	0.1041	T	C
rs396746	B	HLA-B	0.001	0.042	0.9845	A	C
rs430655	B	HLA-B	-0.05	0.031	0.1041	A	G
rs375555	B	HLA-B	0.023	0.038	0.5383	T	C
rs210162	B	HLA-B	0.026	0.036	0.4763	A	G
rs210163	B	HLA-B	-0.059	0.032	0.06526	C	T
rs10947410	B	HLA-B	-0.057	0.029	0.05204	T	C
rs6929774	B	HLA-B	-0.057	0.029	0.05225	C	T
rs188340	B	HLA-B	-0.029	0.048	0.5495	T	C
rs6457736	B	HLA-B	-0.018	0.032	0.5861	T	C
rs493871	B	HLA-B	-0.058	0.029	0.05016	G	A
rs12213869	B	HLA-B	-0.063	0.036	0.08123	A	G
rs210120	B	HLA-B	0.013	0.03	0.6575	A	G
rs210122	B	HLA-B	0.012	0.03	0.6849	A	G
rs444697	B	HLA-B	-0.031	0.036	0.3937	G	A
rs9394156	B	HLA-B	0.065	0.059	0.2731	G	T
rs16869280	B	HLA-B	0.02	0.05	0.6967	C	T
rs169737	B	HLA-B	0.027	0.034	0.4286	T	C
rs422652	B	HLA-B	0.017	0.048	0.7171	T	A
rs9469525	B	HLA-B	-0.05	0.038	0.1897	G	A
rs499384	B	HLA-B	0.025	0.047	0.6	G	A
rs11760139	B	HLA-B	0.01	0.044	0.8247	C	T
rs80014305	B	HLA-B	0.035	0.049	0.4713	G	A
rs3748080	B	HLA-B	0.01	0.044	0.8247	C	T
rs3748079	B	HLA-B	-0.055	0.038	0.1508	C	T
rs4713641	B	HLA-B	0.019	0.069	0.7878	C	T
rs4711332	B	HLA-B	-0.008	0.04	0.8383	A	G
rs80106788	B	HLA-B	-0.03	0.081	0.7084	T	C
rs4713646	B	HLA-B	-0.052	0.035	0.1363	C	T
rs74494131	B	HLA-B	0.067	0.079	0.3982	C	T
rs9469537	B	HLA-B	0.029	0.031	0.3399	C	T
rs12205634	B	HLA-B	-0.071	0.038	0.06019	C	G
rs9357162	B	HLA-B	-0.051	0.037	0.164	G	A
rs6935686	B	HLA-B	-0.045	0.037	0.2311	C	T
rs6457738	B	HLA-B	0.02	0.032	0.5243	C	T
rs9394159	B	HLA-B	0.014	0.03	0.6464	A	T
rs1570760	B	HLA-B	-0.057	0.037	0.1262	C	T
rs4259245	B	HLA-B	0.052	0.031	0.09263	A	G
rs999943	B	HLA-B	-0.046	0.034	0.1788	A	G
rs10080540	B	HLA-B	-0.074	0.056	0.1892	A	G
rs2274200	B	HLA-B	-0.056	0.037	0.1284	T	C
rs2296343	B	HLA-B	-0.004	0.034	0.9069	T	C
rs2296341	B	HLA-B	-0.066	0.036	0.06812	C	T
rs59962157	B	HLA-B	0	0.098	0.9996	C	A
rs2147658	B	HLA-B	-0.077	0.033	0.02063	G	A
rs2296340	B	HLA-B	0.019	0.045	0.6736	G	A
rs2296339	B	HLA-B	-0.024	0.03	0.4265	C	T
rs2296338	B	HLA-B	-0.018	0.03	0.5366	G	A
rs1536041	B	HLA-B	-0.045	0.039	0.2527	A	G
rs3068491	B	HLA-B	-0.02	0.03	0.5012	T	C
rs2296337	B	HLA-B	-0.005	0.033	0.8762	G	A
rs1536036	B	HLA-B	-0.019	0.03	0.5216	A	G
rs12198325	B	HLA-B	-0.002	0.03	0.9388	C	T
rs2274199	B	HLA-B	0.033	0.101	0.7481	C	T
rs6901411	B	HLA-B	-0.008	0.033	0.8012	A	G
rs1570759	B	HLA-B	-0.008	0.033	0.8137	G	A
rs2077163	B	HLA-B	0.054	0.03	0.07309	C	T
rs2229634	B	HLA-B	-0.005	0.033	0.8686	C	T
rs35595255	B	HLA-B	-0.02	0.048	0.6807	G	A
rs7769838	B	HLA-B	-0.047	0.033	0.1489	T	C
rs942639	B	HLA-B	-0.004	0.038	0.9229	G	A
rs6913517	B	HLA-B	-0.066	0.057	0.2495	C	T
rs2229637	B	HLA-B	0.047	0.033	0.1505	G	A
rs729424	B	HLA-B	-0.032	0.034	0.3535	T	C
rs10947427	B	HLA-B	0.086	0.036	0.01626	G	A
rs34942621	B	HLA-B	0.095	0.045	0.03502	C	T
rs10947428	B	HLA-B	-0.03	0.036	0.3981	T	C
rs57642896	B	HLA-B	0.135	0.07	0.05351	A	G
rs4713653	B	HLA-B	-0.047	0.031	0.127	C	A
rs9469554	B	HLA-B	0.078	0.038	0.04177	A	G
rs2229638	B	HLA-B	-0.013	0.048	0.7829	C	T
rs4713656	B	HLA-B	-0.018	0.033	0.5881	G	A
rs2296329	B	HLA-B	-0.041	0.038	0.2718	A	G
rs11759011	B	HLA-B	-0.04	0.04	0.3182	G	A
rs942636	B	HLA-B	-0.034	0.039	0.3895	C	T
rs2296328	B	HLA-B	0.05	0.035	0.1561	C	T
rs942637	B	HLA-B	-0.007	0.048	0.8806	T	C
rs12528378	B	HLA-B	-0.009	0.05	0.8525	G	A
rs9296097	B	HLA-B	0.067	0.037	0.07347	G	A
rs653536	B	HLA-B	-0.014	0.051	0.7834	T	C
rs684119	B	HLA-B	-0.013	0.042	0.7568	C	T
rs2281919	B	HLA-B	0.067	0.037	0.07441	A	C
rs658087	B	HLA-B	-0.027	0.043	0.5269	T	A
rs597386	B	HLA-B	0.023	0.038	0.5419	A	C
rs626156	B	HLA-B	0.058	0.03	0.05543	A	G
rs498114	B	HLA-B	0.025	0.038	0.5127	G	T
rs6941770	B	HLA-B	-0.034	0.101	0.7331	G	A
rs542441	B	HLA-B	0.056	0.03	0.06293	A	C
rs637135	B	HLA-B	-0.021	0.05	0.6787	C	G
rs7753953	B	HLA-B	-0.035	0.101	0.7297	A	G
rs3818532	B	HLA-B	0.055	0.037	0.1389	A	G
rs649775	B	HLA-B	-0.012	0.05	0.8143	A	G
rs549652	B	HLA-B	-0.022	0.043	0.6019	G	A
rs13214874	B	HLA-B	0.055	0.037	0.1355	G	A
rs73743310	B	HLA-B	0.123	0.064	0.05396	A	G
rs10947433	B	HLA-B	-0.082	0.064	0.2049	G	A
rs559290	B	HLA-B	-0.014	0.05	0.7808	A	G
rs12203688	B	HLA-B	0.055	0.037	0.1359	A	C
rs2281831	B	HLA-B	0.062	0.037	0.09418	G	A
rs471942	B	HLA-B	-0.016	0.064	0.8039	C	T
rs12207382	B	HLA-B	0.067	0.03	0.02639	C	T
rs623813	B	HLA-B	-0.023	0.043	0.5986	C	T
rs12189725	B	HLA-B	0.082	0.038	0.0314	G	T
rs877187	B	HLA-B	0.082	0.038	0.03113	C	T
rs9469578	B	HLA-B	0.061	0.056	0.275	C	T
rs568901	B	HLA-B	-0.006	0.034	0.8504	T	C
rs6942022	B	HLA-B	0.061	0.056	0.2749	C	T
rs602399	B	HLA-B	-0.041	0.038	0.2791	C	T
rs62398919	B	HLA-B	0.004	0.045	0.9227	T	G
rs943463	B	HLA-B	0.033	0.037	0.3762	T	C
rs9461905	B	HLA-B	0.032	0.037	0.3908	T	C
rs1536500	B	HLA-B	0.028	0.037	0.4562	T	C
rs9461906	B	HLA-B	0.081	0.033	0.01539	T	C
rs12211490	B	HLA-B	0.075	0.039	0.05348	G	T
rs9469586	B	HLA-B	0.147	0.069	0.03334	G	A
rs1536501	B	HLA-B	0.033	0.039	0.3864	T	C
rs76561625	B	HLA-B	0.023	0.105	0.8289	A	G
rs4711345	B	HLA-B	0.057	0.03	0.06148	G	A
rs943466	B	HLA-B	0.011	0.035	0.7584	G	A
rs6925337	B	HLA-B	0.066	0.037	0.0735	G	T
rs369010620	B	HLA-B	-0.163	0.103	0.113	G	A
rs755495	B	HLA-B	0.012	0.036	0.7343	C	T
rs1075379	B	HLA-B	0.005	0.035	0.8779	T	C
rs943472	B	HLA-B	0.037	0.039	0.3361	T	C
rs6904716	B	HLA-B	0.034	0.03	0.2607	A	G
rs4711350	B	HLA-B	0.037	0.039	0.3378	A	G
rs6933607	B	HLA-B	0.017	0.036	0.6426	G	A
rs2182658	B	HLA-B	0.058	0.037	0.1133	T	G
rs943476	B	HLA-B	0.058	0.037	0.1133	A	G
rs2182659	B	HLA-B	0.041	0.039	0.2934	A	G
rs756139	B	HLA-B	0.064	0.037	0.08245	G	A
rs756138	B	HLA-B	0.064	0.037	0.08251	G	C
rs2395401	B	HLA-B	0.044	0.039	0.2603	T	C
rs80218943	B	HLA-B	-0.147	0.094	0.1154	G	A
rs2274459	B	HLA-B	0.068	0.038	0.07731	G	A
rs74969061	B	HLA-B	-0.147	0.094	0.1154	G	A
rs751728	B	HLA-B	-0.007	0.031	0.8095	C	T
rs751727	B	HLA-B	0.045	0.039	0.2509	A	G
rs3828783	B	HLA-B	-0.018	0.039	0.6357	G	A
rs2281820	B	HLA-B	0.019	0.03	0.5264	A	G
rs943462	B	HLA-B	0.017	0.036	0.633	G	A
rs2281816	B	HLA-B	-0.008	0.033	0.8137	A	G
rs3763253	B	HLA-B	-0.021	0.036	0.5625	A	G
rs9366829	B	HLA-B	0.029	0.03	0.3285	A	G
rs3763260	B	HLA-B	-0.007	0.033	0.8413	C	T
rs2894342	B	HLA-B	-0.022	0.036	0.5409	C	A
rs7774407	B	HLA-B	0.006	0.032	0.8522	C	T
rs1547668	B	HLA-B	0.023	0.038	0.5357	A	G
rs1547671	B	HLA-B	-0.026	0.03	0.3915	C	T
rs2395399	B	HLA-B	0.025	0.034	0.4645	T	C
rs9394169	B	HLA-B	-0.023	0.03	0.4342	A	G
rs12192087	B	HLA-B	0.073	0.038	0.05523	T	C
rs79114308	B	HLA-B	0.021	0.06	0.7214	G	A
rs9469591	B	HLA-B	0.024	0.046	0.6014	T	C
rs1886354	B	HLA-B	-0.017	0.035	0.6356	C	T
rs1535948	B	HLA-B	-0.015	0.035	0.663	G	A
rs3957165	B	HLA-B	0.036	0.038	0.3398	C	T
rs1535950	B	HLA-B	0.002	0.031	0.9588	A	G
rs4713686	B	HLA-B	-0.017	0.032	0.5896	C	T
rs13203745	B	HLA-B	0.055	0.037	0.1336	T	C
rs73747323	B	HLA-B	0.044	0.076	0.5601	C	T
rs4713691	B	HLA-B	-0.043	0.033	0.1986	G	A
rs12195485	B	HLA-B	0.06	0.034	0.08066	C	T
rs62397576	B	HLA-B	0.06	0.043	0.1706	G	A
rs10947443	B	HLA-B	0.036	0.036	0.3141	C	T
rs767896	B	HLA-B	0.007	0.033	0.8194	C	T
rs1408501	B	HLA-B	0.073	0.044	0.09654	A	G
rs3998113	B	HLA-B	-0.039	0.03	0.1935	C	G
rs72896150	B	HLA-B	0.079	0.044	0.07393	G	A
rs3998112	B	HLA-B	0.077	0.039	0.05047	G	A
rs9469595	B	HLA-B	-0.044	0.035	0.2122	G	A
rs3998109	B	HLA-B	0.069	0.031	0.02758	G	A
rs9469597	B	HLA-B	-0.022	0.033	0.5068	T	C
rs73747326	B	HLA-B	0.092	0.083	0.2646	G	A
rs9469599	B	HLA-B	0.006	0.054	0.9102	G	T
rs56139489	B	HLA-B	0.064	0.067	0.3376	G	T
rs9461917	B	HLA-B	0.019	0.03	0.5283	C	T
rs73747340	B	HLA-B	0.091	0.08	0.2541	C	T
rs9469610	B	HLA-B	-0.019	0.054	0.7192	T	C
rs62397578	B	HLA-B	-0.033	0.062	0.5993	C	T
rs9461918	B	HLA-B	-0.031	0.057	0.5844	G	C
rs12055409	B	HLA-B	0.036	0.031	0.2498	A	G
rs11751469	B	HLA-B	0.008	0.031	0.7947	C	T
rs6901216	B	HLA-B	0.011	0.031	0.7138	T	C
rs9368778	B	HLA-B	0.003	0.049	0.9555	A	T
rs12209375	B	HLA-B	0.044	0.037	0.2313	T	C
rs6905353	B	HLA-B	0.039	0.033	0.2286	T	G
rs9469615	B	HLA-B	-0.033	0.049	0.4913	T	C
rs4713693	B	HLA-B	0.008	0.03	0.7824	T	C
rs11753213	B	HLA-B	0.011	0.032	0.7223	A	G
rs62397627	B	HLA-B	0.016	0.038	0.673	A	G
rs6457742	B	HLA-B	0.023	0.031	0.4483	C	T
rs62397628	B	HLA-B	0.025	0.039	0.5192	C	T
rs9394173	B	HLA-B	0.028	0.04	0.483	T	G
rs9296100	B	HLA-B	0.031	0.034	0.3526	C	T
rs2104362	B	HLA-B	0.028	0.032	0.3892	G	A
rs34212400	B	HLA-B	-0.046	0.052	0.3795	G	A
rs4713697	B	HLA-B	0.029	0.032	0.3716	T	C
rs12214637	B	HLA-B	-0.022	0.037	0.5448	G	A
rs9469619	B	HLA-B	0.019	0.032	0.5438	A	G
rs10947460	B	HLA-B	-0.018	0.037	0.6371	G	A
rs6934013	B	HLA-B	-0.043	0.052	0.4164	T	C
rs4711358	B	HLA-B	0.012	0.032	0.7154	C	T
rs1324580	B	HLA-B	0.034	0.059	0.5673	T	C
rs1003976	B	HLA-B	0.032	0.035	0.3656	G	A
rs1555687	B	HLA-B	0.026	0.033	0.4222	C	T
rs6457744	B	HLA-B	0.024	0.031	0.4405	A	G
rs1324582	B	HLA-B	-0.024	0.031	0.4422	T	C
rs10947461	B	HLA-B	0.012	0.039	0.7504	G	A
rs9348927	B	HLA-B	-0.016	0.03	0.6043	G	A
rs1853656	B	HLA-B	0.022	0.034	0.5317	A	G
rs7747188	B	HLA-B	0.028	0.042	0.4997	A	G
rs6457745	B	HLA-B	0.046	0.03	0.1276	A	C
rs6926872	B	HLA-B	0.002	0.029	0.9592	G	A
rs6931628	B	HLA-B	0.01	0.029	0.7359	A	G
rs16869645	B	HLA-B	0.017	0.055	0.7649	C	T
rs4713711	B	HLA-B	0.047	0.033	0.1507	T	C
rs76953732	B	HLA-B	0.068	0.058	0.2461	C	A
rs10947463	B	HLA-B	0.056	0.042	0.1776	G	A
rs16869648	B	HLA-B	-0.042	0.074	0.5683	A	G
rs12214429	B	HLA-B	0.059	0.041	0.1565	T	G
rs6457746	B	HLA-B	-0.041	0.072	0.567	G	A
rs11967476	B	HLA-B	0.037	0.057	0.5228	G	A
rs16869652	B	HLA-B	0.015	0.053	0.7806	G	A
rs41496945	B	HLA-B	0.061	0.061	0.3207	C	A
rs4711363	B	HLA-B	0.03	0.033	0.3579	A	G
rs6935041	B	HLA-B	0.035	0.029	0.2407	T	C
rs9461924	B	HLA-B	-0.006	0.034	0.8531	C	A
rs2274153	B	HLA-B	-0.003	0.036	0.9351	C	A
rs6941621	B	HLA-B	0.028	0.034	0.4027	A	G
rs2031377	B	HLA-B	0.052	0.035	0.1355	C	T
rs1998630	B	HLA-B	0.006	0.032	0.8627	A	G
rs3800341	B	HLA-B	-0.04	0.038	0.2851	G	A
rs10947465	B	HLA-B	0.007	0.035	0.8368	G	T
rs4713714	B	HLA-B	-0.03	0.032	0.3412	C	T
rs10485346	B	HLA-B	-0.01	0.03	0.7445	G	A
rs6457747	B	HLA-B	-0.051	0.045	0.2579	C	T
rs9394178	B	HLA-B	0.001	0.039	0.9773	C	T
rs6921366	B	HLA-B	-0.051	0.045	0.2579	A	G
rs12198623	B	HLA-B	0	0.07	0.9946	G	A
rs9368781	B	HLA-B	-0.056	0.046	0.2258	A	G
rs2147423	B	HLA-B	-0.064	0.047	0.1709	C	G
rs9296102	B	HLA-B	0.016	0.032	0.6101	G	A
rs4711364	B	HLA-B	-0.051	0.044	0.2481	C	A
rs12215482	B	HLA-B	-0.019	0.032	0.5549	A	G
rs1535942	B	HLA-B	-0.062	0.047	0.1931	A	G
rs6457748	B	HLA-B	-0.024	0.031	0.4265	G	A
rs9394179	B	HLA-B	-0.016	0.03	0.5968	T	C
rs9368782	B	HLA-B	-0.005	0.033	0.8772	A	G
rs4563711	B	HLA-B	-0.004	0.032	0.9088	C	T
rs17535965	B	HLA-B	0.014	0.036	0.7048	G	A
rs16869677	B	HLA-B	-0.027	0.055	0.627	C	T
rs12191571	B	HLA-B	-0.029	0.067	0.6655	T	C
rs2477223	B	HLA-B	-0.003	0.061	0.9659	G	A
rs12665045	B	HLA-B	0.024	0.038	0.5245	G	A
rs11969392	B	HLA-B	0.018	0.031	0.5616	C	T
rs4711367	B	HLA-B	0	0.03	0.9948	C	A
rs9368783	B	HLA-B	-0.017	0.037	0.6408	A	C
rs12216193	B	HLA-B	-0.059	0.068	0.3873	C	T
rs75640484	B	HLA-B	-0.029	0.029	0.3147	T	G
rs2499757	B	HLA-B	-0.029	0.029	0.3186	A	G
rs9469633	B	HLA-B	-0.062	0.068	0.3624	G	A
rs12525941	B	HLA-B	-0.038	0.035	0.2797	T	A
rs11752328	B	HLA-B	-0.024	0.037	0.51	G	A
rs2147427	B	HLA-B	-0.056	0.048	0.2449	A	G
rs2477233	B	HLA-B	-0.035	0.037	0.3458	T	A
rs2477234	B	HLA-B	-0.021	0.042	0.6263	A	G
rs2477235	B	HLA-B	-0.053	0.048	0.274	A	G
rs12661060	B	HLA-B	0.022	0.047	0.6301	C	T
rs1969843	B	HLA-B	-0.052	0.047	0.2724	G	A
rs58215152	B	HLA-B	0.011	0.073	0.8861	C	T
rs4711369	B	HLA-B	0.029	0.031	0.352	G	A
rs9368786	B	HLA-B	0.01	0.031	0.7574	C	T
rs12204020	B	HLA-B	0.036	0.042	0.3947	A	T
rs7765294	B	HLA-B	0.039	0.032	0.2156	T	C
rs9394180	B	HLA-B	-0.008	0.031	0.8022	C	A
rs7772005	B	HLA-B	0.007	0.03	0.8016	G	A
rs7771788	B	HLA-B	0.014	0.03	0.6431	C	T
rs2495958	B	HLA-B	-0.067	0.048	0.1683	T	C
rs10947469	B	HLA-B	0.002	0.03	0.9523	G	A
rs2495962	B	HLA-B	-0.032	0.031	0.2935	T	C
rs2495964	B	HLA-B	-0.07	0.032	0.03058	G	A
rs2495971	B	HLA-B	-0.06	0.041	0.1401	G	T
rs2495972	B	HLA-B	-0.026	0.033	0.4292	A	G
rs2495975	B	HLA-B	-0.058	0.037	0.1213	T	C
rs2495976	B	HLA-B	-0.053	0.037	0.1488	C	T
rs10807130	B	HLA-B	0.079	0.043	0.06574	G	T
rs4713731	B	HLA-B	0.106	0.034	0.002197	A	G
rs9380396	B	HLA-B	0.117	0.031	0.0002003	C	T
rs55643835	B	HLA-B	0.001	0.052	0.9774	C	T
rs2495978	B	HLA-B	0.066	0.034	0.0535	T	C
rs6911089	B	HLA-B	0.091	0.039	0.02086	G	A
rs78132888	B	HLA-B	0.137	0.058	0.01788	C	T
rs2499762	B	HLA-B	-0.042	0.032	0.1805	C	T
rs2499763	B	HLA-B	0.023	0.031	0.4573	C	T
rs2499766	B	HLA-B	0.043	0.032	0.1819	C	T
rs149946	B	HLA-C	-0.162	0.039	4.199e-05	G	T
rs9380032	B	HLA-C	0.035	0.116	0.7609	G	T
rs4141691	B	HLA-C	0.211	0.059	0.0003338	A	G
rs10484402	B	HLA-C	0	0.09	0.9981	A	G
rs9368540	B	HLA-C	-0.074	0.087	0.3965	G	A
rs17765055	B	HLA-C	-0.103	0.078	0.1874	T	C
rs72848791	B	HLA-C	0.141	0.071	0.0481	C	T
rs9368544	B	HLA-C	-0.103	0.078	0.1874	A	C
rs149990	B	HLA-C	-0.355	0.049	1.204e-12	G	A
rs9368545	B	HLA-C	-0.103	0.078	0.1874	A	T
rs16893573	B	HLA-C	0.029	0.116	0.8026	C	T
rs149942	B	HLA-C	-0.166	0.037	6.196e-06	T	C
rs149943	B	HLA-C	-0.355	0.049	1.192e-12	G	A
rs202906	B	HLA-C	-0.345	0.049	2.29e-12	T	C
rs9380041	B	HLA-C	0.028	0.116	0.8101	G	A
rs149900	B	HLA-C	-0.169	0.039	1.855e-05	C	T
rs9393879	B	HLA-C	-0.105	0.079	0.1817	G	A
rs203888	B	HLA-C	-0.167	0.039	2.226e-05	G	A
rs9468270	B	HLA-C	0.046	0.087	0.5971	C	T
rs203890	B	HLA-C	-0.161	0.039	4.335e-05	T	C
rs9393882	B	HLA-C	0.028	0.116	0.81	C	T
rs75486682	B	HLA-C	0.028	0.116	0.8092	T	C
rs9468274	B	HLA-C	-0.163	0.039	3.049e-05	G	T
rs9468276	B	HLA-C	-0.163	0.039	3.082e-05	A	C
rs9468277	B	HLA-C	-0.163	0.039	3.096e-05	C	A
rs9380046	B	HLA-C	-0.163	0.039	3.214e-05	T	C
rs149951	B	HLA-C	-0.167	0.037	5.393e-06	T	C
rs10484403	B	HLA-C	-0.181	0.04	5.738e-06	A	G
rs149952	B	HLA-C	-0.05	0.071	0.4776	C	T
rs9380047	B	HLA-C	-0.19	0.039	1.63e-06	G	T
rs16893638	B	HLA-C	0.055	0.118	0.6444	T	C
rs6913038	B	HLA-C	0.285	0.087	0.001099	G	A
rs172164	B	HLA-C	-0.044	0.073	0.544	A	G
rs203876	B	HLA-C	-0.169	0.036	3.47e-06	T	C
rs203877	B	HLA-C	-0.169	0.036	3.372e-06	T	C
rs114543248	B	HLA-C	0.068	0.125	0.5833	G	A
rs17767294	B	HLA-C	0.098	0.058	0.09216	A	G
rs10484404	B	HLA-C	0.195	0.052	0.0002182	C	T
rs35027728	B	HLA-C	0.068	0.125	0.5833	T	G
rs1853097	B	HLA-C	-0.186	0.039	2.417e-06	A	G
rs13197574	B	HLA-C	-0.535	0.056	7.674e-21	T	C
rs3734571	B	HLA-C	0.019	0.094	0.8353	C	T
rs3823180	B	HLA-C	-0.186	0.039	2.411e-06	G	A
rs203893	B	HLA-C	-0.169	0.036	3.207e-06	C	A
rs73396575	B	HLA-C	0.015	0.099	0.8813	T	G
rs203884	B	HLA-C	-0.169	0.036	3.284e-06	C	A
rs9468287	B	HLA-C	-0.395	0.049	1.886e-15	C	A
rs78368010	B	HLA-C	0.285	0.087	0.001089	G	A
rs9368554	B	HLA-C	-0.185	0.039	2.684e-06	T	C
rs4713137	B	HLA-C	-0.185	0.039	2.71e-06	C	G
rs115829483	B	HLA-C	-0.031	0.107	0.7688	C	T
rs1631552	B	HLA-C	-0.167	0.036	4.326e-06	C	A
rs4713139	B	HLA-C	-0.382	0.048	7.216e-15	C	T
rs12055625	B	HLA-C	0.014	0.117	0.9036	T	C
rs2275508	B	HLA-C	-0.183	0.039	3.159e-06	T	C
rs4713140	B	HLA-C	-0.382	0.048	7.216e-15	G	A
rs1340004	B	HLA-C	-0.189	0.039	1.32e-06	C	T
rs9380057	B	HLA-C	-0.189	0.039	1.32e-06	G	T
rs1947862	B	HLA-C	-0.188	0.039	1.52e-06	C	T
rs4713142	B	HLA-C	-0.188	0.039	1.541e-06	T	G
rs4713145	B	HLA-C	-0.188	0.039	1.541e-06	T	C
rs3757188	B	HLA-C	-0.382	0.048	7.216e-15	T	C
rs1904840	B	HLA-C	-0.193	0.039	7.628e-07	C	T
rs9368555	B	HLA-C	-0.193	0.039	7.547e-07	T	C
rs2277103	B	HLA-C	-0.025	0.097	0.7996	C	T
rs1890809	B	HLA-C	0.206	0.051	5.867e-05	A	G
rs1225715	B	HLA-C	-0.045	0.034	0.1848	A	G
rs62620225	B	HLA-C	0.115	0.078	0.1383	C	T
rs17712613	B	HLA-C	-0.193	0.039	7.818e-07	T	A
rs13205911	B	HLA-C	-0.535	0.056	7.702e-21	C	T
rs9295759	B	HLA-C	-0.194	0.039	7.524e-07	C	T
rs9348796	B	HLA-C	-0.194	0.039	7.341e-07	A	G
rs1225618	B	HLA-C	-0.045	0.034	0.1862	A	C
rs16893731	B	HLA-C	-0.039	0.097	0.6853	G	A
rs9380059	B	HLA-C	-0.194	0.039	7.091e-07	A	C
rs73400515	B	HLA-C	-0.056	0.102	0.5814	G	A
rs6929559	B	HLA-C	0.189	0.053	0.0003545	T	C
rs1150674	B	HLA-C	-0.041	0.073	0.5733	A	G
rs16893735	B	HLA-C	0.019	0.094	0.8371	C	T
rs3173443	B	HLA-C	-0.194	0.039	6.983e-07	T	G
rs4713152	B	HLA-C	-0.194	0.039	6.983e-07	G	A
rs9393902	B	HLA-C	0.019	0.094	0.8371	A	G
rs1150678	B	HLA-C	-0.173	0.036	1.628e-06	C	T
rs9380064	B	HLA-C	-0.382	0.048	7.216e-15	A	G
rs9468301	B	HLA-C	0.019	0.094	0.8371	T	C
rs9295761	B	HLA-C	-0.194	0.039	6.949e-07	A	G
rs73400532	B	HLA-C	-0.039	0.097	0.6853	C	T
rs1225591	B	HLA-C	-0.177	0.036	1.08e-06	G	A
rs2622315	B	HLA-C	0.216	0.051	2.459e-05	G	A
rs16893761	B	HLA-C	-0.025	0.098	0.7985	A	G
rs1237873	B	HLA-C	0.005	0.066	0.9427	A	G
rs1150689	B	HLA-C	-0.168	0.038	1.099e-05	T	C
rs1233704	B	HLA-C	-0.168	0.038	1.098e-05	C	T
rs1233701	B	HLA-C	-0.168	0.038	1.098e-05	C	G
rs1233699	B	HLA-C	-0.168	0.038	1.098e-05	T	A
rs735765	B	HLA-C	-0.338	0.047	9.576e-13	G	A
rs77865829	B	HLA-C	0.273	0.087	0.001855	G	A
rs1237875	B	HLA-C	-0.169	0.038	1.042e-05	C	T
rs1233708	B	HLA-C	-0.156	0.036	1.379e-05	G	A
rs16893801	B	HLA-C	-0.026	0.098	0.7899	T	C
rs1150697	B	HLA-C	0.199	0.05	7.952e-05	C	G
rs1233666	B	HLA-C	0.165	0.045	0.0002631	A	C
rs9295765	B	HLA-C	-0.004	0.094	0.9664	G	A
rs78270345	B	HLA-C	-0.106	0.084	0.2096	T	G
rs1150699	B	HLA-C	0.172	0.045	0.0001299	G	A
rs75617846	B	HLA-C	0.011	0.119	0.928	A	G
rs1150704	B	HLA-C	0.172	0.045	0.0001299	T	G
rs1233664	B	HLA-C	0.172	0.045	0.0001299	C	T
rs1736894	B	HLA-C	0.172	0.045	0.0001299	C	A
rs1736890	B	HLA-C	0.172	0.045	0.0001299	A	G
rs9393908	B	HLA-C	-0.408	0.049	2.627e-16	T	A
rs9366717	B	HLA-C	-0.408	0.049	2.631e-16	C	T
rs78793798	B	HLA-C	0.245	0.095	0.01038	A	G
rs16893827	B	HLA-C	-0.092	0.075	0.2196	T	C
rs9468317	B	HLA-C	-0.304	0.042	6.03e-13	T	C
rs2299030	B	HLA-C	-0.122	0.086	0.158	T	C
rs9380069	B	HLA-C	-0.377	0.049	1.969e-14	A	G
rs11752073	B	HLA-C	0.185	0.054	0.0006301	G	T
rs11758148	B	HLA-C	0.159	0.048	0.0008567	A	C
rs56057304	B	HLA-C	0.098	0.077	0.2035	A	G
rs1150711	B	HLA-C	-0.105	0.035	0.002887	T	C
rs9295768	B	HLA-C	-0.305	0.042	5.03e-13	G	A
rs967005	B	HLA-C	-0.305	0.042	5.03e-13	C	T
rs13408	B	HLA-C	-0.036	0.034	0.2913	G	A
rs17720293	B	HLA-C	-0.468	0.052	1.246e-18	C	T
rs1233710	B	HLA-C	0.009	0.07	0.8998	C	T
rs2235359	B	HLA-C	0.172	0.045	0.0001548	T	G
rs9986596	B	HLA-C	-0.349	0.046	1.212e-13	G	A
rs1736895	B	HLA-C	-0.04	0.034	0.2395	G	A
rs10456362	B	HLA-C	0.342	0.047	5.661e-13	A	G
rs2185955	B	HLA-C	0.172	0.045	0.000147	A	G
rs7750106	B	HLA-C	-0.007	0.067	0.917	C	A
rs12214383	B	HLA-C	0.04	0.034	0.2387	T	C
rs1531681	B	HLA-C	0.04	0.034	0.2388	G	A
rs12000	B	HLA-C	0.132	0.04	0.0009876	A	G
rs1635	B	HLA-C	0.003	0.066	0.9652	C	A
rs9461446	B	HLA-C	-0.004	0.089	0.9603	C	T
rs1679709	B	HLA-C	0.328	0.046	2.417e-12	A	G
rs1778508	B	HLA-C	0.329	0.046	2.224e-12	C	T
rs9468322	B	HLA-C	-0.006	0.088	0.9497	G	A
rs61127718	B	HLA-C	-0.009	0.119	0.9367	T	C
rs2799077	B	HLA-C	-0.329	0.046	2.179e-12	C	T
rs2179174	B	HLA-C	0.137	0.041	0.0007445	A	G
rs11965538	B	HLA-C	-0.329	0.046	2.105e-12	G	A
rs1419183	B	HLA-C	-0.329	0.046	2.012e-12	A	C
rs79355918	B	HLA-C	-0.174	0.085	0.04094	A	G
rs6901575	B	HLA-C	-0.329	0.046	1.71e-12	G	A
rs11756111	B	HLA-C	0.176	0.044	6.776e-05	T	C
rs16901846	B	HLA-C	0.221	0.056	7.623e-05	T	C
rs11755032	B	HLA-C	-0.071	0.082	0.3856	C	T
rs13211507	B	HLA-C	-0.519	0.055	3.07e-20	T	C
rs9461448	B	HLA-C	-0.084	0.081	0.2973	T	G
rs3800324	B	HLA-C	-0.007	0.078	0.9319	G	A
rs3800325	B	HLA-C	0.182	0.047	0.000122	C	G
rs2743554	B	HLA-C	-0.011	0.071	0.8779	A	G
rs33932084	B	HLA-C	-0.526	0.056	2.604e-20	A	G
rs16893917	B	HLA-C	-0.007	0.078	0.9319	G	A
rs6456811	B	HLA-C	0.182	0.047	0.0001226	C	G
rs1062169	B	HLA-C	0.182	0.047	0.0001226	G	A
rs1339899	B	HLA-C	-0.028	0.079	0.725	T	C
rs4713159	B	HLA-C	-0.006	0.078	0.9425	G	A
rs16893947	B	HLA-C	0.152	0.043	0.0004674	A	G
rs76132620	B	HLA-C	0.285	0.087	0.001089	C	T
rs853687	B	HLA-C	-0.023	0.078	0.7707	G	T
rs853685	B	HLA-C	-0.343	0.045	7.739e-14	C	T
rs4711167	B	HLA-C	-0.013	0.078	0.865	T	C
rs853679	B	HLA-C	-0.342	0.045	9.053e-14	C	A
rs853678	B	HLA-C	-0.342	0.045	9.119e-14	T	A
rs16893970	B	HLA-C	0.154	0.043	0.0003312	T	C
rs853676	B	HLA-C	-0.352	0.045	1.286e-14	C	T
rs17312661	B	HLA-C	-0.163	0.043	0.0001506	A	G
rs7772827	B	HLA-C	-0.09	0.037	0.01526	T	C
rs16893973	B	HLA-C	0.028	0.076	0.7188	C	T
rs16893975	B	HLA-C	0.028	0.076	0.7188	T	C
rs1416920	B	HLA-C	-0.1	0.036	0.005985	A	G
rs723476	B	HLA-C	0.028	0.076	0.7188	C	T
rs213244	B	HLA-C	-0.041	0.08	0.6049	A	C
rs77983937	B	HLA-C	-0.124	0.088	0.1619	A	G
rs13210258	B	HLA-C	-0.121	0.039	0.001838	G	T
rs9468344	B	HLA-C	-0.1	0.036	0.005951	T	G
rs6912584	B	HLA-C	-0.111	0.04	0.00535	T	C
rs10484542	B	HLA-C	0.027	0.076	0.7192	G	A
rs76429896	B	HLA-C	-0.027	0.12	0.8209	A	G
rs75885713	B	HLA-C	-0.059	0.084	0.483	G	A
rs213241	B	HLA-C	-0.028	0.08	0.7229	A	G
rs12180820	B	HLA-C	-0.099	0.036	0.006769	C	T
rs77914337	B	HLA-C	-0.064	0.081	0.43	T	G
rs213239	B	HLA-C	-0.028	0.08	0.7229	A	G
rs1474589	B	HLA-C	0.202	0.049	3.734e-05	G	T
rs6903823	B	HLA-C	-0.107	0.04	0.007122	A	G
rs213237	B	HLA-C	-0.057	0.035	0.09715	T	C
rs6921919	B	HLA-C	-0.13	0.04	0.001263	C	G
rs6922111	B	HLA-C	-0.13	0.04	0.001264	C	T
rs733743	B	HLA-C	0.145	0.061	0.01738	G	C
rs78512949	B	HLA-C	-0.098	0.084	0.2455	G	A
rs1555047	B	HLA-C	-0.072	0.075	0.3372	G	A
rs213230	B	HLA-C	-0.125	0.037	0.0008564	A	G
rs17856167	B	HLA-C	-0.056	0.085	0.509	G	A
rs13201753	B	HLA-C	-0.131	0.036	0.0002604	A	C
rs213228	B	HLA-C	-0.11	0.035	0.001856	A	C
rs17313059	B	HLA-C	-0.08	0.075	0.2871	T	C
rs76043707	B	HLA-C	-0.115	0.083	0.1637	T	C
rs78620132	B	HLA-C	-0.115	0.083	0.1637	T	C
rs116537337	B	HLA-C	0.109	0.075	0.1473	A	G
rs7773051	B	HLA-C	-0.13	0.036	0.0003171	G	A
rs7774788	B	HLA-C	0.056	0.073	0.443	T	C
rs7774981	B	HLA-C	-0.124	0.038	0.001253	T	C
rs2072319	B	HLA-C	-0.086	0.074	0.2427	T	C
rs2531825	B	HLA-C	-0.061	0.034	0.07697	C	T
rs13213152	B	HLA-C	-0.56	0.055	6.23e-23	A	G
rs3734563	B	HLA-C	-0.13	0.036	0.000313	A	G
rs1556957	B	HLA-C	-0.086	0.074	0.2427	A	G
rs3799499	B	HLA-C	-0.124	0.038	0.001244	G	T
rs7764722	B	HLA-C	-0.13	0.036	0.0003108	C	T
rs9461458	B	HLA-C	-0.13	0.036	0.0003103	C	T
rs2859379	B	HLA-C	0.238	0.082	0.003818	C	T
rs1361385	B	HLA-C	-0.13	0.036	0.0003093	A	G
rs1416918	B	HLA-C	-0.13	0.036	0.0003093	G	C
rs2232434	B	HLA-C	-0.086	0.074	0.2427	T	C
rs2232430	B	HLA-C	0.126	0.061	0.0384	C	T
rs2232428	B	HLA-C	0.231	0.05	4.555e-06	C	T
rs2232427	B	HLA-C	-0.124	0.038	0.001235	T	G
rs16894060	B	HLA-C	-0.125	0.036	0.0005516	T	C
rs17393066	B	HLA-C	-0.115	0.083	0.1636	A	G
rs2041230	B	HLA-C	-0.13	0.036	0.0003065	T	C
rs2232423	B	HLA-C	-0.551	0.055	2.214e-22	A	G
rs2232422	B	HLA-C	0.22	0.056	8.442e-05	G	A
rs4357130	B	HLA-C	-0.13	0.036	0.0003065	T	G
rs2232419	B	HLA-C	-0.115	0.083	0.1636	G	A
rs9468370	B	HLA-C	-0.13	0.036	0.0003065	C	T
rs13196606	B	HLA-C	-0.124	0.038	0.001228	G	A
rs6907950	B	HLA-C	-0.131	0.036	0.0002626	C	T
rs6908137	B	HLA-C	-0.131	0.036	0.0002626	A	C
rs78749293	B	HLA-C	-0.131	0.087	0.1319	T	C
rs4254981	B	HLA-C	-0.138	0.036	0.0001215	A	C
rs6928771	B	HLA-C	-0.136	0.036	0.0001492	T	G
rs1124131	B	HLA-C	-0.138	0.036	0.0001215	A	C
rs6899389	B	HLA-C	-0.138	0.036	0.0001215	C	A
rs1558205	B	HLA-C	-0.114	0.036	0.001327	C	A
rs6922169	B	HLA-C	-0.138	0.036	0.0001215	G	A
rs17314991	B	HLA-C	-0.086	0.074	0.2427	G	A
rs10484540	B	HLA-C	-0.087	0.075	0.2496	T	C
rs16894091	B	HLA-C	-0.134	0.038	0.0005026	T	A
rs16894095	B	HLA-C	-0.15	0.036	3.638e-05	C	T
rs3800328	B	HLA-C	-0.139	0.036	0.0001211	C	T
rs2859365	B	HLA-C	-0.06	0.034	0.08178	A	G
rs1339898	B	HLA-C	-0.114	0.036	0.001397	C	T
rs7740351	B	HLA-C	-0.136	0.036	0.0001639	A	C
rs16894106	B	HLA-C	-0.134	0.038	0.0005026	G	A
rs7766356	B	HLA-C	-0.18	0.043	2.903e-05	T	C
rs17315648	B	HLA-C	-0.073	0.073	0.3138	T	C
rs2071965	B	HLA-C	-0.135	0.036	0.0001753	C	T
rs11752919	B	HLA-C	-0.139	0.033	2.93e-05	T	C
rs6917130	B	HLA-C	-0.139	0.033	2.92e-05	A	G
rs916403	B	HLA-C	-0.074	0.033	0.02545	A	G
rs2531803	B	HLA-C	-0.074	0.033	0.02517	T	G
rs13190937	B	HLA-C	-0.133	0.034	0.0001022	G	A
rs2531804	B	HLA-C	-0.118	0.033	0.0003838	A	G
rs13215804	B	HLA-C	-0.131	0.034	0.0001259	A	G
rs140427260	B	HLA-C	0.11	0.075	0.1463	T	C
rs6939966	B	HLA-C	-0.14	0.033	2.72e-05	A	G
rs6903535	B	HLA-C	-0.142	0.033	1.964e-05	A	G
rs2531809	B	HLA-C	0.075	0.044	0.08595	G	A
rs2531811	B	HLA-C	0.14	0.052	0.00709	A	G
rs2531814	B	HLA-C	0.082	0.044	0.06262	A	G
rs2021745	B	HLA-C	0.075	0.044	0.08541	T	C
rs2859372	B	HLA-C	0.075	0.044	0.08528	C	T
rs2859374	B	HLA-C	0.075	0.044	0.08531	C	T
rs9468379	B	HLA-C	0.134	0.06	0.02594	C	T
rs2859375	B	HLA-C	0.14	0.097	0.1496	C	T
rs112739781	B	HLA-C	-0.077	0.073	0.2916	G	A
rs2531815	B	HLA-C	0.03	0.035	0.398	C	T
rs12663002	B	HLA-C	0.055	0.048	0.2517	C	T
rs16894128	B	HLA-C	-0.097	0.051	0.05788	A	G
rs1029328	B	HLA-C	-0.096	0.049	0.0487	T	C
rs1015811	B	HLA-C	-0.009	0.037	0.8025	A	G
rs2531817	B	HLA-C	0.064	0.04	0.1105	A	T
rs7770236	B	HLA-C	0.122	0.062	0.04866	G	A
rs74874610	B	HLA-C	0.072	0.075	0.3381	C	T
rs2859355	B	HLA-C	0.058	0.034	0.08931	C	T
rs2227228	B	HLA-C	0.059	0.034	0.08605	T	C
rs2859356	B	HLA-C	0.117	0.04	0.004079	C	T
rs12661782	B	HLA-C	0.07	0.057	0.2181	A	G
rs2191037	B	HLA-C	0.117	0.04	0.004038	T	C
rs35604709	B	HLA-C	0.122	0.063	0.05328	G	A
rs9468385	B	HLA-C	0.061	0.051	0.2326	C	T
rs2071966	B	HLA-C	0.072	0.055	0.1898	T	G
rs35062161	B	HLA-C	0.118	0.063	0.06174	A	T
rs434112	B	HLA-C	0.056	0.034	0.1026	T	C
rs35327256	B	HLA-C	0.07	0.057	0.2188	G	A
rs72844230	B	HLA-C	0.072	0.055	0.1898	T	A
rs722788	B	HLA-C	-0.044	0.045	0.3309	A	C
rs406113	B	HLA-C	0.056	0.034	0.1024	A	C
rs11757000	B	HLA-C	-0.044	0.045	0.3291	T	C
rs114283908	B	HLA-C	0.119	0.063	0.05846	G	A
rs1003359	B	HLA-C	0.039	0.035	0.255	T	C
rs2078035	B	HLA-C	0.061	0.051	0.2326	C	T
rs11757235	B	HLA-C	-0.107	0.055	0.05358	C	T
rs377514	B	HLA-C	0.061	0.051	0.2326	T	C
rs445870	B	HLA-C	0.031	0.035	0.3696	A	G
rs28382595	B	HLA-C	0.118	0.062	0.05642	T	G
rs16894143	B	HLA-C	0.23	0.089	0.00978	C	T
rs769189	B	HLA-C	0.072	0.055	0.1898	T	C
rs380879	B	HLA-C	0.061	0.051	0.2326	T	G
rs448450	B	HLA-C	0.061	0.051	0.2326	A	C
rs451774	B	HLA-C	0.071	0.035	0.04312	A	G
rs13215054	B	HLA-C	-0.169	0.039	1.605e-05	C	A
rs392230	B	HLA-C	0.056	0.046	0.2233	A	G
rs62402376	B	HLA-C	0.08	0.04	0.04597	A	C
rs6940168	B	HLA-C	0.259	0.092	0.004909	C	T
rs454182	B	HLA-C	0.098	0.036	0.007502	G	C
rs2394102	B	HLA-C	0.157	0.052	0.002351	A	G
rs393414	B	HLA-C	0.053	0.038	0.1664	C	T
rs6456825	B	HLA-C	-0.037	0.034	0.2767	A	G
rs414745	B	HLA-C	-0.047	0.036	0.1896	A	C
rs62402381	B	HLA-C	0.069	0.052	0.1794	G	C
rs4711174	B	HLA-C	0.069	0.052	0.1795	G	A
rs418092	B	HLA-C	-0.047	0.036	0.1948	C	T
rs7742957	B	HLA-C	-0.109	0.039	0.005743	C	T
rs449074	B	HLA-C	0.058	0.114	0.6128	T	C
rs73402995	B	HLA-C	0.359	0.113	0.00153	T	C
rs450630	B	HLA-C	-0.038	0.034	0.2677	G	A
rs370520	B	HLA-C	-0.038	0.034	0.2677	C	T
rs41270593	B	HLA-C	0.107	0.061	0.0811	G	T
rs17336532	B	HLA-C	-0.184	0.041	6.743e-06	C	T
rs16901848	B	HLA-C	-0.111	0.039	0.004862	G	A
rs9468394	B	HLA-C	0.079	0.115	0.4906	A	C
rs35480587	B	HLA-C	-0.04	0.035	0.2604	A	T
rs420436	B	HLA-C	0.097	0.114	0.3955	A	G
rs13217047	B	HLA-C	-0.19	0.041	3.451e-06	C	G
rs7738979	B	HLA-C	-0.226	0.111	0.04107	C	A
rs392471	B	HLA-C	0.085	0.058	0.1479	A	C
rs6901724	B	HLA-C	0.198	0.052	0.0001374	T	C
rs418914	B	HLA-C	-0.045	0.036	0.2124	A	G
rs380914	B	HLA-C	-0.035	0.034	0.2992	C	T
rs911178	B	HLA-C	-0.109	0.056	0.04978	T	C
rs7382159	B	HLA-C	-0.079	0.115	0.4906	A	C
rs9501180	B	HLA-C	0.035	0.034	0.3039	T	C
rs116591906	B	HLA-C	-0.275	0.043	3.055e-10	A	G
rs62402390	B	HLA-C	0.055	0.042	0.196	C	T
rs34556183	B	HLA-C	-0.103	0.037	0.005907	A	G
rs541112244	B	HLA-C	0.121	0.046	0.009556	C	T
rs4711176	B	HLA-C	-0.079	0.115	0.4906	G	A
rs7742658	B	HLA-C	0.359	0.113	0.00153	C	A
rs62402400	B	HLA-C	0.119	0.046	0.01033	A	G
rs16894171	B	HLA-C	0.085	0.044	0.05453	G	A
rs73407126	B	HLA-C	0.285	0.095	0.00285	T	C
rs10807035	B	HLA-C	-0.102	0.04	0.009812	G	A
rs10807036	B	HLA-C	-0.193	0.083	0.02075	G	A
rs4713172	B	HLA-C	-0.079	0.115	0.4906	T	C
rs7743296	B	HLA-C	0.126	0.046	0.006845	T	A
rs732395	B	HLA-C	-0.074	0.041	0.07204	A	G
rs13193532	B	HLA-C	-0.361	0.047	2.277e-14	A	G
rs1884937	B	HLA-C	-0.087	0.037	0.01824	A	T
rs9295775	B	HLA-C	0.071	0.043	0.09512	A	G
rs13194504	B	HLA-C	-0.574	0.055	2.324e-24	G	A
rs7767008	B	HLA-C	-0.083	0.037	0.02509	T	G
rs16894184	B	HLA-C	0.151	0.054	0.00574	T	C
rs4713175	B	HLA-C	0.158	0.051	0.001936	C	A
rs35128564	B	HLA-C	-0.328	0.046	2.591e-12	T	C
rs9393921	B	HLA-C	0.031	0.034	0.358	T	G
rs149912748	B	HLA-C	0.007	0.108	0.9508	G	A
rs16894197	B	HLA-C	-0.086	0.037	0.01969	C	T
rs9885928	B	HLA-C	0.038	0.034	0.2534	A	G
rs1319076	B	HLA-C	-0.234	0.11	0.03406	G	T
rs1319075	B	HLA-C	0.016	0.034	0.6419	C	T
rs4143771	B	HLA-C	-0.022	0.034	0.5178	A	G
rs7382112	B	HLA-C	-0.023	0.034	0.4882	A	G
rs12111360	B	HLA-C	-0.234	0.11	0.03406	G	A
rs6939576	B	HLA-C	-0.093	0.035	0.009078	G	A
rs6908726	B	HLA-C	0.503	0.052	2.157e-21	G	C
rs1107159	B	HLA-C	0.063	0.06	0.29	T	C
rs2893974	B	HLA-C	0.063	0.06	0.29	C	T
rs7772289	B	HLA-C	0.001	0.033	0.9842	G	T
rs6901325	B	HLA-C	0.067	0.06	0.2606	G	A
rs9368570	B	HLA-C	0.162	0.037	1.2e-05	G	A
rs9366724	B	HLA-C	0.022	0.094	0.8167	A	T
rs9357072	B	HLA-C	0.022	0.094	0.8167	G	T
rs9368571	B	HLA-C	0.156	0.044	0.0003894	C	G
rs7775835	B	HLA-C	0.321	0.048	2.415e-11	T	C
rs1539586	B	HLA-C	0.137	0.037	0.0002542	G	C
rs1539584	B	HLA-C	0.154	0.043	0.000393	A	C
rs73391145	B	HLA-C	-0.097	0.111	0.3833	C	T
rs1573970	B	HLA-C	0.045	0.059	0.4424	C	G
rs9393925	B	HLA-C	0.444	0.047	2.471e-20	T	C
rs9393926	B	HLA-C	0.515	0.052	1.705e-22	G	A
rs115162286	B	HLA-C	0.123	0.057	0.03129	A	G
rs6909960	B	HLA-C	0.047	0.059	0.4295	G	A
rs73391152	B	HLA-C	0.356	0.066	8.868e-08	G	T
rs1419094	B	HLA-C	0.123	0.057	0.03076	G	T
rs1954407	B	HLA-C	0.116	0.057	0.04289	T	G
rs7772682	B	HLA-C	0.047	0.059	0.4253	T	A
rs9393929	B	HLA-C	0.515	0.052	1.632e-22	A	C
rs2893973	B	HLA-C	-0.083	0.045	0.06443	C	T
rs17280797	B	HLA-C	0.071	0.064	0.2692	A	G
rs7755641	B	HLA-C	0.099	0.066	0.1324	T	C
rs10498733	B	HLA-C	0.099	0.066	0.1324	G	A
rs73391160	B	HLA-C	-0.092	0.11	0.4058	C	T
rs2893970	B	HLA-C	0.093	0.045	0.03944	T	C
rs7766599	B	HLA-C	0.071	0.064	0.2692	C	T
rs880638	B	HLA-C	-0.042	0.034	0.2218	G	A
rs11754985	B	HLA-C	-0.026	0.092	0.7806	G	T
rs3905240	B	HLA-C	0.07	0.064	0.2736	A	G
rs1233578	B	HLA-C	-0.206	0.044	2.908e-06	A	G
rs1233579	B	HLA-C	-0.575	0.053	6.453e-26	A	G
rs73391168	B	HLA-C	-0.012	0.092	0.8967	G	T
rs11964849	B	HLA-C	0.316	0.071	9.519e-06	G	A
rs1233585	B	HLA-C	-0.316	0.042	8.225e-14	A	G
rs1311913	B	HLA-C	-0.575	0.053	6.453e-26	G	C
rs1233591	B	HLA-C	-0.006	0.033	0.8565	T	C
rs17338569	B	HLA-C	0.1	0.043	0.01939	T	C
rs9257136	B	HLA-C	-0.575	0.053	6.453e-26	A	C
rs1233596	B	HLA-C	-0.007	0.034	0.844	T	C
rs1233599	B	HLA-C	-0.575	0.053	6.453e-26	T	G
rs3852213	B	HLA-C	0.047	0.059	0.4279	C	A
rs1233602	B	HLA-C	-0.006	0.034	0.8563	G	A
rs1233604	B	HLA-C	-0.575	0.053	6.453e-26	G	A
rs1233613	B	HLA-C	-0.052	0.033	0.12	C	G
rs1233615	B	HLA-C	-0.005	0.033	0.8899	C	A
rs1233619	B	HLA-C	-0.575	0.053	6.453e-26	G	A
rs73403168	B	HLA-C	0.376	0.096	8.902e-05	A	G
rs7758798	B	HLA-C	0.046	0.059	0.4346	C	T
rs1233627	B	HLA-C	-0.005	0.034	0.8741	T	C
rs7751451	B	HLA-C	0.046	0.059	0.4367	A	G
rs1311918	B	HLA-C	-0.575	0.053	6.453e-26	C	T
rs57558053	B	HLA-C	0.123	0.057	0.03126	C	A
rs9257181	B	HLA-C	0.168	0.037	5.077e-06	C	T
rs1810750	B	HLA-C	0.094	0.07	0.1828	A	G
rs57103404	B	HLA-C	0.398	0.133	0.00292	G	C
rs2765222	B	HLA-C	0.061	0.068	0.3634	C	T
rs7767099	B	HLA-C	-0.575	0.053	6.453e-26	C	T
rs2765220	B	HLA-C	-0.35	0.045	1.056e-14	T	C
rs2765219	B	HLA-C	-0.002	0.034	0.9432	G	A
rs7739915	B	HLA-C	-0.361	0.045	3.629e-15	G	T
rs2754767	B	HLA-C	-0.002	0.034	0.9427	A	G
rs3131343	B	HLA-C	-0.575	0.053	6.453e-26	G	A
rs4324798	B	HLA-C	-0.575	0.053	6.453e-26	G	A
rs209202	B	HLA-C	0.051	0.068	0.4514	C	A
rs169682	B	HLA-C	0.051	0.068	0.4514	T	G
rs3131340	B	HLA-C	-0.575	0.053	6.453e-26	T	G
rs67829526	B	HLA-C	0.207	0.049	2.754e-05	G	A
rs209193	B	HLA-C	0.051	0.068	0.4514	C	T
rs372943	B	HLA-C	0.085	0.07	0.2247	C	T
rs116747901	B	HLA-C	0.054	0.068	0.426	A	C
rs28381665	B	HLA-C	0.141	0.04	0.0004725	C	T
rs386628	B	HLA-C	-0.004	0.034	0.8982	C	T
rs377392	B	HLA-C	-0.004	0.034	0.8982	A	C
rs172330	B	HLA-C	0.051	0.068	0.4514	G	A
rs172329	B	HLA-C	-0.362	0.044	1.219e-15	T	C
rs10484543	B	HLA-C	0.139	0.04	0.0005356	A	T
rs209184	B	HLA-C	-0.004	0.034	0.9	T	C
rs209181	B	HLA-C	-0.361	0.045	3.629e-15	G	A
rs209180	B	HLA-C	-0.103	0.034	0.002732	C	T
rs880157	B	HLA-C	0.155	0.053	0.003344	A	G
rs3135295	B	HLA-C	-0.575	0.053	6.453e-26	T	C
rs3131338	B	HLA-C	-0.004	0.034	0.9	G	A
rs6918063	B	HLA-C	0.197	0.047	3.265e-05	G	T
rs3135296	B	HLA-C	-0.575	0.053	6.453e-26	A	T
rs3132376	B	HLA-C	-0.575	0.053	6.453e-26	G	A
rs3118357	B	HLA-C	-0.575	0.053	6.453e-26	G	A
rs209177	B	HLA-C	0.141	0.037	0.0001382	G	A
rs9257248	B	HLA-C	-0.575	0.053	6.453e-26	C	T
rs209176	B	HLA-C	-0.004	0.034	0.9135	A	G
rs6904278	B	HLA-C	0.191	0.047	5.54e-05	A	G
rs11753443	B	HLA-C	0.287	0.113	0.01105	G	T
rs422331	B	HLA-C	-0.103	0.034	0.002854	C	T
rs526983	B	HLA-C	-0.003	0.033	0.9403	T	G
rs3135300	B	HLA-C	-0.575	0.053	6.453e-26	T	A
rs9501112	B	HLA-C	0.277	0.094	0.003172	C	T
rs114512486	B	HLA-C	0.109	0.056	0.05251	A	G
rs9257274	B	HLA-C	0.141	0.04	0.0004733	T	C
rs176461	B	HLA-C	0.083	0.071	0.2416	A	G
rs115439209	B	HLA-C	0.109	0.056	0.05251	C	T
rs3132388	B	HLA-C	-0.56	0.053	7.24e-25	C	T
rs763007	B	HLA-C	0.195	0.047	4.079e-05	A	C
rs209165	B	HLA-C	0.12	0.036	0.00102	A	C
rs115009016	B	HLA-C	0.109	0.056	0.05251	T	C
rs3132389	B	HLA-C	-0.589	0.054	3.946e-26	T	G
rs73407249	B	HLA-C	0.314	0.08	9.796e-05	A	G
rs574909700	B	HLA-C	-0.515	0.052	1.628e-22	A	G
rs539591970	B	HLA-C	-0.575	0.053	6.453e-26	T	G
rs4713182	B	HLA-C	0.109	0.056	0.05251	G	A
rs413158	B	HLA-C	0	0.033	0.9945	A	G
rs9257281	B	HLA-C	0.141	0.04	0.0004611	A	G
rs209164	B	HLA-C	0.001	0.033	0.9862	T	C
rs3132392	B	HLA-C	-0.575	0.053	6.453e-26	T	C
rs11966136	B	HLA-C	0.28	0.117	0.01645	T	G
rs3118367	B	HLA-C	-0.575	0.053	6.453e-26	T	C
rs3135305	B	HLA-C	-0.576	0.053	4.146e-26	A	G
rs743848	B	HLA-C	0.109	0.056	0.05251	G	T
rs209160	B	HLA-C	0.002	0.034	0.9541	A	G
rs2894065	B	HLA-C	0.116	0.055	0.03655	C	T
rs115019353	B	HLA-C	0.11	0.056	0.05184	G	C
rs563601224	B	HLA-C	0.083	0.071	0.2389	C	A
rs551731144	B	HLA-C	0.193	0.047	4.506e-05	G	A
rs116825544	B	HLA-C	0.116	0.056	0.03811	A	G
rs209153	B	HLA-C	-0.001	0.034	0.986	C	T
rs209152	B	HLA-C	0.001	0.033	0.9786	A	G
rs209151	B	HLA-C	0.141	0.037	0.0001295	G	C
rs16894407	B	HLA-C	0.305	0.089	0.0005906	G	C
rs172326	B	HLA-C	-0.085	0.035	0.01399	G	A
rs2006758	B	HLA-C	0.145	0.04	0.0003442	A	G
rs1016472	B	HLA-C	0.148	0.037	5.793e-05	T	C
rs9257319	B	HLA-C	0.106	0.046	0.02155	T	G
rs4713183	B	HLA-C	0.104	0.056	0.06389	T	C
rs429369	B	HLA-C	0.148	0.037	5.589e-05	T	C
rs182330	B	HLA-C	0.148	0.037	5.589e-05	G	A
rs209150	B	HLA-C	-0.092	0.035	0.008174	T	C
rs6930087	B	HLA-C	0.168	0.049	0.0005436	T	C
rs6456866	B	HLA-C	0.172	0.048	0.0003779	G	A
rs7750338	B	HLA-C	0.148	0.037	5.584e-05	C	T
rs3135309	B	HLA-C	-0.582	0.054	9.775e-26	A	C
rs2148007	B	HLA-C	0.134	0.04	0.0008896	C	G
rs169679	B	HLA-C	0.001	0.034	0.9743	A	T
rs3135310	B	HLA-C	-0.582	0.054	9.775e-26	A	G
rs209148	B	HLA-C	0.001	0.034	0.9741	A	G
rs3135313	B	HLA-C	-0.582	0.054	9.775e-26	G	C
rs209147	B	HLA-C	-0.095	0.035	0.005932	A	C
rs209146	B	HLA-C	0.146	0.037	7.078e-05	G	A
rs114464814	B	HLA-C	0.104	0.056	0.06392	A	G
rs209140	B	HLA-C	0.148	0.037	5.503e-05	G	A
rs209139	B	HLA-C	0.118	0.066	0.07488	C	A
rs115196926	B	HLA-C	0.114	0.056	0.04263	C	T
rs209131	B	HLA-C	0.174	0.035	8.724e-07	A	G
rs209130	B	HLA-C	0.007	0.034	0.8416	C	T
rs1536215	B	HLA-C	0.09	0.049	0.06803	C	G
rs6928948	B	HLA-C	0.158	0.052	0.002297	C	A
rs209128	B	HLA-C	0.001	0.034	0.9735	A	C
rs1056032	B	HLA-C	0.129	0.054	0.01841	C	T
rs209126	B	HLA-C	-0.005	0.034	0.88	T	C
rs209123	B	HLA-C	-0.003	0.034	0.9172	T	C
rs209122	B	HLA-C	-0.004	0.034	0.9076	C	T
rs2269553	B	HLA-C	0.142	0.04	0.0004345	G	A
rs393309	B	HLA-C	0.151	0.036	2.473e-05	G	A
rs3132377	B	HLA-C	0.169	0.035	1.764e-06	T	C
rs9295782	B	HLA-C	0.142	0.055	0.009666	G	A
rs2230683	B	HLA-C	-0.582	0.054	9.762e-26	T	C
rs2765229	B	HLA-C	-0.005	0.033	0.8911	A	T
rs2894066	B	HLA-C	-0.048	0.034	0.1548	G	A
rs3763338	B	HLA-C	0.142	0.055	0.009666	G	A
rs1237485	B	HLA-C	0.004	0.034	0.9167	G	A
rs114995312	B	HLA-C	0.118	0.057	0.03696	C	T
rs59889558	B	HLA-C	0.308	0.088	0.0005114	G	T
rs3118361	B	HLA-C	-0.595	0.055	5.334e-26	C	T
rs932776	B	HLA-C	0.004	0.034	0.9078	T	C
rs2032502	B	HLA-C	0.142	0.055	0.009666	C	T
rs1004062	B	HLA-C	0.004	0.034	0.9062	G	T
rs6912843	B	HLA-C	0.169	0.035	1.647e-06	T	C
rs3131067	B	HLA-C	-0.07	0.034	0.03871	C	G
rs3130895	B	HLA-C	-0.589	0.054	3.836e-26	G	A
rs3131070	B	HLA-C	0.004	0.034	0.9071	A	T
rs3130843	B	HLA-C	-0.047	0.034	0.1682	A	T
rs4713186	B	HLA-C	0.212	0.033	1.197e-10	T	C
rs7761745	B	HLA-C	0.146	0.052	0.004825	C	T
rs7762289	B	HLA-C	0.146	0.052	0.004825	A	C
rs9257395	B	HLA-C	0.162	0.035	4.018e-06	G	A
rs72860099	B	HLA-C	0.143	0.055	0.009546	C	G
rs2071790	B	HLA-C	0.003	0.034	0.9306	G	A
rs2071789	B	HLA-C	0.104	0.046	0.02406	C	T
rs2071788	B	HLA-C	0.119	0.057	0.03657	C	T
rs2071786	B	HLA-C	0.126	0.057	0.0266	T	C
rs763009	B	HLA-C	0.005	0.034	0.8768	T	C
rs4947339	B	HLA-C	0.205	0.033	5.908e-10	C	T
rs9257403	B	HLA-C	0.165	0.035	2.765e-06	C	T
rs6456876	B	HLA-C	0.201	0.033	1.247e-09	T	C
rs72862420	B	HLA-C	0.135	0.054	0.01286	G	A
rs3131073	B	HLA-C	-0.583	0.054	4.424e-26	G	A
rs4947256	B	HLA-C	0.128	0.054	0.01841	C	A
rs1476016	B	HLA-C	0	0.034	0.9931	G	A
rs3130845	B	HLA-C	-0.589	0.054	3.836e-26	A	G
rs12386522	B	HLA-C	0.112	0.072	0.119	T	C
rs9257425	B	HLA-C	0.155	0.036	1.453e-05	A	G
rs7761547	B	HLA-C	0.204	0.033	8.448e-10	T	C
rs6933672	B	HLA-C	0.231	0.048	2.075e-06	G	A
rs4713190	B	HLA-C	0.207	0.033	4.667e-10	G	A
rs4713191	B	HLA-C	0.112	0.055	0.0413	T	C
rs4713192	B	HLA-C	0.207	0.033	4.667e-10	T	C
rs57332439	B	HLA-C	0.214	0.045	2.635e-06	G	A
rs16894533	B	HLA-C	0.214	0.045	2.825e-06	C	T
rs3135322	B	HLA-C	0.008	0.034	0.8155	T	C
rs3130837	B	HLA-C	-0.58	0.054	1.838e-25	G	T
rs115164805	B	HLA-C	0.112	0.055	0.0413	C	T
rs9257445	B	HLA-C	0.126	0.038	0.0008322	G	C
rs9257446	B	HLA-C	-0.02	0.065	0.7542	A	G
rs968722	B	HLA-C	0.166	0.042	8.25e-05	G	A
rs9380102	B	HLA-C	0.128	0.057	0.02495	C	A
rs6904975	B	HLA-C	0.212	0.033	1.44e-10	G	A
rs9257448	B	HLA-C	-0.02	0.065	0.7542	A	G
rs3129791	B	HLA-C	-0.574	0.054	4.505e-25	G	A
rs3135321	B	HLA-C	0.008	0.034	0.8155	A	G
rs3129792	B	HLA-C	0.008	0.034	0.8155	A	G
rs9257449	B	HLA-C	0.207	0.033	4.667e-10	G	A
rs9468458	B	HLA-C	0.161	0.049	0.0009909	G	A
rs569105839	B	HLA-C	-0.007	0.065	0.912	C	A
rs16894540	B	HLA-C	0.199	0.044	6.68e-06	T	C
rs6456880	B	HLA-C	0.205	0.033	6.011e-10	T	G
rs61751894	B	HLA-C	0.105	0.055	0.05695	G	A
rs2269555	B	HLA-C	0.203	0.033	8.383e-10	T	C
rs115450106	B	HLA-C	0.109	0.055	0.0462	G	C
rs527607166	B	HLA-C	0.124	0.071	0.07992	G	A
rs6920392	B	HLA-C	0.206	0.033	5.513e-10	A	G
rs6906909	B	HLA-C	0.205	0.033	5.564e-10	T	C
rs17399888	B	HLA-C	0.127	0.057	0.02634	A	C
rs9257453	B	HLA-C	-0.033	0.067	0.618	A	G
rs572701487	B	HLA-C	0.122	0.071	0.08636	A	C
rs6933976	B	HLA-C	0.129	0.038	0.000645	G	A
rs6456881	B	HLA-C	0.171	0.042	4.215e-05	C	T
rs3129793	B	HLA-C	0.005	0.034	0.8799	G	A
rs6456883	B	HLA-C	0.204	0.033	7.773e-10	T	C
rs9257455	B	HLA-C	0.21	0.033	2.434e-10	C	T
rs9257456	B	HLA-C	-0.02	0.065	0.7542	A	G
rs6925178	B	HLA-C	0.132	0.038	0.0004769	C	A
rs3129794	B	HLA-C	-0.574	0.054	4.505e-25	G	T
rs6923005	B	HLA-C	0.132	0.038	0.000482	T	C
rs77063716	B	HLA-C	-0.004	0.103	0.9723	T	A
rs3130893	B	HLA-C	-0.574	0.054	4.51e-25	A	G
rs6930903	B	HLA-C	0.131	0.038	0.0005034	A	G
rs12663717	B	HLA-C	0.203	0.046	1.05e-05	T	G
rs3130894	B	HLA-C	-0.574	0.054	4.51e-25	G	C
rs3131081	B	HLA-C	-0.574	0.054	4.51e-25	C	T
rs9357075	B	HLA-C	0.172	0.042	3.703e-05	G	A
rs3130896	B	HLA-C	-0.574	0.054	4.51e-25	A	G
rs576003583	B	HLA-C	0.203	0.046	1.05e-05	A	C
rs9257469	B	HLA-C	-0.045	0.072	0.5314	C	T
rs6916923	B	HLA-C	-0.006	0.065	0.9255	C	T
rs9468464	B	HLA-C	0.163	0.066	0.014	T	C
rs9380103	B	HLA-C	0.108	0.055	0.04838	A	G
rs28895350	B	HLA-C	-0.019	0.071	0.783	T	A
rs6941946	B	HLA-C	0.206	0.033	6.953e-10	A	G
rs11961509	B	HLA-C	0.135	0.065	0.03714	A	G
rs12663679	B	HLA-C	0.199	0.044	7.827e-06	C	T
rs7768299	B	HLA-C	0.206	0.033	6.953e-10	T	C
rs1543796	B	HLA-C	0.005	0.034	0.8721	G	A
rs2394512	B	HLA-C	0.206	0.033	6.953e-10	A	G
rs2394513	B	HLA-C	-0.032	0.071	0.6541	G	A
rs4713195	B	HLA-C	0.104	0.055	0.05904	T	A
rs4713196	B	HLA-C	0.108	0.055	0.04797	C	T
rs7741520	B	HLA-C	0.133	0.038	0.0005195	A	G
rs2269554	B	HLA-C	0.192	0.044	1.464e-05	G	A
rs7767541	B	HLA-C	0.397	0.128	0.002011	T	A
rs10484544	B	HLA-C	0.192	0.044	1.464e-05	T	C
rs72854365	B	HLA-C	0.192	0.044	1.464e-05	G	C
rs4713197	B	HLA-C	0.168	0.048	0.0004753	A	C
rs3129798	B	HLA-C	-0.574	0.054	4.505e-25	G	T
rs16894554	B	HLA-C	0.192	0.044	1.464e-05	T	C
rs28531681	B	HLA-C	0.108	0.055	0.04797	C	A
rs16894557	B	HLA-C	0.203	0.058	0.0004415	G	A
rs7755402	B	HLA-C	0.192	0.044	1.46e-05	A	G
rs9468470	B	HLA-C	0.163	0.066	0.014	T	G
rs9468471	B	HLA-C	0.133	0.038	0.0005195	C	T
rs9468473	B	HLA-C	0.133	0.038	0.0005195	C	T
rs7743837	B	HLA-C	0.123	0.038	0.001222	A	G
rs6919044	B	HLA-C	0.133	0.038	0.0005195	A	G
rs12333226	B	HLA-C	0.118	0.072	0.1008	A	T
rs6924824	B	HLA-C	0.133	0.038	0.0005195	G	T
rs41317371	B	HLA-C	-0.05	0.081	0.5322	C	T
rs3117140	B	HLA-C	0.003	0.034	0.9336	G	T
rs6456889	B	HLA-C	0.133	0.038	0.0005195	T	C
rs2050230	B	HLA-C	0.005	0.034	0.8721	A	G
rs9391651	B	HLA-C	0.17	0.042	4.766e-05	T	C
rs35771565	B	HLA-C	0.203	0.046	1.05e-05	C	T
rs7341218	B	HLA-C	0.203	0.044	3.865e-06	G	A
rs41317375	B	HLA-C	-0.032	0.071	0.6541	A	G
rs9468474	B	HLA-C	0.108	0.073	0.1404	T	C
rs16894598	B	HLA-C	0.196	0.044	1.138e-05	T	C
rs2143574	B	HLA-C	0.203	0.033	1.106e-09	C	T
rs6456890	B	HLA-C	0.398	0.128	0.001977	T	C
rs9380106	B	HLA-C	0.108	0.055	0.04797	A	T
rs3130756	B	HLA-C	0.005	0.034	0.892	G	A
rs41258264	B	HLA-C	-0.032	0.071	0.6541	A	T
rs28711195	B	HLA-C	0.118	0.072	0.1008	T	G
rs41317379	B	HLA-C	-0.035	0.071	0.6233	T	C
rs9348819	B	HLA-C	0.096	0.057	0.09087	C	T
rs9501294	B	HLA-C	0.17	0.042	4.766e-05	G	A
rs62407613	B	HLA-C	0.181	0.044	4.156e-05	C	T
rs3117141	B	HLA-C	-0.574	0.054	4.596e-25	A	T
rs2394514	B	HLA-C	0.168	0.048	0.0004753	T	C
rs7747023	B	HLA-C	0.17	0.042	4.766e-05	A	G
rs3117143	B	HLA-C	-0.58	0.054	1.865e-25	C	A
rs12665818	B	HLA-C	0.196	0.044	1.127e-05	T	A
rs41317407	B	HLA-C	-0.045	0.08	0.5721	C	T
rs12664320	B	HLA-C	0.196	0.044	1.127e-05	G	A
rs6904527	B	HLA-C	-0.032	0.071	0.6537	T	G
rs6918175	B	HLA-C	0.194	0.044	1.293e-05	A	C
rs62407619	B	HLA-C	0.196	0.044	1.121e-05	T	G
rs6456895	B	HLA-C	0.208	0.033	4.891e-10	G	A
rs3131083	B	HLA-C	0.006	0.034	0.8488	G	A
rs114022346	B	HLA-C	0.108	0.055	0.04797	G	A
rs41317419	B	HLA-C	-0.032	0.071	0.6541	G	A
rs3130758	B	HLA-C	0.006	0.034	0.8481	A	T
rs9393941	B	HLA-C	0.208	0.033	4.891e-10	G	A
rs41317423	B	HLA-C	-0.032	0.071	0.6541	T	G
rs9468480	B	HLA-C	0.208	0.033	4.891e-10	G	A
rs9348821	B	HLA-C	0.17	0.042	4.766e-05	A	G
rs41317427	B	HLA-C	-0.032	0.071	0.6541	A	G
rs72863525	B	HLA-C	0.207	0.058	0.0003485	C	A
rs11758255	B	HLA-C	0.133	0.038	0.0005195	A	G
rs62407620	B	HLA-C	0.198	0.044	9.199e-06	A	C
rs6903904	B	HLA-C	0.208	0.033	4.891e-10	G	A
rs6903771	B	HLA-C	0.171	0.042	4.231e-05	C	T
rs56364351	B	HLA-C	0.198	0.044	9.199e-06	G	A
rs7752270	B	HLA-C	-0.032	0.071	0.6541	G	A
rs6456901	B	HLA-C	0.208	0.033	4.891e-10	G	T
rs3129788	B	HLA-C	-0.58	0.054	1.838e-25	G	A
rs9380109	B	HLA-C	0.208	0.033	4.891e-10	T	C
rs62407636	B	HLA-C	0.198	0.044	9.199e-06	C	T
rs9393942	B	HLA-C	0.208	0.033	4.891e-10	C	T
rs2142905	B	HLA-C	0.183	0.044	3.425e-05	T	C
rs9368591	B	HLA-C	0.104	0.055	0.05904	C	T
rs4713201	B	HLA-C	0.108	0.055	0.04797	T	C
rs17401613	B	HLA-C	-0.031	0.071	0.6572	C	T
rs115892296	B	HLA-C	0.108	0.055	0.04797	T	C
rs115520912	B	HLA-C	0.108	0.055	0.04797	G	A
rs3131091	B	HLA-C	-0.007	0.034	0.8448	A	G
rs6456908	B	HLA-C	0.133	0.038	0.0005195	G	A
rs9461507	B	HLA-C	0.121	0.07	0.08504	G	A
rs11754944	B	HLA-C	0.402	0.13	0.001975	A	C
rs41317439	B	HLA-C	-0.038	0.071	0.5916	A	G
rs3129097	B	HLA-C	-0.208	0.033	4.891e-10	T	C
rs3130762	B	HLA-C	-0.206	0.046	8.403e-06	G	C
rs9380110	B	HLA-C	0.133	0.038	0.0005195	T	C
rs3749977	B	HLA-C	0.133	0.038	0.0005195	G	A
rs3130764	B	HLA-C	-0.206	0.046	8.403e-06	A	G
rs17402039	B	HLA-C	-0.035	0.074	0.6382	T	G
rs3129109	B	HLA-C	-0.208	0.033	4.891e-10	T	C
rs3129110	B	HLA-C	-0.208	0.033	4.81e-10	G	A
rs3130766	B	HLA-C	-0.007	0.034	0.8429	T	C
rs2064162	B	HLA-C	-0.208	0.033	4.823e-10	C	T
rs3129113	B	HLA-C	-0.199	0.044	8.601e-06	T	C
rs3130773	B	HLA-C	-0.579	0.054	2.431e-25	G	A
rs10223686	B	HLA-C	0.122	0.07	0.08425	G	A
rs3130774	B	HLA-C	-0.206	0.033	6.21e-10	C	T
rs3129118	B	HLA-C	-0.191	0.044	1.547e-05	T	C
rs3130775	B	HLA-C	-0.206	0.033	6.21e-10	G	A
rs3130778	B	HLA-C	-0.206	0.033	6.215e-10	T	C
rs3129119	B	HLA-C	-0.109	0.037	0.003077	A	G
rs9295794	B	HLA-C	0.103	0.055	0.06042	G	A
rs2267632	B	HLA-C	-0.054	0.081	0.5082	G	A
rs9468487	B	HLA-C	0.165	0.066	0.01197	A	G
rs9393945	B	HLA-C	0.104	0.055	0.0595	C	G
rs9468490	B	HLA-C	0.11	0.072	0.1272	G	A
rs9368592	B	HLA-C	0.103	0.055	0.06045	G	T
rs3116846	B	HLA-C	-0.005	0.034	0.8822	C	T
rs3130718	B	HLA-C	-0.004	0.034	0.8956	G	A
rs3130724	B	HLA-C	-0.187	0.039	2.537e-06	C	A
rs3116847	B	HLA-C	-0.189	0.044	2.041e-05	C	T
rs3129123	B	HLA-C	0.035	0.033	0.2974	T	C
rs3129126	B	HLA-C	-0.007	0.034	0.8452	G	A
rs41317555	B	HLA-C	-0.026	0.075	0.7285	C	T
rs3129131	B	HLA-C	0.019	0.033	0.5663	G	A
rs41317559	B	HLA-C	-0.048	0.068	0.4816	G	A
rs2142906	B	HLA-C	0.019	0.033	0.5662	G	A
rs3129138	B	HLA-C	-0.15	0.036	2.909e-05	A	G
rs3129140	B	HLA-C	-0.192	0.044	1.348e-05	T	C
rs41317567	B	HLA-C	-0.026	0.075	0.7285	G	A
rs1073819	B	HLA-C	0.196	0.057	0.000654	T	A
rs3130737	B	HLA-C	0.035	0.033	0.2967	T	C
rs114762484	B	HLA-C	0.15	0.049	0.002515	A	C
rs3130738	B	HLA-C	0.035	0.033	0.2964	T	C
rs2394520	B	HLA-C	-0.135	0.04	0.000698	G	A
rs41317587	B	HLA-C	-0.047	0.068	0.4851	T	A
rs3129151	B	HLA-C	-0.187	0.039	2.535e-06	C	T
rs3129152	B	HLA-C	-0.159	0.039	4.835e-05	A	C
rs3130740	B	HLA-C	-0.113	0.037	0.002269	A	G
rs3129154	B	HLA-C	0.019	0.033	0.563	C	T
rs3129156	B	HLA-C	-0.19	0.044	1.806e-05	G	T
rs115340779	B	HLA-C	0.196	0.072	0.006318	C	A
rs41317591	B	HLA-C	-0.029	0.073	0.6952	T	A
rs2206042	B	HLA-C	0.019	0.033	0.5669	C	A
rs3116857	B	HLA-C	0.019	0.033	0.5632	T	C
rs41317619	B	HLA-C	-0.03	0.071	0.6772	C	A
rs3130745	B	HLA-C	0.035	0.033	0.2947	A	C
rs41317627	B	HLA-C	-0.029	0.073	0.6952	C	T
rs3129167	B	HLA-C	-0.2	0.046	1.268e-05	T	C
rs3116816	B	HLA-C	-0.201	0.046	1.217e-05	A	G
rs3116817	B	HLA-C	0.019	0.033	0.5642	G	A
rs2006752	B	HLA-C	0.035	0.033	0.298	A	G
rs3116820	B	HLA-C	0.035	0.033	0.2944	C	T
rs9257593	B	HLA-C	0.032	0.033	0.3397	T	C
rs3129171	B	HLA-C	-0.163	0.038	2.418e-05	G	A
rs200285638	B	HLA-C	0.427	0.149	0.004224	A	T
rs55874124	B	HLA-C	0.194	0.057	0.0007399	C	A
rs41317643	B	HLA-C	-0.029	0.073	0.6952	A	C
rs3116826	B	HLA-C	0.035	0.033	0.2938	A	G
rs41317759	B	HLA-C	-0.029	0.073	0.6952	T	C
rs3116830	B	HLA-C	-0.579	0.054	2.046e-25	G	A
rs3129093	B	HLA-C	-0.187	0.039	2.476e-06	C	T
rs760804	B	HLA-C	-0.187	0.039	2.477e-06	C	T
rs41317763	B	HLA-C	-0.06	0.081	0.4616	C	T
rs736466	B	HLA-C	0.032	0.033	0.3343	C	T
rs1883329	B	HLA-C	-0.146	0.04	0.0002817	T	C
rs2206040	B	HLA-C	-0.004	0.034	0.8994	T	C
rs2206041	B	HLA-C	-0.004	0.034	0.8994	T	C
rs3116832	B	HLA-C	-0.188	0.044	2.146e-05	C	G
rs3116833	B	HLA-C	-0.188	0.044	2.147e-05	A	G
rs9257616	B	HLA-C	0.008	0.034	0.8115	G	A
rs3130826	B	HLA-C	-0.146	0.04	0.0002835	G	A
rs3130828	B	HLA-C	-0.562	0.053	9.868e-25	C	A
rs2894083	B	HLA-C	0.032	0.033	0.3336	G	A
rs2394547	B	HLA-C	-0.207	0.046	7.247e-06	C	A
rs3129096	B	HLA-C	0.032	0.033	0.3333	G	A
rs3116837	B	HLA-C	-0.143	0.04	0.0003613	T	C
rs3129098	B	HLA-C	0.032	0.033	0.3335	C	T
rs3130803	B	HLA-C	0.035	0.033	0.2964	A	G
rs59230085	B	HLA-C	0.205	0.058	0.0004094	G	A
rs6904165	B	HLA-C	-0.029	0.073	0.6952	C	T
rs714470	B	HLA-C	0.032	0.033	0.3336	C	A
rs12660419	B	HLA-C	0.203	0.058	0.0004418	C	T
rs3130812	B	HLA-C	0.028	0.033	0.4004	A	G
rs3130813	B	HLA-C	0.032	0.033	0.3334	C	T
rs3130814	B	HLA-C	0.029	0.034	0.3943	G	T
rs115383412	B	HLA-C	0.101	0.073	0.1641	G	A
rs2207338	B	HLA-C	0.021	0.034	0.5272	G	T
rs3117344	B	HLA-C	-0.283	0.089	0.001452	A	G
rs3130816	B	HLA-C	-0.004	0.034	0.8962	G	A
rs3129105	B	HLA-C	-0.008	0.034	0.8078	A	C
rs6915930	B	HLA-C	0.413	0.146	0.004913	C	T
rs3117330	B	HLA-C	0.022	0.034	0.5253	T	C
rs2024679	B	HLA-C	0.014	0.034	0.6841	G	A
rs3117329	B	HLA-C	0.01	0.034	0.7676	C	T
rs3117328	B	HLA-C	0.01	0.034	0.7673	C	A
rs3130827	B	HLA-C	0.02	0.034	0.5472	T	C
rs9257657	B	HLA-C	-0.208	0.046	6.986e-06	G	A
rs10484545	B	HLA-C	-0.038	0.074	0.6034	C	G
rs6904130	B	HLA-C	-0.035	0.073	0.6292	T	C
rs3130829	B	HLA-C	-0.004	0.034	0.912	G	A
rs7766902	B	HLA-C	0.151	0.049	0.002245	G	T
rs3130830	B	HLA-C	0.013	0.034	0.7065	G	A
rs17344153	B	HLA-C	-0.035	0.073	0.6292	C	T
rs6942318	B	HLA-C	-0.035	0.073	0.6292	C	T
rs9257658	B	HLA-C	-0.299	0.087	0.0006127	G	C
rs560180523	B	HLA-C	-0.035	0.073	0.6292	A	G
rs3117327	B	HLA-C	0.013	0.034	0.7034	C	T
rs9257660	B	HLA-C	-0.203	0.046	1.078e-05	T	C
rs3117326	B	HLA-C	-0.575	0.054	4.826e-25	C	T
rs3130834	B	HLA-C	-0.58	0.054	1.19e-25	T	C
rs9501305	B	HLA-C	0.094	0.073	0.1933	G	A
rs114549295	B	HLA-C	0.108	0.055	0.04962	T	A
rs9468508	B	HLA-C	0.094	0.073	0.1933	C	T
rs41346948	B	HLA-C	-0.039	0.073	0.5989	T	C
rs1884123	B	HLA-C	0.032	0.034	0.3389	A	G
rs1033569	B	HLA-C	0.028	0.034	0.4005	C	T
rs1033568	B	HLA-C	0.028	0.034	0.4005	G	A
rs41317779	B	HLA-C	0.048	0.067	0.4805	G	T
rs1123283	B	HLA-C	0.018	0.034	0.5961	T	A
rs4446587	B	HLA-C	0.001	0.034	0.9729	A	G
rs41317782	B	HLA-C	0.051	0.067	0.4509	C	T
rs3117425	B	HLA-C	-0.546	0.052	9.087e-25	C	T
rs72844808	B	HLA-C	0.19	0.057	0.0008411	C	T
rs41317785	B	HLA-C	0.049	0.067	0.469	C	G
rs1884294	B	HLA-C	0.037	0.07	0.5985	G	A
rs4713207	B	HLA-C	0.029	0.034	0.392	A	G
rs3117439	B	HLA-C	-0.543	0.051	7.847e-25	G	A
rs16867628	B	HLA-C	0.189	0.057	0.0008624	G	A
rs550841401	B	HLA-C	0.051	0.034	0.1288	T	C
rs9257691	B	HLA-C	0.018	0.034	0.5943	C	A
rs7754926	B	HLA-C	0.051	0.067	0.4513	A	G
rs7755211	B	HLA-C	0.051	0.067	0.4513	C	T
rs4594993	B	HLA-C	0.051	0.067	0.4513	A	G
rs9348826	B	HLA-C	0.086	0.053	0.1083	G	C
rs35657850	B	HLA-C	0.039	0.066	0.559	A	G
rs6930876	B	HLA-C	0.037	0.066	0.5793	G	T
rs16867630	B	HLA-C	0.051	0.067	0.4474	A	C
rs3117426	B	HLA-C	-0.24	0.039	1.683e-09	C	T
rs16894709	B	HLA-C	0.039	0.066	0.559	C	T
rs34778420	B	HLA-C	0.039	0.066	0.559	A	T
rs35162984	B	HLA-C	0.035	0.066	0.5919	G	A
rs3117427	B	HLA-C	-0.55	0.053	5.08e-24	T	C
rs9257693	B	HLA-C	0.01	0.033	0.7564	G	A
rs7774255	B	HLA-C	0.001	0.033	0.9875	T	A
rs9257694	B	HLA-C	0.024	0.033	0.4667	T	C
rs9257696	B	HLA-C	0.104	0.047	0.02675	T	C
rs3117431	B	HLA-C	-0.267	0.089	0.002657	A	G
rs10456370	B	HLA-C	-0.004	0.034	0.9051	A	C
rs9393954	B	HLA-C	0.128	0.049	0.009511	T	A
rs35087453	B	HLA-C	0.154	0.046	0.0007972	A	T
rs720831	B	HLA-C	0.085	0.035	0.01387	A	G
rs3129683	B	HLA-C	-0.365	0.045	1.471e-15	C	G
rs34930832	B	HLA-C	0.157	0.045	0.0005724	T	C
rs4713209	B	HLA-C	0.132	0.05	0.008151	A	T
rs6937882	B	HLA-C	0.162	0.046	0.0004573	G	T
rs9257725	B	HLA-C	0.101	0.047	0.03017	C	T
rs12660111	B	HLA-C	0.162	0.046	0.0004573	C	T
rs9357078	B	HLA-C	0.086	0.054	0.1116	C	T
rs115781678	B	HLA-C	0.086	0.054	0.1113	T	C
rs6930435	B	HLA-C	0.178	0.038	3.97e-06	A	G
rs6903989	B	HLA-C	0.179	0.038	3.626e-06	A	C
rs35057975	B	HLA-C	0.162	0.046	0.0004586	G	A
rs9357079	B	HLA-C	0.127	0.05	0.01037	G	C
rs10946983	B	HLA-C	-0.006	0.034	0.848	A	C
rs9257745	B	HLA-C	0.101	0.047	0.03222	C	T
rs9348827	B	HLA-C	0.126	0.05	0.01188	G	T
rs55657126	B	HLA-C	0.204	0.056	0.0002982	T	C
rs1014258	B	HLA-C	0.178	0.038	3.821e-06	T	C
rs10447393	B	HLA-C	0.089	0.035	0.01024	T	C
rs3117438	B	HLA-C	-0.257	0.089	0.003996	G	A
rs61742983	B	HLA-C	0.251	0.111	0.02403	C	T
rs7761746	B	HLA-C	0.257	0.11	0.01956	G	A
rs6930033	B	HLA-C	0.17	0.046	0.000239	A	C
rs10484546	B	HLA-C	0.17	0.046	0.000239	A	C
rs3129684	B	HLA-C	-0.257	0.089	0.003996	G	C
rs4713210	B	HLA-C	0.09	0.054	0.09495	C	T
rs9257773	B	HLA-C	0.015	0.034	0.6651	T	C
rs9257774	B	HLA-C	0.013	0.034	0.7066	G	A
rs9257775	B	HLA-C	0.013	0.034	0.7063	C	T
rs9257792	B	HLA-C	0.13	0.085	0.1248	A	G
rs9257793	B	HLA-C	-0.411	0.049	1.097e-16	T	C
rs9391791	B	HLA-C	0.075	0.053	0.1597	A	C
rs16894771	B	HLA-C	0.164	0.047	0.0005687	T	C
rs16894773	B	HLA-C	0.094	0.078	0.226	C	T
rs9380120	B	HLA-C	0.093	0.054	0.08422	T	C
rs9257794	B	HLA-C	-0.145	0.038	0.0001323	C	T
rs4713211	B	HLA-C	0.052	0.034	0.1317	G	A
rs3930883	B	HLA-C	0.052	0.034	0.1334	G	T
rs9257795	B	HLA-C	-0.144	0.038	0.0001531	T	G
rs6934993	B	HLA-C	-0.144	0.038	0.0001524	A	G
rs4713213	B	HLA-C	0.016	0.034	0.634	G	A
rs9257799	B	HLA-C	0.076	0.052	0.1393	T	C
rs10807053	B	HLA-C	0.007	0.034	0.8344	G	C
rs114535366	B	HLA-C	0.093	0.054	0.08422	C	G
rs9257800	B	HLA-C	-0.575	0.053	5.721e-26	C	T
rs7772982	B	HLA-C	0.093	0.043	0.02954	T	C
rs7753474	B	HLA-C	0.095	0.043	0.02582	G	A
rs7773534	B	HLA-C	0.095	0.043	0.02582	T	C
rs10456372	B	HLA-C	-0.011	0.034	0.7458	A	G
rs7774029	B	HLA-C	0.085	0.077	0.2685	T	C
rs9380122	B	HLA-C	0.096	0.078	0.2201	A	G
rs34525583	B	HLA-C	0.067	0.079	0.3979	C	T
rs3749971	B	HLA-C	-0.56	0.053	4.938e-25	G	A
rs3749970	B	HLA-C	-0.01	0.034	0.7756	G	A
rs9257802	B	HLA-C	-0.323	0.043	6.833e-14	C	T
rs5003264	B	HLA-C	-0.009	0.034	0.8	G	T
rs5003265	B	HLA-C	-0.009	0.034	0.7942	C	T
rs5003266	B	HLA-C	-0.008	0.034	0.8194	A	G
rs35878347	B	HLA-C	0.108	0.076	0.1564	A	C
rs9257803	B	HLA-C	-0.426	0.049	8.123e-18	C	T
rs4598109	B	HLA-C	-0.008	0.034	0.823	C	T
rs34075836	B	HLA-C	0.092	0.076	0.2247	A	C
rs238883	B	HLA-C	-0.204	0.034	2.873e-09	G	A
rs9257805	B	HLA-C	-0.426	0.049	8.123e-18	A	G
rs238882	B	HLA-C	-0.021	0.034	0.532	G	A
rs238881	B	HLA-C	-0.021	0.034	0.5317	A	G
rs238880	B	HLA-C	-0.007	0.034	0.8422	G	A
rs3129688	B	HLA-C	-0.266	0.085	0.001689	C	T
rs116806591	B	HLA-C	-0.022	0.101	0.8301	C	T
rs9405008	B	HLA-C	0.093	0.079	0.2369	A	G
rs3094558	B	HLA-C	-0.027	0.034	0.4301	T	C
rs3117442	B	HLA-C	-0.027	0.034	0.4298	A	G
rs34843450	B	HLA-C	0.087	0.077	0.2567	A	G
rs1419640	B	HLA-C	-0.004	0.034	0.9132	G	T
rs238872	B	HLA-C	0.015	0.034	0.6599	C	T
rs3117444	B	HLA-C	0.001	0.034	0.9653	A	G
rs3094556	B	HLA-C	0	0.034	0.9944	T	C
rs3094555	B	HLA-C	-0.003	0.034	0.9338	A	T
rs3129681	B	HLA-C	-0.002	0.034	0.9541	C	T
rs3094553	B	HLA-C	-0.003	0.034	0.9363	C	G
rs3094552	B	HLA-C	-0.002	0.034	0.9539	T	C
rs3094551	B	HLA-C	0.027	0.034	0.4268	A	G
rs3094550	B	HLA-C	0.027	0.034	0.4235	C	A
rs238869	B	HLA-C	0.071	0.035	0.04202	C	T
rs3094549	B	HLA-C	-0.225	0.035	3.013e-10	C	A
rs3094548	B	HLA-C	0.119	0.036	0.0009415	G	C
rs1419639	B	HLA-C	0.069	0.078	0.382	A	C
rs1419638	B	HLA-C	0.018	0.034	0.6017	C	T
rs1419637	B	HLA-C	0.044	0.034	0.1951	A	T
rs1419635	B	HLA-C	-0.001	0.037	0.9795	A	G
rs4711185	B	HLA-C	0.039	0.034	0.2552	G	A
rs9380123	B	HLA-C	0	0.037	0.9945	C	T
rs9257809	B	HLA-C	-0.576	0.052	5.546e-27	A	G
rs379157	B	HLA-C	-0.013	0.035	0.7079	G	A
rs9257810	B	HLA-C	0.059	0.033	0.07473	G	C
rs442694	B	HLA-C	-0.58	0.053	1.98e-26	G	T
rs9257811	B	HLA-C	0.06	0.033	0.07107	T	G
rs9257812	B	HLA-C	0.059	0.033	0.07574	C	T
rs9257813	B	HLA-C	0.058	0.033	0.07934	A	C
rs9393956	B	HLA-C	0.031	0.088	0.7196	A	G
rs4713214	B	HLA-C	0.058	0.033	0.07994	T	A
rs1592404	B	HLA-C	0	0.037	0.9959	G	C
rs1592403	B	HLA-C	0.059	0.033	0.077	A	G
rs9257816	B	HLA-C	0.059	0.033	0.07697	C	A
rs9257819	B	HLA-C	0.059	0.033	0.07683	A	C
rs9257820	B	HLA-C	0.062	0.033	0.05945	G	T
rs1362065	B	HLA-C	0.059	0.033	0.07796	T	C
rs3128849	B	HLA-C	-0.25	0.082	0.002464	C	T
rs3128850	B	HLA-C	-0.25	0.082	0.002464	C	T
rs2022077	B	HLA-C	0.059	0.033	0.0767	A	T
rs9257821	B	HLA-C	0.063	0.033	0.05937	T	C
rs16894836	B	HLA-C	-0.072	0.052	0.1638	T	G
rs9257823	B	HLA-C	0.059	0.033	0.07671	C	T
rs1362063	B	HLA-C	0.059	0.033	0.07638	G	A
rs9257824	B	HLA-C	0.056	0.033	0.08968	T	G
rs9257825	B	HLA-C	0.059	0.033	0.07642	A	G
rs9257828	B	HLA-C	0.076	0.033	0.02145	C	T
rs9257829	B	HLA-C	0.059	0.033	0.07641	G	A
rs4713216	B	HLA-C	0.059	0.033	0.07631	A	G
rs4713217	B	HLA-C	0.059	0.033	0.0763	A	G
rs9257834	B	HLA-C	0.059	0.033	0.07628	G	T
rs4987411	B	HLA-C	0.059	0.033	0.07628	T	C
rs3128853	B	HLA-C	-0.215	0.088	0.01524	C	T
rs2073154	B	HLA-C	0.059	0.033	0.07607	C	G
rs2073153	B	HLA-C	0.059	0.033	0.07607	T	G
rs2073152	B	HLA-C	0	0.037	0.9947	C	G
rs2073151	B	HLA-C	0.058	0.033	0.07833	G	A
rs2073150	B	HLA-C	0.063	0.033	0.05891	T	C
rs2073149	B	HLA-C	0.072	0.033	0.02997	A	T
rs7770882	B	HLA-C	0.072	0.033	0.02994	G	A
rs4713218	B	HLA-C	0.059	0.033	0.07603	G	A
rs4713219	B	HLA-C	0.063	0.033	0.05883	T	G
rs2158279	B	HLA-C	0.059	0.033	0.07603	G	T
rs1024470	B	HLA-C	0.059	0.033	0.07595	C	T
rs1028411	B	HLA-C	0.059	0.033	0.07585	T	G
rs4713220	B	HLA-C	0.063	0.033	0.05868	A	T
rs4711187	B	HLA-C	0.063	0.033	0.05865	C	T
rs9257836	B	HLA-C	0.059	0.033	0.0757	G	C
rs9257837	B	HLA-C	0.115	0.046	0.01286	C	T
rs9257838	B	HLA-C	0.063	0.033	0.05864	G	A
rs1819784	B	HLA-C	0.063	0.033	0.05865	T	C
rs9257842	B	HLA-C	0.059	0.033	0.07579	A	G
rs9405124	B	HLA-C	0	0.037	0.9945	A	G
rs2394606	B	HLA-C	0.063	0.033	0.05845	C	G
rs2394607	B	HLA-C	0.076	0.033	0.02112	T	C
rs1419634	B	HLA-C	0.063	0.033	0.05845	G	T
rs9257848	B	HLA-C	0.059	0.033	0.07558	T	G
rs2894100	B	HLA-C	0.059	0.033	0.07558	G	A
rs1362061	B	HLA-C	0	0.037	0.9945	G	C
rs1362060	B	HLA-C	0.06	0.033	0.06836	G	A
rs10946988	B	HLA-C	0	0.037	0.9945	T	A
rs994321	B	HLA-C	-0.239	0.034	6.288e-12	G	A
rs2394608	B	HLA-C	-0.005	0.037	0.8845	T	C
rs1419633	B	HLA-C	0.073	0.033	0.02796	C	T
rs1419632	B	HLA-C	0.073	0.033	0.02792	A	C
rs406511	B	HLA-C	-0.549	0.052	6.114e-25	C	G
rs389931	B	HLA-C	0.08	0.063	0.202	T	C
rs2097771	B	HLA-C	0.072	0.033	0.02997	A	G
rs12192194	B	HLA-C	0.013	0.036	0.7129	A	G
rs1544403	B	HLA-C	0.007	0.089	0.9356	A	G
rs720497	B	HLA-C	-0.233	0.034	2.009e-11	G	C
rs1362073	B	HLA-C	0.013	0.036	0.7129	C	T
rs10807055	B	HLA-C	0.013	0.036	0.7129	T	C
rs3131024	B	HLA-C	-0.291	0.05	1.003e-08	T	C
rs1011985	B	HLA-C	-0.229	0.045	4.736e-07	G	C
rs9393958	B	HLA-C	-0.002	0.037	0.9513	A	G
rs12193979	B	HLA-C	-0.001	0.037	0.9752	A	C
rs3094562	B	HLA-C	-0.211	0.036	4.339e-09	G	A
rs10807056	B	HLA-C	0	0.037	0.9945	A	G
rs2523421	B	HLA-C	0.076	0.063	0.2269	A	G
rs1419643	B	HLA-C	-0.236	0.034	1.135e-11	T	G
rs1419642	B	HLA-C	-0.234	0.034	1.838e-11	G	A
rs2746148	B	HLA-C	0.15	0.072	0.03853	T	C
rs2074470	B	HLA-C	-0.213	0.036	3.56e-09	G	A
rs9257857	B	HLA-C	0.103	0.046	0.02469	C	T
rs7770592	B	HLA-C	0.013	0.036	0.7129	C	A
rs10946990	B	HLA-C	-0.001	0.037	0.9752	T	C
rs3128851	B	HLA-C	-0.211	0.036	4.576e-09	T	C
rs7349908	B	HLA-C	-0.001	0.037	0.972	T	A
rs9295805	B	HLA-C	-0.001	0.037	0.9709	C	T
rs2394609	B	HLA-C	0.013	0.036	0.7176	G	T
rs3131025	B	HLA-C	-0.211	0.036	4.595e-09	A	G
rs7349863	B	HLA-C	-0.007	0.037	0.8503	C	T
rs3117191	B	HLA-C	-0.232	0.044	1.373e-07	T	C
rs9257858	B	HLA-C	0.115	0.041	0.005729	G	C
rs16894908	B	HLA-C	0.066	0.091	0.4708	C	T
rs16894909	B	HLA-C	0.066	0.091	0.4708	C	T
rs3094561	B	HLA-C	-0.113	0.034	0.0007845	T	G
rs55740552	B	HLA-C	0.087	0.07	0.2117	T	G
rs2074469	B	HLA-C	0.097	0.042	0.02231	T	C
rs10946992	B	HLA-C	0.066	0.091	0.4708	T	C
rs6913659	B	HLA-C	0.195	0.125	0.1192	C	T
rs3117193	B	HLA-C	-0.11	0.034	0.001158	T	C
rs1535039	B	HLA-C	-0.577	0.053	3.104e-26	T	C
rs16894919	B	HLA-C	0.091	0.088	0.2983	G	T
rs60194987	B	HLA-C	0.073	0.091	0.4193	C	T
rs7738722	B	HLA-C	0.06	0.09	0.5103	A	G
rs7739243	B	HLA-C	0.06	0.09	0.5103	A	G
rs16894932	B	HLA-C	0.06	0.09	0.5103	A	G
rs2523443	B	HLA-C	-0.577	0.053	3.104e-26	C	A
rs6906897	B	HLA-C	0.06	0.09	0.5103	C	T
rs2523442	B	HLA-C	-0.014	0.04	0.7259	T	C
rs72831442	B	HLA-C	0.276	0.065	2.275e-05	A	G
rs3094574	B	HLA-C	-0.109	0.034	0.001238	A	G
rs9257863	B	HLA-C	0.106	0.046	0.02057	T	G
rs3117194	B	HLA-C	-0.113	0.034	0.0008508	T	C
rs2021729	B	HLA-C	-0.01	0.039	0.8036	G	A
rs2073148	B	HLA-C	0.133	0.087	0.1285	T	C
rs1345228	B	HLA-C	0.122	0.045	0.007388	A	G
rs2107192	B	HLA-C	-0.01	0.039	0.8003	G	A
rs2107191	B	HLA-C	-0.113	0.034	0.0008333	C	T
rs4713226	B	HLA-C	0.128	0.057	0.02466	G	A
rs2746149	B	HLA-C	-0.538	0.052	7.31e-24	T	C
rs2206853	B	HLA-C	-0.566	0.053	1.32e-25	C	T
rs35724348	B	HLA-C	0.001	0.09	0.9867	G	A
rs16894948	B	HLA-C	0.133	0.087	0.1285	G	A
rs12206077	B	HLA-C	0.003	0.037	0.9353	G	A
rs2746150	B	HLA-C	-0.577	0.053	3.104e-26	C	T
rs2523444	B	HLA-C	0.15	0.072	0.03623	G	A
rs58211986	B	HLA-C	0.182	0.094	0.05309	T	G
rs7769924	B	HLA-C	0.182	0.094	0.05309	T	C
rs1233495	B	HLA-C	-0.182	0.038	1.885e-06	G	A
rs6925408	B	HLA-C	0.182	0.094	0.05309	A	G
rs3094573	B	HLA-C	-0.115	0.034	0.0006524	G	T
rs7771335	B	HLA-C	0.182	0.094	0.05309	A	G
rs2107189	B	HLA-C	0.182	0.094	0.05309	G	A
rs17415601	B	HLA-C	0.085	0.07	0.2267	A	G
rs10484547	B	HLA-C	0.155	0.096	0.1054	G	C
rs16894964	B	HLA-C	0.161	0.097	0.09856	T	C
rs1233494	B	HLA-C	-0.567	0.053	1.192e-25	T	C
rs2066951	B	HLA-C	0.182	0.094	0.05309	T	G
rs17184114	B	HLA-C	0.161	0.097	0.09856	A	G
rs1233493	B	HLA-C	-0.516	0.051	3.335e-23	A	G
rs1233492	B	HLA-C	-0.012	0.039	0.7662	A	G
rs3128844	B	HLA-C	-0.115	0.034	0.0006355	G	C
rs1233491	B	HLA-C	-0.577	0.053	3.104e-26	G	C
rs1233490	B	HLA-C	-0.013	0.039	0.7371	A	G
rs1233489	B	HLA-C	-0.577	0.053	3.104e-26	T	A
rs2746147	B	HLA-C	-0.011	0.039	0.7851	G	A
rs1345227	B	HLA-C	-0.115	0.034	0.000667	C	T
rs35634518	B	HLA-C	0	0.09	0.9962	G	A
rs1233487	B	HLA-C	-0.182	0.038	1.693e-06	A	G
rs9257873	B	HLA-C	0.104	0.046	0.02339	T	G
rs1233486	B	HLA-C	-0.006	0.039	0.8839	G	A
rs1234843	B	HLA-C	0.005	0.038	0.8985	T	C
rs1233485	B	HLA-C	0.018	0.037	0.6284	T	C
rs3131019	B	HLA-C	-0.129	0.034	0.0001281	C	A
rs757256	B	HLA-C	-0.189	0.033	9.847e-09	C	T
rs3130858	B	HLA-C	-0.249	0.082	0.002352	C	A
rs9257874	B	HLA-C	0.116	0.046	0.01201	C	T
rs3130860	B	HLA-C	-0.193	0.033	6.244e-09	C	A
rs734959	B	HLA-C	-0.127	0.034	0.0001695	G	A
rs734961	B	HLA-C	0.116	0.046	0.01206	G	T
rs734960	B	HLA-C	0.116	0.046	0.01206	C	T
rs1002187	B	HLA-C	-0.135	0.033	5.426e-05	G	C
rs1233482	B	HLA-C	-0.009	0.039	0.8178	C	A
rs3131020	B	HLA-C	-0.185	0.033	1.825e-08	C	T
rs3131021	B	HLA-C	-0.127	0.033	0.0001506	A	G
rs3128847	B	HLA-C	-0.267	0.049	4.673e-08	T	C
rs9257877	B	HLA-C	0.096	0.056	0.0844	G	T
rs3131022	B	HLA-C	-0.181	0.033	3.802e-08	C	G
rs1557820	B	HLA-C	-0.193	0.033	5.17e-09	C	T
rs1557819	B	HLA-C	-0.187	0.033	1.208e-08	A	C
rs4959120	B	HLA-C	0.126	0.058	0.02999	G	C
rs1233480	B	HLA-C	-0.514	0.049	1.822e-24	C	T
rs2107188	B	HLA-C	-0.201	0.033	1.075e-09	G	C
rs2158281	B	HLA-C	-0.19	0.033	7.945e-09	C	G
rs1233478	B	HLA-C	-0.31	0.041	1.251e-13	G	T
rs2285792	B	HLA-C	0.12	0.046	0.009587	A	G
rs2285791	B	HLA-C	0.111	0.046	0.01588	C	T
rs1010408	B	HLA-C	-0.189	0.033	7.663e-09	T	A
rs3094572	B	HLA-C	-0.133	0.034	8.253e-05	T	C
rs1010409	B	HLA-C	-0.189	0.033	7.659e-09	G	A
rs1362075	B	HLA-C	-0.133	0.034	8.052e-05	A	G
rs17184164	B	HLA-C	0.082	0.07	0.2409	A	T
rs2523433	B	HLA-C	0.002	0.039	0.9537	C	T
rs3130852	B	HLA-C	-0.133	0.034	8.052e-05	A	G
rs1592412	B	HLA-C	-0.136	0.034	5.809e-05	T	G
rs1592411	B	HLA-C	-0.195	0.033	3.168e-09	C	T
rs1592410	B	HLA-C	-0.195	0.033	3.168e-09	C	T
rs1015869	B	HLA-C	-0.195	0.033	3.152e-09	G	A
rs9257887	B	HLA-C	0.119	0.045	0.007791	G	A
rs1015868	B	HLA-C	-0.195	0.033	3.137e-09	C	T
rs2189372	B	HLA-C	-0.19	0.033	7.382e-09	A	G
rs2859876	B	HLA-C	-0.193	0.033	4.451e-09	G	C
rs3094565	B	HLA-C	-0.19	0.033	7.436e-09	G	A
rs9257888	B	HLA-C	0.116	0.045	0.009818	C	T
rs3094564	B	HLA-C	-0.132	0.034	9.782e-05	C	T
rs9257890	B	HLA-C	0.124	0.046	0.007308	C	T
rs2523430	B	HLA-C	0.083	0.033	0.01137	G	A
rs2745400	B	HLA-C	-0.116	0.033	0.0003961	A	G
rs2523429	B	HLA-C	-0.112	0.033	0.0006167	G	T
rs2745401	B	HLA-C	-0.132	0.033	7.834e-05	A	G
rs1419644	B	HLA-C	0.147	0.097	0.1284	A	T
rs724078	B	HLA-C	0.027	0.035	0.4526	G	A
rs969931	B	HLA-C	-0.11	0.033	0.0007843	T	G
rs6933331	B	HLA-C	0.18	0.128	0.1615	G	A
rs2745406	B	HLA-C	-0.114	0.033	0.0004925	T	C
rs6939431	B	HLA-C	0.116	0.123	0.3497	G	A
rs1233427	B	HLA-C	-0.137	0.033	3.951e-05	C	T
rs9501677	B	HLA-C	0.159	0.09	0.07655	G	A
rs1233426	B	HLA-C	-0.137	0.033	3.951e-05	C	T
rs1233425	B	HLA-C	-0.108	0.033	0.000984	G	C
rs362546	B	HLA-C	-0.135	0.033	4.997e-05	T	C
rs909968	B	HLA-C	-0.141	0.033	2.116e-05	C	T
rs909967	B	HLA-C	-0.108	0.033	0.000984	T	C
rs886381	B	HLA-C	-0.003	0.039	0.9412	C	T
rs1233422	B	HLA-C	-0.135	0.033	4.997e-05	T	C
rs9468551	B	HLA-C	0.171	0.089	0.05583	C	T
rs9968	B	HLA-C	-0.128	0.033	8.394e-05	C	G
rs1233421	B	HLA-C	-0.121	0.033	0.0002124	C	A
rs1233420	B	HLA-C	-0.096	0.032	0.003135	A	G
rs2223611	B	HLA-C	-0.114	0.032	0.0004292	G	A
rs419957	B	HLA-C	-0.13	0.033	6.672e-05	G	C
rs414282	B	HLA-C	-0.136	0.033	4.618e-05	T	C
rs362514	B	HLA-C	-0.114	0.032	0.0004292	C	T
rs446198	B	HLA-C	-0.13	0.033	6.672e-05	C	T
rs6931702	B	HLA-C	0.205	0.127	0.1065	G	A
rs414390	B	HLA-C	-0.096	0.032	0.003141	G	A
rs362540	B	HLA-C	-0.101	0.032	0.001927	G	A
rs3025657	B	HLA-C	0.205	0.127	0.1065	A	C
rs2534795	B	HLA-C	-0.003	0.039	0.944	C	T
rs60219685	B	HLA-C	0.205	0.127	0.1065	A	G
rs1233417	B	HLA-C	-0.166	0.038	1.517e-05	C	T
rs3130856	B	HLA-C	-0.158	0.04	7.055e-05	T	C
rs426595	B	HLA-C	-0.136	0.032	2.719e-05	G	A
rs1233413	B	HLA-C	-0.103	0.032	0.001499	A	G
rs407161	B	HLA-C	-0.111	0.032	0.0006266	A	G
rs398616	B	HLA-C	-0.136	0.032	2.719e-05	C	T
rs73402788	B	HLA-C	0.205	0.127	0.1065	T	C
rs3094575	B	HLA-C	-0.169	0.038	1.198e-05	T	C
rs387659	B	HLA-C	-0.117	0.032	0.0002778	A	G
rs3094576	B	HLA-C	-0.186	0.048	0.0001206	A	C
rs376681	B	HLA-C	-0.137	0.032	2.644e-05	A	G
rs365488	B	HLA-C	-0.105	0.032	0.001216	A	G
rs2745411	B	HLA-C	-0.118	0.033	0.0003578	G	A
rs417374	B	HLA-C	-0.105	0.032	0.001216	C	T
rs9368606	B	HLA-C	0.134	0.043	0.001948	A	C
rs399166	B	HLA-C	0.139	0.033	2.161e-05	C	A
rs453658	B	HLA-C	0.139	0.033	2.161e-05	G	A
rs11724	B	HLA-C	0.139	0.033	2.161e-05	C	G
rs389419	B	HLA-C	-0.582	0.052	3.585e-27	C	T
rs378956	B	HLA-C	0.104	0.033	0.001449	T	C
rs444013	B	HLA-C	0.139	0.033	2.161e-05	G	C
rs2076485	B	HLA-C	-0.002	0.039	0.9569	A	G
rs404240	B	HLA-C	-0.582	0.052	3.509e-27	A	G
rs2534790	B	HLA-C	-0.002	0.039	0.9569	G	T
rs362536	B	HLA-C	0.106	0.032	0.001134	T	C
rs64036	B	HLA-C	0.175	0.088	0.0467	C	A
rs362513	B	HLA-C	0.146	0.033	1.081e-05	G	A
rs362533	B	HLA-C	0.189	0.082	0.02117	G	C
rs995185	B	HLA-C	0.154	0.039	7.806e-05	A	T
rs362532	B	HLA-C	0.164	0.107	0.1256	A	G
rs362531	B	HLA-C	0.262	0.113	0.02132	G	A
rs362512	B	HLA-C	0.102	0.033	0.001687	A	G
rs362511	B	HLA-C	0.126	0.042	0.002644	A	G
rs362529	B	HLA-C	0.158	0.046	0.0006067	C	T
rs459970	B	HLA-C	0.056	0.065	0.3882	G	A
rs362527	B	HLA-C	0	0.077	0.998	A	G
rs388234	B	HLA-C	0.161	0.035	4.609e-06	T	C
rs3094577	B	HLA-C	-0.09	0.034	0.008203	A	G
rs3117072	B	HLA-C	-0.089	0.034	0.008995	T	C
rs12525160	B	HLA-C	0.173	0.044	9.713e-05	G	A
rs4449657	B	HLA-C	0.172	0.044	0.0001038	T	C
rs1119080	B	HLA-C	0.158	0.035	6.504e-06	A	G
rs1119079	B	HLA-C	0.159	0.035	5.59e-06	T	C
rs1235162	B	HLA-C	-0.606	0.052	7.723e-30	A	G
rs1233400	B	HLA-C	0.071	0.048	0.1365	G	A
rs1003582	B	HLA-C	0.133	0.033	5.101e-05	C	G
rs1233399	B	HLA-C	0.05	0.043	0.2446	G	A
rs3025652	B	HLA-C	0.172	0.044	0.0001041	G	A
rs3025651	B	HLA-C	0.182	0.075	0.01595	T	G
rs28986293	B	HLA-C	0.172	0.044	0.0001041	C	T
rs1003581	B	HLA-C	0.198	0.044	6.464e-06	G	A
rs982558	B	HLA-C	-0.02	0.048	0.6846	G	A
rs362510	B	HLA-C	0.049	0.043	0.2564	C	T
rs362509	B	HLA-C	0.159	0.035	5.816e-06	A	T
rs3025650	B	HLA-C	0.199	0.072	0.005456	T	C
rs362525	B	HLA-C	0.162	0.044	0.000245	T	G
rs12528017	B	HLA-C	0.131	0.066	0.0469	A	C
rs3117073	B	HLA-C	0	0.037	0.9969	G	A
rs362522	B	HLA-C	0.058	0.039	0.1356	C	T
rs362523	B	HLA-C	0.086	0.046	0.06289	G	A
rs34927823	B	HLA-C	0.074	0.049	0.1272	C	G
rs1233397	B	HLA-C	0.131	0.04	0.0009979	A	G
rs28986296	B	HLA-C	0.139	0.067	0.03681	A	G
rs1233396	B	HLA-C	-0.51	0.048	3.358e-25	G	A
rs926552	B	HLA-C	-0.51	0.048	6.108e-25	G	A
rs9257921	B	HLA-C	0.138	0.077	0.07349	T	C
rs6936331	B	HLA-C	0.218	0.09	0.01563	C	T
rs1233394	B	HLA-C	0.104	0.049	0.03544	C	A
rs12530421	B	HLA-C	0.177	0.066	0.007004	A	C
rs28359960	B	HLA-C	-0.027	0.083	0.7451	C	T
rs1233392	B	HLA-C	0.104	0.049	0.03544	G	A
rs1233391	B	HLA-C	0.153	0.041	0.0001971	T	C
rs28986300	B	HLA-C	0.21	0.064	0.001155	A	G
rs1233390	B	HLA-C	0.116	0.049	0.01827	G	A
rs1233389	B	HLA-C	0.116	0.049	0.01827	G	T
rs115090910	B	HLA-C	0.308	0.106	0.003851	G	A
rs1233388	B	HLA-C	0.154	0.041	0.0001772	A	G
rs17184367	B	HLA-C	0.069	0.039	0.07383	A	G
rs3095275	B	HLA-C	0.043	0.043	0.317	A	G
rs2235698	B	HLA-C	0.07	0.039	0.07202	A	G
rs362521	B	HLA-C	0.14	0.067	0.03619	C	T
rs1233386	B	HLA-C	0.105	0.049	0.03455	C	T
rs362520	B	HLA-C	0.183	0.082	0.02562	A	G
rs1233384	B	HLA-C	0.105	0.049	0.03455	C	T
rs28359962	B	HLA-C	-0.028	0.083	0.7378	G	T
rs17508548	B	HLA-C	0.209	0.048	1.418e-05	T	G
rs28893513	B	HLA-C	0.209	0.048	1.418e-05	A	G
rs3095273	B	HLA-C	0.007	0.037	0.8509	A	G
rs3025646	B	HLA-C	0.165	0.065	0.01163	T	C
rs28986305	B	HLA-C	0.169	0.065	0.009523	A	G
rs28986306	B	HLA-C	0.165	0.065	0.01163	C	A
rs3025645	B	HLA-C	0.169	0.065	0.009523	T	A
rs362518	B	HLA-C	0.209	0.048	1.418e-05	T	C
rs3025643	B	HLA-C	-0.003	0.036	0.9319	A	G
rs3025640	B	HLA-C	0.037	0.081	0.6463	C	T
rs2267633	B	HLA-C	0.209	0.048	1.418e-05	A	G
rs2076483	B	HLA-C	0.209	0.048	1.418e-05	A	G
rs10946999	B	HLA-C	-0.008	0.054	0.8772	G	T
rs740884	B	HLA-C	0.071	0.076	0.3545	C	T
rs29267	B	HLA-C	0.209	0.048	1.418e-05	G	A
rs740883	B	HLA-C	0.135	0.055	0.01341	A	T
rs740882	B	HLA-C	0.135	0.055	0.01341	C	T
rs881284	B	HLA-C	0.135	0.055	0.01341	C	T
rs29261	B	HLA-C	0.135	0.055	0.01341	A	G
rs29230	B	HLA-C	0.164	0.043	0.0001359	A	G
rs29263	B	HLA-C	0.135	0.055	0.01341	G	A
rs29262	B	HLA-C	0.135	0.055	0.01341	A	G
rs29258	B	HLA-C	0.135	0.055	0.01341	C	T
rs29259	B	HLA-C	0.164	0.043	0.0001359	A	G
rs29257	B	HLA-C	0.135	0.055	0.01341	A	G
rs28359965	B	HLA-C	-0.028	0.083	0.7377	G	C
rs29255	B	HLA-C	0.14	0.066	0.03443	A	C
rs28359967	B	HLA-C	0.135	0.055	0.01341	G	T
rs29253	B	HLA-C	0.135	0.055	0.01341	A	G
rs29227	B	HLA-C	0.135	0.055	0.01341	G	T
rs29226	B	HLA-C	0.135	0.055	0.01341	T	G
rs29225	B	HLA-C	0.135	0.055	0.01341	A	G
rs17854217	B	HLA-C	0.135	0.055	0.01341	A	G
rs3025632	B	HLA-C	-0.01	0.082	0.8988	C	T
rs28359968	B	HLA-C	-0.01	0.082	0.8988	T	A
rs28359971	B	HLA-C	0.135	0.055	0.01341	A	C
rs16867690	B	HLA-C	0.135	0.055	0.01341	C	T
rs28359975	B	HLA-C	0.135	0.055	0.01341	A	G
rs41291766	B	HLA-C	0.14	0.066	0.03443	C	T
rs6919973	B	HLA-C	0.135	0.055	0.01341	C	T
rs29246	B	HLA-C	-0.01	0.082	0.9002	A	G
rs29223	B	HLA-C	0.135	0.055	0.01341	A	C
rs29221	B	HLA-C	0.062	0.039	0.1104	C	G
rs29220	B	HLA-C	0.09	0.037	0.01618	C	G
rs3025629	B	HLA-C	-0.017	0.084	0.8441	A	T
rs3828923	B	HLA-C	0.142	0.068	0.03805	C	T
rs29222	B	HLA-C	0.141	0.055	0.01004	A	C
rs2267635	B	HLA-C	0.14	0.066	0.03443	T	C
rs28359982	B	HLA-C	0.135	0.055	0.01341	T	C
rs17178014	B	HLA-C	0.135	0.055	0.01366	T	G
rs715044	B	HLA-C	0.14	0.066	0.03443	G	T
rs41291770	B	HLA-C	0.201	0.048	3.098e-05	T	C
rs2021749	B	HLA-C	0.133	0.054	0.01504	G	A
rs29243	B	HLA-C	0.126	0.136	0.3519	G	A
rs1805056	B	HLA-C	-0.006	0.081	0.9425	G	A
rs3129081	B	HLA-C	0.038	0.045	0.3948	C	T
rs444189	B	HLA-C	-0.152	0.033	4.755e-06	T	G
rs3095266	B	HLA-C	-0.283	0.04	4.495e-12	G	A
rs6928280	B	HLA-C	-0.018	0.082	0.8269	A	G
rs29218	B	HLA-C	-0.284	0.04	1.469e-12	A	G
rs29240	B	HLA-C	0.031	0.084	0.7113	A	G
rs3025623	B	HLA-C	0.031	0.084	0.7113	G	A
rs29238	B	HLA-C	0.031	0.084	0.7113	A	C
rs1233375	B	HLA-C	0.077	0.039	0.0504	C	T
rs1233374	B	HLA-C	0.116	0.053	0.02803	T	C
rs9257927	B	HLA-C	0.111	0.106	0.2942	C	G
rs3117289	B	HLA-C	-0.283	0.04	4.735e-12	A	G
rs29273	B	HLA-C	0.104	0.044	0.01818	G	C
rs29233	B	HLA-C	0.214	0.066	0.001198	C	G
rs29232	B	HLA-C	0.121	0.034	0.0004594	C	T
rs3131854	B	HLA-C	-0.012	0.041	0.7733	T	C
rs3130249	B	HLA-C	-0.292	0.04	1.02e-12	G	T
rs9257928	B	HLA-C	0.129	0.044	0.003664	C	T
rs3129073	B	HLA-C	-0.292	0.04	1.094e-12	A	G
rs439812	B	HLA-C	0.077	0.039	0.05046	T	C
rs29270	B	HLA-C	0.099	0.073	0.1761	T	C
rs29269	B	HLA-C	0.104	0.044	0.01786	C	T
rs29272	B	HLA-C	0.043	0.078	0.5783	G	T
rs29231	B	HLA-C	0.102	0.043	0.01863	C	T
rs29254	B	HLA-C	0.214	0.066	0.001213	T	C
rs29228	B	HLA-C	-0.291	0.04	1.311e-12	G	A
rs29235	B	HLA-C	0.047	0.081	0.567	T	C
rs29234	B	HLA-C	0.047	0.077	0.5377	A	C
rs9468571	B	HLA-C	0.047	0.077	0.5377	T	C
rs3130250	B	HLA-C	0.043	0.046	0.3559	A	G
rs9461541	B	HLA-C	0.047	0.077	0.5377	A	G
rs2252711	B	HLA-C	0.079	0.039	0.04511	T	C
rs9257932	B	HLA-C	0.003	0.105	0.9804	T	C
rs16895223	B	HLA-C	0.119	0.046	0.01044	C	G
rs386442913	B	HLA-C	0.257	0.093	0.005883	C	T
rs3135050	B	HLA-C	0.038	0.045	0.4069	T	C
rs2535260	B	HLA-C	0.101	0.042	0.0163	C	G
rs3117286	B	HLA-C	0.008	0.101	0.9358	T	C
rs2857783	B	HLA-C	0.004	0.118	0.9725	T	C
rs2535256	B	HLA-C	0.004	0.118	0.9725	A	C
rs2535255	B	HLA-C	0.004	0.118	0.9725	G	A
rs3130252	B	HLA-C	0.035	0.045	0.4372	C	T
rs2256266	B	HLA-C	0.077	0.039	0.05058	C	T
rs2857784	B	HLA-C	0.004	0.118	0.9725	G	A
rs6905408	B	HLA-C	0.119	0.097	0.2216	C	T
rs2857766	B	HLA-C	0.077	0.039	0.05073	G	C
rs3130253	B	HLA-C	0.134	0.06	0.02562	A	G
rs2857767	B	HLA-C	0.015	0.103	0.8811	C	G
rs2535250	B	HLA-C	0.015	0.103	0.8811	G	A
rs2857768	B	HLA-C	0.004	0.118	0.9725	T	C
rs2535249	B	HLA-C	0.052	0.096	0.5865	A	G
rs2857770	B	HLA-C	0.015	0.103	0.8811	C	T
rs2535248	B	HLA-C	0.015	0.103	0.8811	A	G
rs2857771	B	HLA-C	0.015	0.103	0.8811	T	C
rs2071652	B	HLA-C	0.119	0.097	0.2217	C	T
rs1318631	B	HLA-C	0.072	0.039	0.06583	G	A
rs926827	B	HLA-C	0.037	0.119	0.7565	C	T
rs2071653	B	HLA-C	-0.005	0.041	0.8954	T	C
rs926828	B	HLA-C	0.037	0.119	0.7565	G	A
rs9257936	B	HLA-C	0.077	0.054	0.1519	C	T
rs2535241	B	HLA-C	0.037	0.119	0.7565	T	A
rs61730330	B	HLA-C	0.213	0.08	0.00768	G	A
rs2747419	B	HLA-C	0.022	0.117	0.8484	G	T
rs9257940	B	HLA-C	0.119	0.097	0.2228	A	G
rs378596	B	HLA-C	0.004	0.118	0.9725	A	C
rs375984	B	HLA-C	-0.264	0.039	1.459e-11	C	T
rs2535238	B	HLA-C	-0.264	0.039	1.459e-11	C	A
rs2747421	B	HLA-C	-0.264	0.039	1.459e-11	G	C
rs387603	B	HLA-C	0.004	0.118	0.9725	C	A
rs3129063	B	HLA-C	-0.286	0.04	1.624e-12	C	A
rs387642	B	HLA-C	-0.272	0.039	4.944e-12	C	T
rs396660	B	HLA-C	-0.145	0.035	3.546e-05	C	T
rs445150	B	HLA-C	-0.145	0.035	3.546e-05	T	C
rs3870968	B	HLA-C	0.209	0.066	0.001624	G	T
rs417764	B	HLA-C	-0.264	0.039	1.458e-11	G	A
rs2747429	B	HLA-C	-0.264	0.039	1.459e-11	T	C
rs3129057	B	HLA-C	-0.045	0.033	0.178	C	T
rs2747430	B	HLA-C	-0.145	0.035	3.546e-05	G	A
rs3129054	B	HLA-C	0.169	0.036	3.076e-06	C	T
rs3129051	B	HLA-C	0.004	0.118	0.9725	T	A
rs398931	B	HLA-C	0.004	0.118	0.9725	G	C
rs423281	B	HLA-C	0.004	0.118	0.9725	G	A
rs385743	B	HLA-C	0.004	0.118	0.9725	C	T
rs2535236	B	HLA-C	0.167	0.036	4.677e-06	C	T
rs2747436	B	HLA-C	0.168	0.036	3.821e-06	T	C
rs2747437	B	HLA-C	-0.005	0.117	0.9689	G	T
rs3117292	B	HLA-C	0.159	0.035	5.985e-06	A	G
rs9257985	B	HLA-C	0.111	0.084	0.1893	A	G
rs9257986	B	HLA-C	0.118	0.097	0.2238	C	G
rs2747439	B	HLA-C	0.004	0.118	0.9725	A	T
rs3129045	B	HLA-C	0.163	0.036	5.373e-06	C	A
rs3095288	B	HLA-C	0.163	0.036	5.373e-06	T	C
rs2747442	B	HLA-C	0.169	0.036	3.515e-06	A	G
rs2747443	B	HLA-C	0.168	0.036	3.821e-06	A	G
rs2747444	B	HLA-C	0.004	0.118	0.9725	T	G
rs3117294	B	HLA-C	0.163	0.036	4.953e-06	T	G
rs2747445	B	HLA-C	0.037	0.119	0.7565	C	A
rs3117299	B	HLA-C	-0.286	0.039	6.784e-13	A	C
rs3095286	B	HLA-C	0.169	0.036	3.515e-06	C	T
rs3095285	B	HLA-C	0.001	0.043	0.99	T	C
rs2747450	B	HLA-C	0.004	0.118	0.9725	A	G
rs4959123	B	HLA-C	0.08	0.039	0.04048	T	A
rs3117300	B	HLA-C	0.004	0.118	0.9725	G	A
rs3117301	B	HLA-C	-0.265	0.038	6.391e-12	C	T
rs3117302	B	HLA-C	0.004	0.118	0.9725	C	T
rs2747451	B	HLA-C	0.118	0.039	0.002236	A	G
rs2747452	B	HLA-C	0.004	0.118	0.9725	A	G
rs2747453	B	HLA-C	0.117	0.044	0.008422	T	C
rs2747454	B	HLA-C	0.118	0.04	0.002927	G	A
rs2747455	B	HLA-C	0.109	0.044	0.01415	G	A
rs2535232	B	HLA-C	0.004	0.118	0.9725	T	C
rs2747456	B	HLA-C	-0.265	0.038	6.391e-12	T	G
rs2747457	B	HLA-C	-0.265	0.038	6.391e-12	T	G
rs2747458	B	HLA-C	0.004	0.118	0.9725	A	G
rs2747459	B	HLA-C	0.004	0.118	0.9725	A	G
rs2747460	B	HLA-C	-0.265	0.038	6.391e-12	C	T
rs2747464	B	HLA-C	0.004	0.118	0.9725	C	A
rs2747466	B	HLA-C	0.004	0.118	0.9725	A	G
rs3129039	B	HLA-C	-0.286	0.039	6.694e-13	G	A
rs3117317	B	HLA-C	-0.053	0.033	0.1093	A	G
rs2079895	B	HLA-C	0.119	0.04	0.00294	C	A
rs2894113	B	HLA-C	-0.055	0.033	0.09653	A	T
rs3094736	B	HLA-C	-0.055	0.033	0.09653	T	A
rs3129029	B	HLA-C	-0.002	0.043	0.9548	G	T
rs3131888	B	HLA-C	-0.126	0.033	0.0001287	T	C
rs3129090	B	HLA-C	0.117	0.044	0.008422	C	T
rs3116807	B	HLA-C	-0.059	0.033	0.07315	A	G
rs386579911	B	HLA-C	0.151	0.037	4.943e-05	G	A
rs3129087	B	HLA-C	0.108	0.044	0.01389	C	T
rs3131887	B	HLA-C	0.12	0.039	0.001883	T	G
rs3131886	B	HLA-C	-0.126	0.033	0.0001355	T	C
rs3131879	B	HLA-C	0.108	0.044	0.01343	A	C
rs3116806	B	HLA-C	-0.126	0.033	0.0001327	A	C
rs3131875	B	HLA-C	-0.138	0.033	4.293e-05	T	C
rs3129080	B	HLA-C	-0.126	0.033	0.0001317	G	A
rs9258074	B	HLA-C	-0.25	0.037	3.273e-11	T	C
rs7776082	B	HLA-C	-0.127	0.033	0.0001205	G	A
rs9258089	B	HLA-C	-0.127	0.033	0.0001155	G	A
rs3116802	B	HLA-C	-0.251	0.037	2.87e-11	A	G
rs9258093	B	HLA-C	0.108	0.044	0.01343	A	G
rs9258094	B	HLA-C	0.108	0.044	0.01343	C	G
rs3129070	B	HLA-C	-0.251	0.037	2.87e-11	C	T
rs3129066	B	HLA-C	-0.251	0.037	2.87e-11	A	G
rs3131873	B	HLA-C	-0.251	0.037	2.87e-11	T	A
rs9258102	B	HLA-C	0.108	0.044	0.01343	T	C
rs9258103	B	HLA-C	-0.253	0.037	2.01e-11	C	T
rs3116799	B	HLA-C	-0.265	0.038	7.637e-12	T	G
rs3129064	B	HLA-C	-0.127	0.033	0.0001132	C	T
rs2158290	B	HLA-C	-0.251	0.037	2.87e-11	C	T
rs9258114	B	HLA-C	0.108	0.044	0.01343	C	A
rs6911622	B	HLA-C	0.099	0.072	0.1684	C	T
rs2107203	B	HLA-C	-0.251	0.037	2.87e-11	G	A
rs3131871	B	HLA-C	-0.251	0.037	2.87e-11	T	C
rs3131870	B	HLA-C	-0.251	0.037	2.87e-11	G	T
rs6456990	B	HLA-C	0.108	0.044	0.01343	T	C
rs3129056	B	HLA-C	-0.251	0.037	2.87e-11	A	G
rs3129055	B	HLA-C	-0.251	0.037	2.87e-11	A	G
rs12661228	B	HLA-C	0.087	0.039	0.02455	C	T
rs3129052	B	HLA-C	-0.076	0.035	0.02909	A	G
rs6456993	B	HLA-C	0.108	0.044	0.01343	G	A
rs9468589	B	HLA-C	0.174	0.048	0.0003328	G	T
rs9258117	B	HLA-C	0.123	0.044	0.005474	C	T
rs3131866	B	HLA-C	-0.251	0.037	2.87e-11	G	A
rs35471702	B	HLA-C	0.08	0.039	0.04048	C	A
rs3116798	B	HLA-C	0.016	0.042	0.6917	C	T
rs3131865	B	HLA-C	-0.232	0.037	6.053e-10	G	C
rs3116797	B	HLA-C	-0.049	0.038	0.1885	C	G
rs17184633	B	HLA-C	0.004	0.118	0.9725	C	T
rs576102461	B	HLA-C	-0.043	0.037	0.2504	T	C
rs3094727	B	HLA-C	-0.047	0.037	0.2122	T	C
rs2394659	B	HLA-C	-0.06	0.037	0.1029	T	G
rs2394660	B	HLA-C	-0.06	0.037	0.1029	A	G
rs3116795	B	HLA-C	-0.06	0.037	0.1029	T	C
rs3116794	B	HLA-C	-0.06	0.037	0.1029	C	T
rs3116793	B	HLA-C	-0.06	0.037	0.1029	C	T
rs3116791	B	HLA-C	-0.06	0.037	0.1029	C	T
rs3131863	B	HLA-C	-0.06	0.037	0.1029	G	A
rs3094725	B	HLA-C	-0.287	0.039	4.926e-13	T	C
rs11962017	B	HLA-C	0.104	0.072	0.1467	G	A
rs3116789	B	HLA-C	-0.06	0.037	0.1029	C	T
rs3116788	B	HLA-C	-0.06	0.037	0.1029	C	T
rs3094724	B	HLA-C	-0.291	0.039	2.707e-13	A	G
rs1476573	B	HLA-C	-0.06	0.037	0.1029	A	G
rs1476572	B	HLA-C	-0.06	0.037	0.1029	G	T
rs1610585	B	HLA-C	-0.06	0.037	0.1029	C	G
rs1610586	B	HLA-C	-0.06	0.037	0.1029	T	C
rs6457009	B	HLA-C	0.143	0.033	1.697e-05	G	A
rs1610587	B	HLA-C	-0.06	0.037	0.1029	A	C
rs9258127	B	HLA-C	0.114	0.045	0.01148	T	C
rs7762253	B	HLA-C	0.142	0.033	1.778e-05	C	T
rs3871467	B	HLA-C	0.142	0.033	1.996e-05	G	A
rs1610589	B	HLA-C	-0.265	0.038	7.663e-12	G	A
rs1610590	B	HLA-C	-0.06	0.037	0.1029	T	C
rs3871468	B	HLA-C	0.08	0.039	0.04048	T	C
rs9258130	B	HLA-C	0.184	0.121	0.1271	G	A
rs1610591	B	HLA-C	0.032	0.041	0.4361	A	G
rs1610742	B	HLA-C	-0.265	0.038	7.663e-12	T	C
rs1610744	B	HLA-C	-0.265	0.038	7.663e-12	T	C
rs4098873	B	HLA-C	0.004	0.118	0.9725	C	T
rs9258131	B	HLA-C	0.115	0.045	0.01038	G	A
rs1610593	B	HLA-C	-0.058	0.037	0.1112	A	G
rs1610594	B	HLA-C	-0.058	0.037	0.1124	C	T
rs61524015	B	HLA-C	0.026	0.121	0.8297	T	A
rs1610745	B	HLA-C	-0.058	0.037	0.1127	G	T
rs1611360	B	HLA-C	-0.058	0.037	0.1135	G	A
rs1611363	B	HLA-C	-0.058	0.037	0.1135	C	T
rs1611364	B	HLA-C	0.034	0.041	0.4052	T	C
rs1611365	B	HLA-C	-0.058	0.037	0.1137	A	G
rs1611369	B	HLA-C	-0.058	0.037	0.1142	G	A
rs1611370	B	HLA-C	-0.058	0.037	0.1145	G	T
rs1611372	B	HLA-C	-0.058	0.037	0.1147	A	G
rs1611373	B	HLA-C	-0.058	0.037	0.1149	T	G
rs528375841	B	HLA-C	-0.058	0.037	0.1154	T	C
rs561532787	B	HLA-C	-0.058	0.037	0.1155	G	A
rs548251266	B	HLA-C	-0.058	0.037	0.1157	C	T
rs570138622	B	HLA-C	0.184	0.121	0.1271	G	C
rs568634144	B	HLA-C	-0.056	0.037	0.127	G	C
rs562581982	B	HLA-C	-0.057	0.037	0.1177	A	G
rs531031876	B	HLA-C	-0.059	0.037	0.11	A	G
rs386539762	B	HLA-C	0.019	0.043	0.6681	T	C
rs533550179	B	HLA-C	-0.265	0.038	7.663e-12	C	T
rs386568926	B	HLA-C	-0.059	0.037	0.11	G	A
rs562682026	B	HLA-C	-0.057	0.037	0.1177	C	T
rs577795245	B	HLA-C	-0.059	0.037	0.1059	T	C
rs546242733	B	HLA-C	-0.057	0.037	0.1177	G	A
rs386568925	B	HLA-C	-0.057	0.037	0.1177	G	A
rs2735063	B	HLA-C	0.122	0.045	0.006517	G	A
rs386540038	B	HLA-C	-0.057	0.037	0.1177	G	A
rs554918340	B	HLA-C	-0.057	0.037	0.1175	A	T
rs2735062	B	HLA-C	0.143	0.033	1.518e-05	T	C
rs1627465	B	HLA-C	-0.057	0.037	0.1177	G	A
rs566241166	B	HLA-C	0.104	0.072	0.1469	C	T
rs2517913	B	HLA-C	0.115	0.045	0.009857	C	T
rs577078190	B	HLA-C	-0.261	0.038	1.445e-11	G	A
rs559554484	B	HLA-C	0.142	0.033	1.898e-05	C	T
rs544864228	B	HLA-C	-0.265	0.038	7.663e-12	T	C
rs563046682	B	HLA-C	0.261	0.092	0.004881	T	C
rs386540125	B	HLA-C	0.056	0.043	0.1989	C	T
rs2517911	B	HLA-C	-0.215	0.038	1.419e-08	T	C
rs1632960	B	HLA-C	-0.215	0.038	1.419e-08	G	A
rs7759272	B	HLA-C	0.143	0.049	0.00369	T	C
rs2517910	B	HLA-C	0.205	0.033	9.467e-10	A	C
rs1632957	B	HLA-C	-0.215	0.038	1.419e-08	A	G
rs3757324	B	HLA-C	0.152	0.049	0.001939	G	T
rs9258170	B	HLA-C	0.143	0.049	0.00369	T	G
rs3998799	B	HLA-C	0.135	0.033	4.895e-05	C	G
rs1362126	B	HLA-C	0.135	0.033	4.895e-05	G	A
rs2076183	B	HLA-C	0.143	0.049	0.00369	G	A
rs9258186	B	HLA-C	0.143	0.049	0.00369	A	G
rs1736926	B	HLA-C	0.062	0.043	0.1524	A	G
rs2076177	B	HLA-C	0.143	0.049	0.00369	C	T
rs2235383	B	HLA-C	0.143	0.049	0.00369	A	G
rs1736922	B	HLA-C	-0.215	0.038	1.419e-08	C	T
rs2523405	B	HLA-C	0.134	0.033	4.633e-05	T	G
rs1628578	B	HLA-C	-0.215	0.038	1.419e-08	A	C
rs9258187	B	HLA-C	0.143	0.049	0.00369	T	G
rs2523404	B	HLA-C	0.136	0.033	3.811e-05	C	T
rs2735059	B	HLA-C	0.134	0.033	4.507e-05	G	A
rs2272874	B	HLA-C	0.143	0.049	0.00369	T	C
rs3736694	B	HLA-C	0.143	0.049	0.003695	A	C
rs2735058	B	HLA-C	0.071	0.052	0.1726	G	A
rs7742523	B	HLA-C	0.137	0.046	0.002921	G	A
rs2743925	B	HLA-C	0.101	0.043	0.0206	A	G
rs1611349	B	HLA-C	-0.039	0.037	0.2927	G	A
rs1611350	B	HLA-C	-0.174	0.036	1.247e-06	T	C
rs2523402	B	HLA-C	0.141	0.033	1.863e-05	T	C
rs6910733	B	HLA-C	0.146	0.049	0.00311	A	G
rs59144130	B	HLA-C	-0.029	0.118	0.8024	G	A
rs2743922	B	HLA-C	0.141	0.033	1.817e-05	G	T
rs2523400	B	HLA-C	0.206	0.032	3.35e-10	C	T
rs2523399	B	HLA-C	0.205	0.032	3.418e-10	C	T
rs1610601	B	HLA-C	-0.222	0.038	9.405e-09	C	A
rs2248693	B	HLA-C	0.071	0.043	0.09885	A	T
rs2735054	B	HLA-C	0.206	0.032	3.418e-10	G	A
rs9258201	B	HLA-C	0.053	0.076	0.4825	C	T
rs2735052	B	HLA-C	0.139	0.033	2.299e-05	G	A
rs7741597	B	HLA-C	0.15	0.05	0.002584	T	C
rs7773358	B	HLA-C	0.15	0.05	0.002584	C	T
rs7755571	B	HLA-C	0.15	0.05	0.002584	T	C
rs1610602	B	HLA-C	-0.207	0.037	1.852e-08	C	A
rs2844833	B	HLA-C	0.127	0.045	0.005087	C	G
rs2523395	B	HLA-C	0.139	0.033	2.299e-05	G	A
rs2394159	B	HLA-C	0.141	0.033	1.817e-05	A	G
rs2248927	B	HLA-C	0.205	0.032	3.418e-10	A	G
rs2394160	B	HLA-C	0.139	0.033	2.299e-05	A	G
rs9258205	B	HLA-C	0.15	0.05	0.002584	T	C
rs9258206	B	HLA-C	0.17	0.104	0.1018	G	A
rs2743919	B	HLA-C	0.139	0.033	2.299e-05	A	T
rs1736915	B	HLA-C	-0.207	0.037	1.852e-08	G	A
rs1736914	B	HLA-C	0.071	0.043	0.09885	T	G
rs1736913	B	HLA-C	-0.023	0.035	0.5104	T	C
rs9258207	B	HLA-C	0.15	0.05	0.002584	C	T
rs9258208	B	HLA-C	0.15	0.05	0.002584	C	T
rs2517944	B	HLA-C	0.139	0.033	2.299e-05	T	C
rs1633099	B	HLA-C	-0.207	0.037	1.852e-08	C	G
rs2517943	B	HLA-C	0.133	0.045	0.002951	T	C
rs2743918	B	HLA-C	0.141	0.033	1.817e-05	A	G
rs7751815	B	HLA-C	0.15	0.05	0.002584	C	T
rs2844832	B	HLA-C	0.139	0.033	2.299e-05	C	T
rs9258209	B	HLA-C	0.17	0.104	0.1018	C	T
rs2523393	B	HLA-C	0.139	0.033	2.299e-05	A	G
rs2735051	B	HLA-C	0.141	0.033	1.817e-05	G	A
rs1736911	B	HLA-C	0.07	0.045	0.1256	T	C
rs2523392	B	HLA-C	0.205	0.032	3.656e-10	A	G
rs1736910	B	HLA-C	0.071	0.043	0.09885	T	G
rs9258211	B	HLA-C	0.15	0.05	0.002584	G	A
rs2844831	B	HLA-C	0.139	0.033	2.386e-05	T	C
rs9258213	B	HLA-C	0.053	0.076	0.4824	T	C
rs929160	B	HLA-C	-0.207	0.037	1.852e-08	A	T
rs932338	B	HLA-C	0.071	0.043	0.09885	A	G
rs1633096	B	HLA-C	-0.215	0.037	7.781e-09	G	T
rs9258215	B	HLA-C	0.15	0.05	0.002584	A	G
rs9258217	B	HLA-C	0.15	0.05	0.002573	C	T
rs2523388	B	HLA-C	0.139	0.033	2.299e-05	G	A
rs9258218	B	HLA-C	0.15	0.05	0.002584	G	A
rs2523387	B	HLA-C	0.139	0.033	2.299e-05	G	A
rs1610603	B	HLA-C	0.071	0.043	0.09885	T	C
rs2517941	B	HLA-C	0.133	0.045	0.002951	C	G
rs1610604	B	HLA-C	0.071	0.043	0.09885	A	C
rs1610605	B	HLA-C	0.071	0.043	0.09885	C	T
rs574864134	B	HLA-C	0.139	0.033	2.299e-05	C	T
rs2743951	B	HLA-C	0.137	0.033	2.954e-05	C	T
rs2743950	B	HLA-C	0.133	0.045	0.002951	C	T
rs1610608	B	HLA-C	-0.207	0.037	1.991e-08	T	C
rs885943	B	HLA-C	-0.207	0.037	1.991e-08	C	T
rs2517938	B	HLA-C	0.149	0.044	0.0007238	T	C
rs909732	B	HLA-C	0.071	0.043	0.09885	A	G
rs730858	B	HLA-C	0.133	0.045	0.002951	G	A
rs4713240	B	HLA-C	0.09	0.038	0.01828	A	G
rs1610613	B	HLA-C	0.071	0.043	0.09885	T	C
rs9258220	B	HLA-C	0.053	0.076	0.4824	C	T
rs2523386	B	HLA-C	0.136	0.045	0.002854	G	A
rs2844846	B	HLA-C	0.141	0.033	1.817e-05	A	T
rs9258224	B	HLA-C	0.218	0.056	9.701e-05	G	A
rs9258225	B	HLA-C	0.214	0.054	9.243e-05	A	G
rs2844845	B	HLA-C	0.127	0.045	0.005087	T	A
rs9258226	B	HLA-C	0.181	0.05	0.0002841	C	G
rs2072894	B	HLA-C	0.219	0.054	5.976e-05	C	T
rs28359996	B	HLA-C	0.27	0.093	0.003531	C	T
rs2523385	B	HLA-C	0.133	0.045	0.00294	G	A
rs1633087	B	HLA-C	-0.104	0.033	0.001446	G	A
rs1737086	B	HLA-C	-0.104	0.033	0.001446	C	A
rs56211519	B	HLA-C	-0.029	0.118	0.8024	A	C
rs6901686	B	HLA-C	0.219	0.054	5.976e-05	G	A
rs1633086	B	HLA-C	-0.104	0.033	0.001446	G	A
rs9258241	B	HLA-C	0.219	0.054	5.972e-05	G	A
rs1633085	B	HLA-C	-0.027	0.033	0.414	T	C
rs1737085	B	HLA-C	-0.027	0.033	0.4127	T	G
rs114419664	B	HLA-C	-0.081	0.069	0.2405	G	C
rs1633082	B	HLA-C	-0.105	0.033	0.00129	C	T
rs9258243	B	HLA-C	0.07	0.045	0.1256	G	C
rs1737084	B	HLA-C	0.071	0.043	0.09885	T	A
rs12665401	B	HLA-C	0.135	0.035	0.0001085	T	C
rs1633080	B	HLA-C	-0.027	0.033	0.4127	C	T
rs733841	B	HLA-C	0.071	0.043	0.09885	T	C
rs3873230	B	HLA-C	-0.029	0.118	0.8024	G	A
rs733839	B	HLA-C	-0.105	0.033	0.00129	G	A
rs2517934	B	HLA-C	0.134	0.045	0.002734	T	C
rs1610736	B	HLA-C	-0.027	0.033	0.4127	C	T
rs1610621	B	HLA-C	-0.212	0.038	3.216e-08	G	A
rs909728	B	HLA-C	-0.027	0.033	0.4127	T	C
rs909726	B	HLA-C	0.071	0.043	0.09885	T	C
rs909725	B	HLA-C	0.071	0.043	0.09885	T	C
rs4713243	B	HLA-C	0.149	0.033	9.211e-06	C	G
rs4713244	B	HLA-C	0.087	0.038	0.02244	G	A
rs2394164	B	HLA-C	0.085	0.037	0.02157	G	C
rs9391630	B	HLA-C	0.082	0.04	0.04113	A	G
rs2735050	B	HLA-C	0.071	0.043	0.09885	T	C
rs9258258	B	HLA-C	0.218	0.056	0.0001004	A	T
rs9258259	B	HLA-C	0.218	0.056	0.0001004	A	T
rs9258260	B	HLA-C	0.218	0.056	0.0001004	C	T
rs1633076	B	HLA-C	0.071	0.043	0.09885	C	T
rs4947236	B	HLA-C	0.149	0.033	9.211e-06	T	C
rs1737081	B	HLA-C	0.075	0.043	0.08507	G	A
rs1633071	B	HLA-C	0.071	0.043	0.09885	T	C
rs1633070	B	HLA-C	0.068	0.043	0.1166	T	C
rs1633068	B	HLA-C	0.071	0.043	0.09885	T	C
rs1737079	B	HLA-C	0.071	0.043	0.09885	G	A
rs1737078	B	HLA-C	-0.099	0.033	0.002413	G	T
rs1737077	B	HLA-C	-0.214	0.037	1.383e-08	G	T
rs1737076	B	HLA-C	-0.099	0.033	0.002413	A	G
rs9258266	B	HLA-C	0.206	0.098	0.03562	C	T
rs1626636	B	HLA-C	0.071	0.043	0.09885	G	A
rs1633064	B	HLA-C	0.071	0.043	0.09885	A	G
rs1633063	B	HLA-C	-0.223	0.038	8.605e-09	C	T
rs6935107	B	HLA-C	-0.081	0.069	0.2405	C	T
rs1633062	B	HLA-C	0.071	0.043	0.09885	T	C
rs1633061	B	HLA-C	0.071	0.043	0.09885	C	T
rs1633059	B	HLA-C	-0.048	0.033	0.1388	C	T
rs1633057	B	HLA-C	0.071	0.043	0.09885	A	G
rs1737074	B	HLA-C	0.071	0.043	0.09885	G	C
rs1610627	B	HLA-C	0.071	0.043	0.09885	G	T
rs113795410	B	HLA-C	0.071	0.043	0.09885	C	A
rs1610727	B	HLA-C	0.071	0.043	0.09885	G	A
rs1610629	B	HLA-C	-0.225	0.038	6.144e-09	G	T
rs1610728	B	HLA-C	0.076	0.043	0.07884	A	C
rs73398036	B	HLA-C	-0.051	0.066	0.4394	A	G
rs9258273	B	HLA-C	0.206	0.098	0.03562	A	G
rs1610631	B	HLA-C	0.075	0.043	0.08567	C	G
rs9258274	B	HLA-C	0.228	0.054	3.188e-05	G	A
rs1633052	B	HLA-C	0.07	0.043	0.106	G	C
rs1611282	B	HLA-C	0.212	0.033	2.071e-10	G	T
rs9391660	B	HLA-C	0.088	0.038	0.01995	A	G
rs1633051	B	HLA-C	0.074	0.043	0.08672	G	A
rs1610633	B	HLA-C	-0.226	0.038	4.276e-09	G	A
rs1633050	B	HLA-C	0.071	0.043	0.09885	T	G
rs1737071	B	HLA-C	0.074	0.045	0.1019	T	C
rs9258275	B	HLA-C	0.15	0.033	8.357e-06	A	G
rs1633049	B	HLA-C	0.071	0.043	0.09885	G	A
rs1737070	B	HLA-C	0.071	0.043	0.09885	C	A
rs1633048	B	HLA-C	0.071	0.043	0.09885	A	G
rs1737069	B	HLA-C	-0.046	0.037	0.215	T	C
rs1737068	B	HLA-C	0.071	0.043	0.09885	C	A
rs1737066	B	HLA-C	0.071	0.043	0.09885	T	A
rs1737064	B	HLA-C	0.071	0.043	0.09885	C	A
rs1633046	B	HLA-C	0.071	0.043	0.09885	A	G
rs7759474	B	HLA-C	0.091	0.038	0.01643	C	T
rs1611285	B	HLA-C	0.141	0.045	0.001861	T	C
rs1633045	B	HLA-C	0.071	0.043	0.09885	G	A
rs1626392	B	HLA-C	0.023	0.04	0.575	T	C
rs1625636	B	HLA-C	0.072	0.043	0.09373	T	C
rs1633043	B	HLA-C	0.075	0.045	0.09821	A	G
rs422343	B	HLA-C	0.15	0.047	0.001291	G	A
rs1737063	B	HLA-C	-0.02	0.033	0.5422	T	C
rs370631	B	HLA-C	-0.228	0.037	1.056e-09	T	C
rs2246856	B	HLA-C	0.176	0.073	0.01577	C	G
rs1737060	B	HLA-C	0.066	0.043	0.1239	G	C
rs1633041	B	HLA-C	-0.202	0.035	6.42e-09	G	A
rs1737058	B	HLA-C	0.07	0.045	0.1246	G	C
rs2517931	B	HLA-C	0.147	0.033	1.313e-05	T	A
rs9258285	B	HLA-C	-0.023	0.054	0.6697	A	C
rs2735046	B	HLA-C	0.145	0.033	1.045e-05	G	A
rs34735344	B	HLA-C	-0.03	0.106	0.7753	T	C
rs36106954	B	HLA-C	-0.03	0.106	0.7753	A	C
rs35794939	B	HLA-C	-0.03	0.106	0.7753	A	G
rs36073133	B	HLA-C	-0.03	0.106	0.7753	G	A
rs73745406	B	HLA-C	-0.03	0.106	0.7753	T	C
rs1737049	B	HLA-C	-0.198	0.034	7.93e-09	A	G
rs3873238	B	HLA-C	-0.005	0.088	0.9588	C	T
rs9258288	B	HLA-C	-0.205	0.035	5.083e-09	C	A
rs74223633	B	HLA-C	-0.043	0.105	0.6812	T	C
rs9258293	B	HLA-C	0.1	0.073	0.1718	A	G
rs9258294	B	HLA-C	0.06	0.078	0.4456	G	A
rs1737045	B	HLA-C	-0.2	0.035	1.056e-08	T	C
rs1737043	B	HLA-C	-0.045	0.038	0.2285	T	C
rs1737041	B	HLA-C	-0.202	0.035	6.373e-09	C	A
rs1737040	B	HLA-C	-0.202	0.035	6.373e-09	T	C
rs1737038	B	HLA-C	-0.197	0.034	7.361e-09	T	C
rs17178602	B	HLA-C	0.001	0.115	0.9955	C	G
rs11753872	B	HLA-C	-0.03	0.106	0.7753	C	A
rs1737036	B	HLA-C	-0.198	0.034	7.308e-09	T	C
rs2247422	B	HLA-C	0.143	0.034	2.323e-05	G	A
rs1737031	B	HLA-C	-0.197	0.034	7.361e-09	C	T
rs1737030	B	HLA-C	-0.055	0.036	0.1267	A	G
rs6932033	B	HLA-C	-0.03	0.106	0.7753	A	G
rs1610634	B	HLA-C	-0.186	0.034	3.711e-08	T	C
rs1610726	B	HLA-C	-0.197	0.034	7.361e-09	C	G
rs885940	B	HLA-C	-0.202	0.035	6.373e-09	C	T
rs885939	B	HLA-C	-0.202	0.035	6.373e-09	T	C
rs1610635	B	HLA-C	-0.202	0.035	6.373e-09	A	C
rs1633038	B	HLA-C	0.065	0.045	0.1523	A	G
rs62391851	B	HLA-C	0.212	0.067	0.001542	G	A
rs9258302	B	HLA-C	0.109	0.073	0.1357	T	C
rs1610639	B	HLA-C	-0.325	0.041	1.174e-14	G	A
rs1611277	B	HLA-C	0.289	0.082	0.0004479	C	A
rs1362068	B	HLA-C	-0.186	0.034	3.711e-08	T	C
rs1362070	B	HLA-C	-0.186	0.034	3.711e-08	T	C
rs1633036	B	HLA-C	0.065	0.045	0.1523	C	T
rs9258303	B	HLA-C	0.109	0.073	0.1357	C	T
rs1737022	B	HLA-C	0.065	0.045	0.1523	G	C
rs1633034	B	HLA-C	-0.194	0.034	1.223e-08	A	G
rs2517930	B	HLA-C	0.098	0.034	0.004426	G	T
rs4122198	B	HLA-C	0.109	0.073	0.1357	T	C
rs1615962	B	HLA-C	-0.202	0.035	6.486e-09	G	A
rs1615251	B	HLA-C	-0.186	0.034	3.711e-08	T	A
rs1633030	B	HLA-C	-0.197	0.034	7.361e-09	T	C
rs1633028	B	HLA-C	-0.197	0.034	7.361e-09	T	G
rs1633024	B	HLA-C	-0.186	0.034	3.711e-08	C	G
rs1633022	B	HLA-C	-0.202	0.035	6.373e-09	A	T
rs1633021	B	HLA-C	-0.238	0.036	6.622e-11	T	C
rs17178658	B	HLA-C	-0.016	0.124	0.8954	C	A
rs2735042	B	HLA-C	-0.197	0.034	7.361e-09	A	G
rs17185076	B	HLA-C	0.017	0.074	0.8159	C	T
rs9258384	B	HLA-C	0.088	0.08	0.2756	C	A
rs1002046	B	HLA-C	-0.202	0.035	6.373e-09	C	T
rs2743941	B	HLA-C	-0.018	0.039	0.6329	T	C
rs1633014	B	HLA-C	-0.194	0.034	1.223e-08	T	C
rs2735035	B	HLA-C	0.099	0.034	0.004263	C	T
rs1737009	B	HLA-C	-0.186	0.034	3.711e-08	A	T
rs1611196	B	HLA-C	-0.199	0.035	1.097e-08	T	C
rs1610641	B	HLA-C	-0.189	0.034	2.371e-08	A	G
rs1610642	B	HLA-C	-0.189	0.034	2.371e-08	C	T
rs1610643	B	HLA-C	-0.202	0.035	6.373e-09	G	A
rs1610644	B	HLA-C	-0.202	0.035	6.373e-09	C	T
rs58147175	B	HLA-C	-0.03	0.106	0.7753	G	A
rs1611206	B	HLA-C	-0.186	0.034	3.711e-08	T	C
rs1611208	B	HLA-C	-0.202	0.035	6.373e-09	G	A
rs1610719	B	HLA-C	-0.189	0.034	2.371e-08	A	G
rs73745480	B	HLA-C	0.001	0.115	0.9955	G	A
rs1610723	B	HLA-C	-0.189	0.034	2.371e-08	A	C
rs1610724	B	HLA-C	-0.189	0.034	2.371e-08	T	C
rs73745483	B	HLA-C	-0.03	0.106	0.7753	T	C
rs35728173	B	HLA-C	-0.03	0.106	0.7753	C	T
rs1611220	B	HLA-C	-0.186	0.034	3.711e-08	A	G
rs1611223	B	HLA-C	-0.186	0.034	3.711e-08	A	G
rs9258405	B	HLA-C	0.113	0.07	0.1096	C	T
rs1610647	B	HLA-C	-0.186	0.034	3.711e-08	T	C
rs16895757	B	HLA-C	0.217	0.068	0.001427	C	T
rs55791644	B	HLA-C	0.213	0.067	0.001604	A	T
rs1633011	B	HLA-C	-0.201	0.035	9.119e-09	C	T
rs59408697	B	HLA-C	-0.044	0.107	0.6812	G	T
rs1633010	B	HLA-C	-0.194	0.034	1.226e-08	A	T
rs56183732	B	HLA-C	-0.004	0.097	0.9654	C	T
rs1633009	B	HLA-C	-0.202	0.035	6.373e-09	A	T
rs2523416	B	HLA-C	0.289	0.082	0.0004479	T	C
rs2523415	B	HLA-C	-0.086	0.069	0.2178	G	A
rs11758019	B	HLA-C	0.001	0.105	0.9928	G	A
rs11758087	B	HLA-C	-0.03	0.106	0.7753	G	A
rs1633005	B	HLA-C	-0.268	0.041	6.271e-11	C	T
rs11751282	B	HLA-C	-0.03	0.106	0.7753	T	G
rs1633003	B	HLA-C	-0.189	0.034	2.414e-08	T	C
rs1630969	B	HLA-C	-0.206	0.035	3.944e-09	G	A
rs1633002	B	HLA-C	-0.207	0.035	3.381e-09	A	T
rs2523414	B	HLA-C	-0.068	0.066	0.3037	T	C
rs1629068	B	HLA-C	-0.203	0.035	6.438e-09	A	G
rs1736998	B	HLA-C	-0.183	0.034	7.028e-08	T	A
rs11759271	B	HLA-C	-0.034	0.105	0.7462	C	T
rs1736991	B	HLA-C	-0.194	0.034	1.223e-08	G	C
rs3873243	B	HLA-C	0.004	0.067	0.9532	C	A
rs1736983	B	HLA-C	-0.202	0.035	6.373e-09	G	A
rs7741100	B	HLA-C	0.06	0.078	0.44	C	A
rs11751333	B	HLA-C	0.074	0.101	0.4616	C	T
rs909722	B	HLA-C	-0.194	0.034	1.223e-08	A	C
rs1611185	B	HLA-C	0.185	0.032	1.415e-08	T	C
rs1615839	B	HLA-C	-0.187	0.034	3.394e-08	G	C
rs2017525	B	HLA-C	-0.077	0.076	0.3097	C	T
rs885937	B	HLA-C	-0.186	0.034	3.711e-08	T	A
rs3891160	B	HLA-C	-0.004	0.097	0.9642	G	C
rs2294415	B	HLA-C	-0.004	0.097	0.9642	A	G
rs1610711	B	HLA-C	-0.202	0.035	6.373e-09	A	C
rs1632996	B	HLA-C	-0.186	0.034	3.711e-08	A	T
rs1736982	B	HLA-C	-0.05	0.038	0.1812	A	G
rs4281004	B	HLA-C	0.001	0.115	0.9955	T	C
rs1632995	B	HLA-C	-0.186	0.034	3.69e-08	A	T
rs1610712	B	HLA-C	-0.186	0.034	3.711e-08	G	A
rs1736981	B	HLA-C	-0.05	0.038	0.1812	A	G
rs6915497	B	HLA-C	-0.004	0.097	0.9642	C	T
rs3906248	B	HLA-C	-0.03	0.106	0.7753	T	C
rs1610657	B	HLA-C	-0.186	0.034	3.718e-08	T	C
rs1611192	B	HLA-C	-0.235	0.036	1.356e-10	A	G
rs2394689	B	HLA-C	0.29	0.082	0.0004339	T	A
rs1632988	B	HLA-C	-0.198	0.035	1.595e-08	G	A
rs1632987	B	HLA-C	-0.202	0.035	6.373e-09	C	G
rs2394173	B	HLA-C	0.095	0.034	0.006024	C	T
rs1632984	B	HLA-C	0.042	0.048	0.375	T	A
rs2523412	B	HLA-C	0.29	0.082	0.0004339	T	A
rs1632983	B	HLA-C	-0.194	0.034	1.223e-08	C	T
rs17178826	B	HLA-C	-0.03	0.106	0.7753	A	G
rs1632980	B	HLA-C	-0.197	0.034	7.361e-09	T	C
rs9258447	B	HLA-C	0.031	0.066	0.6442	C	T
rs1736976	B	HLA-C	-0.192	0.034	1.542e-08	A	G
rs11751791	B	HLA-C	-0.004	0.097	0.9642	C	T
rs11754253	B	HLA-C	-0.004	0.097	0.9642	T	C
rs11751820	B	HLA-C	-0.004	0.097	0.9642	C	T
rs3016027	B	HLA-C	0.018	0.041	0.6544	T	C
rs2517921	B	HLA-C	-0.186	0.034	3.711e-08	C	T
rs72492262	B	HLA-C	-0.004	0.097	0.9642	A	G
rs1736974	B	HLA-C	-0.202	0.035	6.373e-09	A	T
rs1736973	B	HLA-C	-0.202	0.035	6.373e-09	A	G
rs11757182	B	HLA-C	-0.03	0.106	0.7753	A	C
rs2523409	B	HLA-C	0.147	0.033	1.079e-05	A	G
rs1632977	B	HLA-C	-0.19	0.034	2.806e-08	C	T
rs9258451	B	HLA-C	0.06	0.078	0.44	T	C
rs1736972	B	HLA-C	-0.202	0.035	6.373e-09	A	C
rs1632976	B	HLA-C	-0.202	0.035	6.373e-09	T	C
rs1736971	B	HLA-C	-0.202	0.035	6.373e-09	G	T
rs1736969	B	HLA-C	-0.202	0.035	6.373e-09	A	T
rs1632973	B	HLA-C	-0.202	0.035	6.373e-09	C	T
rs4098859	B	HLA-C	-0.03	0.106	0.7753	A	G
rs1736966	B	HLA-C	-0.202	0.035	6.373e-09	A	G
rs1736965	B	HLA-C	0.046	0.048	0.332	A	G
rs72492266	B	HLA-C	-0.004	0.097	0.9642	C	T
rs9380141	B	HLA-C	0.082	0.035	0.01881	T	C
rs1632971	B	HLA-C	0.042	0.048	0.375	T	C
rs1736963	B	HLA-C	-0.202	0.035	6.376e-09	G	A
rs9357086	B	HLA-C	0.087	0.038	0.02251	G	C
rs2517920	B	HLA-C	-0.202	0.035	6.373e-09	T	G
rs2517919	B	HLA-C	-0.202	0.035	6.373e-09	T	C
rs1611172	B	HLA-C	-0.202	0.035	6.373e-09	C	G
rs1610697	B	HLA-C	-0.202	0.035	6.373e-09	T	C
rs1610663	B	HLA-C	-0.19	0.034	2.806e-08	C	T
rs59416725	B	HLA-C	-0.03	0.106	0.7753	T	C
rs1610699	B	HLA-C	-0.186	0.034	5.283e-08	T	G
rs17178896	B	HLA-C	0.048	0.067	0.4748	T	A
rs1632969	B	HLA-C	0.022	0.04	0.579	T	G
rs1610669	B	HLA-C	-0.186	0.034	3.721e-08	T	A
rs3926748	B	HLA-C	0.034	0.066	0.6124	G	A
rs753544	B	HLA-C	-0.2	0.035	1.119e-08	C	T
rs2743936	B	HLA-C	0.147	0.034	1.412e-05	T	A
rs1611182	B	HLA-C	0.172	0.033	1.666e-07	T	G
rs1610700	B	HLA-C	-0.199	0.035	1.477e-08	A	G
rs1610702	B	HLA-C	-0.221	0.038	7.895e-09	G	T
rs1610703	B	HLA-C	-0.186	0.034	3.895e-08	T	A
rs1610706	B	HLA-C	-0.193	0.033	5.148e-09	C	T
rs1610707	B	HLA-C	-0.207	0.033	8.325e-10	C	A
rs79517832	B	HLA-C	-0.09	0.076	0.2353	G	C
rs17178952	B	HLA-C	-0.03	0.106	0.7741	C	T
rs11753629	B	HLA-C	-0.024	0.054	0.6561	G	A
rs1736958	B	HLA-C	-0.202	0.035	6.885e-09	G	A
rs11753654	B	HLA-C	-0.062	0.062	0.3196	C	T
rs1736957	B	HLA-C	-0.135	0.034	6.395e-05	T	C
rs1736956	B	HLA-C	-0.191	0.033	7.889e-09	G	A
rs56339890	B	HLA-C	0.069	0.115	0.55	C	T
rs1736955	B	HLA-C	-0.2	0.035	1.026e-08	C	T
rs3888720	B	HLA-C	-0.062	0.062	0.3189	C	T
rs1077432	B	HLA-C	-0.202	0.035	6.373e-09	T	C
rs1077433	B	HLA-C	-0.202	0.035	6.885e-09	G	A
rs1318083	B	HLA-C	-0.202	0.035	6.373e-09	T	A
rs1633105	B	HLA-C	-0.191	0.033	7.891e-09	A	G
rs72846618	B	HLA-C	-0.062	0.062	0.3193	G	T
rs72492273	B	HLA-C	-0.073	0.061	0.2355	A	G
rs1620173	B	HLA-C	-0.202	0.035	6.373e-09	A	C
rs1619379	B	HLA-C	-0.106	0.033	0.001253	C	T
rs1633078	B	HLA-C	-0.106	0.033	0.001252	A	T
rs17178989	B	HLA-C	0	0.114	0.9997	T	C
rs1633077	B	HLA-C	-0.122	0.033	0.0001838	A	G
rs2735028	B	HLA-C	-0.164	0.034	1.277e-06	C	T
rs17185377	B	HLA-C	-0.061	0.062	0.32	C	T
rs2517932	B	HLA-C	-0.086	0.069	0.2178	C	G
rs1736951	B	HLA-C	-0.164	0.034	1.277e-06	C	T
rs17185419	B	HLA-C	0.207	0.067	0.002015	A	C
rs17185426	B	HLA-C	0.207	0.067	0.002015	G	A
rs17179038	B	HLA-C	0.196	0.067	0.003458	C	G
rs2743933	B	HLA-C	0.289	0.082	0.0004479	T	C
rs62394682	B	HLA-C	0.196	0.067	0.003458	C	G
rs1736946	B	HLA-C	-0.164	0.034	1.277e-06	T	C
rs56128518	B	HLA-C	0.207	0.067	0.002015	C	T
rs2743931	B	HLA-C	0.042	0.048	0.375	C	T
rs2394177	B	HLA-C	-0.061	0.062	0.32	A	G
rs1155143	B	HLA-C	-0.18	0.034	1.687e-07	A	G
rs3873245	B	HLA-C	0.196	0.067	0.003458	C	T
rs1610675	B	HLA-C	-0.18	0.034	1.687e-07	C	T
rs1611145	B	HLA-C	0.289	0.082	0.0004479	A	G
rs2523419	B	HLA-C	-0.096	0.069	0.1624	A	G
rs35726606	B	HLA-C	-0.061	0.062	0.32	G	C
rs1633017	B	HLA-C	0.042	0.048	0.375	C	T
rs56324548	B	HLA-C	0.196	0.067	0.003458	T	G
rs34833819	B	HLA-C	-0.061	0.062	0.32	G	A
rs1610677	B	HLA-C	-0.128	0.032	7.046e-05	T	C
rs1610678	B	HLA-C	-0.122	0.033	0.0001842	T	C
rs1611146	B	HLA-C	0.289	0.082	0.0004479	T	C
rs1611149	B	HLA-C	-0.122	0.033	0.0001842	C	T
rs1611165	B	HLA-C	-0.122	0.033	0.0001842	T	C
rs1632949	B	HLA-C	-0.118	0.033	0.0003962	T	C
rs1632948	B	HLA-C	-0.122	0.033	0.0001842	T	C
rs1736936	B	HLA-C	-0.126	0.032	9.488e-05	G	A
rs3823321	B	HLA-C	-0.056	0.064	0.3871	G	A
rs3115630	B	HLA-C	0.149	0.06	0.01342	T	C
rs1626038	B	HLA-C	-0.113	0.033	0.0005196	T	C
rs1632942	B	HLA-C	-0.119	0.032	0.0002692	T	C
rs17875406	B	HLA-C	0	0.114	0.9997	G	A
rs1632933	B	HLA-C	-0.127	0.032	8.582e-05	C	T
rs915669	B	HLA-C	-0.121	0.033	0.0002056	G	T
rs915668	B	HLA-C	-0.121	0.033	0.0002056	C	G
rs17179101	B	HLA-C	0.207	0.067	0.002015	C	A
rs17179108	B	HLA-C	0.159	0.055	0.00374	C	T
rs1063320	B	HLA-C	-0.121	0.033	0.0002056	C	G
rs9380142	B	HLA-C	0.101	0.035	0.00354	A	G
rs1610696	B	HLA-C	-0.176	0.034	2.883e-07	C	G
rs1233330	B	HLA-C	0.026	0.047	0.5852	A	G
rs3869053	B	HLA-C	0.207	0.067	0.002028	A	G
rs2517896	B	HLA-C	0.028	0.056	0.6204	C	T
rs72838286	B	HLA-C	-0.027	0.053	0.6076	G	A
rs11753296	B	HLA-C	-0.027	0.053	0.6076	G	A
rs1610682	B	HLA-C	-0.211	0.037	2.34e-08	T	C
rs2517892	B	HLA-C	0.067	0.038	0.07481	T	C
rs9380143	B	HLA-C	0.074	0.036	0.03789	C	T
rs62391982	B	HLA-C	0.21	0.067	0.001681	A	C
rs9380145	B	HLA-C	0.076	0.036	0.03374	G	C
rs2735020	B	HLA-C	0.042	0.056	0.4492	C	A
rs9258508	B	HLA-C	0.091	0.08	0.2589	C	T
rs4713250	B	HLA-C	0.076	0.036	0.03306	G	T
rs2523790	B	HLA-C	0.067	0.038	0.07464	T	G
rs16896049	B	HLA-C	0.21	0.067	0.001681	C	G
rs59098250	B	HLA-C	-0.065	0.065	0.3208	C	T
rs9404952	B	HLA-C	0.068	0.033	0.0366	G	A
rs60690694	B	HLA-C	0.21	0.067	0.001681	G	C
rs2735018	B	HLA-C	0.03	0.056	0.5878	G	C
rs2394178	B	HLA-C	0.007	0.041	0.864	G	A
rs2394180	B	HLA-C	-0.03	0.053	0.5733	T	C
rs2735014	B	HLA-C	0.001	0.042	0.9812	C	A
rs7755504	B	HLA-C	0.065	0.082	0.4308	C	G
rs1233324	B	HLA-C	0.049	0.048	0.3019	T	C
rs2523781	B	HLA-C	0.044	0.056	0.4252	C	T
rs9258525	B	HLA-C	0.063	0.078	0.4181	T	C
rs2735013	B	HLA-C	-0.08	0.068	0.2394	A	C
rs2523779	B	HLA-C	0.035	0.056	0.5334	C	T
rs407238	B	HLA-C	0.187	0.033	2.55e-08	C	G
rs2517887	B	HLA-C	0.001	0.042	0.9812	G	C
rs2743937	B	HLA-C	0.001	0.042	0.9812	T	C
rs2517884	B	HLA-C	0.035	0.056	0.5334	G	C
rs2735005	B	HLA-C	0.067	0.038	0.07464	G	A
rs2735003	B	HLA-C	0.001	0.042	0.9812	T	G
rs79287057	B	HLA-C	-0.107	0.074	0.1511	C	T
rs9258537	B	HLA-C	0.001	0.042	0.9812	G	A
rs2734999	B	HLA-C	0.035	0.056	0.5334	C	T
rs2523777	B	HLA-C	0.001	0.042	0.9812	C	T
rs2523776	B	HLA-C	0.035	0.056	0.5334	T	G
rs1611133	B	HLA-C	-0.212	0.037	1.792e-08	C	T
rs4314521	B	HLA-C	0.21	0.067	0.001681	C	T
rs3900927	B	HLA-C	0.21	0.067	0.001681	G	T
rs3900925	B	HLA-C	0.214	0.067	0.001314	C	T
rs2523772	B	HLA-C	0.042	0.056	0.4492	T	C
rs56733837	B	HLA-C	0.21	0.067	0.001681	A	G
rs4607472	B	HLA-C	-0.07	0.063	0.2603	A	G
rs2523771	B	HLA-C	0.042	0.056	0.4492	C	G
rs1611135	B	HLA-C	0.27	0.091	0.003193	T	C
rs60167059	B	HLA-C	0.21	0.067	0.001681	C	T
rs62392488	B	HLA-C	0.21	0.067	0.001681	C	T
rs2523769	B	HLA-C	0.067	0.038	0.07464	A	C
rs56164731	B	HLA-C	0.061	0.048	0.2036	G	T
rs1611136	B	HLA-C	-0.209	0.037	2.724e-08	G	A
rs55944615	B	HLA-C	-0.079	0.062	0.2078	T	A
rs2844827	B	HLA-C	0.058	0.039	0.1402	T	C
rs16896081	B	HLA-C	0.218	0.067	0.001148	C	T
rs4084097	B	HLA-C	0.21	0.067	0.001681	T	C
rs116773407	B	HLA-C	0.21	0.067	0.001681	A	G
rs4084096	B	HLA-C	0.061	0.048	0.2036	G	T
rs2734994	B	HLA-C	0.043	0.056	0.4426	C	T
rs5013310	B	HLA-C	0.061	0.048	0.2036	C	T
rs5013309	B	HLA-C	0.061	0.048	0.2036	C	T
rs2734991	B	HLA-C	0.042	0.056	0.4492	C	T
rs2734990	B	HLA-C	0.058	0.039	0.1402	A	T
rs72843666	B	HLA-C	0.061	0.048	0.2036	C	T
rs3094644	B	HLA-C	0.049	0.048	0.3019	C	A
rs72843667	B	HLA-C	0.061	0.048	0.2036	C	T
rs2523767	B	HLA-C	0.058	0.039	0.1402	A	G
rs2523766	B	HLA-C	0.042	0.056	0.4492	A	G
rs114853934	B	HLA-C	0.21	0.067	0.001681	G	A
rs2517879	B	HLA-C	0.058	0.039	0.1402	G	A
rs72843672	B	HLA-C	-0.079	0.062	0.2078	C	T
rs9258555	B	HLA-C	0.042	0.056	0.4492	G	C
rs73747715	B	HLA-C	-0.079	0.062	0.2078	T	C
rs72843675	B	HLA-C	-0.079	0.062	0.2078	T	A
rs3873260	B	HLA-C	0.058	0.039	0.1402	A	G
rs57581141	B	HLA-C	0.21	0.067	0.001681	C	A
rs9258557	B	HLA-C	0.042	0.056	0.4492	C	T
rs4081563	B	HLA-C	0.21	0.067	0.001681	A	G
rs3998738	B	HLA-C	0.21	0.067	0.001681	A	G
rs72843683	B	HLA-C	-0.079	0.062	0.2078	T	C
rs1611750	B	HLA-C	-0.204	0.037	6.369e-08	T	G
rs74636342	B	HLA-C	-0.079	0.062	0.2078	G	T
rs115460701	B	HLA-C	0.21	0.067	0.001681	C	T
rs73747723	B	HLA-C	0.018	0.117	0.8784	C	T
rs2894118	B	HLA-C	-0.061	0.064	0.3402	G	T
rs2394184	B	HLA-C	-0.079	0.062	0.2078	T	C
rs62392521	B	HLA-C	0.21	0.067	0.001681	T	C
rs2394185	B	HLA-C	-0.107	0.074	0.1511	T	G
rs2394186	B	HLA-C	-0.036	0.044	0.4138	A	G
rs28724990	B	HLA-C	0.034	0.045	0.4509	T	A
rs56271566	B	HLA-C	0.21	0.067	0.001681	T	G
rs2523765	B	HLA-C	0.169	0.033	2.801e-07	T	A
rs9380146	B	HLA-C	0.066	0.04	0.105	G	A
rs62392524	B	HLA-C	0.21	0.067	0.001681	T	C
rs3886811	B	HLA-C	0.218	0.067	0.001148	T	C
rs72845906	B	HLA-C	-0.07	0.063	0.2603	T	A
rs2523764	B	HLA-C	-0.186	0.035	9.587e-08	A	G
rs11759549	B	HLA-C	0.065	0.082	0.4308	G	C
rs72845909	B	HLA-C	0.066	0.048	0.1678	G	A
rs2734988	B	HLA-C	-0.192	0.037	3.689e-07	G	A
rs3094178	B	HLA-C	-0.047	0.034	0.171	G	C
rs3115628	B	HLA-C	-0.041	0.034	0.2275	C	T
rs2523763	B	HLA-C	0.134	0.034	8.968e-05	G	A
rs9258569	B	HLA-C	0.042	0.056	0.4492	C	T
rs2734986	B	HLA-C	-0.33	0.042	1.071e-14	T	C
rs2734985	B	HLA-C	-0.181	0.038	1.773e-06	T	C
rs2523762	B	HLA-C	-0.181	0.038	1.773e-06	A	G
rs2523760	B	HLA-C	-0.181	0.038	1.773e-06	G	A
rs3893527	B	HLA-C	0.042	0.056	0.4583	A	G
rs2247504	B	HLA-C	-0.145	0.033	1.195e-05	G	A
rs2523759	B	HLA-C	-0.185	0.038	1.131e-06	A	G
rs2517868	B	HLA-C	-0.19	0.038	6.709e-07	C	A
rs2107198	B	HLA-C	-0.097	0.057	0.08825	G	A
rs2508052	B	HLA-C	-0.33	0.042	1.071e-14	C	A
rs2508050	B	HLA-C	0.181	0.058	0.001909	T	C
rs9258605	B	HLA-C	0.099	0.081	0.221	G	A
rs3115627	B	HLA-C	0.138	0.034	5.085e-05	A	G
rs9258618	B	HLA-C	0.071	0.079	0.3692	G	A
rs5013093	B	HLA-C	-0.185	0.038	1.131e-06	C	T
rs2523756	B	HLA-C	-0.119	0.033	0.0003082	A	G
rs2734984	B	HLA-C	-0.185	0.038	1.131e-06	T	C
rs16896119	B	HLA-C	-0.095	0.057	0.09291	G	T
rs3094176	B	HLA-C	-0.334	0.042	4.827e-15	G	A
rs9258631	B	HLA-C	0.162	0.058	0.005599	A	C
rs9258632	B	HLA-C	0.033	0.043	0.4452	G	A
rs17179234	B	HLA-C	-0.129	0.064	0.04584	C	A
rs17179277	B	HLA-C	0.213	0.064	0.0009092	G	A
rs2734981	B	HLA-C	-0.185	0.038	1.131e-06	G	A
rs2734980	B	HLA-C	-0.185	0.038	1.131e-06	G	A
rs2517862	B	HLA-C	-0.334	0.042	4.827e-15	C	T
rs2517861	B	HLA-C	-0.188	0.038	7.493e-07	C	T
rs3115626	B	HLA-C	0.017	0.042	0.6876	C	T
rs9258645	B	HLA-C	-0.185	0.038	1.131e-06	A	G
rs2975034	B	HLA-C	0.092	0.035	0.008611	G	A
rs77003338	B	HLA-C	0.213	0.064	0.0009092	G	T
rs2975033	B	HLA-C	0.092	0.035	0.008611	G	A
rs2905756	B	HLA-C	0.092	0.035	0.008611	A	C
rs58005484	B	HLA-C	-0.028	0.047	0.5455	C	T
rs2517860	B	HLA-C	-0.185	0.038	1.131e-06	A	G
rs3094175	B	HLA-C	-0.119	0.033	0.0003082	A	T
rs9258665	B	HLA-C	0.033	0.043	0.4452	A	G
rs2428510	B	HLA-C	-0.119	0.033	0.0002931	G	A
rs2517855	B	HLA-C	-0.334	0.042	4.827e-15	G	A
rs2517854	B	HLA-C	-0.119	0.033	0.0003082	G	C
rs2844826	B	HLA-C	-0.119	0.033	0.0003082	A	G
rs3132726	B	HLA-C	0.013	0.039	0.7368	A	G
rs2508049	B	HLA-C	-0.334	0.042	4.827e-15	A	G
rs6919513	B	HLA-C	-0.119	0.033	0.0003082	C	T
rs9258679	B	HLA-C	-0.119	0.033	0.0003082	A	G
rs73745607	B	HLA-C	-0.095	0.057	0.09291	T	C
rs9258687	B	HLA-C	0.033	0.043	0.4452	C	G
rs9258690	B	HLA-C	-0.185	0.038	1.131e-06	G	C
rs3128907	B	HLA-C	0.051	0.047	0.2806	T	C
rs1611684	B	HLA-C	-0.119	0.033	0.0003082	G	A
rs9258726	B	HLA-C	0.102	0.038	0.007684	A	G
rs1611689	B	HLA-C	-0.334	0.042	4.827e-15	T	A
rs9258730	B	HLA-C	0.033	0.043	0.4452	A	G
rs1611697	B	HLA-C	0.27	0.091	0.003193	A	C
rs9258738	B	HLA-C	0.102	0.038	0.007684	A	C
rs1611698	B	HLA-C	-0.334	0.042	4.827e-15	G	T
rs9258739	B	HLA-C	0.102	0.038	0.007684	G	A
rs1611699	B	HLA-C	-0.119	0.033	0.0003086	T	A
rs9258740	B	HLA-C	0.033	0.043	0.4452	C	T
rs1611701	B	HLA-C	-0.33	0.042	1.071e-14	C	T
rs3094657	B	HLA-C	0.013	0.039	0.7368	C	G
rs17185692	B	HLA-C	0.213	0.064	0.0009092	G	A
rs1611703	B	HLA-C	-0.33	0.042	1.071e-14	A	G
rs1611704	B	HLA-C	0.137	0.034	6.323e-05	C	T
rs6937645	B	HLA-C	0.087	0.072	0.2283	G	A
rs2523822	B	HLA-C	0.092	0.035	0.008611	A	G
rs9295822	B	HLA-C	0.087	0.072	0.2283	C	T
rs1611710	B	HLA-C	-0.119	0.033	0.0003082	C	T
rs9258750	B	HLA-C	0.033	0.043	0.4452	A	G
rs1611711	B	HLA-C	-0.119	0.033	0.0003082	G	A
rs1611714	B	HLA-C	-0.335	0.042	4.357e-15	G	A
rs1611715	B	HLA-C	0.141	0.034	3.548e-05	A	C
rs2517830	B	HLA-C	0.066	0.063	0.298	T	G
rs1611717	B	HLA-C	-0.119	0.033	0.0003082	T	C
rs3128906	B	HLA-C	0.013	0.039	0.7358	A	G
rs57276595	B	HLA-C	0.019	0.118	0.8726	C	T
rs56026100	B	HLA-C	-0.095	0.057	0.09291	C	T
rs9468643	B	HLA-C	0.087	0.072	0.2283	C	T
rs3094169	B	HLA-C	0.017	0.042	0.6876	T	C
rs7760172	B	HLA-C	0.006	0.082	0.9452	T	C
rs55815013	B	HLA-C	0.019	0.118	0.8726	T	C
rs58993253	B	HLA-C	-0.095	0.057	0.09291	C	T
rs9258766	B	HLA-C	0.103	0.038	0.007369	G	A
rs1611723	B	HLA-C	-0.154	0.033	3.071e-06	A	G
rs2517829	B	HLA-C	0.181	0.058	0.001909	C	G
rs111434580	B	HLA-C	-0.043	0.08	0.5949	T	C
rs9258771	B	HLA-C	0.103	0.038	0.007369	A	G
rs1611732	B	HLA-C	-0.119	0.033	0.0003082	C	T
rs3891492	B	HLA-C	0.103	0.038	0.007369	G	T
rs765649	B	HLA-C	-0.119	0.033	0.0003082	T	A
rs3891491	B	HLA-C	0.103	0.038	0.007369	G	A
rs1611736	B	HLA-C	-0.335	0.042	4.357e-15	C	G
rs1611737	B	HLA-C	-0.119	0.033	0.0003082	C	G
rs62391663	B	HLA-C	0.215	0.064	0.0008114	G	T
rs1611738	B	HLA-C	-0.335	0.042	4.357e-15	C	A
rs2524035	B	HLA-C	0.035	0.042	0.4008	A	G
rs73725445	B	HLA-C	-0.095	0.057	0.09291	A	T
rs1611746	B	HLA-C	-0.335	0.042	4.357e-15	C	T
rs34939740	B	HLA-C	0.001	0.104	0.9932	T	C
rs2975030	B	HLA-C	0.107	0.032	0.0008743	G	A
rs2508046	B	HLA-C	0.156	0.048	0.001069	C	T
rs3128900	B	HLA-C	0.026	0.046	0.569	G	T
rs3094165	B	HLA-C	0.048	0.037	0.193	A	G
rs73725447	B	HLA-C	0.019	0.118	0.8726	G	A
rs2734974	B	HLA-C	-0.228	0.037	1.343e-09	A	G
rs2523818	B	HLA-C	0.098	0.035	0.004689	T	G
rs2734973	B	HLA-C	0.219	0.051	1.749e-05	C	T
rs2517826	B	HLA-C	-0.228	0.037	1.343e-09	G	A
rs3115623	B	HLA-C	0.006	0.035	0.8619	T	C
rs2734971	B	HLA-C	-0.038	0.033	0.2446	A	G
rs11967812	B	HLA-C	0.087	0.072	0.2283	T	C
rs1611631	B	HLA-C	0.301	0.064	2.841e-06	C	T
rs3094159	B	HLA-C	0.006	0.035	0.8619	G	A
rs72848640	B	HLA-C	-0.096	0.057	0.09272	G	A
rs9258854	B	HLA-C	0.006	0.035	0.8619	G	A
rs1611633	B	HLA-C	0.299	0.084	0.0004048	G	A
rs56012230	B	HLA-C	0.221	0.067	0.001019	A	C
rs1611635	B	HLA-C	-0.331	0.042	9.681e-15	C	T
rs72848652	B	HLA-C	-0.095	0.057	0.09291	T	C
rs9258866	B	HLA-C	0.081	0.078	0.3008	C	A
rs3132718	B	HLA-C	0.006	0.035	0.8619	T	C
rs72848653	B	HLA-C	-0.129	0.064	0.04589	C	T
rs1611636	B	HLA-C	0.299	0.084	0.0004048	A	C
rs72848659	B	HLA-C	-0.095	0.057	0.09291	A	T
rs3128897	B	HLA-C	0.006	0.035	0.8615	G	C
rs9258876	B	HLA-C	0.081	0.078	0.3008	G	A
rs3094156	B	HLA-C	0.007	0.035	0.8362	G	A
rs115771946	B	HLA-C	0.072	0.071	0.3092	C	T
rs885933	B	HLA-C	-0.324	0.042	2.472e-14	C	T
rs9258883	B	HLA-C	-0.033	0.038	0.3794	C	T
rs138004456	B	HLA-C	0.3	0.102	0.00337	T	C
rs3893468	B	HLA-C	0.221	0.067	0.001019	C	A
rs3873265	B	HLA-C	-0.035	0.038	0.3559	T	C
rs1611643	B	HLA-C	0.299	0.084	0.0004048	A	G
rs9258917	B	HLA-C	0.006	0.035	0.8623	A	C
rs886398	B	HLA-C	0.182	0.058	0.001836	C	T
rs3094654	B	HLA-C	0.006	0.035	0.8619	T	C
rs1611646	B	HLA-C	0.219	0.051	1.749e-05	T	C
rs9258966	B	HLA-C	0.006	0.035	0.8619	C	T
rs3132714	B	HLA-C	0.006	0.035	0.8619	T	C
rs60788372	B	HLA-C	-0.095	0.057	0.09291	T	A
rs2844820	B	HLA-C	0.102	0.035	0.00325	T	C
rs3128888	B	HLA-C	0.051	0.047	0.2806	G	C
rs9258993	B	HLA-C	0.006	0.035	0.8619	T	C
rs2523809	B	HLA-C	0.219	0.051	1.749e-05	G	T
rs2523807	B	HLA-C	0.181	0.058	0.001911	A	G
rs41264744	B	HLA-C	0.019	0.101	0.847	G	A
rs2524005	B	HLA-C	-0.294	0.039	1.454e-13	G	A
rs9260024	B	HLA-C	0.071	0.079	0.3648	C	T
rs9260029	B	HLA-C	0.132	0.033	7.812e-05	C	T
rs12202296	B	HLA-C	0.075	0.034	0.02851	T	C
rs13203830	B	HLA-C	0.076	0.035	0.0282	G	A
rs9260101	B	HLA-C	0.052	0.032	0.1071	G	A
rs35333729	B	HLA-C	-0.032	0.081	0.692	G	T
rs9260111	B	HLA-C	0.133	0.033	7.642e-05	A	T
rs35158227	B	HLA-C	-0.095	0.057	0.09291	C	T
HLA_A_01	B	HLA-C	-0.335	0.042	4.552e-15	G	T
HLA_A_01.01	B	HLA-C	-0.333	0.042	7.725e-15	A	T
HLA_A_02	B	HLA-C	0.08	0.035	0.02468	A	T
HLA_A_02.01	B	HLA-C	0.079	0.036	0.02911	G	T
HLA_A_03	B	HLA-C	-0.051	0.048	0.2794	T	T
HLA_A_03.01	B	HLA-C	-0.05	0.048	0.2976	C	T
HLA_A_11	B	HLA-C	0.221	0.067	0.001018	G	T
HLA_A_23	B	HLA-C	0.019	0.118	0.8702	A	T
HLA_A_23.01	B	HLA-C	0.025	0.119	0.8344	A	T
HLA_A_24	B	HLA-C	-0.129	0.064	0.04642	G	T
HLA_A_24.02	B	HLA-C	-0.136	0.067	0.04098	C	T
HLA_A_29	B	HLA-C	0.299	0.084	0.0004134	G	T
HLA_A_29.02	B	HLA-C	0.297	0.088	0.000748	C	T
HLA_A_68	B	HLA-C	-0.05	0.084	0.5527	C	T
HLA_A_68.01	B	HLA-C	-0.057	0.099	0.5628	C	T
rs3823342	B	HLA-C	0.168	0.033	3.259e-07	T	C
rs1061235	B	HLA-C	-0.001	0.084	0.992	A	T
rs66585529	B	HLA-C	-0.099	0.057	0.0832	C	G
rs2499	B	HLA-C	0.051	0.048	0.2812	T	G
rs2571382	B	HLA-C	-0.026	0.045	0.5633	T	C
rs34941730	B	HLA-C	-0.093	0.057	0.1015	T	G
rs9404955	B	HLA-C	0.072	0.035	0.03812	C	T
rs2975048	B	HLA-C	0.072	0.035	0.03812	G	T
rs376646	B	HLA-C	0.131	0.033	9.508e-05	A	G
rs2975047	B	HLA-C	0.073	0.035	0.03484	G	A
rs9260231	B	HLA-C	0.06	0.059	0.3062	G	T
rs9260232	B	HLA-C	0.062	0.059	0.2871	A	G
rs9260237	B	HLA-C	0.293	0.065	7.143e-06	G	A
rs2735097	B	HLA-C	0.073	0.035	0.03546	C	A
rs9260240	B	HLA-C	0.284	0.064	8.882e-06	A	G
rs72845119	B	HLA-C	-0.093	0.057	0.1006	G	T
rs7763479	B	HLA-C	0.054	0.058	0.357	G	A
rs72845121	B	HLA-C	-0.093	0.057	0.1038	C	T
rs9260291	B	HLA-C	0.054	0.058	0.357	G	C
rs1632882	B	HLA-C	-0.192	0.038	4.905e-07	G	T
rs417162	B	HLA-C	0.133	0.033	7.297e-05	C	T
rs13214982	B	HLA-C	0.076	0.035	0.02881	A	G
rs2517715	B	HLA-C	0.073	0.035	0.03597	T	C
rs114832186	B	HLA-C	0.284	0.063	7.203e-06	C	A
rs9260364	B	HLA-C	0.057	0.059	0.3322	G	C
rs2523949	B	HLA-C	0.284	0.063	7.152e-06	T	G
rs1632880	B	HLA-C	-0.025	0.045	0.5679	C	G
rs1632878	B	HLA-C	-0.334	0.042	3.632e-15	C	T
rs1655906	B	HLA-C	0.019	0.046	0.6747	A	T
rs3115638	B	HLA-C	0.284	0.063	7.238e-06	G	A
rs2508037	B	HLA-C	0.131	0.033	9.144e-05	T	C
rs3094674	B	HLA-C	0.284	0.063	7.152e-06	C	G
rs1655907	B	HLA-C	0.019	0.046	0.6792	T	C
rs17185992	B	HLA-C	-0.099	0.057	0.08329	T	C
rs62390555	B	HLA-C	0.221	0.067	0.001019	T	G
rs9260433	B	HLA-C	0.284	0.063	7.152e-06	T	G
rs9260435	B	HLA-C	0.284	0.063	7.203e-06	T	C
rs7747253	B	HLA-C	0.049	0.033	0.1314	C	A
rs35249129	B	HLA-C	-0.103	0.057	0.07087	G	A
rs9260497	B	HLA-C	0.075	0.079	0.3436	T	C
rs9260498	B	HLA-C	0.272	0.063	1.608e-05	C	T
rs9260499	B	HLA-C	0.29	0.063	4.287e-06	G	A
rs2975041	B	HLA-C	0.072	0.035	0.03627	T	C
rs1632874	B	HLA-C	0.056	0.047	0.2394	G	T
rs9260570	B	HLA-C	0.276	0.063	1.114e-05	G	A
rs28780070	B	HLA-C	0.068	0.034	0.0502	G	C
rs9260602	B	HLA-C	0.284	0.063	7.134e-06	G	T
rs72848146	B	HLA-C	-0.098	0.057	0.08474	C	T
rs9260640	B	HLA-C	0.288	0.062	4.046e-06	C	T
rs9260653	B	HLA-C	0.048	0.047	0.3105	G	A
rs397099	B	HLA-C	0.29	0.063	4.22e-06	T	A
rs3893538	B	HLA-C	0.058	0.042	0.1648	T	C
rs892666	B	HLA-C	0.005	0.035	0.8888	T	C
rs12665039	B	HLA-C	-0.044	0.083	0.5983	T	C
rs429511	B	HLA-C	-0.313	0.041	1.012e-13	T	C
rs2517702	B	HLA-C	0.052	0.035	0.1319	C	A
rs9260672	B	HLA-C	0.078	0.079	0.3285	C	T
rs2523942	B	HLA-C	0.278	0.063	9.521e-06	T	G
rs2735087	B	HLA-C	0.283	0.063	7.067e-06	G	A
rs2517701	B	HLA-C	0.056	0.035	0.1098	A	T
rs2517700	B	HLA-C	0.288	0.062	4.452e-06	C	T
rs2571397	B	HLA-C	0.288	0.062	4.484e-06	G	T
rs1632994	B	HLA-C	0.213	0.032	8.048e-11	T	C
rs9260684	B	HLA-C	0.174	0.05	0.0005591	C	T
rs2735085	B	HLA-C	0.21	0.042	5.854e-07	G	A
rs2523937	B	HLA-C	0.21	0.042	6.382e-07	C	G
rs2735083	B	HLA-C	0.206	0.042	9.875e-07	G	T
rs2571400	B	HLA-C	-0.052	0.033	0.1117	C	G
rs441808	B	HLA-C	0.213	0.032	6.398e-11	T	C
rs9260702	B	HLA-C	0.117	0.049	0.01774	A	C
rs1655916	B	HLA-C	0.025	0.056	0.6559	T	C
rs72500497	B	HLA-C	0.021	0.084	0.8012	C	T
rs6931952	B	HLA-C	0.139	0.05	0.005434	T	G
rs2428521	B	HLA-C	0.204	0.032	4.55e-10	T	G
rs2735081	B	HLA-C	0.299	0.084	0.0004043	T	C
rs2517689	B	HLA-C	0.204	0.032	4.885e-10	C	T
rs17179992	B	HLA-C	0.215	0.067	0.001452	T	C
rs9260706	B	HLA-C	0.139	0.05	0.005378	A	G
rs6457106	B	HLA-C	-0.077	0.084	0.362	C	T
rs56673893	B	HLA-C	-0.028	0.078	0.7198	C	T
rs2517688	B	HLA-C	0.283	0.063	7.421e-06	C	T
rs4713269	B	HLA-C	0.091	0.035	0.01008	A	T
rs7739434	B	HLA-C	0.062	0.041	0.1299	G	A
rs2252965	B	HLA-C	-0.208	0.035	5.466e-09	A	T
rs4472395	B	HLA-C	0.117	0.049	0.01774	A	T
rs9260729	B	HLA-C	0.038	0.058	0.5119	C	T
rs2571402	B	HLA-C	0.209	0.032	9.193e-11	A	T
rs9260733	B	HLA-C	0.077	0.079	0.3298	G	A
rs9260734	B	HLA-C	0.192	0.045	1.797e-05	G	A
rs9260736	B	HLA-C	0.077	0.079	0.3298	C	T
rs9357088	B	HLA-C	0.062	0.036	0.08216	G	T
rs3903160	B	HLA-C	0.072	0.035	0.04196	G	A
rs9260737	B	HLA-C	0.12	0.049	0.01435	G	A
rs3873283	B	HLA-C	0.192	0.045	1.706e-05	A	G
rs9260740	B	HLA-C	0.071	0.044	0.1015	T	C
rs6457109	B	HLA-C	0.121	0.055	0.02905	T	C
rs2844806	B	HLA-C	-0.047	0.033	0.1484	C	T
rs7755763	B	HLA-C	-0.016	0.077	0.832	A	T
rs6457110	B	HLA-C	0.096	0.034	0.00464	T	A
rs6914699	B	HLA-C	0.098	0.034	0.003586	T	C
rs6935053	B	HLA-C	0.095	0.036	0.008139	A	C
rs3893259	B	HLA-C	0.117	0.049	0.01774	A	G
rs2517677	B	HLA-C	0.165	0.06	0.005874	G	A
rs4713270	B	HLA-C	0.091	0.035	0.01008	G	A
rs3869062	B	HLA-C	0.215	0.067	0.001452	A	G
rs3893464	B	HLA-C	-0.049	0.034	0.148	G	A
rs9260759	B	HLA-C	0.025	0.057	0.6606	C	T
rs9260761	B	HLA-C	0.119	0.049	0.0161	T	C
rs4538750	B	HLA-C	0.102	0.035	0.003519	G	A
rs4391295	B	HLA-C	0.102	0.035	0.003504	C	T
rs4248140	B	HLA-C	0.102	0.034	0.002979	T	C
rs4248141	B	HLA-C	0.093	0.035	0.008452	G	A
rs17180100	B	HLA-C	-0.049	0.078	0.531	C	T
rs4959036	B	HLA-C	0.117	0.049	0.01774	G	T
rs4959037	B	HLA-C	0.102	0.035	0.003512	A	T
rs12193100	B	HLA-C	0.091	0.035	0.01008	G	A
rs12193110	B	HLA-C	0.102	0.035	0.003512	C	T
rs12206499	B	HLA-C	0.093	0.035	0.008452	A	G
rs565596575	B	HLA-C	0.102	0.035	0.003517	T	C
rs542123693	B	HLA-C	0.102	0.035	0.003517	G	T
rs2517673	B	HLA-C	0.201	0.052	0.0001006	G	A
rs4713274	B	HLA-C	0.064	0.036	0.07451	G	C
rs11752303	B	HLA-C	0.064	0.036	0.07451	G	A
rs4713275	B	HLA-C	0.064	0.036	0.07451	A	C
rs113213828	B	HLA-C	-0.076	0.084	0.3651	A	G
rs2256539	B	HLA-C	-0.088	0.033	0.007135	C	T
rs2523972	B	HLA-C	0.163	0.032	4.235e-07	T	C
rs2256543	B	HLA-C	0.219	0.033	2.554e-11	T	C
rs3202637	B	HLA-C	-0.029	0.039	0.4611	C	T
rs1061535	B	HLA-C	0.055	0.043	0.2035	T	C
rs6939037	B	HLA-C	0.238	0.052	5.703e-06	T	C
rs6916422	B	HLA-C	0.091	0.035	0.01008	C	T
rs2523971	B	HLA-C	-0.217	0.036	2.992e-09	C	A
rs17186566	B	HLA-C	0.218	0.067	0.001242	A	T
rs9378141	B	HLA-C	0.092	0.036	0.00984	A	C
rs9404959	B	HLA-C	0.092	0.036	0.00984	C	A
rs12195260	B	HLA-C	0.095	0.035	0.007497	G	A
rs2571377	B	HLA-C	-0.209	0.035	5.474e-09	G	T
rs2517670	B	HLA-C	-0.069	0.033	0.03572	G	C
rs2523969	B	HLA-C	0.129	0.046	0.004939	A	T
rs2735080	B	HLA-C	-0.093	0.033	0.004522	T	G
rs2735079	B	HLA-C	-0.093	0.033	0.004562	T	C
rs9260786	B	HLA-C	0.123	0.049	0.01276	C	G
rs2523966	B	HLA-C	0.235	0.033	1.145e-12	G	A
rs2523965	B	HLA-C	-0.208	0.035	6.015e-09	A	C
rs2523964	B	HLA-C	-0.208	0.036	6.156e-09	C	T
rs2523963	B	HLA-C	-0.208	0.035	6.015e-09	A	T
rs2523962	B	HLA-C	-0.209	0.035	5.053e-09	G	A
rs2523961	B	HLA-C	0.081	0.05	0.1102	G	A
rs9260794	B	HLA-C	-0.004	0.041	0.9247	A	T
rs435766	B	HLA-C	-0.093	0.033	0.004562	A	G
rs1264813	B	HLA-C	0.038	0.057	0.5076	C	T
rs2523960	B	HLA-C	-0.208	0.035	5.962e-09	T	C
rs17180311	B	HLA-C	-0.005	0.12	0.9682	G	A
rs2523957	B	HLA-C	-0.093	0.033	0.004535	G	A
rs2256902	B	HLA-C	0.076	0.051	0.14	G	A
rs5009448	B	HLA-C	-0.059	0.037	0.1107	T	C
rs2844805	B	HLA-C	-0.194	0.035	6.014e-08	G	A
rs2256919	B	HLA-C	-0.08	0.033	0.01459	C	A
rs2394249	B	HLA-C	0.22	0.067	0.001082	A	T
rs2256922	B	HLA-C	-0.197	0.036	3.886e-08	C	T
rs4959010	B	HLA-C	0.1	0.036	0.004994	T	C
rs56289102	B	HLA-C	0.22	0.067	0.001071	C	T
rs2571376	B	HLA-C	-0.196	0.035	4.148e-08	C	T
rs2735078	B	HLA-C	-0.196	0.035	4.148e-08	A	G
rs9295825	B	HLA-C	0.072	0.036	0.04736	G	A
rs9366750	B	HLA-C	0.075	0.036	0.03735	A	T
rs2523947	B	HLA-C	0.119	0.045	0.007811	C	A
rs2523946	B	HLA-C	0.153	0.033	4.336e-06	C	T
rs3823352	B	HLA-C	0.098	0.036	0.005631	G	C
rs3823354	B	HLA-C	0.098	0.036	0.005631	T	A
rs3823355	B	HLA-C	0.098	0.036	0.005881	C	T
rs2844804	B	HLA-C	0.153	0.033	4.22e-06	T	G
rs3823358	B	HLA-C	0.1	0.036	0.004992	G	A
rs35066870	B	HLA-C	0.1	0.036	0.004961	A	G
rs9260828	B	HLA-C	0.077	0.079	0.3301	G	A
rs6942179	B	HLA-C	0.099	0.035	0.005584	C	A
rs2232238	B	HLA-C	0.114	0.044	0.01081	T	C
rs2232239	B	HLA-C	0.084	0.079	0.2909	T	C
rs2523943	B	HLA-C	0.152	0.048	0.001443	T	G
rs9260830	B	HLA-C	0.083	0.079	0.2912	G	C
rs400488	B	HLA-C	0.114	0.044	0.01081	G	A
rs58031868	B	HLA-C	0.042	0.113	0.7071	C	T
rs6904029	B	HLA-C	0.099	0.035	0.005584	G	A
rs6903753	B	HLA-C	0.098	0.036	0.005881	A	G
rs1128306	B	HLA-C	0.119	0.045	0.00772	G	A
rs2071568	B	HLA-C	0.1	0.036	0.004994	G	A
rs9260833	B	HLA-C	0.085	0.08	0.2896	C	A
rs2735076	B	HLA-C	-0.025	0.037	0.5101	A	G
rs9260836	B	HLA-C	0.077	0.079	0.3298	G	A
rs9260837	B	HLA-C	0.077	0.079	0.3298	C	A
rs2394250	B	HLA-C	0.161	0.033	1.147e-06	G	T
rs3823363	B	HLA-C	-0.078	0.033	0.01848	C	T
rs2893999	B	HLA-C	0.22	0.067	0.001071	T	C
rs2245950	B	HLA-C	-0.162	0.034	1.823e-06	G	A
rs2245958	B	HLA-C	-0.162	0.034	2e-06	G	A
rs3823372	B	HLA-C	0.077	0.079	0.3298	G	A
rs2245961	B	HLA-C	-0.092	0.033	0.005504	C	A
rs3823374	B	HLA-C	0.123	0.035	0.000368	C	A
rs3823375	B	HLA-C	0.125	0.035	0.0003355	T	C
rs3823376	B	HLA-C	-0.079	0.033	0.0167	C	T
rs3823377	B	HLA-C	0.114	0.035	0.001146	C	A
rs2844803	B	HLA-C	0.163	0.033	8.269e-07	T	C
rs3823382	B	HLA-C	0.077	0.079	0.3298	A	T
rs2571375	B	HLA-C	0.05	0.055	0.3709	A	G
rs3823384	B	HLA-C	0.084	0.079	0.2909	A	G
rs75461878	B	HLA-C	-0.077	0.091	0.3975	C	G
rs9260860	B	HLA-C	0.078	0.079	0.3261	C	T
rs9260861	B	HLA-C	0.07	0.079	0.3748	C	T
rs2246198	B	HLA-C	0.135	0.047	0.003999	G	A
rs2246199	B	HLA-C	0.143	0.054	0.008061	C	T
rs9260862	B	HLA-C	0.045	0.078	0.5652	C	T
rs9260863	B	HLA-C	0.068	0.079	0.3902	G	T
rs9260864	B	HLA-C	0.078	0.079	0.3261	G	A
rs9260865	B	HLA-C	0.068	0.079	0.3902	T	C
rs9260869	B	HLA-C	0.077	0.079	0.3298	C	T
rs9260871	B	HLA-C	0.077	0.079	0.3298	T	A
rs9260873	B	HLA-C	0.077	0.079	0.3298	T	C
rs2108691	B	HLA-C	0.099	0.049	0.04319	G	T
rs9260914	B	HLA-C	0.077	0.079	0.3298	G	A
rs2735069	B	HLA-C	0.091	0.05	0.06786	G	T
rs9260916	B	HLA-C	0.079	0.08	0.3232	C	T
rs9260918	B	HLA-C	0.107	0.059	0.07199	C	T
rs2844802	B	HLA-C	-0.215	0.036	3.424e-09	A	T
rs9260919	B	HLA-C	0.077	0.079	0.3298	C	T
rs3873291	B	HLA-C	0.22	0.067	0.001071	G	A
rs2517810	B	HLA-C	0.098	0.049	0.0462	C	G
rs423808	B	HLA-C	0.099	0.049	0.04361	G	T
rs410909	B	HLA-C	0.099	0.049	0.04319	G	T
rs2246638	B	HLA-C	0.103	0.043	0.01842	G	A
rs2246642	B	HLA-C	0.099	0.049	0.04319	G	A
rs2394255	B	HLA-C	-0.081	0.033	0.01331	A	G
rs379221	B	HLA-C	0.143	0.045	0.001561	A	G
rs401618	B	HLA-C	-0.215	0.036	3.424e-09	A	G
rs2735068	B	HLA-C	0.096	0.067	0.1513	A	G
rs3891158	B	HLA-C	-0.065	0.033	0.04943	G	C
rs73725904	B	HLA-C	0.083	0.066	0.2093	G	C
rs73428121	B	HLA-C	0.076	0.066	0.2488	A	C
rs2517808	B	HLA-C	0.261	0.092	0.004577	C	T
rs73428122	B	HLA-C	0.092	0.065	0.1567	T	G
rs2735067	B	HLA-C	-0.215	0.036	3.424e-09	A	G
rs57035982	B	HLA-C	0.081	0.066	0.2151	G	A
rs57680173	B	HLA-C	0.088	0.066	0.1796	G	T
rs9260929	B	HLA-C	0.086	0.079	0.2743	T	C
rs3873293	B	HLA-C	-0.081	0.033	0.01331	A	G
rs34513540	B	HLA-C	0.076	0.066	0.2496	G	T
rs11759891	B	HLA-C	0.076	0.066	0.2488	A	T
rs11757750	B	HLA-C	0.083	0.066	0.2093	T	C
rs58867136	B	HLA-C	0.076	0.066	0.2488	A	G
rs17186930	B	HLA-C	0.079	0.066	0.2265	C	T
rs17186937	B	HLA-C	0.083	0.066	0.2093	T	C
rs17186944	B	HLA-C	0.076	0.066	0.2488	C	T
rs11755966	B	HLA-C	0.076	0.066	0.2488	G	A
rs11755984	B	HLA-C	0.083	0.066	0.2093	G	A
rs11755961	B	HLA-C	0.076	0.066	0.2488	C	T
rs11755992	B	HLA-C	0.083	0.066	0.2093	C	G
rs2735065	B	HLA-C	0.233	0.076	0.002258	C	A
rs73725910	B	HLA-C	0.087	0.066	0.1906	G	A
rs73725911	B	HLA-C	0.087	0.066	0.1909	T	C
rs73428151	B	HLA-C	0.087	0.066	0.1909	A	G
rs73428152	B	HLA-C	0.083	0.066	0.2093	C	A
rs12662947	B	HLA-C	0.076	0.066	0.2488	T	C
rs12662967	B	HLA-C	0.076	0.066	0.2488	T	C
rs4947244	B	HLA-C	0.074	0.036	0.03907	C	G
rs34894339	B	HLA-C	0.076	0.066	0.2488	A	G
rs3901554	B	HLA-C	0.086	0.079	0.2743	T	C
rs5025708	B	HLA-C	0.147	0.051	0.003995	G	T
rs17187077	B	HLA-C	0.076	0.065	0.2414	A	C
rs17187141	B	HLA-C	0.077	0.065	0.2375	T	C
rs73725921	B	HLA-C	0.08	0.066	0.2274	G	A
rs17180794	B	HLA-C	0.073	0.066	0.266	T	C
rs76517404	B	HLA-C	0.08	0.066	0.2274	T	C
rs73410524	B	HLA-C	0.074	0.066	0.2642	G	A
rs73410525	B	HLA-C	0.076	0.066	0.2488	C	A
rs35697864	B	HLA-C	-0.01	0.103	0.924	A	G
rs12665186	B	HLA-C	0.098	0.068	0.1486	A	G
rs9260930	B	HLA-C	0.079	0.079	0.3219	T	C
rs4959039	B	HLA-C	0.076	0.036	0.03503	A	G
rs12662611	B	HLA-C	0.076	0.066	0.2488	C	T
rs6457120	B	HLA-C	-0.103	0.031	0.001003	A	G
rs12664166	B	HLA-C	0.083	0.066	0.2093	T	G
rs9260932	B	HLA-C	0.067	0.079	0.3943	T	C
rs9260933	B	HLA-C	0.077	0.079	0.3298	A	G
rs9260936	B	HLA-C	0.083	0.08	0.3011	G	A
rs9260938	B	HLA-C	0.082	0.08	0.3034	A	G
rs9260939	B	HLA-C	0.072	0.079	0.3651	C	T
rs9260941	B	HLA-C	0.082	0.08	0.3034	T	A
rs9260943	B	HLA-C	0.082	0.08	0.3034	A	C
rs9260954	B	HLA-C	0.091	0.079	0.2509	C	G
rs16896853	B	HLA-C	0.131	0.09	0.1466	C	A
rs9260960	B	HLA-C	0.104	0.054	0.05204	C	G
rs9260961	B	HLA-C	0.109	0.054	0.04273	G	T
rs1632926	B	HLA-C	-0.302	0.042	7.772e-13	A	G
rs9260966	B	HLA-C	0.098	0.053	0.06775	G	A
rs9260967	B	HLA-C	0.09	0.053	0.08918	G	A
rs9260968	B	HLA-C	0.095	0.053	0.07476	C	A
rs2530389	B	HLA-C	0.082	0.066	0.2195	A	C
rs2517807	B	HLA-C	0.082	0.067	0.2172	C	T
rs9260975	B	HLA-C	0.095	0.053	0.07476	C	T
rs17187252	B	HLA-C	0.083	0.066	0.2093	G	A
rs9260978	B	HLA-C	0.09	0.053	0.08918	C	T
rs9260982	B	HLA-C	0.09	0.053	0.08918	T	A
rs9260983	B	HLA-C	0.091	0.079	0.2509	G	C
rs9260984	B	HLA-C	0.091	0.079	0.2509	G	A
rs9260988	B	HLA-C	0.09	0.053	0.08918	T	C
rs543555496	B	HLA-C	0.081	0.079	0.3056	C	T
rs9260994	B	HLA-C	0.095	0.053	0.07476	C	G
rs6457121	B	HLA-C	-0.084	0.033	0.01075	A	G
rs6910898	B	HLA-C	0.095	0.053	0.07334	T	C
rs9260997	B	HLA-C	0.132	0.05	0.007685	T	C
rs6911583	B	HLA-C	0.083	0.066	0.2093	T	C
rs9260998	B	HLA-C	0.091	0.079	0.2509	A	G
rs58858573	B	HLA-C	0.083	0.066	0.2093	C	A
rs9261005	B	HLA-C	0.091	0.079	0.2509	G	C
rs9261006	B	HLA-C	-0.084	0.033	0.01106	T	C
rs9261008	B	HLA-C	0.095	0.053	0.07476	T	C
rs9261011	B	HLA-C	0.122	0.085	0.1496	G	A
rs9261013	B	HLA-C	0.09	0.053	0.08918	A	G
rs9261016	B	HLA-C	0.095	0.053	0.07476	C	T
rs6911279	B	HLA-C	0.095	0.053	0.07476	A	G
rs6912080	B	HLA-C	0.09	0.053	0.08918	G	T
rs9261020	B	HLA-C	0.095	0.053	0.07476	C	T
rs9261026	B	HLA-C	0.095	0.053	0.07476	C	T
rs9261029	B	HLA-C	0.091	0.079	0.2509	T	C
rs9261035	B	HLA-C	0.091	0.079	0.2509	G	A
rs9261036	B	HLA-C	0.084	0.079	0.2898	G	A
rs9261037	B	HLA-C	0.072	0.079	0.3651	A	G
rs9261040	B	HLA-C	0.082	0.08	0.3034	A	G
rs9261043	B	HLA-C	0.055	0.06	0.3616	C	T
rs9261044	B	HLA-C	0.082	0.08	0.3034	C	G
rs356959	B	HLA-C	-0.302	0.042	7.772e-13	G	A
rs6941318	B	HLA-C	0.095	0.053	0.07476	T	C
rs9261045	B	HLA-C	0.091	0.079	0.2509	G	A
rs12210359	B	HLA-C	0.141	0.072	0.05101	C	T
rs58226366	B	HLA-C	0.086	0.079	0.2752	G	C
rs6923777	B	HLA-C	-0.086	0.033	0.008882	A	G
rs6903621	B	HLA-C	0.09	0.08	0.2585	T	C
rs6923856	B	HLA-C	0.09	0.08	0.2585	C	T
rs6924097	B	HLA-C	0.114	0.078	0.144	A	G
rs9261056	B	HLA-C	0.077	0.079	0.3309	C	G
rs9261058	B	HLA-C	0.087	0.079	0.2692	G	A
rs9261059	B	HLA-C	0.077	0.079	0.3309	T	C
rs12664967	B	HLA-C	0.087	0.066	0.1923	C	G
rs356960	B	HLA-C	0.084	0.067	0.2066	C	T
rs9261063	B	HLA-C	0.082	0.08	0.3034	G	T
rs558185119	B	HLA-C	0.083	0.066	0.2093	G	A
rs9261080	B	HLA-C	0.082	0.08	0.3034	A	G
rs9261081	B	HLA-C	0.082	0.08	0.3034	T	C
rs574372061	B	HLA-C	0.223	0.067	0.0009016	C	A
rs72502509	B	HLA-C	0.083	0.066	0.2093	C	T
rs9261084	B	HLA-C	0.079	0.08	0.3285	C	T
rs9261085	B	HLA-C	0.072	0.079	0.3651	T	C
rs9261086	B	HLA-C	0.082	0.08	0.3034	A	T
rs9261088	B	HLA-C	0.082	0.08	0.3034	C	T
rs9261089	B	HLA-C	0.082	0.08	0.3034	T	C
rs9261090	B	HLA-C	0.082	0.08	0.3034	C	T
rs9261091	B	HLA-C	0.082	0.08	0.3034	G	T
rs11755549	B	HLA-C	0.083	0.066	0.2093	A	G
rs11760176	B	HLA-C	0.053	0.069	0.4435	C	T
rs7758512	B	HLA-C	0.09	0.053	0.08918	T	G
rs9261093	B	HLA-C	0.091	0.079	0.2509	T	C
rs9295826	B	HLA-C	0.075	0.036	0.03791	C	T
rs7742799	B	HLA-C	0.083	0.066	0.2093	G	A
rs3094146	B	HLA-C	-0.602	0.05	5.809e-31	G	C
rs189605	B	HLA-C	0.082	0.062	0.1863	A	G
rs6905157	B	HLA-C	0.09	0.053	0.08918	A	G
rs58161072	B	HLA-C	0.224	0.067	0.0008396	C	T
rs9261099	B	HLA-C	0.085	0.082	0.2984	T	C
rs6912001	B	HLA-C	0.083	0.066	0.2093	G	C
rs356966	B	HLA-C	-0.163	0.035	4.565e-06	G	A
rs9261103	B	HLA-C	0.09	0.053	0.08918	T	C
rs2286405	B	HLA-C	0.09	0.053	0.08918	A	G
rs9393986	B	HLA-C	0.075	0.036	0.03674	T	C
rs2286404	B	HLA-C	0.224	0.067	0.0008396	T	C
rs356967	B	HLA-C	-0.215	0.036	3.424e-09	G	A
rs4313034	B	HLA-C	0.058	0.041	0.1585	C	T
rs7768179	B	HLA-C	0.088	0.054	0.1026	A	G
rs7750514	B	HLA-C	0.09	0.053	0.08918	T	C
rs7768931	B	HLA-C	0.091	0.079	0.2509	G	A
rs9261105	B	HLA-C	0.095	0.053	0.07476	A	G
rs356968	B	HLA-C	-0.215	0.036	3.424e-09	G	T
rs6940082	B	HLA-C	0.091	0.079	0.2509	G	C
rs2240619	B	HLA-C	-0.087	0.033	0.008391	C	A
rs9261108	B	HLA-C	0.091	0.079	0.2509	G	A
rs73414465	B	HLA-C	0.083	0.066	0.2093	T	C
rs73725953	B	HLA-C	0.085	0.066	0.1935	A	C
rs9261109	B	HLA-C	0.091	0.079	0.2509	C	G
rs3765604	B	HLA-C	0.09	0.053	0.08918	C	G
rs9261114	B	HLA-C	0.091	0.079	0.2509	G	C
rs2275853	B	HLA-C	0.091	0.079	0.2509	G	C
rs356969	B	HLA-C	-0.215	0.036	3.424e-09	G	C
rs9261115	B	HLA-C	0.09	0.053	0.08918	G	C
rs12661053	B	HLA-C	0.083	0.066	0.2093	C	T
rs4713281	B	HLA-C	0.075	0.036	0.03674	G	A
rs356970	B	HLA-C	0.243	0.092	0.008462	T	C
rs9261119	B	HLA-C	0.082	0.08	0.3035	G	A
rs9261127	B	HLA-C	0.082	0.08	0.3056	T	C
rs9261129	B	HLA-C	0.09	0.053	0.08918	T	C
rs11753431	B	HLA-C	0.083	0.066	0.2093	G	A
rs356971	B	HLA-C	-0.302	0.042	7.772e-13	T	G
rs3734835	B	HLA-C	0.095	0.053	0.07476	T	C
rs73725957	B	HLA-C	0.152	0.088	0.082	T	G
rs73725959	B	HLA-C	0.103	0.093	0.2721	G	A
rs3734836	B	HLA-C	0.082	0.08	0.3034	T	C
rs78453967	B	HLA-C	0.083	0.066	0.2093	C	T
rs11753957	B	HLA-C	0.082	0.066	0.21	C	T
rs11753960	B	HLA-C	0.083	0.066	0.2093	C	T
rs9261130	B	HLA-C	0.082	0.08	0.3034	G	A
rs3121597	B	HLA-C	0.13	0.053	0.0144	A	G
rs9261132	B	HLA-C	0.118	0.075	0.116	T	C
rs9261133	B	HLA-C	0.082	0.08	0.3034	T	C
rs9261136	B	HLA-C	0.122	0.049	0.01364	C	T
rs9261138	B	HLA-C	0.074	0.079	0.3523	C	T
rs11759388	B	HLA-C	0.083	0.066	0.2093	A	G
rs16896044	B	HLA-C	0.224	0.067	0.0008396	G	A
rs62388749	B	HLA-C	0.224	0.067	0.000855	G	C
rs11965585	B	HLA-C	0.083	0.066	0.2093	G	A
rs11965659	B	HLA-C	0.083	0.066	0.2093	G	C
rs6457126	B	HLA-C	-0.083	0.033	0.01135	C	T
rs356956	B	HLA-C	0.084	0.067	0.2066	T	A
rs356955	B	HLA-C	0.084	0.067	0.2066	C	T
rs356954	B	HLA-C	-0.215	0.036	3.424e-09	T	C
rs9261142	B	HLA-C	0.134	0.05	0.007359	C	A
rs9261143	B	HLA-C	0.145	0.05	0.0037	T	C
rs9357092	B	HLA-C	0.075	0.036	0.03817	G	A
rs9261144	B	HLA-C	0.073	0.07	0.2998	C	T
rs73725962	B	HLA-C	0.097	0.094	0.3038	C	A
rs9261145	B	HLA-C	0.095	0.053	0.07476	C	T
rs9261146	B	HLA-C	0.091	0.079	0.2528	A	G
rs9261147	B	HLA-C	0.081	0.079	0.3056	A	G
rs56073777	B	HLA-C	0.224	0.067	0.0008396	G	T
rs9348835	B	HLA-C	0.075	0.036	0.03674	A	G
rs6926792	B	HLA-C	0.095	0.053	0.07476	G	A
rs6931672	B	HLA-C	0.083	0.066	0.2093	G	A
rs3115631	B	HLA-C	-0.6	0.05	9.457e-31	T	A
rs56344665	B	HLA-C	0.103	0.093	0.2721	T	C
rs6931776	B	HLA-C	0.09	0.053	0.08918	A	G
rs6932091	B	HLA-C	0.083	0.066	0.2093	C	T
rs165256	B	HLA-C	0.087	0.049	0.07499	T	C
rs9261149	B	HLA-C	0.09	0.053	0.08918	T	C
rs77216932	B	HLA-C	-0.106	0.093	0.2547	T	C
rs4711206	B	HLA-C	0.074	0.036	0.0391	G	A
rs3869065	B	HLA-C	-0.042	0.033	0.1986	C	G
rs9261151	B	HLA-C	0.091	0.079	0.2509	G	A
rs3893530	B	HLA-C	0.09	0.053	0.08918	G	A
rs3891157	B	HLA-C	0.091	0.079	0.2509	T	G
rs3129012	B	HLA-C	-0.307	0.042	4.094e-13	G	A
rs3891156	B	HLA-C	0.091	0.079	0.2509	G	A
rs6928966	B	HLA-C	0.083	0.066	0.2093	T	C
rs17193851	B	HLA-C	0.083	0.066	0.2093	T	C
rs10947045	B	HLA-C	0.083	0.066	0.2093	C	T
rs165255	B	HLA-C	-0.213	0.036	5.356e-09	G	C
rs6912454	B	HLA-C	0.091	0.079	0.2509	C	A
rs10807060	B	HLA-C	0.083	0.066	0.2095	G	A
rs9261156	B	HLA-C	0.091	0.079	0.2509	G	T
rs73416498	B	HLA-C	0.083	0.066	0.2093	G	A
rs6919438	B	HLA-C	0.091	0.079	0.2509	A	G
rs6919617	B	HLA-C	0.09	0.053	0.08918	A	G
rs6920254	B	HLA-C	0.091	0.079	0.2509	G	A
rs259926	B	HLA-C	-0.303	0.041	5.777e-13	C	T
rs1150743	B	HLA-C	0.028	0.056	0.6216	C	T
rs6925061	B	HLA-C	0.091	0.079	0.2509	C	T
rs73416501	B	HLA-C	0.083	0.066	0.2093	G	A
rs259925	B	HLA-C	0.084	0.067	0.2066	G	A
rs259924	B	HLA-C	0.084	0.067	0.2066	A	G
rs9261158	B	HLA-C	0.091	0.079	0.2509	C	G
rs9261159	B	HLA-C	0.081	0.079	0.3056	G	A
rs9261160	B	HLA-C	0.091	0.079	0.2509	T	C
rs166325	B	HLA-C	0.084	0.067	0.2066	G	C
rs9261171	B	HLA-C	0.091	0.079	0.2509	A	G
rs3094145	B	HLA-C	0.122	0.049	0.01364	C	T
rs9261174	B	HLA-C	0.095	0.053	0.07476	T	C
rs7760299	B	HLA-C	0.097	0.053	0.06875	A	G
rs7746866	B	HLA-C	0.095	0.053	0.07476	T	C
rs9261179	B	HLA-C	0.091	0.079	0.2509	C	T
rs9261180	B	HLA-C	0.09	0.053	0.08918	G	C
rs9261185	B	HLA-C	0.095	0.053	0.07476	A	G
rs4448133	B	HLA-C	0.09	0.053	0.08918	A	G
rs2894006	B	HLA-C	0.083	0.066	0.2093	G	A
rs9261189	B	HLA-C	0.09	0.053	0.08918	C	T
rs16896923	B	HLA-C	0.224	0.067	0.0008396	T	C
rs17187523	B	HLA-C	0.083	0.066	0.2093	C	T
rs10947046	B	HLA-C	0.083	0.066	0.2093	T	G
rs62388754	B	HLA-C	0.224	0.067	0.0008396	C	T
rs259928	B	HLA-C	0.084	0.067	0.2066	T	C
rs9261191	B	HLA-C	0.091	0.079	0.2509	G	A
rs259929	B	HLA-C	-0.213	0.036	5.356e-09	T	C
rs9261193	B	HLA-C	0.091	0.079	0.2509	T	C
rs3121594	B	HLA-C	-0.042	0.033	0.2	C	G
rs3121593	B	HLA-C	0.122	0.049	0.01364	G	C
rs73420421	B	HLA-C	0.083	0.066	0.2093	T	C
rs166326	B	HLA-C	0.084	0.067	0.2066	G	A
rs166327	B	HLA-C	-0.108	0.033	0.001256	T	C
rs9261198	B	HLA-C	0.09	0.053	0.08918	G	A
rs9261199	B	HLA-C	0.095	0.053	0.07476	A	G
rs9261200	B	HLA-C	0.095	0.053	0.07476	G	A
rs3869067	B	HLA-C	0.09	0.053	0.08918	A	G
rs3869068	B	HLA-C	0.09	0.053	0.08918	C	T
rs259930	B	HLA-C	0.084	0.067	0.2066	G	C
rs9261201	B	HLA-C	0.09	0.053	0.08918	A	G
rs259931	B	HLA-C	-0.215	0.036	3.424e-09	T	A
rs58314476	B	HLA-C	0.083	0.066	0.2093	A	G
rs9261203	B	HLA-C	0.091	0.079	0.2509	A	G
rs9261204	B	HLA-C	0.095	0.053	0.07476	A	G
rs259933	B	HLA-C	-0.166	0.035	2.74e-06	G	A
rs9261205	B	HLA-C	0.095	0.053	0.07476	T	C
rs4711207	B	HLA-C	0.075	0.036	0.03674	C	A
rs9261207	B	HLA-C	0.091	0.079	0.2509	T	C
rs73725984	B	HLA-C	0.083	0.066	0.2093	T	G
rs9405044	B	HLA-C	0.075	0.036	0.03674	G	A
rs62388755	B	HLA-C	0.224	0.067	0.0008396	G	A
rs259934	B	HLA-C	-0.215	0.036	3.424e-09	C	T
rs259935	B	HLA-C	-0.163	0.035	4.565e-06	G	A
rs73420439	B	HLA-C	0.083	0.066	0.2093	T	C
rs259937	B	HLA-C	0.084	0.067	0.2066	T	C
rs10947047	B	HLA-C	0.083	0.066	0.2093	G	A
rs11962771	B	HLA-C	0.083	0.066	0.2093	G	A
rs259938	B	HLA-C	-0.166	0.035	2.74e-06	C	G
rs6915205	B	HLA-C	0.133	0.092	0.1489	C	T
rs3910312	B	HLA-C	0.075	0.036	0.03674	A	C
rs9261211	B	HLA-C	0.122	0.049	0.01364	T	G
rs12664794	B	HLA-C	0.083	0.066	0.2093	A	G
rs9261216	B	HLA-C	0.09	0.053	0.08918	A	G
rs9380150	B	HLA-C	0.07	0.036	0.05236	T	C
rs9261217	B	HLA-C	0.09	0.053	0.08918	T	C
rs60477028	B	HLA-C	0.083	0.066	0.2093	T	C
rs2855593	B	HLA-C	0.084	0.067	0.2066	C	T
rs9261218	B	HLA-C	0.091	0.079	0.2509	G	A
rs9261219	B	HLA-C	0.122	0.082	0.1386	G	A
rs259939	B	HLA-C	-0.166	0.035	2.74e-06	T	C
rs11965452	B	HLA-C	0.182	0.087	0.03823	C	A
rs9261220	B	HLA-C	0.091	0.079	0.2509	G	T
rs259940	B	HLA-C	-0.213	0.036	5.356e-09	A	G
rs6940552	B	HLA-C	0.083	0.066	0.2093	G	A
rs114315683	B	HLA-C	0.224	0.067	0.0008396	G	A
rs62388756	B	HLA-C	0.224	0.067	0.0008396	A	G
rs9261223	B	HLA-C	0.082	0.08	0.3034	T	C
rs9261224	B	HLA-C	0.129	0.061	0.03306	C	T
rs9261226	B	HLA-C	0.082	0.08	0.3031	C	T
rs9261227	B	HLA-C	0.129	0.061	0.03306	T	C
rs6905501	B	HLA-C	0.129	0.061	0.03306	T	C
rs259942	B	HLA-C	0.04	0.048	0.4009	C	T
rs259943	B	HLA-C	-0.212	0.036	5.771e-09	T	C
rs7766469	B	HLA-C	0.074	0.036	0.0391	G	T
rs3134879	B	HLA-C	-0.125	0.033	0.0001694	T	C
rs3132128	B	HLA-C	0.122	0.049	0.01364	C	T
rs6457138	B	HLA-C	0.083	0.066	0.2093	A	C
rs6457139	B	HLA-C	0.129	0.061	0.03306	T	G
rs7771476	B	HLA-C	0.082	0.08	0.3034	A	G
rs6457140	B	HLA-C	0.129	0.061	0.03306	A	T
rs6917603	B	HLA-C	0.129	0.061	0.03306	T	C
rs9261242	B	HLA-C	0.072	0.079	0.3651	T	A
rs174220	B	HLA-C	0.085	0.06	0.1594	A	G
rs9261243	B	HLA-C	0.129	0.061	0.03306	T	C
rs259945	B	HLA-C	0.048	0.055	0.383	T	A
rs9261251	B	HLA-C	0.136	0.061	0.0259	T	A
rs259946	B	HLA-C	0.048	0.055	0.383	G	A
rs56181708	B	HLA-C	0.224	0.067	0.0008396	C	G
rs28570682	B	HLA-C	0.182	0.087	0.03823	T	C
rs259948	B	HLA-C	0.262	0.093	0.004951	C	T
rs9261256	B	HLA-C	0.129	0.061	0.03306	C	G
rs7761314	B	HLA-C	0.129	0.061	0.03306	C	T
rs9261257	B	HLA-C	0.082	0.08	0.3034	G	A
rs259949	B	HLA-C	0.048	0.055	0.383	G	A
rs62390160	B	HLA-C	0.224	0.067	0.0008396	T	C
rs9261258	B	HLA-C	0.129	0.061	0.03306	G	A
rs9261259	B	HLA-C	-0.307	0.042	4.094e-13	T	C
rs55808509	B	HLA-C	0.224	0.067	0.0008396	G	A
rs3869070	B	HLA-C	-0.067	0.033	0.04354	C	T
rs9261261	B	HLA-C	0.129	0.061	0.03306	A	G
rs6928431	B	HLA-C	0.128	0.049	0.009397	A	T
rs9261262	B	HLA-C	0.129	0.061	0.03306	C	T
rs9366752	B	HLA-C	0.062	0.039	0.1094	C	T
rs9261263	B	HLA-C	0.082	0.08	0.3034	C	G
rs6911724	B	HLA-C	0.129	0.061	0.03306	G	A
rs9261264	B	HLA-C	0.082	0.08	0.3034	T	C
rs6911634	B	HLA-C	0.138	0.061	0.02421	C	T
rs259919	B	HLA-C	-0.173	0.034	5.366e-07	G	A
rs17193886	B	HLA-C	0.053	0.069	0.4435	T	C
rs259920	B	HLA-C	0.09	0.066	0.176	G	A
rs6917477	B	HLA-C	0.136	0.061	0.0259	G	C
rs16896944	B	HLA-C	0.103	0.093	0.2721	T	C
rs12208867	B	HLA-C	0.072	0.066	0.2765	G	A
rs10484549	B	HLA-C	0.217	0.066	0.001135	T	C
rs9261265	B	HLA-C	0.082	0.08	0.3034	T	C
rs62390162	B	HLA-C	0.224	0.067	0.0008396	C	T
rs3757327	B	HLA-C	0.129	0.061	0.03306	G	A
rs3132130	B	HLA-C	0.132	0.05	0.007685	C	G
rs3132129	B	HLA-C	0.168	0.06	0.005278	A	G
rs3757328	B	HLA-C	0.182	0.087	0.03823	G	A
rs3757329	B	HLA-C	0.129	0.061	0.03306	A	C
rs3757332	B	HLA-C	0.082	0.08	0.3034	T	C
rs3757333	B	HLA-C	0.182	0.087	0.03823	C	A
rs9295829	B	HLA-C	0.075	0.036	0.03674	A	G
rs7769930	B	HLA-C	0.136	0.061	0.0259	A	C
rs1150742	B	HLA-C	-0.214	0.036	4.382e-09	T	C
rs7770092	B	HLA-C	0.136	0.061	0.0259	C	T
rs7770505	B	HLA-C	0.082	0.08	0.3034	G	A
rs7770557	B	HLA-C	0.136	0.061	0.0259	C	G
rs10745	B	HLA-C	0.082	0.08	0.3034	G	A
rs9261269	B	HLA-C	0.132	0.05	0.007685	A	G
rs9261270	B	HLA-C	0.082	0.08	0.3034	G	A
rs9261271	B	HLA-C	0.082	0.08	0.3034	T	A
rs9261273	B	HLA-C	0.112	0.082	0.1739	G	A
rs386518569	B	HLA-C	0.048	0.055	0.383	C	A
rs9261274	B	HLA-C	0.129	0.061	0.03306	C	T
rs9261275	B	HLA-C	0.129	0.061	0.03306	C	T
rs9261276	B	HLA-C	0.082	0.08	0.3034	C	T
rs9261277	B	HLA-C	0.129	0.061	0.03306	T	C
rs1150739	B	HLA-C	-0.104	0.033	0.001816	T	C
rs9261278	B	HLA-C	0.129	0.061	0.03306	C	T
rs56270681	B	HLA-C	0.224	0.067	0.0008396	G	A
rs1048412	B	HLA-C	0.09	0.053	0.08913	A	G
rs8321	B	HLA-C	-0.6	0.05	8.913e-31	A	C
rs3188482	B	HLA-C	0.068	0.067	0.3049	A	G
rs16896970	B	HLA-C	0.224	0.067	0.0008396	A	G
rs3121595	B	HLA-C	0.132	0.05	0.007685	C	T
rs3807030	B	HLA-C	0.082	0.08	0.3034	G	T
rs3807031	B	HLA-C	0.069	0.04	0.08546	C	A
rs114346141	B	HLA-C	0.072	0.066	0.2765	T	C
rs1150738	B	HLA-C	0.048	0.055	0.3851	C	A
rs9261284	B	HLA-C	0.082	0.08	0.3034	T	A
rs9261285	B	HLA-C	0.082	0.08	0.3034	C	A
rs9261286	B	HLA-C	0.082	0.08	0.3034	A	G
rs17187693	B	HLA-C	0.224	0.067	0.0008408	G	C
rs2074482	B	HLA-C	0.09	0.053	0.08918	C	A
rs9261287	B	HLA-C	0.091	0.079	0.2509	A	G
rs1051133	B	HLA-C	0.131	0.076	0.08541	A	T
rs6539	B	HLA-C	0.122	0.049	0.01364	C	T
rs1245371	B	HLA-C	-0.21	0.036	5.149e-09	A	G
rs2021163	B	HLA-C	-0.088	0.077	0.2507	G	C
rs9261290	B	HLA-C	-0.602	0.05	5.098e-31	T	C
rs73728107	B	HLA-C	0.083	0.066	0.2093	A	G
rs9261292	B	HLA-C	0.09	0.053	0.08918	C	G
rs2301753	B	HLA-C	0.09	0.053	0.08918	G	T
rs1057539	B	HLA-C	0.084	0.067	0.2066	C	T
rs2301752	B	HLA-C	0.113	0.082	0.1723	C	T
rs2301751	B	HLA-C	0.091	0.079	0.2509	C	T
rs9261294	B	HLA-C	0.09	0.053	0.08918	A	G
rs9261296	B	HLA-C	0.091	0.079	0.2509	T	A
rs11753939	B	HLA-C	0.083	0.066	0.2093	G	C
rs9261297	B	HLA-C	0.095	0.053	0.07476	G	A
rs9261298	B	HLA-C	0.09	0.053	0.08918	G	A
rs9261299	B	HLA-C	0.09	0.053	0.08918	T	G
rs9393989	B	HLA-C	0.074	0.036	0.04122	G	A
rs9261300	B	HLA-C	0.09	0.053	0.08918	C	T
rs10947050	B	HLA-C	0.075	0.036	0.03674	C	T
rs1245370	B	HLA-C	0.087	0.067	0.191	C	T
rs12200084	B	HLA-C	0.075	0.036	0.03875	G	A
rs2074480	B	HLA-C	0.095	0.053	0.07476	T	G
rs2074479	B	HLA-C	0.09	0.053	0.08918	A	G
rs62390181	B	HLA-C	0.224	0.067	0.0008396	G	A
rs11965379	B	HLA-C	0.083	0.066	0.2093	C	T
rs9261301	B	HLA-C	-0.065	0.033	0.04864	G	A
rs1245369	B	HLA-C	0.028	0.056	0.6216	A	G
rs11965540	B	HLA-C	0.083	0.066	0.2093	G	A
rs1264714	B	HLA-C	-0.302	0.042	7.772e-13	G	T
rs9261302	B	HLA-C	0.09	0.053	0.08918	G	A
rs60940958	B	HLA-C	0.115	0.093	0.2154	A	G
rs9261303	B	HLA-C	0.064	0.08	0.4236	T	C
rs2285805	B	HLA-C	0.083	0.066	0.2093	C	G
rs1150736	B	HLA-C	-0.161	0.035	5.379e-06	C	T
rs11758516	B	HLA-C	0.067	0.068	0.3238	T	C
rs3807032	B	HLA-C	0.105	0.057	0.06389	C	G
rs3807033	B	HLA-C	0.105	0.057	0.06389	G	A
rs3807034	B	HLA-C	0.101	0.048	0.03495	T	C
rs11969687	B	HLA-C	0.105	0.057	0.06389	G	T
rs3132682	B	HLA-C	-0.025	0.034	0.4588	G	C
rs3807035	B	HLA-C	0.1	0.048	0.03662	C	T
rs3807036	B	HLA-C	0.082	0.08	0.3034	G	A
rs9295830	B	HLA-C	0.068	0.04	0.08989	C	T
rs1150735	B	HLA-C	-0.103	0.034	0.002735	G	A
rs112415023	B	HLA-C	-0.083	0.089	0.3552	A	G
rs76744390	B	HLA-C	-0.078	0.09	0.3867	T	C
rs1150734	B	HLA-C	0.245	0.092	0.007735	T	C
rs9261306	B	HLA-C	0.066	0.044	0.1343	T	C
rs9261307	B	HLA-C	0.066	0.044	0.1343	C	T
rs78176095	B	HLA-C	-0.078	0.09	0.3867	G	T
rs9261309	B	HLA-C	0.067	0.044	0.1265	A	G
rs1245372	B	HLA-C	0.112	0.046	0.01507	A	C
rs10947052	B	HLA-C	0.105	0.056	0.06233	C	T
rs2394734	B	HLA-C	0.066	0.044	0.1343	G	A
rs79406397	B	HLA-C	-0.089	0.09	0.3198	G	A
rs1150733	B	HLA-C	0.254	0.09	0.005141	G	A
rs57518619	B	HLA-C	0.105	0.056	0.06233	G	T
rs73728115	B	HLA-C	0.019	0.122	0.8785	C	T
rs9261312	B	HLA-C	0.082	0.08	0.3034	T	C
rs73728116	B	HLA-C	0.115	0.093	0.2154	A	C
rs58099508	B	HLA-C	0.105	0.056	0.06233	C	T
rs9261313	B	HLA-C	0.082	0.08	0.3034	C	A
rs75556047	B	HLA-C	-0.089	0.09	0.3198	C	T
rs77235618	B	HLA-C	-0.089	0.09	0.3198	G	A
rs77369906	B	HLA-C	-0.089	0.09	0.3198	T	G
rs12663534	B	HLA-C	0.056	0.069	0.4201	A	C
rs4711209	B	HLA-C	0.075	0.036	0.03674	G	A
rs9261315	B	HLA-C	0.082	0.08	0.3034	G	T
rs75597104	B	HLA-C	-0.078	0.09	0.3867	G	A
rs9261316	B	HLA-C	0.082	0.08	0.3034	G	A
rs7382061	B	HLA-C	-0.028	0.034	0.3993	T	C
rs78839800	B	HLA-C	-0.06	0.091	0.5093	G	A
rs9261317	B	HLA-C	0.082	0.08	0.3038	A	T
rs2057728	B	HLA-C	-0.008	0.034	0.8183	T	C
rs115985474	B	HLA-C	-0.035	0.087	0.6846	C	T
rs56066609	B	HLA-C	0.084	0.056	0.138	G	A
rs6909253	B	HLA-C	-0.029	0.034	0.3916	G	T
rs9261360	B	HLA-C	0.082	0.08	0.3034	C	T
rs6909437	B	HLA-C	-0.029	0.034	0.3916	C	T
rs9261361	B	HLA-C	0.082	0.08	0.3034	A	G
rs1264709	B	HLA-C	-0.298	0.042	1.512e-12	A	T
rs7770520	B	HLA-C	0.085	0.048	0.07249	A	G
rs7771071	B	HLA-C	0.084	0.056	0.138	G	T
rs9261364	B	HLA-C	0.082	0.08	0.3034	A	G
rs1264708	B	HLA-C	0.113	0.039	0.004164	A	G
rs116675765	B	HLA-C	-0.079	0.094	0.4021	C	T
rs9261365	B	HLA-C	0.082	0.08	0.3034	C	T
rs11968367	B	HLA-C	0.084	0.056	0.138	T	C
rs11965797	B	HLA-C	0.215	0.1	0.03262	C	T
rs61666432	B	HLA-C	0.084	0.056	0.138	T	C
rs11968434	B	HLA-C	0.084	0.056	0.138	T	A
rs57195817	B	HLA-C	0.079	0.056	0.1626	T	A
rs9261366	B	HLA-C	0.085	0.048	0.07249	C	T
rs9261367	B	HLA-C	0.083	0.079	0.2963	T	A
rs60418878	B	HLA-C	0.084	0.056	0.138	C	T
rs9261368	B	HLA-C	0.085	0.048	0.07249	G	A
rs9261369	B	HLA-C	0.082	0.08	0.3034	G	A
rs11751554	B	HLA-C	0.084	0.056	0.138	A	G
rs9261370	B	HLA-C	0.085	0.048	0.07249	A	G
rs9261371	B	HLA-C	0.085	0.048	0.07249	C	T
rs9261372	B	HLA-C	0.083	0.079	0.2963	C	G
rs9261373	B	HLA-C	0.086	0.047	0.06909	T	G
rs9261374	B	HLA-C	0.082	0.08	0.3034	T	C
rs76702759	B	HLA-C	0.082	0.079	0.294	A	G
rs77580993	B	HLA-C	0.128	0.04	0.00141	C	G
rs78159722	B	HLA-C	0.128	0.044	0.003706	G	A
rs9261377	B	HLA-C	0.082	0.079	0.294	T	C
rs9261379	B	HLA-C	0.083	0.079	0.298	C	T
rs9261381	B	HLA-C	0.082	0.079	0.294	G	A
rs3132681	B	HLA-C	-0.123	0.035	0.0004015	C	A
rs2158289	B	HLA-C	0.073	0.079	0.3558	C	T
rs114071505	B	HLA-C	-0.041	0.088	0.6396	G	C
rs7753935	B	HLA-C	0.132	0.044	0.002766	C	A
rs11967911	B	HLA-C	0.132	0.044	0.002766	G	A
rs17187805	B	HLA-C	0.129	0.044	0.003454	G	A
rs9261386	B	HLA-C	0.082	0.079	0.294	G	A
rs9261387	B	HLA-C	0.165	0.06	0.00633	T	C
rs9261388	B	HLA-C	0.128	0.04	0.001421	C	T
rs9261389	B	HLA-C	0.128	0.04	0.001437	C	G
rs17194174	B	HLA-C	0.124	0.044	0.005323	G	A
rs6923832	B	HLA-C	0.082	0.079	0.294	G	A
rs2394736	B	HLA-C	-0.027	0.034	0.4292	T	A
rs56214003	B	HLA-C	0.004	0.12	0.9741	G	T
rs115238975	B	HLA-C	-0.087	0.094	0.3528	C	T
rs12661731	B	HLA-C	0.107	0.041	0.009759	A	T
rs28780078	B	HLA-C	0.107	0.041	0.009759	G	A
rs28780080	B	HLA-C	0.107	0.041	0.009759	C	T
rs1264707	B	HLA-C	0.147	0.043	0.0005833	G	A
rs6457144	B	HLA-C	-0.027	0.034	0.4292	T	A
rs7765810	B	HLA-C	0.107	0.041	0.009759	C	A
rs1264706	B	HLA-C	-0.574	0.05	5.204e-29	G	C
rs1264705	B	HLA-C	-0.574	0.05	5.204e-29	G	C
rs7741418	B	HLA-C	0.105	0.041	0.01171	C	T
rs9261394	B	HLA-C	-0.027	0.034	0.4132	A	G
rs17194188	B	HLA-C	0.062	0.065	0.3355	C	T
rs116004247	B	HLA-C	-0.11	0.098	0.2605	G	A
rs1156533	B	HLA-C	-0.184	0.035	2.129e-07	A	G
rs1156534	B	HLA-C	0.146	0.042	0.0005613	A	G
rs9261395	B	HLA-C	-0.001	0.034	0.9665	A	C
rs1264704	B	HLA-C	0.18	0.038	1.859e-06	G	A
rs1264703	B	HLA-C	-0.204	0.037	4.469e-08	C	G
rs1264702	B	HLA-C	-0.208	0.037	2.196e-08	T	C
rs916570	B	HLA-C	-0.186	0.036	3.665e-07	A	G
rs916569	B	HLA-C	-0.208	0.037	2.102e-08	G	A
rs1264701	B	HLA-C	0.147	0.042	0.0005337	G	T
rs1264698	B	HLA-C	-0.208	0.037	2.102e-08	A	C
rs1264697	B	HLA-C	-0.207	0.037	2.688e-08	C	G
rs7763159	B	HLA-C	0.131	0.05	0.008725	A	G
rs1264696	B	HLA-C	-0.208	0.037	2.102e-08	G	A
rs1264695	B	HLA-C	-0.217	0.037	4.458e-09	A	G
rs9261401	B	HLA-C	0.004	0.034	0.9154	C	T
rs12212039	B	HLA-C	0.071	0.065	0.2753	C	T
rs74530165	B	HLA-C	-0.043	0.092	0.6438	G	A
rs6457150	B	HLA-C	0.004	0.034	0.9087	G	C
rs13214608	B	HLA-C	-0.009	0.104	0.934	G	A
rs17839989	B	HLA-C	0.185	0.099	0.06097	T	C
rs9261402	B	HLA-C	0.127	0.05	0.01109	C	T
rs9261403	B	HLA-C	0.114	0.085	0.1787	G	T
rs1108052	B	HLA-C	-0.217	0.037	4.458e-09	A	C
rs1110448	B	HLA-C	-0.218	0.037	4.35e-09	T	C
rs2072110	B	HLA-C	-0.216	0.037	5.024e-09	T	C
rs2072109	B	HLA-C	0.117	0.053	0.02925	C	G
rs2240071	B	HLA-C	-0.262	0.037	2.892e-12	C	G
rs1110446	B	HLA-C	-0.257	0.037	5.833e-12	C	T
rs2240070	B	HLA-C	0.02	0.035	0.5697	T	C
rs1116222	B	HLA-C	-0.184	0.035	2.585e-07	T	G
rs1116221	B	HLA-C	-0.187	0.036	1.835e-07	C	T
rs11964542	B	HLA-C	0.169	0.098	0.08422	T	C
rs2844796	B	HLA-C	-0.193	0.037	1.881e-07	G	A
rs3094136	B	HLA-C	0.001	0.034	0.9683	C	G
rs2248289	B	HLA-C	-0.188	0.037	4.112e-07	T	C
rs3132680	B	HLA-C	0.016	0.035	0.658	A	C
rs6915823	B	HLA-C	0.242	0.086	0.004808	C	T
rs7767188	B	HLA-C	0.09	0.04	0.0242	G	A
rs2844795	B	HLA-C	0.213	0.033	1.203e-10	C	T
rs3778620	B	HLA-C	0.041	0.068	0.5484	A	G
rs9261407	B	HLA-C	0.093	0.045	0.03778	T	C
rs2517601	B	HLA-C	-0.509	0.048	5.543e-25	G	C
rs115147572	B	HLA-C	0.073	0.077	0.3449	C	A
rs2517600	B	HLA-C	-0.245	0.039	3.606e-10	G	A
rs7767857	B	HLA-C	0.096	0.04	0.01551	G	A
rs78026509	B	HLA-C	0.068	0.061	0.262	C	G
rs62390186	B	HLA-C	0.148	0.048	0.002043	T	A
rs28780083	B	HLA-C	0.053	0.049	0.2825	A	G
rs2523993	B	HLA-C	0.223	0.088	0.01178	G	A
rs2523992	B	HLA-C	-0.478	0.042	7.656e-28	T	G
rs3815096	B	HLA-C	0.137	0.032	2.339e-05	C	T
rs2023473	B	HLA-C	-0.584	0.05	3.808e-30	T	C
rs2240069	B	HLA-C	0.045	0.045	0.3095	A	G
rs2523991	B	HLA-C	0.222	0.088	0.01229	C	T
rs3132679	B	HLA-C	0.045	0.045	0.3095	T	C
rs2023472	B	HLA-C	0.229	0.032	9.394e-13	A	G
rs28400887	B	HLA-C	0.055	0.038	0.1436	C	T
rs3132121	B	HLA-C	0.045	0.045	0.3095	C	T
rs3132122	B	HLA-C	0.045	0.045	0.3074	C	G
rs3132678	B	HLA-C	0.045	0.045	0.3074	A	G
rs548202998	B	HLA-C	-0.108	0.033	0.0009354	A	G
rs2021730	B	HLA-C	0.222	0.088	0.01229	C	A
rs3132123	B	HLA-C	0.045	0.045	0.3095	G	A
rs2240068	B	HLA-C	0.167	0.032	2.375e-07	G	T
rs2517599	B	HLA-C	0.222	0.088	0.01229	A	G
rs9261418	B	HLA-C	0.131	0.048	0.006091	G	A
rs2844794	B	HLA-C	0.222	0.088	0.01229	T	C
rs2074483	B	HLA-C	-0.139	0.033	2.32e-05	G	A
rs2523990	B	HLA-C	-0.169	0.032	2.491e-07	A	G
rs4959041	B	HLA-C	0.064	0.035	0.06672	T	C
rs2523989	B	HLA-C	-0.463	0.044	3.99e-25	C	T
rs2239529	B	HLA-C	-0.452	0.044	3.963e-24	C	T
rs2523988	B	HLA-C	-0.488	0.045	2.12e-26	T	C
rs2249099	B	HLA-C	-0.439	0.043	1.325e-23	C	A
rs2523987	B	HLA-C	-0.488	0.045	2.12e-26	A	C
rs3734837	B	HLA-C	0.118	0.046	0.01004	G	A
rs3734838	B	HLA-C	0.054	0.069	0.4345	G	A
rs2517598	B	HLA-C	-0.439	0.043	1.325e-23	G	A
rs2844793	B	HLA-C	-0.454	0.043	2.274e-24	G	A
rs2844792	B	HLA-C	-0.488	0.045	2.177e-26	G	A
rs9261424	B	HLA-C	0.064	0.035	0.06672	G	C
rs9261425	B	HLA-C	0.165	0.032	2.216e-07	T	C
rs2517597	B	HLA-C	-0.488	0.045	2.12e-26	G	A
rs2523986	B	HLA-C	-0.488	0.045	2.12e-26	C	T
rs2523985	B	HLA-C	-0.439	0.043	1.325e-23	T	C
rs62390201	B	HLA-C	0.115	0.045	0.01108	G	A
rs62390202	B	HLA-C	0.115	0.045	0.01108	C	A
rs28780084	B	HLA-C	0.174	0.063	0.006065	T	C
rs2523984	B	HLA-C	-0.439	0.043	1.325e-23	C	T
rs2523983	B	HLA-C	-0.481	0.044	5.826e-26	G	T
rs2245420	B	HLA-C	-0.439	0.043	1.325e-23	G	C
rs2523981	B	HLA-C	-0.481	0.044	5.826e-26	C	T
rs2523979	B	HLA-C	-0.488	0.045	2.12e-26	T	A
rs2523978	B	HLA-C	-0.612	0.05	3.347e-32	C	T
rs2517596	B	HLA-C	-0.488	0.045	2.12e-26	G	C
rs1034327	B	HLA-C	-0.481	0.044	5.826e-26	G	T
rs2523976	B	HLA-C	-0.488	0.045	2.12e-26	T	A
rs1015466	B	HLA-C	-0.465	0.044	7.513e-25	T	A
rs1015465	B	HLA-C	0.228	0.046	7.524e-07	T	C
rs9261431	B	HLA-C	0.071	0.035	0.04173	G	C
rs9261434	B	HLA-C	0.162	0.049	0.001033	G	C
rs2517593	B	HLA-C	0.229	0.046	7.236e-07	G	C
rs28780085	B	HLA-C	0.174	0.063	0.006065	G	A
rs9261438	B	HLA-C	0.051	0.035	0.138	C	T
rs2523974	B	HLA-C	0.229	0.046	7.236e-07	T	G
rs9366753	B	HLA-C	0.118	0.046	0.01004	C	T
rs9261440	B	HLA-C	0.041	0.038	0.2829	T	C
rs9261441	B	HLA-C	0.076	0.059	0.196	G	A
rs17455565	B	HLA-C	0.002	0.134	0.9883	T	A
rs1419675	B	HLA-C	-0.054	0.037	0.1402	G	T
rs1419674	B	HLA-C	0.261	0.091	0.004168	G	T
rs2517592	B	HLA-C	-0.272	0.038	1.198e-12	C	T
rs10947055	B	HLA-C	0.055	0.058	0.347	T	C
rs9261442	B	HLA-C	0.044	0.038	0.2525	A	G
rs2844790	B	HLA-C	-0.475	0.046	3.694e-24	C	G
rs9261443	B	HLA-C	0.042	0.038	0.2662	A	G
rs9261444	B	HLA-C	0.048	0.039	0.2123	C	T
rs9261445	B	HLA-C	0.044	0.038	0.2525	G	T
rs9261446	B	HLA-C	0.044	0.038	0.2525	G	A
rs9261447	B	HLA-C	0.041	0.038	0.285	T	C
rs9261448	B	HLA-C	0.042	0.039	0.2779	T	C
rs10947056	B	HLA-C	0.047	0.059	0.4209	C	G
rs1419673	B	HLA-C	0.042	0.038	0.2709	A	G
rs1419672	B	HLA-C	0.041	0.038	0.285	G	T
rs1419671	B	HLA-C	0.042	0.038	0.2709	T	A
rs9261450	B	HLA-C	0.038	0.038	0.3181	A	G
rs9261451	B	HLA-C	0.038	0.038	0.3181	T	G
rs757264	B	HLA-C	0.038	0.038	0.3181	C	T
rs757263	B	HLA-C	0.034	0.038	0.3725	C	T
rs3888580	B	HLA-C	0.042	0.038	0.2709	G	A
rs1076229	B	HLA-C	0.042	0.038	0.2709	A	G
rs9261453	B	HLA-C	0.036	0.038	0.3438	A	G
rs9261455	B	HLA-C	0.036	0.038	0.3438	T	G
rs9261456	B	HLA-C	0.04	0.039	0.2942	C	T
rs9261457	B	HLA-C	0.04	0.039	0.2942	A	G
rs9261458	B	HLA-C	0.04	0.039	0.2942	A	T
rs1362104	B	HLA-C	-0.145	0.034	2.103e-05	G	A
rs9261461	B	HLA-C	0.051	0.038	0.1801	T	G
rs9261462	B	HLA-C	0.039	0.039	0.3099	G	A
rs9261463	B	HLA-C	0.038	0.039	0.3297	G	C
rs2523995	B	HLA-C	0.218	0.051	2.287e-05	C	T
rs116227354	B	HLA-C	0.145	0.128	0.259	C	G
rs4713293	B	HLA-C	0.038	0.039	0.3297	A	G
rs2517591	B	HLA-C	0.228	0.046	7.77e-07	T	A
rs1541269	B	HLA-C	-0.479	0.047	1.086e-23	G	A
rs1541268	B	HLA-C	0.041	0.039	0.2862	A	G
rs79828868	B	HLA-C	0.063	0.133	0.6324	A	C
rs1541267	B	HLA-C	0.049	0.038	0.1986	A	G
rs9261466	B	HLA-C	0.041	0.039	0.2862	C	T
rs9261467	B	HLA-C	0.038	0.039	0.3297	A	G
rs2021723	B	HLA-C	0.228	0.046	7.77e-07	G	A
rs9261468	B	HLA-C	0.038	0.039	0.3297	A	G
rs2021731	B	HLA-C	0.228	0.046	7.77e-07	C	A
rs2857458	B	HLA-C	0.09	0.036	0.01366	A	G
rs9261470	B	HLA-C	0.041	0.039	0.2862	G	A
rs9261471	B	HLA-C	0.038	0.039	0.3297	T	C
rs9261472	B	HLA-C	0.038	0.038	0.3254	T	C
rs9261473	B	HLA-C	0.038	0.039	0.3297	C	A
rs2107202	B	HLA-C	-0.056	0.037	0.1318	T	C
rs2857435	B	HLA-C	0.041	0.039	0.2862	A	T
rs2857436	B	HLA-C	0.09	0.036	0.01368	C	T
rs2857438	B	HLA-C	0.038	0.038	0.3254	G	A
rs2857439	B	HLA-C	0.038	0.039	0.3297	G	A
rs9261484	B	HLA-C	0.047	0.038	0.2085	C	T
rs9261485	B	HLA-C	0.038	0.038	0.3254	G	A
rs9261488	B	HLA-C	0.038	0.039	0.3297	C	T
rs9261489	B	HLA-C	0.038	0.039	0.3297	A	G
rs28780087	B	HLA-C	0.175	0.063	0.005856	G	A
rs9261490	B	HLA-C	0.046	0.038	0.2307	T	C
rs9261491	B	HLA-C	0.046	0.038	0.2307	A	C
rs9261492	B	HLA-C	0.046	0.038	0.2307	G	A
rs9261493	B	HLA-C	0.046	0.038	0.2307	C	A
rs9261494	B	HLA-C	0.158	0.049	0.001332	C	T
rs9261495	B	HLA-C	0.044	0.039	0.2616	G	A
rs9261496	B	HLA-C	0.046	0.038	0.2307	C	T
rs9261497	B	HLA-C	0.046	0.038	0.2307	A	T
rs9261498	B	HLA-C	0.049	0.038	0.1986	C	T
rs9261499	B	HLA-C	0.038	0.039	0.3297	T	C
rs9261501	B	HLA-C	0.046	0.038	0.2307	C	T
rs9261502	B	HLA-C	0.046	0.038	0.2307	A	T
rs9261503	B	HLA-C	0.035	0.039	0.3713	G	A
rs9261504	B	HLA-C	0.033	0.038	0.3894	C	T
rs17188015	B	HLA-C	0.12	0.045	0.008183	C	T
rs9261505	B	HLA-C	0.035	0.039	0.3713	A	G
rs9261506	B	HLA-C	0.035	0.069	0.613	G	A
rs9261507	B	HLA-C	0.046	0.038	0.2307	G	A
rs9261508	B	HLA-C	0.046	0.038	0.2307	T	C
rs2844789	B	HLA-C	-0.584	0.05	3.921e-30	G	A
rs9261509	B	HLA-C	0.046	0.038	0.2307	T	C
rs3815086	B	HLA-C	0.046	0.038	0.2307	C	T
rs3815085	B	HLA-C	0.046	0.038	0.2307	C	T
rs3815084	B	HLA-C	0.046	0.038	0.2307	C	A
rs1541324	B	HLA-C	0.046	0.038	0.2307	G	A
rs12202131	B	HLA-C	0.083	0.07	0.2345	T	A
rs3815082	B	HLA-C	0.046	0.038	0.2307	A	G
rs3815081	B	HLA-C	0.118	0.045	0.009442	A	G
rs3815080	B	HLA-C	0.049	0.038	0.1986	G	A
rs4959011	B	HLA-C	0.049	0.038	0.1957	T	A
rs4959044	B	HLA-C	0.035	0.039	0.3629	C	T
rs4959012	B	HLA-C	0.04	0.039	0.3055	T	C
rs757262	B	HLA-C	0.035	0.039	0.3629	C	T
rs757261	B	HLA-C	0.039	0.039	0.3217	G	A
rs757260	B	HLA-C	0.001	0.055	0.9853	C	T
rs9261513	B	HLA-C	0.049	0.038	0.193	A	G
rs757259	B	HLA-C	0.035	0.039	0.3629	G	A
rs17188050	B	HLA-C	0.516	0.135	0.0001438	C	T
rs28780089	B	HLA-C	0.175	0.063	0.005856	G	A
rs1573299	B	HLA-C	0.035	0.039	0.3629	C	T
rs3132676	B	HLA-C	0.061	0.044	0.1684	A	G
rs1573298	B	HLA-C	0.049	0.038	0.1957	G	C
rs9261519	B	HLA-C	0.046	0.038	0.2274	T	C
rs9261520	B	HLA-C	0.049	0.068	0.4722	C	T
rs9261523	B	HLA-C	0.045	0.038	0.2369	C	A
rs9261524	B	HLA-C	0.034	0.039	0.3805	T	A
rs9261525	B	HLA-C	0.046	0.038	0.2244	T	C
rs1557611	B	HLA-C	0.035	0.039	0.367	C	T
rs1557609	B	HLA-C	0.046	0.038	0.2274	T	C
rs1557608	B	HLA-C	0.092	0.036	0.01203	T	G
rs1557607	B	HLA-C	0.037	0.039	0.3352	A	G
rs4392759	B	HLA-C	0.038	0.039	0.3249	G	A
rs9261526	B	HLA-C	0.034	0.038	0.3809	G	A
rs9261527	B	HLA-C	0.046	0.038	0.2244	G	A
rs9261528	B	HLA-C	0.046	0.038	0.224	T	G
rs9261530	B	HLA-C	0.034	0.038	0.3809	G	C
rs9261531	B	HLA-C	0.034	0.038	0.3809	C	T
rs2257914	B	HLA-C	0.233	0.046	4.323e-07	C	A
rs2857433	B	HLA-C	0.034	0.038	0.3809	T	G
rs9468693	B	HLA-C	0.074	0.058	0.2068	T	C
rs2285795	B	HLA-C	0.043	0.038	0.2614	C	T
rs9261532	B	HLA-C	0.034	0.038	0.3832	T	G
rs2517655	B	HLA-C	0.039	0.039	0.3218	C	T
rs2508031	B	HLA-C	0.046	0.038	0.2245	C	T
rs2508030	B	HLA-C	0.034	0.038	0.3832	C	T
rs2517653	B	HLA-C	0.026	0.038	0.4887	G	A
rs9261533	B	HLA-C	0.029	0.038	0.4517	T	C
rs2022065	B	HLA-C	0.057	0.036	0.1124	C	T
rs12210298	B	HLA-C	0.121	0.079	0.1227	G	A
rs3734840	B	HLA-C	0.113	0.041	0.005949	T	C
rs3094134	B	HLA-C	0.195	0.056	0.0004965	T	C
rs59424499	B	HLA-C	-0.01	0.075	0.897	G	A
rs2517646	B	HLA-C	-0.085	0.033	0.01154	C	T
rs2517645	B	HLA-C	-0.361	0.044	5.8e-16	T	C
rs2523735	B	HLA-C	-0.506	0.047	7.585e-26	C	G
rs1967	B	HLA-C	0.253	0.046	5.069e-08	C	T
rs1970	B	HLA-C	-0.578	0.05	1.047e-29	C	T
rs17470302	B	HLA-C	0.022	0.132	0.867	T	C
rs9261535	B	HLA-C	0.04	0.039	0.3051	G	A
rs1573296	B	HLA-C	-0.578	0.05	1.047e-29	A	G
rs1318638	B	HLA-C	0.052	0.059	0.3834	C	T
rs12212092	B	HLA-C	0.052	0.059	0.3834	C	T
rs2157678	B	HLA-C	-0.578	0.05	1.047e-29	G	T
rs41272583	B	HLA-C	0.023	0.134	0.8624	G	A
rs2523734	B	HLA-C	0.255	0.045	2.622e-08	A	C
rs17188113	B	HLA-C	0.107	0.045	0.01677	T	G
rs2523733	B	HLA-C	0.242	0.046	1.841e-07	C	A
rs17194460	B	HLA-C	0.109	0.043	0.01101	A	G
rs2074477	B	HLA-C	0.107	0.045	0.01773	G	A
rs41272587	B	HLA-C	0.107	0.045	0.01773	G	C
rs56307380	B	HLA-C	0.114	0.045	0.0111	C	A
rs1008403	B	HLA-C	0.109	0.043	0.01092	T	C
rs9368624	B	HLA-C	0.109	0.043	0.01092	G	A
rs115084931	B	HLA-C	0.322	0.102	0.001626	A	G
rs929157	B	HLA-C	-0.439	0.047	5.054e-20	G	A
rs2523729	B	HLA-C	-0.583	0.049	2.911e-30	G	A
rs1018846	B	HLA-C	0.046	0.06	0.4459	G	A
rs1029239	B	HLA-C	-0.002	0.033	0.9405	C	G
rs1029238	B	HLA-C	0.023	0.06	0.6968	G	A
rs1029237	B	HLA-C	0.04	0.039	0.3064	C	T
rs41272591	B	HLA-C	0.113	0.045	0.01153	C	A
rs929156	B	HLA-C	0.03	0.038	0.4294	G	A
rs1063280	B	HLA-C	0.116	0.046	0.01194	T	C
rs6905949	B	HLA-C	0.107	0.046	0.0197	T	C
rs2844787	B	HLA-C	-0.03	0.039	0.4297	G	T
rs9380156	B	HLA-C	0.107	0.045	0.01667	A	G
rs13213365	B	HLA-C	0.088	0.072	0.2194	C	T
rs757258	B	HLA-C	0.27	0.063	1.863e-05	T	C
rs757257	B	HLA-C	-0.102	0.033	0.002346	G	A
rs957765	B	HLA-C	0.044	0.039	0.2606	G	A
rs2394737	B	HLA-C	-0.095	0.033	0.004232	A	G
rs9261538	B	HLA-C	0.206	0.057	0.0003045	C	T
rs2844786	B	HLA-C	0.118	0.035	0.0008603	C	A
rs9261539	B	HLA-C	-0.095	0.033	0.004232	G	A
rs7774730	B	HLA-C	-0.095	0.033	0.004232	C	A
rs9261543	B	HLA-C	-0.095	0.033	0.004232	A	G
rs2844785	B	HLA-C	-0.439	0.047	5.054e-20	T	G
rs7763162	B	HLA-C	-0.102	0.033	0.002346	G	T
rs28743267	B	HLA-C	0.019	0.054	0.7192	T	G
rs2844782	B	HLA-C	0.116	0.035	0.001141	G	T
rs2428504	B	HLA-C	0.27	0.063	1.863e-05	T	C
rs13215307	B	HLA-C	0.074	0.074	0.3177	C	T
rs9366754	B	HLA-C	0.105	0.045	0.0199	G	C
rs2239530	B	HLA-C	0.048	0.039	0.2138	C	G
rs7843	B	HLA-C	0.044	0.039	0.2606	A	G
rs11158	B	HLA-C	-0.605	0.05	4.404e-32	G	T
rs1042338	B	HLA-C	0.038	0.038	0.3275	C	T
rs2106072	B	HLA-C	-0.607	0.05	3.677e-32	G	A
rs16897204	B	HLA-C	0.08	0.075	0.2871	G	A
rs2074473	B	HLA-C	-0.087	0.033	0.00885	T	C
rs12175655	B	HLA-C	0.103	0.045	0.02149	C	T
rs9261547	B	HLA-C	0.159	0.049	0.001362	G	A
rs4959045	B	HLA-C	0.159	0.049	0.001362	A	C
rs6920344	B	HLA-C	0.089	0.072	0.2168	A	T
rs6457164	B	HLA-C	-0.101	0.034	0.002542	C	T
rs2517622	B	HLA-C	-0.585	0.05	2.473e-30	G	C
rs6457167	B	HLA-C	-0.098	0.033	0.003523	C	T
rs2074472	B	HLA-C	0.119	0.035	0.000731	T	A
rs765977	B	HLA-C	-0.098	0.033	0.003523	G	A
rs2517618	B	HLA-C	-0.439	0.047	4.735e-20	G	A
rs718254	B	HLA-C	-0.099	0.033	0.003054	C	G
rs11753736	B	HLA-C	0.08	0.075	0.2871	T	C
rs2284164	B	HLA-C	-0.099	0.033	0.003054	A	C
rs2284165	B	HLA-C	0.028	0.04	0.4829	G	C
rs4711211	B	HLA-C	0.044	0.039	0.2606	A	G
rs2517614	B	HLA-C	-0.19	0.04	1.721e-06	G	A
rs61748990	B	HLA-C	0.074	0.138	0.5896	G	A
rs2523722	B	HLA-C	-0.19	0.04	1.721e-06	C	T
rs2517613	B	HLA-C	-0.439	0.047	5.054e-20	G	A
rs2523721	B	HLA-C	-0.178	0.039	6.338e-06	C	T
rs2523720	B	HLA-C	-0.439	0.047	5.054e-20	C	T
rs2072107	B	HLA-C	0.118	0.049	0.01527	G	A
rs28360011	B	HLA-C	0.207	0.083	0.01268	A	G
rs9261558	B	HLA-C	0.093	0.043	0.03008	C	T
rs28360013	B	HLA-C	0.27	0.063	1.863e-05	T	C
rs11758350	B	HLA-C	0.08	0.075	0.2871	A	G
rs2523719	B	HLA-C	-0.418	0.047	1.744e-18	G	T
rs17188226	B	HLA-C	0.27	0.063	1.863e-05	C	T
rs2239531	B	HLA-C	0.102	0.045	0.02295	C	T
rs2517612	B	HLA-C	-0.434	0.047	1.237e-19	A	G
rs2517611	B	HLA-C	-0.188	0.04	2.395e-06	A	G
rs77210813	B	HLA-C	0.056	0.139	0.6863	C	T
rs28730510	B	HLA-C	0.113	0.044	0.01097	C	G
rs2517610	B	HLA-C	-0.176	0.039	8.66e-06	A	G
rs1117490	B	HLA-C	-0.176	0.039	8.66e-06	T	C
rs2523716	B	HLA-C	-0.18	0.04	5.76e-06	C	T
rs6942037	B	HLA-C	0.079	0.074	0.2907	C	T
rs2844776	B	HLA-C	-0.176	0.039	8.66e-06	T	C
rs4476873	B	HLA-C	0.089	0.046	0.0506	C	T
rs1060916	B	HLA-C	0.124	0.048	0.0103	T	C
rs2284168	B	HLA-C	0.27	0.063	1.863e-05	G	A
rs2284169	B	HLA-C	0.123	0.047	0.008542	A	C
rs971570	B	HLA-C	-0.18	0.04	5.76e-06	A	C
rs2523713	B	HLA-C	-0.18	0.04	5.76e-06	G	A
rs2021722	B	HLA-C	-0.176	0.039	8.66e-06	C	T
rs9391802	B	HLA-C	0.103	0.045	0.02149	G	A
rs9261564	B	HLA-C	0.013	0.074	0.8591	C	T
rs885912	B	HLA-C	-0.176	0.039	8.66e-06	C	A
rs55957413	B	HLA-C	0.27	0.063	1.863e-05	C	T
rs3132672	B	HLA-C	-0.102	0.033	0.002255	A	C
rs10947058	B	HLA-C	0.089	0.072	0.2168	C	T
rs553613810	B	HLA-C	-0.1	0.033	0.002815	C	G
rs3132671	B	HLA-C	-0.102	0.034	0.002447	C	T
rs3130383	B	HLA-C	-0.105	0.034	0.001868	A	C
rs3130384	B	HLA-C	-0.105	0.034	0.001868	T	C
rs3130385	B	HLA-C	0.103	0.046	0.02503	T	C
rs2844775	B	HLA-C	0.034	0.038	0.3796	G	A
rs3130386	B	HLA-C	-0.102	0.033	0.002352	T	C
rs3094614	B	HLA-C	-0.099	0.033	0.003086	A	G
rs3094618	B	HLA-C	0.208	0.056	0.0002395	C	T
rs17194627	B	HLA-C	0.27	0.063	1.747e-05	C	T
rs9378221	B	HLA-C	0.116	0.044	0.009134	T	C
rs2188100	B	HLA-C	-0.436	0.047	9.509e-20	G	A
rs1345229	B	HLA-C	0.042	0.063	0.5085	G	A
rs9295837	B	HLA-C	0.084	0.074	0.2561	G	A
rs61154150	B	HLA-C	0.27	0.063	1.747e-05	G	T
rs9261567	B	HLA-C	0.134	0.048	0.005584	T	C
rs2106070	B	HLA-C	-0.098	0.033	0.003585	A	G
rs3132668	B	HLA-C	-0.098	0.033	0.003585	T	A
rs28780090	B	HLA-C	0.182	0.061	0.003105	G	A
rs3094132	B	HLA-C	-0.098	0.033	0.003585	G	C
rs3130388	B	HLA-C	-0.098	0.033	0.003585	G	T
rs3130389	B	HLA-C	-0.102	0.033	0.002366	C	T
rs9348838	B	HLA-C	0.116	0.045	0.00941	A	T
rs3130391	B	HLA-C	-0.098	0.033	0.003585	C	T
rs3132667	B	HLA-C	-0.095	0.034	0.004654	A	G
rs9261578	B	HLA-C	0.107	0.044	0.01545	C	G
rs3132666	B	HLA-C	-0.098	0.033	0.003585	A	G
rs114447660	B	HLA-C	0.154	0.079	0.05329	G	A
rs1264691	B	HLA-C	0.27	0.063	1.747e-05	C	T
rs2040486	B	HLA-C	-0.098	0.033	0.003585	A	C
rs3130393	B	HLA-C	-0.1	0.033	0.002763	A	C
rs3094140	B	HLA-C	-0.098	0.033	0.003585	C	T
rs3129690	B	HLA-C	-0.098	0.033	0.003585	T	C
rs9261582	B	HLA-C	0.108	0.044	0.01495	A	G
rs3094138	B	HLA-C	0.115	0.046	0.01239	C	T
rs1573295	B	HLA-C	-0.098	0.033	0.003585	G	A
rs1013518	B	HLA-C	-0.098	0.033	0.003585	G	A
rs3094137	B	HLA-C	0.106	0.046	0.02042	A	G
rs916571	B	HLA-C	-0.102	0.033	0.002366	G	A
rs916568	B	HLA-C	-0.098	0.033	0.003585	C	T
rs3132674	B	HLA-C	-0.102	0.033	0.002366	C	T
rs885916	B	HLA-C	-0.437	0.047	7.608e-20	C	T
rs885915	B	HLA-C	0.116	0.035	0.001014	C	T
rs885914	B	HLA-C	0.116	0.035	0.001014	A	C
rs954037	B	HLA-C	-0.1	0.033	0.002763	C	T
rs954038	B	HLA-C	0.12	0.035	0.0006273	C	T
rs2517589	B	HLA-C	-0.437	0.047	7.608e-20	T	C
rs2523742	B	HLA-C	-0.437	0.047	7.608e-20	C	G
rs2844780	B	HLA-C	0.116	0.035	0.001014	G	T
rs2844779	B	HLA-C	0.122	0.035	0.0005343	G	T
rs2844778	B	HLA-C	0.113	0.035	0.00119	T	C
rs2844777	B	HLA-C	-0.586	0.05	2.433e-30	G	A
rs10456378	B	HLA-C	0.08	0.075	0.2871	G	A
rs2158287	B	HLA-C	0.213	0.092	0.02134	T	G
rs2844773	B	HLA-C	-0.41	0.045	3.602e-19	C	A
rs4959046	B	HLA-C	0.113	0.035	0.001383	T	G
rs2844771	B	HLA-C	-0.41	0.045	3.602e-19	G	A
rs2253163	B	HLA-C	0.113	0.035	0.001383	T	G
rs2285802	B	HLA-C	-0.096	0.033	0.004066	T	C
rs2285801	B	HLA-C	-0.11	0.033	0.0009778	A	G
rs2508028	B	HLA-C	0.224	0.081	0.005525	A	G
rs1362089	B	HLA-C	-0.11	0.033	0.0009778	T	G
rs2188099	B	HLA-C	-0.41	0.045	3.602e-19	A	G
rs9261588	B	HLA-C	0.165	0.05	0.0009409	T	G
rs2394778	B	HLA-C	-0.101	0.033	0.002672	A	G
rs9261592	B	HLA-C	-0.101	0.033	0.002672	A	G
rs3094636	B	HLA-C	-0.101	0.033	0.002672	C	T
rs3094130	B	HLA-C	-0.096	0.033	0.004066	A	G
rs3132664	B	HLA-C	-0.101	0.033	0.002672	G	A
rs4449668	B	HLA-C	0.109	0.047	0.01935	G	T
rs2523741	B	HLA-C	0.27	0.063	1.747e-05	C	G
rs3094635	B	HLA-C	-0.092	0.033	0.005715	A	T
rs3094634	B	HLA-C	-0.094	0.033	0.004834	C	T
rs3094129	B	HLA-C	-0.099	0.033	0.003198	A	G
rs74295270	B	HLA-C	0.042	0.14	0.7662	G	A
rs3132663	B	HLA-C	-0.11	0.033	0.0009778	T	A
rs9391803	B	HLA-C	0.158	0.045	0.0005082	T	A
rs3132662	B	HLA-C	-0.14	0.033	2.686e-05	G	A
rs2516723	B	HLA-C	-0.141	0.033	2.564e-05	T	C
rs2844768	B	HLA-C	-0.145	0.033	1.4e-05	G	A
rs2516722	B	HLA-C	0.08	0.075	0.2844	T	C
rs2844767	B	HLA-C	-0.14	0.033	2.686e-05	G	A
rs2428505	B	HLA-C	-0.141	0.033	2.549e-05	A	G
rs2516718	B	HLA-C	0.088	0.061	0.1509	C	T
rs74295272	B	HLA-C	0.042	0.14	0.7616	G	C
rs1579220	B	HLA-C	0.219	0.083	0.00861	G	T
rs1579219	B	HLA-C	0.196	0.045	1.567e-05	C	T
rs928824	B	HLA-C	0.134	0.064	0.03616	C	T
rs3094078	B	HLA-C	-0.609	0.05	2.952e-32	T	A
rs75948696	B	HLA-C	0.098	0.072	0.1749	C	T
rs2516714	B	HLA-C	-0.081	0.034	0.01846	A	G
rs3094076	B	HLA-C	-0.4	0.044	1.062e-18	C	T
rs962899	B	HLA-C	0.191	0.039	1.041e-06	C	G
rs2516713	B	HLA-C	0.188	0.039	1.282e-06	T	A
rs2516712	B	HLA-C	0.134	0.064	0.03628	C	A
rs9391806	B	HLA-C	0.198	0.045	1.301e-05	C	T
rs9261630	B	HLA-C	-0.393	0.044	1.461e-18	A	T
rs2021107	B	HLA-C	0.096	0.062	0.1199	G	A
rs2523750	B	HLA-C	0.191	0.039	1.06e-06	T	C
rs9391679	B	HLA-C	0.2	0.045	1.055e-05	C	A
rs2516708	B	HLA-C	-0.078	0.034	0.0225	G	A
rs2523747	B	HLA-C	0.188	0.039	1.615e-06	T	C
rs2428507	B	HLA-C	-0.087	0.034	0.01186	A	G
rs2516706	B	HLA-C	0.184	0.039	3.071e-06	G	A
rs2023476	B	HLA-C	0.202	0.04	3.892e-07	G	C
rs3130397	B	HLA-C	0.166	0.049	0.000796	T	C
rs2516703	B	HLA-C	0.188	0.039	1.615e-06	A	G
rs3129699	B	HLA-C	-0.393	0.044	1.461e-18	C	T
rs2516702	B	HLA-C	0.188	0.039	1.615e-06	G	A
rs2523746	B	HLA-C	0.188	0.039	1.615e-06	T	C
rs2523744	B	HLA-C	0.188	0.039	1.615e-06	T	G
rs2844766	B	HLA-C	-0.082	0.034	0.01789	T	C
rs3130398	B	HLA-C	-0.393	0.044	1.461e-18	G	A
rs3130400	B	HLA-C	-0.393	0.044	1.461e-18	A	G
rs3094074	B	HLA-C	-0.393	0.044	1.461e-18	A	G
rs2516700	B	HLA-C	0.188	0.039	1.615e-06	G	A
rs2516699	B	HLA-C	0.188	0.039	1.615e-06	G	T
rs3094073	B	HLA-C	-0.393	0.044	1.461e-18	G	A
rs3130401	B	HLA-C	-0.393	0.044	1.461e-18	A	G
rs3132659	B	HLA-C	-0.393	0.044	1.461e-18	T	C
rs3130402	B	HLA-C	-0.393	0.044	1.461e-18	A	G
rs9261636	B	HLA-C	-0.393	0.044	1.461e-18	G	C
rs3132658	B	HLA-C	-0.393	0.044	1.461e-18	T	C
rs3094072	B	HLA-C	-0.393	0.044	1.461e-18	G	C
rs3094071	B	HLA-C	-0.393	0.044	1.461e-18	G	A
rs3094070	B	HLA-C	-0.393	0.044	1.461e-18	G	C
rs3130403	B	HLA-C	-0.393	0.044	1.461e-18	T	G
rs3130404	B	HLA-C	-0.393	0.044	1.461e-18	A	G
rs2516698	B	HLA-C	0.186	0.067	0.005532	G	A
rs3094630	B	HLA-C	-0.393	0.044	1.461e-18	G	A
rs2516697	B	HLA-C	0.197	0.039	5.878e-07	G	A
rs28780091	B	HLA-C	0.052	0.053	0.3228	G	T
rs3129701	B	HLA-C	-0.393	0.044	1.461e-18	C	T
rs3129702	B	HLA-C	-0.393	0.044	1.461e-18	C	A
rs3094629	B	HLA-C	-0.401	0.044	7.163e-19	G	A
rs3132657	B	HLA-C	-0.393	0.044	1.461e-18	T	C
rs3129703	B	HLA-C	-0.393	0.044	1.461e-18	C	A
rs3130405	B	HLA-C	-0.396	0.044	8.776e-19	C	T
rs2844765	B	HLA-C	0.184	0.039	3.071e-06	T	C
rs3129831	B	HLA-C	-0.393	0.044	1.461e-18	A	T
rs3129832	B	HLA-C	-0.393	0.044	1.461e-18	A	G
rs2844764	B	HLA-C	-0.082	0.034	0.01789	T	A
rs3129704	B	HLA-C	-0.401	0.044	7.163e-19	T	C
rs3129705	B	HLA-C	-0.393	0.044	1.461e-18	G	A
rs3129706	B	HLA-C	-0.393	0.044	1.461e-18	T	C
rs3129836	B	HLA-C	-0.401	0.044	7.163e-19	A	G
rs28780092	B	HLA-C	0.184	0.063	0.003775	A	G
rs2516696	B	HLA-C	-0.082	0.034	0.01789	G	T
rs2844763	B	HLA-C	0.184	0.039	3.071e-06	C	T
rs3129707	B	HLA-C	-0.393	0.044	1.461e-18	G	A
rs9378145	B	HLA-C	0.197	0.045	1.608e-05	G	C
rs2844762	B	HLA-C	-0.082	0.034	0.01789	T	C
rs2844761	B	HLA-C	0.184	0.039	3.071e-06	A	G
rs9261639	B	HLA-C	0.037	0.038	0.3184	G	A
rs9368628	B	HLA-C	0.193	0.045	2.374e-05	A	G
rs2844759	B	HLA-C	0.202	0.037	5.53e-08	A	G
rs1158763	B	HLA-C	0.202	0.037	5.53e-08	T	C
rs2097773	B	HLA-C	0.184	0.039	3.071e-06	C	A
rs9393999	B	HLA-C	0.197	0.045	1.608e-05	A	G
rs9357095	B	HLA-C	0.193	0.045	2.374e-05	A	G
rs28780093	B	HLA-C	0.052	0.053	0.3228	A	G
rs2894145	B	HLA-C	0.193	0.045	2.374e-05	G	A
rs75939919	B	HLA-C	-0.007	0.034	0.8384	T	C
rs113197482	B	HLA-C	0.155	0.082	0.05788	A	G
rs968909	B	HLA-C	0.202	0.037	5.53e-08	C	T
rs2097574	B	HLA-C	0.202	0.037	5.53e-08	C	A
rs2516725	B	HLA-C	0.184	0.039	3.071e-06	G	A
rs79263215	B	HLA-C	0.155	0.082	0.05788	A	G
rs4713305	B	HLA-C	0.034	0.038	0.3624	A	T
rs1264626	B	HLA-C	0.202	0.037	5.53e-08	T	C
rs1132547	B	HLA-C	0.105	0.062	0.08834	T	G
rs1264624	B	HLA-C	0.202	0.037	5.53e-08	C	T
rs113620685	B	HLA-C	0.14	0.082	0.08805	T	A
rs10484551	B	HLA-C	0.134	0.081	0.09686	G	A
rs17194767	B	HLA-C	0.134	0.081	0.09686	C	T
rs1264622	B	HLA-C	-0.318	0.041	1.653e-14	C	T
rs2285800	B	HLA-C	0.034	0.038	0.3631	C	G
rs2285799	B	HLA-C	0.134	0.081	0.09686	T	C
rs16897337	B	HLA-C	0.134	0.081	0.09686	A	G
rs928823	B	HLA-C	0.134	0.064	0.03666	T	A
rs4713309	B	HLA-C	0.134	0.081	0.09686	C	T
rs16897339	B	HLA-C	0.134	0.081	0.09686	C	T
rs28360018	B	HLA-C	0.197	0.037	1.257e-07	T	C
rs1264620	B	HLA-C	0.217	0.081	0.007549	A	G
rs1045251	B	HLA-C	0.188	0.039	1.894e-06	G	T
rs1264619	B	HLA-C	0.194	0.037	1.891e-07	G	C
rs11752362	B	HLA-C	0.06	0.049	0.2214	C	T
rs60925525	B	HLA-C	0.134	0.081	0.09686	G	T
rs57715221	B	HLA-C	0.134	0.081	0.09686	A	G
rs1048664	B	HLA-C	0.19	0.069	0.005863	A	G
rs79975940	B	HLA-C	0.134	0.081	0.09686	T	G
rs1264616	B	HLA-C	0.188	0.039	1.894e-06	C	T
rs28780095	B	HLA-C	0.052	0.053	0.3228	C	T
rs3094631	B	HLA-C	0.166	0.049	0.0008149	G	A
rs7758503	B	HLA-C	0.06	0.049	0.2214	C	T
rs261950	B	HLA-C	0.197	0.037	1.244e-07	A	T
rs261949	B	HLA-C	0.192	0.039	9.838e-07	G	A
rs261948	B	HLA-C	0.188	0.039	1.89e-06	C	T
rs3800332	B	HLA-C	0.102	0.078	0.1913	G	C
rs878898	B	HLA-C	0.06	0.049	0.2214	T	C
rs17194789	B	HLA-C	0.155	0.082	0.05788	G	C
rs261947	B	HLA-C	0.193	0.037	2.538e-07	T	C
rs261946	B	HLA-C	0.037	0.038	0.3195	A	G
rs4713310	B	HLA-C	0.102	0.078	0.1913	G	A
rs4713311	B	HLA-C	0.134	0.081	0.09686	T	C
rs261945	B	HLA-C	0.043	0.034	0.2025	C	G
rs76665533	B	HLA-C	0.042	0.14	0.7662	C	G
rs261943	B	HLA-C	0.184	0.039	3.068e-06	G	A
rs75817914	B	HLA-C	0.116	0.078	0.1361	C	T
rs9380167	B	HLA-C	0.193	0.037	2.538e-07	A	G
rs12055553	B	HLA-C	0.193	0.037	2.538e-07	G	A
rs76195069	B	HLA-C	0.116	0.078	0.1361	G	T
rs28360019	B	HLA-C	0.179	0.069	0.009582	G	C
rs9380168	B	HLA-C	0.184	0.039	3.068e-06	T	G
rs928822	B	HLA-C	-0.007	0.034	0.8383	G	T
rs1264608	B	HLA-C	0.135	0.064	0.03604	C	T
rs1268447	B	HLA-C	0.135	0.064	0.03604	C	T
rs1264587	B	HLA-C	-0.303	0.041	1.586e-13	C	G
rs3130380	B	HLA-C	-0.604	0.05	4.184e-32	G	A
rs28780096	B	HLA-C	0.183	0.063	0.0038	A	C
rs9295842	B	HLA-C	0.193	0.037	2.538e-07	C	A
rs9295843	B	HLA-C	0.184	0.039	3.071e-06	T	A
rs79070413	B	HLA-C	0.148	0.08	0.06461	G	T
rs9295844	B	HLA-C	0.193	0.045	2.374e-05	G	C
rs111962699	B	HLA-C	0.155	0.082	0.05788	T	C
rs2285794	B	HLA-C	0.116	0.078	0.1361	G	A
rs3094065	B	HLA-C	0.166	0.049	0.000796	T	C
rs17188470	B	HLA-C	0.155	0.082	0.05788	T	A
rs9394001	B	HLA-C	0.184	0.039	3.068e-06	T	A
rs17472720	B	HLA-C	0.053	0.053	0.3221	G	C
rs6912495	B	HLA-C	0.184	0.039	3.068e-06	G	C
rs6912771	B	HLA-C	0.193	0.037	2.538e-07	C	A
rs77886846	B	HLA-C	0.148	0.08	0.06461	G	A
rs78194719	B	HLA-C	0.148	0.08	0.06462	C	T
rs79616822	B	HLA-C	0.116	0.078	0.1361	A	C
rs9357097	B	HLA-C	0.189	0.038	6.719e-07	C	T
rs3094628	B	HLA-C	-0.607	0.05	9.494e-32	G	C
rs1473102	B	HLA-C	0.184	0.039	3.071e-06	C	A
rs1264585	B	HLA-C	0.034	0.038	0.3639	T	A
rs6924282	B	HLA-C	0.199	0.037	1.03e-07	G	A
rs58226684	B	HLA-C	0.169	0.078	0.03121	T	C
rs6924453	B	HLA-C	0.199	0.037	1.03e-07	G	A
rs9366755	B	HLA-C	0.197	0.045	1.608e-05	C	T
rs61017790	B	HLA-C	0.135	0.075	0.07328	T	C
rs56725475	B	HLA-C	0.167	0.078	0.03189	G	C
rs6931387	B	HLA-C	0.199	0.037	1.03e-07	C	G
rs28360023	B	HLA-C	0.184	0.039	3.071e-06	T	C
rs75293100	B	HLA-C	0.135	0.075	0.07328	C	G
rs6900042	B	HLA-C	0.199	0.037	1.03e-07	C	T
rs112954624	B	HLA-C	0.174	0.079	0.02813	C	T
rs9368635	B	HLA-C	0.199	0.037	1.03e-07	A	G
rs12174823	B	HLA-C	0.198	0.048	3.747e-05	T	C
rs28360024	B	HLA-C	0.096	0.062	0.1199	C	T
rs17194824	B	HLA-C	0.179	0.069	0.009582	G	A
rs1264583	B	HLA-C	0.135	0.064	0.03604	C	T
rs17188484	B	HLA-C	0.053	0.053	0.3209	G	T
rs17188491	B	HLA-C	0.042	0.14	0.765	C	T
rs1264582	B	HLA-C	0.141	0.062	0.0229	G	A
rs1110464	B	HLA-C	0.02	0.033	0.5493	C	T
rs3094064	B	HLA-C	-0.588	0.049	7.027e-31	G	A
rs1264581	B	HLA-C	0.141	0.062	0.02303	C	T
rs2057727	B	HLA-C	0.184	0.039	2.938e-06	T	C
rs17194845	B	HLA-C	-0.187	0.123	0.1294	A	G
rs3094067	B	HLA-C	-0.608	0.05	1.793e-32	T	G
rs17194852	B	HLA-C	0.153	0.083	0.06601	A	G
rs12663184	B	HLA-C	0.053	0.053	0.3198	C	T
rs17188526	B	HLA-C	-0.187	0.123	0.1294	C	G
rs3778624	B	HLA-C	0.18	0.039	4.688e-06	T	G
rs7767653	B	HLA-C	0.096	0.062	0.1199	G	A
rs3129837	B	HLA-C	-0.4	0.044	9.678e-19	A	G
rs3129838	B	HLA-C	0.168	0.049	0.0006885	G	A
rs3129839	B	HLA-C	0.134	0.064	0.03776	C	G
rs3129840	B	HLA-C	-0.4	0.044	9.678e-19	G	C
rs9380173	B	HLA-C	0.2	0.048	3.172e-05	G	A
rs2074474	B	HLA-C	0.187	0.039	2.108e-06	T	C
rs2240058	B	HLA-C	0.2	0.048	3.172e-05	T	C
rs3132650	B	HLA-C	-0.406	0.044	3.117e-19	A	G
rs11967	B	HLA-C	0.034	0.038	0.3663	G	A
rs6986	B	HLA-C	0.161	0.04	5.523e-05	G	C
rs17194859	B	HLA-C	0.261	0.094	0.005503	T	G
rs2844749	B	HLA-C	0.034	0.038	0.3663	G	A
rs28360031	B	HLA-C	0.217	0.081	0.007549	A	G
rs1060065	B	HLA-C	0.187	0.039	2.108e-06	T	G
rs974963	B	HLA-C	0.187	0.039	2.108e-06	C	A
rs1060068	B	HLA-C	0.096	0.062	0.1199	C	T
rs974962	B	HLA-C	0.193	0.048	5.614e-05	A	G
rs974961	B	HLA-C	0.034	0.038	0.3663	T	A
rs9394003	B	HLA-C	0.18	0.039	4.688e-06	A	G
rs9380174	B	HLA-C	0.187	0.039	2.108e-06	C	T
rs60744323	B	HLA-C	-0.187	0.123	0.1294	T	G
rs111552148	B	HLA-C	0.152	0.083	0.06708	A	G
rs114212377	B	HLA-C	-0.187	0.123	0.1294	T	C
rs1119333	B	HLA-C	0.044	0.14	0.7547	T	A
rs3130355	B	HLA-C	-0.608	0.05	1.793e-32	G	A
rs3130364	B	HLA-C	-0.598	0.049	5.957e-32	A	T
rs6905389	B	HLA-C	0.269	0.057	2.947e-06	C	A
rs3132649	B	HLA-C	-0.466	0.048	1.343e-21	G	A
rs3094061	B	HLA-C	-0.466	0.048	1.343e-21	A	C
rs3130374	B	HLA-C	-0.466	0.048	1.343e-21	C	T
rs984802	B	HLA-C	0.173	0.039	1.072e-05	G	T
rs3094627	B	HLA-C	-0.466	0.048	1.343e-21	T	C
rs3130375	B	HLA-C	-0.466	0.048	1.343e-21	C	A
rs3130376	B	HLA-C	-0.469	0.048	6.187e-22	G	A
rs3094060	B	HLA-C	-0.469	0.048	6.187e-22	A	C
rs3130377	B	HLA-C	-0.598	0.049	5.764e-32	C	T
rs3094626	B	HLA-C	-0.074	0.034	0.02895	T	C
rs9368637	B	HLA-C	0.21	0.038	3.697e-08	C	G
rs3130379	B	HLA-C	0.009	0.038	0.8095	T	C
rs3094624	B	HLA-C	-0.598	0.049	5.764e-32	T	A
rs3094058	B	HLA-C	-0.598	0.049	5.764e-32	G	A
rs2523726	B	HLA-C	0.186	0.048	0.0001048	G	A
rs3130350	B	HLA-C	-0.598	0.049	5.764e-32	G	T
rs3094622	B	HLA-C	-0.56	0.049	8.182e-29	A	G
rs3130351	B	HLA-C	-0.598	0.049	5.764e-32	C	T
rs3130352	B	HLA-C	-0.598	0.049	5.764e-32	C	T
rs73726882	B	HLA-C	0.21	0.038	3.807e-08	A	G
rs68075040	B	HLA-C	0.201	0.037	5.879e-08	C	T
rs3094621	B	HLA-C	-0.56	0.049	8.182e-29	T	C
rs3094620	B	HLA-C	-0.598	0.049	5.764e-32	A	T
rs3094057	B	HLA-C	-0.598	0.049	5.764e-32	G	A
rs3094056	B	HLA-C	-0.598	0.049	5.764e-32	G	A
rs2251765	B	HLA-C	0.186	0.048	0.0001048	G	T
rs72844609	B	HLA-C	-0.123	0.078	0.1174	T	C
rs3132647	B	HLA-C	-0.598	0.049	5.764e-32	A	G
rs2158286	B	HLA-C	0.184	0.047	0.0001121	T	A
rs2158285	B	HLA-C	0.184	0.047	0.0001121	A	G
rs3130353	B	HLA-C	-0.598	0.049	5.764e-32	A	T
rs3094055	B	HLA-C	-0.015	0.039	0.7015	C	G
rs1012411	B	HLA-C	-0.18	0.035	2.877e-07	T	G
rs55989995	B	HLA-C	-0.123	0.077	0.1102	C	T
rs3094054	B	HLA-C	-0.514	0.048	8.176e-26	G	T
rs77207841	B	HLA-C	0.097	0.048	0.04502	C	T
rs2022082	B	HLA-C	0.211	0.038	3.239e-08	T	C
rs2040450	B	HLA-C	0.186	0.048	0.0001048	C	T
rs886390	B	HLA-C	-0.026	0.042	0.5404	C	A
rs60785820	B	HLA-C	0.028	0.119	0.8126	G	A
rs2057726	B	HLA-C	0.097	0.048	0.04227	C	T
rs3129808	B	HLA-C	-0.009	0.038	0.8144	G	T
rs3129809	B	HLA-C	-0.528	0.047	1.179e-27	A	G
rs2022079	B	HLA-C	0.202	0.037	5.067e-08	C	T
rs3129811	B	HLA-C	-0.009	0.038	0.8139	G	A
rs3129812	B	HLA-C	-0.612	0.05	8.543e-33	G	A
rs2844748	B	HLA-C	0.195	0.047	3.058e-05	A	T
rs3129813	B	HLA-C	-0.069	0.034	0.04187	G	A
rs3130357	B	HLA-C	-0.069	0.034	0.04187	A	G
rs2523725	B	HLA-C	0.186	0.048	0.0001048	G	T
rs3130358	B	HLA-C	-0.09	0.033	0.006435	C	G
rs3130359	B	HLA-C	-0.089	0.033	0.00715	A	G
rs17839997	B	HLA-C	-0.123	0.077	0.1102	A	C
rs2523724	B	HLA-C	0.182	0.046	9.119e-05	G	A
rs112352548	B	HLA-C	-0.129	0.076	0.0899	T	G
rs3130361	B	HLA-C	-0.013	0.039	0.7457	A	G
rs2844747	B	HLA-C	-0.083	0.034	0.01374	T	C
rs2844746	B	HLA-C	-0.112	0.034	0.001018	T	C
rs3132643	B	HLA-C	-0.088	0.033	0.0076	C	T
rs3132642	B	HLA-C	-0.088	0.033	0.007814	T	C
rs9295847	B	HLA-C	0.211	0.037	1.095e-08	T	C
rs3132640	B	HLA-C	-0.088	0.033	0.007814	C	T
rs3129815	B	HLA-C	-0.598	0.049	5.764e-32	G	A
rs9261675	B	HLA-C	-0.088	0.033	0.007814	G	A
rs3132639	B	HLA-C	-0.088	0.033	0.007814	A	C
rs3129816	B	HLA-C	-0.087	0.033	0.008839	G	A
rs56171231	B	HLA-C	-0.129	0.076	0.0899	G	A
rs3132638	B	HLA-C	-0.523	0.047	3.426e-27	T	C
rs3132636	B	HLA-C	-0.088	0.033	0.007814	T	G
rs7772240	B	HLA-C	0.068	0.137	0.6189	G	A
rs3129817	B	HLA-C	-0.488	0.047	3.424e-24	G	A
rs7771988	B	HLA-C	-0.124	0.076	0.1037	A	G
rs3129818	B	HLA-C	-0.523	0.047	3.426e-27	G	T
rs3132635	B	HLA-C	-0.088	0.033	0.007814	C	T
rs3129819	B	HLA-C	-0.089	0.033	0.007041	G	C
rs3132634	B	HLA-C	-0.567	0.048	2.95e-30	A	C
rs3129820	B	HLA-C	-0.523	0.047	3.426e-27	G	A
rs2844745	B	HLA-C	0.009	0.034	0.7795	C	T
rs3130369	B	HLA-C	-0.088	0.033	0.007814	A	G
rs3129821	B	HLA-C	-0.523	0.047	3.426e-27	G	A
rs3132633	B	HLA-C	-0.088	0.033	0.007814	C	A
rs2105963	B	HLA-C	0.186	0.048	0.0001048	A	G
rs3132632	B	HLA-C	-0.089	0.033	0.007041	A	T
rs3132631	B	HLA-C	-0.523	0.047	3.426e-27	C	T
rs3094062	B	HLA-C	-0.088	0.033	0.007814	G	A
rs3132630	B	HLA-C	-0.523	0.047	3.426e-27	C	T
rs1419653	B	HLA-C	-0.088	0.033	0.007824	C	T
rs3130370	B	HLA-C	-0.523	0.047	3.426e-27	A	G
rs1419652	B	HLA-C	-0.088	0.033	0.007814	C	T
rs1419651	B	HLA-C	0.214	0.039	4.022e-08	C	A
rs2524212	B	HLA-C	-0.083	0.033	0.0106	T	G
rs111653811	B	HLA-C	-0.129	0.076	0.0899	G	C
rs3132629	B	HLA-C	-0.088	0.033	0.007814	C	A
rs3130373	B	HLA-C	-0.088	0.033	0.007814	A	G
rs3129822	B	HLA-C	-0.523	0.047	3.426e-27	G	T
rs3132628	B	HLA-C	-0.088	0.033	0.007814	C	T
rs3132627	B	HLA-C	-0.616	0.049	1.923e-33	T	A
rs7759025	B	HLA-C	-0.129	0.076	0.0899	T	C
rs7738673	B	HLA-C	-0.129	0.076	0.0899	A	G
rs3132626	B	HLA-C	-0.088	0.033	0.007814	T	C
rs970269	B	HLA-C	-0.088	0.033	0.007814	A	G
rs970270	B	HLA-C	-0.026	0.042	0.54	G	A
rs970268	B	HLA-C	0.202	0.037	5.142e-08	G	A
rs3132625	B	HLA-C	-0.523	0.047	3.426e-27	A	G
rs9404964	B	HLA-C	0.202	0.037	5.142e-08	T	C
rs3132624	B	HLA-C	-0.088	0.033	0.007814	C	T
rs3129824	B	HLA-C	-0.088	0.033	0.007814	G	A
rs1245218	B	HLA-C	-0.015	0.039	0.7003	G	A
rs2516683	B	HLA-C	0.186	0.048	0.0001048	A	G
rs3129827	B	HLA-C	-0.088	0.033	0.007814	G	A
rs7744914	B	HLA-C	0.052	0.121	0.6692	G	A
rs3129828	B	HLA-C	-0.088	0.033	0.007814	G	A
rs3132623	B	HLA-C	-0.089	0.033	0.00715	T	C
rs3132622	B	HLA-C	-0.088	0.033	0.007814	C	T
rs2844743	B	HLA-C	0.186	0.048	0.0001048	G	A
rs72841305	B	HLA-C	-0.129	0.076	0.0899	A	G
rs3094623	B	HLA-C	-0.088	0.033	0.007814	G	A
rs9261700	B	HLA-C	-0.088	0.033	0.007814	G	A
rs3132621	B	HLA-C	-0.088	0.033	0.007814	T	C
rs61122953	B	HLA-C	-0.129	0.076	0.0899	T	G
rs542879280	B	HLA-C	-0.088	0.033	0.007814	A	G
rs548390625	B	HLA-C	-0.088	0.033	0.007814	G	A
rs3130133	B	HLA-C	-0.088	0.033	0.007814	A	C
rs17188632	B	HLA-C	0.248	0.064	0.0001167	C	T
rs3094714	B	HLA-C	-0.088	0.033	0.007814	A	C
rs2524211	B	HLA-C	0.195	0.047	3.058e-05	G	A
rs2394818	B	HLA-C	-0.089	0.033	0.007041	A	T
rs2394819	B	HLA-C	-0.088	0.033	0.007814	A	G
rs2394820	B	HLA-C	-0.088	0.033	0.007814	T	C
rs2894162	B	HLA-C	0.202	0.037	5.142e-08	A	T
rs3094712	B	HLA-C	-0.584	0.049	1.315e-30	T	C
rs28780099	B	HLA-C	0.191	0.061	0.001787	A	G
rs3130122	B	HLA-C	-0.088	0.033	0.007814	C	T
rs3130123	B	HLA-C	-0.523	0.047	3.426e-27	G	A
rs3094710	B	HLA-C	-0.088	0.033	0.007814	A	G
rs3130126	B	HLA-C	-0.523	0.047	3.426e-27	C	A
rs3094028	B	HLA-C	-0.088	0.033	0.007814	G	A
rs12210213	B	HLA-C	0.107	0.075	0.1508	G	A
rs3130136	B	HLA-C	-0.097	0.033	0.003504	G	T
rs3094706	B	HLA-C	-0.089	0.033	0.00715	C	T
rs3094052	B	HLA-C	-0.088	0.033	0.007814	G	A
rs3130139	B	HLA-C	-0.088	0.033	0.007814	T	C
rs9391682	B	HLA-C	0.156	0.035	1.146e-05	G	T
rs3130140	B	HLA-C	-0.092	0.033	0.005461	T	C
rs3094051	B	HLA-C	-0.088	0.033	0.007814	A	G
rs3130143	B	HLA-C	-0.089	0.033	0.007041	G	C
rs3130144	B	HLA-C	-0.088	0.033	0.007814	T	C
rs3094050	B	HLA-C	-0.523	0.047	3.426e-27	A	G
rs3094703	B	HLA-C	-0.523	0.047	3.426e-27	C	T
rs35102994	B	HLA-C	-0.029	0.042	0.493	A	G
rs3094049	B	HLA-C	-0.523	0.047	3.426e-27	G	A
rs3094048	B	HLA-C	-0.088	0.033	0.007814	G	A
rs9261736	B	HLA-C	-0.088	0.033	0.007814	T	C
rs2524205	B	HLA-C	0.009	0.034	0.7795	T	G
rs59632867	B	HLA-C	-0.129	0.076	0.0899	G	A
rs2524204	B	HLA-C	0.186	0.048	0.0001048	T	C
rs3094701	B	HLA-C	-0.089	0.033	0.007392	C	T
rs2524203	B	HLA-C	0.186	0.048	0.0001048	C	T
rs3094047	B	HLA-C	-0.088	0.033	0.007814	G	A
rs3094700	B	HLA-C	-0.088	0.033	0.007814	C	T
rs3094699	B	HLA-C	-0.088	0.033	0.007814	C	T
rs3094698	B	HLA-C	-0.088	0.033	0.007814	T	C
rs3094697	B	HLA-C	-0.088	0.033	0.007814	T	C
rs9391683	B	HLA-C	0.164	0.035	3.333e-06	G	A
rs3094042	B	HLA-C	-0.088	0.033	0.007814	G	A
rs3094041	B	HLA-C	-0.088	0.033	0.007814	G	A
rs3094695	B	HLA-C	-0.089	0.033	0.007041	T	A
rs2516685	B	HLA-C	0.009	0.034	0.7795	G	A
rs3094040	B	HLA-C	-0.088	0.033	0.007814	G	A
rs9391684	B	HLA-C	0.164	0.035	3.333e-06	G	T
rs3130106	B	HLA-C	-0.088	0.033	0.007814	A	G
rs3130107	B	HLA-C	-0.088	0.033	0.007814	A	G
rs3094039	B	HLA-C	-0.088	0.033	0.007814	G	A
rs3094038	B	HLA-C	-0.088	0.033	0.007814	T	C
rs3130108	B	HLA-C	-0.088	0.033	0.007814	T	G
rs3130109	B	HLA-C	-0.088	0.033	0.007814	T	G
rs2187978	B	HLA-C	0.186	0.048	0.0001048	C	T
rs2516684	B	HLA-C	0.195	0.047	3.058e-05	G	A
rs3094036	B	HLA-C	-0.598	0.049	5.764e-32	G	C
rs3094035	B	HLA-C	-0.523	0.047	3.426e-27	G	T
rs3130110	B	HLA-C	-0.088	0.033	0.007821	C	T
rs3094034	B	HLA-C	-0.598	0.049	5.764e-32	A	T
rs7740964	B	HLA-C	0.052	0.121	0.6692	T	A
rs2524202	B	HLA-C	0.195	0.047	3.058e-05	A	C
rs3130112	B	HLA-C	-0.088	0.033	0.007814	T	G
rs3130113	B	HLA-C	-0.088	0.033	0.007814	C	T
rs3130114	B	HLA-C	-0.088	0.033	0.00798	C	A
rs3130115	B	HLA-C	-0.088	0.033	0.007814	A	G
rs17475879	B	HLA-C	0.191	0.061	0.001823	C	T
rs2516688	B	HLA-C	0.012	0.034	0.7306	T	C
rs2516687	B	HLA-C	0.25	0.091	0.006064	A	T
rs2072111	B	HLA-C	0.009	0.034	0.7821	G	C
rs1264570	B	HLA-C	0	0.034	0.9885	C	T
rs1264569	B	HLA-C	0.098	0.039	0.01128	C	T
rs3130116	B	HLA-C	-0.526	0.047	4.06e-27	T	C
rs11961853	B	HLA-C	-0.433	0.044	3.182e-22	C	T
rs3130118	B	HLA-C	-0.073	0.035	0.03777	C	T
rs34337286	B	HLA-C	-0.008	0.041	0.8553	T	C
rs9261737	B	HLA-C	0.078	0.049	0.1136	C	T
rs1264567	B	HLA-C	0.176	0.043	4.474e-05	T	C
rs3131113	B	HLA-C	-0.077	0.035	0.0285	C	T
rs1362118	B	HLA-C	0.155	0.033	2.353e-06	G	A
rs1362117	B	HLA-C	0.155	0.033	2.353e-06	C	T
rs35764894	B	HLA-C	0.002	0.042	0.964	T	C
rs1592414	B	HLA-C	0.153	0.033	3.05e-06	C	A
rs12203316	B	HLA-C	0.002	0.042	0.964	T	C
rs1034325	B	HLA-C	0.152	0.033	3.471e-06	T	C
rs1034324	B	HLA-C	-0.006	0.042	0.8906	G	A
rs1034323	B	HLA-C	0.152	0.033	3.471e-06	C	T
rs1034322	B	HLA-C	-0.026	0.045	0.5646	C	T
rs9261743	B	HLA-C	0.218	0.039	2.895e-08	G	T
rs33987921	B	HLA-C	0.003	0.042	0.9504	A	T
rs9261744	B	HLA-C	0.218	0.039	2.895e-08	C	T
rs9261745	B	HLA-C	0.218	0.039	2.895e-08	G	A
rs1419689	B	HLA-C	0.09	0.034	0.007144	A	C
rs9261747	B	HLA-C	0.142	0.044	0.001372	G	C
rs2894163	B	HLA-C	0.09	0.034	0.007144	G	C
rs12203825	B	HLA-C	0.01	0.04	0.8105	C	T
rs2023372	B	HLA-C	0.143	0.044	0.001121	T	C
rs2023371	B	HLA-C	0.138	0.044	0.001831	A	G
rs10947072	B	HLA-C	0.01	0.04	0.7942	C	T
rs9261752	B	HLA-C	0.09	0.034	0.007144	C	G
rs9261757	B	HLA-C	0.145	0.044	0.001104	T	C
rs7741364	B	HLA-C	0.09	0.034	0.007144	G	A
rs9261758	B	HLA-C	0.145	0.044	0.001104	C	T
rs1264562	B	HLA-C	-0.076	0.033	0.0226	G	T
rs9261761	B	HLA-C	0.145	0.044	0.001104	G	A
rs1362116	B	HLA-C	0.01	0.04	0.7942	G	A
rs9261764	B	HLA-C	0.145	0.044	0.001104	T	G
rs9261765	B	HLA-C	0.145	0.044	0.001104	A	G
rs28780100	B	HLA-C	0.334	0.09	0.0002134	C	T
rs9261770	B	HLA-C	0.145	0.044	0.001104	G	A
rs9261771	B	HLA-C	0.145	0.044	0.001104	G	A
rs9261772	B	HLA-C	0.145	0.044	0.001104	G	A
rs9261776	B	HLA-C	0.145	0.044	0.001104	A	G
rs9261799	B	HLA-C	0.145	0.044	0.001104	C	T
rs9261800	B	HLA-C	0.145	0.044	0.001104	C	G
rs9261802	B	HLA-C	0.145	0.044	0.001104	G	A
rs1264551	B	HLA-C	0.006	0.038	0.8861	A	G
rs1264550	B	HLA-C	-0.076	0.033	0.0226	G	A
rs9261806	B	HLA-C	0.145	0.044	0.001104	T	A
rs9261807	B	HLA-C	0.145	0.044	0.001104	T	G
rs9261808	B	HLA-C	0.145	0.044	0.001104	G	A
rs9261809	B	HLA-C	0.145	0.044	0.001104	C	A
rs1079991	B	HLA-C	0.157	0.047	0.0008419	G	A
rs1592415	B	HLA-C	-0.017	0.045	0.7132	T	G
rs4713322	B	HLA-C	0.001	0.04	0.9857	T	C
rs9261813	B	HLA-C	0.145	0.044	0.001104	T	A
rs9261814	B	HLA-C	0.145	0.044	0.001104	G	A
rs3132617	B	HLA-C	-0.518	0.047	2.277e-26	T	C
rs1264547	B	HLA-C	0.005	0.038	0.8873	A	G
rs9261816	B	HLA-C	0.145	0.044	0.001104	T	A
rs9261817	B	HLA-C	0.145	0.044	0.001104	A	C
rs9261821	B	HLA-C	0.145	0.044	0.001104	T	C
rs9261828	B	HLA-C	0.145	0.044	0.001104	G	A
rs9261829	B	HLA-C	0.145	0.044	0.001104	T	C
rs4713324	B	HLA-C	0.08	0.034	0.01789	T	C
rs9261830	B	HLA-C	0.145	0.044	0.001104	T	C
rs9261831	B	HLA-C	0.08	0.034	0.01807	A	G
rs9261835	B	HLA-C	0.144	0.044	0.001169	A	T
rs9261846	B	HLA-C	0.141	0.044	0.001425	G	C
rs9261847	B	HLA-C	0.14	0.044	0.001479	T	G
rs9261848	B	HLA-C	0.073	0.049	0.1334	G	C
rs9261850	B	HLA-C	0.14	0.044	0.001479	T	C
rs4713325	B	HLA-C	-0.008	0.041	0.8357	C	G
rs28534512	B	HLA-C	0.14	0.044	0.001479	C	T
rs9261854	B	HLA-C	0.131	0.044	0.003018	T	C
rs4713327	B	HLA-C	0.074	0.034	0.02796	A	G
rs9261855	B	HLA-C	0.137	0.044	0.001858	G	A
rs4713328	B	HLA-C	-0.012	0.041	0.7649	C	T
rs1150770	B	HLA-C	-0.063	0.033	0.05766	C	T
rs9261856	B	HLA-C	0.137	0.044	0.001858	G	T
rs9261857	B	HLA-C	0.135	0.044	0.0021	C	T
rs9261858	B	HLA-C	0.137	0.044	0.001858	G	A
rs2074502	B	HLA-C	-0.008	0.041	0.835	G	A
rs9261859	B	HLA-C	0.137	0.044	0.001858	G	T
rs9261860	B	HLA-C	0.137	0.044	0.001858	G	A
rs1150771	B	HLA-C	0.007	0.039	0.847	G	A
rs17195054	B	HLA-C	0.196	0.063	0.001758	G	A
rs9261861	B	HLA-C	0.137	0.044	0.001858	A	G
rs1150772	B	HLA-C	0.157	0.047	0.0008538	G	C
rs9261863	B	HLA-C	0.137	0.044	0.001858	G	A
rs9261865	B	HLA-C	0.135	0.044	0.002161	T	C
rs17195089	B	HLA-C	-0.006	0.041	0.8921	G	A
rs17188743	B	HLA-C	-0.008	0.041	0.8395	A	G
rs9261866	B	HLA-C	0.137	0.044	0.001858	A	T
rs3131110	B	HLA-C	0.341	0.059	9.604e-09	A	G
rs6916716	B	HLA-C	0.137	0.043	0.001374	C	A
rs9261868	B	HLA-C	0.137	0.044	0.001858	C	T
rs9261869	B	HLA-C	0.137	0.044	0.001858	G	A
rs9261870	B	HLA-C	0.132	0.045	0.003565	C	T
rs9261871	B	HLA-C	0.137	0.044	0.001858	A	G
rs9261872	B	HLA-C	0.137	0.044	0.001858	G	A
rs9261873	B	HLA-C	0.137	0.044	0.001858	G	T
rs9261874	B	HLA-C	0.137	0.044	0.001858	A	C
rs9261876	B	HLA-C	0.132	0.045	0.003565	G	T
rs1573294	B	HLA-C	0.137	0.044	0.001858	A	G
rs1573293	B	HLA-C	0.137	0.044	0.001858	C	G
rs1264542	B	HLA-C	0.022	0.034	0.5192	G	A
rs9261879	B	HLA-C	0.137	0.044	0.001858	A	G
rs9261882	B	HLA-C	0.137	0.044	0.001858	C	T
rs1264541	B	HLA-C	0.151	0.073	0.03957	A	C
rs1548515	B	HLA-C	0.137	0.044	0.001858	T	G
rs1548514	B	HLA-C	0.137	0.044	0.001858	G	T
rs1548513	B	HLA-C	0.137	0.044	0.001858	A	G
rs1548512	B	HLA-C	0.14	0.044	0.001556	G	A
rs9261884	B	HLA-C	0.138	0.044	0.001729	A	G
rs1264540	B	HLA-C	-0.07	0.033	0.03641	G	C
rs1264539	B	HLA-C	-0.002	0.039	0.9537	C	T
rs9261891	B	HLA-C	0.143	0.044	0.001162	A	G
rs9261892	B	HLA-C	0.143	0.044	0.001162	C	T
rs9261893	B	HLA-C	0.147	0.041	0.0004214	T	C
rs9261894	B	HLA-C	0.143	0.044	0.001162	G	A
rs1264538	B	HLA-C	-0.073	0.033	0.03001	C	T
rs9261895	B	HLA-C	0.143	0.044	0.001162	C	T
rs1264537	B	HLA-C	-0.073	0.033	0.03001	A	T
rs9261919	B	HLA-C	0.143	0.044	0.001162	G	A
rs9261920	B	HLA-C	0.14	0.044	0.001556	G	T
rs9261921	B	HLA-C	0.143	0.044	0.001162	C	T
rs9261922	B	HLA-C	0.147	0.041	0.0004214	C	T
rs9261923	B	HLA-C	0.14	0.044	0.001556	G	A
rs4400255	B	HLA-C	-0.043	0.075	0.5699	T	A
rs9261925	B	HLA-C	0.143	0.044	0.001162	T	C
rs9261926	B	HLA-C	0.143	0.044	0.001162	C	A
rs4713331	B	HLA-C	-0.036	0.044	0.4138	G	A
rs9261947	B	HLA-C	0.137	0.045	0.00226	C	T
rs9468728	B	HLA-C	0.142	0.044	0.00125	T	C
rs9468731	B	HLA-C	0.148	0.042	0.0004041	A	G
rs9468732	B	HLA-C	0.143	0.044	0.001198	C	G
rs9501447	B	HLA-C	0.143	0.044	0.001198	A	G
rs9501321	B	HLA-C	0.144	0.044	0.001114	C	T
rs34723946	B	HLA-C	-0.012	0.046	0.7963	A	C
rs1264524	B	HLA-C	-0.073	0.033	0.02952	A	C
rs1079541	B	HLA-C	0.144	0.044	0.001114	C	A
rs2023470	B	HLA-C	0.144	0.044	0.001114	C	A
rs9461604	B	HLA-C	0.144	0.044	0.001114	G	A
rs9468755	B	HLA-C	0.144	0.044	0.001114	T	C
rs9295861	B	HLA-C	0.144	0.044	0.001114	C	T
rs9295862	B	HLA-C	0.139	0.045	0.00217	C	T
rs9295863	B	HLA-C	0.144	0.044	0.001114	C	A
rs1269556	B	HLA-C	-0.068	0.033	0.03958	C	T
rs9501466	B	HLA-C	0.144	0.044	0.001114	T	C
rs9501467	B	HLA-C	0.141	0.043	0.001152	C	T
rs9501468	B	HLA-C	0.144	0.044	0.001114	A	G
rs9501469	B	HLA-C	0.144	0.044	0.001114	A	G
rs17410877	B	HLA-C	-0.039	0.043	0.3644	A	C
rs3132645	B	HLA-C	-0.523	0.047	6.564e-27	T	C
rs9501470	B	HLA-C	0.144	0.044	0.001114	A	G
rs6935304	B	HLA-C	0.15	0.042	0.0003128	T	A
rs9295865	B	HLA-C	0.144	0.044	0.001114	G	A
rs9295866	B	HLA-C	0.144	0.044	0.001114	C	T
rs9295868	B	HLA-C	0.144	0.044	0.001114	T	A
rs9295869	B	HLA-C	0.144	0.044	0.001114	T	C
rs9501019	B	HLA-C	0.144	0.044	0.001114	A	G
rs1264518	B	HLA-C	0.162	0.045	0.0002891	C	T
rs9295870	B	HLA-C	0.144	0.044	0.001114	T	C
rs9461605	B	HLA-C	0.144	0.044	0.001114	T	C
rs1264517	B	HLA-C	0.022	0.034	0.5116	T	A
rs9468756	B	HLA-C	0.144	0.044	0.001114	G	A
rs17476793	B	HLA-C	0.196	0.063	0.001758	G	C
rs9295871	B	HLA-C	0.144	0.044	0.001114	T	C
rs1268444	B	HLA-C	0.022	0.034	0.5116	T	C
rs3094716	B	HLA-C	-0.074	0.033	0.02614	A	G
rs1264514	B	HLA-C	0.023	0.034	0.4982	G	T
rs1264513	B	HLA-C	-0.074	0.033	0.02614	G	A
rs9468758	B	HLA-C	0.144	0.044	0.001114	A	G
rs9468759	B	HLA-C	0.144	0.044	0.001114	T	C
rs9468760	B	HLA-C	0.144	0.044	0.001107	A	T
rs17188799	B	HLA-C	0.144	0.044	0.001114	T	C
rs7747320	B	HLA-C	0.144	0.044	0.001114	C	G
rs1264512	B	HLA-C	-0.002	0.039	0.9537	A	T
rs9295872	B	HLA-C	0.144	0.044	0.001114	A	G
rs9380178	B	HLA-C	0.326	0.069	2.263e-06	C	T
rs1264511	B	HLA-C	0.022	0.034	0.5116	G	C
rs1264510	B	HLA-C	0.11	0.045	0.01494	T	C
rs9295873	B	HLA-C	0.144	0.044	0.001114	A	G
rs9461606	B	HLA-C	0.144	0.044	0.001114	C	A
rs1362115	B	HLA-C	0.15	0.042	0.0003128	C	T
rs1362114	B	HLA-C	0.144	0.044	0.001114	G	A
rs1419687	B	HLA-C	0.022	0.034	0.5116	C	G
rs9295874	B	HLA-C	0.144	0.044	0.001114	G	A
rs2105961	B	HLA-C	-0.074	0.033	0.02614	A	C
rs2524201	B	HLA-C	-0.074	0.033	0.02614	T	C
rs9501471	B	HLA-C	0.144	0.044	0.001114	G	A
rs3132616	B	HLA-C	-0.533	0.048	1.829e-27	A	G
rs4959047	B	HLA-C	0.15	0.042	0.0003128	G	A
rs4959048	B	HLA-C	0.15	0.041	0.000305	G	A
rs4959049	B	HLA-C	0.126	0.097	0.1922	A	C
rs4959050	B	HLA-C	0.15	0.042	0.0003128	C	T
rs9295877	B	HLA-C	0.15	0.042	0.0003142	T	G
rs9295878	B	HLA-C	0.15	0.042	0.0003128	G	A
rs9295881	B	HLA-C	0.15	0.042	0.000316	C	T
rs9295882	B	HLA-C	0.15	0.042	0.000316	C	G
rs2844730	B	HLA-C	-0.074	0.033	0.02614	G	A
rs9468768	B	HLA-C	0.144	0.044	0.001124	C	T
rs9461608	B	HLA-C	0.144	0.044	0.001148	C	T
rs9461609	B	HLA-C	0.144	0.044	0.001148	A	G
rs4947282	B	HLA-C	0.151	0.042	0.000297	A	C
rs553501914	B	HLA-C	0.145	0.044	0.001075	G	A
rs4947284	B	HLA-C	0.115	0.096	0.2297	C	A
rs564734792	B	HLA-C	0.145	0.044	0.001075	G	A
rs561436357	B	HLA-C	-0.523	0.047	6.952e-27	C	A
rs11753256	B	HLA-C	0.151	0.042	0.000297	T	C
rs9918488	B	HLA-C	0.145	0.044	0.001052	G	A
rs546502436	B	HLA-C	-0.07	0.082	0.3981	C	T
rs9295883	B	HLA-C	0.151	0.042	0.0002984	A	T
rs9295884	B	HLA-C	0.151	0.042	0.0003039	A	G
rs1078792	B	HLA-C	-0.002	0.039	0.9567	T	G
rs9918306	B	HLA-C	0.144	0.043	0.0007862	C	T
rs1076832	B	HLA-C	-0.023	0.046	0.6168	C	A
rs9885617	B	HLA-C	0.145	0.044	0.001075	G	A
rs573151755	B	HLA-C	0.145	0.044	0.001075	T	C
rs9885622	B	HLA-C	0.145	0.044	0.001052	G	C
rs9468771	B	HLA-C	0.151	0.042	0.0003039	A	G
rs9468772	B	HLA-C	0.152	0.042	0.0002667	T	C
rs9468773	B	HLA-C	0.146	0.044	0.0009382	T	G
rs9468774	B	HLA-C	0.146	0.044	0.0009588	A	G
rs551455801	B	HLA-C	0.188	0.062	0.002566	G	A
rs17411410	B	HLA-C	0.146	0.044	0.0009588	C	A
rs9501328	B	HLA-C	0.145	0.044	0.001043	T	G
rs9295886	B	HLA-C	0.146	0.044	0.0009588	C	T
rs2524198	B	HLA-C	0.023	0.034	0.4899	A	G
rs2524197	B	HLA-C	0.023	0.034	0.5035	C	T
rs9295887	B	HLA-C	0.145	0.044	0.001072	G	T
rs9295888	B	HLA-C	0.145	0.044	0.001075	G	A
rs2844729	B	HLA-C	0.023	0.034	0.5035	A	G
rs2524189	B	HLA-C	0.023	0.034	0.5035	T	C
rs9295889	B	HLA-C	0.145	0.044	0.001075	A	C
rs9468779	B	HLA-C	0.145	0.044	0.001075	T	A
rs17411480	B	HLA-C	0.145	0.044	0.001075	C	G
rs34335619	B	HLA-C	0.145	0.044	0.001075	T	C
rs35407515	B	HLA-C	0.145	0.044	0.001075	A	G
rs34340584	B	HLA-C	0.145	0.044	0.001075	C	A
rs35365548	B	HLA-C	0.145	0.044	0.001075	T	G
rs34101875	B	HLA-C	0.145	0.044	0.001075	G	A
rs35268644	B	HLA-C	0.145	0.044	0.001075	A	G
rs34762601	B	HLA-C	0.145	0.044	0.001075	A	G
rs34435337	B	HLA-C	0.145	0.044	0.001075	G	A
rs34551551	B	HLA-C	0.145	0.044	0.001075	A	G
rs2516678	B	HLA-C	0.023	0.034	0.5035	G	C
rs2516677	B	HLA-C	-0.059	0.033	0.0737	A	C
rs9501329	B	HLA-C	0.145	0.044	0.001075	T	C
rs2187975	B	HLA-C	-0.074	0.033	0.02687	G	A
rs2187974	B	HLA-C	-0.057	0.033	0.08	C	T
rs9501474	B	HLA-C	0.145	0.044	0.001075	C	T
rs2524183	B	HLA-C	0.023	0.034	0.5035	A	T
rs2524182	B	HLA-C	-0.059	0.033	0.0737	T	A
rs9295893	B	HLA-C	0.145	0.044	0.001075	T	G
rs2524180	B	HLA-C	0.023	0.034	0.5035	C	T
rs2524179	B	HLA-C	-0.059	0.033	0.0737	T	C
rs2516674	B	HLA-C	-0.074	0.033	0.02687	G	C
rs35698032	B	HLA-C	0.145	0.044	0.001075	G	T
rs2524175	B	HLA-C	0.023	0.034	0.5035	A	G
rs9501335	B	HLA-C	0.145	0.044	0.001075	G	A
rs9501336	B	HLA-C	0.145	0.044	0.001075	G	A
rs9461610	B	HLA-C	0.152	0.042	0.0002595	A	G
rs9461611	B	HLA-C	0.145	0.044	0.001075	A	G
rs2077573	B	HLA-C	0.15	0.042	0.0003345	A	G
rs34090585	B	HLA-C	0.151	0.042	0.0003039	T	G
rs11963959	B	HLA-C	0.145	0.044	0.001075	C	G
rs11968857	B	HLA-C	0.145	0.044	0.001075	A	G
rs11968858	B	HLA-C	0.151	0.042	0.0003039	A	G
rs11966619	B	HLA-C	0.145	0.044	0.001075	T	G
rs34521355	B	HLA-C	0.015	0.046	0.7425	T	G
rs2021368	B	HLA-C	-0.012	0.036	0.7475	T	C
rs1833080	B	HLA-C	-0.012	0.037	0.7394	A	G
rs2516676	B	HLA-C	0.103	0.045	0.02148	G	C
rs2516675	B	HLA-C	-0.013	0.036	0.7134	T	C
rs35792611	B	HLA-C	0.141	0.045	0.001716	C	G
rs3130141	B	HLA-C	-0.521	0.047	8.261e-27	C	A
rs2245507	B	HLA-C	-0.003	0.033	0.9354	G	A
rs2245514	B	HLA-C	0.006	0.039	0.8675	C	G
rs9468781	B	HLA-C	0.142	0.045	0.001596	A	G
rs10456384	B	HLA-C	0.135	0.077	0.08212	C	G
rs2524172	B	HLA-C	0.112	0.045	0.01346	A	G
rs7761210	B	HLA-C	0.115	0.033	0.0004518	C	T
rs7764934	B	HLA-C	0.132	0.033	5.552e-05	A	G
rs7747873	B	HLA-C	0.133	0.033	5.232e-05	T	C
rs2516670	B	HLA-C	0.115	0.045	0.01061	G	A
rs6930977	B	HLA-C	-0.008	0.046	0.8544	A	G
rs2516669	B	HLA-C	0.008	0.039	0.839	C	T
rs12174870	B	HLA-C	0.13	0.033	7.83e-05	G	A
rs9295895	B	HLA-C	0.22	0.039	3.263e-08	T	C
rs9461612	B	HLA-C	0.143	0.045	0.001558	G	A
rs9295897	B	HLA-C	0.13	0.033	8.501e-05	G	A
rs6941668	B	HLA-C	-0.033	0.044	0.4504	A	G
rs6909620	B	HLA-C	0.22	0.039	3.263e-08	A	C
rs9295898	B	HLA-C	0.13	0.033	8.501e-05	C	T
rs2021720	B	HLA-C	0.13	0.033	8.501e-05	C	G
rs2021719	B	HLA-C	0.129	0.033	8.988e-05	G	A
rs6921669	B	HLA-C	0.135	0.033	3.895e-05	A	G
rs28780106	B	HLA-C	0.185	0.062	0.002943	G	A
rs3094694	B	HLA-C	-0.376	0.04	7.257e-20	T	C
rs2157605	B	HLA-C	-0.008	0.043	0.8427	T	C
rs28780107	B	HLA-C	0.246	0.087	0.004971	C	T
rs762324	B	HLA-C	0.308	0.068	5.907e-06	G	A
rs1264459	B	HLA-C	0.089	0.043	0.04152	G	A
rs1059510	B	HLA-C	0.108	0.035	0.0019	T	C
rs1264457	B	HLA-C	0.029	0.033	0.3801	G	A
rs1264456	B	HLA-C	0.09	0.036	0.01179	A	G
rs2844725	B	HLA-C	0.111	0.035	0.001567	T	C
rs2508024	B	HLA-C	0.132	0.034	0.000118	T	C
rs2508022	B	HLA-C	0.111	0.035	0.001567	C	T
rs3131115	B	HLA-C	-0.069	0.035	0.04582	C	T
rs2844724	B	HLA-C	0.111	0.035	0.001567	C	T
rs2844723	B	HLA-C	0.111	0.035	0.001567	T	A
rs2429657	B	HLA-C	0.254	0.038	4.581e-11	A	G
rs2516662	B	HLA-C	0.111	0.035	0.001567	A	G
rs2844720	B	HLA-C	0.111	0.035	0.001567	T	C
rs2023609	B	HLA-C	0.111	0.035	0.001567	A	C
rs2844719	B	HLA-C	0.111	0.035	0.001567	C	T
rs2023608	B	HLA-C	0.111	0.035	0.001567	G	A
rs996589	B	HLA-C	0.107	0.035	0.002334	G	A
rs996588	B	HLA-C	0.111	0.035	0.001567	G	A
rs975195	B	HLA-C	0.111	0.035	0.001567	G	A
rs2844717	B	HLA-C	0.111	0.035	0.001567	A	C
rs2534814	B	HLA-C	0.09	0.036	0.01179	C	G
rs2534812	B	HLA-C	0.138	0.034	5.529e-05	C	T
rs10484552	B	HLA-C	0.271	0.065	3e-05	G	C
rs2534804	B	HLA-C	0.104	0.036	0.003804	C	T
rs2534826	B	HLA-C	0.255	0.089	0.004118	G	A
rs2534825	B	HLA-C	0.111	0.035	0.001567	A	G
rs3094024	B	HLA-C	-0.541	0.047	5.336e-29	A	G
rs2534823	B	HLA-C	0.111	0.035	0.001567	C	G
rs2516649	B	HLA-C	0.111	0.035	0.001567	G	T
rs2524226	B	HLA-C	0.092	0.036	0.01019	A	G
rs2534816	B	HLA-C	0.171	0.046	0.0002203	C	T
rs2534815	B	HLA-C	0.112	0.035	0.001319	C	G
rs61123281	B	HLA-C	0.343	0.118	0.00362	T	C
rs1362119	B	HLA-C	0.112	0.035	0.001319	A	T
rs3130039	B	HLA-C	0.112	0.035	0.001319	C	T
rs78000963	B	HLA-C	0.049	0.058	0.3986	G	A
rs2516644	B	HLA-C	0.112	0.035	0.001323	A	G
rs2524224	B	HLA-C	0.131	0.034	0.0001427	A	T
rs1468079	B	HLA-C	0.131	0.034	0.0001427	A	C
rs3130117	B	HLA-C	-0.543	0.047	2.854e-29	G	A
rs2524222	B	HLA-C	0.207	0.039	1.116e-07	C	T
rs1058318	B	HLA-C	0.092	0.036	0.01019	T	C
rs12192673	B	HLA-C	0.079	0.077	0.3055	T	G
rs3130247	B	HLA-C	-0.543	0.047	2.903e-29	T	C
rs2844715	B	HLA-C	0.125	0.034	0.0002921	C	G
rs2516640	B	HLA-C	0.143	0.045	0.001607	T	C
rs116099574	B	HLA-C	0.341	0.118	0.003758	T	C
rs2844714	B	HLA-C	0.125	0.034	0.0002921	G	A
rs2844713	B	HLA-C	0.125	0.034	0.0002921	A	G
rs115134085	B	HLA-C	0.341	0.118	0.003758	T	C
rs2074505	B	HLA-C	0.123	0.035	0.0003933	G	A
rs2516647	B	HLA-C	0.092	0.035	0.007966	T	G
rs3888777	B	HLA-C	-0.041	0.107	0.6999	G	A
rs2074504	B	HLA-C	0.101	0.036	0.005083	T	C
rs2074503	B	HLA-C	0.095	0.036	0.007713	T	C
rs9262113	B	HLA-C	0.15	0.045	0.001002	G	A
rs3130240	B	HLA-C	0.11	0.035	0.001757	C	A
rs3130041	B	HLA-C	0.123	0.035	0.0004047	C	T
rs3130242	B	HLA-C	0.096	0.036	0.00692	G	A
rs3132613	B	HLA-C	0.096	0.036	0.00692	C	G
rs3130243	B	HLA-C	0.123	0.035	0.0004047	C	A
rs28360036	B	HLA-C	0.238	0.088	0.006642	C	T
rs3132612	B	HLA-C	0.109	0.036	0.002546	C	G
rs2269710	B	HLA-C	0.116	0.035	0.0008046	C	T
rs2269709	B	HLA-C	0.123	0.035	0.0004118	C	T
rs1264451	B	HLA-C	0.109	0.036	0.002519	G	T
rs3132611	B	HLA-C	0.402	0.059	2.208e-11	G	A
rs3132610	B	HLA-C	-0.516	0.046	2.248e-27	A	G
rs732229	B	HLA-C	0.105	0.036	0.003541	G	A
rs3132609	B	HLA-C	0.131	0.034	0.000147	T	C
rs3130043	B	HLA-C	0.126	0.034	0.0002571	G	T
rs1264440	B	HLA-C	0.131	0.035	0.0001798	A	G
rs1264439	B	HLA-C	0.111	0.036	0.002051	A	C
rs3130244	B	HLA-C	0.132	0.034	0.0001265	A	C
rs1264437	B	HLA-C	0.102	0.036	0.004422	C	T
rs13195066	B	HLA-C	0.092	0.045	0.04238	A	G
rs1264432	B	HLA-C	0.107	0.036	0.002887	G	A
rs1264431	B	HLA-C	0.133	0.035	0.0001401	C	G
rs112559044	B	HLA-C	0.269	0.106	0.01124	G	A
rs9262119	B	HLA-C	0.251	0.059	2.294e-05	C	T
rs1264429	B	HLA-C	-0.022	0.143	0.8787	T	C
rs7759666	B	HLA-C	0.148	0.045	0.0009429	C	T
rs1264423	B	HLA-C	0.047	0.033	0.1604	T	C
rs9262122	B	HLA-C	0.154	0.045	0.0006183	T	C
rs12174151	B	HLA-C	-0.016	0.047	0.7267	C	T
rs1264420	B	HLA-C	0.048	0.037	0.1923	A	G
rs1264419	B	HLA-C	0.047	0.033	0.1607	G	C
rs2267637	B	HLA-C	0.29	0.05	1.228e-08	C	T
rs2252745	B	HLA-C	0.112	0.036	0.001997	C	T
rs2267639	B	HLA-C	0.252	0.059	2.251e-05	C	T
rs3873304	B	HLA-C	0.318	0.058	4.814e-08	G	A
rs35554791	B	HLA-C	0.288	0.066	1.392e-05	A	G
rs111850078	B	HLA-C	0.269	0.106	0.01125	A	G
rs2517565	B	HLA-C	-0.11	0.074	0.1386	A	T
rs4713340	B	HLA-C	0.152	0.045	0.0007862	G	A
rs13201129	B	HLA-C	0.091	0.047	0.05266	T	C
rs12665339	B	HLA-C	-0.017	0.047	0.7218	A	G
rs2394390	B	HLA-C	-0.08	0.076	0.294	T	C
rs9262130	B	HLA-C	-0.543	0.047	2.482e-29	G	A
rs3094104	B	HLA-C	-0.11	0.074	0.1386	A	G
rs9262132	B	HLA-C	-0.544	0.047	1.543e-29	C	A
rs1140809	B	HLA-C	0.045	0.033	0.1806	C	A
rs28360037	B	HLA-C	0.238	0.088	0.006653	G	A
rs9262134	B	HLA-C	0.261	0.06	1.727e-05	G	A
rs9262135	B	HLA-C	-0.542	0.047	2.951e-29	A	G
rs561399013	B	HLA-C	0.231	0.092	0.01238	G	A
rs571775846	B	HLA-C	-0.051	0.063	0.4161	G	C
rs1076829	B	HLA-C	-0.059	0.034	0.08316	T	C
rs542566633	B	HLA-C	0.099	0.066	0.1304	T	C
rs3130000	B	HLA-C	0.402	0.059	2.112e-11	A	G
rs1076828	B	HLA-C	-0.059	0.034	0.08308	G	A
rs541258350	B	HLA-C	-0.047	0.064	0.4656	T	G
rs3094097	B	HLA-C	-0.031	0.063	0.6198	A	G
rs60080450	B	HLA-C	0.238	0.118	0.04456	G	T
rs75497283	B	HLA-C	0.238	0.118	0.04456	C	T
rs28360604	B	HLA-C	0.086	0.046	0.06272	C	G
rs9262141	B	HLA-C	-0.544	0.047	1.607e-29	T	C
rs73727455	B	HLA-C	0.019	0.084	0.8199	C	T
rs11965214	B	HLA-C	0.276	0.064	1.729e-05	C	G
rs79166578	B	HLA-C	0.196	0.117	0.09472	G	A
rs9262142	B	HLA-C	-0.54	0.047	4.53e-29	G	A
rs3129996	B	HLA-C	0.398	0.059	2.343e-11	A	C
rs9262143	B	HLA-C	-0.543	0.047	2.354e-29	C	T
rs2269706	B	HLA-C	0.261	0.061	2.179e-05	G	A
rs2269705	B	HLA-C	0.028	0.065	0.6659	T	C
rs3094092	B	HLA-C	0.398	0.059	2.703e-11	T	C
rs1075496	B	HLA-C	-0.065	0.033	0.04924	C	A
rs2894043	B	HLA-C	0.052	0.053	0.3299	C	G
rs9405048	B	HLA-C	-0.016	0.047	0.7372	C	T
rs28986317	B	HLA-C	0.286	0.065	1.204e-05	G	C
rs9262152	B	HLA-C	0.149	0.045	0.0008725	C	T
rs2253802	B	HLA-C	0.242	0.088	0.006151	C	T
rs3132587	B	HLA-C	0.389	0.059	5.432e-11	A	G
rs4713354	B	HLA-C	0.052	0.053	0.3299	A	C
rs9295910	B	HLA-C	0.199	0.08	0.01287	T	A
rs3132584	B	HLA-C	-0.331	0.038	1.594e-17	G	T
rs25527	B	HLA-C	0.199	0.08	0.01287	C	T
rs1061397	B	HLA-C	0.262	0.096	0.006538	C	T
rs1061424	B	HLA-C	0.262	0.096	0.006538	A	G
rs8233	B	HLA-C	-0.331	0.038	1.594e-17	G	A
rs79899687	B	HLA-C	0.262	0.096	0.006538	G	A
rs74666333	B	HLA-C	0.262	0.096	0.006538	G	A
rs3095329	B	HLA-C	-0.331	0.038	1.594e-17	A	G
rs78313884	B	HLA-C	0.262	0.096	0.006538	C	T
rs1136719	B	HLA-C	0.264	0.094	0.005211	C	T
rs41270529	B	HLA-C	0.262	0.096	0.006538	C	T
rs3094127	B	HLA-C	-0.332	0.038	1.33e-17	A	G
rs17195712	B	HLA-C	0.262	0.096	0.006538	C	T
rs9501029	B	HLA-C	0.197	0.079	0.01338	A	G
rs1064627	B	HLA-C	-0.341	0.042	7.922e-16	A	G
rs3909184	B	HLA-C	0.262	0.096	0.006538	G	C
rs9262155	B	HLA-C	0.333	0.058	1.16e-08	A	G
rs9969042	B	HLA-C	0.262	0.096	0.006538	A	G
rs9968884	B	HLA-C	0.262	0.096	0.006538	C	T
rs74295298	B	HLA-C	0.262	0.096	0.006538	G	A
rs74295299	B	HLA-C	0.262	0.096	0.006538	A	G
rs76781037	B	HLA-C	0.192	0.115	0.09412	T	C
rs74295300	B	HLA-C	0.262	0.096	0.006538	C	T
rs79934514	B	HLA-C	0.262	0.096	0.006538	G	T
rs78076049	B	HLA-C	0.262	0.096	0.006538	C	T
rs78955922	B	HLA-C	0.262	0.096	0.006538	G	A
rs2844704	B	HLA-C	0.063	0.046	0.172	C	A
rs78018970	B	HLA-C	0.262	0.096	0.006538	C	T
rs3130660	B	HLA-C	-0.535	0.046	5.009e-29	T	A
rs76617589	B	HLA-C	0.262	0.096	0.006538	C	T
rs74699059	B	HLA-C	0.262	0.096	0.006538	A	C
rs80126811	B	HLA-C	0.262	0.096	0.006538	C	T
rs74515521	B	HLA-C	0.262	0.096	0.006538	A	G
rs12111310	B	HLA-C	0.262	0.096	0.006538	T	C
rs1059612	B	HLA-C	-0.541	0.047	2.931e-29	C	T
rs3094125	B	HLA-C	-0.535	0.046	5.009e-29	G	A
rs10947088	B	HLA-C	0.262	0.096	0.006538	T	C
rs10947089	B	HLA-C	0.262	0.096	0.006538	A	G
rs17719	B	HLA-C	0.262	0.096	0.006538	C	T
rs8512	B	HLA-C	0.147	0.043	0.0006329	G	A
rs3094124	B	HLA-C	0.404	0.06	2.349e-11	C	G
rs74295903	B	HLA-C	0.262	0.096	0.006538	T	C
rs3130662	B	HLA-C	-0.372	0.043	1.918e-17	C	A
rs2535319	B	HLA-C	-0.194	0.034	1.073e-08	T	C
rs542519363	B	HLA-C	-0.112	0.102	0.269	A	G
rs4713358	B	HLA-C	-0.091	0.098	0.3497	G	T
rs73432769	B	HLA-C	-0.048	0.104	0.6453	C	T
rs2535324	B	HLA-C	-0.12	0.036	0.0008024	A	C
rs562932852	B	HLA-C	0.199	0.044	6.791e-06	A	G
rs113617295	B	HLA-C	0.039	0.115	0.7383	C	A
rs28780111	B	HLA-C	0.253	0.044	1.303e-08	C	T
rs3129973	B	HLA-C	-0.554	0.046	1.476e-31	C	T
rs113033684	B	HLA-C	0.191	0.126	0.1301	C	T
rs62408687	B	HLA-C	-0.096	0.047	0.04017	A	G
rs3095328	B	HLA-C	-0.551	0.046	8.37e-31	G	A
rs2394401	B	HLA-C	0.199	0.05	7.841e-05	T	C
rs3095326	B	HLA-C	-0.554	0.046	1.476e-31	C	T
rs3095341	B	HLA-C	-0.046	0.035	0.1929	T	C
rs3095340	B	HLA-C	-0.38	0.042	7.779e-19	A	C
rs3869075	B	HLA-C	0.255	0.044	1.226e-08	G	C
rs3131036	B	HLA-C	-0.204	0.036	1.629e-08	G	A
rs3094122	B	HLA-C	-0.229	0.037	1.34e-09	T	G
rs11966040	B	HLA-C	0.06	0.098	0.5402	T	G
rs74455117	B	HLA-C	0.06	0.098	0.5402	A	G
rs6926530	B	HLA-C	0.093	0.099	0.3446	A	G
rs3094121	B	HLA-C	-0.187	0.038	1.262e-06	C	T
rs76969411	B	HLA-C	0.06	0.098	0.5402	G	A
rs9262176	B	HLA-C	0.014	0.084	0.8639	C	T
rs77580845	B	HLA-C	0.06	0.098	0.5402	G	T
rs13214831	B	HLA-C	0.254	0.044	1.33e-08	G	A
rs3094120	B	HLA-C	-0.187	0.038	1.262e-06	C	T
rs3094119	B	HLA-C	-0.187	0.038	1.262e-06	C	T
rs76117729	B	HLA-C	0.06	0.098	0.5402	T	C
rs3129975	B	HLA-C	-0.187	0.038	1.262e-06	T	C
rs113512166	B	HLA-C	0.06	0.098	0.5402	T	C
rs3131038	B	HLA-C	-0.187	0.038	1.262e-06	G	A
rs78931282	B	HLA-C	0.06	0.098	0.5402	G	A
rs13204228	B	HLA-C	0.178	0.061	0.003404	A	G
rs79831841	B	HLA-C	0.06	0.098	0.5402	A	G
rs79945224	B	HLA-C	0.06	0.098	0.5402	A	G
rs12210947	B	HLA-C	-0.121	0.045	0.006917	A	G
rs11963870	B	HLA-C	0.058	0.097	0.5484	G	A
rs79758531	B	HLA-C	0.06	0.098	0.5402	C	T
rs12526186	B	HLA-C	0.255	0.044	1.341e-08	C	T
rs11964556	B	HLA-C	0.06	0.098	0.5402	G	T
rs11964596	B	HLA-C	0.051	0.097	0.5984	G	A
rs3094117	B	HLA-C	-0.152	0.036	2.701e-05	A	C
rs9262182	B	HLA-C	0.014	0.084	0.8639	C	T
rs77892262	B	HLA-C	-0.045	0.102	0.6621	C	T
rs3094116	B	HLA-C	-0.197	0.035	3.575e-08	A	T
rs3095336	B	HLA-C	-0.492	0.046	2.762e-25	G	A
rs544214625	B	HLA-C	0.143	0.068	0.03501	G	A
rs3094115	B	HLA-C	-0.197	0.035	3.583e-08	A	G
rs3094114	B	HLA-C	-0.197	0.035	3.575e-08	A	G
rs6911628	B	HLA-C	-0.197	0.035	3.575e-08	C	T
rs6912077	B	HLA-C	0.113	0.045	0.01144	G	A
rs78689026	B	HLA-C	-0.049	0.1	0.6238	G	A
rs3130666	B	HLA-C	0.262	0.088	0.002967	G	A
rs16897888	B	HLA-C	-0.094	0.047	0.04335	C	A
rs16897889	B	HLA-C	-0.094	0.047	0.04369	A	G
rs4248148	B	HLA-C	0.138	0.052	0.00824	G	A
rs3095334	B	HLA-C	-0.492	0.046	2.762e-25	G	C
rs17481190	B	HLA-C	0.255	0.044	1.227e-08	C	T
rs3130667	B	HLA-C	-0.043	0.035	0.2181	A	G
rs11757629	B	HLA-C	0	0.096	0.9984	A	C
rs9262192	B	HLA-C	-0.027	0.093	0.776	T	C
rs3130673	B	HLA-C	-0.491	0.046	4.213e-25	G	T
rs12526481	B	HLA-C	0.288	0.035	8.864e-16	C	A
rs78703847	B	HLA-C	0.199	0.123	0.1062	G	A
rs10947091	B	HLA-C	0.289	0.035	7.73e-16	C	T
rs73425733	B	HLA-C	0.083	0.078	0.2888	A	G
rs9468829	B	HLA-C	0.145	0.049	0.003313	T	G
rs76620182	B	HLA-C	-0.074	0.101	0.4661	G	A
rs9468830	B	HLA-C	0.291	0.035	3.768e-16	T	G
rs9468831	B	HLA-C	0.088	0.079	0.2619	C	T
rs7752959	B	HLA-C	0.212	0.047	5.831e-06	A	G
rs4713360	B	HLA-C	0.291	0.035	3.757e-16	A	G
rs12527415	B	HLA-C	0.291	0.035	3.753e-16	C	T
rs28780116	B	HLA-C	0.292	0.035	4.027e-16	G	C
rs16897899	B	HLA-C	0.291	0.035	3.75e-16	C	A
rs28780119	B	HLA-C	0.291	0.035	3.75e-16	G	T
rs16897900	B	HLA-C	0.291	0.035	3.75e-16	C	A
rs76181978	B	HLA-C	-0.074	0.101	0.4661	G	A
rs13201769	B	HLA-C	0.291	0.035	3.75e-16	G	A
rs13201901	B	HLA-C	0.291	0.035	3.75e-16	G	A
rs4711228	B	HLA-C	0.291	0.035	3.75e-16	A	T
rs6920124	B	HLA-C	0.291	0.035	3.75e-16	C	T
rs6900029	B	HLA-C	0.291	0.035	3.75e-16	T	C
rs4711229	B	HLA-C	0.291	0.035	3.75e-16	G	T
rs4713367	B	HLA-C	0.291	0.035	3.75e-16	G	A
rs10947095	B	HLA-C	0.291	0.035	3.75e-16	C	T
rs3131043	B	HLA-C	0.013	0.034	0.696	A	G
rs9461632	B	HLA-C	0.141	0.102	0.1669	A	G
rs17189441	B	HLA-C	0.255	0.044	1.299e-08	C	T
rs3129981	B	HLA-C	-0.428	0.043	4.009e-22	C	T
rs9262199	B	HLA-C	-0.018	0.11	0.8668	G	A
rs3131050	B	HLA-C	-0.491	0.046	2.501e-25	T	C
rs3131051	B	HLA-C	0.014	0.034	0.6742	G	A
rs34682678	B	HLA-C	0.163	0.06	0.006783	A	C
rs7740525	B	HLA-C	0.014	0.034	0.6742	G	T
rs3094112	B	HLA-C	-0.185	0.038	1.329e-06	T	C
rs3129985	B	HLA-C	-0.491	0.046	2.501e-25	C	T
rs60332850	B	HLA-C	-0.091	0.043	0.03566	G	T
rs3131060	B	HLA-C	-0.487	0.046	5.896e-25	G	A
rs3129986	B	HLA-C	-0.433	0.043	5.372e-23	C	T
rs6930444	B	HLA-C	0.008	0.093	0.9303	A	G
rs3131061	B	HLA-C	-0.059	0.035	0.08793	T	A
rs3131063	B	HLA-C	-0.187	0.032	1.051e-08	G	A
rs3131064	B	HLA-C	-0.383	0.041	4.753e-20	T	C
rs3130641	B	HLA-C	-0.492	0.046	2.602e-25	C	T
rs12660860	B	HLA-C	0.227	0.044	2.168e-07	T	C
rs12660883	B	HLA-C	0.249	0.045	3.435e-08	T	C
rs28670020	B	HLA-C	0.249	0.045	3.278e-08	G	A
rs1264377	B	HLA-C	-0.347	0.044	1.17e-14	G	A
rs1264376	B	HLA-C	-0.366	0.045	1.983e-15	C	A
rs10947096	B	HLA-C	-0.026	0.045	0.562	G	A
rs116095240	B	HLA-C	0.028	0.132	0.8306	C	T
rs12190167	B	HLA-C	-0.028	0.05	0.5784	G	A
rs3129987	B	HLA-C	0.215	0.045	2.462e-06	T	C
rs12197154	B	HLA-C	-0.029	0.051	0.561	T	C
rs62408707	B	HLA-C	-0.044	0.051	0.3909	C	T
rs6905957	B	HLA-C	0.295	0.044	4.033e-11	A	G
rs4248149	B	HLA-C	0.299	0.044	2.213e-11	T	C
rs2394403	B	HLA-C	0.299	0.044	2.213e-11	C	T
rs62408709	B	HLA-C	-0.045	0.05	0.3698	A	G
rs1264373	B	HLA-C	-0.552	0.046	1.179e-31	G	A
rs3129988	B	HLA-C	0.449	0.065	9.129e-12	T	C
rs9380190	B	HLA-C	0.267	0.043	6.37e-10	T	C
rs1264372	B	HLA-C	-0.365	0.036	1.278e-22	C	T
rs13198118	B	HLA-C	0.298	0.044	2.587e-11	T	G
rs3094123	B	HLA-C	0.205	0.043	2.371e-06	A	G
rs4711240	B	HLA-C	-0.031	0.048	0.5248	T	C
rs4713376	B	HLA-C	-0.031	0.048	0.5248	A	C
rs13191728	B	HLA-C	0.284	0.044	1.009e-10	C	T
rs9262207	B	HLA-C	0.132	0.101	0.1925	G	A
rs3130783	B	HLA-C	0.135	0.04	0.0007396	G	A
rs9404974	B	HLA-C	0.287	0.043	6.638e-11	T	C
rs1264362	B	HLA-C	0.183	0.036	4.412e-07	C	G
rs12200562	B	HLA-C	-0.045	0.05	0.3698	C	T
rs12214398	B	HLA-C	-0.045	0.05	0.3698	A	T
rs1264361	B	HLA-C	-0.491	0.045	4.757e-26	A	G
rs9391696	B	HLA-C	0.277	0.042	7.308e-11	A	G
rs4327730	B	HLA-C	-0.045	0.05	0.3698	C	T
rs886425	B	HLA-C	-0.495	0.045	2.1e-26	T	C
rs12210318	B	HLA-C	-0.045	0.05	0.3698	G	A
rs886424	B	HLA-C	-0.495	0.045	2.1e-26	C	T
rs886423	B	HLA-C	-0.4	0.043	2.871e-20	G	C
rs2394414	B	HLA-C	-0.04	0.05	0.4221	T	C
rs4713380	B	HLA-C	0.284	0.044	1.006e-10	T	C
rs9380198	B	HLA-C	0.284	0.044	1.006e-10	G	T
rs9262215	B	HLA-C	0.132	0.101	0.1927	C	T
rs4713382	B	HLA-C	0.284	0.044	1.006e-10	G	A
rs4713383	B	HLA-C	0.284	0.044	1.006e-10	G	A
rs4713385	B	HLA-C	0.284	0.044	1.006e-10	G	A
rs1264353	B	HLA-C	-0.499	0.045	1.324e-26	C	A
rs3094111	B	HLA-C	0.212	0.042	4.361e-07	T	C
rs16897921	B	HLA-C	-0.031	0.048	0.5166	G	A
rs1264352	B	HLA-C	-0.397	0.043	5.136e-20	G	C
rs12195508	B	HLA-C	-0.044	0.051	0.3837	T	C
rs9262216	B	HLA-C	0.132	0.101	0.1927	T	G
rs12195964	B	HLA-C	-0.031	0.048	0.5166	T	G
rs4713389	B	HLA-C	0.284	0.044	1.006e-10	G	T
rs6901761	B	HLA-C	0.285	0.044	1.003e-10	C	T
rs12203797	B	HLA-C	-0.029	0.048	0.543	A	G
rs4947289	B	HLA-C	0.285	0.044	9.447e-11	C	T
rs4713391	B	HLA-C	-0.031	0.048	0.5166	T	C
rs12192704	B	HLA-C	-0.029	0.048	0.543	G	A
rs12206022	B	HLA-C	-0.031	0.048	0.5166	A	G
rs12192828	B	HLA-C	-0.044	0.051	0.3837	G	A
rs7751869	B	HLA-C	0.285	0.044	1.003e-10	A	G
rs12212837	B	HLA-C	-0.044	0.051	0.3837	C	T
rs4947290	B	HLA-C	0.285	0.044	1.003e-10	G	A
rs915664	B	HLA-C	0.173	0.036	1.989e-06	T	C
rs3888583	B	HLA-C	0.287	0.044	7.196e-11	C	T
rs3130784	B	HLA-C	0.209	0.043	1.619e-06	A	C
rs1264350	B	HLA-C	-0.428	0.045	5.488e-21	T	C
rs12198723	B	HLA-C	-0.043	0.051	0.3997	T	G
rs3130785	B	HLA-C	0.207	0.044	2.474e-06	T	C
rs12198842	B	HLA-C	-0.068	0.047	0.147	T	C
rs9368644	B	HLA-C	0.279	0.043	1.752e-10	C	T
rs9262218	B	HLA-C	0.15	0.105	0.155	C	T
rs9262219	B	HLA-C	0.153	0.106	0.1516	A	C
rs7749924	B	HLA-C	0.166	0.052	0.001569	C	T
rs1264347	B	HLA-C	-0.55	0.045	1.061e-31	C	T
rs3094110	B	HLA-C	-0.022	0.035	0.5202	C	T
rs9501030	B	HLA-C	0.238	0.044	9.046e-08	T	A
rs3130648	B	HLA-C	0.238	0.041	6.808e-09	C	T
rs1264344	B	HLA-C	0.231	0.033	2.196e-12	C	T
rs75796258	B	HLA-C	0.212	0.114	0.06323	C	T
rs1264341	B	HLA-C	-0.563	0.046	1.173e-32	T	C
rs3130649	B	HLA-C	-0.032	0.034	0.3446	A	T
rs3095352	B	HLA-C	-0.032	0.034	0.3415	C	T
rs73727480	B	HLA-C	0.209	0.113	0.0652	G	A
rs111739591	B	HLA-C	-0.079	0.092	0.3877	T	C
rs3130786	B	HLA-C	-0.016	0.034	0.6491	A	G
rs2517582	B	HLA-C	0.186	0.034	4.518e-08	C	T
rs3130787	B	HLA-C	0.045	0.034	0.191	A	G
rs11752162	B	HLA-C	0.24	0.059	4.666e-05	A	G
rs2517580	B	HLA-C	0.235	0.037	4.21e-10	G	A
rs2535335	B	HLA-C	0.189	0.034	4.261e-08	A	G
rs2535332	B	HLA-C	-0.563	0.046	1.173e-32	C	T
rs2517576	B	HLA-C	-0.283	0.04	2.749e-12	G	A
rs2844664	B	HLA-C	0.164	0.035	3.139e-06	C	T
rs2844663	B	HLA-C	0.19	0.034	3.319e-08	C	T
rs2535331	B	HLA-C	0.164	0.035	3.143e-06	G	A
rs3130789	B	HLA-C	-0.013	0.034	0.6977	A	C
rs3132578	B	HLA-C	-0.005	0.034	0.8888	A	T
rs2394450	B	HLA-C	0.043	0.034	0.2035	G	A
rs3095350	B	HLA-C	-0.004	0.034	0.9153	A	G
rs2844662	B	HLA-C	0.19	0.034	3.345e-08	C	T
rs2250264	B	HLA-C	0.226	0.038	4.953e-09	G	A
rs3095345	B	HLA-C	0.251	0.043	4.799e-09	C	T
rs3130653	B	HLA-C	-0.013	0.034	0.695	C	A
rs3130654	B	HLA-C	0.21	0.038	3.023e-08	G	C
rs3916232	B	HLA-C	0.228	0.046	6.633e-07	T	A
rs9295928	B	HLA-C	0.23	0.046	5.464e-07	T	C
rs3130655	B	HLA-C	-0.004	0.034	0.9095	T	A
rs2844660	B	HLA-C	0.271	0.056	1.567e-06	T	C
rs2844659	B	HLA-C	-0.283	0.04	2.42e-12	C	T
rs3095344	B	HLA-C	-0.013	0.034	0.695	C	T
rs7772269	B	HLA-C	0.236	0.059	7.447e-05	C	A
rs9468841	B	HLA-C	0.039	0.065	0.5506	T	C
rs2535327	B	HLA-C	0.157	0.035	9.696e-06	T	C
rs2844657	B	HLA-C	-0.283	0.04	2.42e-12	A	G
rs7761138	B	HLA-C	0.236	0.059	7.447e-05	C	A
rs3130791	B	HLA-C	-0.013	0.034	0.695	T	C
rs2535326	B	HLA-C	0.19	0.034	3.388e-08	C	T
rs116812635	B	HLA-C	0.299	0.089	0.0007662	C	T
rs3130793	B	HLA-C	-0.01	0.034	0.7766	T	C
rs55697712	B	HLA-C	0.209	0.113	0.06532	C	T
rs3130794	B	HLA-C	-0.01	0.034	0.7766	T	C
rs3132576	B	HLA-C	-0.01	0.034	0.7766	G	A
rs3132575	B	HLA-C	-0.01	0.034	0.7766	G	A
rs3095354	B	HLA-C	-0.01	0.034	0.7766	T	C
rs10947109	B	HLA-C	0.209	0.113	0.06532	T	C
rs3130657	B	HLA-C	0.164	0.035	3.198e-06	T	C
rs2535340	B	HLA-C	-0.563	0.046	1.173e-32	T	C
rs2844654	B	HLA-C	0.164	0.035	3.198e-06	T	G
rs2535339	B	HLA-C	0.164	0.035	3.198e-06	C	T
rs3130795	B	HLA-C	-0.01	0.034	0.7766	C	T
rs3132573	B	HLA-C	0.047	0.034	0.1694	A	G
rs3130796	B	HLA-C	-0.01	0.034	0.7766	C	T
rs1264334	B	HLA-C	0.19	0.034	3.388e-08	G	A
rs1264333	B	HLA-C	0.164	0.035	3.198e-06	T	C
rs1264331	B	HLA-C	0.164	0.035	3.198e-06	G	T
rs7756521	B	HLA-C	0.305	0.042	8.544e-13	T	C
rs885910	B	HLA-C	-0.003	0.034	0.9401	A	T
rs73727104	B	HLA-C	0.209	0.113	0.06532	G	C
rs73727106	B	HLA-C	0.21	0.113	0.06398	C	T
rs9295930	B	HLA-C	0.228	0.045	6.207e-07	G	A
rs9501032	B	HLA-C	0.305	0.042	8.222e-13	T	C
rs1264326	B	HLA-C	-0.563	0.046	1.173e-32	C	A
rs9468842	B	HLA-C	0.305	0.042	8.005e-13	C	T
rs3131034	B	HLA-C	0.229	0.038	1.593e-09	G	A
rs6901464	B	HLA-C	0.305	0.042	7.833e-13	G	T
rs1264324	B	HLA-C	-0.563	0.046	1.485e-32	T	G
rs4618569	B	HLA-C	0.305	0.042	7.644e-13	G	A
rs1264323	B	HLA-C	-0.002	0.034	0.9524	G	A
rs2229933	B	HLA-C	0.305	0.042	7.648e-13	G	C
rs6924600	B	HLA-C	0.305	0.042	7.648e-13	G	A
rs1264322	B	HLA-C	-0.563	0.046	1.173e-32	G	A
rs7743661	B	HLA-C	0.305	0.042	7.648e-13	T	C
rs1049622	B	HLA-C	0.305	0.042	7.648e-13	C	T
rs3132572	B	HLA-C	0.459	0.052	5.196e-18	G	A
rs1264319	B	HLA-C	-0.278	0.04	6.42e-12	C	T
rs1264318	B	HLA-C	-0.278	0.04	6.42e-12	C	G
rs886422	B	HLA-C	-0.563	0.046	1.173e-32	C	T
rs1049623	B	HLA-C	-0.002	0.034	0.9524	T	C
rs2239517	B	HLA-C	0.305	0.042	7.648e-13	G	A
rs2239518	B	HLA-C	0.236	0.044	1.443e-07	C	T
rs1049628	B	HLA-C	0.305	0.042	7.648e-13	C	T
rs8408	B	HLA-C	0.305	0.042	7.648e-13	T	C
rs9468843	B	HLA-C	0.229	0.045	5.751e-07	T	C
rs2894055	B	HLA-C	0.305	0.042	7.648e-13	T	C
rs9468845	B	HLA-C	0.305	0.042	7.648e-13	G	A
rs9295931	B	HLA-C	0.305	0.042	7.648e-13	C	T
rs3869086	B	HLA-C	0.305	0.042	7.648e-13	G	T
rs59124304	B	HLA-C	0.209	0.113	0.06532	G	A
rs9468846	B	HLA-C	0.305	0.042	7.648e-13	T	C
rs13215409	B	HLA-C	0.305	0.042	7.648e-13	C	A
rs3130779	B	HLA-C	0.226	0.038	2.715e-09	A	G
rs2894054	B	HLA-C	0.236	0.059	6.59e-05	G	A
rs1264312	B	HLA-C	-0.563	0.046	1.173e-32	G	A
rs3909130	B	HLA-C	0.306	0.042	6.2e-13	T	C
rs3130780	B	HLA-C	0.24	0.038	5.505e-10	T	G
rs2284175	B	HLA-C	0.306	0.042	6.2e-13	T	C
rs2284176	B	HLA-C	0.306	0.042	6.2e-13	T	C
rs1264309	B	HLA-C	0.163	0.035	3.569e-06	A	G
rs2074510	B	HLA-C	0.306	0.042	6.2e-13	G	T
rs1052693	B	HLA-C	0.306	0.042	6.2e-13	C	T
rs1362123	B	HLA-C	0.306	0.042	6.2e-13	G	C
rs916920	B	HLA-C	0.306	0.042	6.2e-13	T	C
rs3218815	B	HLA-C	0.306	0.042	6.2e-13	C	T
rs2074512	B	HLA-C	0.306	0.042	6.2e-13	T	C
rs886420	B	HLA-C	-0.563	0.046	1.485e-32	C	T
rs1264308	B	HLA-C	-0.563	0.046	1.173e-32	C	T
rs1264307	B	HLA-C	0.164	0.035	3.154e-06	G	A
rs1264305	B	HLA-C	0.163	0.035	3.569e-06	C	T
rs1264304	B	HLA-C	-0.563	0.046	1.173e-32	C	T
rs1264303	B	HLA-C	0.163	0.035	3.569e-06	A	G
rs1264302	B	HLA-C	0.163	0.035	3.569e-06	C	T
rs6926224	B	HLA-C	0.216	0.091	0.01726	C	T
rs1264301	B	HLA-C	0.163	0.035	3.569e-06	G	T
rs6926723	B	HLA-C	0.216	0.091	0.01726	G	A
rs1264300	B	HLA-C	0.163	0.035	3.569e-06	A	G
rs1264298	B	HLA-C	0.163	0.035	3.569e-06	A	G
rs1264297	B	HLA-C	0.163	0.035	3.569e-06	A	C
rs9262288	B	HLA-C	0.163	0.035	3.569e-06	A	G
rs9262289	B	HLA-C	0.163	0.035	3.569e-06	T	A
rs9262290	B	HLA-C	0.163	0.035	3.569e-06	G	A
rs9262293	B	HLA-C	0.163	0.035	3.569e-06	C	G
rs7756286	B	HLA-C	0.163	0.035	3.569e-06	C	T
rs7738138	B	HLA-C	0.163	0.035	3.569e-06	T	C
rs2285319	B	HLA-C	0.255	0.044	7.593e-09	C	T
rs2249464	B	HLA-C	0.276	0.032	7.456e-18	T	C
rs2517468	B	HLA-C	0.163	0.035	3.569e-06	G	A
rs7766094	B	HLA-C	0.226	0.067	0.000716	G	A
rs2517467	B	HLA-C	0.276	0.032	7.456e-18	G	A
rs2074511	B	HLA-C	0.238	0.044	1.05e-07	T	C
rs2517466	B	HLA-C	0.163	0.035	3.569e-06	T	C
rs885905	B	HLA-C	0.145	0.036	5.67e-05	A	G
rs2074506	B	HLA-C	0.162	0.035	4.3e-06	G	T
rs753725	B	HLA-C	0.276	0.032	7.456e-18	T	C
rs2532942	B	HLA-C	0.163	0.035	3.569e-06	C	T
rs2252760	B	HLA-C	0.165	0.035	2.813e-06	G	C
rs2532941	B	HLA-C	0.135	0.036	0.0001771	G	A
rs9394021	B	HLA-C	0.255	0.044	7.593e-09	G	A
rs2252856	B	HLA-C	0.163	0.035	3.569e-06	G	A
rs1043483	B	HLA-C	0.145	0.036	5.852e-05	C	T
rs2532938	B	HLA-C	0.163	0.035	3.569e-06	G	A
rs4678	B	HLA-C	-0.243	0.04	1.428e-09	G	A
rs2532936	B	HLA-C	0.163	0.035	3.569e-06	A	C
rs2532935	B	HLA-C	0.163	0.035	3.595e-06	C	T
rs2532934	B	HLA-C	0.277	0.032	6.073e-18	G	A
rs4711247	B	HLA-C	0.255	0.044	7.593e-09	C	T
rs3873332	B	HLA-C	0.236	0.044	1.443e-07	A	G
rs3873334	B	HLA-C	0.255	0.044	7.593e-09	G	A
rs2517462	B	HLA-C	0.163	0.035	3.569e-06	T	C
rs2517459	B	HLA-C	0.194	0.038	2.976e-07	T	C
rs2532929	B	HLA-C	0.159	0.034	4.135e-06	A	G
rs2532927	B	HLA-C	0.163	0.035	3.569e-06	A	G
rs2844652	B	HLA-C	0.163	0.035	3.569e-06	C	T
rs3095153	B	HLA-C	-0.439	0.045	1.386e-21	G	A
rs4713402	B	HLA-C	0.236	0.044	1.215e-07	C	T
rs3131787	B	HLA-C	-0.24	0.04	2.2e-09	T	C
rs2286656	B	HLA-C	0.23	0.045	4.72e-07	C	T
rs3095152	B	HLA-C	-0.439	0.045	1.386e-21	G	A
rs2286655	B	HLA-C	0.236	0.044	1.418e-07	G	A
rs2253705	B	HLA-C	0.194	0.038	2.976e-07	T	C
rs3095151	B	HLA-C	-0.243	0.039	9.576e-10	G	T
rs12525616	B	HLA-C	0.031	0.126	0.8057	G	T
rs2844651	B	HLA-C	0.268	0.032	8.295e-17	T	C
rs7764239	B	HLA-C	0.22	0.068	0.001202	C	A
rs111474353	B	HLA-C	0.276	0.121	0.02244	C	T
rs3131785	B	HLA-C	0.016	0.033	0.6269	C	G
rs10947113	B	HLA-C	0.234	0.045	3.063e-07	G	T
rs2844650	B	HLA-C	0.459	0.052	5.196e-18	T	C
rs3131784	B	HLA-C	0.019	0.033	0.5652	C	T
rs2844649	B	HLA-C	0.463	0.052	2.572e-18	A	G
rs17189749	B	HLA-C	0.264	0.096	0.005811	G	T
rs3132571	B	HLA-C	-0.113	0.033	0.0007368	A	G
rs59417026	B	HLA-C	0.041	0.05	0.4052	T	C
rs6933400	B	HLA-C	0.044	0.048	0.3589	C	T
rs6933909	B	HLA-C	0.044	0.048	0.3589	G	A
rs3131921	B	HLA-C	-0.411	0.045	1.642e-19	T	C
rs114014108	B	HLA-C	0.276	0.121	0.02244	A	G
rs75930063	B	HLA-C	0.264	0.096	0.005811	C	T
rs4711249	B	HLA-C	0.237	0.044	8.337e-08	G	A
rs6940037	B	HLA-C	0.264	0.096	0.005811	C	A
rs9501035	B	HLA-C	0.24	0.044	5.688e-08	G	A
rs2844702	B	HLA-C	0.167	0.035	2.188e-06	G	A
rs59968445	B	HLA-C	0.199	0.066	0.002735	G	A
rs2844701	B	HLA-C	0.417	0.051	1.238e-15	G	A
rs3132581	B	HLA-C	-0.439	0.045	1.71e-21	G	A
rs3130781	B	HLA-C	-0.231	0.039	5.617e-09	T	C
rs2517451	B	HLA-C	0.464	0.052	2.448e-18	C	T
rs3130782	B	HLA-C	-0.314	0.045	6.398e-12	C	T
rs13200483	B	HLA-C	0.443	0.069	1.744e-10	G	A
rs112148530	B	HLA-C	0.271	0.094	0.004156	C	T
rs3094086	B	HLA-C	-0.444	0.045	4.969e-22	G	A
rs2517449	B	HLA-C	0.166	0.035	2.313e-06	T	C
rs11970154	B	HLA-C	0.043	0.047	0.3656	G	C
rs79792575	B	HLA-C	0.271	0.094	0.004156	C	T
rs3132580	B	HLA-C	-0.44	0.045	1.226e-21	G	A
rs2240804	B	HLA-C	0.159	0.035	7.489e-06	G	A
rs2240803	B	HLA-C	0.215	0.044	9.339e-07	G	A
rs45627239	B	HLA-C	0.267	0.094	0.004538	T	C
rs12190030	B	HLA-C	0.256	0.042	1.595e-09	C	T
rs3757340	B	HLA-C	0.171	0.036	2.466e-06	T	C
rs2532921	B	HLA-C	0.166	0.035	2.292e-06	C	G
rs12212418	B	HLA-C	0.177	0.036	1.231e-06	C	T
rs114089979	B	HLA-C	0.3	0.089	0.000716	C	T
rs11753326	B	HLA-C	0.279	0.055	5.567e-07	T	C
rs11752177	B	HLA-C	0.239	0.069	0.000532	C	A
rs9461641	B	HLA-C	0.18	0.036	9.356e-07	C	T
rs3131934	B	HLA-C	-0.452	0.044	8.876e-24	T	C
rs41287838	B	HLA-C	0.054	0.048	0.257	A	G
rs55883436	B	HLA-C	0.644	0.115	2.624e-08	A	G
rs3095150	B	HLA-C	-0.047	0.035	0.1758	C	T
rs2532924	B	HLA-C	0.087	0.036	0.01466	T	C
rs17196137	B	HLA-C	0.114	0.037	0.002047	C	A
rs3095089	B	HLA-C	-0.378	0.041	3.822e-19	G	T
rs17189812	B	HLA-C	0.176	0.063	0.00523	C	T
rs2254847	B	HLA-C	0.288	0.088	0.001113	A	T
rs3131933	B	HLA-C	-0.094	0.033	0.00381	T	C
rs2532919	B	HLA-C	0.293	0.05	5.323e-09	A	C
rs116025100	B	HLA-C	-0.009	0.092	0.9217	G	A
rs3095085	B	HLA-C	-0.162	0.036	9.23e-06	G	T
rs554543329	B	HLA-C	0.379	0.048	1.236e-14	A	G
rs2844689	B	HLA-C	0.28	0.051	3.785e-08	G	A
rs3131932	B	HLA-C	0.072	0.034	0.03451	G	A
rs2530710	B	HLA-C	0.36	0.043	8.351e-17	T	C
rs2530709	B	HLA-C	0.233	0.036	1.046e-10	G	C
rs2255625	B	HLA-C	0.272	0.051	9.322e-08	A	G
rs2255626	B	HLA-C	0.272	0.051	9.322e-08	A	G
rs2517446	B	HLA-C	0.272	0.051	9.322e-08	A	G
rs3132579	B	HLA-C	-0.439	0.042	5.968e-24	T	C
rs2255719	B	HLA-C	0.272	0.051	9.322e-08	G	A
rs2530708	B	HLA-C	0.272	0.051	9.322e-08	T	C
rs9262315	B	HLA-C	0.272	0.051	9.322e-08	T	C
rs2517442	B	HLA-C	0.272	0.051	9.322e-08	G	A
rs2517441	B	HLA-C	0.272	0.051	9.322e-08	A	G
rs2517439	B	HLA-C	0.272	0.051	9.322e-08	G	A
rs2844686	B	HLA-C	0.272	0.051	9.322e-08	C	T
rs2844685	B	HLA-C	0.272	0.051	9.322e-08	G	A
rs2517434	B	HLA-C	0.272	0.051	9.322e-08	G	A
rs3131931	B	HLA-C	-0.166	0.036	4.745e-06	T	A
rs2844682	B	HLA-C	0.272	0.051	9.322e-08	G	A
rs2844680	B	HLA-C	0.198	0.034	6.774e-09	T	G
rs9394023	B	HLA-C	0.379	0.049	2.199e-14	C	A
rs2844679	B	HLA-C	0.272	0.051	9.322e-08	G	A
rs2517431	B	HLA-C	0.234	0.036	9.187e-11	A	C
rs3094084	B	HLA-C	-0.437	0.043	1.57e-23	A	T
rs2517430	B	HLA-C	0.272	0.051	9.322e-08	T	C
rs2517425	B	HLA-C	-0.146	0.036	4.483e-05	T	G
rs2517424	B	HLA-C	0.272	0.051	9.322e-08	T	A
rs2517422	B	HLA-C	0.272	0.051	9.322e-08	C	T
rs2517421	B	HLA-C	0.272	0.051	9.322e-08	C	G
rs2530700	B	HLA-C	0.272	0.051	9.322e-08	T	C
rs2517419	B	HLA-C	0.272	0.051	9.322e-08	T	A
rs9295938	B	HLA-C	0.37	0.047	1.475e-14	G	A
rs2530699	B	HLA-C	0.272	0.051	9.322e-08	A	T
rs2844677	B	HLA-C	0.307	0.066	3.386e-06	G	A
rs1634731	B	HLA-C	0.352	0.042	2.803e-16	G	A
rs2517416	B	HLA-C	0.267	0.051	1.683e-07	C	A
rs2517415	B	HLA-C	0.274	0.051	7.764e-08	C	T
rs886403	B	HLA-C	-0.152	0.036	2.325e-05	T	C
rs3873342	B	HLA-C	0.045	0.056	0.4162	T	C
rs2249168	B	HLA-C	0.274	0.051	7.764e-08	C	T
rs2530695	B	HLA-C	0.274	0.051	7.764e-08	A	G
rs34503701	B	HLA-C	0.023	0.067	0.7335	A	T
rs2517411	B	HLA-C	0.272	0.051	9.609e-08	T	C
rs2844673	B	HLA-C	0.272	0.051	9.609e-08	C	T
rs2517409	B	HLA-C	0.272	0.051	9.609e-08	T	C
rs74505113	B	HLA-C	-0.156	0.096	0.1045	A	G
rs114310831	B	HLA-C	0.336	0.083	5.661e-05	A	G
rs2252926	B	HLA-C	0.272	0.051	9.609e-08	A	G
rs2517408	B	HLA-C	0.232	0.052	1.04e-05	T	C
rs2530690	B	HLA-C	0.272	0.051	9.609e-08	G	A
rs9262447	B	HLA-C	0.232	0.052	1.04e-05	A	C
rs2429295	B	HLA-C	0.272	0.051	9.609e-08	G	C
rs2508016	B	HLA-C	0.277	0.05	4.058e-08	C	G
rs79111533	B	HLA-C	-0.028	0.093	0.7647	G	A
rs2253417	B	HLA-C	0.274	0.051	7.764e-08	G	A
rs11964080	B	HLA-C	-0.2	0.099	0.04404	G	A
rs1632855	B	HLA-C	-0.443	0.042	2.097e-24	A	G
rs2844668	B	HLA-C	0.272	0.04	1.29e-11	T	A
rs436376	B	HLA-C	0.274	0.051	7.764e-08	G	T
rs116719618	B	HLA-C	-0.223	0.1	0.02612	G	T
rs1634717	B	HLA-C	-0.01	0.034	0.7631	G	T
rs1634718	B	HLA-C	-0.169	0.036	3.083e-06	A	G
rs1634719	B	HLA-C	-0.146	0.036	4.662e-05	A	G
rs28360972	B	HLA-C	-0.028	0.093	0.7647	T	A
rs2523915	B	HLA-C	0.274	0.051	7.764e-08	T	A
rs1624944	B	HLA-C	0.205	0.038	9.04e-08	G	C
rs2844667	B	HLA-C	0.275	0.051	7.273e-08	C	T
rs2523921	B	HLA-C	0.274	0.051	7.764e-08	T	C
rs2523923	B	HLA-C	0.275	0.051	6.86e-08	G	A
rs2523924	B	HLA-C	0.274	0.051	7.764e-08	G	A
rs1632854	B	HLA-C	-0.009	0.034	0.7804	T	A
rs28360974	B	HLA-C	-0.028	0.093	0.7676	G	A
rs2844666	B	HLA-C	0.274	0.051	7.764e-08	C	A
rs1634721	B	HLA-C	-0.58	0.045	3.312e-35	G	A
rs2523926	B	HLA-C	0.274	0.051	7.724e-08	C	T
rs17196290	B	HLA-C	-0.027	0.093	0.7699	G	A
rs2530716	B	HLA-C	0.274	0.051	7.764e-08	T	C
rs13191258	B	HLA-C	0.525	0.071	3.106e-13	C	T
rs12203410	B	HLA-C	0.023	0.049	0.6374	G	A
rs28360975	B	HLA-C	0.005	0.047	0.9172	G	T
rs530874598	B	HLA-C	0.276	0.045	1.688e-09	T	A
rs9378113	B	HLA-C	0.352	0.048	5.386e-13	C	T
rs1634723	B	HLA-C	0.207	0.038	7.181e-08	C	T
rs116383079	B	HLA-C	-0.178	0.109	0.1024	G	A
rs9366764	B	HLA-C	0.348	0.048	6.953e-13	G	A
rs9262461	B	HLA-C	0.211	0.052	4.525e-05	T	C
rs3869095	B	HLA-C	0.029	0.055	0.5989	G	A
rs12528087	B	HLA-C	0.124	0.081	0.1238	G	A
rs12528082	B	HLA-C	0.032	0.071	0.6485	C	T
rs9262464	B	HLA-C	0.211	0.052	4.516e-05	G	A
rs12207166	B	HLA-C	0.03	0.055	0.5862	C	T
rs536070307	B	HLA-C	0.281	0.034	2.618e-16	C	T
rs563262528	B	HLA-C	0.348	0.048	7.669e-13	C	G
rs540165831	B	HLA-C	0.21	0.052	5.085e-05	G	T
rs1634724	B	HLA-C	-0.112	0.036	0.001711	C	G
rs573567323	B	HLA-C	0.352	0.048	5.894e-13	C	T
rs386491819	B	HLA-C	-0.146	0.036	4.742e-05	T	A
rs7755802	B	HLA-C	0.278	0.033	1.514e-16	A	G
rs114421090	B	HLA-C	-0.178	0.109	0.1024	T	C
rs9394026	B	HLA-C	0.229	0.038	2.576e-09	G	A
rs28360978	B	HLA-C	0.126	0.081	0.12	A	G
rs4713410	B	HLA-C	0.211	0.052	4.87e-05	C	T
rs12211072	B	HLA-C	0.029	0.055	0.5989	G	A
rs9391701	B	HLA-C	0.352	0.048	5.386e-13	G	A
rs1619376	B	HLA-C	0.276	0.04	7.384e-12	A	G
rs28360980	B	HLA-C	-0.011	0.093	0.9042	C	T
rs3871466	B	HLA-C	0.348	0.048	7.669e-13	T	C
rs573384796	B	HLA-C	0.142	0.04	0.0004113	T	C
rs7776233	B	HLA-C	0.28	0.034	3.154e-16	C	T
rs3869096	B	HLA-C	0.352	0.048	5.386e-13	T	G
rs6910700	B	HLA-C	0.28	0.034	3.154e-16	A	G
rs9262492	B	HLA-C	0.28	0.034	3.154e-16	A	G
rs2894176	B	HLA-C	0.278	0.033	1.437e-16	G	C
rs9461643	B	HLA-C	0.087	0.155	0.5728	G	A
rs3906268	B	HLA-C	0.21	0.052	5.085e-05	T	C
rs3873345	B	HLA-C	0.21	0.052	5.085e-05	A	G
rs3906267	B	HLA-C	0.21	0.052	5.085e-05	G	A
rs9262495	B	HLA-C	0.21	0.052	5.074e-05	T	C
rs12661157	B	HLA-C	0.294	0.052	2.454e-08	A	G
rs12215548	B	HLA-C	0.029	0.055	0.5989	T	C
rs9262498	B	HLA-C	0.28	0.034	3.154e-16	A	G
rs9295942	B	HLA-C	0.348	0.048	7.669e-13	G	T
rs9262499	B	HLA-C	0.278	0.033	1.391e-16	G	T
rs12208652	B	HLA-C	0.03	0.055	0.5862	C	A
rs4713411	B	HLA-C	0.279	0.033	9.542e-17	C	A
rs4713412	B	HLA-C	0.28	0.034	3.137e-16	A	G
rs4713413	B	HLA-C	0.21	0.052	5.085e-05	A	G
rs7758976	B	HLA-C	0.278	0.033	1.258e-16	A	G
rs1632870	B	HLA-C	0.379	0.046	3.709e-16	T	C
rs9262528	B	HLA-C	0.21	0.052	5.085e-05	G	A
rs537852811	B	HLA-C	-0.126	0.035	0.0003457	G	A
rs576060123	B	HLA-C	0.17	0.045	0.000141	G	T
rs9262541	B	HLA-C	0.21	0.052	5.085e-05	C	T
rs6903912	B	HLA-C	0.142	0.04	0.0004324	G	A
rs28744237	B	HLA-C	0.036	0.071	0.6126	T	C
rs35590025	B	HLA-C	0.027	0.067	0.6805	G	T
rs12198448	B	HLA-C	0.055	0.052	0.2928	T	C
rs9262544	B	HLA-C	0.21	0.052	5.046e-05	T	A
rs9262545	B	HLA-C	0.21	0.052	5.085e-05	G	A
rs9262546	B	HLA-C	0.223	0.052	1.759e-05	G	A
rs9262547	B	HLA-C	0.21	0.052	5.051e-05	T	A
rs4713419	B	HLA-C	0.353	0.049	7.201e-13	A	G
rs28360985	B	HLA-C	0.155	0.074	0.03556	C	T
rs1419664	B	HLA-C	-0.461	0.043	7.24e-26	C	T
rs3094672	B	HLA-C	0.086	0.039	0.02633	T	A
rs115194949	B	HLA-C	0.264	0.084	0.001721	G	A
rs2517554	B	HLA-C	-0.049	0.035	0.1624	C	T
rs2523898	B	HLA-C	0.041	0.034	0.2308	A	G
rs4713420	B	HLA-C	0.095	0.045	0.03311	G	T
rs12179536	B	HLA-C	0.12	0.044	0.006893	A	G
rs9501039	B	HLA-C	0.358	0.11	0.001251	T	C
rs2523897	B	HLA-C	0.283	0.046	8.332e-10	A	G
rs62401664	B	HLA-C	0.317	0.047	1.643e-11	A	G
rs564732150	B	HLA-C	0.319	0.047	1.425e-11	C	T
rs12110470	B	HLA-C	0.278	0.041	2.269e-11	G	T
rs12110785	B	HLA-C	0.29	0.045	1.398e-10	T	C
rs62401670	B	HLA-C	0.325	0.047	7.753e-12	G	A
rs62401671	B	HLA-C	0.325	0.047	7.753e-12	C	A
rs6457300	B	HLA-C	0.249	0.033	9.308e-14	T	G
rs62401672	B	HLA-C	0.325	0.047	7.753e-12	C	T
rs6457301	B	HLA-C	0.248	0.033	1.395e-13	T	C
rs6457303	B	HLA-C	0.27	0.032	2.604e-16	A	G
rs4713421	B	HLA-C	0.271	0.032	1.8e-16	A	C
rs17190071	B	HLA-C	0.329	0.047	4.457e-12	G	A
rs4713422	B	HLA-C	0.274	0.032	7.926e-17	G	C
rs10947121	B	HLA-C	0.274	0.032	7.926e-17	T	C
rs11753401	B	HLA-C	0.329	0.047	4.457e-12	G	A
rs13210132	B	HLA-C	0.576	0.07	8.005e-16	A	G
rs28732080	B	HLA-C	0.576	0.07	8.005e-16	T	C
rs34247365	B	HLA-C	0.394	0.127	0.001996	A	G
rs3909113	B	HLA-C	0.368	0.119	0.001986	T	C
rs10807077	B	HLA-C	0.25	0.033	7.732e-14	A	G
rs10947124	B	HLA-C	0.252	0.033	5.307e-14	G	T
rs11964623	B	HLA-C	0.121	0.04	0.00249	C	T
rs75276287	B	HLA-C	0.394	0.127	0.001996	A	C
rs10947125	B	HLA-C	0.252	0.033	5.307e-14	A	G
rs11759188	B	HLA-C	0.329	0.047	4.432e-12	A	G
rs10947126	B	HLA-C	0.252	0.033	5.307e-14	G	A
rs28360042	B	HLA-C	0.124	0.04	0.001908	C	T
rs11754586	B	HLA-C	0.353	0.044	4.253e-15	C	T
rs6933349	B	HLA-C	0.128	0.042	0.002275	G	A
rs7768644	B	HLA-C	0.428	0.07	1.244e-09	G	A
rs4713423	B	HLA-C	0.107	0.041	0.008793	G	C
rs28732081	B	HLA-C	0.558	0.074	6.818e-14	C	A
rs4248153	B	HLA-C	0.269	0.032	5.292e-17	A	G
rs4248154	B	HLA-C	0.035	0.044	0.4314	C	T
rs4713424	B	HLA-C	0.212	0.061	0.0005516	G	A
rs28894977	B	HLA-C	0.567	0.068	1.385e-16	T	C
rs73395853	B	HLA-C	-0.254	0.07	0.0002858	C	A
rs28732082	B	HLA-C	0.559	0.068	4.677e-16	G	A
rs2844672	B	HLA-C	0.193	0.034	1.695e-08	G	A
rs11753208	B	HLA-C	0.398	0.067	4.145e-09	C	T
rs12196019	B	HLA-C	0.611	0.106	9.979e-09	C	A
rs2844670	B	HLA-C	0.53	0.044	2.525e-31	G	A
rs12197587	B	HLA-C	0.595	0.105	2.03e-08	G	A
rs2844669	B	HLA-C	0.197	0.034	9.398e-09	T	C
rs13212987	B	HLA-C	0.595	0.105	2.03e-08	G	A
rs2844665	B	HLA-C	0.192	0.034	2.052e-08	T	C
rs4711253	B	HLA-C	0.084	0.045	0.06251	C	A
rs12201301	B	HLA-C	0.595	0.105	2.03e-08	G	A
rs2517552	B	HLA-C	0.217	0.034	2.437e-10	C	T
rs71561402	B	HLA-C	0.595	0.105	2.03e-08	T	A
rs2517550	B	HLA-C	0.192	0.034	2.052e-08	C	T
rs2517549	B	HLA-C	-0.213	0.033	1.824e-10	C	A
rs2517548	B	HLA-C	0.193	0.034	1.69e-08	C	T
rs2517546	B	HLA-C	-0.601	0.043	9.749e-42	C	T
rs13191523	B	HLA-C	0.595	0.105	2.03e-08	A	G
rs2523901	B	HLA-C	-0.213	0.033	1.824e-10	T	C
rs2517545	B	HLA-C	0.193	0.034	1.688e-08	A	G
rs2517544	B	HLA-C	-0.345	0.034	1.975e-23	C	G
rs2517543	B	HLA-C	0.193	0.034	1.688e-08	T	G
rs72847026	B	HLA-C	0.418	0.067	8.48e-10	C	A
rs2508015	B	HLA-C	-0.195	0.032	2.008e-09	G	A
rs2844647	B	HLA-C	-0.051	0.032	0.119	G	A
rs2248386	B	HLA-C	-0.051	0.032	0.119	C	T
rs28732086	B	HLA-C	0.559	0.068	4.813e-16	T	A
rs10947129	B	HLA-C	0.4	0.042	7.581e-21	G	A
rs12528584	B	HLA-C	0.4	0.042	7.581e-21	C	T
rs10456390	B	HLA-C	0.595	0.105	2.03e-08	C	T
rs2523873	B	HLA-C	0.196	0.034	1.12e-08	G	C
rs7756294	B	HLA-C	0.437	0.086	4.125e-07	G	A
rs28732087	B	HLA-C	0.559	0.068	4.813e-16	C	T
rs2523872	B	HLA-C	0.219	0.034	1.653e-10	T	C
rs12211068	B	HLA-C	0.525	0.104	4.939e-07	G	T
rs3131927	B	HLA-C	0.218	0.034	2.293e-10	T	C
rs17190106	B	HLA-C	0.087	0.079	0.2734	G	A
rs2517538	B	HLA-C	0.219	0.034	1.653e-10	C	G
rs28732088	B	HLA-C	0.558	0.073	5.646e-14	G	A
rs10947130	B	HLA-C	0.348	0.046	5.454e-14	C	T
rs2523870	B	HLA-C	0.214	0.034	4.886e-10	C	T
rs72847031	B	HLA-C	0.348	0.046	5.454e-14	G	A
rs72847032	B	HLA-C	0.348	0.046	5.454e-14	C	T
rs9262582	B	HLA-C	0.189	0.06	0.001583	C	A
rs572129572	B	HLA-C	0.348	0.046	5.454e-14	A	T
rs115593226	B	HLA-C	0.44	0.085	2.812e-07	G	A
rs2844645	B	HLA-C	0.026	0.032	0.4295	G	A
rs28732089	B	HLA-C	0.544	0.067	1.87e-15	A	G
rs10947131	B	HLA-C	0.348	0.046	5.454e-14	C	T
rs2523868	B	HLA-C	-0.103	0.098	0.2911	C	T
rs115424148	B	HLA-C	0.437	0.086	4.139e-07	A	G
rs2844644	B	HLA-C	-0.094	0.032	0.003569	G	A
rs9394032	B	HLA-C	0.348	0.046	5.454e-14	A	T
rs9262586	B	HLA-C	0.19	0.06	0.001535	C	T
rs2251825	B	HLA-C	0.08	0.034	0.01952	G	C
rs2251830	B	HLA-C	-0.094	0.032	0.003569	C	A
rs9380211	B	HLA-C	0.348	0.046	5.454e-14	G	A
rs2517532	B	HLA-C	0.08	0.034	0.01952	A	G
rs2523864	B	HLA-C	-0.094	0.032	0.003569	C	T
rs9295947	B	HLA-C	0.348	0.046	5.454e-14	G	A
rs2394427	B	HLA-C	0.348	0.046	5.454e-14	G	A
rs2394426	B	HLA-C	0.348	0.046	5.247e-14	G	A
rs9262601	B	HLA-C	0.013	0.043	0.77	A	G
rs2428517	B	HLA-C	-0.094	0.032	0.003569	T	C
rs13201872	B	HLA-C	0.589	0.085	8.173e-12	T	A
rs9262614	B	HLA-C	0.198	0.06	0.0009413	T	C
rs4713427	B	HLA-C	0.344	0.045	2.915e-14	C	A
rs4713429	B	HLA-C	0.343	0.038	5.54e-19	C	G
rs9262615	B	HLA-C	0.372	0.037	3.408e-23	C	G
rs2523857	B	HLA-C	0.253	0.033	1.003e-13	T	C
rs2517527	B	HLA-C	0.26	0.033	8.596e-15	A	G
rs2523856	B	HLA-C	0.271	0.033	8.142e-16	C	T
rs11756181	B	HLA-C	0.447	0.082	6.123e-08	A	G
rs9262616	B	HLA-C	0.3	0.038	3.544e-15	C	T
rs9262617	B	HLA-C	0.355	0.035	3.613e-23	G	A
rs9262618	B	HLA-C	0.3	0.038	4.28e-15	G	A
rs9262619	B	HLA-C	0.355	0.035	3.675e-23	G	C
rs3915966	B	HLA-C	0.227	0.035	1.395e-10	C	T
rs11756221	B	HLA-C	0.447	0.082	5.863e-08	A	T
rs2255314	B	HLA-C	-0.013	0.049	0.7861	A	G
rs9262620	B	HLA-C	0.298	0.038	6e-15	G	A
rs9262628	B	HLA-C	0.306	0.033	8.996e-20	G	A
rs113017263	B	HLA-C	0.437	0.082	1.374e-07	T	G
rs16898614	B	HLA-C	0.436	0.082	1.414e-07	A	G
rs7356893	B	HLA-C	0.298	0.038	5.755e-15	T	G
rs115731696	B	HLA-C	0.069	0.096	0.4705	A	G
rs3131788	B	HLA-C	-0.593	0.044	1.027e-37	G	A
rs9262632	B	HLA-C	0.335	0.075	8.797e-06	A	G
rs2523849	B	HLA-C	0.109	0.045	0.01577	T	C
rs2523848	B	HLA-C	0.109	0.045	0.01577	G	A
rs9262633	B	HLA-C	0.298	0.038	5.716e-15	C	G
rs9262636	B	HLA-C	0.298	0.038	5.638e-15	A	G
rs9262638	B	HLA-C	0.298	0.038	5.638e-15	C	T
rs9262639	B	HLA-C	0.298	0.038	5.638e-15	C	T
rs2517523	B	HLA-C	0.305	0.033	1.088e-19	A	G
rs16898629	B	HLA-C	0.433	0.09	1.6e-06	C	T
rs2517521	B	HLA-C	0.622	0.046	4.37e-39	A	G
rs2428514	B	HLA-C	0.088	0.05	0.08159	G	A
rs2517518	B	HLA-C	0.123	0.045	0.006707	C	T
rs2517516	B	HLA-C	0.305	0.033	1.088e-19	T	C
rs114531846	B	HLA-C	0.444	0.092	1.588e-06	C	T
rs9262648	B	HLA-C	0.298	0.038	5.638e-15	C	A
rs2517515	B	HLA-C	0.109	0.042	0.01008	C	T
rs9262651	B	HLA-C	0.258	0.037	7.318e-12	C	T
rs2517512	B	HLA-C	0.088	0.05	0.08159	C	T
rs2517511	B	HLA-C	0.305	0.033	1.088e-19	A	C
rs2517510	B	HLA-C	0.305	0.033	1.088e-19	T	G
rs2523841	B	HLA-C	0.123	0.045	0.006707	G	A
rs2523840	B	HLA-C	0.123	0.045	0.006707	G	A
rs2256436	B	HLA-C	0.294	0.033	1.861e-18	A	G
rs2517506	B	HLA-C	0.109	0.045	0.01577	T	C
rs17196625	B	HLA-C	-0.254	0.094	0.007129	T	C
rs3906263	B	HLA-C	0.346	0.038	7.552e-19	G	A
rs2394423	B	HLA-C	0.298	0.038	5.638e-15	G	A
rs9262653	B	HLA-C	0.382	0.076	5.745e-07	G	A
rs2517504	B	HLA-C	0.305	0.033	1.088e-19	T	G
rs2517502	B	HLA-C	0.294	0.033	1.861e-18	C	T
rs2517500	B	HLA-C	0.294	0.033	1.861e-18	C	T
rs9262656	B	HLA-C	0.298	0.038	5.638e-15	A	G
rs41315175	B	HLA-C	0.346	0.038	7.552e-19	C	T
rs115280774	B	HLA-C	0.382	0.076	5.745e-07	G	A
rs2517497	B	HLA-C	0.305	0.033	1.088e-19	A	G
rs62399063	B	HLA-C	0.226	0.095	0.01733	T	C
rs60478121	B	HLA-C	-0.251	0.094	0.007471	G	A
rs2523891	B	HLA-C	0.294	0.033	1.861e-18	C	T
rs12175179	B	HLA-C	0.363	0.046	6.228e-15	C	T
rs2523888	B	HLA-C	0.303	0.033	1.489e-19	T	G
rs2523887	B	HLA-C	0.275	0.037	1.442e-13	A	G
rs2523884	B	HLA-C	0.292	0.033	2.546e-18	C	T
rs2523883	B	HLA-C	0.292	0.033	2.546e-18	C	T
rs2523882	B	HLA-C	0.283	0.035	3.626e-15	C	T
rs2517489	B	HLA-C	0.292	0.033	2.546e-18	G	A
rs2523881	B	HLA-C	0.292	0.033	2.546e-18	T	G
rs116063751	B	HLA-C	0.44	0.089	8.118e-07	G	A
rs2249231	B	HLA-C	0.303	0.033	1.489e-19	G	A
rs9263455	B	HLA-C	0.203	0.059	0.0006284	C	T
rs2905759	B	HLA-C	0.29	0.033	4.759e-18	C	T
rs2517478	B	HLA-C	0.29	0.033	4.759e-18	G	T
rs2517477	B	HLA-C	0.29	0.033	4.759e-18	G	A
rs9378152	B	HLA-C	0.093	0.069	0.1773	C	G
rs2523860	B	HLA-C	-0.003	0.033	0.9225	C	G
rs72861369	B	HLA-C	0.422	0.057	1.855e-13	C	T
rs2523843	B	HLA-C	0.29	0.033	4.759e-18	A	G
rs2523836	B	HLA-C	0.29	0.033	4.759e-18	C	T
rs2523895	B	HLA-C	0.301	0.033	2.911e-19	A	C
rs3132564	B	HLA-C	-0.004	0.034	0.9009	G	A
rs2106067	B	HLA-C	0.29	0.033	4.759e-18	T	C
rs2249876	B	HLA-C	0.301	0.033	2.911e-19	G	A
rs6941772	B	HLA-C	0.301	0.033	2.911e-19	C	G
rs3132562	B	HLA-C	0.236	0.033	2.345e-12	G	A
rs9380215	B	HLA-C	0.135	0.064	0.03453	G	A
rs9263472	B	HLA-C	0.203	0.059	0.0006284	T	A
rs9263473	B	HLA-C	0.301	0.033	2.911e-19	A	G
rs9263474	B	HLA-C	0.301	0.033	2.911e-19	A	C
rs9263475	B	HLA-C	0.248	0.039	2.035e-10	A	G
rs2535318	B	HLA-C	0.301	0.033	2.911e-19	C	T
rs9380217	B	HLA-C	0.135	0.064	0.03453	C	T
rs9263476	B	HLA-C	0.203	0.059	0.0006229	G	A
rs2517471	B	HLA-C	0.301	0.033	2.911e-19	C	G
rs2535315	B	HLA-C	0.29	0.033	4.759e-18	C	T
rs28732092	B	HLA-C	0.664	0.06	7.115e-27	G	T
rs2535311	B	HLA-C	0.29	0.033	4.759e-18	A	G
rs2535310	B	HLA-C	-0.009	0.033	0.7788	A	C
rs2535306	B	HLA-C	0.29	0.033	4.759e-18	A	G
rs3130955	B	HLA-C	0.002	0.035	0.954	C	A
rs2535304	B	HLA-C	0.3	0.033	3.361e-19	T	C
rs12527394	B	HLA-C	0.135	0.064	0.03453	G	A
rs2535303	B	HLA-C	-0.003	0.033	0.922	G	A
rs3130959	B	HLA-C	-0.007	0.033	0.8441	A	G
rs3130960	B	HLA-C	-0.007	0.033	0.8441	T	A
rs115898869	B	HLA-C	-0.299	0.098	0.002196	A	G
rs4947296	B	HLA-C	0.14	0.064	0.02981	T	C
rs79483379	B	HLA-C	0.054	0.116	0.6418	G	T
rs3130544	B	HLA-C	-0.594	0.044	6.299e-38	C	A
rs116464870	B	HLA-C	0.435	0.09	1.691e-06	T	C
rs2517465	B	HLA-C	-0.007	0.033	0.8441	C	T
rs2517464	B	HLA-C	-0.007	0.033	0.8441	A	T
rs9263493	B	HLA-C	-0.007	0.033	0.8441	C	A
rs9263494	B	HLA-C	-0.007	0.033	0.8441	G	A
rs3130961	B	HLA-C	-0.007	0.033	0.8441	G	A
rs2535298	B	HLA-C	0.505	0.042	5.806e-32	G	A
rs2517460	B	HLA-C	-0.007	0.033	0.8441	T	C
rs2517458	B	HLA-C	-0.007	0.033	0.8441	C	T
rs2517455	B	HLA-C	-0.007	0.033	0.8441	T	C
rs2517453	B	HLA-C	-0.007	0.033	0.8441	C	T
rs2535296	B	HLA-C	-0.525	0.041	1.823e-34	A	G
rs12214039	B	HLA-C	0.616	0.051	3.516e-31	G	T
rs114927745	B	HLA-C	0.442	0.089	8.571e-07	G	A
rs2517450	B	HLA-C	-0.007	0.033	0.8441	C	T
rs3094087	B	HLA-C	-0.574	0.042	1.951e-39	T	C
rs6901708	B	HLA-C	0.101	0.042	0.0162	A	G
rs2535294	B	HLA-C	-0.012	0.034	0.7199	A	G
rs2535293	B	HLA-C	-0.007	0.033	0.8441	A	G
rs2535292	B	HLA-C	-0.007	0.033	0.8441	G	A
rs2517448	B	HLA-C	0.233	0.033	5.344e-12	T	C
rs2535291	B	HLA-C	-0.007	0.033	0.8441	G	A
rs2535290	B	HLA-C	-0.006	0.033	0.8582	A	G
rs11756674	B	HLA-C	0.148	0.121	0.2188	A	G
rs3130545	B	HLA-C	-0.127	0.035	0.0002816	C	T
rs565615223	B	HLA-C	0.659	0.056	1.806e-30	A	G
rs3130968	B	HLA-C	-0.576	0.042	1.711e-39	C	T
rs2256962	B	HLA-C	0.666	0.056	2.223e-30	A	G
rs9263508	B	HLA-C	0.181	0.043	2.335e-05	G	A
rs9263509	B	HLA-C	0.178	0.043	4.312e-05	C	T
rs144846110	B	HLA-C	-0.564	0.043	7.954e-36	A	G
rs2894179	B	HLA-C	0.193	0.045	1.948e-05	C	A
rs2517403	B	HLA-C	-0.127	0.035	0.0002619	T	C
rs9263532	B	HLA-C	-0.127	0.035	0.000264	T	C
rs74992754	B	HLA-C	0.181	0.043	2.335e-05	C	A
rs2535283	B	HLA-C	-0.007	0.033	0.8426	A	G
rs12201248	B	HLA-C	0.616	0.051	3.568e-31	T	A
rs3095303	B	HLA-C	-0.145	0.035	4.23e-05	G	A
rs7756290	B	HLA-C	0.59	0.051	2.025e-29	A	T
rs9263582	B	HLA-C	0.21	0.059	0.0003641	G	A
rs2508011	B	HLA-C	-0.127	0.035	0.0002619	A	C
rs2508010	B	HLA-C	-0.127	0.035	0.0002619	T	C
rs9263600	B	HLA-C	0.203	0.053	0.000147	C	T
rs9263607	B	HLA-C	0.203	0.053	0.000147	G	A
rs9263619	B	HLA-C	-0.127	0.035	0.0002619	T	A
rs7381897	B	HLA-C	-0.007	0.033	0.8426	A	G
rs6457327	B	HLA-C	0.231	0.033	6.29e-12	A	C
rs2517485	B	HLA-C	-0.121	0.035	0.0005141	C	T
rs4947302	B	HLA-C	0.117	0.063	0.06408	C	T
rs1064190	B	HLA-C	-0.007	0.033	0.8426	G	T
rs72853130	B	HLA-C	0.41	0.057	7.437e-13	A	G
rs9263625	B	HLA-C	0.181	0.043	2.335e-05	G	A
rs1064191	B	HLA-C	-0.007	0.033	0.8426	T	C
rs2844635	B	HLA-C	-0.127	0.035	0.0002619	A	G
rs2517529	B	HLA-C	-0.037	0.033	0.2669	C	G
rs9391709	B	HLA-C	0.111	0.063	0.08023	G	C
rs11754821	B	HLA-C	0.203	0.053	0.000147	G	C
rs1265064	B	HLA-C	-0.007	0.033	0.8426	C	G
rs1265063	B	HLA-C	-0.007	0.033	0.8426	A	G
rs1265062	B	HLA-C	-0.127	0.035	0.0002619	C	T
rs1265061	B	HLA-C	-0.127	0.035	0.0002619	C	A
rs116399318	B	HLA-C	0.605	0.104	8.577e-09	T	C
rs3734852	B	HLA-C	0.616	0.051	3.516e-31	G	A
rs3734854	B	HLA-C	0.111	0.063	0.08023	G	A
rs2233984	B	HLA-C	0.111	0.063	0.08023	C	T
rs2233982	B	HLA-C	0.442	0.089	8.571e-07	C	T
rs1265054	B	HLA-C	-0.005	0.033	0.8892	T	C
rs2233978	B	HLA-C	0.121	0.057	0.03224	C	G
rs2233976	B	HLA-C	0.418	0.056	2.744e-13	C	T
rs2233974	B	HLA-C	-0.357	0.041	9.959e-18	C	G
rs2233969	B	HLA-C	0.182	0.043	2.22e-05	A	G
rs1265052	B	HLA-C	0.013	0.033	0.7068	T	C
rs2270190	B	HLA-C	0.174	0.053	0.001055	A	G
rs4495304	B	HLA-C	0.139	0.064	0.03055	T	C
rs4486065	B	HLA-C	0.182	0.044	3.722e-05	C	G
rs2233967	B	HLA-C	0.183	0.044	3.625e-05	C	G
rs2233966	B	HLA-C	-0.026	0.033	0.4448	A	G
rs2233965	B	HLA-C	0.182	0.044	3.685e-05	T	G
rs2233964	B	HLA-C	0.179	0.044	4.478e-05	A	G
rs2233956	B	HLA-C	-0.24	0.041	5.596e-09	T	C
rs2233955	B	HLA-C	0.322	0.041	9.807e-15	G	A
rs1265048	B	HLA-C	0.261	0.034	2.006e-14	T	C
rs3094222	B	HLA-C	-0.59	0.044	2.556e-38	A	G
rs3823402	B	HLA-C	0.187	0.042	9.465e-06	T	A
rs3130977	B	HLA-C	-0.084	0.034	0.01446	T	C
rs17190526	B	HLA-C	0.182	0.055	0.0008734	G	A
rs3130552	B	HLA-C	-0.078	0.035	0.0243	G	A
rs3130979	B	HLA-C	-0.087	0.035	0.01275	G	C
rs3130553	B	HLA-C	0.01	0.033	0.765	A	G
rs3130554	B	HLA-C	0.011	0.033	0.7487	T	G
rs6917517	B	HLA-C	0.168	0.045	0.0001754	C	T
rs3130980	B	HLA-C	0.316	0.034	7.875e-20	C	T
rs3132555	B	HLA-C	0.204	0.038	8.451e-08	C	G
rs3095298	B	HLA-C	-0.275	0.036	9.142e-14	C	T
rs3094220	B	HLA-C	-0.275	0.036	9.142e-14	A	G
rs1042148	B	HLA-C	0.204	0.038	8.451e-08	T	C
rs1042147	B	HLA-C	0.376	0.031	4.226e-31	A	G
rs3094219	B	HLA-C	0.376	0.031	4.226e-31	G	A
rs1042145	B	HLA-C	0.376	0.031	4.226e-31	A	G
rs9501053	B	HLA-C	0.186	0.056	0.0009594	G	A
rs1042141	B	HLA-C	0.376	0.031	4.226e-31	C	G
rs3094217	B	HLA-C	0.376	0.031	4.226e-31	G	A
rs1042134	B	HLA-C	0.376	0.031	4.226e-31	G	A
rs3095297	B	HLA-C	0.351	0.034	1.527e-23	A	C
rs3130981	B	HLA-C	0.204	0.038	8.451e-08	T	C
rs3094216	B	HLA-C	-0.275	0.036	9.142e-14	A	G
rs1042127	B	HLA-C	0.124	0.044	0.00458	A	C
rs1042126	B	HLA-C	0.376	0.031	4.608e-31	T	C
rs1062470	B	HLA-C	0.351	0.034	1.827e-23	G	A
rs4713436	B	HLA-C	0.124	0.044	0.00458	C	T
rs707913	B	HLA-C	0.117	0.04	0.003897	A	G
rs3130983	B	HLA-C	0.375	0.031	4.998e-31	C	T
rs575513907	B	HLA-C	0.204	0.038	8.451e-08	T	C
rs386580037	B	HLA-C	0.204	0.038	8.451e-08	A	G
rs386580036	B	HLA-C	0.204	0.038	8.451e-08	A	G
rs386525427	B	HLA-C	0.099	0.042	0.01923	G	A
rs3130985	B	HLA-C	-0.591	0.044	1.033e-37	C	T
rs540385376	B	HLA-C	0.376	0.031	4.608e-31	C	A
rs541421140	B	HLA-C	0.376	0.031	4.608e-31	G	C
rs551894425	B	HLA-C	0.376	0.031	4.608e-31	G	A
rs546583999	B	HLA-C	0.205	0.038	6.675e-08	A	G
rs386580035	B	HLA-C	-0.279	0.037	6.831e-14	G	A
rs532213042	B	HLA-C	-0.146	0.033	1.17e-05	C	G
rs535649109	B	HLA-C	0.204	0.038	7.885e-08	C	T
rs541134362	B	HLA-C	0.622	0.051	1.223e-31	C	T
rs13201757	B	HLA-C	0.622	0.051	1.223e-31	C	T
rs386579334	B	HLA-C	-0.146	0.033	1.17e-05	C	T
rs566522801	B	HLA-C	0.351	0.034	1.827e-23	C	T
rs556943103	B	HLA-C	0.204	0.038	8.451e-08	C	G
rs548567583	B	HLA-C	0.636	0.045	6.927e-42	T	C
rs541820233	B	HLA-C	0.351	0.034	1.827e-23	C	T
rs386580034	B	HLA-C	0.205	0.038	6.675e-08	T	G
rs546626089	B	HLA-C	-0.289	0.037	2.066e-14	T	A
rs540151006	B	HLA-C	0.204	0.038	8.451e-08	A	G
rs558149109	B	HLA-C	-0.146	0.033	1.17e-05	A	G
rs2239520	B	HLA-C	-0.146	0.033	1.17e-05	G	A
rs6927322	B	HLA-C	0.332	0.086	0.0001244	G	T
rs553317370	B	HLA-C	0.205	0.038	6.675e-08	A	G
rs111199278	B	HLA-C	-0.146	0.033	1.17e-05	C	T
rs386579266	B	HLA-C	0.204	0.038	8.451e-08	A	G
rs539439438	B	HLA-C	0.596	0.051	2.11e-29	T	G
rs574266188	B	HLA-C	0.351	0.034	1.827e-23	G	A
rs544357589	B	HLA-C	0.351	0.034	1.827e-23	C	T
rs556285588	B	HLA-C	0.343	0.034	8.082e-23	A	G
rs560052000	B	HLA-C	0.299	0.034	2.368e-18	G	C
rs386580033	B	HLA-C	0.298	0.034	2.731e-18	G	A
rs529060937	B	HLA-C	0.299	0.034	2.368e-18	A	G
rs534526282	B	HLA-C	0.299	0.034	2.368e-18	G	C
rs538440646	B	HLA-C	-0.187	0.087	0.03143	G	A
rs386579332	B	HLA-C	0.298	0.034	2.731e-18	C	T
rs553508316	B	HLA-C	0.339	0.035	1.205e-21	G	T
rs542544856	B	HLA-C	0.403	0.077	2.261e-07	G	A
rs560839399	B	HLA-C	0.35	0.034	2.283e-23	A	G
rs545914110	B	HLA-C	0.434	0.031	3.615e-40	A	G
rs566788194	B	HLA-C	0.413	0.032	2.11e-36	G	C
rs527680481	B	HLA-C	0.187	0.042	1.16e-05	G	A
rs3095302	B	HLA-C	0.36	0.033	1.38e-26	G	A
rs6909321	B	HLA-C	0.589	0.053	5.532e-27	G	A
rs3094199	B	HLA-C	0.191	0.038	5.098e-07	A	G
rs3095301	B	HLA-C	0.366	0.033	2.711e-27	T	C
rs3131003	B	HLA-C	0.36	0.033	8.727e-27	G	A
rs111512144	B	HLA-C	0.096	0.069	0.1673	G	A
rs3815087	B	HLA-C	0.421	0.04	2.927e-24	G	A
rs9263699	B	HLA-C	0.413	0.041	2.696e-23	G	A
rs3778639	B	HLA-C	0.572	0.053	4.41e-26	A	G
rs55803249	B	HLA-C	-0.207	0.094	0.02826	G	A
rs3778640	B	HLA-C	0.579	0.053	1.847e-26	G	C
rs9263701	B	HLA-C	0.413	0.041	2.696e-23	G	T
rs9263703	B	HLA-C	0.411	0.04	3.999e-23	T	G
rs3130556	B	HLA-C	-0.233	0.035	3.642e-11	C	T
rs3130557	B	HLA-C	-0.594	0.044	6.145e-38	C	T
rs12199460	B	HLA-C	0.58	0.053	1.723e-26	A	G
rs17196961	B	HLA-C	0.589	0.053	5.532e-27	G	T
rs10947137	B	HLA-C	0.046	0.06	0.4422	A	C
rs6931921	B	HLA-C	0.642	0.054	5.363e-31	G	C
rs6932086	B	HLA-C	0.58	0.053	1.72e-26	G	A
rs9263708	B	HLA-C	-0.291	0.037	1.388e-14	T	C
rs6932435	B	HLA-C	0.411	0.041	4.037e-23	G	C
rs3131004	B	HLA-C	-0.111	0.034	0.0009916	A	G
rs9263714	B	HLA-C	0.411	0.041	4.03e-23	T	C
rs9263715	B	HLA-C	0.411	0.04	3.999e-23	G	A
rs3131005	B	HLA-C	0.191	0.038	5.165e-07	G	A
rs113108526	B	HLA-C	0.468	0.058	1.939e-15	G	A
rs3909111	B	HLA-C	0.548	0.062	3.421e-18	G	C
rs2844633	B	HLA-C	0.091	0.042	0.02885	C	T
rs9263717	B	HLA-C	0.382	0.039	1.674e-21	A	G
rs9263719	B	HLA-C	0.12	0.054	0.02644	C	T
rs9501055	B	HLA-C	0.263	0.044	2.851e-09	G	A
rs3130558	B	HLA-C	0.191	0.038	4.327e-07	C	G
rs3130559	B	HLA-C	0.197	0.041	1.414e-06	C	T
rs3130560	B	HLA-C	0.211	0.037	1.464e-08	T	G
rs528878831	B	HLA-C	0.21	0.037	1.636e-08	G	A
rs13200022	B	HLA-C	0.263	0.044	2.806e-09	C	T
rs4959053	B	HLA-C	0.109	0.064	0.08776	G	A
rs13204986	B	HLA-C	0.595	0.054	1.984e-26	G	C
rs559951725	B	HLA-C	0.28	0.04	5.732e-12	G	A
rs527476195	B	HLA-C	0.285	0.044	1.204e-10	G	A
rs3130562	B	HLA-C	-0.591	0.044	7.24e-38	T	C
rs529345691	B	HLA-C	0.278	0.044	3.196e-10	G	A
rs555916934	B	HLA-C	0.255	0.043	5.101e-09	C	T
rs545017198	B	HLA-C	0.215	0.043	5.368e-07	G	A
rs3130564	B	HLA-C	-0.31	0.038	1.8e-15	C	T
rs13212902	B	HLA-C	0.624	0.055	1.125e-28	C	T
rs10456391	B	HLA-C	0.293	0.034	1.69e-17	T	C
rs115928361	B	HLA-C	0.456	0.09	4.317e-07	C	T
rs28732100	B	HLA-C	0.657	0.074	3.911e-18	C	T
rs1265100	B	HLA-C	0.181	0.048	0.0001518	A	G
rs1265099	B	HLA-C	-0.01	0.034	0.7581	A	G
rs2074478	B	HLA-C	0.306	0.042	4.825e-13	C	T
rs2233954	B	HLA-C	-0.083	0.095	0.3857	G	A
rs2233952	B	HLA-C	0.325	0.051	2.132e-10	A	G
rs1265098	B	HLA-C	0.208	0.039	1.192e-07	T	C
rs3130573	B	HLA-C	0.035	0.035	0.3175	A	G
rs28732101	B	HLA-C	0.648	0.075	1.463e-17	C	T
rs1265097	B	HLA-C	0.43	0.054	4.573e-15	C	A
rs1265096	B	HLA-C	0.113	0.067	0.09274	G	A
rs9263726	B	HLA-C	-0.01	0.049	0.8324	G	A
rs9501057	B	HLA-C	0.236	0.087	0.006677	C	T
rs1265094	B	HLA-C	0.123	0.033	0.0001759	A	G
rs2072108	B	HLA-C	0.236	0.087	0.006677	T	C
rs3094663	B	HLA-C	0.258	0.036	2.791e-12	T	C
rs1265093	B	HLA-C	0.192	0.037	1.861e-07	G	A
rs2285804	B	HLA-C	0.236	0.087	0.006677	G	C
rs2285803	B	HLA-C	0.258	0.036	2.791e-12	T	C
rs2233945	B	HLA-C	0.035	0.045	0.4399	C	A
rs1063646	B	HLA-C	0.039	0.044	0.3824	C	T
rs1966	B	HLA-C	0.124	0.041	0.00256	C	T
rs3130454	B	HLA-C	0.259	0.036	2.347e-12	G	A
rs7757012	B	HLA-C	0.038	0.044	0.3879	T	C
rs557296662	B	HLA-C	0.281	0.128	0.02863	A	G
rs16898844	B	HLA-C	0.236	0.087	0.006677	C	T
rs9263738	B	HLA-C	0.038	0.044	0.3879	T	C
rs1265087	B	HLA-C	0.081	0.036	0.02496	G	A
rs3132540	B	HLA-C	0.482	0.04	7.322e-32	A	G
rs2523833	B	HLA-C	0.081	0.036	0.02496	C	T
rs1576	B	HLA-C	0.081	0.036	0.02496	G	C
rs1265085	B	HLA-C	0.124	0.041	0.00256	G	C
rs12364	B	HLA-C	0.038	0.044	0.3879	T	A
rs2073718	B	HLA-C	0.236	0.087	0.006677	C	T
rs130074	B	HLA-C	0.236	0.087	0.006677	C	A
rs130073	B	HLA-C	0.259	0.036	2.319e-12	T	C
rs9263739	B	HLA-C	0.039	0.044	0.3824	C	T
rs9263740	B	HLA-C	0.086	0.041	0.03556	T	C
rs1265080	B	HLA-C	0.122	0.033	0.000193	G	A
rs11967883	B	HLA-C	0.236	0.087	0.006677	C	T
rs130072	B	HLA-C	0.486	0.058	2.422e-16	C	T
rs1265078	B	HLA-C	0.081	0.036	0.02496	G	C
rs130079	B	HLA-C	-0.113	0.039	0.004275	C	A
rs3094226	B	HLA-C	0.38	0.037	2.547e-23	C	T
rs2073719	B	HLA-C	0.38	0.037	2.547e-23	C	T
rs3094225	B	HLA-C	0.312	0.037	5.665e-17	G	A
rs1265076	B	HLA-C	0.081	0.036	0.02496	G	A
rs3130575	B	HLA-C	0.38	0.037	2.547e-23	A	G
rs1265075	B	HLA-C	0.115	0.064	0.07544	C	A
rs1265074	B	HLA-C	0.124	0.041	0.002624	C	A
rs886401	B	HLA-C	0.159	0.034	3.911e-06	A	G
rs568982700	B	HLA-C	0.164	0.034	2.049e-06	G	A
rs9263745	B	HLA-C	0.035	0.045	0.4399	G	A
rs3132538	B	HLA-C	0.482	0.04	7.19e-32	A	G
rs746647	B	HLA-C	0.081	0.036	0.02496	A	G
rs9263748	B	HLA-C	0.039	0.044	0.3824	C	T
rs9263749	B	HLA-C	0.039	0.044	0.3824	G	A
rs2240064	B	HLA-C	0.184	0.033	2.634e-08	G	A
rs9263750	B	HLA-C	0.04	0.044	0.37	T	C
rs9263751	B	HLA-C	0.04	0.044	0.37	A	C
rs2240063	B	HLA-C	0.184	0.033	2.634e-08	T	C
rs2240062	B	HLA-C	0.478	0.04	1.353e-31	A	G
rs2240061	B	HLA-C	0.236	0.087	0.006677	T	C
rs1265071	B	HLA-C	-0.113	0.039	0.004275	A	C
rs2240060	B	HLA-C	0.259	0.036	2.319e-12	A	G
rs1265070	B	HLA-C	0.171	0.051	0.0007248	C	T
rs6903261	B	HLA-C	0.039	0.044	0.3824	A	G
rs3131012	B	HLA-C	0.184	0.033	2.634e-08	T	C
rs9263758	B	HLA-C	0.259	0.036	2.319e-12	A	G
rs17197024	B	HLA-C	0.138	0.095	0.146	C	T
rs1265067	B	HLA-C	0.081	0.036	0.02496	G	A
rs130071	B	HLA-C	0.018	0.037	0.635	G	A
rs130069	B	HLA-C	0.521	0.09	8.174e-09	C	T
rs130068	B	HLA-C	0.05	0.033	0.1319	G	A
rs2027937	B	HLA-C	0.027	0.063	0.6681	C	T
rs9263766	B	HLA-C	0.035	0.045	0.4399	G	A
rs2022084	B	HLA-C	0.368	0.037	3.736e-22	A	G
rs1265115	B	HLA-C	0.346	0.034	2.171e-23	C	A
rs1265114	B	HLA-C	0.081	0.036	0.02496	C	T
rs3130498	B	HLA-C	0.372	0.037	1.277e-22	T	C
rs112640945	B	HLA-C	0.486	0.058	2.422e-16	C	T
rs113932411	B	HLA-C	0.486	0.058	2.422e-16	G	A
rs1265112	B	HLA-C	0.081	0.036	0.02496	T	C
rs130067	B	HLA-C	0.124	0.041	0.002624	T	G
rs130078	B	HLA-C	0.372	0.037	1.277e-22	C	G
rs11540822	B	HLA-C	0.478	0.059	1.027e-15	A	T
rs2517985	B	HLA-C	0.084	0.036	0.01999	T	C
rs114922326	B	HLA-C	0.521	0.09	8.174e-09	C	T
rs60483630	B	HLA-C	0.236	0.087	0.006677	G	A
rs1265111	B	HLA-C	0.081	0.036	0.02496	G	A
rs1265110	B	HLA-C	0.17	0.05	0.0008001	C	T
rs1265109	B	HLA-C	0.232	0.037	3.645e-10	G	T
rs2240059	B	HLA-C	0.372	0.037	1.542e-22	C	T
rs56205037	B	HLA-C	0.027	0.063	0.6681	C	T
rs111837807	B	HLA-C	0.486	0.058	2.422e-16	T	C
rs2073717	B	HLA-C	0.264	0.033	3.234e-15	G	C
rs130066	B	HLA-C	0.001	0.034	0.9879	G	C
rs130077	B	HLA-C	0.035	0.045	0.4399	G	A
rs130076	B	HLA-C	-0.143	0.04	0.0003191	G	A
rs130065	B	HLA-C	-0.097	0.038	0.01053	G	A
rs130075	B	HLA-C	0.141	0.089	0.1116	C	T
rs2073716	B	HLA-C	0.231	0.085	0.006828	C	G
rs17197080	B	HLA-C	0.521	0.09	8.174e-09	C	T
rs16898861	B	HLA-C	0.521	0.09	8.174e-09	C	T
rs3130453	B	HLA-C	0.073	0.034	0.03126	C	T
rs743401	B	HLA-C	0.268	0.033	1.826e-15	C	T
rs72856718	B	HLA-C	0.486	0.058	2.422e-16	C	A
rs12529697	B	HLA-C	0.027	0.063	0.6681	G	A
rs2239524	B	HLA-C	0.268	0.033	1.826e-15	T	G
rs720466	B	HLA-C	-0.111	0.039	0.004615	C	G
rs720465	B	HLA-C	-0.078	0.036	0.03137	C	A
rs9263785	B	HLA-C	0.035	0.045	0.4399	T	G
rs3130455	B	HLA-C	-0.143	0.04	0.0003191	A	T
rs9263786	B	HLA-C	0.035	0.045	0.4399	T	C
rs3130456	B	HLA-C	0.264	0.033	3.234e-15	C	A
rs17197101	B	HLA-C	0.482	0.058	2.845e-16	G	T
rs3095239	B	HLA-C	0.106	0.033	0.001487	A	G
rs3094187	B	HLA-C	0.106	0.033	0.001513	C	T
rs17190769	B	HLA-C	0.165	0.096	0.08481	C	T
rs1150765	B	HLA-C	-0.111	0.039	0.004615	C	T
rs6905862	B	HLA-C	0	0.034	0.9895	G	A
rs114475062	B	HLA-C	0.165	0.103	0.1106	C	A
rs6929434	B	HLA-C	0.521	0.09	8.174e-09	T	A
rs3130934	B	HLA-C	0.143	0.035	6.076e-05	A	C
rs114881571	B	HLA-C	0.486	0.058	2.422e-16	C	T
rs7750641	B	HLA-C	-0.595	0.044	2.618e-38	C	T
rs2073721	B	HLA-C	0.384	0.038	2.67e-23	A	G
rs2073724	B	HLA-C	0.486	0.058	2.422e-16	C	T
rs9263794	B	HLA-C	0.034	0.045	0.4525	A	G
rs2073723	B	HLA-C	0.384	0.038	2.67e-23	T	C
rs1065461	B	HLA-C	0.384	0.038	2.67e-23	T	C
rs1419881	B	HLA-C	0.035	0.033	0.2942	G	A
rs1841	B	HLA-C	0.027	0.063	0.664	A	G
rs1044870	B	HLA-C	0.035	0.045	0.4399	C	T
rs17190776	B	HLA-C	0.486	0.058	2.422e-16	G	A
rs17190798	B	HLA-C	0.486	0.058	2.422e-16	A	T
rs3132528	B	HLA-C	0.384	0.038	2.67e-23	C	T
rs528219211	B	HLA-C	0.384	0.038	2.67e-23	A	C
rs9501062	B	HLA-C	0.236	0.087	0.006677	T	C
rs17190811	B	HLA-C	0.486	0.058	2.422e-16	A	T
rs3130933	B	HLA-C	0.635	0.045	4.201e-42	T	C
rs13409	B	HLA-C	0	0.034	0.9895	G	A
rs2394882	B	HLA-C	0.142	0.035	6.369e-05	A	C
rs9263796	B	HLA-C	0.035	0.045	0.4399	C	T
rs2106074	B	HLA-C	0.142	0.035	6.369e-05	G	A
rs9501063	B	HLA-C	0.139	0.084	0.09737	G	C
rs3130932	B	HLA-C	0.142	0.035	6.369e-05	C	A
rs1265163	B	HLA-C	0.168	0.05	0.000855	C	G
rs11965454	B	HLA-C	0.139	0.084	0.09737	T	C
rs9263800	B	HLA-C	0.035	0.045	0.4399	G	A
rs3130931	B	HLA-C	0.185	0.036	4.506e-07	T	C
rs9263804	B	HLA-C	0.383	0.038	3.249e-23	C	T
rs9263805	B	HLA-C	0.383	0.038	3.249e-23	A	C
rs3130501	B	HLA-C	0.384	0.038	2.67e-23	A	G
rs3130502	B	HLA-C	0.383	0.038	3.249e-23	A	G
rs3132524	B	HLA-C	0.383	0.038	3.249e-23	T	C
rs17840029	B	HLA-C	0.521	0.09	8.174e-09	A	G
rs3132523	B	HLA-C	0.383	0.038	3.249e-23	T	C
rs3130503	B	HLA-C	0.467	0.04	2.466e-30	A	G
rs9263810	B	HLA-C	0.036	0.045	0.43	G	C
rs61465271	B	HLA-C	0.33	0.062	1.501e-07	G	A
rs3094193	B	HLA-C	0.269	0.033	1.79e-15	G	T
rs17197199	B	HLA-C	0.145	0.085	0.08692	C	T
rs879882	B	HLA-C	0.345	0.033	6.339e-24	T	C
rs885952	B	HLA-C	0.036	0.034	0.2861	C	T
rs1108746	B	HLA-C	0.395	0.051	1.747e-14	C	A
rs3132520	B	HLA-C	0.148	0.034	1.128e-05	C	T
rs1265159	B	HLA-C	-0.075	0.039	0.05799	G	A
rs3094190	B	HLA-C	0.132	0.034	0.0001138	G	A
rs885951	B	HLA-C	0.027	0.034	0.4311	C	A
rs885950	B	HLA-C	0.025	0.034	0.458	A	C
rs3132518	B	HLA-C	0.14	0.034	4.351e-05	C	G
rs885949	B	HLA-C	0.211	0.046	5.2e-06	T	C
rs6909939	B	HLA-C	0.186	0.048	0.0001302	G	A
rs885948	B	HLA-C	0.11	0.033	0.001109	A	G
rs1265158	B	HLA-C	-0.026	0.035	0.4474	C	G
rs17197241	B	HLA-C	0.038	0.117	0.7493	G	A
rs2269713	B	HLA-C	0.13	0.082	0.1133	A	G
rs887468	B	HLA-C	0.022	0.038	0.5517	C	T
rs3132517	B	HLA-C	0.486	0.039	1.183e-32	C	T
rs3094189	B	HLA-C	0.646	0.044	8.291e-45	C	A
rs3094188	B	HLA-C	0.407	0.034	6.38e-32	C	A
rs28360051	B	HLA-C	0.335	0.091	0.0002318	G	A
rs1265156	B	HLA-C	0.11	0.036	0.002503	C	A
rs9468877	B	HLA-C	-0.101	0.048	0.03449	G	A
rs9468879	B	HLA-C	-0.102	0.048	0.03206	C	A
rs887466	B	HLA-C	0.14	0.034	5.046e-05	G	A
rs3131018	B	HLA-C	0.087	0.035	0.01219	A	C
rs887465	B	HLA-C	-0.074	0.039	0.05811	C	G
rs1265155	B	HLA-C	0.126	0.035	0.0003071	G	A
rs885702	B	HLA-C	0.231	0.06	0.0001223	G	A
rs915660	B	HLA-C	0.148	0.042	0.0003702	C	G
rs4947305	B	HLA-C	0.126	0.035	0.0003071	A	G
rs567929056	B	HLA-C	0.517	0.089	8.216e-09	A	G
rs9501066	B	HLA-C	0.126	0.035	0.0003071	A	G
rs3130506	B	HLA-C	0.089	0.035	0.01095	G	A
rs3868542	B	HLA-C	0.127	0.035	0.0002713	T	C
rs887464	B	HLA-C	-0.123	0.033	0.0002381	C	T
rs3871248	B	HLA-C	0.127	0.035	0.0002713	C	T
rs17197276	B	HLA-C	0.493	0.058	4.086e-17	C	T
rs1052989	B	HLA-C	0.148	0.042	0.0003981	C	T
rs9368657	B	HLA-C	0.127	0.035	0.0002713	T	C
rs9380220	B	HLA-C	0.148	0.042	0.0003702	G	T
rs62401299	B	HLA-C	0.096	0.093	0.3004	T	C
rs4713438	B	HLA-C	-0.054	0.043	0.2104	G	A
rs3131017	B	HLA-C	0.642	0.043	1.887e-46	C	T
rs3130457	B	HLA-C	-0.074	0.039	0.05811	T	C
rs1128175	B	HLA-C	0.241	0.039	1.09e-09	A	G
rs6921663	B	HLA-C	0.236	0.04	7.077e-09	T	C
rs4713444	B	HLA-C	0.285	0.032	1.702e-18	A	G
rs28360058	B	HLA-C	0.159	0.044	0.0003282	A	G
rs9263845	B	HLA-C	0.4	0.045	3.463e-18	G	A
rs9263846	B	HLA-C	0.4	0.045	3.463e-18	G	A
rs1265181	B	HLA-C	-0.106	0.04	0.00796	G	C
rs9295957	B	HLA-C	0.141	0.043	0.0009734	G	A
rs9263861	B	HLA-C	0.293	0.054	6.584e-08	A	G
rs7759909	B	HLA-C	0.325	0.051	3.354e-10	G	T
rs28362323	B	HLA-C	0.325	0.051	3.305e-10	T	C
rs9461653	B	HLA-C	0.004	0.061	0.9486	A	G
rs3095238	B	HLA-C	0.642	0.043	2.444e-46	T	G
rs1265178	B	HLA-C	-0.106	0.04	0.00796	G	A
rs9461656	B	HLA-C	0.217	0.042	2.531e-07	G	T
rs115036790	B	HLA-C	0.524	0.09	6.635e-09	G	A
rs28362332	B	HLA-C	0.328	0.051	2.555e-10	G	A
rs6899874	B	HLA-C	0.236	0.04	7.077e-09	C	A
rs7762933	B	HLA-C	0.286	0.032	1.466e-18	T	C
rs4713446	B	HLA-C	0.286	0.032	1.466e-18	C	T
rs4713447	B	HLA-C	0.286	0.032	1.466e-18	A	G
rs28397269	B	HLA-C	0.16	0.044	0.0002588	G	A
rs28362334	B	HLA-C	0.328	0.051	2.555e-10	C	A
rs28362335	B	HLA-C	0.286	0.032	1.466e-18	G	A
rs28397277	B	HLA-C	0.158	0.044	0.0003462	G	A
rs28362340	B	HLA-C	0.328	0.051	2.555e-10	G	C
rs28362343	B	HLA-C	0.328	0.051	2.555e-10	G	A
rs3094609	B	HLA-C	0.644	0.043	2.428e-46	T	C
rs28397282	B	HLA-C	0.236	0.04	7.077e-09	C	T
rs9404983	B	HLA-C	0.236	0.04	6.572e-09	C	T
rs886389	B	HLA-C	0.004	0.061	0.9486	G	T
rs28397284	B	HLA-C	0.158	0.044	0.0003462	T	C
rs28397285	B	HLA-C	0.236	0.04	7.077e-09	G	A
rs9295961	B	HLA-C	0.004	0.061	0.9486	T	C
rs9501077	B	HLA-C	0.287	0.032	1.08e-18	A	G
rs28397286	B	HLA-C	0.14	0.042	0.001015	G	A
rs11381232	B	HLA-C	0.236	0.04	7.077e-09	G	C
rs28362351	B	HLA-C	0.328	0.051	2.555e-10	C	T
rs3868075	B	HLA-C	0.286	0.032	1.424e-18	A	G
rs4122189	B	HLA-C	0.236	0.04	7.077e-09	C	T
rs6903896	B	HLA-C	0.102	0.092	0.2679	G	A
rs9263868	B	HLA-C	0.121	0.045	0.007166	G	A
rs11961983	B	HLA-C	0.158	0.044	0.0003462	A	G
rs9366768	B	HLA-C	0.286	0.032	1.466e-18	G	A
rs28362353	B	HLA-C	0.328	0.051	2.522e-10	C	T
rs567349309	B	HLA-C	0.328	0.051	2.92e-10	T	A
rs9366769	B	HLA-C	0.236	0.04	7.077e-09	T	C
rs10807081	B	HLA-C	0.059	0.057	0.3047	G	T
rs28362361	B	HLA-C	0.325	0.052	4.457e-10	A	G
rs9263869	B	HLA-C	0.274	0.035	5.94e-15	T	C
rs9263870	B	HLA-C	0.325	0.051	3.804e-10	A	G
rs9263871	B	HLA-C	0.314	0.033	1.484e-20	A	G
rs9263872	B	HLA-C	0.283	0.032	4.332e-18	C	T
rs9263873	B	HLA-C	0.283	0.032	4.332e-18	T	C
rs9263875	B	HLA-C	0.244	0.034	7.716e-13	A	G
rs9263876	B	HLA-C	0.331	0.051	1.478e-10	C	G
rs16898922	B	HLA-C	0.539	0.09	2.873e-09	G	T
rs6921948	B	HLA-C	0.357	0.031	7.104e-29	A	C
rs58985126	B	HLA-C	0.016	0.128	0.9019	G	A
rs17191181	B	HLA-C	0.162	0.044	0.0002129	C	T
rs9263881	B	HLA-C	0.119	0.044	0.007464	A	G
rs3132510	B	HLA-C	-0.682	0.046	6.126e-45	T	C
rs2894180	B	HLA-C	0.331	0.051	1.487e-10	G	A
rs62400943	B	HLA-C	0.016	0.128	0.9019	G	A
rs9263886	B	HLA-C	0.12	0.044	0.006748	A	T
rs3130954	B	HLA-C	0.652	0.043	2.382e-46	G	A
rs4446605	B	HLA-C	0.332	0.051	1.631e-10	A	G
rs3094606	B	HLA-C	0.641	0.043	1.486e-46	A	G
rs12660585	B	HLA-C	0.12	0.044	0.006748	A	G
rs28744238	B	HLA-C	0.117	0.044	0.008537	T	C
rs116678435	B	HLA-C	0.084	0.071	0.2382	C	T
rs6907451	B	HLA-C	0.264	0.041	2.293e-10	A	G
rs6930462	B	HLA-C	0.358	0.031	5.239e-29	T	G
rs9263895	B	HLA-C	0.332	0.051	1.629e-10	T	C
rs9263897	B	HLA-C	0.333	0.052	1.629e-10	A	G
rs3132509	B	HLA-C	0.641	0.043	1.589e-46	T	C
rs2894181	B	HLA-C	0.357	0.031	7.395e-29	A	G
rs6936825	B	HLA-C	0.358	0.031	5.34e-29	T	C
rs28744242	B	HLA-C	0.24	0.059	5.421e-05	A	G
rs6919603	B	HLA-C	0.258	0.035	1.609e-13	A	G
rs17191216	B	HLA-C	0.332	0.049	2.095e-11	C	G
rs17191237	B	HLA-C	0.164	0.044	0.0001793	T	A
rs3132506	B	HLA-C	-0.05	0.038	0.1862	T	C
rs3887152	B	HLA-C	0.251	0.034	2.14e-13	C	T
rs3887153	B	HLA-C	0.164	0.044	0.0001793	C	T
rs4516988	B	HLA-C	0.205	0.04	3.468e-07	A	G
rs9501513	B	HLA-C	0.205	0.04	3.468e-07	A	G
rs4351302	B	HLA-C	0.206	0.04	3.131e-07	G	A
rs9263916	B	HLA-C	0.333	0.052	1.653e-10	T	C
rs35016370	B	HLA-C	0.103	0.039	0.007924	G	A
rs3130953	B	HLA-C	-0.03	0.037	0.4076	G	A
rs34008279	B	HLA-C	0.103	0.039	0.007924	C	T
rs4520044	B	HLA-C	0.206	0.04	3.131e-07	A	G
rs3132505	B	HLA-C	-0.05	0.038	0.1862	G	T
rs560072762	B	HLA-C	0.206	0.04	3.131e-07	G	T
rs35718543	B	HLA-C	-0.066	0.062	0.2852	G	A
rs28744251	B	HLA-C	0.224	0.033	3.023e-11	C	T
rs3130952	B	HLA-C	0.64	0.043	1.895e-46	G	A
rs17191251	B	HLA-C	0.206	0.04	3.131e-07	C	T
rs17197637	B	HLA-C	0.224	0.033	3.023e-11	T	C
rs9263928	B	HLA-C	0.351	0.032	4.774e-27	T	G
rs17197658	B	HLA-C	0.1	0.038	0.009213	A	G
rs9263930	B	HLA-C	0.333	0.052	1.825e-10	A	G
rs17191321	B	HLA-C	0.224	0.033	3.023e-11	G	A
rs17197693	B	HLA-C	0.1	0.038	0.009213	T	C
rs3132504	B	HLA-C	0.64	0.043	1.895e-46	T	G
rs17197707	B	HLA-C	0.1	0.038	0.009213	A	T
rs34328664	B	HLA-C	0.1	0.038	0.009213	G	A
rs36045025	B	HLA-C	0.1	0.038	0.009213	C	T
rs36039697	B	HLA-C	0.1	0.038	0.009213	G	A
rs3132503	B	HLA-C	0.64	0.043	1.895e-46	A	T
rs9263940	B	HLA-C	0.351	0.032	4.368e-27	C	T
rs10947150	B	HLA-C	0.103	0.039	0.007924	A	G
rs9263944	B	HLA-C	0.352	0.032	3.863e-27	A	G
rs34282959	B	HLA-C	0.097	0.038	0.01192	G	C
rs9263948	B	HLA-C	0.333	0.052	1.831e-10	C	T
rs9468898	B	HLA-C	0.05	0.095	0.6001	A	G
rs11757688	B	HLA-C	0.1	0.038	0.009213	A	G
rs72863820	B	HLA-C	0.508	0.058	1.169e-17	C	A
rs114542476	B	HLA-C	0.359	0.089	5.954e-05	T	G
rs9295967	B	HLA-C	0.207	0.04	2.559e-07	A	G
rs9263957	B	HLA-C	0.333	0.052	1.892e-10	G	A
rs3869109	B	HLA-C	0.352	0.032	3.517e-27	A	G
rs9501522	B	HLA-C	-0.021	0.062	0.7394	G	A
rs34788020	B	HLA-C	0.1	0.038	0.009173	C	T
rs9263962	B	HLA-C	0.328	0.052	2.989e-10	G	A
rs9501089	B	HLA-C	0.225	0.033	2.338e-11	T	G
rs3132501	B	HLA-C	0.639	0.043	2.85e-46	T	G
rs9263963	B	HLA-C	0.333	0.052	1.892e-10	A	T
rs9263964	B	HLA-C	0.354	0.032	2.139e-27	C	T
rs28360994	B	HLA-C	0.332	0.049	2.095e-11	A	G
rs9263967	B	HLA-C	0.352	0.032	3.517e-27	A	G
rs9263969	B	HLA-C	0.392	0.038	2.641e-24	C	T
rs3130467	B	HLA-C	-0.031	0.036	0.3952	C	T
rs9461662	B	HLA-C	-0.021	0.062	0.7394	C	G
rs9263979	B	HLA-C	0.221	0.04	3.133e-08	C	T
rs28744265	B	HLA-C	0.321	0.047	1.935e-11	A	C
rs9263980	B	HLA-C	0.353	0.032	2.263e-27	A	G
rs28360997	B	HLA-C	0.148	0.045	0.001085	G	A
rs28744267	B	HLA-C	0.332	0.049	2.095e-11	A	T
rs186447903	B	HLA-C	-0.562	0.129	1.385e-05	G	T
rs28360998	B	HLA-C	0.332	0.049	2.095e-11	C	T
rs28360999	B	HLA-C	0.332	0.049	2.095e-11	G	A
rs28361002	B	HLA-C	0.332	0.049	2.095e-11	A	G
rs113565451	B	HLA-C	0.285	0.045	2.567e-10	C	T
rs3130517	B	HLA-C	-0.032	0.037	0.3811	T	C
rs9263985	B	HLA-C	0.34	0.033	2.006e-23	G	A
rs12662501	B	HLA-C	0.285	0.045	2.567e-10	C	T
rs28361007	B	HLA-C	0.34	0.049	4.527e-12	A	G
rs28361008	B	HLA-C	0.332	0.049	2.095e-11	C	A
rs57833738	B	HLA-C	-0.568	0.095	2.807e-09	C	T
rs28361010	B	HLA-C	0.332	0.049	2.095e-11	C	T
rs28361011	B	HLA-C	0.331	0.049	2.639e-11	A	T
rs28361012	B	HLA-C	0.332	0.049	2.095e-11	G	A
rs28361013	B	HLA-C	0.332	0.049	2.095e-11	C	T
rs28361014	B	HLA-C	0.332	0.049	2.095e-11	A	G
rs9263993	B	HLA-C	0.268	0.042	2.486e-10	C	T
rs6904669	B	HLA-C	0.211	0.034	8.559e-10	A	G
rs41315391	B	HLA-C	0.337	0.085	8.215e-05	T	C
rs9468900	B	HLA-C	0.052	0.039	0.1808	G	A
rs4373355	B	HLA-C	0.341	0.033	1.92e-23	T	C
rs4455663	B	HLA-C	0.347	0.033	2.48e-24	T	C
rs4997405	B	HLA-C	0.368	0.032	8.19e-29	C	T
rs2394887	B	HLA-C	0.28	0.044	3.614e-10	G	T
rs3095252	B	HLA-C	0.642	0.043	7.51e-47	G	A
rs116011117	B	HLA-C	0.255	0.096	0.007947	T	C
rs6928399	B	HLA-C	0.277	0.033	1.562e-16	C	T
rs3130947	B	HLA-C	0.201	0.036	2.714e-08	G	T
rs9264021	B	HLA-C	-0.161	0.054	0.003187	C	T
rs7769586	B	HLA-C	-0.323	0.062	2.204e-07	A	T
rs3130521	B	HLA-C	0.236	0.033	1.847e-12	T	C
rs3130944	B	HLA-C	-0.048	0.038	0.2087	C	G
rs28397288	B	HLA-C	0.264	0.033	2.74e-15	A	C
rs3130942	B	HLA-C	-0.034	0.038	0.3609	C	T
rs28397289	B	HLA-C	0.16	0.041	0.0001232	C	T
rs3130941	B	HLA-C	0.625	0.042	4.133e-45	C	G
rs3134782	B	HLA-C	0.625	0.042	4.133e-45	G	A
rs3130471	B	HLA-C	-0.034	0.038	0.3609	G	T
rs28397290	B	HLA-C	0.337	0.085	8.215e-05	T	G
rs28361018	B	HLA-C	0.356	0.049	1.215e-12	T	C
rs3134780	B	HLA-C	-0.091	0.034	0.007592	G	A
rs116069039	B	HLA-C	0.269	0.097	0.00574	A	G
rs3130938	B	HLA-C	-0.034	0.038	0.3609	T	G
rs6908994	B	HLA-C	0.17	0.044	0.0001096	C	T
rs28361019	B	HLA-C	0.356	0.049	1.215e-12	T	C
rs6932070	B	HLA-C	0.17	0.044	0.0001096	T	C
rs3134779	B	HLA-C	-0.034	0.038	0.3609	G	A
rs3130527	B	HLA-C	0.189	0.036	1.712e-07	T	C
rs3868078	B	HLA-C	-0.161	0.054	0.003187	C	T
rs3130473	B	HLA-C	-0.046	0.038	0.2198	C	T
rs3130474	B	HLA-C	-0.091	0.034	0.007592	C	T
rs3869113	B	HLA-C	-0.164	0.054	0.00254	G	A
rs3130528	B	HLA-C	0.642	0.043	7.51e-47	T	C
rs3869114	B	HLA-C	-0.164	0.054	0.00254	G	A
rs11967600	B	HLA-C	0.19	0.052	0.0002668	C	T
rs116780006	B	HLA-C	0.269	0.097	0.00574	C	T
rs11967684	B	HLA-C	0.272	0.033	4.58e-16	G	A
rs3134777	B	HLA-C	-0.046	0.038	0.2205	G	A
rs7752963	B	HLA-C	0.337	0.085	8.215e-05	A	G
rs12664433	B	HLA-C	0.289	0.044	1.156e-10	G	A
rs9264077	B	HLA-C	0.084	0.039	0.03062	G	A
rs2394888	B	HLA-C	0.207	0.036	1.311e-08	A	G
rs6457349	B	HLA-C	0.17	0.044	0.0001096	A	T
rs116615123	B	HLA-C	0.264	0.096	0.006344	A	G
rs7745906	B	HLA-C	0.17	0.044	0.0001096	G	A
rs28361021	B	HLA-C	0.356	0.049	1.056e-12	C	T
rs3869115	B	HLA-C	0.122	0.089	0.1726	C	G
rs2394892	B	HLA-C	0.17	0.044	0.0001096	G	A
rs3130685	B	HLA-C	0.142	0.034	3.035e-05	C	T
rs7756999	B	HLA-C	-0.006	0.127	0.9613	C	T
rs3130531	B	HLA-C	0.205	0.032	3.978e-10	A	G
rs114070457	B	HLA-C	0.264	0.096	0.006344	C	T
rs28397296	B	HLA-C	0.17	0.044	0.0001096	C	T
rs2894186	B	HLA-C	0.126	0.034	0.0002464	G	C
rs2394894	B	HLA-C	-0.055	0.038	0.1513	T	C
rs28397297	B	HLA-C	0.17	0.044	0.0001096	C	T
rs2394895	B	HLA-C	-0.055	0.038	0.1513	T	C
rs113390008	B	HLA-C	0.284	0.044	2.236e-10	G	A
rs3868082	B	HLA-C	0.354	0.031	8.538e-28	A	G
rs28397299	B	HLA-C	0.17	0.044	0.0001096	G	A
rs9461666	B	HLA-C	-0.175	0.105	0.09498	T	G
rs116135181	B	HLA-C	0.264	0.096	0.006344	G	A
rs3132499	B	HLA-C	0.646	0.042	2.266e-47	C	T
rs3095250	B	HLA-C	0.233	0.033	3.963e-12	C	T
rs6932396	B	HLA-C	0.358	0.046	1.823e-14	A	C
rs3130532	B	HLA-C	0.646	0.042	2.266e-47	A	G
rs3132496	B	HLA-C	0.256	0.033	2.452e-14	G	T
rs28361024	B	HLA-C	0.273	0.06	6.588e-06	G	A
rs3130534	B	HLA-C	0.246	0.033	2.346e-13	G	A
rs9501541	B	HLA-C	0.008	0.125	0.9464	A	G
rs114343342	B	HLA-C	0.264	0.096	0.006344	G	A
rs3130688	B	HLA-C	0.243	0.033	4.499e-13	C	T
rs6901869	B	HLA-C	0.355	0.049	9.885e-13	G	A
rs139587602	B	HLA-C	0.264	0.096	0.006344	C	T
rs3130689	B	HLA-C	0.057	0.034	0.08805	C	T
rs114210995	B	HLA-C	0.264	0.096	0.006344	G	A
rs3134762	B	HLA-C	-0.055	0.038	0.1513	T	C
rs28361026	B	HLA-C	0.368	0.045	1.413e-15	C	A
rs3130695	B	HLA-C	0.619	0.036	2.703e-59	A	G
rs114475699	B	HLA-C	0.284	0.044	2.236e-10	T	C
rs1639106	B	HLA-C	0.111	0.103	0.2815	C	T
rs4332019	B	HLA-C	0.296	0.041	1.076e-12	T	G
rs75899922	B	HLA-C	0.646	0.042	2.266e-47	G	A
rs2394897	B	HLA-C	0.296	0.041	1.076e-12	G	A
rs3095245	B	HLA-C	0.057	0.034	0.08805	T	C
rs3095241	B	HLA-C	0.243	0.033	4.499e-13	A	C
rs2394904	B	HLA-C	0.296	0.041	1.046e-12	G	A
rs4582416	B	HLA-C	0.264	0.096	0.006344	C	T
rs3130412	B	HLA-C	0.253	0.033	4.976e-14	G	A
rs28361028	B	HLA-C	0.358	0.046	1.686e-14	T	C
rs3134750	B	HLA-C	0.243	0.033	4.499e-13	A	G
rs55651925	B	HLA-C	0.284	0.044	2.147e-10	G	C
rs3130423	B	HLA-C	0.253	0.033	4.976e-14	A	G
rs3130424	B	HLA-C	-0.052	0.038	0.1731	A	C
rs117292830	B	HLA-C	-0.045	0.097	0.6435	G	A
rs3130425	B	HLA-C	0.253	0.033	5.167e-14	T	C
rs4084090	B	HLA-C	-0.326	0.062	1.484e-07	A	G
rs3130427	B	HLA-C	0.253	0.033	4.976e-14	A	G
rs3130431	B	HLA-C	0.243	0.033	4.526e-13	A	G
rs55839536	B	HLA-C	0.286	0.044	1.124e-10	G	A
rs4473905	B	HLA-C	0.609	0.035	1.125e-58	T	C
rs2394943	B	HLA-C	0.589	0.035	4.788e-57	T	C
rs2394944	B	HLA-C	-0.05	0.038	0.1919	C	T
rs3134747	B	HLA-C	0.607	0.034	3.554e-61	C	T
rs4416711	B	HLA-C	-0.313	0.061	3.451e-07	C	T
rs2394946	B	HLA-C	0.348	0.032	7.746e-26	G	A
rs17191510	B	HLA-C	0.457	0.052	4.799e-18	G	A
rs17191538	B	HLA-C	-0.163	0.149	0.2764	A	G
rs3095254	B	HLA-C	0.249	0.034	5.128e-13	C	G
rs1793891	B	HLA-C	-0.001	0.038	0.9754	C	T
rs9264219	B	HLA-C	0.367	0.033	7.346e-27	C	T
rs9264391	B	HLA-C	0.3	0.045	5.549e-11	G	A
rs73728482	B	HLA-C	0.268	0.089	0.002688	C	T
rs2894196	B	HLA-C	0.105	0.068	0.1193	T	A
rs2394949	B	HLA-C	0.627	0.034	3.467e-67	T	C
rs113766203	B	HLA-C	0.272	0.091	0.00285	G	T
rs2245822	B	HLA-C	0.001	0.038	0.9801	G	A
rs7747738	B	HLA-C	0.327	0.083	9.416e-05	C	T
rs112761503	B	HLA-C	0.271	0.091	0.002896	G	A
rs2853961	B	HLA-C	0.178	0.034	2.269e-07	G	A
rs3130542	B	HLA-C	0.744	0.035	9.956e-86	A	G
rs73728489	B	HLA-C	0.272	0.091	0.00285	C	T
rs3130543	B	HLA-C	0.751	0.034	2.97e-90	C	T
rs2844623	B	HLA-C	0.326	0.042	1.176e-14	C	T
rs527442561	B	HLA-C	0.744	0.035	1.031e-85	A	G
rs2894202	B	HLA-C	0.744	0.035	1.031e-85	T	G
rs2394953	B	HLA-C	0.751	0.034	2.851e-90	G	A
rs116472963	B	HLA-C	-0.562	0.129	1.379e-05	C	A
rs9264523	B	HLA-C	0.744	0.035	9.827e-86	T	A
rs2248902	B	HLA-C	0.001	0.038	0.9797	G	A
rs73730325	B	HLA-C	0.272	0.091	0.002845	G	A
rs9264532	B	HLA-C	0.505	0.032	9.096e-50	C	T
rs115799091	B	HLA-C	0.329	0.032	2.116e-23	C	T
rs9264548	B	HLA-C	0.74	0.034	2.602e-85	A	G
rs114934230	B	HLA-C	-0.562	0.129	1.376e-05	C	T
rs74657444	B	HLA-C	0.301	0.046	1.353e-10	C	T
rs9264554	B	HLA-C	0.74	0.034	2.635e-85	T	C
rs2853953	B	HLA-C	0.002	0.038	0.9682	G	A
rs2524099	B	HLA-C	0.358	0.031	5.574e-29	G	A
rs2853950	B	HLA-C	0.584	0.028	1.897e-82	C	T
rs12207404	B	HLA-C	0.732	0.046	5.08e-51	G	A
rs9394047	B	HLA-C	0.114	0.062	0.06779	A	C
rs34131062	B	HLA-C	0.097	0.048	0.04472	C	T
rs2524096	B	HLA-C	0.587	0.028	2.688e-82	G	T
HLA_C_01	B	HLA-C	-0.099	0.087	0.2526	T	T
HLA_C_01.02	B	HLA-C	-0.099	0.087	0.2526	T	T
HLA_C_02	B	HLA-C	0.277	0.091	0.00251	T	T
HLA_C_02.02	B	HLA-C	0.268	0.094	0.00452	G	T
HLA_C_03	B	HLA-C	0.097	0.049	0.04521	A	T
HLA_C_03.03	B	HLA-C	0.083	0.072	0.2504	G	T
HLA_C_03.04	B	HLA-C	0.098	0.063	0.1179	T	T
HLA_C_04	B	HLA-C	0.476	0.053	1.57e-18	T	T
HLA_C_04.01	B	HLA-C	0.481	0.053	7.171e-19	C	T
HLA_C_05	B	HLA-C	0.271	0.055	1.013e-06	T	T
HLA_C_05.01	B	HLA-C	0.272	0.056	1.067e-06	T	T
HLA_C_06	B	HLA-C	0.748	0.054	7.317e-40	A	T
HLA_C_06.02	B	HLA-C	0.748	0.054	7.317e-40	T	T
HLA_C_07	B	HLA-C	-0.886	0.022	2.872e-210	T	T
HLA_C_07.01	B	HLA-C	-0.719	0.037	1.262e-71	T	T
HLA_C_07.02	B	HLA-C	-0.65	0.043	9.039e-48	G	T
HLA_C_07.04	B	HLA-C	-0.551	0.127	1.617e-05	C	T
HLA_C_08	B	HLA-C	0.365	0.078	3e-06	T	T
HLA_C_08.02	B	HLA-C	0.328	0.08	4.132e-05	A	T
HLA_C_12	B	HLA-C	0.491	0.084	6.993e-09	T	T
HLA_C_12.03	B	HLA-C	0.526	0.089	5.151e-09	C	T
HLA_C_16	B	HLA-C	0.327	0.083	9.416e-05	C	T
HLA_C_16.01	B	HLA-C	0.352	0.086	4.624e-05	T	T
rs1049853	B	HLA-C	0.315	0.045	6.276e-12	G	A
rs2524094	B	HLA-C	0.591	0.028	3.131e-84	C	T
rs9366775	B	HLA-C	-0.099	0.087	0.253	G	A
rs2074489	B	HLA-C	0.286	0.037	2.279e-14	C	T
rs28498059	B	HLA-C	0.649	0.042	1.003e-47	A	C
rs2074488	B	HLA-C	0.097	0.048	0.04472	G	T
rs9357121	B	HLA-C	-0.099	0.087	0.253	T	G
rs115710087	B	HLA-C	-0.55	0.127	1.652e-05	C	T
rs2395471	B	HLA-C	0.656	0.028	2.689e-96	G	A
rs2249742	B	HLA-C	0.682	0.026	1.701e-116	C	T
rs13203722	B	HLA-C	0.717	0.045	9.337e-51	T	C
rs115345338	B	HLA-C	-0.55	0.127	1.652e-05	T	C
rs13218306	B	HLA-C	0.717	0.045	9.175e-51	C	A
rs7759127	B	HLA-C	0.312	0.045	1.081e-11	T	G
rs13191099	B	HLA-C	0.717	0.045	9.175e-51	A	G
rs5010528	B	HLA-C	0.478	0.053	1.125e-18	A	G
rs6923313	B	HLA-C	0.035	0.035	0.3217	C	T
rs2844621	B	HLA-C	0.211	0.035	2.719e-09	C	T
rs28367584	B	HLA-C	0.349	0.087	6.397e-05	C	T
rs2524084	B	HLA-C	-0.4	0.031	9.285e-35	A	G
rs2853949	B	HLA-C	-0.718	0.037	1.07e-71	G	A
rs2524083	B	HLA-C	0.312	0.045	1.081e-11	C	T
rs2524082	B	HLA-C	0.019	0.034	0.5778	A	T
rs566445737	B	HLA-C	0.211	0.035	2.719e-09	C	T
rs2844619	B	HLA-C	0.829	0.023	4.462e-183	C	G
rs116468348	B	HLA-C	-0.55	0.127	1.652e-05	C	T
rs12662096	B	HLA-C	-0.007	0.085	0.9393	T	C
rs12199223	B	HLA-C	0.748	0.054	7.317e-40	T	A
rs9380232	B	HLA-C	-0.05	0.076	0.5116	T	C
rs3134745	B	HLA-C	-0.295	0.034	1.115e-17	C	T
rs28722181	B	HLA-C	0.084	0.044	0.05533	A	T
rs3132486	B	HLA-C	-0.242	0.032	8.695e-14	G	A
rs9461680	B	HLA-C	0.046	0.043	0.292	C	T
rs3132484	B	HLA-C	-0.232	0.032	8.082e-13	G	T
rs6913377	B	HLA-C	0.327	0.083	9.416e-05	G	A
rs28373246	B	HLA-C	0.272	0.091	0.002836	A	G
rs2844613	B	HLA-C	-0.721	0.037	5.551e-71	G	T
rs3130696	B	HLA-C	-0.487	0.035	1.852e-41	G	A
rs2524074	B	HLA-C	0.852	0.024	8.696e-184	G	A
rs9394049	B	HLA-C	0.128	0.058	0.02815	C	A
rs9264731	B	HLA-C	0.649	0.042	1.772e-48	G	A
rs13203895	B	HLA-C	0.734	0.046	3.519e-51	C	T
rs6918237	B	HLA-C	0.25	0.081	0.002152	A	C
rs9264733	B	HLA-C	0.202	0.038	1.102e-07	C	G
rs2524073	B	HLA-C	0.312	0.045	1.081e-11	G	A
rs9264738	B	HLA-C	0.646	0.041	8.419e-50	C	A
rs2524070	B	HLA-C	0.328	0.042	1.205e-14	G	A
rs6919409	B	HLA-C	0.263	0.091	0.003983	G	A
rs12209312	B	HLA-C	0.734	0.046	3.519e-51	A	C
rs2524069	B	HLA-C	-0.722	0.038	8.066e-69	A	T
rs2524068	B	HLA-C	0.33	0.042	7.782e-15	G	T
rs9391714	B	HLA-C	-0.099	0.087	0.253	G	A
rs112466811	B	HLA-C	0.468	0.052	9.318e-19	G	C
rs28367585	B	HLA-C	0.327	0.083	9.416e-05	T	G
rs61172648	B	HLA-C	0.468	0.052	9.318e-19	C	A
rs10456057	B	HLA-C	0.734	0.046	3.519e-51	A	G
rs6906846	B	HLA-C	0.141	0.036	0.0001116	A	G
rs2524067	B	HLA-C	-0.721	0.037	5.551e-71	A	G
rs6907206	B	HLA-C	0.272	0.091	0.002836	G	A
rs115330968	B	HLA-C	0.539	0.091	4.392e-09	T	C
rs7381988	B	HLA-C	0.668	0.04	5.029e-56	G	A
rs73730363	B	HLA-C	0.272	0.091	0.002836	T	C
rs7382297	B	HLA-C	0.649	0.042	1.772e-48	T	G
rs6457372	B	HLA-C	-0.072	0.033	0.02849	A	G
rs4386816	B	HLA-C	0.321	0.049	1.056e-10	T	C
rs6917363	B	HLA-C	-0.072	0.033	0.02849	G	A
rs12216025	B	HLA-C	0.734	0.046	3.519e-51	T	C
rs12208888	B	HLA-C	0.731	0.046	2.405e-51	C	T
rs2853943	B	HLA-C	0.288	0.039	2.101e-13	T	C
rs17198616	B	HLA-C	0.101	0.049	0.03911	T	C
rs17192323	B	HLA-C	-0.098	0.077	0.2039	C	T
rs17198657	B	HLA-C	0.272	0.091	0.002836	C	T
rs9380234	B	HLA-C	-0.099	0.087	0.253	G	A
rs73392854	B	HLA-C	-0.107	0.077	0.1676	A	G
rs9348859	B	HLA-C	0.259	0.033	9.802e-15	C	T
rs114720397	B	HLA-C	-0.55	0.127	1.652e-05	T	G
rs2853939	B	HLA-C	0.354	0.032	1.814e-27	T	C
rs35446580	B	HLA-C	0.084	0.049	0.08562	T	C
rs3873375	B	HLA-C	0.307	0.034	8.895e-19	C	T
rs2394963	B	HLA-C	0.307	0.034	8.895e-19	C	T
rs2524057	B	HLA-C	0.267	0.041	1.303e-10	A	G
rs12189871	B	HLA-C	0.748	0.054	7.317e-40	C	T
rs114652772	B	HLA-C	0.259	0.096	0.006849	A	C
rs2524054	B	HLA-C	0.773	0.028	1.2e-126	A	C
rs116838750	B	HLA-C	-0.55	0.127	1.652e-05	C	T
rs386622031	B	HLA-C	-0.41	0.058	4.068e-12	T	C
rs12191877	B	HLA-C	0.734	0.046	3.519e-51	C	T
rs9461684	B	HLA-C	0.48	0.053	6.485e-19	C	T
rs73728777	B	HLA-C	0.257	0.089	0.004087	C	T
rs73728778	B	HLA-C	0.257	0.089	0.004087	C	T
rs73728779	B	HLA-C	0.143	0.062	0.021	T	C
rs73728781	B	HLA-C	0.143	0.062	0.021	C	T
rs9468919	B	HLA-C	0.48	0.053	6.485e-19	G	A
rs2853935	B	HLA-C	0.354	0.032	1.814e-27	C	T
rs73728783	B	HLA-C	0.272	0.091	0.002836	C	T
rs2853934	B	HLA-C	0.315	0.045	6.281e-12	A	T
rs2853933	B	HLA-C	0.354	0.032	1.814e-27	T	C
rs7754443	B	HLA-C	0.307	0.034	8.126e-19	G	A
rs58410461	B	HLA-C	0.036	0.083	0.6638	A	C
rs73728785	B	HLA-C	0.272	0.091	0.002836	C	T
rs9380236	B	HLA-C	-0.41	0.058	4.068e-12	A	G
rs73728786	B	HLA-C	0.272	0.091	0.002836	A	C
rs73728788	B	HLA-C	0.272	0.091	0.002836	T	C
rs114227530	B	HLA-C	0.057	0.073	0.4369	A	C
rs116455298	B	HLA-C	-0.55	0.127	1.652e-05	A	G
rs9468920	B	HLA-C	0.307	0.034	8.895e-19	G	A
rs115309598	B	HLA-C	-0.55	0.127	1.652e-05	A	G
rs2853931	B	HLA-C	0.354	0.032	1.814e-27	C	T
rs73728791	B	HLA-C	0.272	0.091	0.002836	T	C
rs9468922	B	HLA-C	0.327	0.033	1.799e-22	G	A
rs114875410	B	HLA-C	-0.55	0.127	1.652e-05	T	G
rs2853930	B	HLA-C	0.315	0.045	6.281e-12	A	C
rs2853929	B	HLA-C	0.315	0.045	6.281e-12	C	T
rs2524050	B	HLA-C	0.315	0.045	6.281e-12	T	C
rs28616643	B	HLA-C	0.468	0.052	9.318e-19	G	T
rs28577989	B	HLA-C	0.512	0.058	4.518e-18	A	C
rs2844599	B	HLA-C	0.315	0.045	6.281e-12	G	C
rs17198741	B	HLA-C	0.272	0.091	0.002836	G	A
rs17192386	B	HLA-C	-0.078	0.093	0.4008	G	T
rs17198748	B	HLA-C	0.272	0.091	0.002836	G	A
rs115654548	B	HLA-C	-0.55	0.127	1.652e-05	T	G
rs2524048	B	HLA-C	0.315	0.045	6.281e-12	T	C
rs115133626	B	HLA-C	-0.55	0.127	1.652e-05	A	C
rs9366776	B	HLA-C	-0.41	0.058	4.068e-12	G	A
rs16899160	B	HLA-C	0.272	0.091	0.002836	G	A
rs17192435	B	HLA-C	0.272	0.091	0.002836	C	A
rs2524044	B	HLA-C	0.267	0.041	1.303e-10	T	G
rs115595761	B	HLA-C	-0.55	0.127	1.652e-05	T	G
rs116311956	B	HLA-C	-0.55	0.127	1.652e-05	C	T
rs114949074	B	HLA-C	-0.55	0.127	1.652e-05	G	A
rs2524043	B	HLA-C	0.315	0.045	6.281e-12	A	G
rs73728794	B	HLA-C	0.247	0.087	0.004746	A	G
rs115482903	B	HLA-C	0.036	0.083	0.6638	G	A
rs73728796	B	HLA-C	0.272	0.091	0.002836	G	A
rs116491762	B	HLA-C	-0.55	0.127	1.652e-05	T	C
rs2853928	B	HLA-C	0.776	0.028	1.339e-128	A	C
rs3900938	B	HLA-C	0.281	0.037	5.332e-14	T	C
rs2524040	B	HLA-C	0.354	0.032	1.814e-27	T	C
rs115313279	B	HLA-C	-0.55	0.127	1.652e-05	G	A
rs115835283	B	HLA-C	-0.55	0.127	1.652e-05	G	T
rs117686116	B	HLA-C	-0.55	0.127	1.652e-05	C	T
rs116746941	B	HLA-C	-0.55	0.127	1.652e-05	T	C
rs114381246	B	HLA-C	-0.55	0.127	1.652e-05	C	T
rs115545796	B	HLA-C	0.036	0.083	0.6638	A	C
rs28367594	B	HLA-C	0.327	0.083	9.416e-05	G	A
rs116837597	B	HLA-C	-0.505	0.122	3.952e-05	C	T
rs9468925	B	HLA-C	0.368	0.032	1.131e-28	G	A
rs2256583	B	HLA-C	0.267	0.041	1.303e-10	T	C
rs1819788	B	HLA-C	0.315	0.045	6.281e-12	T	C
rs73728799	B	HLA-C	0.272	0.091	0.002836	T	C
rs73728802	B	HLA-C	0.272	0.091	0.002836	T	C
rs35667233	B	HLA-C	0.036	0.083	0.6638	T	C
rs2524163	B	HLA-C	0.354	0.032	1.814e-27	C	T
rs115754657	B	HLA-C	-0.55	0.127	1.652e-05	G	A
rs2524162	B	HLA-C	0.309	0.044	4.949e-12	C	T
rs35206735	B	HLA-C	0.036	0.083	0.6638	G	A
rs2524160	B	HLA-C	0.311	0.045	9.495e-12	G	A
rs116452682	B	HLA-C	0.036	0.083	0.6638	G	A
rs115464798	B	HLA-C	0.083	0.072	0.2466	G	A
rs114392121	B	HLA-C	0.036	0.083	0.6638	T	C
rs9468926	B	HLA-C	0.327	0.033	1.799e-22	C	T
rs73730008	B	HLA-C	0.272	0.091	0.002836	T	G
rs9357122	B	HLA-C	-0.41	0.058	4.068e-12	T	C
rs2524156	B	HLA-C	0.354	0.032	1.814e-27	A	G
rs116065050	B	HLA-C	-0.55	0.127	1.652e-05	A	G
rs115553935	B	HLA-C	-0.55	0.127	1.652e-05	T	G
rs16899178	B	HLA-C	0.036	0.083	0.6638	C	T
rs2243868	B	HLA-C	0.354	0.032	1.814e-27	A	G
rs73730013	B	HLA-C	0.272	0.091	0.002836	T	C
rs115748458	B	HLA-C	0.036	0.083	0.6638	T	G
rs73730014	B	HLA-C	0.272	0.091	0.002836	C	A
rs2524151	B	HLA-C	0.315	0.045	6.281e-12	G	A
rs9264769	B	HLA-C	0.271	0.055	1.02e-06	C	A
rs34187356	B	HLA-C	0.036	0.083	0.6638	T	C
rs115950506	B	HLA-C	-0.55	0.127	1.652e-05	A	G
rs3873379	B	HLA-C	0.307	0.034	8.895e-19	T	C
rs116708889	B	HLA-C	-0.55	0.127	1.652e-05	T	G
rs3873380	B	HLA-C	0.353	0.034	5.165e-24	C	T
rs9348863	B	HLA-C	-0.418	0.058	9.322e-13	T	C
rs114899495	B	HLA-C	0.036	0.083	0.6638	C	T
rs116654277	B	HLA-C	0.036	0.083	0.6638	C	T
rs2524146	B	HLA-C	0.264	0.041	2.021e-10	T	C
rs9357123	B	HLA-C	-0.395	0.061	1.031e-10	G	A
rs3906273	B	HLA-C	0.511	0.041	9.897e-34	G	A
rs9468928	B	HLA-C	0.511	0.041	9.897e-34	A	G
rs2853926	B	HLA-C	0.527	0.032	2.237e-54	A	G
rs9468929	B	HLA-C	0.655	0.046	1.104e-42	G	A
rs3873381	B	HLA-C	-0.41	0.058	4.068e-12	T	G
rs28732109	B	HLA-C	0.655	0.046	1.104e-42	G	A
rs2524144	B	HLA-C	0.315	0.045	6.281e-12	G	A
rs28732110	B	HLA-C	0.511	0.041	9.897e-34	A	G
rs28732112	B	HLA-C	0.511	0.041	9.897e-34	T	G
rs28732114	B	HLA-C	0.511	0.041	9.897e-34	T	A
rs2524142	B	HLA-C	0.774	0.028	2.488e-127	C	G
rs28894983	B	HLA-C	0.511	0.041	9.897e-34	C	T
rs2894207	B	HLA-C	0.524	0.041	2.39e-35	T	C
rs2394966	B	HLA-C	0.655	0.046	1.104e-42	C	T
rs28894985	B	HLA-C	0.655	0.046	1.104e-42	G	A
rs115228090	B	HLA-C	0.036	0.083	0.6646	C	T
rs28894987	B	HLA-C	0.511	0.041	9.938e-34	A	C
rs28894989	B	HLA-C	0.511	0.041	1.032e-33	T	G
rs28894990	B	HLA-C	0.511	0.041	9.897e-34	G	T
rs9380237	B	HLA-C	0.225	0.038	3.145e-09	G	A
rs3094682	B	HLA-C	0.472	0.041	6.434e-29	A	C
rs114973736	B	HLA-C	0.036	0.083	0.6638	T	C
rs116334679	B	HLA-C	0.036	0.083	0.6638	T	C
rs2524137	B	HLA-C	0.746	0.028	1.192e-121	C	T
rs28732117	B	HLA-C	0.655	0.046	1.104e-42	A	G
rs9468930	B	HLA-C	0.511	0.041	9.897e-34	A	G
rs9366777	B	HLA-C	-0.347	0.059	4.663e-09	T	A
rs9468932	B	HLA-C	0.488	0.042	5.606e-29	G	A
rs116763255	B	HLA-C	-0.55	0.127	1.652e-05	A	G
rs2524132	B	HLA-C	0.319	0.045	3.497e-12	G	A
rs2853925	B	HLA-C	0.319	0.045	3.497e-12	A	G
rs2853924	B	HLA-C	0.319	0.045	3.497e-12	A	T
rs2246954	B	HLA-C	0.336	0.031	7.383e-26	A	G
rs2524123	B	HLA-C	0.35	0.033	1.109e-25	T	C
rs58742490	B	HLA-C	0.095	0.065	0.1438	G	A
rs2247056	B	HLA-C	0.772	0.028	1.147e-126	T	C
rs3905495	B	HLA-C	0.301	0.033	5.856e-19	G	A
rs2524115	B	HLA-C	0.319	0.045	3.497e-12	C	A
rs3828860	B	HLA-C	0.036	0.083	0.6638	C	T
rs13191519	B	HLA-C	0.719	0.046	1.167e-49	T	C
rs17192519	B	HLA-C	0.306	0.034	1.413e-18	C	T
rs17192526	B	HLA-C	0.292	0.032	1.091e-19	T	C
rs4406273	B	HLA-C	0.72	0.054	1.137e-37	G	A
rs2524095	B	HLA-C	0.35	0.032	5.608e-27	A	C
rs2853922	B	HLA-C	0.35	0.032	5.608e-27	A	G
rs17192554	B	HLA-C	0.297	0.033	1.65e-18	A	G
rs16899203	B	HLA-C	0.036	0.083	0.6638	T	C
rs16899205	B	HLA-C	0.312	0.034	3.174e-19	A	G
rs16899207	B	HLA-C	0.312	0.034	3.174e-19	A	G
rs28367599	B	HLA-C	0.293	0.034	2.775e-17	T	C
rs2524089	B	HLA-C	0.35	0.032	5.608e-27	G	T
rs2524085	B	HLA-C	0.337	0.079	2.303e-05	G	A
rs4543367	B	HLA-C	0.291	0.034	3.873e-17	G	A
rs4454129	B	HLA-C	0.292	0.034	3.22e-17	C	T
rs4275053	B	HLA-C	0.291	0.034	3.873e-17	A	C
rs6931569	B	HLA-C	0.719	0.046	1.167e-49	A	G
rs9380238	B	HLA-C	0.266	0.048	2.808e-08	A	G
rs2853919	B	HLA-C	0.319	0.045	3.497e-12	A	G
rs28367632	B	HLA-C	0.293	0.034	2.74e-17	C	T
rs2524041	B	HLA-C	0.28	0.04	2.74e-12	T	C
rs28367642	B	HLA-C	0.293	0.034	2.775e-17	T	C
rs28367643	B	HLA-C	0.293	0.034	2.9e-17	A	G
rs28367646	B	HLA-C	0.288	0.034	1.138e-16	A	C
rs28367648	B	HLA-C	0.288	0.034	1.144e-16	A	C
rs16899214	B	HLA-C	0.539	0.091	4.392e-09	G	C
rs28367650	B	HLA-C	0.288	0.034	8.992e-17	C	T
rs9394054	B	HLA-C	-0.568	0.076	1.217e-13	T	C
rs2524145	B	HLA-C	0.304	0.046	4.249e-11	A	C
rs9380240	B	HLA-C	0.159	0.032	1.127e-06	T	C
rs12174774	B	HLA-C	-0.307	0.058	1.386e-07	C	T
rs28367668	B	HLA-C	0.287	0.034	1.288e-16	A	G
rs9468934	B	HLA-C	0.642	0.046	1.878e-41	G	A
rs2394967	B	HLA-C	0.096	0.065	0.1405	G	A
rs2524066	B	HLA-C	0.35	0.032	5.56e-27	T	C
rs9366778	B	HLA-C	0.153	0.032	2.784e-06	G	A
rs3873385	B	HLA-C	0.226	0.043	2.127e-07	C	T
rs3915971	B	HLA-C	0.11	0.038	0.003664	A	G
rs4523128	B	HLA-C	0.096	0.065	0.1417	T	C
rs115773168	B	HLA-C	-0.55	0.127	1.652e-05	T	C
rs2894358	B	HLA-C	0.288	0.034	1.13e-16	T	A
rs9468935	B	HLA-C	0.3	0.035	2.384e-17	C	T
rs28367682	B	HLA-C	0.327	0.083	9.416e-05	G	A
rs1960278	B	HLA-C	0.35	0.032	5.608e-27	C	G
rs9468938	B	HLA-C	0.293	0.034	2.775e-17	C	G
rs9264791	B	HLA-C	0.28	0.04	2.74e-12	T	C
rs13200073	B	HLA-C	0.642	0.046	1.896e-41	C	T
rs13216197	B	HLA-C	0.643	0.046	1.182e-41	T	C
rs9264845	B	HLA-C	0.308	0.045	1.694e-11	G	C
rs7750269	B	HLA-C	-0.474	0.06	8.752e-15	A	G
rs9264848	B	HLA-C	0.308	0.045	1.694e-11	C	T
rs7750854	B	HLA-C	0.067	0.042	0.1118	G	T
rs9264850	B	HLA-C	0.307	0.045	2.267e-11	A	G
rs9264851	B	HLA-C	0.319	0.045	3.497e-12	A	G
rs11967472	B	HLA-C	0.3	0.035	2.365e-17	G	A
rs9264852	B	HLA-C	0.308	0.045	1.694e-11	A	G
rs9264854	B	HLA-C	0.308	0.045	1.842e-11	G	A
rs9264863	B	HLA-C	0.308	0.045	1.694e-11	A	G
rs9264868	B	HLA-C	0.308	0.045	1.694e-11	A	G
rs9264869	B	HLA-C	0.308	0.045	1.694e-11	A	G
rs9264870	B	HLA-C	0.308	0.045	1.694e-11	G	A
rs9468940	B	HLA-C	0.3	0.035	2.288e-17	G	C
rs9461688	B	HLA-C	0.3	0.035	2.369e-17	A	G
rs9264875	B	HLA-C	0.308	0.045	1.706e-11	G	C
rs9264878	B	HLA-C	0.308	0.045	1.694e-11	C	T
rs9264880	B	HLA-C	0.308	0.045	1.694e-11	T	C
rs7751729	B	HLA-C	0.641	0.046	2.678e-41	C	T
rs9264886	B	HLA-C	0.308	0.045	1.694e-11	T	G
rs9264887	B	HLA-C	0.308	0.045	1.694e-11	A	G
rs9264888	B	HLA-C	0.308	0.045	1.694e-11	A	C
rs9368675	B	HLA-C	-0.474	0.06	8.752e-15	G	A
rs9264892	B	HLA-C	0.308	0.045	1.694e-11	C	G
rs9264893	B	HLA-C	0.308	0.045	1.694e-11	C	T
rs35624930	B	HLA-C	0.086	0.049	0.07648	T	C
rs6457374	B	HLA-C	0.771	0.028	5.496e-126	C	T
rs9368677	B	HLA-C	-0.584	0.065	1.366e-18	G	A
rs9264895	B	HLA-C	0.308	0.045	1.694e-11	A	T
rs9264896	B	HLA-C	0.308	0.045	1.694e-11	G	A
rs9380242	B	HLA-C	-0.568	0.076	1.217e-13	G	A
rs9264898	B	HLA-C	0.308	0.045	1.694e-11	C	T
rs9264899	B	HLA-C	0.308	0.045	1.694e-11	T	C
rs9264900	B	HLA-C	0.308	0.045	1.694e-11	C	T
rs9368678	B	HLA-C	-0.474	0.06	8.752e-15	T	C
rs9264901	B	HLA-C	0.31	0.045	1.32e-11	T	C
rs9264902	B	HLA-C	0.31	0.045	1.32e-11	T	C
rs9264903	B	HLA-C	0.31	0.045	1.32e-11	G	A
rs9264904	B	HLA-C	0.283	0.035	2.62e-15	G	A
rs4713451	B	HLA-C	0.469	0.052	8.82e-19	T	C
rs9368679	B	HLA-C	-0.474	0.06	8.752e-15	C	T
rs9264916	B	HLA-C	0.026	0.04	0.5079	G	A
rs9264917	B	HLA-C	0.319	0.045	3.497e-12	A	G
rs9368680	B	HLA-C	-0.474	0.06	8.752e-15	G	C
rs9264920	B	HLA-C	0.308	0.045	1.694e-11	C	A
rs396337	B	HLA-C	0.308	0.045	1.694e-11	C	A
rs396038	B	HLA-C	0.308	0.045	1.694e-11	C	T
rs7760988	B	HLA-C	-0.481	0.06	1.743e-15	C	T
rs6905036	B	HLA-C	0.095	0.065	0.1438	T	C
rs9264921	B	HLA-C	0.216	0.044	8.902e-07	C	T
rs9264923	B	HLA-C	0.032	0.039	0.4196	A	G
rs364415	B	HLA-C	0.308	0.045	1.694e-11	G	A
rs9264924	B	HLA-C	0.319	0.045	3.497e-12	G	A
rs9394056	B	HLA-C	-0.474	0.06	8.752e-15	A	G
rs7761515	B	HLA-C	-0.481	0.06	1.743e-15	C	A
rs9264927	B	HLA-C	0.308	0.045	1.694e-11	T	C
rs9264928	B	HLA-C	0.319	0.045	3.497e-12	T	C
rs7761965	B	HLA-C	-0.256	0.054	2.89e-06	G	A
rs2508008	B	HLA-C	0.308	0.045	1.694e-11	A	G
rs9357124	B	HLA-C	-0.584	0.065	1.366e-18	C	A
rs2508004	B	HLA-C	0.308	0.045	1.694e-11	T	G
rs73730049	B	HLA-C	0.093	0.065	0.1528	C	T
rs3873386	B	HLA-C	0.328	0.032	1.066e-23	T	C
rs6926927	B	HLA-C	-0.474	0.06	8.752e-15	G	A
rs7762513	B	HLA-C	0.133	0.037	0.000343	C	T
rs1634795	B	HLA-C	0.294	0.046	1.9e-10	G	A
rs1634761	B	HLA-C	0.168	0.033	2.857e-07	C	T
rs6930944	B	HLA-C	-0.474	0.06	8.752e-15	A	G
rs9264930	B	HLA-C	0.294	0.046	1.9e-10	C	T
rs6931332	B	HLA-C	0.118	0.032	0.0002925	A	G
rs9264936	B	HLA-C	0.304	0.046	4.249e-11	G	C
rs9264942	B	HLA-C	0.512	0.03	9.369e-57	T	C
rs35647108	B	HLA-C	0.059	0.048	0.2253	C	A
rs6931873	B	HLA-C	0.034	0.039	0.3841	A	G
rs9264943	B	HLA-C	0.311	0.046	1.693e-11	G	A
rs10484554	B	HLA-C	0.721	0.046	3.995e-50	C	T
rs3094691	B	HLA-C	0.307	0.033	2.918e-20	G	A
rs9264951	B	HLA-C	0.302	0.046	6.188e-11	C	T
rs2524168	B	HLA-C	0.065	0.04	0.1065	T	C
rs396243	B	HLA-C	0.073	0.04	0.07154	T	C
rs115628514	B	HLA-C	0.493	0.089	3.759e-08	A	C
rs2853916	B	HLA-C	0.058	0.041	0.1595	G	A
rs13194791	B	HLA-C	0.267	0.043	5.82e-10	A	G
rs4335019	B	HLA-C	-0.45	0.059	5.291e-14	T	C
rs9264955	B	HLA-C	0.262	0.055	2.195e-06	C	T
rs34196875	B	HLA-C	0.086	0.049	0.07648	G	C
rs28615506	B	HLA-C	-0.45	0.059	5.291e-14	A	C
rs3873388	B	HLA-C	0.09	0.036	0.01207	A	G
rs1634759	B	HLA-C	0.302	0.046	6.188e-11	C	T
rs7771432	B	HLA-C	0.132	0.065	0.04053	C	T
rs114455662	B	HLA-C	-0.55	0.127	1.652e-05	A	G
rs9265153	B	HLA-C	-0.122	0.033	0.0002963	G	C
rs9265190	B	HLA-C	0.303	0.045	4.414e-11	C	T
rs9265197	B	HLA-C	-0.122	0.033	0.0002883	G	C
rs9265198	B	HLA-C	-0.122	0.033	0.0002944	A	G
rs28894993	B	HLA-C	0.729	0.054	1.008e-38	G	T
rs9265199	B	HLA-C	-0.122	0.033	0.0002944	T	A
rs4959056	B	HLA-C	-0.435	0.059	3.171e-13	T	G
rs74346889	B	HLA-C	-0.123	0.034	0.0002417	A	G
rs9265423	B	HLA-C	0.257	0.033	2.042e-14	G	T
rs9265424	B	HLA-C	0.257	0.033	2.033e-14	G	A
rs115424900	B	HLA-C	0.414	0.084	9.819e-07	G	A
rs3094683	B	HLA-C	0.303	0.045	4.414e-11	A	G
rs116264618	B	HLA-C	0.663	0.045	5.458e-45	G	A
rs9265473	B	HLA-C	0.255	0.033	2.758e-14	C	T
rs9265476	B	HLA-C	0.258	0.033	1.455e-14	G	A
rs9265477	B	HLA-C	0.258	0.033	1.455e-14	C	T
rs9265478	B	HLA-C	0.258	0.033	1.455e-14	C	G
rs9265479	B	HLA-C	0.255	0.033	2.956e-14	A	G
rs9265549	B	HLA-C	-0.122	0.033	0.0002902	G	A
rs28752850	B	HLA-C	0.139	0.05	0.005386	C	T
rs9265562	B	HLA-C	-0.123	0.033	0.0002471	G	A
rs9265565	B	HLA-C	0.258	0.033	1.939e-14	A	G
rs9405025	B	HLA-C	-0.584	0.065	1.366e-18	A	G
rs9265569	B	HLA-C	-0.122	0.033	0.0002694	G	A
rs28752862	B	HLA-C	0.47	0.035	2.299e-38	T	C
rs9265572	B	HLA-C	0.126	0.035	0.000409	G	A
rs78008926	B	HLA-C	0.47	0.035	2.299e-38	G	T
rs9265573	B	HLA-C	0.252	0.033	6.701e-14	G	A
rs9378239	B	HLA-C	-0.428	0.059	1.107e-12	T	C
rs114786255	B	HLA-C	0.47	0.035	2.311e-38	T	C
rs6937871	B	HLA-C	-0.122	0.033	0.0002667	A	C
rs9265577	B	HLA-C	0.257	0.033	1.938e-14	A	G
rs9265579	B	HLA-C	0.257	0.033	2.11e-14	C	T
rs9265584	B	HLA-C	0.303	0.045	4.414e-11	T	C
rs9378198	B	HLA-C	-0.443	0.06	2.48e-13	C	T
rs116765566	B	HLA-C	0.466	0.035	1.301e-37	C	T
rs9265596	B	HLA-C	0.258	0.033	1.914e-14	G	A
rs9265604	B	HLA-C	0.257	0.033	2.043e-14	C	T
rs9265608	B	HLA-C	0.257	0.033	2.409e-14	G	C
rs9265611	B	HLA-C	0.257	0.033	2.382e-14	G	A
rs9265616	B	HLA-C	0.257	0.033	2.046e-14	T	C
rs13191852	B	HLA-C	0.663	0.045	5.458e-45	A	G
rs9265635	B	HLA-C	0.255	0.033	2.915e-14	T	G
rs9265637	B	HLA-C	0.257	0.033	1.959e-14	C	T
rs28752870	B	HLA-C	0.469	0.035	2.61e-38	C	T
rs9468965	B	HLA-C	0.41	0.054	4.461e-14	T	A
rs78915904	B	HLA-C	0.469	0.035	1.436e-38	G	T
rs113881036	B	HLA-C	0.469	0.035	1.996e-38	A	T
rs9265653	B	HLA-C	0.262	0.033	6.135e-15	C	T
rs9265654	B	HLA-C	0.259	0.033	1.258e-14	A	G
rs9265657	B	HLA-C	0.257	0.033	2.042e-14	C	G
rs9265658	B	HLA-C	0.132	0.036	0.000216	T	C
rs9265660	B	HLA-C	0.257	0.033	2.06e-14	A	G
rs9265664	B	HLA-C	0.255	0.033	2.938e-14	T	C
rs12212594	B	HLA-C	0.722	0.06	2.853e-31	T	C
rs9265669	B	HLA-C	0.253	0.033	4.739e-14	A	G
rs9265671	B	HLA-C	0.301	0.045	5.798e-11	A	T
rs9265674	B	HLA-C	0.257	0.033	2.042e-14	G	T
rs9265676	B	HLA-C	0.473	0.042	7.495e-28	G	T
rs9265678	B	HLA-C	0.257	0.033	2.042e-14	G	A
rs74979159	B	HLA-C	-0.124	0.033	0.0002333	T	G
rs9265682	B	HLA-C	0.257	0.033	2.042e-14	A	G
rs116324499	B	HLA-C	-0.55	0.127	1.652e-05	T	C
rs74742648	B	HLA-C	-0.123	0.033	0.0002504	A	C
rs9265688	B	HLA-C	0.255	0.033	3.263e-14	G	A
rs6908205	B	HLA-C	0.663	0.045	5.458e-45	C	A
rs9265693	B	HLA-C	0.256	0.033	2.796e-14	T	C
rs9265695	B	HLA-C	0.252	0.033	5.174e-14	T	C
rs113881731	B	HLA-C	0.469	0.035	3.187e-38	T	C
rs9265700	B	HLA-C	0.257	0.033	2.042e-14	C	T
rs9378199	B	HLA-C	-0.587	0.064	3.705e-19	T	C
rs9265711	B	HLA-C	0.254	0.033	3.445e-14	G	A
rs114654343	B	HLA-C	0.664	0.045	4.969e-45	A	G
rs4947249	B	HLA-C	-0.124	0.033	0.0002333	A	G
rs9265725	B	HLA-C	0.257	0.033	1.847e-14	G	A
rs9265726	B	HLA-C	0.468	0.042	1.19e-27	A	G
rs9405076	B	HLA-C	-0.584	0.065	1.366e-18	A	C
rs9265727	B	HLA-C	0.22	0.033	7.4e-11	A	G
rs9265737	B	HLA-C	0.028	0.039	0.4795	T	G
rs6914104	B	HLA-C	0.258	0.033	1.568e-14	G	A
rs9500887	B	HLA-C	0.149	0.075	0.04782	T	G
rs9265745	B	HLA-C	-0.239	0.033	8.316e-13	A	G
rs28752872	B	HLA-C	0.509	0.03	5.08e-57	A	G
rs6919058	B	HLA-C	-0.573	0.074	2.263e-14	C	T
rs9265747	B	HLA-C	-0.308	0.033	6.245e-20	T	C
rs28752881	B	HLA-C	0.547	0.028	2.88e-71	G	A
rs28752882	B	HLA-C	0.547	0.028	2.88e-71	G	A
rs6942380	B	HLA-C	-0.573	0.074	2.263e-14	T	G
rs28752883	B	HLA-C	0.547	0.028	2.922e-71	G	A
rs28367781	B	HLA-C	0.547	0.028	2.922e-71	A	T
rs28367782	B	HLA-C	0.472	0.035	7.595e-39	A	G
rs2394969	B	HLA-C	0.505	0.04	4.047e-34	T	C
rs77541424	B	HLA-C	-0.56	0.125	8.971e-06	C	A
rs28895002	B	HLA-C	0.663	0.045	5.458e-45	G	A
rs28752887	B	HLA-C	0.547	0.028	2.891e-71	T	C
rs1634775	B	HLA-C	0.737	0.025	5.964e-137	A	G
rs28752888	B	HLA-C	0.567	0.039	2.053e-43	A	G
rs28752912	B	HLA-C	0.543	0.028	3.775e-70	T	G
rs1634773	B	HLA-C	0.302	0.046	6.188e-11	T	C
rs28752923	B	HLA-C	0.545	0.028	1.732e-70	A	G
rs114617616	B	HLA-C	-0.488	0.123	7.428e-05	C	G
rs73728825	B	HLA-C	0.104	0.066	0.1146	G	A
rs115607159	B	HLA-C	-0.488	0.123	7.428e-05	A	G
rs28752928	B	HLA-C	0.545	0.028	1.66e-70	C	T
rs28752929	B	HLA-C	0.546	0.028	1.655e-70	T	C
rs28752936	B	HLA-C	0.504	0.029	5.488e-60	G	A
rs28752938	B	HLA-C	0.545	0.028	1.683e-70	A	G
rs28752939	B	HLA-C	0.546	0.028	1.264e-70	C	T
rs9265759	B	HLA-C	0.302	0.046	6.188e-11	T	C
rs28752942	B	HLA-C	0.567	0.039	4.229e-43	T	G
rs28752947	B	HLA-C	0.546	0.028	7.304e-71	G	A
rs58432298	B	HLA-C	-0.488	0.123	7.428e-05	T	C
rs28732124	B	HLA-C	0.511	0.029	1.274e-60	A	G
rs28367822	B	HLA-C	0.545	0.028	1.66e-70	A	G
rs28367832	B	HLA-C	0.545	0.028	1.66e-70	A	G
rs28895003	B	HLA-C	0.663	0.045	5.458e-45	A	G
rs28895004	B	HLA-C	0.705	0.074	1.524e-20	G	C
rs28752978	B	HLA-C	0.545	0.028	1.66e-70	C	G
rs1625792	B	HLA-C	-0.666	0.044	2.579e-46	G	A
rs28752981	B	HLA-C	0.544	0.028	3.655e-70	A	C
rs28752982	B	HLA-C	0.545	0.029	3.709e-70	C	T
rs28895006	B	HLA-C	0.663	0.045	5.458e-45	C	G
rs114934352	B	HLA-C	-0.486	0.118	4.014e-05	G	A
rs28895007	B	HLA-C	0.663	0.045	5.458e-45	T	C
rs34213882	B	HLA-C	0.238	0.034	6.629e-12	T	G
rs28753049	B	HLA-C	0.545	0.028	1.66e-70	T	A
rs28753053	B	HLA-C	0.567	0.039	4.175e-43	A	G
rs9295980	B	HLA-C	-0.572	0.074	2.535e-14	A	T
rs28753054	B	HLA-C	0.567	0.039	4.175e-43	T	G
rs28753056	B	HLA-C	0.567	0.039	4.175e-43	T	C
rs9265797	B	HLA-C	-0.308	0.033	6.245e-20	G	A
rs28771380	B	HLA-C	0.545	0.028	1.66e-70	C	T
rs420668	B	HLA-C	0.22	0.043	3.371e-07	T	C
rs1622406	B	HLA-C	0.337	0.079	2.303e-05	C	T
rs34650115	B	HLA-C	0.238	0.034	6.5e-12	G	A
rs112544348	B	HLA-C	-0.488	0.123	7.428e-05	A	G
rs34244713	B	HLA-C	0.238	0.034	6.692e-12	G	C
rs35870395	B	HLA-C	0.238	0.034	6.692e-12	G	T
rs28367863	B	HLA-C	0.569	0.039	2.511e-43	G	A
rs28380805	B	HLA-C	0.568	0.039	3.79e-43	G	C
rs28380806	B	HLA-C	0.562	0.039	3.597e-42	A	G
rs34659389	B	HLA-C	0.247	0.037	5.976e-11	G	A
rs553894105	B	HLA-C	0.081	0.04	0.04398	T	C
rs3134792	B	HLA-C	-0.67	0.044	8.856e-47	T	G
rs2854009	B	HLA-C	0.36	0.036	2.595e-22	G	A
rs2394978	B	HLA-C	-0.666	0.044	2.579e-46	C	T
rs9265860	B	HLA-C	0.305	0.044	9.857e-12	G	A
rs9265866	B	HLA-C	0.346	0.041	2.217e-16	C	T
rs9265870	B	HLA-C	0.534	0.03	6.06e-62	A	G
rs9265882	B	HLA-C	0.534	0.03	6.549e-62	T	C
rs4398728	B	HLA-C	0.523	0.029	4.567e-64	A	T
rs112587708	B	HLA-C	-0.488	0.123	7.428e-05	C	T
rs111343098	B	HLA-C	-0.479	0.123	0.0001124	A	G
rs9265903	B	HLA-C	0.267	0.055	1.436e-06	A	G
rs28380903	B	HLA-C	0.567	0.039	4.175e-43	C	T
rs9265908	B	HLA-C	-0.66	0.044	7.72e-46	C	T
rs111892155	B	HLA-C	-0.488	0.123	7.428e-05	C	T
rs113727715	B	HLA-C	-0.488	0.123	7.428e-05	C	T
rs7453967	B	HLA-C	0.466	0.042	1.931e-27	G	T
rs9265929	B	HLA-C	0.473	0.042	7.495e-28	C	T
rs9265930	B	HLA-C	0.473	0.042	7.495e-28	A	C
rs113511111	B	HLA-C	0.465	0.054	2.679e-17	G	A
rs111606016	B	HLA-C	0.465	0.054	2.679e-17	T	C
rs111603143	B	HLA-C	-0.488	0.123	7.428e-05	G	A
rs35628925	B	HLA-C	0.247	0.037	5.995e-11	C	T
rs9391720	B	HLA-C	0.437	0.03	1.43e-43	G	A
rs9265945	B	HLA-C	-0.052	0.034	0.1232	A	G
rs9265956	B	HLA-C	0.113	0.035	0.001346	T	C
rs9265959	B	HLA-C	0.473	0.042	7.495e-28	T	C
rs9265963	B	HLA-C	0.473	0.042	7.495e-28	A	G
rs9265972	B	HLA-C	-0.666	0.044	2.579e-46	G	C
rs2596521	B	HLA-C	0.306	0.035	1.173e-17	A	G
rs9265975	B	HLA-C	0.148	0.035	2.364e-05	A	G
rs9265977	B	HLA-C	-0.209	0.035	4.608e-09	A	G
rs9265978	B	HLA-C	-0.209	0.035	4.608e-09	A	G
rs9265980	B	HLA-C	0.225	0.043	1.69e-07	G	A
rs114199487	B	HLA-C	-0.488	0.123	7.428e-05	G	A
rs9265984	B	HLA-C	-0.209	0.035	4.608e-09	C	T
rs9265985	B	HLA-C	-0.666	0.044	2.579e-46	A	C
rs9265986	B	HLA-C	-0.209	0.035	4.608e-09	C	T
rs9405031	B	HLA-C	-0.208	0.052	7.457e-05	A	G
rs9265998	B	HLA-C	-0.666	0.044	2.579e-46	G	A
rs28732138	B	HLA-C	0.73	0.054	9.631e-39	G	A
rs9266008	B	HLA-C	0.22	0.043	3.371e-07	A	G
rs4530905	B	HLA-C	0.314	0.032	3.078e-22	C	T
rs2246010	B	HLA-C	0.174	0.072	0.01574	A	C
rs3016017	B	HLA-C	-0.666	0.044	2.579e-46	A	G
rs2923007	B	HLA-C	-0.666	0.044	2.579e-46	T	C
rs2923006	B	HLA-C	0.009	0.033	0.7907	G	T
rs4540292	B	HLA-C	0.314	0.032	3.078e-22	T	G
rs9266018	B	HLA-C	0.267	0.055	1.436e-06	T	A
rs2523622	B	HLA-C	0.031	0.033	0.3368	G	C
rs2156875	B	HLA-C	0.009	0.033	0.7909	C	T
rs62401893	B	HLA-C	0.337	0.079	2.303e-05	G	A
rs2246025	B	HLA-C	0.174	0.072	0.01574	A	G
rs111789237	B	HLA-C	-0.489	0.123	7.286e-05	C	A
rs529559634	B	HLA-C	0.073	0.063	0.2529	G	A
rs9266029	B	HLA-C	0.305	0.044	9.81e-12	G	C
rs2844586	B	HLA-C	0.174	0.072	0.01574	G	A
rs2523619	B	HLA-C	0.567	0.039	4.175e-43	T	C
rs4394274	B	HLA-C	0.316	0.032	1.645e-22	C	A
rs4394275	B	HLA-C	0.247	0.037	5.995e-11	G	A
rs116321235	B	HLA-C	-0.552	0.127	1.61e-05	G	A
rs2523618	B	HLA-C	0.475	0.042	4.828e-28	C	T
rs56280537	B	HLA-C	0.073	0.063	0.2508	C	T
rs114657012	B	HLA-C	-0.552	0.127	1.61e-05	G	A
rs9266043	B	HLA-C	0.75	0.026	4.36e-132	A	G
rs114677715	B	HLA-C	-0.552	0.127	1.61e-05	G	A
rs4992474	B	HLA-C	0.674	0.027	1.786e-110	T	G
rs72862142	B	HLA-C	0.421	0.117	0.0003395	C	T
rs9391774	B	HLA-C	0.073	0.063	0.2508	G	A
rs112985609	B	HLA-C	0.271	0.05	6.717e-08	C	T
rs9391846	B	HLA-C	0.073	0.063	0.2508	A	G
rs2442728	B	HLA-C	-0.245	0.033	3.193e-13	G	T
rs9405083	B	HLA-C	0.241	0.036	2.33e-11	C	T
rs4644106	B	HLA-C	0.258	0.039	8.831e-11	C	T
rs117667673	B	HLA-C	-0.552	0.127	1.61e-05	C	T
rs2442719	B	HLA-C	0.056	0.033	0.09121	C	T
rs62396264	B	HLA-C	0.337	0.079	2.301e-05	C	G
rs2523613	B	HLA-C	0.432	0.046	7.908e-20	C	A
rs2596503	B	HLA-C	0.456	0.039	1.084e-29	A	G
rs116548975	B	HLA-C	0.432	0.105	4.024e-05	C	T
rs2523612	B	HLA-C	0.628	0.043	4.984e-45	G	T
rs72866766	B	HLA-C	0.189	0.068	0.005569	T	C
rs2596501	B	HLA-C	0.428	0.031	2.91e-40	C	T
rs6922309	B	HLA-C	0.2	0.066	0.002445	G	C
rs75456009	B	HLA-C	0.351	0.043	1.156e-15	A	G
HLA_B_07	B	HLA-C	-0.625	0.043	1.947e-43	T	T
HLA_B_07.02	B	HLA-C	-0.643	0.043	2.344e-45	T	T
HLA_B_08	B	HLA-C	-0.673	0.045	1.478e-46	G	T
HLA_B_08.01	B	HLA-C	-0.674	0.045	1.406e-46	A	T
HLA_B_14	B	HLA-C	0.337	0.079	2.303e-05	T	T
HLA_B_15	B	HLA-C	0.105	0.062	0.08798	C	T
HLA_B_15.01	B	HLA-C	0.128	0.067	0.05889	A	T
rs1058026	B	HLA-C	0.353	0.043	9.483e-16	A	C
HLA_B_27	B	HLA-C	0.076	0.085	0.367	C	T
HLA_B_27.05	B	HLA-C	0.075	0.087	0.3897	G	T
HLA_B_35	B	HLA-C	0.494	0.06	3.209e-16	T	T
HLA_B_35.01	B	HLA-C	0.559	0.073	3.536e-14	T	T
HLA_B_35.03	B	HLA-C	0.367	0.165	0.02669	A	T
HLA_B_38	B	HLA-C	0.513	0.148	0.0005594	A	T
HLA_B_44	B	HLA-C	0.24	0.047	3.984e-07	G	T
HLA_B_44.02	B	HLA-C	0.162	0.056	0.003766	A	T
HLA_B_44.03	B	HLA-C	0.317	0.076	3.309e-05	A	T
HLA_B_51	B	HLA-C	0.275	0.077	0.0003911	T	T
HLA_B_51.01	B	HLA-C	0.279	0.079	0.0004539	T	T
rs1057151	B	HLA-C	0.497	0.089	2.707e-08	T	C
HLA_B_57	B	HLA-C	0.507	0.088	1.199e-08	G	T
HLA_B_57.01	B	HLA-C	0.66	0.091	9.974e-13	A	T
rs2428494	B	HLA-C	-0.134	0.033	5.591e-05	T	A
rs3819299	B	HLA-C	0.153	0.074	0.03736	T	G
rs17199328	B	HLA-C	0.237	0.047	6.603e-07	A	G
rs3819284	B	HLA-C	-0.023	0.107	0.8259	G	A
rs1131446	B	HLA-C	0.556	0.073	4.66e-14	C	T
rs41563818	B	HLA-C	-0.023	0.107	0.8259	G	A
rs41559422	B	HLA-C	0.345	0.082	2.688e-05	G	A
rs115881826	B	HLA-C	0.337	0.079	2.303e-05	A	G
rs9266231	B	HLA-C	0.573	0.03	3.413e-70	C	T
rs74618856	B	HLA-C	0.521	0.03	4.252e-59	T	C
rs9266266	B	HLA-C	0.325	0.044	2.012e-13	C	T
rs2523591	B	HLA-C	0.374	0.033	1.926e-28	G	A
rs116666910	B	HLA-C	0.069	0.084	0.4124	C	A
rs2523590	B	HLA-C	0.286	0.036	6.963e-15	T	C
rs2894211	B	HLA-C	0.222	0.053	3.589e-05	C	A
rs114783056	B	HLA-C	-0.078	0.103	0.4523	C	T
rs68085422	B	HLA-C	-0.078	0.103	0.4523	G	A
rs2523589	B	HLA-C	0.419	0.03	1.122e-39	G	T
rs2523586	B	HLA-C	0.221	0.038	8.107e-09	T	G
rs1811197	B	HLA-C	-0.34	0.04	1.211e-16	G	A
rs9378249	B	HLA-C	0.129	0.066	0.05263	T	G
rs2596477	B	HLA-C	0.235	0.047	7.581e-07	G	A
rs2596478	B	HLA-C	0.616	0.043	2.09e-43	C	T
rs2523580	B	HLA-C	0.223	0.036	7.727e-10	A	G
rs2523578	B	HLA-C	0.742	0.029	2.466e-115	G	A
rs2596547	B	HLA-C	-0.656	0.045	3.051e-44	C	T
rs59727727	B	HLA-C	0.43	0.047	1.924e-19	T	C
rs2523567	B	HLA-C	-0.498	0.038	3.477e-37	C	G
rs9266314	B	HLA-C	0.262	0.041	1.595e-10	T	C
rs2250287	B	HLA-C	0.214	0.043	9.004e-07	T	G
rs9266319	B	HLA-C	0.262	0.041	1.591e-10	A	T
rs2523564	B	HLA-C	0.214	0.043	9.039e-07	G	A
rs2250295	B	HLA-C	-0.028	0.034	0.3991	A	C
rs2596548	B	HLA-C	0.413	0.042	1.104e-21	T	G
rs2523563	B	HLA-C	-0.488	0.038	6.782e-35	C	A
rs9266329	B	HLA-C	0.244	0.039	6.996e-10	G	A
rs9266330	B	HLA-C	0.262	0.041	1.602e-10	C	T
rs9266331	B	HLA-C	0.262	0.041	1.602e-10	A	G
rs9266333	B	HLA-C	0.262	0.041	1.602e-10	C	T
rs2596549	B	HLA-C	0.415	0.042	6.864e-22	A	G
rs2523557	B	HLA-C	0.121	0.034	0.0004292	G	A
rs4959062	B	HLA-C	0.435	0.031	3.083e-42	C	G
rs2523554	B	HLA-C	0.577	0.029	1.25e-75	C	T
rs2596551	B	HLA-C	0.214	0.043	9.004e-07	A	C
rs2844580	B	HLA-C	-0.217	0.034	3.502e-10	T	C
rs2523544	B	HLA-C	-0.488	0.038	6.782e-35	G	A
rs2844579	B	HLA-C	0.212	0.043	1.045e-06	G	A
rs2523543	B	HLA-C	0.214	0.043	9.004e-07	A	G
rs2596574	B	HLA-C	0.221	0.059	0.0001969	G	A
rs9266379	B	HLA-C	0.262	0.041	1.602e-10	C	T
rs2596427	B	HLA-C	0.413	0.042	1.104e-21	A	T
rs2596428	B	HLA-C	0.221	0.059	0.0001969	G	C
rs9266381	B	HLA-C	0.255	0.041	5.98e-10	C	T
rs7766461	B	HLA-C	-0.079	0.104	0.4465	C	T
rs2596429	B	HLA-C	0.553	0.042	3.351e-36	A	T
rs6457401	B	HLA-C	0.32	0.039	8.989e-16	G	T
rs9266382	B	HLA-C	0.253	0.041	8.271e-10	A	C
rs2844575	B	HLA-C	0.266	0.032	3.47e-16	T	C
rs9266383	B	HLA-C	0.255	0.041	5.98e-10	G	A
rs112168410	B	HLA-C	0.58	0.09	1.848e-10	G	A
rs9266388	B	HLA-C	0.255	0.041	5.83e-10	A	G
rs7767142	B	HLA-C	0.418	0.06	6.548e-12	A	T
rs9266392	B	HLA-C	0.255	0.041	5.98e-10	A	G
rs2844573	B	HLA-C	-0.311	0.035	1.271e-18	A	C
rs2596431	B	HLA-C	0.221	0.059	0.0001969	C	T
rs9266395	B	HLA-C	0.255	0.041	5.98e-10	C	T
rs2844571	B	HLA-C	-0.311	0.035	1.271e-18	T	C
rs57989216	B	HLA-C	0.58	0.09	1.848e-10	G	A
rs9266399	B	HLA-C	0.255	0.041	5.98e-10	A	T
rs114656260	B	HLA-C	0.701	0.136	3.051e-07	T	C
rs7743761	B	HLA-C	0.362	0.037	2.739e-21	C	A
rs9266404	B	HLA-C	0.255	0.041	5.98e-10	G	T
rs2523535	B	HLA-C	-0.217	0.034	3.502e-10	A	G
rs2523534	B	HLA-C	-0.028	0.034	0.3991	A	G
rs9266406	B	HLA-C	0.255	0.041	5.98e-10	G	A
rs570345641	B	HLA-C	0.256	0.041	6.325e-10	G	T
rs9266409	B	HLA-C	0.255	0.041	5.98e-10	T	C
rs2844567	B	HLA-C	0.237	0.059	5.84e-05	G	A
rs9266413	B	HLA-C	0.255	0.041	5.98e-10	A	G
rs2253907	B	HLA-C	-0.099	0.033	0.002395	C	T
rs2253908	B	HLA-C	-0.311	0.035	1.271e-18	G	A
rs2596433	B	HLA-C	0.413	0.042	1.104e-21	C	G
rs2922997	B	HLA-C	-0.028	0.034	0.3991	G	A
rs4991645	B	HLA-C	0.362	0.037	2.739e-21	T	C
rs9266433	B	HLA-C	0.154	0.056	0.005728	C	T
rs9266438	B	HLA-C	0.413	0.042	1.104e-21	C	T
rs9266441	B	HLA-C	0.413	0.042	1.104e-21	A	G
rs5006724	B	HLA-C	-0.032	0.034	0.3506	T	C
rs2853986	B	HLA-C	-0.673	0.045	1.322e-46	T	C
rs2596438	B	HLA-C	0.407	0.042	1.867e-21	G	A
rs2523522	B	HLA-C	-0.034	0.034	0.3246	T	C
rs72878039	B	HLA-C	-0.079	0.104	0.4465	A	G
rs6936035	B	HLA-C	0.416	0.04	1.072e-24	A	G
rs2254549	B	HLA-C	0.221	0.059	0.0001966	C	T
rs2523644	B	HLA-C	0.401	0.042	1.422e-20	C	T
rs2254556	B	HLA-C	0.413	0.042	1.104e-21	T	C
rs2507987	B	HLA-C	-0.044	0.034	0.1974	A	T
rs2905721	B	HLA-C	-0.044	0.034	0.1962	A	G
rs2507985	B	HLA-C	-0.044	0.034	0.1974	A	C
rs2844550	B	HLA-C	0.221	0.059	0.0001969	C	T
rs6905201	B	HLA-C	-0.026	0.034	0.4451	G	A
rs5025315	B	HLA-C	-0.044	0.034	0.1974	A	G
rs6933050	B	HLA-C	0.255	0.041	5.98e-10	T	C
rs4463302	B	HLA-C	0.277	0.065	2.26e-05	T	C
rs6910516	B	HLA-C	0.255	0.041	5.98e-10	A	G
rs4959068	B	HLA-C	0.34	0.069	8.715e-07	T	A
rs2844549	B	HLA-C	-0.303	0.034	1.066e-18	C	T
rs2523640	B	HLA-C	0.221	0.059	0.0001969	G	A
rs2844547	B	HLA-C	0.197	0.054	0.0002837	T	G
rs2523639	B	HLA-C	0.221	0.059	0.0001969	C	T
rs2523638	B	HLA-C	-0.108	0.033	0.0009883	T	C
rs3997982	B	HLA-C	0.401	0.042	1.422e-20	T	A
rs3957110	B	HLA-C	-0.044	0.034	0.1974	T	C
rs3997983	B	HLA-C	-0.106	0.033	0.001205	C	G
rs3957111	B	HLA-C	0.176	0.053	0.0008376	G	A
rs28366075	B	HLA-C	0.221	0.059	0.0001969	G	T
rs13202464	B	HLA-C	0.277	0.065	2.163e-05	A	G
rs9266596	B	HLA-C	0.401	0.042	1.422e-20	G	C
rs2844546	B	HLA-C	-0.303	0.034	1.066e-18	G	A
rs116488202	B	HLA-C	0.069	0.084	0.4124	C	T
rs7382258	B	HLA-C	-0.048	0.034	0.158	G	A
rs4959070	B	HLA-C	0.413	0.042	1.104e-21	G	C
rs2844545	B	HLA-C	-0.303	0.034	1.066e-18	G	A
rs2442744	B	HLA-C	-0.303	0.034	1.066e-18	C	T
rs7775117	B	HLA-C	0.412	0.039	7.232e-25	T	A
rs28366078	B	HLA-C	0.221	0.059	0.0001969	T	G
rs2507984	B	HLA-C	-0.303	0.034	1.066e-18	G	A
rs2523633	B	HLA-C	0.221	0.059	0.0001969	C	G
rs2507983	B	HLA-C	-0.044	0.034	0.1971	G	A
rs2442743	B	HLA-C	-0.044	0.034	0.1971	C	A
rs2523632	B	HLA-C	0.221	0.059	0.0001969	G	A
rs9266613	B	HLA-C	0.06	0.043	0.1624	T	C
rs2442742	B	HLA-C	-0.044	0.034	0.1974	C	A
rs2523631	B	HLA-C	0.221	0.059	0.0001969	C	T
rs2507982	B	HLA-C	0.413	0.042	1.104e-21	G	A
rs4959071	B	HLA-C	0.426	0.047	3.889e-19	T	C
rs2523627	B	HLA-C	-0.041	0.034	0.2246	G	T
rs57973545	B	HLA-C	0.34	0.069	8.715e-07	C	T
rs2523626	B	HLA-C	0.221	0.059	0.0001969	G	A
rs6909636	B	HLA-C	0.127	0.034	0.0002163	G	A
rs2442736	B	HLA-C	-0.255	0.039	1.455e-10	G	C
rs9266629	B	HLA-C	0.042	0.041	0.3051	T	C
rs9266632	B	HLA-C	0.042	0.041	0.3051	A	G
rs9266633	B	HLA-C	-0.128	0.033	0.0001361	T	G
rs9501587	B	HLA-C	0.427	0.04	2.114e-25	G	A
rs9266636	B	HLA-C	0.352	0.034	8.968e-24	A	G
rs9266638	B	HLA-C	0.351	0.034	9.339e-24	C	T
rs9266640	B	HLA-C	0.163	0.041	9.306e-05	G	T
rs3094600	B	HLA-C	-0.238	0.037	2.58e-10	G	A
rs2844542	B	HLA-C	0.037	0.034	0.2789	C	G
rs2244020	B	HLA-C	0.397	0.032	1.874e-33	A	G
rs2523492	B	HLA-C	-0.025	0.035	0.4818	G	T
rs2244027	B	HLA-C	0.231	0.037	5.758e-10	A	G
rs9266658	B	HLA-C	0.19	0.044	1.609e-05	G	A
rs4713460	B	HLA-C	0.287	0.035	1.566e-15	G	A
rs4713462	B	HLA-C	0.295	0.035	1.514e-16	G	A
rs2507980	B	HLA-C	0.221	0.059	0.0001969	G	A
rs2596573	B	HLA-C	0.212	0.037	1.068e-08	C	T
rs3094592	B	HLA-C	0.212	0.037	1.086e-08	G	A
rs9266668	B	HLA-C	0.06	0.043	0.1624	C	T
rs9266669	B	HLA-C	-0.564	0.041	4.598e-39	G	A
rs9266672	B	HLA-C	0.212	0.037	1.068e-08	C	T
rs4143334	B	HLA-C	-0.079	0.104	0.4465	A	G
rs9266673	B	HLA-C	0.212	0.037	1.068e-08	G	C
rs9266674	B	HLA-C	0.212	0.037	1.068e-08	A	G
rs4143332	B	HLA-C	-0.674	0.045	9.571e-47	G	A
rs9266681	B	HLA-C	0.139	0.035	6.594e-05	G	T
rs9266683	B	HLA-C	0.21	0.037	1.579e-08	G	A
rs9266684	B	HLA-C	0.139	0.035	6.516e-05	T	C
rs9266688	B	HLA-C	0.092	0.054	0.09297	G	A
rs9266689	B	HLA-C	0.145	0.035	2.863e-05	A	G
rs9266694	B	HLA-C	0.21	0.037	1.583e-08	C	A
rs2844538	B	HLA-C	0.138	0.035	6.752e-05	G	A
rs2844537	B	HLA-C	0.209	0.037	1.659e-08	C	A
rs2844536	B	HLA-C	0.145	0.035	2.971e-05	A	G
rs9266701	B	HLA-C	0.092	0.054	0.09297	G	T
rs112367395	B	HLA-C	0.34	0.069	8.715e-07	T	C
rs9266704	B	HLA-C	0.21	0.037	1.522e-08	A	G
rs76546355	B	HLA-C	0.257	0.073	0.0004362	G	A
rs9266709	B	HLA-C	0.21	0.037	1.601e-08	G	A
rs9266710	B	HLA-C	0.21	0.037	1.579e-08	C	T
rs9266714	B	HLA-C	0.21	0.037	1.579e-08	G	A
rs9295987	B	HLA-C	0.52	0.063	3.435e-16	A	G
rs9266722	B	HLA-C	0.106	0.054	0.0505	C	T
rs2523547	B	HLA-C	0.221	0.059	0.0001969	C	T
rs2507979	B	HLA-C	0.21	0.037	1.579e-08	A	G
rs4293988	B	HLA-C	0.106	0.054	0.0505	G	T
rs9266729	B	HLA-C	0.092	0.054	0.09297	A	G
rs3094597	B	HLA-C	0.21	0.037	1.579e-08	A	G
rs2523532	B	HLA-C	0.63	0.043	2.813e-44	C	A
rs1521	B	HLA-C	0.21	0.037	1.579e-08	C	T
rs2844533	B	HLA-C	0.21	0.037	1.579e-08	G	A
rs2523488	B	HLA-C	0.413	0.042	1.104e-21	T	C
rs2523486	B	HLA-C	0.413	0.042	1.104e-21	T	C
rs2523485	B	HLA-C	0.557	0.042	9.199e-37	T	C
rs3997984	B	HLA-C	0.069	0.084	0.4124	G	A
rs2244490	B	HLA-C	0.221	0.059	0.0001969	C	A
rs3016014	B	HLA-C	0.228	0.037	7.11e-10	G	A
rs2844532	B	HLA-C	0.163	0.041	9.44e-05	G	C
rs9266747	B	HLA-C	0.413	0.042	1.104e-21	G	A
rs3016013	B	HLA-C	0.264	0.038	5.117e-12	G	A
rs3099849	B	HLA-C	0.413	0.042	1.104e-21	G	A
rs3099848	B	HLA-C	0.264	0.038	5.092e-12	A	T
rs2442754	B	HLA-C	0.36	0.04	1.573e-18	G	T
rs3128985	B	HLA-C	0.133	0.037	0.0003165	C	T
rs2507978	B	HLA-C	-0.01	0.033	0.7543	G	A
rs2442753	B	HLA-C	0.207	0.037	2.368e-08	T	C
rs2442752	B	HLA-C	-0.043	0.035	0.2154	T	C
rs2507976	B	HLA-C	-0.076	0.034	0.02625	C	A
rs28752470	B	HLA-C	0.237	0.059	5.84e-05	G	T
rs2442749	B	HLA-C	-0.239	0.037	9.118e-11	T	C
rs28752476	B	HLA-C	0.168	0.052	0.001438	T	C
rs9266772	B	HLA-C	0.229	0.042	7.747e-08	T	C
rs2507975	B	HLA-C	0.273	0.038	1.003e-12	A	T
rs2507974	B	HLA-C	0.413	0.042	1.104e-21	T	C
rs28366087	B	HLA-C	0.221	0.059	0.0001969	A	G
rs28366088	B	HLA-C	0.214	0.06	0.000346	G	A
rs28752477	B	HLA-C	0.221	0.059	0.0001969	T	G
rs28366089	B	HLA-C	0.221	0.059	0.0001969	A	G
rs9266773	B	HLA-C	0.153	0.056	0.006154	T	C
rs28752479	B	HLA-C	0.221	0.059	0.0001969	C	A
rs28366091	B	HLA-C	0.228	0.062	0.0002367	G	T
rs7741091	B	HLA-C	0.396	0.034	5.374e-29	A	G
rs28366093	B	HLA-C	0.221	0.059	0.0001969	G	A
rs28366094	B	HLA-C	0.221	0.059	0.0001969	T	G
rs28366095	B	HLA-C	0.221	0.059	0.0001969	T	C
rs28366096	B	HLA-C	0.221	0.059	0.0001969	A	G
rs118061248	B	HLA-C	0.381	0.103	0.0002249	A	G
rs9266774	B	HLA-C	0.092	0.054	0.09297	C	T
rs28623422	B	HLA-C	0.378	0.037	1.875e-23	G	A
rs2428487	B	HLA-C	0.221	0.059	0.0001969	A	T
rs72882965	B	HLA-C	-0.079	0.104	0.4465	T	C
rs2596565	B	HLA-C	-0.672	0.045	1.851e-46	G	A
rs6927154	B	HLA-C	0.378	0.037	1.875e-23	T	G
rs2844529	B	HLA-C	0.403	0.033	1.121e-31	G	A
rs2523484	B	HLA-C	0.431	0.032	5.491e-39	C	T
rs530559160	B	HLA-C	0.412	0.09	5.431e-06	T	G
rs545973442	B	HLA-C	0.111	0.067	0.09589	C	T
rs1939365	B	HLA-C	0.221	0.059	0.0001969	G	A
rs6909461	B	HLA-C	0.378	0.037	1.875e-23	A	C
rs2853973	B	HLA-C	0.395	0.033	1.536e-30	G	C
rs2428486	B	HLA-C	0.403	0.033	1.156e-31	T	C
rs2523482	B	HLA-C	0.221	0.059	0.0001969	G	A
rs6932730	B	HLA-C	0.481	0.041	1.698e-29	T	C
rs12524487	B	HLA-C	0.144	0.064	0.02542	C	T
rs2523481	B	HLA-C	0.221	0.059	0.0001969	C	A
rs2853972	B	HLA-C	0.221	0.059	0.0001969	G	A
rs4711268	B	HLA-C	0.386	0.037	1.856e-24	C	T
rs13437082	B	HLA-C	0.386	0.037	1.856e-24	C	T
rs2596562	B	HLA-C	0.403	0.033	1.121e-31	T	C
rs4711269	B	HLA-C	0.386	0.037	1.856e-24	C	T
rs72882972	B	HLA-C	0.01	0.065	0.8724	A	T
rs13437088	B	HLA-C	0.386	0.037	1.856e-24	C	T
rs2596560	B	HLA-C	-0.355	0.037	3.147e-21	T	C
rs2523480	B	HLA-C	0.63	0.043	2.239e-44	G	C
rs2428484	B	HLA-C	-0.079	0.104	0.4465	C	G
rs2853969	B	HLA-C	0.221	0.059	0.0001969	G	A
rs2905713	B	HLA-C	0.221	0.059	0.0001969	T	C
rs7751505	B	HLA-C	0.379	0.037	1.285e-23	A	C
rs7771971	B	HLA-C	0.379	0.037	1.285e-23	T	C
rs2523477	B	HLA-C	0.221	0.059	0.0001969	T	C
rs7751725	B	HLA-C	0.379	0.037	1.285e-23	A	G
rs7752021	B	HLA-C	0.379	0.037	1.285e-23	C	T
rs116562707	B	HLA-C	0.384	0.102	0.0001767	A	G
rs10947206	B	HLA-C	0.379	0.037	1.285e-23	A	T
rs2523476	B	HLA-C	0.221	0.059	0.0001969	C	T
rs10947207	B	HLA-C	0.379	0.037	1.285e-23	T	C
rs2523475	B	HLA-C	0.396	0.033	8.59e-31	A	G
rs10947208	B	HLA-C	0.378	0.037	1.875e-23	A	G
rs2523473	B	HLA-C	0.395	0.033	1.536e-30	A	C
rs16899524	B	HLA-C	0.25	0.062	6.166e-05	C	T
rs2523467	B	HLA-C	0.395	0.033	1.536e-30	C	T
rs142973694	B	HLA-C	0.068	0.084	0.4138	G	A
rs67198638	B	HLA-C	0.378	0.037	1.875e-23	A	G
rs28366134	B	HLA-C	0.221	0.059	0.0001977	C	A
rs2251396	B	HLA-C	-0.246	0.035	1.842e-12	G	A
rs2507972	B	HLA-C	0.249	0.07	0.0003858	C	T
rs2523459	B	HLA-C	0.396	0.033	1.293e-30	T	G
rs2523457	B	HLA-C	-0.237	0.034	5.322e-12	G	A
rs4349859	B	HLA-C	0.069	0.084	0.4124	G	A
rs2596542	B	HLA-C	0.397	0.033	9.438e-31	C	T
rs2428475	B	HLA-C	0.397	0.033	9.438e-31	A	G
rs2251731	B	HLA-C	0.397	0.033	9.438e-31	C	A
rs2844527	B	HLA-C	0.247	0.07	0.0004203	G	C
rs2523454	B	HLA-C	-0.224	0.034	1.24e-10	G	A
rs2596540	B	HLA-C	0.636	0.043	3.682e-45	A	G
rs2523453	B	HLA-C	0.397	0.033	9.438e-31	C	G
rs2844523	B	HLA-C	0.221	0.059	0.0001969	G	A
rs2844521	B	HLA-C	0.397	0.033	9.438e-31	C	T
rs2523451	B	HLA-C	-0.236	0.034	6.589e-12	G	A
rs3763288	B	HLA-C	0.127	0.067	0.0584	G	A
rs116135464	B	HLA-C	0.071	0.092	0.4428	C	T
rs6906175	B	HLA-C	0.38	0.037	1.25e-23	G	C
rs2844519	B	HLA-C	0.442	0.039	4.402e-28	T	C
rs2263313	B	HLA-C	0.225	0.059	0.0001557	G	A
rs12174396	B	HLA-C	0.123	0.061	0.04331	A	G
rs6910087	B	HLA-C	0.426	0.053	1.732e-15	C	T
rs12175489	B	HLA-C	0.043	0.05	0.3859	G	A
rs538246224	B	HLA-C	-0.074	0.055	0.1775	A	G
rs9380254	B	HLA-C	0.133	0.067	0.0469	G	C
rs1063632	B	HLA-C	-0.077	0.067	0.2519	G	A
rs17206617	B	HLA-C	-0.003	0.079	0.9736	A	G
rs3819275	B	HLA-C	-0.077	0.067	0.2519	A	T
rs1051794	B	HLA-C	0.304	0.036	2.546e-16	G	A
rs1131896	B	HLA-C	0.232	0.037	7.942e-10	G	A
rs3828875	B	HLA-C	0.372	0.1	0.0002012	C	T
rs2256028	B	HLA-C	0.203	0.046	9.261e-06	C	A
rs2853977	B	HLA-C	0.434	0.031	5.203e-42	A	T
rs2256175	B	HLA-C	0.374	0.032	7.013e-30	C	T
rs2256183	B	HLA-C	0.432	0.031	1.552e-41	A	G
rs9357133	B	HLA-C	0.141	0.067	0.03514	C	T
rs114215172	B	HLA-C	-0.003	0.079	0.9736	T	C
rs62395263	B	HLA-C	0.209	0.057	0.0002377	C	T
rs28642901	B	HLA-C	0.274	0.039	2.065e-12	A	G
rs7775227	B	HLA-C	0.274	0.039	2.065e-12	G	C
rs9266825	B	HLA-C	0.274	0.039	2.065e-12	C	A
rs1131904	B	HLA-C	0.279	0.038	6.567e-13	A	G
rs3094584	B	HLA-C	0.145	0.049	0.003059	G	A
rs6932236	B	HLA-C	0.274	0.039	2.065e-12	T	C
rs17206708	B	HLA-C	0.296	0.095	0.001957	G	A
rs2848713	B	HLA-C	0.245	0.071	0.0005886	G	A
rs9468992	B	HLA-C	0.494	0.048	9.108e-24	G	A
rs9266845	B	HLA-C	0.274	0.039	2.55e-12	T	C
rs9295990	B	HLA-C	0.047	0.061	0.4479	T	G
rs115326349	B	HLA-C	-0.002	0.079	0.9779	A	G
rs2596531	B	HLA-C	0.432	0.031	2.238e-41	C	T
rs2596532	B	HLA-C	0.231	0.053	1.644e-05	G	C
rs113203074	B	HLA-C	0.443	0.078	1.773e-08	C	A
rs2848716	B	HLA-C	0.231	0.053	1.644e-05	G	C
rs9501106	B	HLA-C	0.489	0.048	1.508e-23	G	A
rs2844513	B	HLA-C	0.357	0.032	5.864e-27	G	A
rs9295991	B	HLA-C	0.273	0.038	2.309e-12	C	T
rs115681000	B	HLA-C	-0.002	0.079	0.9779	A	G
rs72847395	B	HLA-C	-0.079	0.104	0.4465	T	G
rs9295993	B	HLA-C	0.273	0.038	2.309e-12	A	G
rs189111115	B	HLA-C	-0.002	0.079	0.9779	A	C
rs72847400	B	HLA-C	0.045	0.085	0.597	A	G
rs115827739	B	HLA-C	-0.002	0.079	0.9779	A	G
rs17200365	B	HLA-C	0.045	0.085	0.597	C	T
rs17200372	B	HLA-C	0.045	0.085	0.597	C	T
rs2844511	B	HLA-C	0.432	0.031	2.238e-41	A	G
rs17200400	B	HLA-C	-0.002	0.079	0.9779	G	A
rs10223421	B	HLA-C	0.274	0.039	2.065e-12	G	T
rs114869225	B	HLA-C	0.373	0.1	0.000198	G	A
rs2516448	B	HLA-C	0.432	0.031	2.238e-41	T	C
rs114212906	B	HLA-C	-0.002	0.079	0.9779	C	T
rs4418214	B	HLA-C	0.26	0.06	1.573e-05	T	C
rs2524279	B	HLA-C	0.141	0.067	0.03514	A	G
rs4947314	B	HLA-C	0.407	0.043	1.22e-20	T	G
rs55972801	B	HLA-C	0.215	0.064	0.0008304	T	C
rs55667453	B	HLA-C	0.215	0.064	0.0008304	G	A
rs2516472	B	HLA-C	0.043	0.062	0.4842	A	G
rs114399331	B	HLA-C	-0.002	0.079	0.9779	C	T
rs115434718	B	HLA-C	-0.002	0.079	0.9779	C	A
rs4090414	B	HLA-C	0.215	0.064	0.0008304	A	G
rs56168711	B	HLA-C	0.215	0.064	0.0008304	T	C
rs114849343	B	HLA-C	-0.002	0.079	0.9779	G	T
rs2395001	B	HLA-C	0.215	0.064	0.0008304	G	A
rs4346874	B	HLA-C	0.489	0.048	2.477e-23	C	T
rs60937396	B	HLA-C	0.215	0.064	0.0008304	T	C
rs2596466	B	HLA-C	0.141	0.067	0.03501	T	C
rs116766359	B	HLA-C	-0.002	0.079	0.9774	G	A
rs2516470	B	HLA-C	0.24	0.034	2.283e-12	G	C
rs2524277	B	HLA-C	0.305	0.076	5.93e-05	G	A
rs7772549	B	HLA-C	0.35	0.036	9.574e-22	T	C
rs76151409	B	HLA-C	-0.079	0.104	0.4465	G	A
rs75518104	B	HLA-C	0.086	0.083	0.3014	C	T
rs6915220	B	HLA-C	0.351	0.036	6.946e-22	A	T
rs9469003	B	HLA-C	0.494	0.048	9.108e-24	T	C
rs6938674	B	HLA-C	0.045	0.085	0.597	T	C
rs114842164	B	HLA-C	-0.009	0.08	0.907	C	T
rs2524276	B	HLA-C	0.107	0.066	0.1069	C	A
rs9469007	B	HLA-C	0.351	0.036	6.946e-22	T	C
rs73404248	B	HLA-C	0.086	0.083	0.3014	G	A
rs2844510	B	HLA-C	0.059	0.053	0.265	G	T
rs72848740	B	HLA-C	0.045	0.085	0.597	C	T
rs3869132	B	HLA-C	0.315	0.037	1.49e-16	C	T
rs56014128	B	HLA-C	0.045	0.085	0.597	G	A
rs2395004	B	HLA-C	0.001	0.032	0.9658	G	C
rs2596464	B	HLA-C	0.009	0.033	0.7791	T	C
rs9765960	B	HLA-C	0.045	0.085	0.597	G	A
rs72851111	B	HLA-C	-0.079	0.104	0.4465	G	A
rs2516464	B	HLA-C	0.033	0.034	0.3359	A	G
rs16899646	B	HLA-C	0.481	0.053	5.965e-19	C	G
rs56180073	B	HLA-C	-0.079	0.104	0.4465	C	T
rs2524280	B	HLA-C	0.141	0.067	0.03414	C	A
rs3128982	B	HLA-C	-0.186	0.036	2.443e-07	A	G
rs55691135	B	HLA-C	-0.079	0.104	0.4465	G	A
rs9501129	B	HLA-C	0.372	0.048	2.791e-14	T	C
rs2596460	B	HLA-C	0.043	0.062	0.4842	A	G
rs2596458	B	HLA-C	0.043	0.062	0.4842	C	T
rs2523694	B	HLA-C	0.032	0.034	0.3501	G	A
rs72851123	B	HLA-C	-0.079	0.104	0.4465	A	C
rs2523693	B	HLA-C	0.023	0.034	0.4946	C	T
rs2516459	B	HLA-C	0.023	0.034	0.4946	A	G
rs2516458	B	HLA-C	0.032	0.034	0.3501	T	C
rs72851131	B	HLA-C	-0.079	0.104	0.4465	A	G
rs2516436	B	HLA-C	0.036	0.034	0.2949	C	G
rs59438896	B	HLA-C	0.525	0.076	8.442e-12	C	T
rs3131622	B	HLA-C	0.019	0.034	0.5804	T	G
rs2523691	B	HLA-C	0.043	0.062	0.4842	G	A
rs2263316	B	HLA-C	0.103	0.035	0.003172	A	G
rs2254386	B	HLA-C	0.023	0.034	0.4946	T	C
rs3130906	B	HLA-C	-0.187	0.035	1.128e-07	G	A
rs3131621	B	HLA-C	-0.187	0.035	1.128e-07	A	G
rs2596480	B	HLA-C	0.043	0.062	0.4842	C	T
rs2523685	B	HLA-C	0.276	0.04	1.34e-11	G	C
rs2523684	B	HLA-C	0.142	0.067	0.03319	A	G
rs72851199	B	HLA-C	-0.078	0.104	0.4528	G	A
rs3093956	B	HLA-C	-0.358	0.042	6.307e-17	T	C
rs34682804	B	HLA-C	0.272	0.08	0.0007012	C	T
rs2596471	B	HLA-C	0.459	0.043	3.604e-25	A	G
rs3130477	B	HLA-C	-0.657	0.045	1.63e-44	T	C
rs2596472	B	HLA-C	0.145	0.038	0.0001759	G	A
rs77349273	B	HLA-C	0.17	0.057	0.003127	C	T
rs3094228	B	HLA-C	-0.445	0.038	3.224e-30	T	C
rs16899661	B	HLA-C	0.269	0.079	0.0007016	G	A
rs3094605	B	HLA-C	-0.669	0.045	7.186e-46	G	C
rs3099840	B	HLA-C	-0.443	0.038	5.237e-30	A	G
rs3132090	B	HLA-C	-0.675	0.045	2.319e-46	G	A
rs2596473	B	HLA-C	0.422	0.031	6.019e-40	G	T
rs2255221	B	HLA-C	0.282	0.059	1.827e-06	G	T
rs11752262	B	HLA-C	-0.088	0.07	0.211	A	G
rs2395029	B	HLA-C	0.627	0.091	9.557e-12	T	G
rs2395030	B	HLA-C	0.233	0.081	0.004207	G	T
rs2284178	B	HLA-C	0.42	0.031	1.097e-39	C	T
rs3094014	B	HLA-C	-0.506	0.039	1.713e-36	G	A
rs75640364	B	HLA-C	0.167	0.058	0.003846	G	C
rs73728585	B	HLA-C	-0.291	0.12	0.01514	G	A
rs3094604	B	HLA-C	-0.511	0.039	3.59e-36	A	G
rs3128987	B	HLA-C	-0.508	0.039	1.307e-36	T	C
rs3131619	B	HLA-C	-0.669	0.045	7.186e-46	A	T
rs2523679	B	HLA-C	0.132	0.062	0.03178	C	T
rs3094013	B	HLA-C	-0.668	0.045	1.718e-45	G	A
rs78551378	B	HLA-C	0.485	0.094	2.685e-07	G	A
rs35163515	B	HLA-C	0.278	0.079	0.0004211	A	G
rs2516518	B	HLA-C	0.194	0.054	0.0003729	G	A
rs2516517	B	HLA-C	0.408	0.086	2.243e-06	G	T
rs2244546	B	HLA-C	0.156	0.062	0.01139	C	G
rs4713466	B	HLA-C	0.201	0.048	3.593e-05	C	T
rs2518028	B	HLA-C	0.562	0.03	5.879e-69	T	C
rs79948024	B	HLA-C	0.516	0.149	0.0005391	G	A
rs2859448	B	HLA-C	0.287	0.037	1.374e-14	C	T
rs2596454	B	HLA-C	0.258	0.036	1.005e-12	A	G
rs2518027	B	HLA-C	0.235	0.035	1.54e-11	T	G
rs2844508	B	HLA-C	0.183	0.034	1.084e-07	G	C
rs2844507	B	HLA-C	0.346	0.036	1.101e-20	T	C
rs2244578	B	HLA-C	0.302	0.036	7.415e-17	G	C
rs2244579	B	HLA-C	0.289	0.037	2.137e-14	G	C
rs2523674	B	HLA-C	0.001	0.033	0.9778	A	G
rs2395031	B	HLA-C	0.342	0.069	7.354e-07	G	A
rs2523671	B	HLA-C	0.3	0.035	9.999e-17	C	T
rs9267135	B	HLA-C	0.346	0.068	4.87e-07	T	C
rs2523668	B	HLA-C	0.142	0.048	0.003054	C	A
rs2244839	B	HLA-C	0.292	0.037	1.094e-14	G	A
rs2596449	B	HLA-C	0.3	0.035	9.999e-17	A	G
rs7758090	B	HLA-C	0.418	0.061	1.397e-11	C	T
rs9267139	B	HLA-C	0.378	0.055	8.855e-12	G	A
rs1055569	B	HLA-C	0.393	0.034	1.167e-29	C	T
rs2596446	B	HLA-C	0.3	0.035	9.999e-17	G	A
rs140815160	B	HLA-C	-0.055	0.063	0.3851	T	A
rs2516440	B	HLA-C	0.39	0.034	3.529e-29	G	A
rs3828890	B	HLA-C	0.347	0.051	1.552e-11	C	G
rs4413654	B	HLA-C	0.31	0.037	9.536e-17	G	A
rs12665745	B	HLA-C	0.2	0.047	2.301e-05	G	A
rs6940467	B	HLA-C	0.332	0.051	8.848e-11	A	G
rs2844503	B	HLA-C	0.361	0.032	1.887e-28	T	A
rs7741521	B	HLA-C	0.287	0.08	0.0003362	G	A
rs3131643	B	HLA-C	-0.53	0.044	4.319e-32	G	A
rs12660382	B	HLA-C	0.303	0.042	1.187e-12	C	T
rs16899682	B	HLA-C	0.229	0.099	0.02064	G	C
rs9267156	B	HLA-C	0.297	0.057	2.412e-07	A	T
rs2844502	B	HLA-C	-0.191	0.034	2.794e-08	G	A
rs2596534	B	HLA-C	-0.083	0.033	0.01253	T	C
rs3021366	B	HLA-C	0.622	0.088	2.171e-12	C	A
rs2395488	B	HLA-C	-0.192	0.034	2.671e-08	A	G
rs11758964	B	HLA-C	0.129	0.083	0.1221	T	C
rs2248372	B	HLA-C	0.343	0.034	2.645e-23	G	A
rs2248373	B	HLA-C	0.14	0.034	4.656e-05	T	C
rs2248462	B	HLA-C	0.283	0.04	1.816e-12	G	A
rs2243429	B	HLA-C	-0.191	0.034	3.245e-08	G	T
rs2516514	B	HLA-C	0.283	0.04	1.981e-12	T	C
rs75303729	B	HLA-C	0.184	0.057	0.001318	G	A
rs2516513	B	HLA-C	0.276	0.04	5.758e-12	C	T
rs2596536	B	HLA-C	-0.191	0.034	2.794e-08	C	T
rs2523651	B	HLA-C	0.11	0.034	0.001266	A	G
rs2516424	B	HLA-C	-0.191	0.034	2.784e-08	A	G
rs2248613	B	HLA-C	-0.191	0.034	2.784e-08	G	T
rs2248617	B	HLA-C	-0.191	0.034	2.794e-08	C	T
rs3099843	B	HLA-C	-0.616	0.045	1.427e-39	G	T
rs2516511	B	HLA-C	0.283	0.04	1.816e-12	C	T
rs3828893	B	HLA-C	0.303	0.06	4.471e-07	G	A
rs3749945	B	HLA-C	0.302	0.06	5.368e-07	C	T
rs3749946	B	HLA-C	0.182	0.064	0.004553	C	A
rs3099844	B	HLA-C	-0.616	0.045	1.446e-39	C	A
rs2523650	B	HLA-C	0.176	0.035	7.283e-07	T	C
rs2516422	B	HLA-C	0.282	0.04	2.134e-12	C	T
rs2905722	B	HLA-C	0.539	0.043	6.803e-34	A	G
rs2523647	B	HLA-C	0.172	0.041	3.075e-05	A	G
rs2516509	B	HLA-C	0.283	0.04	1.816e-12	T	C
rs2523710	B	HLA-C	0.172	0.046	0.0001655	G	A
rs2523709	B	HLA-C	0.354	0.035	1.163e-22	G	C
rs2516507	B	HLA-C	0.09	0.034	0.007658	T	C
rs2523708	B	HLA-C	-0.219	0.034	2.202e-10	C	T
rs3132470	B	HLA-C	-0.626	0.045	1.383e-40	A	G
rs2905747	B	HLA-C	0.341	0.04	9.814e-17	A	G
rs2523706	B	HLA-C	-0.219	0.034	2.193e-10	T	C
rs2523705	B	HLA-C	0.282	0.04	2.268e-12	C	T
rs3094011	B	HLA-C	-0.616	0.045	1.446e-39	T	C
rs2516504	B	HLA-C	-0.22	0.034	1.812e-10	C	A
rs2523700	B	HLA-C	-0.211	0.034	9.208e-10	G	C
rs2904600	B	HLA-C	0.282	0.04	2.135e-12	A	C
rs9267212	B	HLA-C	0.318	0.059	7.359e-08	G	T
rs2516500	B	HLA-C	-0.222	0.034	1.312e-10	C	T
rs3132469	B	HLA-C	0.558	0.043	1.521e-35	A	G
rs3094009	B	HLA-C	0.139	0.044	0.00147	C	T
rs2904781	B	HLA-C	0.276	0.041	2.558e-11	C	G
rs9267280	B	HLA-C	0.318	0.059	7.378e-08	G	A
rs2507964	B	HLA-C	-0.218	0.034	2.419e-10	C	T
rs2516415	B	HLA-C	-0.22	0.034	1.354e-10	G	A
rs2904783	B	HLA-C	0.09	0.034	0.007335	C	T
rs3130922	B	HLA-C	0.156	0.034	6.04e-06	A	G
rs9267325	B	HLA-C	0.117	0.048	0.01478	G	C
rs2395042	B	HLA-C	0.168	0.035	2.355e-06	A	C
rs2253044	B	HLA-C	0.453	0.047	1.764e-21	C	A
rs2395043	B	HLA-C	0.167	0.035	2.428e-06	T	C
rs2516412	B	HLA-C	-0.238	0.034	7.514e-12	G	T
rs2516408	B	HLA-C	-0.246	0.034	1.879e-12	G	A
rs2534678	B	HLA-C	0.444	0.046	7.666e-21	G	T
rs6916394	B	HLA-C	0.214	0.035	2.052e-09	T	C
rs3828903	B	HLA-C	0.214	0.035	2.052e-09	G	A
rs6922431	B	HLA-C	0.105	0.072	0.1488	T	C
rs3094005	B	HLA-C	-0.644	0.045	3.424e-42	G	T
rs2534674	B	HLA-C	-0.032	0.034	0.3451	T	C
rs6915833	B	HLA-C	0.277	0.075	0.0002134	C	T
rs2534671	B	HLA-C	0.41	0.032	7.514e-36	T	G
rs3828912	B	HLA-C	0.214	0.035	2.052e-09	C	A
rs3828914	B	HLA-C	0.2	0.036	2.71e-08	C	T
rs114861390	B	HLA-C	0.367	0.064	1.059e-08	T	A
rs2516498	B	HLA-C	0.444	0.046	7.709e-21	G	C
rs2855804	B	HLA-C	-0.237	0.034	8.099e-12	C	T
rs114684640	B	HLA-C	0.049	0.081	0.5485	C	T
rs2516496	B	HLA-C	0.445	0.046	6.913e-21	G	C
rs2534657	B	HLA-C	0.445	0.046	6.891e-21	C	T
rs2855812	B	HLA-C	-0.296	0.036	7.685e-16	G	T
rs3134899	B	HLA-C	0.255	0.039	8.967e-11	C	T
rs2242955	B	HLA-C	0.126	0.051	0.01359	G	A
rs3093953	B	HLA-C	0.255	0.039	8.701e-11	T	G
rs41293883	B	HLA-C	0.638	0.083	4.715e-14	C	T
rs3131638	B	HLA-C	0.26	0.039	4.934e-11	A	G
rs3130615	B	HLA-C	0.108	0.037	0.004059	G	A
rs3132468	B	HLA-C	0.108	0.037	0.004059	C	T
rs115231984	B	HLA-C	0.131	0.099	0.1859	G	A
rs2844499	B	HLA-C	-0.237	0.034	8.163e-12	A	T
rs3131635	B	HLA-C	0.108	0.037	0.004059	A	G
rs3130614	B	HLA-C	-0.662	0.046	2.356e-43	T	A
rs2844498	B	HLA-C	0.309	0.033	1.342e-20	C	T
rs13197153	B	HLA-C	0.565	0.117	1.562e-06	A	C
rs2246618	B	HLA-C	-0.237	0.034	8.099e-12	C	T
rs2844496	B	HLA-C	0.316	0.055	9.123e-09	C	T
rs2516401	B	HLA-C	0.124	0.036	0.0006597	G	A
rs3131633	B	HLA-C	0.432	0.042	3.675e-24	A	G
rs3132459	B	HLA-C	0.17	0.039	1.373e-05	C	T
rs2516400	B	HLA-C	-0.234	0.034	1.692e-11	G	A
rs2246871	B	HLA-C	0.011	0.035	0.7632	C	A
rs2516399	B	HLA-C	0.316	0.055	9.123e-09	A	G
rs2516398	B	HLA-C	0.008	0.035	0.8303	G	T
rs75918044	B	HLA-C	0.269	0.092	0.003572	A	C
rs2246986	B	HLA-C	0.314	0.055	1.308e-08	A	G
rs62397979	B	HLA-C	0.243	0.08	0.002537	T	G
rs2844494	B	HLA-C	0.025	0.035	0.4853	C	A
rs9267444	B	HLA-C	-0.19	0.033	1.678e-08	G	A
rs9267445	B	HLA-C	-0.64	0.045	4.115e-42	G	C
rs2395045	B	HLA-C	0.18	0.039	3.424e-06	C	T
rs3131631	B	HLA-C	0.182	0.039	2.713e-06	G	C
rs2516491	B	HLA-C	-0.264	0.036	4.702e-13	A	C
rs3093998	B	HLA-C	0.111	0.034	0.001259	C	A
rs3131630	B	HLA-C	0.231	0.038	2.455e-09	G	A
rs114921900	B	HLA-C	0.154	0.096	0.1094	G	T
rs9267457	B	HLA-C	0.46	0.066	4.081e-12	C	T
rs2516489	B	HLA-C	0.163	0.044	0.000232	C	T
rs3130637	B	HLA-C	0.189	0.037	5.143e-07	A	G
rs3130636	B	HLA-C	0.189	0.037	5.153e-07	A	G
rs72847211	B	HLA-C	0.25	0.093	0.006938	G	T
rs4959079	B	HLA-C	0.46	0.066	4.081e-12	C	T
rs3093995	B	HLA-C	0.421	0.04	2.635e-24	C	T
rs77192564	B	HLA-C	0.255	0.072	0.0003965	C	T
rs3132454	B	HLA-C	0.305	0.034	7.852e-19	A	G
rs3093994	B	HLA-C	0.189	0.037	5.143e-07	G	A
rs3093993	B	HLA-C	0.189	0.037	5.143e-07	C	A
rs9469021	B	HLA-C	0.24	0.088	0.006411	C	T
rs3095227	B	HLA-C	0.189	0.037	5.143e-07	A	G
rs3093992	B	HLA-C	0.189	0.037	5.143e-07	C	A
rs114060326	B	HLA-C	0.531	0.117	5.956e-06	G	C
rs3095226	B	HLA-C	0.193	0.037	2.604e-07	C	A
rs3093988	B	HLA-C	-0.485	0.041	6.64e-31	G	A
rs3093986	B	HLA-C	0.421	0.04	2.634e-24	T	A
rs2734574	B	HLA-C	-0.132	0.033	8.56e-05	T	A
rs2734573	B	HLA-C	0.072	0.033	0.0313	C	A
rs2516484	B	HLA-C	0.624	0.089	5.2e-12	A	T
rs2516483	B	HLA-C	0.291	0.047	7.666e-10	G	C
rs2516482	B	HLA-C	-0.442	0.041	2.98e-26	A	G
rs2259435	B	HLA-C	0.166	0.044	0.0001875	G	A
rs3093983	B	HLA-C	0.421	0.04	2.634e-24	G	A
rs3093982	B	HLA-C	0.466	0.042	8.739e-27	A	G
rs3130055	B	HLA-C	0.216	0.037	7.263e-09	C	T
rs3093981	B	HLA-C	0.421	0.04	2.634e-24	A	G
rs3093980	B	HLA-C	0.421	0.04	2.634e-24	A	G
rs3115537	B	HLA-C	0.421	0.04	2.634e-24	G	C
rs3219190	B	HLA-C	0.181	0.05	0.0003283	T	C
rs3093978	B	HLA-C	0.421	0.04	2.634e-24	C	A
rs2516478	B	HLA-C	0.166	0.044	0.0001874	G	A
rs74367810	B	HLA-C	0.25	0.093	0.007012	C	T
rs3130056	B	HLA-C	0.421	0.04	2.634e-24	C	T
rs3853601	B	HLA-C	0.152	0.049	0.001779	C	G
rs11796	B	HLA-C	-0.194	0.034	1.905e-08	A	T
rs3093948	B	HLA-C	0.421	0.04	1.95e-24	A	G
rs1055384	B	HLA-C	-0.485	0.041	6.451e-31	C	T
rs1055388	B	HLA-C	0.216	0.037	7.263e-09	C	T
rs3131628	B	HLA-C	0.421	0.04	2.634e-24	C	T
rs3093976	B	HLA-C	0.421	0.04	2.634e-24	A	G
rs929138	B	HLA-C	0.389	0.039	4.116e-22	T	C
rs2075581	B	HLA-C	0.339	0.064	1.152e-07	C	T
rs2075580	B	HLA-C	0.216	0.037	7.263e-09	G	C
rs3130057	B	HLA-C	0.421	0.04	2.634e-24	G	T
rs2734583	B	HLA-C	-0.642	0.045	2.736e-42	A	G
rs3130058	B	HLA-C	0.421	0.04	2.634e-24	T	C
rs3093974	B	HLA-C	-0.198	0.034	1.045e-08	G	A
rs1129640	B	HLA-C	0.421	0.04	2.634e-24	T	C
rs933208	B	HLA-C	0.22	0.037	3.984e-09	G	T
rs2071596	B	HLA-C	0.15	0.044	0.0007432	G	A
rs2516393	B	HLA-C	0.421	0.04	2.634e-24	A	C
rs2523512	B	HLA-C	0.164	0.044	0.0002126	G	A
rs2523511	B	HLA-C	0.421	0.04	2.634e-24	C	T
rs2239709	B	HLA-C	0.339	0.064	1.152e-07	C	T
rs2523508	B	HLA-C	0.415	0.04	7.537e-24	C	T
rs3130059	B	HLA-C	-0.193	0.034	2.528e-08	G	C
rs2523507	B	HLA-C	0.217	0.037	6.76e-09	G	A
rs2239525	B	HLA-C	0.217	0.037	6.76e-09	G	A
rs2239526	B	HLA-C	0.217	0.037	6.76e-09	G	A
rs2523506	B	HLA-C	0.161	0.045	0.0003376	G	T
rs2523505	B	HLA-C	0.361	0.064	1.777e-08	C	G
rs2523504	B	HLA-C	0.214	0.037	1.016e-08	T	C
rs2844509	B	HLA-C	0.372	0.038	2.115e-21	A	G
rs3130630	B	HLA-C	-0.193	0.034	2.528e-08	A	C
rs9267487	B	HLA-C	0.458	0.065	4.866e-12	T	C
rs2251824	B	HLA-C	0.157	0.045	0.0004875	G	A
rs2071594	B	HLA-C	-0.193	0.034	2.528e-08	G	C
rs2071593	B	HLA-C	0.339	0.064	1.582e-07	G	A
rs45529339	B	HLA-C	0.045	0.082	0.5839	C	T
rs2239705	B	HLA-C	0.289	0.046	3.891e-10	G	A
rs2523503	B	HLA-C	0.161	0.045	0.0003376	C	A
rs2523502	B	HLA-C	0.415	0.04	7.537e-24	A	T
rs9267488	B	HLA-C	-0.641	0.045	2.935e-42	A	G
rs62395767	B	HLA-C	0.309	0.119	0.009435	A	G
rs3219184	B	HLA-C	0.353	0.064	4.442e-08	A	G
rs2071592	B	HLA-C	-0.201	0.034	7.245e-09	T	A
rs3219183	B	HLA-C	0.449	0.091	1.003e-06	C	G
rs2523500	B	HLA-C	0.137	0.035	0.0001023	G	A
rs6916921	B	HLA-C	0.156	0.064	0.01409	C	T
rs2255798	B	HLA-C	0.195	0.047	3.747e-05	G	C
rs6929796	B	HLA-C	0.148	0.044	0.0007936	G	A
rs2857605	B	HLA-C	0.316	0.04	7.292e-15	C	T
rs2239707	B	HLA-C	0.125	0.035	0.000371	C	T
rs2230365	B	HLA-C	0.285	0.045	3.109e-10	C	T
rs3130062	B	HLA-C	0.595	0.06	4.17e-22	C	T
rs13192469	B	HLA-C	0.449	0.091	1.003e-06	T	C
rs4947324	B	HLA-C	0.389	0.052	2.254e-13	C	T
rs13215091	B	HLA-C	0.449	0.091	1.003e-06	G	A
rs2516390	B	HLA-C	0.068	0.035	0.04953	C	T
rs928815	B	HLA-C	0.068	0.035	0.04953	T	G
rs2857709	B	HLA-C	0.565	0.044	2.496e-35	A	G
rs2857602	B	HLA-C	0.068	0.035	0.04953	G	A
rs2857708	B	HLA-C	0.195	0.047	4.055e-05	C	T
rs1121800	B	HLA-C	0.068	0.035	0.04953	A	T
rs2844484	B	HLA-C	0.068	0.035	0.04953	A	G
rs2009658	B	HLA-C	0.165	0.045	0.0002769	C	G
rs915654	B	HLA-C	0.252	0.035	5.175e-13	T	A
rs2844482	B	HLA-C	0.166	0.045	0.0002437	C	T
rs2071590	B	HLA-C	0.137	0.035	9.581e-05	A	G
rs1800683	B	HLA-C	-0.19	0.034	4.182e-08	G	A
rs2239704	B	HLA-C	0.069	0.035	0.04606	A	C
rs3093546	B	HLA-C	0.049	0.083	0.5559	G	A
rs909253	B	HLA-C	-0.187	0.034	6.362e-08	A	G
rs746868	B	HLA-C	0.07	0.035	0.0444	C	G
rs2229094	B	HLA-C	0.312	0.037	1.049e-16	T	C
rs3093542	B	HLA-C	0.257	0.092	0.005286	G	C
rs2229092	B	HLA-C	0.222	0.068	0.001111	A	C
rs1041981	B	HLA-C	-0.188	0.034	5.713e-08	C	A
rs1799964	B	HLA-C	0.287	0.04	1.267e-12	T	C
rs1800630	B	HLA-C	0.169	0.045	0.0002148	C	A
rs1799724	B	HLA-C	0.16	0.063	0.01135	C	T
rs1800629	B	HLA-C	-0.436	0.041	1.051e-25	G	A
rs361525	B	HLA-C	0.476	0.072	7.585e-11	G	A
rs3093661	B	HLA-C	0.626	0.084	1.403e-13	G	A
rs1800610	B	HLA-C	0.161	0.063	0.01131	G	A
rs3093662	B	HLA-C	0.4	0.062	1.342e-10	A	G
rs3093664	B	HLA-C	0.438	0.063	9.079e-12	A	G
rs3093668	B	HLA-C	0.626	0.084	1.403e-13	G	C
rs3093726	B	HLA-C	0.61	0.088	5.952e-12	T	C
rs1800628	B	HLA-C	-0.659	0.046	6.752e-43	G	A
rs3093671	B	HLA-C	-0.075	0.116	0.5137	G	A
rs769178	B	HLA-C	0.163	0.065	0.01192	G	T
rs3093553	B	HLA-C	0.449	0.066	1.822e-11	T	G
rs769174	B	HLA-C	0.157	0.049	0.001256	C	G
rs41268884	B	HLA-C	0.193	0.047	4.366e-05	A	G
rs7769073	B	HLA-C	-0.011	0.093	0.9055	T	A
rs9469027	B	HLA-C	0.21	0.124	0.09167	G	C
rs2256965	B	HLA-C	0.054	0.034	0.1153	A	G
rs2256974	B	HLA-C	0.169	0.043	9.45e-05	C	A
rs28732144	B	HLA-C	0.61	0.088	5.952e-12	G	A
rs1052248	B	HLA-C	0.339	0.037	1.009e-19	T	A
rs3087617	B	HLA-C	0.533	0.062	4.98e-17	A	T
rs986475	B	HLA-C	0.167	0.065	0.01037	A	G
rs3179004	B	HLA-C	0.212	0.095	0.02561	C	T
rs3179003	B	HLA-C	0.21	0.099	0.03472	C	A
rs11575841	B	HLA-C	0.254	0.108	0.01858	C	T
rs11575839	B	HLA-C	0.043	0.104	0.6781	G	A
rs2736191	B	HLA-C	0.065	0.085	0.4419	C	G
rs2515919	B	HLA-C	0.351	0.033	4.141e-25	A	G
rs2844480	B	HLA-C	0.28	0.041	2.134e-11	C	T
rs2857595	B	HLA-C	-0.376	0.038	2.502e-22	G	A
rs17207190	B	HLA-C	0.611	0.088	5.656e-12	G	A
rs2857700	B	HLA-C	0.455	0.049	4.246e-20	T	C
rs9378200	B	HLA-C	0.42	0.07	2.22e-09	T	C
rs2844479	B	HLA-C	0.211	0.034	1.079e-09	A	C
rs9348876	B	HLA-C	0.4	0.069	8.909e-09	C	T
rs3132451	B	HLA-C	-0.305	0.04	6.917e-14	G	C
rs2857600	B	HLA-C	0.472	0.046	1.363e-23	T	C
rs73396284	B	HLA-C	0.176	0.065	0.00662	T	C
rs2844475	B	HLA-C	0.267	0.033	2.254e-15	G	A
rs4711274	B	HLA-C	0.185	0.05	0.0001933	G	A
rs28732150	B	HLA-C	0.432	0.073	4.395e-09	G	A
rs2259571	B	HLA-C	0.251	0.034	1.443e-13	T	G
rs2269475	B	HLA-C	0.182	0.05	0.0002526	C	T
rs2857597	B	HLA-C	0.18	0.036	8.905e-07	T	A
rs2857697	B	HLA-C	0.27	0.033	1.383e-15	C	T
rs2736177	B	HLA-C	0.467	0.046	3.916e-23	C	T
rs2736176	B	HLA-C	0.176	0.036	1.006e-06	G	C
rs2857694	B	HLA-C	0.27	0.033	1.383e-15	A	T
rs3763295	B	HLA-C	0.182	0.05	0.0002526	A	G
rs2857693	B	HLA-C	0.27	0.033	1.383e-15	G	T
rs3993757	B	HLA-C	0.2	0.136	0.1399	C	T
rs3130070	B	HLA-C	-0.343	0.041	1.405e-16	A	G
rs2260050	B	HLA-C	0.251	0.034	1.443e-13	A	G
rs2280801	B	HLA-C	0.432	0.073	4.395e-09	C	T
rs3130622	B	HLA-C	-0.343	0.041	1.405e-16	G	C
rs3130071	B	HLA-C	0.471	0.046	1.618e-23	T	A
rs2736171	B	HLA-C	0.27	0.033	1.352e-15	A	G
rs1046080	B	HLA-C	0.179	0.036	1.074e-06	C	A
rs3132450	B	HLA-C	-0.642	0.048	5.88e-38	A	G
rs2736165	B	HLA-C	0.174	0.087	0.04662	A	G
rs3130623	B	HLA-C	-0.28	0.04	6.676e-12	C	T
rs2736163	B	HLA-C	0.142	0.082	0.08385	C	T
rs2242660	B	HLA-C	-0.094	0.034	0.006473	G	A
rs2736161	B	HLA-C	0.174	0.088	0.04892	G	A
rs3130626	B	HLA-C	-0.343	0.041	1.405e-16	A	G
rs2736158	B	HLA-C	0.174	0.088	0.04892	G	C
rs2736157	B	HLA-C	-0.343	0.041	1.405e-16	A	G
rs3130627	B	HLA-C	-0.343	0.041	1.405e-16	G	T
rs2844465	B	HLA-C	-0.106	0.035	0.00216	T	C
rs2272593	B	HLA-C	0.177	0.037	1.538e-06	T	C
rs2242659	B	HLA-C	-0.107	0.035	0.002072	A	G
rs3115663	B	HLA-C	-0.343	0.041	1.405e-16	T	C
rs2242657	B	HLA-C	0.183	0.05	0.0002358	T	C
rs1046089	B	HLA-C	-0.118	0.035	0.0007189	G	A
rs2261033	B	HLA-C	0.244	0.033	1.552e-13	A	G
rs11229	B	HLA-C	-0.343	0.041	1.405e-16	A	G
rs3132453	B	HLA-C	0.504	0.063	2.523e-15	T	G
rs35502919	B	HLA-C	0.322	0.074	1.422e-05	C	A
rs10885	B	HLA-C	-0.343	0.041	1.405e-16	C	T
rs2736155	B	HLA-C	0.328	0.032	1.927e-23	G	C
rs1046756	B	HLA-C	0.2	0.094	0.03306	C	T
rs2178899	B	HLA-C	0.178	0.049	0.0002572	A	T
rs750332	B	HLA-C	0.323	0.041	9.069e-15	C	T
rs743400	B	HLA-C	0.182	0.064	0.004794	A	G
rs28732154	B	HLA-C	0.432	0.073	4.449e-09	C	T
rs3130628	B	HLA-C	-0.341	0.041	2.012e-16	T	C
rs755714	B	HLA-C	0.176	0.036	1.006e-06	C	T
rs1077394	B	HLA-C	0.122	0.035	0.0006038	C	T
rs1077393	B	HLA-C	0.329	0.032	1.853e-23	A	G
rs1052486	B	HLA-C	0.329	0.032	1.853e-23	A	G
rs760293	B	HLA-C	0.323	0.041	9.069e-15	T	C
rs2077102	B	HLA-C	0.179	0.05	0.000325	C	A
rs3130048	B	HLA-C	-0.153	0.038	4.679e-05	T	C
rs2242656	B	HLA-C	0.276	0.039	4.185e-12	C	T
rs2844463	B	HLA-C	0.188	0.048	0.0001058	G	A
rs805303	B	HLA-C	-0.107	0.035	0.002139	G	A
rs805302	B	HLA-C	-0.107	0.035	0.002064	A	C
rs805301	B	HLA-C	-0.107	0.035	0.002128	A	C
rs805300	B	HLA-C	0.135	0.082	0.0994	A	G
rs3130050	B	HLA-C	0.456	0.045	1.009e-22	G	A
rs3115669	B	HLA-C	0.467	0.046	3.916e-23	T	G
rs3117583	B	HLA-C	-0.343	0.041	1.421e-16	A	G
rs813115	B	HLA-C	-0.107	0.035	0.002064	A	G
rs3117582	B	HLA-C	-0.642	0.048	5.88e-38	T	G
rs805298	B	HLA-C	0.135	0.082	0.09993	G	T
rs805297	B	HLA-C	0.176	0.036	1.006e-06	C	A
rs805264	B	HLA-C	0.168	0.087	0.0548	G	A
rs707922	B	HLA-C	0.144	0.068	0.03375	G	T
rs707921	B	HLA-C	0.132	0.082	0.1051	C	A
rs3132449	B	HLA-C	-0.642	0.048	5.88e-38	C	T
rs2242655	B	HLA-C	0.179	0.05	0.000325	C	G
rs3130617	B	HLA-C	0.178	0.037	1.332e-06	C	T
rs805263	B	HLA-C	0.197	0.093	0.03482	A	C
rs28732157	B	HLA-C	0.436	0.073	3.411e-09	C	T
rs805262	B	HLA-C	-0.029	0.033	0.3773	C	T
rs707920	B	HLA-C	0.216	0.037	7.926e-09	T	C
rs805261	B	HLA-C	0.144	0.106	0.1763	C	T
rs707974	B	HLA-C	0.194	0.052	0.0002295	A	G
rs7029	B	HLA-C	0.216	0.037	7.926e-09	A	G
rs7992	B	HLA-C	0.217	0.037	7.496e-09	C	T
rs805259	B	HLA-C	0.159	0.083	0.0549	A	G
rs3130618	B	HLA-C	-0.343	0.041	1.421e-16	C	A
rs2295665	B	HLA-C	0.179	0.05	0.000325	C	T
rs2295664	B	HLA-C	0.179	0.05	0.000325	C	A
rs28732159	B	HLA-C	0.526	0.088	3.391e-09	T	C
rs805258	B	HLA-C	0.172	0.088	0.05063	C	T
rs805257	B	HLA-C	-0.099	0.035	0.004305	A	G
rs9267529	B	HLA-C	0.187	0.063	0.003217	A	C
rs14365	B	HLA-C	0.196	0.043	4.877e-06	T	C
rs3117578	B	HLA-C	0.459	0.046	8.562e-23	A	G
rs9267531	B	HLA-C	-0.642	0.048	5.88e-38	A	G
rs4569	B	HLA-C	0.214	0.037	1.101e-08	C	T
rs805268	B	HLA-C	0.172	0.088	0.05063	A	C
rs2142234	B	HLA-C	0.187	0.063	0.003217	G	A
rs805267	B	HLA-C	0.135	0.082	0.09892	G	A
rs9267532	B	HLA-C	0.192	0.065	0.003057	C	T
rs1266076	B	HLA-C	-0.103	0.035	0.002933	T	G
rs707919	B	HLA-C	0.176	0.036	1.006e-06	A	G
rs805272	B	HLA-C	0.172	0.088	0.05063	G	T
rs3115667	B	HLA-C	0.176	0.037	1.744e-06	T	C
rs9378164	B	HLA-C	0.42	0.072	9.269e-09	G	A
rs805269	B	HLA-C	0.135	0.082	0.09892	A	G
rs13295	B	HLA-C	0.187	0.063	0.003217	A	G
rs9267533	B	HLA-C	0.187	0.063	0.003217	C	T
rs2280800	B	HLA-C	0.179	0.05	0.000325	C	A
rs9267534	B	HLA-C	0.187	0.063	0.003217	T	C
rs805290	B	HLA-C	0.217	0.037	7.462e-09	C	T
rs9267536	B	HLA-C	0.25	0.081	0.002021	A	C
rs707918	B	HLA-C	0.217	0.037	7.462e-09	T	A
rs10573	B	HLA-C	0.196	0.063	0.001955	G	A
rs1475865	B	HLA-C	0.181	0.037	8.515e-07	T	C
rs760294	B	HLA-C	0.1	0.055	0.07148	C	A
rs707917	B	HLA-C	0.217	0.037	7.462e-09	C	G
rs28366155	B	HLA-C	0.182	0.064	0.004884	A	G
rs805282	B	HLA-C	0.223	0.037	2.377e-09	T	G
rs805281	B	HLA-C	0.217	0.037	7.462e-09	T	C
rs805277	B	HLA-C	0.221	0.037	3.437e-09	C	T
rs805274	B	HLA-C	0.217	0.037	7.462e-09	T	C
rs805273	B	HLA-C	0.156	0.068	0.02148	G	A
rs1266074	B	HLA-C	0.152	0.067	0.02426	C	T
rs9267540	B	HLA-C	0.187	0.063	0.003217	C	T
rs9267541	B	HLA-C	0.187	0.063	0.003217	C	G
rs2295663	B	HLA-C	0.431	0.073	4.869e-09	A	G
rs1266071	B	HLA-C	0.189	0.052	0.0003303	C	T
rs28366157	B	HLA-C	0.135	0.072	0.06001	A	G
rs34406901	B	HLA-C	0.188	0.073	0.00966	A	G
rs9267546	B	HLA-C	0.193	0.058	0.0008671	G	A
rs805295	B	HLA-C	0.139	0.082	0.09076	C	T
rs9267547	B	HLA-C	0.193	0.058	0.0008671	G	A
rs2242653	B	HLA-C	0.184	0.046	7.751e-05	G	A
rs805287	B	HLA-C	0.226	0.036	6.762e-10	A	G
rs6916278	B	HLA-C	0.17	0.064	0.008593	G	A
rs805286	B	HLA-C	0.202	0.037	4.158e-08	A	G
rs805285	B	HLA-C	0.213	0.038	2.212e-08	G	C
rs9469040	B	HLA-C	0.131	0.088	0.1368	G	T
rs385306	B	HLA-C	0.207	0.039	1.318e-07	G	A
rs805284	B	HLA-C	0.318	0.074	1.865e-05	G	A
rs9469042	B	HLA-C	0.178	0.085	0.03595	T	C
rs3749952	B	HLA-C	0.159	0.089	0.07462	T	G
rs3131384	B	HLA-C	0.258	0.044	3.861e-09	G	C
rs405722	B	HLA-C	0.16	0.064	0.01295	C	A
rs15574	B	HLA-C	0.207	0.04	2.794e-07	G	A
rs1065356	B	HLA-C	0.206	0.04	3.578e-07	G	A
rs376510	B	HLA-C	0.157	0.066	0.01679	C	T
rs805294	B	HLA-C	-0.108	0.034	0.001525	A	G
rs805293	B	HLA-C	0.253	0.033	2.042e-14	T	A
rs4713479	B	HLA-C	0.159	0.089	0.07462	C	T
rs805292	B	HLA-C	0.202	0.04	5.421e-07	G	A
rs453098	B	HLA-C	0.145	0.065	0.02497	G	A
rs805306	B	HLA-C	-0.108	0.034	0.001639	A	G
rs28366162	B	HLA-C	0.148	0.063	0.01841	T	C
rs707916	B	HLA-C	-0.107	0.034	0.001785	G	A
rs9267551	B	HLA-C	0.463	0.046	1.15e-22	C	G
rs2272592	B	HLA-C	0.26	0.043	2.95e-09	T	C
rs400547	B	HLA-C	0.161	0.065	0.01439	C	T
rs3131383	B	HLA-C	-0.626	0.048	8.366e-37	G	T
rs3101018	B	HLA-C	-0.632	0.048	1.132e-36	C	T
rs3131382	B	HLA-C	0.496	0.063	1.128e-14	T	C
rs409558	B	HLA-C	0.189	0.046	4.911e-05	T	C
rs2075789	B	HLA-C	0.09	0.057	0.1149	C	T
rs1144708	B	HLA-C	-0.107	0.034	0.001705	C	T
rs707915	B	HLA-C	0.175	0.066	0.008091	T	A
rs2293861	B	HLA-C	0.189	0.046	4.925e-05	C	T
rs2075788	B	HLA-C	0.192	0.046	3.691e-05	T	G
rs3132445	B	HLA-C	-0.626	0.048	8.366e-37	G	A
rs3749953	B	HLA-C	0.175	0.05	0.000469	A	G
rs3828922	B	HLA-C	0.192	0.046	3.691e-05	C	T
rs3130484	B	HLA-C	-0.626	0.048	8.366e-37	T	C
rs3117572	B	HLA-C	0.259	0.043	3.361e-09	A	G
rs1150793	B	HLA-C	0.175	0.066	0.008091	A	G
rs2299851	B	HLA-C	0.094	0.057	0.09988	G	A
rs3131379	B	HLA-C	-0.626	0.048	8.366e-37	G	A
rs9296001	B	HLA-C	0.183	0.098	0.06161	C	T
rs3117574	B	HLA-C	-0.626	0.048	8.366e-37	G	A
rs3131378	B	HLA-C	-0.626	0.048	8.366e-37	A	G
rs3117575	B	HLA-C	-0.626	0.048	8.366e-37	T	C
rs707939	B	HLA-C	0.19	0.035	5.809e-08	C	A
rs3117577	B	HLA-C	-0.632	0.048	1.132e-36	A	G
rs9461718	B	HLA-C	0.173	0.097	0.07508	A	C
rs3115672	B	HLA-C	-0.626	0.048	8.366e-37	C	T
rs2075801	B	HLA-C	0.193	0.046	3.658e-05	G	A
rs707938	B	HLA-C	-0.152	0.035	1.536e-05	A	G
rs17201144	B	HLA-C	0.181	0.074	0.01385	A	G
rs707937	B	HLA-C	0.195	0.042	3.354e-06	C	G
rs6905572	B	HLA-C	0.179	0.051	0.0004297	C	T
rs9461719	B	HLA-C	0.183	0.098	0.06161	C	T
rs707936	B	HLA-C	0.169	0.065	0.009789	G	A
rs3115671	B	HLA-C	-0.626	0.048	8.366e-37	G	T
rs707934	B	HLA-C	0.138	0.063	0.02744	C	T
rs9461721	B	HLA-C	0.184	0.098	0.06161	A	G
rs3130490	B	HLA-C	-0.626	0.048	8.366e-37	G	T
rs707929	B	HLA-C	-0.153	0.035	1.2e-05	A	G
rs6914412	B	HLA-C	0.228	0.055	3.872e-05	T	C
rs707928	B	HLA-C	-0.159	0.035	5.734e-06	A	G
rs2736426	B	HLA-C	-0.017	0.034	0.6157	C	T
rs707927	B	HLA-C	0.203	0.092	0.02817	A	G
rs707926	B	HLA-C	0.127	0.045	0.004768	G	A
rs915652	B	HLA-C	-0.659	0.048	2.159e-39	G	A
rs915651	B	HLA-C	-0.627	0.048	5.563e-37	G	A
rs743399	B	HLA-C	0.132	0.043	0.002397	C	T
rs11531	B	HLA-C	0.218	0.106	0.03952	G	A
rs35756329	B	HLA-C	0.153	0.127	0.2262	T	C
rs11751198	B	HLA-C	0.163	0.079	0.03902	G	A
rs534892	B	HLA-C	-0.004	0.08	0.9561	G	C
rs480092	B	HLA-C	0.127	0.045	0.004768	T	C
rs2242668	B	HLA-C	0.248	0.064	0.0001053	C	T
rs17201171	B	HLA-C	0.027	0.108	0.8059	T	C
rs35444838	B	HLA-C	0.13	0.132	0.3249	T	C
rs34814308	B	HLA-C	0.027	0.108	0.8059	C	T
rs34636308	B	HLA-C	0.043	0.109	0.6935	C	T
rs2075800	B	HLA-C	0.192	0.035	6.213e-08	C	T
rs2227956	B	HLA-C	0.261	0.043	2.569e-09	G	A
rs2075799	B	HLA-C	0.252	0.063	6.172e-05	C	T
rs7757496	B	HLA-C	0.08	0.061	0.1886	C	A
rs481825	B	HLA-C	-0.007	0.08	0.9347	C	A
rs11557922	B	HLA-C	0.043	0.109	0.6935	T	C
rs1043618	B	HLA-C	-0.095	0.033	0.004577	G	C
rs77488547	B	HLA-C	0.016	0.114	0.8902	T	C
rs9469058	B	HLA-C	0.202	0.107	0.05936	T	A
rs78292716	B	HLA-C	0.057	0.108	0.5973	A	G
rs2763979	B	HLA-C	-0.114	0.033	0.0006162	C	T
rs35987121	B	HLA-C	0.053	0.102	0.6044	G	A
rs2471980	B	HLA-C	-0.15	0.034	9.342e-06	G	C
rs4711279	B	HLA-C	0.149	0.051	0.003311	C	G
rs9368699	B	HLA-C	0.475	0.086	4.246e-08	T	C
rs6921489	B	HLA-C	0.143	0.05	0.004679	C	T
rs11968400	B	HLA-C	0.244	0.063	0.0001075	C	T
rs115487693	B	HLA-C	0.178	0.087	0.04113	T	C
rs733539	B	HLA-C	0.143	0.05	0.004657	C	T
rs3130679	B	HLA-C	-0.658	0.048	2.223e-39	A	G
rs599707	B	HLA-C	-0.622	0.048	3.06e-36	C	T
rs3115673	B	HLA-C	0.117	0.046	0.01077	G	T
rs9267576	B	HLA-C	0.47	0.046	3.828e-23	T	G
rs9469063	B	HLA-C	0.297	0.11	0.006904	C	G
rs9267577	B	HLA-C	0.261	0.043	2.353e-09	T	C
rs12210887	B	HLA-C	0.244	0.068	0.0003609	G	T
rs9501157	B	HLA-C	0.022	0.1	0.8284	G	A
rs574914	B	HLA-C	0.137	0.045	0.002417	G	A
rs7451017	B	HLA-C	0.25	0.043	1.18e-08	T	C
rs9267649	B	HLA-C	0.25	0.043	1.18e-08	A	G
rs77487898	B	HLA-C	0.041	0.105	0.6938	T	C
rs28589703	B	HLA-C	0.026	0.101	0.7941	G	A
rs613281	B	HLA-C	0.112	0.079	0.1567	G	A
rs693906	B	HLA-C	-0.401	0.044	6.526e-19	G	C
rs11965547	B	HLA-C	0.159	0.057	0.005536	G	A
rs521977	B	HLA-C	0.492	0.034	1.855e-44	T	G
rs660594	B	HLA-C	0.337	0.032	4.145e-25	G	A
rs660550	B	HLA-C	0.337	0.032	4.145e-25	C	A
rs577272	B	HLA-C	0.337	0.032	4.106e-25	G	A
rs644827	B	HLA-C	0.337	0.032	4.106e-25	T	C
rs644774	B	HLA-C	0.337	0.032	4.106e-25	C	T
rs494620	B	HLA-C	0.277	0.033	1.677e-16	G	A
rs9267652	B	HLA-C	0.13	0.083	0.1201	C	T
rs2242665	B	HLA-C	0.337	0.032	4.106e-25	C	T
rs2242664	B	HLA-C	0.337	0.032	4.106e-25	C	T
rs3132442	B	HLA-C	0.332	0.032	2.589e-24	C	T
rs3130481	B	HLA-C	0.331	0.032	3.625e-24	G	C
rs3130482	B	HLA-C	0.331	0.032	3.33e-24	C	A
rs614549	B	HLA-C	0.244	0.034	2.673e-12	A	G
rs9267656	B	HLA-C	0.15	0.085	0.07725	C	T
rs12661281	B	HLA-C	0.128	0.049	0.009799	T	A
rs2736428	B	HLA-C	0.191	0.035	6.659e-08	C	T
rs6907185	B	HLA-C	0.2	0.057	0.0004831	A	G
rs9267658	B	HLA-C	0.447	0.047	2.416e-20	T	C
rs9267659	B	HLA-C	0.211	0.04	1.705e-07	A	G
rs2075798	B	HLA-C	0.133	0.065	0.04085	C	A
rs605203	B	HLA-C	0.42	0.032	5.378e-36	C	A
rs589428	B	HLA-C	0.419	0.032	5.814e-36	T	G
rs555007	B	HLA-C	0.149	0.066	0.02378	T	C
rs115272033	B	HLA-C	0.051	0.078	0.512	T	C
rs652888	B	HLA-C	-0.248	0.039	3.242e-10	A	G
rs2844458	B	HLA-C	0.193	0.035	4.381e-08	C	A
rs9267660	B	HLA-C	0.065	0.105	0.5386	G	C
rs114387109	B	HLA-C	0.143	0.086	0.09482	G	T
rs7743807	B	HLA-C	0.174	0.073	0.01836	C	T
rs486416	B	HLA-C	0.408	0.032	2.052e-34	G	A
rs57393998	B	HLA-C	0.039	0.093	0.6733	C	A
rs13194087	B	HLA-C	0.276	0.061	6.869e-06	G	A
rs611572	B	HLA-C	0.119	0.066	0.07075	C	T
rs535586	B	HLA-C	0.411	0.032	1.377e-34	T	C
rs2844456	B	HLA-C	0.322	0.073	1.229e-05	T	C
rs9469069	B	HLA-C	0.043	0.093	0.6473	A	G
rs9267663	B	HLA-C	0.1	0.087	0.2487	C	T
rs2844455	B	HLA-C	0.182	0.043	2.436e-05	C	T
rs558702	B	HLA-C	-0.615	0.048	4.914e-35	G	A
rs9267665	B	HLA-C	0.1	0.087	0.2487	C	T
rs6939227	B	HLA-C	0.174	0.073	0.01836	C	A
rs10947223	B	HLA-C	0.274	0.062	9.421e-06	G	A
rs519417	B	HLA-C	-0.605	0.048	3.198e-34	G	A
rs2844452	B	HLA-C	0.26	0.032	2.458e-15	A	G
rs9267673	B	HLA-C	0.311	0.055	1.925e-08	C	T
rs644045	B	HLA-C	0.425	0.031	2.755e-39	A	G
rs3130683	B	HLA-C	0.444	0.047	2.285e-20	C	T
rs511294	B	HLA-C	0.173	0.062	0.005649	T	G
rs544167	B	HLA-C	0.173	0.062	0.005649	T	G
rs497309	B	HLA-C	-0.61	0.048	1.574e-34	A	C
rs498240	B	HLA-C	0.173	0.062	0.005649	G	A
rs9267677	B	HLA-C	0.332	0.055	1.681e-09	T	C
rs2734335	B	HLA-C	0.266	0.032	3.149e-16	G	A
rs3020644	B	HLA-C	0.219	0.033	7.233e-11	A	G
rs7746553	B	HLA-C	0.26	0.043	2.828e-09	C	G
rs9283893	B	HLA-C	0.141	0.076	0.06418	G	A
rs621701	B	HLA-C	0.177	0.062	0.004473	G	A
rs9332739	B	HLA-C	0.054	0.079	0.4945	G	C
rs1042663	B	HLA-C	0.141	0.055	0.01085	G	A
rs2507953	B	HLA-C	0.141	0.055	0.01076	G	T
rs550605	B	HLA-C	0.143	0.055	0.009997	T	C
rs653414	B	HLA-C	0.143	0.055	0.009997	C	T
rs638383	B	HLA-C	0.189	0.073	0.009512	C	T
rs497239	B	HLA-C	0.143	0.055	0.009997	T	C
rs609061	B	HLA-C	0.143	0.055	0.009997	G	A
rs2242572	B	HLA-C	0.143	0.055	0.009997	G	A
rs547154	B	HLA-C	0.143	0.055	0.009997	G	T
rs4151667	B	HLA-C	0.054	0.078	0.4939	T	A
rs12614	B	HLA-C	0.141	0.053	0.008421	C	T
rs641153	B	HLA-C	0.143	0.055	0.009967	G	A
rs1048709	B	HLA-C	0.28	0.041	1.951e-11	A	G
rs4151669	B	HLA-C	0.055	0.079	0.4851	G	A
rs512559	B	HLA-C	0.189	0.073	0.009512	A	G
rs537160	B	HLA-C	0.468	0.032	7.156e-45	A	G
rs541862	B	HLA-C	0.143	0.055	0.009997	T	C
rs4151657	B	HLA-C	0.215	0.035	9.754e-10	T	C
rs1270942	B	HLA-C	-0.606	0.048	5.271e-34	A	G
rs4151671	B	HLA-C	0.054	0.078	0.4939	C	T
rs2072633	B	HLA-C	0.356	0.031	1.369e-28	A	G
rs4151672	B	HLA-C	0.054	0.078	0.4939	C	T
rs522162	B	HLA-C	0.143	0.055	0.009997	T	C
rs760070	B	HLA-C	0.143	0.055	0.009997	T	C
rs550513	B	HLA-C	0.143	0.055	0.009997	C	T
rs4151664	B	HLA-C	0.286	0.068	2.592e-05	C	T
rs2072632	B	HLA-C	0.203	0.035	1.251e-08	G	A
rs630379	B	HLA-C	0.523	0.032	1.334e-53	A	C
rs9501161	B	HLA-C	0.169	0.056	0.002613	G	A
rs403569	B	HLA-C	0.143	0.055	0.009997	G	A
rs34555781	B	HLA-C	0.18	0.081	0.02729	A	C
rs440454	B	HLA-C	0.518	0.032	7.156e-53	A	G
rs438999	B	HLA-C	0.143	0.055	0.009997	A	G
rs2280774	B	HLA-C	0.204	0.036	1.424e-08	G	A
rs419788	B	HLA-C	0.518	0.032	7.156e-53	T	C
rs437179	B	HLA-C	0.519	0.032	5.325e-53	A	C
rs35664695	B	HLA-C	0.459	0.087	1.435e-07	C	T
rs592229	B	HLA-C	0.361	0.031	9.337e-30	G	T
rs429608	B	HLA-C	0.148	0.046	0.001255	G	A
rs401775	B	HLA-C	0.294	0.042	4.106e-12	T	C
rs444921	B	HLA-C	0.162	0.047	0.0006045	C	T
rs406936	B	HLA-C	0.162	0.047	0.0006045	G	A
rs492899	B	HLA-C	0.16	0.056	0.004131	T	C
rs454212	B	HLA-C	0.162	0.047	0.0006045	C	T
rs453821	B	HLA-C	0.162	0.047	0.0006045	C	T
rs13217120	B	HLA-C	0.197	0.083	0.01794	G	C
rs34241101	B	HLA-C	0.387	0.064	1.823e-09	G	T
rs410851	B	HLA-C	0.514	0.032	2.937e-51	T	C
rs449643	B	HLA-C	0.162	0.047	0.0006045	C	T
rs449283	B	HLA-C	0.165	0.072	0.02285	C	T
rs474534	B	HLA-C	0.109	0.049	0.02539	A	G
rs17207867	B	HLA-C	0.384	0.06	2.64e-10	G	T
rs35337578	B	HLA-C	0.384	0.06	2.64e-10	T	C
rs416002	B	HLA-C	0.165	0.072	0.02285	G	C
rs389884	B	HLA-C	-0.614	0.049	5.124e-34	A	G
rs374780	B	HLA-C	0.165	0.072	0.02285	A	G
rs387608	B	HLA-C	0.168	0.047	0.0003856	G	A
rs6941112	B	HLA-C	0.178	0.036	6.886e-07	G	A
rs389883	B	HLA-C	0.51	0.032	1.444e-50	G	T
rs389512	B	HLA-C	0.166	0.047	0.0004144	G	C
rs34214527	B	HLA-C	0.332	0.056	4.806e-09	C	T
rs2856448	B	HLA-C	0.312	0.032	4.652e-22	A	G
rs10046127	B	HLA-C	0.238	0.077	0.002084	C	T
rs2857009	B	HLA-C	0.158	0.036	1.307e-05	G	C
rs12333245	B	HLA-C	0.182	0.056	0.001153	G	A
rs2077580	B	HLA-C	0.322	0.056	1.376e-08	G	A
rs6902493	B	HLA-C	0.159	0.036	1.268e-05	C	T
rs12198173	B	HLA-C	0.322	0.056	1.376e-08	G	A
rs1150758	B	HLA-C	-0.447	0.042	8.732e-25	G	C
rs2269429	B	HLA-C	0.182	0.056	0.001296	C	T
rs204885	B	HLA-C	0.101	0.084	0.2298	C	T
rs2239689	B	HLA-C	0.162	0.036	8.542e-06	G	A
rs7766862	B	HLA-C	0.162	0.036	8.542e-06	G	A
rs17207923	B	HLA-C	0.044	0.107	0.6801	C	T
rs1150755	B	HLA-C	-0.446	0.043	1.459e-24	C	T
rs2071295	B	HLA-C	0.158	0.036	1.289e-05	C	T
rs3130286	B	HLA-C	0.255	0.04	1.862e-10	T	C
rs9267798	B	HLA-C	0.053	0.062	0.3953	G	C
rs17201560	B	HLA-C	-0.002	0.08	0.9801	T	C
rs204877	B	HLA-C	0.178	0.055	0.00136	C	G
rs12211410	B	HLA-C	0.325	0.056	1.079e-08	C	T
rs185819	B	HLA-C	0.318	0.032	7.307e-23	T	C
rs3130287	B	HLA-C	0.405	0.047	2.21e-17	C	T
rs1150754	B	HLA-C	-0.447	0.042	8.547e-25	C	T
rs34878747	B	HLA-C	0.237	0.077	0.002061	C	T
rs169496	B	HLA-C	0.178	0.055	0.00136	C	T
rs204900	B	HLA-C	0.178	0.055	0.00136	A	C
rs204899	B	HLA-C	0.182	0.057	0.001346	C	T
rs1150753	B	HLA-C	-0.641	0.049	1.616e-36	A	G
rs2071293	B	HLA-C	0.167	0.037	5.338e-06	G	A
rs17201602	B	HLA-C	0.237	0.077	0.002061	C	T
rs204896	B	HLA-C	0.183	0.056	0.001043	C	T
rs1150752	B	HLA-C	-0.641	0.049	1.654e-36	T	C
rs17421624	B	HLA-C	0.167	0.037	5.663e-06	T	C
rs13199524	B	HLA-C	0.34	0.058	4.843e-09	C	T
rs77913858	B	HLA-C	0.028	0.072	0.6985	C	T
rs3117182	B	HLA-C	0.411	0.047	8.428e-18	T	A
rs3096695	B	HLA-C	0.423	0.048	2.833e-18	G	C
rs41268896	B	HLA-C	0.17	0.036	2.86e-06	G	A
rs1269854	B	HLA-C	0.183	0.071	0.01029	T	C
rs3134954	B	HLA-C	0.412	0.047	1.018e-17	C	T
rs439844	B	HLA-C	0.171	0.056	0.002133	C	T
rs1269853	B	HLA-C	0.195	0.074	0.008338	G	C
rs12153855	B	HLA-C	0.295	0.053	2.565e-08	T	C
rs2269426	B	HLA-C	0.259	0.034	3.908e-14	G	A
rs411337	B	HLA-C	0.196	0.064	0.002248	C	T
rs3807039	B	HLA-C	0.219	0.052	2.506e-05	A	C
rs17207986	B	HLA-C	0.026	0.07	0.7144	T	C
rs3130342	B	HLA-C	0.412	0.047	1.018e-17	A	C
rs1269852	B	HLA-C	-0.641	0.049	1.614e-36	G	C
rs9469084	B	HLA-C	0.198	0.064	0.001933	C	T
rs8111	B	HLA-C	0.145	0.038	0.0001358	C	T
rs8283	B	HLA-C	0.309	0.042	2.566e-13	A	G
rs28732175	B	HLA-C	0.459	0.087	1.448e-07	C	T
rs204890	B	HLA-C	0.118	0.079	0.138	C	T
rs204889	B	HLA-C	0.103	0.087	0.2406	G	A
rs2228628	B	HLA-C	0.137	0.038	0.0002844	G	C
rs76024631	B	HLA-C	0.016	0.071	0.8171	T	C
rs204888	B	HLA-C	0.198	0.064	0.001946	G	T
rs62402722	B	HLA-C	0.151	0.086	0.0819	A	C
rs1269851	B	HLA-C	0.175	0.072	0.01503	T	C
rs204894	B	HLA-C	0.16	0.069	0.02042	G	A
rs3130288	B	HLA-C	-0.641	0.049	1.614e-36	C	A
rs28732176	B	HLA-C	0.309	0.053	7.473e-09	C	T
rs41268905	B	HLA-C	0.229	0.053	2.023e-05	G	A
rs169494	B	HLA-C	0.2	0.065	0.001998	G	A
rs204892	B	HLA-C	0.165	0.07	0.01888	A	G
rs9391734	B	HLA-C	0.309	0.053	7.473e-09	G	A
rs9267803	B	HLA-C	0.149	0.038	8.441e-05	C	T
rs2555456	B	HLA-C	0.175	0.072	0.01503	C	T
rs13211318	B	HLA-C	0.311	0.053	6.239e-09	A	C
rs4713505	B	HLA-C	0.139	0.038	0.0002447	G	T
rs388629	B	HLA-C	0.164	0.07	0.02002	G	A
rs114438786	B	HLA-C	-0.005	0.08	0.9471	G	A
rs204999	B	HLA-C	-0.107	0.036	0.003216	A	G
rs3130279	B	HLA-C	0.4	0.047	5.252e-17	A	G
rs3134952	B	HLA-C	-0.182	0.039	4.686e-06	A	T
rs4713506	B	HLA-C	0.138	0.038	0.0002798	G	A
rs9296009	B	HLA-C	0.232	0.04	6.255e-09	A	T
rs28732178	B	HLA-C	0.317	0.08	7.501e-05	G	A
rs3134608	B	HLA-C	-0.201	0.04	5.351e-07	T	G
rs3131283	B	HLA-C	0.414	0.048	1.332e-17	T	C
rs1053924	B	HLA-C	0.067	0.036	0.06395	T	C
rs9267810	B	HLA-C	0.054	0.04	0.1722	T	C
rs505997	B	HLA-C	0.189	0.071	0.00821	C	T
rs3134604	B	HLA-C	0.394	0.048	7.922e-16	C	G
rs3096696	B	HLA-C	-0.203	0.04	3.76e-07	C	A
rs386996	B	HLA-C	0.182	0.071	0.01077	G	A
rs2269425	B	HLA-C	0.209	0.045	3.514e-06	G	A
rs10947233	B	HLA-C	0.31	0.074	3.006e-05	G	T
rs432953	B	HLA-C	0.156	0.062	0.01263	T	A
rs3134603	B	HLA-C	0.364	0.048	6.794e-14	A	G
rs3134950	B	HLA-C	0.059	0.034	0.08429	C	A
rs34129552	B	HLA-C	0.202	0.102	0.04641	C	G
rs2269424	B	HLA-C	0.059	0.04	0.1418	G	A
rs2849013	B	HLA-C	0.182	0.071	0.01077	A	G
rs3096697	B	HLA-C	-0.204	0.04	3.329e-07	G	A
rs3130347	B	HLA-C	-0.208	0.04	2.199e-07	T	C
rs41268924	B	HLA-C	0.306	0.075	4.394e-05	G	A
rs1061808	B	HLA-C	0.059	0.034	0.08748	T	G
rs1061807	B	HLA-C	0.059	0.04	0.1416	G	A
rs1269839	B	HLA-C	0.182	0.071	0.01077	G	T
rs3130283	B	HLA-C	0.403	0.047	4.562e-17	A	C
rs34280838	B	HLA-C	0.345	0.107	0.001365	T	C
rs9267817	B	HLA-C	0.062	0.04	0.1205	G	A
rs3130284	B	HLA-C	-0.204	0.04	3.329e-07	T	C
rs3131297	B	HLA-C	-0.204	0.04	3.329e-07	A	T
rs408359	B	HLA-C	0.205	0.065	0.001617	G	A
rs3134947	B	HLA-C	-0.205	0.04	3.131e-07	C	T
rs2269423	B	HLA-C	0.064	0.034	0.06091	A	C
rs3134946	B	HLA-C	-0.204	0.04	3.345e-07	C	G
rs3096689	B	HLA-C	-0.204	0.04	3.345e-07	C	G
rs3134945	B	HLA-C	-0.205	0.04	3.131e-07	C	A
rs3134944	B	HLA-C	-0.205	0.04	3.131e-07	C	T
rs9469089	B	HLA-C	0.188	0.044	2.024e-05	G	C
rs3132965	B	HLA-C	-0.204	0.04	3.329e-07	A	G
rs3130349	B	HLA-C	-0.275	0.042	1.385e-10	G	A
rs3134943	B	HLA-C	0.367	0.047	1.519e-14	T	C
rs8365	B	HLA-C	-0.274	0.042	1.523e-10	G	C
rs41270464	B	HLA-C	-0.019	0.079	0.8101	C	T
rs3134940	B	HLA-C	-0.274	0.042	1.521e-10	T	C
rs204996	B	HLA-C	0.172	0.068	0.01231	C	T
rs184003	B	HLA-C	0.199	0.064	0.001859	C	A
rs1035798	B	HLA-C	0.067	0.04	0.09125	G	A
rs2070600	B	HLA-C	0.287	0.072	7.249e-05	C	T
rs1800684	B	HLA-C	0.418	0.048	1.018e-17	A	T
rs1800624	B	HLA-C	0.07	0.04	0.07948	A	T
rs1800625	B	HLA-C	-0.263	0.042	5.428e-10	A	G
rs204995	B	HLA-C	-0.161	0.038	2.327e-05	A	G
rs41268932	B	HLA-C	0.278	0.075	0.0002357	A	G
rs204994	B	HLA-C	-0.169	0.038	1.209e-05	C	T
rs204993	B	HLA-C	-0.072	0.036	0.04774	A	G
rs2022059	B	HLA-C	0.284	0.071	7.081e-05	G	C
rs204992	B	HLA-C	-0.17	0.038	1.108e-05	G	A
rs2856437	B	HLA-C	0.284	0.071	7.081e-05	G	A
rs176095	B	HLA-C	-0.166	0.038	1.675e-05	A	G
rs3134605	B	HLA-C	-0.213	0.041	3.19e-07	T	C
rs12663103	B	HLA-C	0.244	0.075	0.001253	T	C
rs204991	B	HLA-C	-0.218	0.04	5.698e-08	T	C
rs3132940	B	HLA-C	0.392	0.048	6.787e-16	T	G
rs204990	B	HLA-C	-0.218	0.04	5.698e-08	C	A
rs204989	B	HLA-C	-0.218	0.04	5.731e-08	G	A
rs45592033	B	HLA-C	-0.006	0.084	0.9451	A	G
rs8192579	B	HLA-C	0.244	0.075	0.001253	T	C
rs2071279	B	HLA-C	0.088	0.038	0.02166	C	A
rs2071278	B	HLA-C	-0.354	0.045	9.546e-15	A	G
rs9267820	B	HLA-C	0.091	0.037	0.01351	G	A
rs8192575	B	HLA-C	0.279	0.066	2.997e-05	C	G
rs3134942	B	HLA-C	-0.436	0.046	1.973e-20	G	T
rs9267821	B	HLA-C	0.092	0.037	0.01288	T	C
rs3134939	B	HLA-C	-0.052	0.033	0.1193	T	A
rs2071287	B	HLA-C	-0.061	0.033	0.06656	C	T
rs3132935	B	HLA-C	-0.214	0.041	2.581e-07	A	G
rs6907458	B	HLA-C	0.244	0.075	0.001253	C	T
rs2071277	B	HLA-C	-0.063	0.033	0.05938	T	C
rs1044506	B	HLA-C	0.398	0.048	2.472e-16	T	G
rs3131296	B	HLA-C	-0.436	0.046	1.973e-20	C	T
rs206017	B	HLA-C	0.042	0.034	0.2272	G	A
rs3132947	B	HLA-C	-0.214	0.041	2.709e-07	G	T
rs206018	B	HLA-C	0.165	0.041	7.82e-05	C	G
rs9267833	B	HLA-C	0.099	0.038	0.01001	T	C
rs3132956	B	HLA-C	-0.434	0.046	2.526e-20	G	A
rs2555469	B	HLA-C	0.279	0.067	3.074e-05	C	G
rs16869834	B	HLA-C	0.142	0.081	0.07911	A	G
rs2071286	B	HLA-C	0.047	0.042	0.2681	C	T
rs3131294	B	HLA-C	0.399	0.048	2.158e-16	A	G
rs206019	B	HLA-C	0.23	0.05	5.201e-06	C	T
rs2071285	B	HLA-C	0.279	0.067	3.074e-05	A	T
rs206016	B	HLA-C	0.23	0.05	5.201e-06	G	A
rs206015	B	HLA-C	0.219	0.05	1.179e-05	G	A
rs3131290	B	HLA-C	-0.137	0.034	5.809e-05	G	A
rs3134799	B	HLA-C	-0.081	0.033	0.01559	G	A
rs80074882	B	HLA-C	0.506	0.12	2.569e-05	A	G
rs404860	B	HLA-C	0.205	0.043	2.627e-06	T	C
rs384247	B	HLA-C	0.205	0.043	2.627e-06	G	A
rs3134798	B	HLA-C	0.121	0.037	0.001098	G	A
rs17201763	B	HLA-C	-0.049	0.083	0.5567	T	G
rs2854050	B	HLA-C	0.275	0.067	3.967e-05	G	A
rs3134797	B	HLA-C	-0.081	0.033	0.01561	G	A
rs438475	B	HLA-C	0.192	0.047	4.159e-05	G	A
rs436388	B	HLA-C	0.041	0.034	0.2346	T	C
rs379464	B	HLA-C	0.116	0.075	0.1209	C	T
rs2256594	B	HLA-C	0.211	0.044	1.575e-06	A	G
rs394657	B	HLA-C	-0.083	0.034	0.0132	A	G
rs429853	B	HLA-C	-0.053	0.033	0.1135	T	C
rs1109771	B	HLA-C	0.02	0.033	0.546	A	G
rs431722	B	HLA-C	0.039	0.034	0.251	C	T
rs430916	B	HLA-C	0.132	0.038	0.0005368	C	T
rs422951	B	HLA-C	-0.063	0.034	0.06326	T	C
rs520803	B	HLA-C	0.172	0.036	1.728e-06	C	T
rs520692	B	HLA-C	0.172	0.036	1.629e-06	T	C
rs415929	B	HLA-C	0.171	0.036	1.866e-06	T	C
rs715299	B	HLA-C	-0.081	0.036	0.02367	T	G
rs3134796	B	HLA-C	-0.431	0.046	4.389e-20	A	G
rs3132946	B	HLA-C	0.394	0.048	4.828e-16	A	G
rs915895	B	HLA-C	-0.019	0.035	0.578	T	C
rs915894	B	HLA-C	-0.025	0.034	0.4747	T	G
rs443198	B	HLA-C	0.017	0.034	0.6233	A	G
rs3134931	B	HLA-C	0.227	0.034	3.966e-11	T	C
rs434841	B	HLA-C	-0.119	0.038	0.001692	G	A
rs2854048	B	HLA-C	0.24	0.111	0.03129	G	A
rs3830041	B	HLA-C	0.213	0.059	0.0003389	C	T
rs375244	B	HLA-C	0.146	0.041	0.0003701	G	A
rs396960	B	HLA-C	0.206	0.039	1.647e-07	T	A
rs8192565	B	HLA-C	0.083	0.061	0.176	C	T
rs3134930	B	HLA-C	-0.192	0.038	6.675e-07	C	T
rs12055568	B	HLA-C	0.138	0.14	0.3224	G	A
rs3134929	B	HLA-C	0.197	0.042	2.65e-06	C	G
rs3096702	B	HLA-C	0.068	0.035	0.0504	A	G
rs391755	B	HLA-C	0.211	0.069	0.002201	A	G
rs2267644	B	HLA-C	-0.004	0.078	0.9612	G	A
rs397081	B	HLA-C	0.082	0.083	0.3207	T	C
rs9296011	B	HLA-C	-0.004	0.078	0.9575	A	G
rs2267645	B	HLA-C	-0.004	0.078	0.9567	T	C
rs479536	B	HLA-C	0.154	0.067	0.02083	G	A
rs9267845	B	HLA-C	0.251	0.034	4.285e-13	A	T
rs447903	B	HLA-C	0.181	0.042	1.42e-05	G	T
rs499691	B	HLA-C	0.182	0.042	1.371e-05	C	T
rs510321	B	HLA-C	0.203	0.044	5.228e-06	C	A
rs17208153	B	HLA-C	0.2	0.057	0.0004844	A	C
rs1475961	B	HLA-C	0.251	0.034	4.293e-13	A	G
rs3132950	B	HLA-C	0.251	0.034	4.293e-13	C	T
rs1475960	B	HLA-C	0.251	0.034	4.293e-13	T	C
rs3096691	B	HLA-C	0.249	0.034	6.335e-13	G	A
rs483574	B	HLA-C	0.201	0.044	6.633e-06	G	A
rs482759	B	HLA-C	0.203	0.044	5.228e-06	A	G
rs9267853	B	HLA-C	0.071	0.035	0.04292	T	C
rs9296012	B	HLA-C	0.196	0.046	2.233e-05	C	T
rs532385	B	HLA-C	0.192	0.042	4.496e-06	G	A
rs3132949	B	HLA-C	0.182	0.035	3.113e-07	T	C
rs365053	B	HLA-C	0.156	0.04	0.0001229	T	G
rs378088	B	HLA-C	0.157	0.04	0.0001031	C	T
rs9404942	B	HLA-C	0.054	0.075	0.4714	C	T
rs9378123	B	HLA-C	0.15	0.049	0.00236	A	G
rs374205	B	HLA-C	0.209	0.061	0.000576	A	G
rs399950	B	HLA-C	0.152	0.042	0.0003491	C	T
rs495089	B	HLA-C	0.152	0.042	0.0003618	A	G
rs436845	B	HLA-C	0.178	0.039	6.184e-06	A	G
rs1426713	B	HLA-C	0.187	0.06	0.001774	C	T
rs440261	B	HLA-C	0.167	0.04	3.744e-05	A	G
rs404890	B	HLA-C	-0.076	0.035	0.02767	C	A
rs2849015	B	HLA-C	-0.066	0.034	0.05723	G	A
rs6457499	B	HLA-C	0.169	0.037	3.902e-06	T	C
rs377763	B	HLA-C	-0.247	0.041	1.959e-09	C	A
rs389703	B	HLA-C	0.166	0.04	3.705e-05	C	T
rs9267873	B	HLA-C	0.044	0.034	0.2038	C	T
rs3134926	B	HLA-C	0.169	0.037	3.902e-06	C	G
rs6936346	B	HLA-C	0.169	0.037	3.902e-06	C	T
rs115944000	B	HLA-C	0.166	0.04	3.705e-05	T	C
rs9501398	B	HLA-C	0.185	0.059	0.001654	G	T
rs9267898	B	HLA-C	0.043	0.034	0.2167	T	C
rs508445	B	HLA-C	0.123	0.073	0.09341	G	A
rs3130299	B	HLA-C	0.166	0.04	3.705e-05	A	G
rs693797	B	HLA-C	-0.08	0.034	0.01991	T	C
rs549182	B	HLA-C	0.258	0.107	0.01576	G	A
rs549270	B	HLA-C	0.205	0.087	0.01852	C	T
rs9267911	B	HLA-C	-0.046	0.034	0.1718	T	C
rs3130303	B	HLA-C	-0.352	0.045	1.037e-14	A	G
rs114356017	B	HLA-C	0.108	0.14	0.4382	C	T
rs6901158	B	HLA-C	-0.352	0.045	1.022e-14	C	T
rs6906128	B	HLA-C	0.155	0.038	5.369e-05	A	C
rs511027	B	HLA-C	0.131	0.056	0.01872	A	T
rs3130304	B	HLA-C	-0.237	0.039	2.408e-09	G	A
rs416352	B	HLA-C	-0.105	0.035	0.0032	G	T
rs424232	B	HLA-C	-0.153	0.037	3.191e-05	C	T
rs12526104	B	HLA-C	0.196	0.062	0.001532	A	G
rs439303	B	HLA-C	0.193	0.037	2.886e-07	G	A
rs382259	B	HLA-C	0.194	0.04	1.559e-06	T	C
rs12529559	B	HLA-C	0.288	0.073	8.087e-05	G	T
rs507778	B	HLA-C	-0.107	0.035	0.002477	C	T
rs371156	B	HLA-C	0.199	0.04	5.97e-07	T	C
rs419132	B	HLA-C	0.212	0.039	4.956e-08	A	G
rs412657	B	HLA-C	-0.089	0.034	0.00782	T	G
rs9267947	B	HLA-C	-0.019	0.033	0.5658	A	G
rs411326	B	HLA-C	0.179	0.037	1.659e-06	C	T
rs9267948	B	HLA-C	0.068	0.034	0.0469	G	A
rs427037	B	HLA-C	0.226	0.041	6.055e-08	A	G
rs10456404	B	HLA-C	0.209	0.052	6.42e-05	T	C
rs17576984	B	HLA-C	0.086	0.064	0.1801	C	T
rs9267954	B	HLA-C	0.171	0.038	6.975e-06	A	T
rs9267955	B	HLA-C	0.361	0.047	2.746e-14	A	G
rs454748	B	HLA-C	0.262	0.033	3.788e-15	G	A
rs9267956	B	HLA-C	0.231	0.034	1.396e-11	A	G
rs440169	B	HLA-C	0.261	0.033	1.119e-14	G	A
rs9267958	B	HLA-C	0.261	0.033	1.119e-14	A	C
rs563412	B	HLA-C	0.258	0.033	1.641e-14	G	A
rs1559876	B	HLA-C	0.234	0.034	6.913e-12	G	C
rs2894239	B	HLA-C	0.261	0.033	1.119e-14	T	G
rs2395110	B	HLA-C	0.258	0.033	1.684e-14	G	A
rs9296013	B	HLA-C	0.053	0.098	0.5899	A	C
rs3115576	B	HLA-C	0.261	0.033	1.119e-14	T	A
rs6457509	B	HLA-C	0.261	0.033	1.119e-14	G	C
rs6936204	B	HLA-C	0.386	0.033	3.613e-29	T	C
rs9267971	B	HLA-C	0.261	0.033	1.119e-14	T	C
rs9267972	B	HLA-C	0.361	0.033	3.449e-27	A	G
rs2894240	B	HLA-C	0.261	0.033	1.119e-14	G	A
rs10223710	B	HLA-C	0.164	0.044	0.0002143	A	G
rs3115573	B	HLA-C	0.261	0.033	1.119e-14	A	G
rs9296015	B	HLA-C	0.164	0.044	0.0002143	G	A
rs114165089	B	HLA-C	0.035	0.099	0.7224	C	T
rs4959089	B	HLA-C	0.164	0.044	0.0002143	A	G
rs9357138	B	HLA-C	0.205	0.052	7.866e-05	C	T
rs4959090	B	HLA-C	0.164	0.044	0.0002143	G	A
rs6921945	B	HLA-C	0.164	0.044	0.0002143	A	C
rs9267992	B	HLA-C	0.364	0.047	1.966e-14	G	A
rs3115572	B	HLA-C	0.361	0.033	3.452e-27	C	G
rs12525893	B	HLA-C	0.166	0.044	0.0001823	C	T
rs3130315	B	HLA-C	0.261	0.033	1.103e-14	G	A
rs3130316	B	HLA-C	0.361	0.033	3.449e-27	T	C
rs3115570	B	HLA-C	0.26	0.033	1.354e-14	A	G
rs3130320	B	HLA-C	0.403	0.033	6.237e-32	T	C
rs6457515	B	HLA-C	-0.24	0.039	1.215e-09	G	C
rs3130322	B	HLA-C	-0.24	0.039	1.215e-09	T	C
rs3132967	B	HLA-C	-0.24	0.039	1.215e-09	T	A
rs3115569	B	HLA-C	-0.239	0.039	1.435e-09	G	A
rs28895018	B	HLA-C	0.241	0.069	0.0004959	T	C
rs9268005	B	HLA-C	0.098	0.036	0.006991	C	A
rs6931322	B	HLA-C	-0.24	0.039	1.185e-09	T	C
rs9268013	B	HLA-C	-0.281	0.04	5.644e-12	G	C
rs9268035	B	HLA-C	0.231	0.034	9.399e-12	A	G
rs148409850	B	HLA-C	0.306	0.122	0.01233	G	A
rs3096686	B	HLA-C	-0.24	0.039	1.215e-09	C	G
rs3132971	B	HLA-C	-0.614	0.051	6.98e-32	T	G
rs9268055	B	HLA-C	-0.24	0.039	1.215e-09	T	C
rs4959091	B	HLA-C	0.231	0.034	9.231e-12	G	A
rs3130332	B	HLA-C	-0.24	0.039	1.215e-09	A	T
rs2395114	B	HLA-C	0.231	0.034	9.231e-12	A	G
rs3115563	B	HLA-C	-0.24	0.039	1.215e-09	T	A
rs3115562	B	HLA-C	0.167	0.075	0.02675	C	T
rs7767325	B	HLA-C	-0.24	0.039	1.215e-09	G	C
rs3132928	B	HLA-C	-0.24	0.039	1.215e-09	G	A
rs3096683	B	HLA-C	-0.327	0.044	2.08e-13	A	G
rs41289482	B	HLA-C	0.045	0.071	0.5226	G	A
rs3096682	B	HLA-C	-0.24	0.039	1.215e-09	A	C
rs3096681	B	HLA-C	-0.24	0.039	1.215e-09	A	G
rs2114436	B	HLA-C	0.167	0.075	0.02675	C	G
rs17201917	B	HLA-C	0.173	0.047	0.0002589	A	G
rs3115561	B	HLA-C	-0.24	0.039	1.215e-09	C	G
rs3132931	B	HLA-C	-0.281	0.04	5.644e-12	T	G
rs3132933	B	HLA-C	0.189	0.076	0.01344	G	T
rs3115560	B	HLA-C	-0.24	0.039	1.215e-09	G	A
rs6913182	B	HLA-C	0.304	0.044	7.39e-12	T	C
rs3096673	B	HLA-C	-0.24	0.039	1.215e-09	T	C
rs3096674	B	HLA-C	-0.281	0.04	5.644e-12	G	A
rs3132945	B	HLA-C	-0.24	0.039	1.215e-09	A	G
rs3115557	B	HLA-C	-0.281	0.04	5.644e-12	C	T
rs1559873	B	HLA-C	-0.281	0.04	5.644e-12	T	C
rs1559874	B	HLA-C	-0.276	0.04	1.271e-11	G	A
rs3130340	B	HLA-C	-0.24	0.039	1.215e-09	T	C
rs9268103	B	HLA-C	0.304	0.044	7.39e-12	A	G
rs3115553	B	HLA-C	-0.24	0.039	1.215e-09	C	T
rs115739548	B	HLA-C	0.023	0.098	0.8129	C	T
rs3115552	B	HLA-C	-0.24	0.039	1.215e-09	C	T
rs28366171	B	HLA-C	0.173	0.047	0.0002589	C	T
rs9268125	B	HLA-C	-0.279	0.04	7.419e-12	T	C
rs6902465	B	HLA-C	0.167	0.075	0.02675	T	C
rs9268127	B	HLA-C	-0.329	0.044	1.716e-13	T	C
rs9268131	B	HLA-C	-0.281	0.04	5.644e-12	A	G
rs555826822	B	HLA-C	0.231	0.034	8.997e-12	A	G
rs9268135	B	HLA-C	-0.281	0.04	5.644e-12	A	G
rs78939685	B	HLA-C	0.308	0.043	2.633e-12	G	A
rs9268137	B	HLA-C	-0.278	0.04	1.025e-11	G	A
rs7751896	B	HLA-C	-0.24	0.039	1.215e-09	G	A
rs28732186	B	HLA-C	0.241	0.069	0.0004959	G	A
rs9268138	B	HLA-C	0.362	0.047	2.552e-14	A	G
rs9268139	B	HLA-C	-0.329	0.044	1.716e-13	A	G
rs4711291	B	HLA-C	-0.24	0.039	1.215e-09	C	G
rs9268142	B	HLA-C	-0.268	0.04	4.43e-11	T	C
rs9268145	B	HLA-C	0.149	0.04	0.000178	T	G
rs4713518	B	HLA-C	0.231	0.034	8.997e-12	A	G
rs926070	B	HLA-C	0.098	0.036	0.006743	G	A
rs9268148	B	HLA-C	0.304	0.044	7.39e-12	G	A
rs17422727	B	HLA-C	0.173	0.047	0.0002589	C	G
rs6935269	B	HLA-C	-0.24	0.039	1.215e-09	T	C
rs482194	B	HLA-C	0.232	0.034	8.679e-12	A	G
rs7775397	B	HLA-C	-0.614	0.051	6.98e-32	T	G
rs3749966	B	HLA-C	-0.24	0.039	1.215e-09	T	C
rs560505	B	HLA-C	0.222	0.034	1.175e-10	A	G
rs10947251	B	HLA-C	-0.03	0.084	0.7165	G	A
rs6457535	B	HLA-C	0.364	0.047	2.203e-14	A	G
rs6910668	B	HLA-C	-0.329	0.044	1.716e-13	T	G
rs9268153	B	HLA-C	-0.329	0.044	1.716e-13	C	T
rs11751697	B	HLA-C	-0.03	0.084	0.7165	C	T
rs6906662	B	HLA-C	0.241	0.069	0.0004959	G	A
rs565571	B	HLA-C	0.222	0.034	9.742e-11	G	A
rs7745174	B	HLA-C	-0.329	0.044	1.716e-13	G	A
rs7750783	B	HLA-C	-0.267	0.04	2.582e-11	C	T
rs537757	B	HLA-C	0.232	0.034	7.15e-12	A	T
rs6909427	B	HLA-C	-0.24	0.039	1.215e-09	T	G
rs28366175	B	HLA-C	0.119	0.065	0.06663	T	C
rs7775332	B	HLA-C	-0.24	0.039	1.215e-09	A	T
rs477005	B	HLA-C	0.222	0.034	9.742e-11	A	G
rs9268164	B	HLA-C	-0.24	0.039	1.215e-09	A	T
rs7742654	B	HLA-C	-0.279	0.04	6.057e-12	C	G
rs3864299	B	HLA-C	-0.279	0.04	6.057e-12	A	T
rs3864300	B	HLA-C	-0.279	0.04	6.057e-12	G	T
rs12660769	B	HLA-C	0.184	0.062	0.003102	C	G
rs9268165	B	HLA-C	-0.279	0.04	6.057e-12	A	G
rs9268166	B	HLA-C	-0.279	0.04	6.057e-12	T	C
rs9268167	B	HLA-C	-0.24	0.039	1.215e-09	C	A
rs9268168	B	HLA-C	-0.279	0.04	6.057e-12	C	T
rs9268170	B	HLA-C	-0.279	0.04	6.057e-12	A	G
rs6457536	B	HLA-C	-0.279	0.04	6.057e-12	A	G
rs9268176	B	HLA-C	-0.281	0.04	5.644e-12	C	T
rs9268177	B	HLA-C	-0.614	0.051	6.98e-32	C	A
rs7341328	B	HLA-C	-0.279	0.04	6.057e-12	G	A
rs9268192	B	HLA-C	-0.279	0.04	6.057e-12	C	T
rs9268197	B	HLA-C	-0.281	0.04	5.644e-12	C	A
rs9268198	B	HLA-C	-0.279	0.04	6.057e-12	C	T
rs502626	B	HLA-C	0.232	0.034	8.679e-12	A	G
rs9268199	B	HLA-C	0.278	0.044	3.979e-10	G	A
rs9268200	B	HLA-C	-0.277	0.04	7.218e-12	C	T
rs3864302	B	HLA-C	-0.236	0.039	2e-09	C	T
rs9268201	B	HLA-C	-0.24	0.039	1.215e-09	G	A
rs9268202	B	HLA-C	-0.281	0.04	5.644e-12	C	T
rs9268204	B	HLA-C	-0.279	0.04	6.057e-12	C	T
rs28732188	B	HLA-C	0.241	0.069	0.0004959	C	A
rs6934429	B	HLA-C	-0.279	0.04	6.057e-12	G	T
rs6934776	B	HLA-C	-0.281	0.04	5.644e-12	G	A
rs9501173	B	HLA-C	-0.03	0.084	0.7165	G	A
rs9268205	B	HLA-C	0.303	0.044	8.419e-12	A	G
rs6939410	B	HLA-C	-0.281	0.04	5.644e-12	A	G
rs1018433	B	HLA-C	-0.279	0.04	6.057e-12	A	T
rs1018430	B	HLA-C	-0.24	0.039	1.215e-09	C	T
rs9268212	B	HLA-C	-0.281	0.04	5.644e-12	T	C
rs2069026	B	HLA-C	-0.279	0.04	6.057e-12	C	T
rs6903871	B	HLA-C	-0.24	0.039	1.215e-09	A	C
rs547261	B	HLA-C	0.231	0.034	1.048e-11	G	A
rs2395141	B	HLA-C	0.098	0.036	0.007136	G	A
rs9268213	B	HLA-C	-0.279	0.04	6.057e-12	A	G
rs9268215	B	HLA-C	-0.279	0.04	6.057e-12	A	G
rs6910071	B	HLA-C	0.149	0.04	0.000177	A	G
rs6909790	B	HLA-C	-0.279	0.04	6.057e-12	A	G
rs6915455	B	HLA-C	-0.279	0.04	6.057e-12	G	A
rs9268218	B	HLA-C	-0.279	0.04	6.057e-12	A	G
rs3749967	B	HLA-C	-0.03	0.084	0.7165	T	C
rs9268219	B	HLA-C	-0.61	0.052	9.545e-30	T	G
rs9268220	B	HLA-C	-0.329	0.044	1.716e-13	C	T
rs531094	B	HLA-C	0.23	0.034	1.065e-11	T	A
rs500279	B	HLA-C	0.189	0.076	0.01344	C	T
rs498422	B	HLA-C	0.187	0.065	0.004327	T	G
rs9501176	B	HLA-C	-0.03	0.084	0.7165	G	C
rs9268230	B	HLA-C	0.098	0.036	0.007136	G	A
rs6920338	B	HLA-C	0.337	0.046	4.045e-13	C	T
rs574710	B	HLA-C	0.229	0.033	1.364e-11	T	C
rs539703	B	HLA-C	0.229	0.034	1.462e-11	A	C
rs546857	B	HLA-C	0.22	0.034	1.403e-10	C	T
rs547077	B	HLA-C	0.229	0.033	1.364e-11	T	C
rs9268234	B	HLA-C	0.303	0.044	8.419e-12	A	C
rs28366180	B	HLA-C	0.133	0.066	0.04401	G	T
rs570963	B	HLA-C	0.105	0.052	0.04292	A	G
rs9268235	B	HLA-C	-0.614	0.051	6.98e-32	C	T
rs4279480	B	HLA-C	0.098	0.036	0.007136	G	T
rs485774	B	HLA-C	0.231	0.034	1.048e-11	A	G
rs496360	B	HLA-C	0.169	0.076	0.02593	A	G
rs4348357	B	HLA-C	0.098	0.036	0.007136	T	G
rs742697	B	HLA-C	0.098	0.036	0.007136	C	T
rs521828	B	HLA-C	-0.168	0.037	5.397e-06	C	T
rs523627	B	HLA-C	0.231	0.034	1.048e-11	G	T
rs525607	B	HLA-C	0.229	0.033	1.364e-11	C	T
rs552339	B	HLA-C	0.231	0.034	1.048e-11	G	A
rs9501178	B	HLA-C	-0.03	0.084	0.7165	A	C
rs3132957	B	HLA-C	0.098	0.036	0.007136	T	C
rs533885	B	HLA-C	0.231	0.034	1.064e-11	A	G
rs3129905	B	HLA-C	0.096	0.036	0.007899	T	G
rs504203	B	HLA-C	0.231	0.034	1.048e-11	T	C
rs505274	B	HLA-C	0.229	0.034	1.494e-11	G	A
rs508805	B	HLA-C	0.229	0.034	1.494e-11	G	A
rs524578	B	HLA-C	0.227	0.033	1.938e-11	G	A
rs533449611	B	HLA-C	0.361	0.047	5.402e-14	A	C
rs9348880	B	HLA-C	0.227	0.033	1.938e-11	C	T
rs9348881	B	HLA-C	0.228	0.033	1.66e-11	C	G
rs17208363	B	HLA-C	0.241	0.069	0.0005316	G	A
rs12524063	B	HLA-C	0.182	0.061	0.002822	T	A
rs9368713	B	HLA-C	0.229	0.034	1.494e-11	T	C
rs9368714	B	HLA-C	0.208	0.035	2.367e-09	G	A
rs3132958	B	HLA-C	0.185	0.039	2.277e-06	A	G
rs3129947	B	HLA-C	0.185	0.039	2.277e-06	T	G
rs10484560	B	HLA-C	0.182	0.061	0.002822	G	A
rs9405090	B	HLA-C	0.227	0.033	1.801e-11	A	G
rs3129949	B	HLA-C	-0.221	0.04	5.553e-08	C	A
rs3132959	B	HLA-C	0.182	0.039	3.238e-06	G	A
rs1003879	B	HLA-C	-0.055	0.036	0.1251	G	A
rs742582	B	HLA-C	0.23	0.034	1.278e-11	G	A
rs1003878	B	HLA-C	-0.221	0.04	5.553e-08	G	A
rs910052	B	HLA-C	0.229	0.034	1.494e-11	G	T
rs1076712	B	HLA-C	-0.09	0.035	0.009232	T	C
rs9366793	B	HLA-C	0.227	0.033	1.938e-11	T	C
rs9348882	B	HLA-C	0.229	0.034	1.494e-11	C	T
rs9380290	B	HLA-C	0.227	0.033	1.938e-11	C	G
rs9357140	B	HLA-C	0.229	0.034	1.494e-11	G	A
rs2022537	B	HLA-C	-0.221	0.04	5.553e-08	G	A
rs1474729	B	HLA-C	0.229	0.034	1.494e-11	A	C
rs1474728	B	HLA-C	0.229	0.034	1.494e-11	C	T
rs1265757	B	HLA-C	-0.614	0.051	6.98e-32	C	T
rs10807100	B	HLA-C	0.229	0.034	1.494e-11	G	A
rs6929776	B	HLA-C	0.227	0.033	1.938e-11	G	A
rs1265754	B	HLA-C	-0.614	0.051	6.98e-32	T	A
rs28361060	B	HLA-C	0.15	0.04	0.0001628	G	A
rs7765585	B	HLA-C	0.116	0.052	0.02539	A	G
rs6930681	B	HLA-C	0.229	0.034	1.494e-11	G	A
rs12526151	B	HLA-C	0.184	0.061	0.002557	A	G
rs973037	B	HLA-C	0.229	0.034	1.494e-11	C	T
rs926594	B	HLA-C	0.229	0.034	1.494e-11	T	G
rs3129900	B	HLA-C	0.303	0.044	1.269e-11	G	T
rs9368716	B	HLA-C	0.258	0.033	7.021e-15	G	A
rs2273019	B	HLA-C	-0.088	0.035	0.01062	C	T
rs28732192	B	HLA-C	0.241	0.069	0.0005316	A	T
rs3117138	B	HLA-C	0.185	0.039	2.277e-06	C	A
rs2022534	B	HLA-C	0.229	0.034	1.494e-11	T	C
rs2022533	B	HLA-C	0.227	0.033	1.938e-11	T	G
rs1033500	B	HLA-C	0.229	0.034	1.494e-11	G	A
rs3132944	B	HLA-C	0.185	0.039	2.277e-06	T	C
rs1033499	B	HLA-C	-0.331	0.044	1.445e-13	G	A
rs1033498	B	HLA-C	0.229	0.034	1.494e-11	T	C
rs9469099	B	HLA-C	0.023	0.098	0.8129	G	A
rs2143468	B	HLA-C	0.229	0.034	1.494e-11	A	T
rs2022531	B	HLA-C	0.185	0.039	2.277e-06	G	A
rs2143466	B	HLA-C	0.221	0.034	7.835e-11	C	T
rs2143465	B	HLA-C	0.229	0.034	1.494e-11	T	C
rs3117137	B	HLA-C	-0.217	0.04	8.66e-08	C	T
rs3129904	B	HLA-C	0.185	0.039	2.26e-06	A	G
rs3132955	B	HLA-C	0.185	0.039	2.259e-06	C	G
rs9268260	B	HLA-C	0.229	0.034	1.494e-11	C	T
rs3132954	B	HLA-C	-0.068	0.034	0.04187	G	A
rs72843221	B	HLA-C	0.178	0.061	0.003644	A	C
rs6904320	B	HLA-C	0.184	0.039	2.183e-06	A	G
rs7383144	B	HLA-C	0.184	0.039	2.183e-06	C	T
rs9268267	B	HLA-C	0.177	0.075	0.01867	A	G
rs9268268	B	HLA-C	0.184	0.039	2.183e-06	A	G
rs4576282	B	HLA-C	0.229	0.034	1.432e-11	A	G
rs4959092	B	HLA-C	0.229	0.034	1.432e-11	T	G
rs4959093	B	HLA-C	0.229	0.034	1.437e-11	T	C
rs4959094	B	HLA-C	0.229	0.034	1.437e-11	C	T
rs4959025	B	HLA-C	0.228	0.034	1.607e-11	A	C
rs4959026	B	HLA-C	0.228	0.034	1.607e-11	G	T
rs3117134	B	HLA-C	-0.09	0.035	0.009286	T	C
rs3117133	B	HLA-C	0.184	0.039	2.183e-06	G	C
rs4959096	B	HLA-C	0.228	0.034	1.607e-11	G	A
rs9268283	B	HLA-C	0.228	0.034	1.607e-11	T	C
rs9268284	B	HLA-C	0.229	0.034	1.432e-11	G	A
rs28366182	B	HLA-C	0.119	0.065	0.06663	A	G
rs3117128	B	HLA-C	0.184	0.039	2.262e-06	A	G
rs910051	B	HLA-C	-0.614	0.051	6.98e-32	T	G
rs9268285	B	HLA-C	0.229	0.034	1.432e-11	T	C
rs910050	B	HLA-C	-0.09	0.035	0.009286	G	C
rs910049	B	HLA-C	0.184	0.039	2.193e-06	T	C
rs12198399	B	HLA-C	0.449	0.113	7.624e-05	G	A
rs3117126	B	HLA-C	0.184	0.039	2.183e-06	C	T
rs969893	B	HLA-C	-0.089	0.035	0.01004	C	A
rs969892	B	HLA-C	-0.217	0.04	8.617e-08	T	C
rs969891	B	HLA-C	-0.09	0.035	0.009286	T	C
rs3117122	B	HLA-C	-0.089	0.035	0.01004	C	T
rs2076542	B	HLA-C	0.229	0.033	1.412e-11	G	A
rs28732195	B	HLA-C	0.243	0.069	0.0004488	A	G
rs2076541	B	HLA-C	0.228	0.034	1.607e-11	T	C
rs2076540	B	HLA-C	0.218	0.034	2.105e-10	T	C
rs2076539	B	HLA-C	-0.09	0.035	0.009286	T	C
rs2076538	B	HLA-C	0.228	0.034	1.607e-11	A	C
rs2076537	B	HLA-C	-0.089	0.035	0.01004	G	A
rs761189	B	HLA-C	-0.09	0.035	0.009286	T	C
rs761188	B	HLA-C	-0.089	0.035	0.01004	A	G
rs761187	B	HLA-C	0.218	0.034	2.105e-10	A	G
rs3117119	B	HLA-C	0.304	0.044	1.166e-11	G	A
rs1265763	B	HLA-C	0.157	0.042	0.0002254	C	T
rs9268301	B	HLA-C	0.207	0.035	2.871e-09	G	A
rs3132963	B	HLA-C	0.307	0.044	7.121e-12	G	A
rs2022544	B	HLA-C	0.111	0.052	0.03245	C	T
rs1265762	B	HLA-C	0.039	0.034	0.2531	C	A
rs3117117	B	HLA-C	0.339	0.046	5.255e-13	C	A
rs2395148	B	HLA-C	0.023	0.098	0.8129	G	T
rs1265761	B	HLA-C	0.177	0.075	0.01867	A	G
rs1265760	B	HLA-C	0.039	0.034	0.2531	T	C
rs1265759	B	HLA-C	0.039	0.034	0.2531	C	T
rs3129906	B	HLA-C	0.184	0.039	2.262e-06	C	T
rs1265758	B	HLA-C	0.056	0.034	0.1015	A	G
rs3129907	B	HLA-C	0.19	0.039	1.122e-06	G	A
rs3117114	B	HLA-C	0.184	0.039	2.262e-06	T	C
rs2206618	B	HLA-C	0.157	0.042	0.0002254	A	G
rs17202071	B	HLA-C	0.178	0.061	0.003677	A	G
rs9268302	B	HLA-C	0.157	0.042	0.0002254	C	T
rs6907322	B	HLA-C	0.142	0.044	0.001332	G	A
rs3117113	B	HLA-C	0.184	0.039	2.262e-06	A	C
rs6907757	B	HLA-C	0.111	0.052	0.03245	C	T
rs13196329	B	HLA-C	0.279	0.12	0.02046	A	C
rs2395149	B	HLA-C	-0.614	0.051	6.98e-32	G	A
rs3129908	B	HLA-C	0.056	0.034	0.1015	C	A
rs2894249	B	HLA-C	0.184	0.039	2.262e-06	C	T
rs2395150	B	HLA-C	0.056	0.034	0.1015	G	A
rs9268303	B	HLA-C	0.142	0.044	0.001332	G	A
rs6904636	B	HLA-C	0.038	0.034	0.2573	C	T
rs3129911	B	HLA-C	0.039	0.034	0.2531	C	T
rs9268325	B	HLA-C	0.157	0.042	0.0002254	C	T
rs9268326	B	HLA-C	0.228	0.033	1.547e-11	T	C
rs9268330	B	HLA-C	0.157	0.042	0.0002254	A	G
rs7744155	B	HLA-C	0.157	0.042	0.0002254	C	T
rs6457553	B	HLA-C	0.111	0.052	0.03159	A	G
rs2223636	B	HLA-C	-0.09	0.034	0.008939	T	A
rs9268343	B	HLA-C	0.229	0.033	1.412e-11	A	G
rs9268345	B	HLA-C	0.228	0.033	1.547e-11	G	A
rs9268347	B	HLA-C	0.157	0.042	0.0002253	G	A
rs9268350	B	HLA-C	0.157	0.042	0.0002254	T	C
rs34673422	B	HLA-C	0.278	0.123	0.02362	A	C
rs9268351	B	HLA-C	0.177	0.075	0.01867	G	A
rs3129921	B	HLA-C	0.038	0.034	0.2573	A	G
rs3129922	B	HLA-C	0.038	0.034	0.2573	C	T
rs3129923	B	HLA-C	0.039	0.034	0.2531	A	G
rs9268361	B	HLA-C	0.157	0.042	0.0002254	G	A
rs3129924	B	HLA-C	-0.326	0.044	1.848e-13	C	T
rs9268362	B	HLA-C	0.15	0.04	0.000166	A	G
rs3129925	B	HLA-C	-0.326	0.044	1.848e-13	G	A
rs9268364	B	HLA-C	0.157	0.042	0.0002254	C	T
rs3129926	B	HLA-C	-0.326	0.044	1.848e-13	T	C
rs12529400	B	HLA-C	0.177	0.061	0.003847	G	C
rs3129927	B	HLA-C	-0.614	0.051	6.971e-32	A	C
rs9268368	B	HLA-C	0.228	0.033	1.547e-11	T	C
rs7769740	B	HLA-C	0.177	0.061	0.003847	C	T
rs7770048	B	HLA-C	0.111	0.052	0.03159	C	T
rs28366185	B	HLA-C	0.118	0.065	0.06769	G	A
rs2143462	B	HLA-C	-0.316	0.044	8.008e-13	G	A
rs2143461	B	HLA-C	-0.326	0.044	1.848e-13	G	A
rs2073048	B	HLA-C	0.111	0.052	0.03159	G	A
rs3129931	B	HLA-C	0.182	0.039	2.999e-06	C	T
rs2073046	B	HLA-C	0.228	0.033	1.547e-11	C	T
rs3129932	B	HLA-C	0.184	0.039	2.262e-06	G	C
rs3129933	B	HLA-C	-0.331	0.044	1.436e-13	G	A
rs3129934	B	HLA-C	0.304	0.044	1.166e-11	T	C
rs3129935	B	HLA-C	-0.326	0.044	1.848e-13	A	G
rs3129936	B	HLA-C	0.184	0.039	2.262e-06	A	G
rs3129937	B	HLA-C	-0.326	0.044	1.848e-13	C	A
rs3129938	B	HLA-C	0.304	0.044	1.166e-11	T	A
rs6903816	B	HLA-C	0.157	0.042	0.0002172	A	G
rs9268384	B	HLA-C	0.228	0.033	1.547e-11	A	G
rs3129939	B	HLA-C	-0.326	0.044	1.848e-13	A	G
rs2273017	B	HLA-C	0.039	0.034	0.2534	G	A
rs3129941	B	HLA-C	0.185	0.039	2.088e-06	A	G
rs3129942	B	HLA-C	-0.201	0.039	2.613e-07	G	T
rs28986326	B	HLA-C	0.047	0.069	0.4985	C	T
rs3117111	B	HLA-C	0.184	0.039	2.262e-06	C	T
rs3129943	B	HLA-C	-0.198	0.038	3.261e-07	A	G
rs2050191	B	HLA-C	0.18	0.039	3.695e-06	A	T
rs2073044	B	HLA-C	0.231	0.036	2.771e-10	C	T
rs2050190	B	HLA-C	-0.191	0.036	1.639e-07	A	G
rs2073045	B	HLA-C	-0.057	0.034	0.09372	G	A
rs6913309	B	HLA-C	0.271	0.036	9.849e-14	T	A
rs2050188	B	HLA-C	0.113	0.035	0.001239	C	T
rs3117109	B	HLA-C	-0.617	0.051	8.846e-32	C	T
rs9268401	B	HLA-C	0.189	0.036	1.417e-07	A	G
rs9268402	B	HLA-C	0.299	0.031	9.799e-21	G	A
rs9391858	B	HLA-C	0.272	0.044	5.688e-10	A	G
rs9268403	B	HLA-C	0.187	0.036	1.974e-07	T	C
rs9268404	B	HLA-C	0.188	0.036	1.712e-07	C	T
rs12190740	B	HLA-C	0.416	0.112	0.0002176	C	T
rs9268406	B	HLA-C	0.19	0.036	1.284e-07	C	T
rs3129945	B	HLA-C	-0.276	0.04	5.573e-12	G	A
rs3117105	B	HLA-C	0.161	0.037	1.45e-05	T	C
rs9268425	B	HLA-C	0.189	0.036	1.316e-07	C	T
rs9268428	B	HLA-C	0.189	0.036	1.335e-07	G	T
rs9268429	B	HLA-C	0.19	0.036	9.93e-08	A	G
rs12528797	B	HLA-C	0.159	0.052	0.002262	A	G
rs7758215	B	HLA-C	0.14	0.046	0.002644	G	T
rs7757831	B	HLA-C	0.047	0.106	0.6595	A	G
rs7758128	B	HLA-C	0.026	0.117	0.8214	C	A
rs9268430	B	HLA-C	0.098	0.066	0.137	A	C
rs2894252	B	HLA-C	0.189	0.036	1.335e-07	G	T
rs9268431	B	HLA-C	0.189	0.036	1.335e-07	T	G
rs2894253	B	HLA-C	0.159	0.052	0.002262	T	G
rs2395153	B	HLA-C	0.231	0.033	4.26e-12	C	G
rs9268432	B	HLA-C	0.189	0.036	1.335e-07	A	G
rs2894254	B	HLA-C	-0.614	0.051	1.467e-31	T	G
rs9268433	B	HLA-C	0.187	0.039	2.251e-06	T	G
rs72843270	B	HLA-C	0.159	0.052	0.002262	C	T
rs62402699	B	HLA-C	0.047	0.106	0.6595	A	G
rs9268435	B	HLA-C	0.233	0.033	2.725e-12	G	A
rs9268439	B	HLA-C	0.19	0.036	9.93e-08	G	A
rs1980495	B	HLA-C	0.19	0.036	9.93e-08	A	C
rs28895023	B	HLA-C	0.363	0.069	1.487e-07	G	A
rs8180664	B	HLA-C	0.189	0.036	1.335e-07	C	T
rs56673349	B	HLA-C	0.047	0.106	0.6595	A	G
rs9268446	B	HLA-C	0.189	0.036	1.335e-07	A	G
rs3117104	B	HLA-C	0.161	0.037	1.45e-05	T	A
rs3117103	B	HLA-C	-0.506	0.049	4.363e-24	A	T
rs9268454	B	HLA-C	0.19	0.036	9.93e-08	A	G
rs28366186	B	HLA-C	0.114	0.065	0.08045	T	G
rs9268455	B	HLA-C	0.187	0.039	2.251e-06	C	T
rs9268456	B	HLA-C	0.19	0.036	9.93e-08	C	A
rs9268457	B	HLA-C	0.19	0.036	9.93e-08	A	G
rs9268459	B	HLA-C	0.19	0.036	9.93e-08	G	A
rs4373382	B	HLA-C	0.233	0.032	8.143e-13	A	C
rs62402701	B	HLA-C	0.026	0.117	0.8214	A	T
rs9268460	B	HLA-C	0.23	0.032	1.632e-12	T	C
rs6930777	B	HLA-C	0.164	0.052	0.00164	C	T
rs9268461	B	HLA-C	0.189	0.036	1.335e-07	C	A
rs4424066	B	HLA-C	0.228	0.032	2.819e-12	A	G
rs1555115	B	HLA-C	0.136	0.048	0.004222	C	G
rs1555114	B	HLA-C	0.14	0.047	0.002706	A	G
rs3129948	B	HLA-C	0.161	0.037	1.432e-05	C	A
rs28362674	B	HLA-C	0.14	0.047	0.002706	G	A
rs17202218	B	HLA-C	0.137	0.047	0.003489	C	T
rs17202225	B	HLA-C	0.136	0.048	0.004222	A	G
rs17208573	B	HLA-C	0.14	0.047	0.002706	A	G
rs17208587	B	HLA-C	0.036	0.071	0.6104	T	C
rs9268472	B	HLA-C	0.228	0.032	2.819e-12	G	A
rs9268473	B	HLA-C	0.228	0.032	2.819e-12	A	G
rs17208601	B	HLA-C	0.134	0.047	0.004826	G	A
rs62402732	B	HLA-C	0.136	0.048	0.004222	A	G
rs67512154	B	HLA-C	0.139	0.047	0.003283	G	C
rs72843281	B	HLA-C	0.136	0.048	0.004222	T	C
rs67927165	B	HLA-C	0.139	0.047	0.003283	G	A
rs62402739	B	HLA-C	0.136	0.048	0.004222	G	A
rs17423649	B	HLA-C	0.136	0.048	0.004222	C	T
rs9268474	B	HLA-C	0.189	0.036	1.38e-07	T	C
rs28366190	B	HLA-C	0.114	0.065	0.08045	C	T
rs17208615	B	HLA-C	0.136	0.048	0.004222	A	G
rs72843289	B	HLA-C	0.138	0.046	0.002933	T	G
rs17202259	B	HLA-C	0.137	0.048	0.004139	T	G
rs12529049	B	HLA-C	0.139	0.047	0.003283	C	T
rs12529106	B	HLA-C	0.14	0.047	0.002652	G	A
rs17208650	B	HLA-C	0.139	0.047	0.003283	C	T
rs12525722	B	HLA-C	0.137	0.047	0.003421	A	G
rs3129950	B	HLA-C	-0.613	0.051	1.437e-31	G	C
rs9268475	B	HLA-C	0.189	0.036	1.38e-07	C	T
rs3117099	B	HLA-C	-0.26	0.039	6.584e-11	G	A
rs3129951	B	HLA-C	0.162	0.037	1.267e-05	T	C
rs17423698	B	HLA-C	0.139	0.047	0.003283	T	C
rs114386417	B	HLA-C	0.137	0.048	0.004139	T	G
rs115303880	B	HLA-C	0.14	0.047	0.002706	G	T
rs3117098	B	HLA-C	0.16	0.037	1.532e-05	G	A
rs17495592	B	HLA-C	0.14	0.047	0.002706	A	G
rs3117097	B	HLA-C	-0.407	0.045	4.53e-19	A	G
rs67019312	B	HLA-C	0.139	0.047	0.003283	T	C
rs1143259	B	HLA-C	0.14	0.047	0.00273	G	A
rs62402754	B	HLA-C	0.138	0.047	0.003413	G	A
rs16870123	B	HLA-C	0.136	0.047	0.003664	G	A
rs115690055	B	HLA-C	0.139	0.046	0.002798	C	T
rs17577980	B	HLA-C	0.062	0.064	0.3351	G	A
rs17423753	B	HLA-C	0.14	0.047	0.002652	C	A
rs111682962	B	HLA-C	0.14	0.047	0.002652	C	T
rs113485731	B	HLA-C	0.137	0.048	0.004139	T	A
rs67722415	B	HLA-C	0.14	0.047	0.002652	A	G
rs66987263	B	HLA-C	0.139	0.047	0.003283	A	G
rs72847912	B	HLA-C	0.14	0.047	0.003217	A	G
rs72847914	B	HLA-C	0.139	0.047	0.003283	C	T
rs62402755	B	HLA-C	0.137	0.048	0.004139	C	T
rs17208671	B	HLA-C	0.149	0.041	0.0002671	G	T
rs17202316	B	HLA-C	0.136	0.048	0.004222	G	A
rs3817976	B	HLA-C	0.136	0.048	0.004222	C	T
rs17208699	B	HLA-C	0.136	0.048	0.004222	T	G
rs3817973	B	HLA-C	0.228	0.032	2.971e-12	C	T
rs17202358	B	HLA-C	0.138	0.047	0.003639	C	T
rs17202365	B	HLA-C	0.141	0.047	0.00288	G	A
rs17202372	B	HLA-C	0.141	0.047	0.002822	A	G
rs3817969	B	HLA-C	0.141	0.046	0.002374	C	T
rs17208727	B	HLA-C	0.138	0.047	0.003639	C	T
rs17208734	B	HLA-C	0.138	0.047	0.003639	T	C
rs17208741	B	HLA-C	0.138	0.047	0.003652	T	C
rs17202393	B	HLA-C	0.137	0.048	0.004139	G	A
rs17202400	B	HLA-C	0.137	0.048	0.004139	T	C
rs17208748	B	HLA-C	0.136	0.048	0.004222	A	G
rs17208755	B	HLA-C	0.137	0.048	0.004139	T	A
rs17202414	B	HLA-C	0.137	0.048	0.004139	G	A
rs17202428	B	HLA-C	0.136	0.048	0.004222	G	A
rs34507608	B	HLA-C	0.141	0.048	0.003198	C	T
rs35624343	B	HLA-C	0.137	0.047	0.003421	G	A
rs3129953	B	HLA-C	-0.412	0.045	1.337e-19	C	T
rs114484311	B	HLA-C	0.141	0.048	0.003198	T	G
rs34525489	B	HLA-C	0.136	0.048	0.004222	A	G
rs35837993	B	HLA-C	0.137	0.047	0.003421	A	G
rs115880030	B	HLA-C	0.137	0.047	0.003421	C	T
rs114516436	B	HLA-C	0.14	0.047	0.002652	A	G
rs68190545	B	HLA-C	0.137	0.047	0.003421	A	G
rs72847932	B	HLA-C	0.137	0.047	0.003421	C	T
rs67124304	B	HLA-C	0.137	0.047	0.003421	G	A
rs72847934	B	HLA-C	0.14	0.047	0.002652	T	C
rs67588283	B	HLA-C	0.137	0.047	0.003421	A	G
rs72847937	B	HLA-C	0.137	0.047	0.003421	A	G
rs67808421	B	HLA-C	0.137	0.048	0.004139	A	T
rs72847940	B	HLA-C	0.137	0.047	0.003489	G	A
rs41407045	B	HLA-C	0.137	0.047	0.003421	G	A
rs2076534	B	HLA-C	0.23	0.041	3.224e-08	T	G
rs41443753	B	HLA-C	0.137	0.047	0.003421	C	A
rs41499544	B	HLA-C	0.14	0.047	0.002652	A	G
rs41535850	B	HLA-C	0.137	0.047	0.003421	G	A
rs41449245	B	HLA-C	0.137	0.047	0.003421	T	G
rs41342846	B	HLA-C	0.137	0.047	0.003421	T	C
rs41521946	B	HLA-C	0.137	0.047	0.003421	G	T
rs28362677	B	HLA-C	0.137	0.047	0.003421	C	T
rs28362678	B	HLA-C	0.144	0.047	0.002248	G	A
rs17202435	B	HLA-C	0.137	0.047	0.003421	G	A
rs12528939	B	HLA-C	0.137	0.048	0.004139	C	T
rs62402756	B	HLA-C	0.017	0.122	0.8908	T	C
rs1980493	B	HLA-C	-0.408	0.045	4.305e-19	T	C
rs2076533	B	HLA-C	0.229	0.032	2.664e-12	C	T
rs17202449	B	HLA-C	0.114	0.065	0.08045	A	G
rs17202456	B	HLA-C	0.136	0.048	0.004222	G	A
rs2076530	B	HLA-C	0.225	0.032	5.981e-12	T	C
rs9268480	B	HLA-C	0.189	0.036	1.335e-07	C	T
rs2076529	B	HLA-C	0.228	0.032	2.819e-12	T	C
rs28366191	B	HLA-C	0.114	0.065	0.08045	A	G
rs9268481	B	HLA-C	0.189	0.036	1.335e-07	A	G
rs67603244	B	HLA-C	0.129	0.044	0.003911	A	G
rs72847948	B	HLA-C	0.16	0.052	0.002291	C	T
rs3129954	B	HLA-C	0.161	0.037	1.424e-05	A	G
rs62402759	B	HLA-C	0.133	0.044	0.002489	T	C
rs3129955	B	HLA-C	0.161	0.037	1.424e-05	T	C
rs62404560	B	HLA-C	0.133	0.044	0.002492	A	G
rs113669229	B	HLA-C	0.132	0.044	0.003055	G	A
rs4713523	B	HLA-C	0.133	0.044	0.002492	G	A
rs4713524	B	HLA-C	0.133	0.044	0.002492	G	C
rs4248166	B	HLA-C	0.13	0.044	0.003428	T	C
rs4959097	B	HLA-C	0.133	0.044	0.002492	T	C
rs3117116	B	HLA-C	0.336	0.046	6.869e-13	G	A
rs2294884	B	HLA-C	0.128	0.044	0.003988	T	G
rs2294883	B	HLA-C	0.133	0.044	0.002492	T	A
rs2294882	B	HLA-C	0.132	0.044	0.002542	T	C
rs2294881	B	HLA-C	0.131	0.044	0.00276	T	C
rs2294880	B	HLA-C	0.192	0.035	7.682e-08	A	G
rs9268482	B	HLA-C	0.189	0.036	1.335e-07	A	T
rs2294878	B	HLA-C	0.23	0.032	2.219e-12	G	T
rs3817966	B	HLA-C	0.191	0.035	7.505e-08	T	C
rs3817965	B	HLA-C	0.133	0.044	0.00244	A	G
rs3817964	B	HLA-C	0.152	0.075	0.04464	T	A
rs3817963	B	HLA-C	0.191	0.035	9.558e-08	T	C
rs3817962	B	HLA-C	0.19	0.036	9.93e-08	C	A
rs3763304	B	HLA-C	0.129	0.044	0.003831	C	T
rs3763305	B	HLA-C	0.151	0.075	0.04469	G	A
rs3763306	B	HLA-C	0.129	0.044	0.003831	A	G
rs4935352	B	HLA-C	0.129	0.044	0.003831	A	G
rs73400833	B	HLA-C	0.026	0.117	0.8214	C	T
rs2076525	B	HLA-C	0.189	0.036	1.335e-07	T	C
rs62404561	B	HLA-C	0.037	0.067	0.5814	A	G
rs28362680	B	HLA-C	0.037	0.067	0.5814	G	A
rs2076523	B	HLA-C	0.18	0.034	1.242e-07	T	C
rs28362681	B	HLA-C	0.02	0.07	0.7732	C	T
rs2076522	B	HLA-C	0.189	0.036	1.335e-07	G	C
rs60234039	B	HLA-C	0.036	0.067	0.5911	C	G
rs59400022	B	HLA-C	0.019	0.07	0.7843	T	A
rs73400843	B	HLA-C	0.026	0.117	0.8214	G	A
rs113358109	B	HLA-C	0.019	0.07	0.786	C	A
rs73400855	B	HLA-C	0.021	0.07	0.7657	G	C
rs114394166	B	HLA-C	0.021	0.07	0.7657	C	T
rs3793127	B	HLA-C	0.187	0.039	2.251e-06	C	T
rs73400859	B	HLA-C	0.021	0.07	0.7657	G	A
rs73400863	B	HLA-C	0.021	0.07	0.7657	T	C
rs62404569	B	HLA-C	0.021	0.07	0.7657	C	T
rs62404571	B	HLA-C	0.021	0.07	0.7657	C	T
rs62404574	B	HLA-C	0.021	0.07	0.7657	A	G
rs73400875	B	HLA-C	0.021	0.07	0.7657	T	C
rs28362682	B	HLA-C	0.021	0.07	0.7657	A	T
rs28362683	B	HLA-C	0.021	0.07	0.7657	G	A
rs10947260	B	HLA-C	0.029	0.069	0.6773	T	C
rs10947261	B	HLA-C	0.029	0.068	0.6685	G	T
rs10947262	B	HLA-C	0.037	0.067	0.5814	C	T
rs10947264	B	HLA-C	0.038	0.067	0.5741	A	G
rs3806156	B	HLA-C	0.18	0.034	1.242e-07	G	T
rs3806157	B	HLA-C	0.176	0.034	2.4e-07	T	G
rs62404576	B	HLA-C	0.021	0.07	0.7657	G	T
rs9268491	B	HLA-C	0.189	0.036	1.379e-07	C	G
rs73400892	B	HLA-C	0.038	0.067	0.5741	G	A
rs73400894	B	HLA-C	-0.007	0.097	0.9455	C	A
rs2395158	B	HLA-C	-0.414	0.045	1.919e-19	A	G
rs3763307	B	HLA-C	0.189	0.036	1.335e-07	A	T
rs3763308	B	HLA-C	-0.007	0.097	0.9455	G	A
rs9268493	B	HLA-C	0.205	0.035	5.728e-09	G	A
rs9268494	B	HLA-C	0.206	0.035	4.184e-09	A	C
rs9268496	B	HLA-C	0.206	0.035	4.187e-09	G	A
rs9268497	B	HLA-C	0.206	0.035	4.184e-09	G	A
rs9268498	B	HLA-C	0.1	0.065	0.1238	T	C
rs9268499	B	HLA-C	0.184	0.035	2.086e-07	G	A
rs3129959	B	HLA-C	-0.414	0.045	1.789e-19	A	T
rs3763309	B	HLA-C	0.187	0.039	2.251e-06	C	A
rs3763311	B	HLA-C	0.182	0.035	2.923e-07	C	T
rs3763312	B	HLA-C	0.187	0.039	2.256e-06	G	A
rs17208853	B	HLA-C	0.179	0.055	0.0011	T	C
rs3763313	B	HLA-C	0.242	0.041	5.434e-09	A	C
rs9268500	B	HLA-C	0.118	0.079	0.1345	C	T
rs3763314	B	HLA-C	0.341	0.032	2.001e-25	C	T
rs3763316	B	HLA-C	0.19	0.036	1.218e-07	C	T
rs3763317	B	HLA-C	0.311	0.032	2.123e-21	C	T
rs9268501	B	HLA-C	0.345	0.032	4.618e-26	T	G
rs9268502	B	HLA-C	0.345	0.032	4.618e-26	C	T
rs9268503	B	HLA-C	0.345	0.032	4.618e-26	C	T
rs9380293	B	HLA-C	0.275	0.112	0.01478	C	T
rs9268506	B	HLA-C	0.345	0.032	4.968e-26	C	T
rs9268507	B	HLA-C	0.343	0.032	9.13e-26	A	G
rs9268508	B	HLA-C	0.345	0.032	4.618e-26	T	A
rs28732205	B	HLA-C	0.227	0.041	4.049e-08	C	T
rs7773668	B	HLA-C	-0.609	0.051	2.239e-31	C	G
rs9268513	B	HLA-C	0.345	0.032	3.68e-26	T	C
rs5007266	B	HLA-C	0.345	0.032	3.68e-26	T	C
rs5007265	B	HLA-C	0.344	0.032	4.621e-26	T	G
rs5007264	B	HLA-C	0.345	0.032	3.68e-26	C	T
rs3129961	B	HLA-C	0.16	0.037	1.452e-05	C	T
rs5007263	B	HLA-C	0.345	0.032	4.618e-26	A	G
rs5007262	B	HLA-C	0.345	0.032	4.618e-26	A	G
rs5007261	B	HLA-C	0.345	0.032	5.14e-26	G	A
rs5007260	B	HLA-C	0.345	0.032	4.618e-26	G	A
rs5007259	B	HLA-C	0.344	0.032	5.798e-26	T	C
rs5007258	B	HLA-C	0.345	0.032	5.14e-26	A	G
rs9268515	B	HLA-C	0.137	0.043	0.001302	G	C
rs6906730	B	HLA-C	0.345	0.032	5.14e-26	T	C
rs9268516	B	HLA-C	0.188	0.035	1.449e-07	C	T
rs17208888	B	HLA-C	0.052	0.064	0.41	G	A
rs17208902	B	HLA-C	0.225	0.041	5.689e-08	C	T
rs6911383	B	HLA-C	0.345	0.032	4.618e-26	T	C
rs9405098	B	HLA-C	0.275	0.112	0.01478	G	A
rs9268517	B	HLA-C	0.185	0.086	0.03168	C	T
rs6932810	B	HLA-C	0.345	0.032	5.14e-26	G	A
rs3129963	B	HLA-C	-0.379	0.043	6.139e-18	A	G
rs6932542	B	HLA-C	0.344	0.032	5.798e-26	A	G
rs12215079	B	HLA-C	0.416	0.112	0.0002176	C	A
rs968155	B	HLA-C	0.344	0.032	8.713e-26	C	T
rs3129964	B	HLA-C	0.161	0.037	1.319e-05	C	G
rs4502931	B	HLA-C	0.345	0.032	4.662e-26	T	A
rs9268518	B	HLA-C	0.345	0.032	4.662e-26	A	G
rs3129965	B	HLA-C	-0.379	0.043	6.139e-18	G	C
rs9268520	B	HLA-C	0.345	0.032	4.662e-26	C	A
rs9469108	B	HLA-C	0.208	0.041	6.11e-07	C	T
rs9380294	B	HLA-C	0.319	0.122	0.008837	A	C
rs6918317	B	HLA-C	0.349	0.032	2.005e-26	T	C
rs3129966	B	HLA-C	-0.609	0.051	2.909e-31	G	C
rs7759742	B	HLA-C	0.36	0.032	2.919e-28	T	A
rs3129969	B	HLA-C	-0.444	0.044	1.475e-22	C	G
rs4959027	B	HLA-C	0.165	0.039	3.071e-05	A	G
rs9268528	B	HLA-C	0.199	0.034	1.009e-08	A	G
rs4959028	B	HLA-C	0.138	0.067	0.03991	A	G
rs6930571	B	HLA-C	-0.439	0.044	4.711e-22	G	T
rs9268530	B	HLA-C	-0.443	0.044	1.063e-22	T	C
rs9268531	B	HLA-C	-0.443	0.044	1.063e-22	T	G
rs9268532	B	HLA-C	-0.443	0.044	1.063e-22	T	C
rs4959098	B	HLA-C	-0.008	0.034	0.8059	A	C
rs9268534	B	HLA-C	-0.443	0.044	1.063e-22	T	G
rs6908065	B	HLA-C	-0.443	0.044	1.063e-22	A	C
rs6908056	B	HLA-C	-0.443	0.044	1.063e-22	G	A
rs6930933	B	HLA-C	-0.443	0.044	1.063e-22	G	T
rs3135382	B	HLA-C	-0.443	0.044	1.063e-22	T	G
rs2001100	B	HLA-C	-0.443	0.044	1.063e-22	T	A
rs2001099	B	HLA-C	-0.427	0.044	2.691e-21	G	C
rs2001098	B	HLA-C	-0.443	0.044	1.063e-22	G	A
rs2001097	B	HLA-C	-0.443	0.044	1.063e-22	G	T
rs2395159	B	HLA-C	-0.443	0.044	1.063e-22	C	T
rs2227138	B	HLA-C	-0.493	0.047	5.024e-25	C	T
rs9268541	B	HLA-C	0.223	0.068	0.001077	T	C
rs3135380	B	HLA-C	-0.443	0.044	1.063e-22	A	C
rs9268542	B	HLA-C	0.202	0.034	4.176e-09	A	G
rs9268543	B	HLA-C	0.168	0.043	0.0001094	A	T
rs72847996	B	HLA-C	0.177	0.054	0.001104	G	A
rs3135379	B	HLA-C	-0.443	0.044	1.063e-22	T	C
rs3135378	B	HLA-C	-0.443	0.044	1.063e-22	G	A
rs28732208	B	HLA-C	0.221	0.044	5.777e-07	C	T
rs3135377	B	HLA-C	0.162	0.039	4.296e-05	A	G
rs10807101	B	HLA-C	0.401	0.112	0.0003607	A	C
rs9268544	B	HLA-C	0.202	0.034	4.176e-09	G	A
rs3135376	B	HLA-C	-0.443	0.044	1.063e-22	A	G
rs3135375	B	HLA-C	-0.443	0.044	1.063e-22	G	A
rs55890913	B	HLA-C	0.168	0.054	0.001812	T	C
rs3135374	B	HLA-C	-0.443	0.044	1.063e-22	C	A
rs3135373	B	HLA-C	-0.443	0.044	1.063e-22	A	G
rs9268545	B	HLA-C	0.202	0.034	4.176e-09	T	C
rs3135372	B	HLA-C	-0.443	0.044	1.063e-22	C	A
rs2187820	B	HLA-C	-0.443	0.044	1.063e-22	C	T
rs2157336	B	HLA-C	-0.443	0.044	1.063e-22	C	T
rs2187819	B	HLA-C	-0.443	0.044	1.063e-22	A	G
rs3135371	B	HLA-C	-0.493	0.047	5.027e-25	A	G
rs3135370	B	HLA-C	-0.443	0.044	1.063e-22	T	C
rs9268556	B	HLA-C	0.202	0.034	4.158e-09	T	C
rs3135369	B	HLA-C	-0.274	0.038	1.431e-12	G	A
rs3135368	B	HLA-C	-0.443	0.044	1.063e-22	T	A
rs2395160	B	HLA-C	-0.609	0.051	2.909e-31	G	A
rs2395161	B	HLA-C	-0.443	0.044	1.063e-22	A	C
rs2395162	B	HLA-C	-0.443	0.044	1.063e-22	G	T
rs2395163	B	HLA-C	0.21	0.039	8.856e-08	T	C
rs2395164	B	HLA-C	-0.443	0.044	1.063e-22	C	T
rs2395165	B	HLA-C	0.162	0.039	4.303e-05	C	T
rs2395166	B	HLA-C	-0.013	0.034	0.7085	C	T
rs2395167	B	HLA-C	-0.443	0.044	1.063e-22	C	T
rs9461744	B	HLA-C	0.095	0.131	0.4696	A	G
rs2213580	B	HLA-C	-0.443	0.044	1.063e-22	T	C
rs3135366	B	HLA-C	-0.441	0.044	1.463e-22	T	C
rs3135365	B	HLA-C	0.183	0.04	4.146e-06	C	A
rs9268557	B	HLA-C	0.245	0.032	8.312e-14	T	C
rs12524667	B	HLA-C	0.18	0.055	0.0009764	C	T
rs6912382	B	HLA-C	0.155	0.067	0.02083	C	T
rs3135364	B	HLA-C	-0.27	0.042	1.393e-10	A	G
rs3135363	B	HLA-C	-0.314	0.037	7.563e-17	A	G
rs34330585	B	HLA-C	0.212	0.052	4.176e-05	G	C
rs3135358	B	HLA-C	-0.431	0.044	1.082e-21	C	T
rs6923872	B	HLA-C	0.245	0.043	1.332e-08	G	A
rs541986750	B	HLA-C	-0.408	0.043	2.322e-20	T	C
rs3135356	B	HLA-C	-0.427	0.044	2.028e-21	G	A
rs28895026	B	HLA-C	0.257	0.04	3.075e-10	T	C
rs34989128	B	HLA-C	0.212	0.052	4.088e-05	G	A
rs35875335	B	HLA-C	0.212	0.052	4.088e-05	T	C
rs3135353	B	HLA-C	-0.485	0.046	2.033e-24	C	T
rs3135352	B	HLA-C	0.37	0.048	2.471e-14	C	A
rs3135351	B	HLA-C	-0.427	0.044	1.931e-21	C	A
rs3135350	B	HLA-C	0.365	0.048	5.963e-14	C	T
rs9296027	B	HLA-C	0.129	0.049	0.008453	C	G
rs9469109	B	HLA-C	0.129	0.049	0.008448	A	T
rs3129971	B	HLA-C	0.37	0.048	2.373e-14	G	C
rs28366195	B	HLA-C	0.108	0.073	0.1426	T	G
rs3129842	B	HLA-C	-0.404	0.043	3.906e-20	T	C
rs9501622	B	HLA-C	0.128	0.049	0.008534	T	A
rs2395170	B	HLA-C	-0.386	0.043	1.098e-18	A	C
rs2395171	B	HLA-C	-0.402	0.043	4.715e-20	C	T
rs3135345	B	HLA-C	-0.427	0.044	2.028e-21	C	T
rs732162	B	HLA-C	-0.16	0.035	6.483e-06	G	A
rs3135344	B	HLA-C	0.031	0.036	0.384	C	T
rs73404904	B	HLA-C	0.3	0.118	0.01094	G	C
rs2187818	B	HLA-C	0.183	0.034	1.398e-07	G	T
rs9268576	B	HLA-C	0.124	0.078	0.1096	T	C
rs2105902	B	HLA-C	-0.485	0.046	2.033e-24	A	T
rs3129843	B	HLA-C	-0.604	0.051	9.648e-31	A	G
rs3129844	B	HLA-C	-0.176	0.037	1.721e-06	A	G
rs9268579	B	HLA-C	0.183	0.034	1.398e-07	G	A
rs3129846	B	HLA-C	-0.171	0.036	2.864e-06	A	G
rs3129847	B	HLA-C	-0.176	0.037	1.721e-06	A	G
rs3135342	B	HLA-C	-0.179	0.037	1.197e-06	G	T
rs3129848	B	HLA-C	-0.176	0.037	1.721e-06	G	A
rs9268583	B	HLA-C	0.183	0.034	1.398e-07	T	G
rs3129849	B	HLA-C	0.182	0.042	1.935e-05	A	G
rs9268585	B	HLA-C	0.183	0.034	1.398e-07	T	G
rs4959100	B	HLA-C	0.139	0.05	0.005737	C	T
rs17202717	B	HLA-C	0.209	0.051	5.473e-05	G	T
rs9268589	B	HLA-C	0.184	0.034	1.049e-07	G	A
rs9469110	B	HLA-C	0.139	0.05	0.005737	G	T
rs3129853	B	HLA-C	-0.176	0.037	1.721e-06	G	A
rs7756262	B	HLA-C	0.184	0.034	1.049e-07	T	A
rs3135341	B	HLA-C	0.182	0.042	1.935e-05	C	A
rs3129854	B	HLA-C	0.028	0.035	0.4177	G	C
rs3129855	B	HLA-C	-0.604	0.051	9.648e-31	A	G
rs4348358	B	HLA-C	0.184	0.034	1.049e-07	G	A
rs4988820	B	HLA-C	-0.176	0.037	1.721e-06	C	T
rs4504509	B	HLA-C	0.182	0.042	1.935e-05	T	C
rs4321864	B	HLA-C	0.171	0.036	1.838e-06	C	A
rs28766596	B	HLA-C	0.3	0.118	0.01094	G	A
rs3135339	B	HLA-C	-0.176	0.037	1.721e-06	C	G
rs9501624	B	HLA-C	0.286	0.062	4.535e-06	A	G
rs3129856	B	HLA-C	-0.604	0.051	9.648e-31	T	C
rs9268605	B	HLA-C	0.184	0.034	1.049e-07	G	A
rs2395172	B	HLA-C	-0.176	0.037	1.721e-06	T	C
rs9268606	B	HLA-C	0.184	0.034	1.049e-07	G	A
rs984778	B	HLA-C	0.028	0.035	0.4177	C	T
rs7762370	B	HLA-C	0.277	0.073	0.000159	T	C
rs9501626	B	HLA-C	0.139	0.05	0.005737	C	A
rs3129858	B	HLA-C	-0.176	0.037	1.721e-06	G	A
rs3129859	B	HLA-C	-0.124	0.036	0.0005326	G	C
rs17496307	B	HLA-C	0.209	0.051	5.473e-05	A	T
rs3129860	B	HLA-C	0.356	0.047	1.121e-13	A	G
rs3135338	B	HLA-C	0.028	0.035	0.4177	C	T
rs9268609	B	HLA-C	0.184	0.034	1.049e-07	G	A
rs9268610	B	HLA-C	0.184	0.034	1.049e-07	T	C
rs7356880	B	HLA-C	0.277	0.073	0.000159	C	T
rs3129861	B	HLA-C	-0.485	0.046	2.033e-24	T	A
rs3135337	B	HLA-C	-0.176	0.037	1.721e-06	C	T
rs60365717	B	HLA-C	0.3	0.118	0.01094	T	C
rs3135336	B	HLA-C	0.028	0.035	0.4177	G	A
rs3135335	B	HLA-C	0.028	0.035	0.4177	C	G
rs7753264	B	HLA-C	0.184	0.034	1.049e-07	A	G
rs7773756	B	HLA-C	0.184	0.034	1.049e-07	T	C
rs3135334	B	HLA-C	0.182	0.042	1.935e-05	C	T
rs2027856	B	HLA-C	0.139	0.05	0.005737	G	A
rs9268614	B	HLA-C	0.217	0.039	2.899e-08	T	G
rs9268615	B	HLA-C	0.184	0.034	9.326e-08	G	A
rs3135398	B	HLA-C	-0.176	0.037	1.721e-06	C	T
rs3135397	B	HLA-C	0.028	0.035	0.4177	A	T
rs3129865	B	HLA-C	0.356	0.047	1.121e-13	G	C
rs3129866	B	HLA-C	0.028	0.035	0.4177	G	C
rs4612206	B	HLA-C	0.184	0.034	1.049e-07	C	T
rs5000563	B	HLA-C	-0.176	0.037	1.721e-06	A	G
rs3135396	B	HLA-C	-0.176	0.037	1.721e-06	C	T
rs3129867	B	HLA-C	0.057	0.036	0.1107	G	C
rs3129868	B	HLA-C	0.356	0.047	1.121e-13	A	C
rs2395173	B	HLA-C	0.028	0.035	0.4177	A	G
rs2395174	B	HLA-C	-0.174	0.037	2.348e-06	T	G
rs2395175	B	HLA-C	0.173	0.043	6.991e-05	G	A
rs9268626	B	HLA-C	0.16	0.085	0.05827	G	C
rs2395177	B	HLA-C	-0.174	0.037	2.348e-06	G	C
rs3135395	B	HLA-C	0.028	0.035	0.4177	T	G
rs2395178	B	HLA-C	0.028	0.035	0.4177	G	C
rs3129869	B	HLA-C	0.028	0.035	0.4177	A	C
rs9268627	B	HLA-C	0.217	0.039	2.899e-08	T	C
rs9268628	B	HLA-C	0.023	0.048	0.6356	A	C
rs113273903	B	HLA-C	0.3	0.118	0.01094	T	C
rs3129871	B	HLA-C	0.031	0.035	0.3796	A	C
rs9268632	B	HLA-C	-0.174	0.037	2.633e-06	C	G
rs9268633	B	HLA-C	0.182	0.042	1.935e-05	A	G
rs9268634	B	HLA-C	0.182	0.034	1.448e-07	G	A
rs9268635	B	HLA-C	0.37	0.048	2.423e-14	T	C
rs3129872	B	HLA-C	-0.171	0.037	3.547e-06	A	T
rs2395179	B	HLA-C	-0.169	0.037	4.343e-06	A	G
rs6926336	B	HLA-C	0.3	0.118	0.01094	T	C
rs2395181	B	HLA-C	-0.169	0.037	4.343e-06	G	C
rs3129873	B	HLA-C	-0.174	0.037	2.633e-06	G	C
rs3129875	B	HLA-C	-0.171	0.036	3.209e-06	T	C
rs14004	B	HLA-C	0.189	0.034	3.446e-08	C	A
rs41270488	B	HLA-C	-0.036	0.068	0.5997	T	C
rs3129876	B	HLA-C	-0.161	0.037	1.27e-05	G	A
rs9268644	B	HLA-C	0.321	0.033	8.407e-22	A	C
rs73407187	B	HLA-C	0.3	0.118	0.01094	A	G
rs3135394	B	HLA-C	-0.599	0.051	3.13e-30	A	G
rs9268645	B	HLA-C	0.182	0.034	1.448e-07	C	G
rs3129877	B	HLA-C	-0.176	0.036	1.53e-06	G	A
rs3129878	B	HLA-C	-0.149	0.036	4.109e-05	A	C
rs3135393	B	HLA-C	-0.429	0.044	1.568e-21	A	G
rs3135392	B	HLA-C	-0.061	0.034	0.07332	C	A
rs6926374	B	HLA-C	0.211	0.033	2.674e-10	A	G
rs3129881	B	HLA-C	-0.177	0.037	1.817e-06	C	T
rs3129882	B	HLA-C	0.054	0.034	0.1154	G	A
rs9268657	B	HLA-C	0.179	0.035	2.653e-07	G	A
rs17496549	B	HLA-C	0.213	0.052	4.096e-05	C	T
rs6931646	B	HLA-C	0.211	0.033	2.674e-10	C	T
rs6911419	B	HLA-C	0.212	0.033	1.865e-10	T	C
rs6911777	B	HLA-C	0.123	0.063	0.0501	T	C
rs16822616	B	HLA-C	0.213	0.052	4.096e-05	C	A
rs3129883	B	HLA-C	0.088	0.038	0.02087	T	C
rs3129884	B	HLA-C	-0.412	0.043	8.156e-21	T	C
rs3129885	B	HLA-C	-0.412	0.043	8.156e-21	T	C
rs3129886	B	HLA-C	0.088	0.038	0.02087	T	C
rs3129887	B	HLA-C	-0.42	0.044	9.095e-21	G	A
rs9268658	B	HLA-C	0.211	0.033	2.674e-10	G	A
rs9268659	B	HLA-C	0.314	0.033	1.396e-20	T	C
rs3135391	B	HLA-C	0.37	0.048	2.423e-14	A	G
rs8084	B	HLA-C	0.314	0.033	1.396e-20	A	C
rs2239806	B	HLA-C	-0.412	0.043	8.156e-21	C	T
rs13218331	B	HLA-C	0.266	0.044	2.245e-09	A	C
rs2239805	B	HLA-C	-0.437	0.044	3.013e-22	T	G
rs2239804	B	HLA-C	0.211	0.033	2.674e-10	T	C
rs7192	B	HLA-C	0.384	0.033	4.805e-30	T	G
rs3129888	B	HLA-C	0.244	0.042	6.092e-09	G	A
rs2239803	B	HLA-C	0.235	0.033	1.751e-12	C	T
rs2239802	B	HLA-C	0.188	0.04	3.242e-06	C	G
rs3135390	B	HLA-C	0.244	0.042	6.092e-09	C	A
rs4935354	B	HLA-C	0.384	0.033	4.805e-30	C	T
rs3177928	B	HLA-C	0.266	0.044	2.245e-09	G	A
rs7194	B	HLA-C	0.384	0.033	4.805e-30	G	A
rs7195	B	HLA-C	0.384	0.033	4.805e-30	A	G
rs1131541	B	HLA-C	-0.412	0.043	8.156e-21	T	A
rs7196	B	HLA-C	0.188	0.04	3.242e-06	A	T
rs7197	B	HLA-C	0.308	0.043	1.803e-12	T	C
rs1051336	B	HLA-C	-0.412	0.043	8.156e-21	G	A
rs1041885	B	HLA-C	-0.412	0.043	8.156e-21	T	A
rs3135388	B	HLA-C	0.37	0.048	2.423e-14	A	G
rs2213586	B	HLA-C	0.384	0.033	4.805e-30	A	G
rs2213585	B	HLA-C	0.384	0.033	4.805e-30	G	A
rs2213584	B	HLA-C	0.384	0.033	4.805e-30	A	G
rs2395182	B	HLA-C	0.188	0.04	3.242e-06	G	T
rs2227139	B	HLA-C	0.384	0.033	4.805e-30	G	A
rs3129889	B	HLA-C	0.37	0.048	2.423e-14	G	A
rs3763326	B	HLA-C	-0.056	0.106	0.5996	T	C
rs3763327	B	HLA-C	0.384	0.033	4.805e-30	G	C
rs9268668	B	HLA-C	0.384	0.033	9.067e-30	C	A
rs3129890	B	HLA-C	-0.262	0.038	7.968e-12	T	C
rs9268670	B	HLA-C	0.376	0.032	1.384e-29	T	C
rs9268671	B	HLA-C	0.402	0.033	1.383e-31	A	G
rs7382085	B	HLA-C	0.184	0.04	3.721e-06	G	A
rs9268673	B	HLA-C	0.216	0.033	1.295e-10	C	T
rs7382354	B	HLA-C	0.185	0.04	3.383e-06	G	A
rs28895027	B	HLA-C	0.264	0.044	2.785e-09	T	C
rs3129891	B	HLA-C	-0.318	0.041	1.024e-14	G	A
rs3135387	B	HLA-C	0.24	0.041	6.26e-09	T	G
rs9469112	B	HLA-C	0.281	0.042	3.132e-11	C	T
rs28895028	B	HLA-C	0.263	0.044	2.93e-09	G	A
rs9268681	B	HLA-C	0.217	0.033	9.214e-11	G	A
rs12525707	B	HLA-C	0.263	0.044	2.93e-09	G	T
rs12529078	B	HLA-C	0.263	0.044	2.93e-09	A	G
rs2395183	B	HLA-C	-0.415	0.043	3.123e-21	T	C
rs13194556	B	HLA-C	0.263	0.044	2.93e-09	T	C
rs12529093	B	HLA-C	0.263	0.044	2.93e-09	A	G
rs13209234	B	HLA-C	0.263	0.044	2.93e-09	G	A
rs28895029	B	HLA-C	0.263	0.044	2.93e-09	T	C
rs13209045	B	HLA-C	0.263	0.044	2.93e-09	A	G
rs13209059	B	HLA-C	0.263	0.044	2.93e-09	A	G
rs28895030	B	HLA-C	0.268	0.044	1.637e-09	G	A
rs28895032	B	HLA-C	0.268	0.044	1.637e-09	T	A
rs3135385	B	HLA-C	0.187	0.04	2.783e-06	A	G
rs28895075	B	HLA-C	0.263	0.044	2.93e-09	G	T
rs28895078	B	HLA-C	0.263	0.044	2.93e-09	C	G
rs6937545	B	HLA-C	0.466	0.033	1.632e-41	A	C
rs28895082	B	HLA-C	0.263	0.044	2.93e-09	T	C
rs28895085	B	HLA-C	0.263	0.044	2.93e-09	T	C
rs28895086	B	HLA-C	0.263	0.044	2.93e-09	G	C
rs28895088	B	HLA-C	0.263	0.044	2.93e-09	C	A
rs28895089	B	HLA-C	0.263	0.044	2.93e-09	C	T
rs28895091	B	HLA-C	0.263	0.044	2.93e-09	T	G
rs28895093	B	HLA-C	0.263	0.044	2.93e-09	G	A
rs28895095	B	HLA-C	0.256	0.044	8.224e-09	G	A
rs12524661	B	HLA-C	0.081	0.073	0.2662	G	A
rs13199443	B	HLA-C	0.263	0.044	2.93e-09	A	G
rs28895103	B	HLA-C	0.263	0.044	2.93e-09	G	A
rs28895106	B	HLA-C	0.263	0.044	2.93e-09	G	A
rs111359823	B	HLA-C	0.166	0.054	0.002029	T	C
rs28895109	B	HLA-C	0.263	0.044	2.93e-09	T	C
rs28895114	B	HLA-C	0.263	0.044	2.93e-09	T	C
rs7754768	B	HLA-C	0.379	0.032	5.939e-30	C	T
rs7775108	B	HLA-C	0.379	0.032	5.939e-30	T	C
rs3129897	B	HLA-C	-0.49	0.047	2.245e-24	G	A
rs28895136	B	HLA-C	0.263	0.044	2.93e-09	T	C
rs28895141	B	HLA-C	0.263	0.044	2.93e-09	C	A
rs28895143	B	HLA-C	0.263	0.044	2.93e-09	A	G
rs28895144	B	HLA-C	0.263	0.044	2.93e-09	A	G
rs6457590	B	HLA-C	0.147	0.062	0.01742	G	T
rs28895168	B	HLA-C	0.26	0.044	3.633e-09	A	G
rs28895169	B	HLA-C	0.26	0.044	3.633e-09	A	G
rs28895170	B	HLA-C	0.26	0.044	3.633e-09	G	A
rs28895171	B	HLA-C	0.26	0.044	3.633e-09	G	A
rs9268807	B	HLA-C	0.332	0.046	6.403e-13	C	G
rs13220657	B	HLA-C	0.263	0.044	2.93e-09	C	T
rs28895187	B	HLA-C	0.263	0.044	2.93e-09	G	A
rs9268813	B	HLA-C	-0.6	0.051	3.017e-30	T	C
rs7763262	B	HLA-C	0.466	0.033	1.632e-41	T	C
rs7763411	B	HLA-C	-0.599	0.051	3.61e-30	C	T
rs7743662	B	HLA-C	0.215	0.033	1.293e-10	G	A
rs28895205	B	HLA-C	0.263	0.044	2.93e-09	A	G
rs35302878	B	HLA-C	0.166	0.054	0.002148	T	C
rs13198610	B	HLA-C	0.263	0.044	2.907e-09	G	T
rs13198543	B	HLA-C	0.263	0.044	2.907e-09	C	T
rs13198439	B	HLA-C	0.263	0.044	2.907e-09	A	G
rs13198784	B	HLA-C	0.263	0.044	3.043e-09	C	A
rs4632888	B	HLA-C	0.085	0.073	0.2411	T	C
rs28732219	B	HLA-C	0.263	0.044	2.907e-09	A	G
rs28732220	B	HLA-C	0.263	0.044	2.907e-09	T	C
rs28732221	B	HLA-C	0.263	0.044	2.907e-09	T	C
rs28732223	B	HLA-C	0.263	0.044	2.907e-09	C	G
rs28732224	B	HLA-C	0.263	0.044	2.907e-09	C	T
rs76724891	B	HLA-C	0.166	0.054	0.002148	C	G
rs28732227	B	HLA-C	0.358	0.071	5.232e-07	C	T
rs28732229	B	HLA-C	0.257	0.044	7.014e-09	G	T
rs28732230	B	HLA-C	0.258	0.044	6.639e-09	G	A
rs28732231	B	HLA-C	0.263	0.044	2.901e-09	A	G
rs28732232	B	HLA-C	0.263	0.044	3.495e-09	C	T
rs13207140	B	HLA-C	0.262	0.044	3.256e-09	G	C
rs28732234	B	HLA-C	0.263	0.044	2.907e-09	G	T
rs9268831	B	HLA-C	0.221	0.033	4.696e-11	C	T
rs9268832	B	HLA-C	0.377	0.033	2.855e-29	T	C
rs28732235	B	HLA-C	0.268	0.045	2.628e-09	G	A
rs17209105	B	HLA-C	0.263	0.044	2.927e-09	A	G
rs17209119	B	HLA-C	0.263	0.044	2.927e-09	G	A
rs17209126	B	HLA-C	0.263	0.044	2.907e-09	A	C
rs17202759	B	HLA-C	0.263	0.044	2.907e-09	C	G
rs9268833	B	HLA-C	0.214	0.036	2.663e-09	C	T
rs9268835	B	HLA-C	0.214	0.036	2.648e-09	G	A
rs6923504	B	HLA-C	0.171	0.036	2.876e-06	G	C
rs6903608	B	HLA-C	0.171	0.036	2.876e-06	C	T
rs17202787	B	HLA-C	0.14	0.066	0.03384	C	A
rs9791337	B	HLA-C	0.263	0.044	2.907e-09	G	T
rs9268838	B	HLA-C	0.215	0.036	2.304e-09	G	A
rs9268839	B	HLA-C	0.339	0.032	7.353e-25	A	G
rs6940063	B	HLA-C	-0.375	0.043	2.177e-17	T	C
rs9791280	B	HLA-C	0.209	0.051	4.937e-05	G	C
rs6919855	B	HLA-C	0.172	0.036	2.508e-06	C	T
rs72843939	B	HLA-C	0.176	0.054	0.001212	T	C
rs9268851	B	HLA-C	0.343	0.046	2.503e-13	A	G
rs9268852	B	HLA-C	0.056	0.034	0.09566	A	G
rs9268853	B	HLA-C	0.273	0.034	3.904e-15	T	C
rs12527323	B	HLA-C	0.215	0.051	2.957e-05	C	A
rs9268856	B	HLA-C	-0.253	0.038	3.257e-11	C	A
rs9268858	B	HLA-C	0.273	0.034	3.904e-15	T	C
rs9268861	B	HLA-C	-0.316	0.041	1.946e-14	C	A
rs9268862	B	HLA-C	-0.253	0.038	3.257e-11	A	C
rs13193827	B	HLA-C	0.209	0.051	4.962e-05	C	A
rs4428528	B	HLA-C	-0.253	0.038	3.319e-11	C	G
rs7766843	B	HLA-C	-0.253	0.038	3.269e-11	C	T
rs7766854	B	HLA-C	-0.253	0.038	3.266e-11	C	T
rs7746922	B	HLA-C	-0.222	0.036	1.387e-09	C	A
rs7747521	B	HLA-C	-0.253	0.038	3.257e-11	A	G
rs7767493	B	HLA-C	-0.253	0.038	3.257e-11	C	T
rs9268877	B	HLA-C	0.056	0.034	0.09561	A	G
rs35458464	B	HLA-C	0.208	0.051	5.144e-05	A	G
rs9268878	B	HLA-C	-0.253	0.038	3.257e-11	T	A
rs9268880	B	HLA-C	0.172	0.036	2.508e-06	T	G
rs9268882	B	HLA-C	0.172	0.036	2.508e-06	T	C
rs9268885	B	HLA-C	-0.253	0.038	3.257e-11	C	T
rs9268909	B	HLA-C	0.161	0.085	0.05894	T	C
rs9268911	B	HLA-C	-0.253	0.038	3.257e-11	A	G
rs2395184	B	HLA-C	-0.431	0.045	3.272e-21	G	A
rs28377518	B	HLA-C	0.208	0.051	5.145e-05	C	T
rs9268923	B	HLA-C	0.273	0.034	3.904e-15	C	T
rs9268925	B	HLA-C	0.359	0.048	1.307e-13	A	C
rs9268927	B	HLA-C	0.343	0.046	2.503e-13	A	T
rs113585425	B	HLA-C	0.175	0.054	0.00125	A	C
rs2395185	B	HLA-C	0.273	0.034	3.904e-15	G	T
rs9268969	B	HLA-C	0.273	0.034	3.904e-15	C	T
rs17202892	B	HLA-C	0.208	0.051	5.145e-05	C	A
rs9268976	B	HLA-C	-0.253	0.038	3.257e-11	A	T
rs9268977	B	HLA-C	-0.253	0.038	3.257e-11	T	C
rs9268978	B	HLA-C	0.343	0.046	2.503e-13	A	G
rs9268979	B	HLA-C	0.056	0.034	0.09561	T	C
rs9268980	B	HLA-C	-0.253	0.038	3.257e-11	A	G
rs9368726	B	HLA-C	0.273	0.034	3.904e-15	T	C
rs9269043	B	HLA-C	-0.253	0.038	3.257e-11	T	C
rs9405108	B	HLA-C	0.273	0.034	3.904e-15	C	T
rs9269047	B	HLA-C	0.343	0.046	2.503e-13	C	G
rs9269056	B	HLA-C	0.18	0.037	1.117e-06	T	C
rs2157338	B	HLA-C	-0.253	0.038	3.257e-11	C	T
rs2187823	B	HLA-C	-0.26	0.038	1.351e-11	G	A
rs67209722	B	HLA-C	0.208	0.051	5.144e-05	T	C
rs9286790	B	HLA-C	0.272	0.034	5.969e-15	G	A
rs5026743	B	HLA-C	0.056	0.034	0.09533	G	T
rs35954087	B	HLA-C	0.208	0.051	5.144e-05	C	T
rs67970757	B	HLA-C	0.208	0.051	5.144e-05	G	A
rs9269080	B	HLA-C	0.056	0.034	0.09561	G	A
rs9269081	B	HLA-C	0.178	0.037	1.444e-06	A	C
rs13217979	B	HLA-C	0.208	0.051	5.144e-05	C	T
rs13191565	B	HLA-C	0.208	0.051	5.164e-05	G	C
rs34442410	B	HLA-C	0.217	0.052	3.124e-05	C	G
rs13211921	B	HLA-C	0.339	0.032	7.495e-25	T	G
rs9269110	B	HLA-C	0.172	0.036	2.508e-06	A	C
rs9269114	B	HLA-C	0.172	0.036	2.508e-06	A	G
rs9378264	B	HLA-C	0.339	0.032	7.495e-25	G	A
rs12194148	B	HLA-C	0.339	0.032	7.495e-25	G	T
rs12195582	B	HLA-C	0.341	0.032	4.243e-25	C	T
rs28895257	B	HLA-C	0.339	0.032	7.5e-25	A	G
rs9269137	B	HLA-C	0.172	0.036	2.503e-06	C	T
rs9269141	B	HLA-C	0.172	0.036	2.508e-06	C	T
rs17209887	B	HLA-C	0.338	0.032	9.877e-25	A	C
rs17203514	B	HLA-C	0.338	0.032	9.877e-25	C	G
rs17203521	B	HLA-C	0.208	0.051	5.233e-05	C	A
rs17203619	B	HLA-C	0.338	0.032	1.088e-24	T	C
rs29001620	B	HLA-C	0.339	0.032	7.495e-25	A	T
rs9269174	B	HLA-C	0.172	0.036	2.508e-06	T	C
rs2894261	B	HLA-C	0.172	0.036	2.508e-06	C	T
rs9394098	B	HLA-C	0.339	0.032	7.525e-25	C	T
rs9394099	B	HLA-C	0.339	0.032	7.709e-25	G	T
rs13194770	B	HLA-C	0.331	0.032	1.206e-23	C	T
rs115549271	B	HLA-C	-0.379	0.042	9.799e-19	G	A
rs527369852	B	HLA-C	0.199	0.035	2.155e-08	T	C
rs575694449	B	HLA-C	-0.002	0.106	0.9843	C	A
rs111266158	B	HLA-C	0.206	0.051	6.432e-05	G	A
rs551478079	B	HLA-C	-0.002	0.104	0.9848	A	G
rs9269256	B	HLA-C	0.303	0.045	2.155e-11	A	T
rs115003145	B	HLA-C	0.302	0.045	2.08e-11	A	G
rs78633917	B	HLA-C	-0.391	0.044	1.588e-18	G	A
rs62405587	B	HLA-C	0.307	0.044	8.757e-12	C	T
rs72851102	B	HLA-C	0.341	0.036	4.834e-21	G	A
rs72853949	B	HLA-C	-0.176	0.035	5.407e-07	A	T
rs62405593	B	HLA-C	0.306	0.044	8.787e-12	A	G
rs71534541	B	HLA-C	0.327	0.046	1.278e-12	C	T
rs72844104	B	HLA-C	0.306	0.044	9.881e-12	C	G
rs78274956	B	HLA-C	-0.171	0.035	9.465e-07	C	A
rs116312062	B	HLA-C	-0.541	0.05	9.626e-26	T	G
rs111544474	B	HLA-C	0.176	0.052	0.0007744	G	T
rs113894541	B	HLA-C	0.188	0.052	0.0003157	C	T
HLA_DRB1_01	B	HLA-C	0.177	0.052	0.0006235	T	T
HLA_DRB1_03	B	HLA-C	-0.462	0.048	2.064e-21	T	T
HLA_DRB1_03.01	B	HLA-C	-0.482	0.048	1.953e-22	C	T
HLA_DRB1_04	B	HLA-C	0.159	0.044	0.0003066	A	T
HLA_DRB1_07	B	HLA-C	0.338	0.05	1.686e-11	A	T
HLA_DRB1_07.01	B	HLA-C	0.335	0.051	7.424e-11	T	T
HLA_DRB1_08	B	HLA-C	0.004	0.101	0.9712	T	T
HLA_DRB1_11	B	HLA-C	-0.006	0.066	0.9334	G	T
HLA_DRB1_11.01	B	HLA-C	0.034	0.085	0.6898	T	T
HLA_DRB1_13	B	HLA-C	0.022	0.054	0.6851	C	T
HLA_DRB1_13.01	B	HLA-C	-0.01	0.076	0.8977	A	T
HLA_DRB1_15	B	HLA-C	-0.302	0.046	7.657e-11	G	T
HLA_DRB1_15.01	B	HLA-C	-0.351	0.048	5.096e-13	G	T
rs35522883	B	HLA-C	0.179	0.052	0.0005767	G	T
rs113647600	B	HLA-C	0.177	0.052	0.000655	C	A
rs114335056	B	HLA-C	0.157	0.043	0.000259	A	G
rs9270505	B	HLA-C	-0.057	0.034	0.09515	A	G
rs114258010	B	HLA-C	0.191	0.062	0.002233	A	G
rs34855541	B	HLA-C	0.16	0.043	0.0001985	A	G
rs79966773	B	HLA-C	-0.233	0.036	9.325e-11	T	C
rs28366298	B	HLA-C	0.264	0.034	3.584e-14	A	C
rs28366303	B	HLA-C	0.261	0.034	6.782e-14	C	G
rs28366312	B	HLA-C	0.269	0.035	1.63e-14	T	C
rs28366313	B	HLA-C	0.269	0.035	1.62e-14	G	A
rs28366314	B	HLA-C	0.269	0.034	1.606e-14	A	G
rs9270587	B	HLA-C	0.114	0.037	0.002125	T	G
rs9270588	B	HLA-C	-0.004	0.033	0.9134	C	T
rs35265698	B	HLA-C	0.155	0.043	0.0002952	C	G
rs35139284	B	HLA-C	0.194	0.036	6.431e-08	C	T
rs9270589	B	HLA-C	-0.151	0.034	7.726e-06	C	T
rs9270593	B	HLA-C	-0.151	0.034	7.726e-06	A	G
rs34350244	B	HLA-C	0.155	0.043	0.0002919	C	T
rs28366320	B	HLA-C	0.313	0.032	2.244e-21	G	A
rs34553045	B	HLA-C	0.155	0.043	0.0002948	T	C
rs28366321	B	HLA-C	0.305	0.047	1.825e-10	A	G
rs9270596	B	HLA-C	0.338	0.046	5.768e-13	T	A
rs9270600	B	HLA-C	-0.295	0.04	2.007e-13	C	T
rs28366343	B	HLA-C	0.248	0.034	2.965e-13	T	C
rs28366350	B	HLA-C	0.249	0.034	3.08e-13	T	A
rs28366351	B	HLA-C	0.248	0.034	2.864e-13	G	A
rs28366352	B	HLA-C	0.248	0.034	2.864e-13	T	C
rs28366353	B	HLA-C	0.248	0.034	2.867e-13	A	G
rs9270608	B	HLA-C	0.111	0.037	0.002743	A	G
rs28366355	B	HLA-C	0.249	0.034	2.555e-13	T	G
rs28366357	B	HLA-C	0.248	0.034	2.966e-13	C	T
rs28366362	B	HLA-C	0.245	0.034	5.862e-13	T	C
rs9270623	B	HLA-C	-0.291	0.04	4.323e-13	A	C
rs28366363	B	HLA-C	0.332	0.049	1.768e-11	G	A
rs9270653	B	HLA-C	-0.162	0.035	4.61e-06	G	A
rs9270654	B	HLA-C	-0.162	0.035	4.613e-06	T	G
rs9270656	B	HLA-C	0.304	0.045	1.414e-11	C	A
rs9270658	B	HLA-C	-0.165	0.035	2.873e-06	T	C
rs9270661	B	HLA-C	-0.164	0.035	3.316e-06	A	G
rs9270662	B	HLA-C	-0.296	0.04	1.937e-13	T	G
rs9270663	B	HLA-C	-0.165	0.035	3.206e-06	A	G
rs9270665	B	HLA-C	-0.296	0.04	1.945e-13	G	T
rs9270687	B	HLA-C	0.111	0.037	0.00272	G	A
rs9270700	B	HLA-C	0.305	0.045	1.466e-11	C	T
rs9270758	B	HLA-C	0.111	0.037	0.002829	G	A
rs28510673	B	HLA-C	0.176	0.052	0.000695	G	T
rs28567460	B	HLA-C	0.176	0.052	0.000695	G	C
rs11757382	B	HLA-C	0.112	0.046	0.01479	A	C
rs28605404	B	HLA-C	0.178	0.052	0.0006139	A	G
rs477515	B	HLA-C	0.274	0.034	3.998e-15	G	A
rs476775	B	HLA-C	-0.16	0.034	2.268e-06	G	T
rs9270815	B	HLA-C	0.305	0.045	1.472e-11	A	G
rs116763083	B	HLA-C	0.007	0.102	0.949	T	A
rs9270826	B	HLA-C	0.111	0.037	0.002718	G	T
rs13191764	B	HLA-C	0.308	0.089	0.0005445	T	A
rs9270827	B	HLA-C	0.111	0.037	0.002718	C	A
rs2516049	B	HLA-C	0.274	0.034	4.191e-15	T	C
rs2647062	B	HLA-C	0.155	0.043	0.0002941	A	C
rs9270847	B	HLA-C	0.111	0.037	0.002727	G	T
rs9270850	B	HLA-C	0.111	0.037	0.002727	G	A
rs9270852	B	HLA-C	0.112	0.037	0.002568	G	A
rs9270858	B	HLA-C	0.111	0.037	0.00272	C	T
rs28383180	B	HLA-C	0.273	0.034	4.375e-15	A	C
rs9270869	B	HLA-C	-0.159	0.034	2.679e-06	T	C
rs680151	B	HLA-C	-0.171	0.035	8.203e-07	A	G
rs9270874	B	HLA-C	0.111	0.037	0.00272	G	A
rs9270898	B	HLA-C	0.112	0.037	0.002606	T	C
rs9270912	B	HLA-C	0.111	0.037	0.00276	A	G
rs9270913	B	HLA-C	0.111	0.037	0.00276	A	G
rs9270914	B	HLA-C	0.111	0.037	0.00276	A	T
rs2858870	B	HLA-C	0.34	0.048	3.74e-12	T	C
rs9270919	B	HLA-C	0.111	0.037	0.002746	G	T
rs9270922	B	HLA-C	0.111	0.037	0.002725	T	C
rs9270925	B	HLA-C	0.111	0.037	0.002749	A	G
rs9270926	B	HLA-C	0.111	0.037	0.002749	C	A
rs9270927	B	HLA-C	0.111	0.037	0.002749	A	G
rs9270934	B	HLA-C	0.111	0.037	0.00272	G	C
rs9270944	B	HLA-C	0.112	0.037	0.002568	A	G
rs144453041	B	HLA-C	0.298	0.089	0.0008602	A	G
rs601945	B	HLA-C	0.156	0.043	0.0002916	A	G
rs9270963	B	HLA-C	0.111	0.037	0.002727	A	C
rs602457	B	HLA-C	0.147	0.043	0.0006331	T	C
rs9270970	B	HLA-C	0.111	0.037	0.00272	C	T
rs75324027	B	HLA-C	-0.3	0.039	1.869e-14	A	G
rs614348	B	HLA-C	0.261	0.033	1.126e-14	T	C
rs72850021	B	HLA-C	0.178	0.052	0.0006139	A	G
rs9270984	B	HLA-C	0.305	0.045	1.542e-11	T	G
rs2647073	B	HLA-C	0.34	0.048	2.41e-12	A	C
rs9270986	B	HLA-C	0.305	0.045	1.542e-11	A	C
rs615672	B	HLA-C	-0.171	0.035	8.518e-07	G	C
rs615719	B	HLA-C	-0.173	0.034	6.391e-07	G	A
rs9270994	B	HLA-C	0.301	0.045	2.836e-11	T	C
rs2760995	B	HLA-C	0.249	0.042	3.807e-09	G	A
rs9270997	B	HLA-C	0.305	0.045	1.507e-11	G	A
rs617058	B	HLA-C	-0.298	0.039	2.679e-14	G	T
rs28383201	B	HLA-C	0.26	0.034	2.173e-14	C	G
rs2858867	B	HLA-C	-0.173	0.035	6.093e-07	A	G
rs73410643	B	HLA-C	0.047	0.124	0.704	A	T
rs9271055	B	HLA-C	0.302	0.045	2.302e-11	G	T
rs9271056	B	HLA-C	0.302	0.045	2.302e-11	T	C
rs113742050	B	HLA-C	0.165	0.071	0.02007	C	T
rs9271061	B	HLA-C	0.296	0.044	4.261e-11	A	T
rs9271062	B	HLA-C	0.296	0.044	4.261e-11	T	A
rs9271065	B	HLA-C	0.328	0.046	1.996e-12	C	G
rs9271069	B	HLA-C	0.313	0.046	1.416e-11	A	G
rs9461776	B	HLA-C	0.029	0.066	0.6617	A	G
rs36233212	B	HLA-C	0.178	0.052	0.0006139	T	C
rs643889	B	HLA-C	0.26	0.033	1.709e-14	A	T
rs482205	B	HLA-C	0.26	0.033	1.716e-14	T	G
rs482162	B	HLA-C	0.26	0.033	1.719e-14	T	C
rs482044	B	HLA-C	0.298	0.033	3.627e-19	G	C
rs9271080	B	HLA-C	0.305	0.045	1.519e-11	C	T
rs9271089	B	HLA-C	0.111	0.037	0.002748	T	G
rs34811813	B	HLA-C	0.178	0.052	0.0006188	G	T
rs77632534	B	HLA-C	0.178	0.052	0.0006188	G	A
rs36202959	B	HLA-C	0.178	0.052	0.0006188	C	G
rs35515288	B	HLA-C	0.178	0.052	0.0006139	T	C
rs36202958	B	HLA-C	0.178	0.052	0.0006139	C	T
rs9271096	B	HLA-C	0.111	0.037	0.00272	A	G
rs9271100	B	HLA-C	0.111	0.037	0.00272	T	C
rs9271109	B	HLA-C	0.112	0.037	0.00254	T	C
rs9271112	B	HLA-C	0.112	0.037	0.002542	T	C
rs9271115	B	HLA-C	0.112	0.037	0.002542	C	G
rs9271117	B	HLA-C	0.11	0.037	0.003131	C	T
rs35899011	B	HLA-C	0.178	0.052	0.0006139	C	T
rs660895	B	HLA-C	0.153	0.04	0.0001629	A	G
rs9271147	B	HLA-C	0.315	0.045	4.262e-12	T	C
rs36233210	B	HLA-C	0.183	0.052	0.0004273	T	G
rs9271149	B	HLA-C	0.101	0.037	0.006357	A	G
rs9271151	B	HLA-C	0.101	0.037	0.006357	T	G
rs9271155	B	HLA-C	0.299	0.045	3.736e-11	G	A
rs36097962	B	HLA-C	0.178	0.052	0.0006139	C	T
rs535777	B	HLA-C	-0.456	0.047	3.65e-21	G	C
rs9271163	B	HLA-C	0.106	0.037	0.004167	C	T
rs9271170	B	HLA-C	0.111	0.037	0.00272	T	C
rs532965	B	HLA-C	0.168	0.043	9.33e-05	T	G
rs532098	B	HLA-C	0.257	0.032	5.508e-15	G	A
rs674313	B	HLA-C	-0.244	0.038	1.849e-10	C	T
rs9271178	B	HLA-C	0.111	0.037	0.00272	C	T
rs55703642	B	HLA-C	0.178	0.052	0.0006139	T	C
rs2858863	B	HLA-C	-0.298	0.039	2.856e-14	C	T
rs17204995	B	HLA-C	0.258	0.032	5.361e-15	G	A
rs17211356	B	HLA-C	0.178	0.052	0.0006139	A	G
rs9271191	B	HLA-C	0.305	0.045	1.472e-11	T	C
rs5021726	B	HLA-C	0.257	0.032	5.508e-15	T	C
rs9271192	B	HLA-C	0.111	0.037	0.00272	C	A
rs5021727	B	HLA-C	0.257	0.032	5.508e-15	A	G
rs75639337	B	HLA-C	-0.211	0.037	1.433e-08	C	T
rs112485576	B	HLA-C	0.166	0.043	0.0001212	C	A
rs76946723	B	HLA-C	-0.21	0.037	1.513e-08	A	T
rs502771	B	HLA-C	-0.21	0.037	1.496e-08	T	C
rs502055	B	HLA-C	-0.21	0.037	1.496e-08	T	C
rs9271209	B	HLA-C	0.111	0.037	0.00272	G	A
rs13191862	B	HLA-C	0.256	0.032	6.681e-15	A	G
rs13207945	B	HLA-C	0.257	0.032	5.508e-15	T	C
rs13208027	B	HLA-C	0.257	0.032	5.508e-15	T	A
rs9271255	B	HLA-C	0.113	0.037	0.002322	C	T
rs9271256	B	HLA-C	0.304	0.045	1.822e-11	A	G
rs3997871	B	HLA-C	0.113	0.037	0.002306	G	A
rs3997872	B	HLA-C	0.166	0.043	0.0001212	T	A
rs2395515	B	HLA-C	0.304	0.045	1.81e-11	C	T
rs113195871	B	HLA-C	0.17	0.051	0.000993	T	A
rs3997873	B	HLA-C	0.32	0.046	5.13e-12	G	T
rs9271285	B	HLA-C	-0.025	0.034	0.4553	A	G
rs56838463	B	HLA-C	0.178	0.052	0.0006139	A	C
rs3129749	B	HLA-C	0.305	0.045	1.472e-11	G	A
rs9271292	B	HLA-C	-0.025	0.034	0.4564	T	C
rs10947319	B	HLA-C	0.299	0.047	4.098e-10	C	T
rs55660658	B	HLA-C	0.178	0.052	0.0006139	A	G
rs9271300	B	HLA-C	0.077	0.034	0.02114	C	G
rs9271301	B	HLA-C	-0.21	0.037	1.496e-08	C	T
rs55873471	B	HLA-C	0.178	0.052	0.0006139	A	G
rs4530903	B	HLA-C	0.187	0.052	0.0003755	C	T
rs522308	B	HLA-C	0.263	0.034	4.488e-14	C	T
rs521539	B	HLA-C	0.157	0.041	0.0001157	G	A
rs642093	B	HLA-C	-0.298	0.039	2.856e-14	G	A
rs4504507	B	HLA-C	0.178	0.052	0.0006139	C	T
rs5004277	B	HLA-C	-0.025	0.034	0.4569	C	T
rs28380113	B	HLA-C	0.179	0.052	0.0005559	C	T
rs34656207	B	HLA-C	0.199	0.034	5.652e-09	C	T
rs3129752	B	HLA-C	0.191	0.033	9.752e-09	G	C
rs3104413	B	HLA-C	0.167	0.043	0.0001026	C	G
rs9271331	B	HLA-C	-0.028	0.034	0.4046	C	T
rs13204672	B	HLA-C	0.299	0.047	4.098e-10	A	G
rs9271339	B	HLA-C	-0.024	0.034	0.4695	T	C
rs112627226	B	HLA-C	0.175	0.054	0.001222	T	C
rs112270441	B	HLA-C	0.178	0.052	0.0006139	C	T
rs4959106	B	HLA-C	0.189	0.033	1.443e-08	T	C
rs113979555	B	HLA-C	0.173	0.052	0.00087	G	A
rs28383221	B	HLA-C	0.334	0.032	2.335e-24	A	G
rs13208475	B	HLA-C	0.318	0.043	1.508e-13	C	T
rs34850435	B	HLA-C	0.189	0.033	1.443e-08	C	T
rs9271344	B	HLA-C	-0.159	0.035	6.772e-06	T	C
rs6931277	B	HLA-C	0.168	0.043	9.33e-05	A	T
rs7760731	B	HLA-C	-0.297	0.039	2.964e-14	C	A
rs111553658	B	HLA-C	0.178	0.052	0.0006139	C	T
rs35029150	B	HLA-C	0.189	0.033	1.443e-08	T	G
rs28752513	B	HLA-C	0.328	0.048	2.144e-11	A	C
rs28383223	B	HLA-C	0.334	0.032	2.32e-24	C	T
rs35534739	B	HLA-C	0.189	0.033	1.44e-08	A	G
rs34341844	B	HLA-C	0.189	0.033	1.44e-08	G	A
rs28383224	B	HLA-C	0.334	0.032	2.335e-24	A	G
rs9271348	B	HLA-C	0.024	0.037	0.515	G	A
rs113711404	B	HLA-C	0.177	0.052	0.0006569	G	A
rs113568421	B	HLA-C	0.177	0.052	0.0006569	G	A
rs9271351	B	HLA-C	0.321	0.046	4.814e-12	C	G
rs9271353	B	HLA-C	0.321	0.046	4.764e-12	T	C
rs34985232	B	HLA-C	0.189	0.033	1.443e-08	A	G
rs28383230	B	HLA-C	0.334	0.032	2.335e-24	T	C
rs28383232	B	HLA-C	0.299	0.047	4.098e-10	C	T
rs28383233	B	HLA-C	0.333	0.032	3.574e-24	G	A
rs34694416	B	HLA-C	0.177	0.052	0.0006569	C	T
rs73730372	B	HLA-C	0.024	0.055	0.6677	C	T
rs113243185	B	HLA-C	0.017	0.055	0.756	G	C
rs3129762	B	HLA-C	0.321	0.046	4.505e-12	T	A
rs61523045	B	HLA-C	0.177	0.052	0.0006569	A	G
rs57425824	B	HLA-C	0.166	0.053	0.00189	C	T
rs3135005	B	HLA-C	0.319	0.046	5.33e-12	A	G
rs35040284	B	HLA-C	0.178	0.052	0.0006139	T	C
rs11751024	B	HLA-C	0.28	0.033	1.072e-16	C	A
rs28383302	B	HLA-C	0.295	0.048	8.049e-10	A	G
rs28383303	B	HLA-C	0.295	0.048	8.049e-10	A	G
rs28383304	B	HLA-C	0.299	0.047	4.098e-10	C	T
rs9271363	B	HLA-C	0.27	0.043	4.005e-10	G	C
rs9271364	B	HLA-C	-0.062	0.034	0.0701	A	G
rs34053446	B	HLA-C	0.178	0.052	0.0006139	A	G
rs13191810	B	HLA-C	0.273	0.036	6.537e-14	C	T
rs9271366	B	HLA-C	0.322	0.046	4.353e-12	G	A
rs9271367	B	HLA-C	0.103	0.037	0.004856	G	A
rs28383310	B	HLA-C	0.303	0.038	3.71e-15	G	A
rs9271375	B	HLA-C	-0.108	0.034	0.001774	G	A
rs28383312	B	HLA-C	0.255	0.034	7.787e-14	C	T
rs35390996	B	HLA-C	0.009	0.076	0.902	G	A
rs28589559	B	HLA-C	0.151	0.047	0.001236	G	T
rs9271413	B	HLA-C	0.322	0.046	4.209e-12	G	A
rs9271423	B	HLA-C	0.324	0.046	3.087e-12	G	T
rs9271424	B	HLA-C	-0.255	0.038	2.743e-11	T	C
rs34304006	B	HLA-C	0.113	0.056	0.0435	T	C
rs9271435	B	HLA-C	0.286	0.033	1.016e-17	C	T
rs9271466	B	HLA-C	0.307	0.045	1.198e-11	C	G
rs9271469	B	HLA-C	0.262	0.034	6.135e-14	T	C
rs9271470	B	HLA-C	0.262	0.034	6.135e-14	C	T
rs9271481	B	HLA-C	0.317	0.046	7.853e-12	A	G
rs9271483	B	HLA-C	0.052	0.035	0.1406	G	T
rs9271488	B	HLA-C	0.262	0.034	6.135e-14	G	T
rs9271489	B	HLA-C	-0.224	0.036	5.635e-10	C	A
rs28535317	B	HLA-C	0.166	0.053	0.00191	A	G
rs28669773	B	HLA-C	0.221	0.08	0.005769	A	G
rs34846487	B	HLA-C	0.309	0.089	0.0005083	T	G
rs9271492	B	HLA-C	-0.16	0.035	4.614e-06	A	C
rs9271493	B	HLA-C	0.054	0.035	0.1265	A	G
rs34645399	B	HLA-C	0.009	0.076	0.902	A	G
rs34104805	B	HLA-C	0.183	0.063	0.003707	A	T
rs9271499	B	HLA-C	0.25	0.033	7.769e-14	C	T
rs9271502	B	HLA-C	0.25	0.033	7.747e-14	G	A
rs9271511	B	HLA-C	0.265	0.034	3.193e-14	G	A
rs9271513	B	HLA-C	0.261	0.042	6.783e-10	C	G
rs9271519	B	HLA-C	0.264	0.034	3.671e-14	T	C
rs9271528	B	HLA-C	-0.295	0.04	2.432e-13	C	T
rs9271533	B	HLA-C	-0.225	0.036	4.573e-10	G	T
rs9271538	B	HLA-C	-0.254	0.038	2.907e-11	G	A
rs9271539	B	HLA-C	-0.224	0.036	5.744e-10	G	A
rs9271541	B	HLA-C	-0.294	0.04	2.73e-13	A	C
rs9271543	B	HLA-C	0.054	0.035	0.1257	A	T
rs9271544	B	HLA-C	0.265	0.034	3.184e-14	C	A
rs9271545	B	HLA-C	-0.294	0.04	2.735e-13	C	T
rs9271547	B	HLA-C	0.356	0.032	5.933e-28	C	A
rs9271550	B	HLA-C	-0.254	0.038	2.925e-11	T	A
rs9271564	B	HLA-C	0.265	0.034	3.004e-14	C	T
rs9271568	B	HLA-C	0.265	0.034	2.771e-14	G	A
rs9271571	B	HLA-C	0.265	0.034	2.789e-14	C	T
rs9271573	B	HLA-C	0.364	0.032	1.054e-28	A	C
rs35407883	B	HLA-C	0.309	0.089	0.0005083	A	G
rs9271576	B	HLA-C	0.265	0.034	3.217e-14	T	C
rs9271580	B	HLA-C	0.14	0.042	0.0008482	T	G
rs34342308	B	HLA-C	0.206	0.045	5.039e-06	A	G
rs35826015	B	HLA-C	0.178	0.052	0.0006139	T	A
rs34629405	B	HLA-C	0.206	0.045	5.039e-06	C	T
rs17533090	B	HLA-C	0.206	0.045	5.039e-06	G	T
rs35062987	B	HLA-C	0.183	0.041	8.902e-06	C	T
rs34831921	B	HLA-C	0.029	0.058	0.6213	C	A
rs17533167	B	HLA-C	0.178	0.052	0.0006139	G	C
rs9271584	B	HLA-C	0.265	0.034	3.193e-14	T	C
rs9271586	B	HLA-C	0.353	0.032	4.289e-27	G	T
rs9271587	B	HLA-C	0.353	0.032	4.289e-27	A	G
rs3129763	B	HLA-C	-0.297	0.04	1.519e-13	G	A
rs9271588	B	HLA-C	0.353	0.032	4.289e-27	T	C
rs35399661	B	HLA-C	0.206	0.045	5.039e-06	T	C
rs17599077	B	HLA-C	0.178	0.052	0.0006139	A	C
rs35014460	B	HLA-C	0.206	0.045	5.039e-06	T	C
rs9271589	B	HLA-C	0.266	0.034	2.593e-14	G	A
rs3129764	B	HLA-C	0.24	0.041	8.674e-09	G	A
rs112396255	B	HLA-C	0.206	0.045	5.039e-06	A	G
rs3135003	B	HLA-C	-0.306	0.04	4.757e-14	C	T
rs9271612	B	HLA-C	-0.303	0.04	7.338e-14	A	G
rs4959030	B	HLA-C	0.327	0.046	1.772e-12	A	G
rs9271619	B	HLA-C	-0.306	0.04	4.757e-14	G	A
rs9271620	B	HLA-C	0.353	0.032	4.289e-27	G	T
rs34106969	B	HLA-C	0.206	0.045	5.039e-06	G	T
rs34135512	B	HLA-C	0.227	0.046	9.524e-07	G	A
rs4959108	B	HLA-C	0.311	0.045	1.405e-11	G	A
rs116359969	B	HLA-C	0.206	0.045	5.044e-06	A	G
rs9271640	B	HLA-C	0.248	0.041	3.043e-09	T	C
rs9271641	B	HLA-C	0.248	0.041	3.043e-09	A	G
rs9271642	B	HLA-C	0.364	0.032	1.051e-28	A	G
rs34947241	B	HLA-C	0.206	0.045	5.039e-06	T	C
rs34411532	B	HLA-C	0.206	0.045	5.039e-06	G	A
rs9271661	B	HLA-C	0.265	0.034	3.174e-14	T	A
rs116259801	B	HLA-C	0.206	0.045	5.039e-06	T	G
rs9271667	B	HLA-C	-0.232	0.036	1.688e-10	T	C
rs28421666	B	HLA-C	0.051	0.093	0.5797	A	G
rs28383322	B	HLA-C	0.24	0.041	4.448e-09	C	T
rs9271684	B	HLA-C	-0.232	0.036	1.686e-10	C	T
rs9271687	B	HLA-C	0.311	0.045	1.405e-11	A	G
rs9271695	B	HLA-C	0.248	0.041	3.048e-09	A	G
rs4587163	B	HLA-C	0.257	0.033	3.345e-14	C	T
rs34518860	B	HLA-C	0.033	0.058	0.5766	G	A
rs76045537	B	HLA-C	-0.264	0.038	5.724e-12	T	C
rs9271769	B	HLA-C	0.265	0.034	3.149e-14	G	T
rs9271771	B	HLA-C	0.246	0.041	3.241e-09	T	C
rs9271775	B	HLA-C	0.255	0.042	2.165e-09	C	T
rs3104391	B	HLA-C	0.311	0.045	1.405e-11	T	C
rs9271847	B	HLA-C	-0.079	0.033	0.01689	A	G
rs9271848	B	HLA-C	-0.08	0.033	0.01492	A	G
rs3129768	B	HLA-C	0.253	0.042	1.491e-09	G	T
rs3104389	B	HLA-C	0.268	0.034	1.627e-14	C	A
rs9271858	B	HLA-C	-0.08	0.033	0.01636	A	G
rs6922257	B	HLA-C	0.028	0.082	0.7286	G	A
rs77029856	B	HLA-C	0.206	0.045	5.039e-06	T	C
rs9271894	B	HLA-C	-0.232	0.036	1.602e-10	C	T
rs9271895	B	HLA-C	-0.305	0.04	5.94e-14	T	C
rs114420104	B	HLA-C	0.18	0.052	0.0005384	G	T
rs3129769	B	HLA-C	0.172	0.043	6.083e-05	G	A
rs35779452	B	HLA-C	0.168	0.038	1.192e-05	A	G
rs9272063	B	HLA-C	-0.307	0.04	2.029e-14	C	T
rs34061722	B	HLA-C	0.167	0.038	1.334e-05	C	T
rs9272065	B	HLA-C	-0.307	0.04	2.026e-14	T	G
rs9272066	B	HLA-C	-0.307	0.04	2.026e-14	C	A
rs9272069	B	HLA-C	-0.308	0.04	1.87e-14	T	A
rs35360625	B	HLA-C	0.168	0.038	1.162e-05	G	C
rs9272070	B	HLA-C	-0.073	0.033	0.02725	T	G
rs11751908	B	HLA-C	0.168	0.038	1.182e-05	T	G
rs9272105	B	HLA-C	-0.073	0.033	0.02746	G	A
rs3104376	B	HLA-C	0.245	0.04	1.527e-09	T	C
rs35242582	B	HLA-C	0.167	0.038	1.452e-05	A	G
rs35426875	B	HLA-C	0.167	0.038	1.394e-05	T	C
rs35656734	B	HLA-C	0.166	0.037	8.609e-06	C	T
rs9272114	B	HLA-C	-0.073	0.033	0.02746	T	C
rs28383330	B	HLA-C	0.33	0.049	2.162e-11	A	G
rs3104373	B	HLA-C	0.333	0.046	7.451e-13	T	C
rs9272116	B	HLA-C	-0.073	0.033	0.02746	T	C
rs9272118	B	HLA-C	-0.073	0.033	0.02744	C	T
rs148418496	B	HLA-C	0.009	0.076	0.902	C	A
rs9272131	B	HLA-C	0.082	0.059	0.1674	C	T
rs34145408	B	HLA-C	0.177	0.039	5.027e-06	C	T
rs3104371	B	HLA-C	0.144	0.042	0.0006093	C	G
rs17205114	B	HLA-C	0.177	0.039	5.236e-06	T	G
rs17205135	B	HLA-C	0.177	0.039	5.236e-06	A	G
rs9272218	B	HLA-C	-0.073	0.033	0.027	C	T
rs9272219	B	HLA-C	-0.268	0.037	1.465e-12	G	T
rs373813924	B	HLA-C	0.051	0.093	0.5797	G	T
rs17211510	B	HLA-C	0.177	0.039	5.027e-06	C	A
rs3104369	B	HLA-C	0.216	0.039	2.948e-08	T	C
rs17205170	B	HLA-C	0.215	0.043	5.937e-07	G	T
rs17205177	B	HLA-C	0.177	0.039	5.027e-06	A	G
rs17205184	B	HLA-C	0.19	0.041	4.991e-06	G	A
rs9272230	B	HLA-C	-0.308	0.039	1.04e-14	C	A
rs199950886	B	HLA-C	0.051	0.093	0.5797	T	G
rs9272255	B	HLA-C	-0.268	0.037	1.465e-12	C	T
rs9272261	B	HLA-C	-0.268	0.037	1.45e-12	G	A
rs62404084	B	HLA-C	0.19	0.041	4.991e-06	C	T
rs28407322	B	HLA-C	0.177	0.039	5.027e-06	T	C
rs9272265	B	HLA-C	-0.073	0.033	0.02746	C	T
rs28675927	B	HLA-C	0.177	0.039	5.019e-06	A	G
rs9272271	B	HLA-C	-0.269	0.037	1.267e-12	A	T
rs9272276	B	HLA-C	-0.27	0.037	1.126e-12	G	C
rs9272294	B	HLA-C	-0.314	0.039	4.311e-15	C	T
rs1391371	B	HLA-C	0.144	0.042	0.0006143	A	T
rs9272309	B	HLA-C	-0.069	0.035	0.04998	A	G
rs74606007	B	HLA-C	0.051	0.093	0.5797	T	C
rs9272318	B	HLA-C	0.268	0.034	1.525e-14	A	G
rs9272346	B	HLA-C	0.038	0.034	0.2653	G	A
rs9272354	B	HLA-C	-0.268	0.037	1.445e-12	A	G
rs9272363	B	HLA-C	0.144	0.042	0.0006138	A	T
HLA_DQA1_01	B	HLA-C	-0.041	0.035	0.2396	A	T
HLA_DQA1_01.01	B	HLA-C	0.247	0.048	2.423e-07	C	T
HLA_DQA1_01.02	B	HLA-C	-0.263	0.042	4.516e-10	A	T
HLA_DQA1_01.03	B	HLA-C	0.011	0.075	0.8881	A	T
HLA_DQA1_02	B	HLA-C	0.328	0.049	2.752e-11	A	T
HLA_DQA1_02.01	B	HLA-C	0.328	0.049	2.752e-11	C	T
HLA_DQA1_03	B	HLA-C	0.146	0.042	0.0005173	T	T
HLA_DQA1_03.01	B	HLA-C	0.146	0.042	0.0005173	C	T
HLA_DQA1_04	B	HLA-C	0.019	0.097	0.848	T	T
HLA_DQA1_04.01	B	HLA-C	0.019	0.097	0.848	A	T
HLA_DQA1_05	B	HLA-C	-0.307	0.039	1.861e-14	C	T
HLA_DQA1_05.01	B	HLA-C	-0.307	0.039	1.861e-14	A	T
rs34481484	B	HLA-C	0.01	0.076	0.8953	A	G
rs2187668	B	HLA-C	-0.467	0.048	1.274e-21	C	T
rs28383438	B	HLA-C	0.329	0.049	2.824e-11	C	T
rs9273007	B	HLA-C	0.269	0.034	1.114e-14	C	T
rs9273008	B	HLA-C	0.269	0.034	1.107e-14	T	A
rs9273012	B	HLA-C	-0.268	0.037	1.465e-12	A	G
rs6927022	B	HLA-C	0.039	0.032	0.227	A	G
rs9273226	B	HLA-C	0.039	0.034	0.2606	C	T
rs9273242	B	HLA-C	0.041	0.034	0.2329	T	C
rs17843604	B	HLA-C	0.032	0.034	0.35	C	T
rs12527758	B	HLA-C	0.03	0.034	0.3773	T	C
rs17612788	B	HLA-C	0.04	0.034	0.2446	G	A
rs17612802	B	HLA-C	0.04	0.034	0.2451	C	T
rs2858877	B	HLA-C	0.139	0.042	0.0009532	C	A
rs17612858	B	HLA-C	0.037	0.034	0.2811	A	T
rs9273325	B	HLA-C	-0.372	0.044	8.481e-17	G	A
rs9273326	B	HLA-C	0.037	0.034	0.2799	T	C
rs6900039	B	HLA-C	0.067	0.095	0.4785	G	T
rs9273329	B	HLA-C	0.037	0.034	0.2799	G	A
rs56435053	B	HLA-C	0.122	0.046	0.008361	C	T
rs9273330	B	HLA-C	0.04	0.034	0.2391	C	T
rs28633132	B	HLA-C	0.247	0.051	1.642e-06	A	T
rs7744001	B	HLA-C	0.22	0.036	1.086e-09	G	A
rs28584179	B	HLA-C	0.019	0.058	0.7364	C	T
rs7744020	B	HLA-C	0.219	0.036	1.505e-09	G	A
rs6905975	B	HLA-C	-0.029	0.034	0.3815	C	G
rs6905837	B	HLA-C	0.204	0.076	0.007624	C	T
rs9273363	B	HLA-C	-0.183	0.037	7.205e-07	C	A
rs9273364	B	HLA-C	-0.183	0.037	7.055e-07	T	G
rs6906021	B	HLA-C	-0.028	0.034	0.4036	T	C
rs17211741	B	HLA-C	0.293	0.056	1.753e-07	G	A
rs9273369	B	HLA-C	-0.474	0.048	4.981e-22	T	C
rs9273371	B	HLA-C	-0.13	0.037	0.0005006	C	T
rs35779483	B	HLA-C	0.222	0.036	9.699e-10	A	G
rs12055445	B	HLA-C	0.349	0.032	2.161e-26	A	G
rs4713573	B	HLA-C	-0.132	0.038	0.0005189	A	C
HLA_DQB1_02	B	HLA-C	-0.15	0.039	0.0001382	T	T
HLA_DQB1_02.01	B	HLA-C	-0.15	0.039	0.0001392	C	T
HLA_DQB1_03	B	HLA-C	0.161	0.036	7.327e-06	A	T
HLA_DQB1_03.01	B	HLA-C	0.121	0.044	0.00589	G	T
HLA_DQB1_03.02	B	HLA-C	0.063	0.055	0.2516	A	T
HLA_DQB1_03.03	B	HLA-C	0.204	0.076	0.007697	C	T
HLA_DQB1_04	B	HLA-C	0.036	0.099	0.7147	A	T
HLA_DQB1_04.02	B	HLA-C	0.036	0.099	0.715	A	T
HLA_DQB1_05	B	HLA-C	0.227	0.046	1.008e-06	G	T
HLA_DQB1_05.01	B	HLA-C	0.24	0.051	3.351e-06	T	T
HLA_DQB1_06	B	HLA-C	-0.213	0.039	6.798e-08	T	T
HLA_DQB1_06.02	B	HLA-C	-0.329	0.047	3.958e-12	A	T
HLA_DQB1_06.03	B	HLA-C	-0.01	0.075	0.8926	T	T
rs9273416	B	HLA-C	0.038	0.034	0.2699	T	G
rs1130455	B	HLA-C	0.223	0.046	1.331e-06	C	G
rs9273426	B	HLA-C	0.04	0.034	0.2464	A	C
rs6689	B	HLA-C	0.197	0.041	2.218e-06	A	G
rs1063355	B	HLA-C	0.037	0.034	0.2795	T	G
rs1049225	B	HLA-C	0.218	0.039	3.522e-08	A	G
rs1130420	B	HLA-C	0.196	0.067	0.003344	G	A
rs9273489	B	HLA-C	0.066	0.052	0.2027	A	G
rs9273504	B	HLA-C	-0.149	0.039	0.0001426	T	C
rs2854275	B	HLA-C	-0.474	0.048	4.981e-22	C	A
rs9273508	B	HLA-C	-0.044	0.034	0.1859	G	A
rs9273529	B	HLA-C	-0.148	0.039	0.0001635	C	T
rs41270887	B	HLA-C	0.13	0.043	0.002801	A	T
rs1140343	B	HLA-C	0.037	0.034	0.2797	T	G
rs28724252	B	HLA-C	0.109	0.043	0.01088	G	A
rs9273852	B	HLA-C	0.011	0.035	0.7497	T	C
rs9273873	B	HLA-C	-0.147	0.039	0.0001844	T	C
rs2854272	B	HLA-C	-0.04	0.034	0.2422	A	G
rs1130399	B	HLA-C	0.094	0.042	0.02481	G	A
rs72844390	B	HLA-C	0.226	0.046	1.156e-06	C	T
rs9274477	B	HLA-C	-0.03	0.034	0.3753	A	G
rs9274500	B	HLA-C	-0.032	0.034	0.3406	T	A
rs3891176	B	HLA-C	-0.146	0.039	0.0001899	C	A
rs3189152	B	HLA-C	-0.03	0.034	0.3809	A	G
rs1049056	B	HLA-C	0.228	0.046	9.447e-07	C	A
rs1049055	B	HLA-C	0.218	0.039	3.301e-08	C	T
rs1049053	B	HLA-C	0.174	0.038	4.514e-06	C	T
rs3891175	B	HLA-C	-0.147	0.039	0.0001821	C	T
rs28746853	B	HLA-C	0.107	0.043	0.01236	T	C
rs62404144	B	HLA-C	-0.018	0.075	0.8056	G	T
rs28746867	B	HLA-C	0.108	0.043	0.01186	C	G
rs3828789	B	HLA-C	0.037	0.034	0.2832	G	T
rs3828790	B	HLA-C	0.037	0.034	0.2832	T	C
rs3828793	B	HLA-C	0.221	0.046	1.933e-06	C	T
rs2647025	B	HLA-C	0.197	0.037	8.044e-08	G	A
rs9274623	B	HLA-C	-0.159	0.039	5.643e-05	G	T
rs3828800	B	HLA-C	0.11	0.042	0.0094	G	A
rs3828801	B	HLA-C	0.11	0.042	0.0094	G	T
rs34984116	B	HLA-C	0.233	0.052	6.853e-06	T	A
rs35800511	B	HLA-C	0.127	0.085	0.1368	A	G
rs35571040	B	HLA-C	0.124	0.09	0.1693	G	A
rs9274666	B	HLA-C	0.085	0.033	0.01103	A	G
rs28371207	B	HLA-C	0.225	0.037	1.372e-09	A	G
rs184950714	B	HLA-C	0.036	0.099	0.715	G	A
rs2858302	B	HLA-C	-0.014	0.034	0.6724	T	C
rs3134998	B	HLA-C	0.059	0.035	0.08827	T	C
rs3134996	B	HLA-C	0.057	0.035	0.1003	A	T
rs17211861	B	HLA-C	0.135	0.043	0.001671	G	A
rs17205528	B	HLA-C	0.153	0.041	0.0001739	G	A
rs2395231	B	HLA-C	-0.587	0.051	5.525e-29	G	A
rs9274713	B	HLA-C	0.261	0.033	1.389e-14	C	T
rs17205647	B	HLA-C	0.247	0.034	1.059e-12	G	A
rs9274717	B	HLA-C	0.252	0.033	7.731e-14	C	A
rs3134994	B	HLA-C	0.222	0.039	1.87e-08	T	C
rs35195457	B	HLA-C	0.138	0.043	0.001243	G	A
rs9274733	B	HLA-C	0.258	0.033	2.65e-14	C	T
rs9274741	B	HLA-C	0.271	0.033	5.049e-16	T	C
rs28891406	B	HLA-C	0.177	0.04	1.019e-05	G	A
rs28746891	B	HLA-C	0.171	0.038	7.86e-06	A	G
rs9275079	B	HLA-C	0.168	0.038	1.362e-05	A	C
rs9275081	B	HLA-C	0.258	0.033	2.639e-14	C	T
rs3129782	B	HLA-C	0.211	0.039	7.553e-08	G	A
rs9275085	B	HLA-C	0.258	0.033	2.624e-14	G	A
rs9275086	B	HLA-C	0.258	0.033	2.669e-14	A	G
rs28746905	B	HLA-C	0.158	0.038	3.637e-05	C	T
rs9275087	B	HLA-C	0.258	0.033	2.631e-14	T	C
rs28891485	B	HLA-C	0.158	0.038	3.637e-05	G	T
rs9275106	B	HLA-C	0.258	0.033	2.631e-14	T	C
rs9275109	B	HLA-C	0.404	0.033	6.313e-32	G	T
rs9275112	B	HLA-C	0.258	0.033	2.905e-14	G	A
rs28746924	B	HLA-C	0.156	0.038	4.707e-05	G	A
rs9275114	B	HLA-C	0.259	0.033	2.361e-14	G	A
rs9275116	B	HLA-C	0.259	0.033	2.355e-14	T	C
rs9275122	B	HLA-C	0.167	0.038	1.497e-05	T	C
rs9275123	B	HLA-C	0.258	0.033	2.64e-14	G	T
rs2516006	B	HLA-C	0.181	0.041	9.12e-06	T	C
rs9275125	B	HLA-C	0.196	0.034	9.439e-09	A	T
rs9275126	B	HLA-C	0.196	0.034	9.439e-09	A	T
rs9275131	B	HLA-C	0.259	0.033	2.211e-14	C	T
rs9275132	B	HLA-C	0.167	0.038	1.499e-05	G	A
rs2858303	B	HLA-C	0.269	0.055	1.184e-06	T	C
rs9275133	B	HLA-C	0.259	0.033	2.211e-14	A	G
rs17205717	B	HLA-C	0.159	0.038	3.16e-05	T	C
rs9275136	B	HLA-C	0.258	0.033	2.58e-14	C	T
rs17205738	B	HLA-C	0.159	0.038	3.123e-05	T	G
rs17212090	B	HLA-C	0.158	0.038	3.637e-05	C	T
rs9275137	B	HLA-C	0.167	0.038	1.499e-05	G	C
rs9275139	B	HLA-C	0.258	0.033	2.579e-14	C	A
rs9275141	B	HLA-C	0.258	0.033	2.631e-14	T	G
rs17205823	B	HLA-C	0.153	0.038	6.455e-05	G	T
rs17205844	B	HLA-C	0.158	0.038	3.588e-05	C	G
rs17205851	B	HLA-C	0.158	0.038	3.588e-05	T	C
rs9275145	B	HLA-C	0.258	0.033	2.645e-14	C	T
rs9275146	B	HLA-C	0.258	0.033	2.674e-14	G	T
rs17212216	B	HLA-C	0.158	0.038	3.566e-05	T	C
rs17212223	B	HLA-C	0.139	0.043	0.001313	C	T
rs17212279	B	HLA-C	0.159	0.038	3.322e-05	A	G
rs3021061	B	HLA-C	0.167	0.038	1.499e-05	C	G
rs2856696	B	HLA-C	0.274	0.056	1.265e-06	A	T
rs2856695	B	HLA-C	0.255	0.033	6.02e-14	A	G
rs17212329	B	HLA-C	0.16	0.038	2.716e-05	C	T
rs17206012	B	HLA-C	0.159	0.038	3.038e-05	A	C
rs17212343	B	HLA-C	0.159	0.038	3.061e-05	A	G
rs1794510	B	HLA-C	0.036	0.099	0.715	C	A
rs9275152	B	HLA-C	0.079	0.057	0.1628	T	C
rs17206035	B	HLA-C	0.159	0.038	3.494e-05	T	C
rs2856694	B	HLA-C	-0.465	0.048	1.857e-21	T	C
rs17206049	B	HLA-C	0.163	0.038	2.217e-05	G	A
rs3021058	B	HLA-C	0.261	0.033	1.261e-14	A	C
rs3021057	B	HLA-C	0.261	0.033	1.315e-14	C	T
rs9275154	B	HLA-C	0.258	0.033	2.552e-14	C	T
rs17212448	B	HLA-C	0.159	0.038	3.373e-05	T	C
rs28746942	B	HLA-C	0.158	0.038	3.741e-05	G	A
rs3134975	B	HLA-C	0.212	0.039	7.356e-08	T	C
rs9275162	B	HLA-C	0.258	0.033	2.855e-14	T	C
rs28746946	B	HLA-C	0.158	0.038	3.85e-05	T	A
rs28746953	B	HLA-C	0.162	0.038	2.397e-05	A	G
rs28746954	B	HLA-C	0.162	0.038	2.397e-05	A	C
rs28746955	B	HLA-C	0.163	0.038	2.261e-05	A	C
rs28746962	B	HLA-C	0.158	0.038	3.6e-05	C	A
rs28371251	B	HLA-C	0.249	0.035	1.462e-12	T	C
rs4947342	B	HLA-C	0.167	0.038	1.503e-05	G	A
rs28746964	B	HLA-C	0.162	0.038	2.339e-05	C	G
rs28746965	B	HLA-C	0.165	0.039	2.194e-05	A	G
rs28746967	B	HLA-C	0.158	0.038	3.545e-05	T	C
rs2856693	B	HLA-C	0.258	0.033	2.579e-14	C	T
rs2856692	B	HLA-C	0.167	0.038	1.499e-05	T	G
rs28746976	B	HLA-C	0.156	0.038	4.682e-05	C	A
rs28746977	B	HLA-C	0.157	0.038	4.754e-05	C	T
rs12526612	B	HLA-C	0.233	0.052	6.853e-06	G	A
rs28746982	B	HLA-C	0.158	0.038	3.637e-05	G	A
rs28746992	B	HLA-C	0.159	0.038	3.454e-05	A	G
rs9275171	B	HLA-C	0.176	0.037	1.809e-06	A	G
rs28746994	B	HLA-C	0.158	0.038	3.641e-05	C	A
rs9275175	B	HLA-C	0.18	0.037	1.029e-06	G	A
rs3134971	B	HLA-C	-0.464	0.048	2.27e-21	A	C
rs28746997	B	HLA-C	0.161	0.038	2.814e-05	C	T
rs28746998	B	HLA-C	0.159	0.038	3.577e-05	G	T
rs28747007	B	HLA-C	0.16	0.038	2.996e-05	T	A
rs28747013	B	HLA-C	0.158	0.038	3.668e-05	G	A
rs2856688	B	HLA-C	0.167	0.038	1.499e-05	G	T
rs28747015	B	HLA-C	0.158	0.038	3.637e-05	C	T
rs28747016	B	HLA-C	0.158	0.038	3.637e-05	G	A
rs9275184	B	HLA-C	0.063	0.055	0.2528	T	C
rs28747023	B	HLA-C	0.168	0.037	5.564e-06	G	A
rs28747026	B	HLA-C	0.158	0.038	3.637e-05	A	G
rs2856686	B	HLA-C	0.258	0.033	2.631e-14	T	C
rs28747028	B	HLA-C	0.158	0.038	3.637e-05	C	T
rs28747030	B	HLA-C	0.158	0.038	3.639e-05	T	A
rs28747032	B	HLA-C	0.158	0.038	3.637e-05	T	C
rs28747033	B	HLA-C	0.158	0.038	3.637e-05	T	C
rs2856683	B	HLA-C	0.167	0.038	1.499e-05	T	G
rs28747034	B	HLA-C	0.158	0.038	3.637e-05	C	T
rs28747038	B	HLA-C	0.158	0.038	3.384e-05	C	A
rs13194877	B	HLA-C	0.233	0.052	6.853e-06	G	A
rs28747047	B	HLA-C	0.158	0.038	3.808e-05	C	T
rs28747059	B	HLA-C	0.16	0.038	2.821e-05	A	G
rs2647002	B	HLA-C	0.264	0.055	1.888e-06	A	G
rs35282906	B	HLA-C	0.233	0.052	6.853e-06	T	A
rs3129714	B	HLA-C	0.242	0.034	2.749e-12	G	A
rs4538747	B	HLA-C	0.158	0.038	3.638e-05	T	A
rs3129716	B	HLA-C	-0.464	0.048	2.27e-21	T	C
rs28371254	B	HLA-C	0.269	0.055	1.184e-06	T	C
rs4538748	B	HLA-C	0.242	0.034	2.748e-12	T	C
rs4642516	B	HLA-C	0.258	0.033	2.631e-14	G	T
rs9275205	B	HLA-C	0.181	0.041	9.12e-06	T	C
rs9275206	B	HLA-C	0.063	0.055	0.2528	A	G
rs7774434	B	HLA-C	0.258	0.034	4.903e-14	T	C
rs7774573	B	HLA-C	0.036	0.094	0.701	T	C
rs9405119	B	HLA-C	0.158	0.038	3.637e-05	A	G
rs9275208	B	HLA-C	0.26	0.034	3.699e-14	G	A
rs9275210	B	HLA-C	0.257	0.034	6.428e-14	C	T
rs7775055	B	HLA-C	0.052	0.096	0.5925	T	C
rs7775228	B	HLA-C	0.225	0.049	4.68e-06	T	C
rs12528622	B	HLA-C	0.231	0.051	5.979e-06	G	A
rs9469220	B	HLA-C	0.32	0.032	2.846e-22	G	A
rs9275212	B	HLA-C	0.382	0.033	1.362e-28	G	T
rs9368737	B	HLA-C	0.246	0.035	2.828e-12	T	C
rs28371258	B	HLA-C	0.269	0.055	1.184e-06	T	C
rs2157051	B	HLA-C	0.047	0.035	0.1807	G	A
rs9275219	B	HLA-C	0.175	0.039	8.76e-06	C	T
rs35725597	B	HLA-C	0.233	0.052	6.866e-06	C	T
rs5002702	B	HLA-C	0.248	0.033	1.471e-13	G	A
rs4713586	B	HLA-C	0.036	0.099	0.715	A	G
rs2647004	B	HLA-C	-0.445	0.046	6.53e-21	T	C
rs2856674	B	HLA-C	-0.464	0.048	2.27e-21	A	G
rs4248168	B	HLA-C	0.254	0.033	5.026e-14	G	C
rs3129718	B	HLA-C	0.344	0.048	1.679e-12	T	C
rs9275224	B	HLA-C	0.254	0.033	5.026e-14	A	G
rs35472814	B	HLA-C	0.233	0.052	6.853e-06	T	C
rs4713580	B	HLA-C	0.254	0.033	5.026e-14	C	T
rs4713581	B	HLA-C	0.254	0.033	5.026e-14	T	C
rs4713582	B	HLA-C	0.25	0.033	1.039e-13	T	C
rs4713583	B	HLA-C	0.254	0.033	5.026e-14	T	G
rs9275226	B	HLA-C	0.25	0.033	1.039e-13	C	T
rs9275227	B	HLA-C	0.254	0.033	5.016e-14	C	G
rs9275228	B	HLA-C	0.254	0.033	5.016e-14	G	A
rs2858324	B	HLA-C	0.382	0.033	1.362e-28	A	G
rs9275239	B	HLA-C	0.254	0.033	5.043e-14	G	A
rs9275240	B	HLA-C	0.254	0.033	5.043e-14	C	T
rs9275242	B	HLA-C	0.254	0.033	4.9e-14	C	T
rs9275244	B	HLA-C	0.254	0.033	5.026e-14	G	T
rs9275245	B	HLA-C	0.254	0.033	5.026e-14	A	G
rs9275253	B	HLA-C	0.254	0.033	5.092e-14	C	T
rs9275254	B	HLA-C	0.254	0.033	5.092e-14	T	G
rs2858319	B	HLA-C	0.382	0.033	1.358e-28	T	C
rs28891493	B	HLA-C	0.158	0.038	3.637e-05	A	T
rs114169440	B	HLA-C	0.233	0.052	6.853e-06	C	A
rs9275282	B	HLA-C	0.252	0.033	7.511e-14	C	T
rs2647022	B	HLA-C	0.382	0.033	1.362e-28	A	G
rs9275284	B	HLA-C	0.254	0.033	5.026e-14	C	T
rs2647021	B	HLA-C	0.382	0.033	1.363e-28	T	C
rs9275288	B	HLA-C	0.254	0.033	5.029e-14	A	G
rs5000634	B	HLA-C	0.16	0.035	4.258e-06	A	G
rs2856668	B	HLA-C	0.382	0.033	1.367e-28	G	C
rs3129720	B	HLA-C	0.212	0.039	7.431e-08	T	C
rs35122881	B	HLA-C	0.231	0.051	5.979e-06	C	T
rs5000632	B	HLA-C	0.157	0.038	4.469e-05	T	C
rs35473146	B	HLA-C	0.233	0.052	6.853e-06	A	G
rs17427445	B	HLA-C	0.233	0.052	6.853e-06	G	A
rs35169534	B	HLA-C	0.233	0.052	6.853e-06	A	G
rs6457617	B	HLA-C	0.25	0.033	1.039e-13	C	T
rs2647016	B	HLA-C	0.382	0.033	1.367e-28	C	A
rs34677551	B	HLA-C	0.233	0.052	6.853e-06	A	C
rs6457620	B	HLA-C	0.25	0.033	1.043e-13	G	C
rs35900855	B	HLA-C	0.233	0.052	6.853e-06	A	G
rs2647015	B	HLA-C	0.269	0.055	1.184e-06	T	G
rs9275300	B	HLA-C	0.063	0.055	0.2528	A	G
rs6457622	B	HLA-C	0.159	0.035	4.991e-06	A	C
rs2647014	B	HLA-C	0.269	0.055	1.184e-06	C	T
rs6923022	B	HLA-C	0.233	0.052	6.853e-06	G	T
rs7745040	B	HLA-C	0.159	0.035	4.984e-06	T	C
rs2647012	B	HLA-C	0.382	0.033	1.362e-28	T	C
rs115255544	B	HLA-C	0.233	0.052	6.853e-06	A	G
rs114361720	B	HLA-C	0.233	0.052	6.853e-06	G	C
rs2395522	B	HLA-C	0.254	0.033	5.026e-14	A	T
rs115594945	B	HLA-C	0.233	0.052	6.853e-06	G	A
rs115785636	B	HLA-C	0.233	0.052	6.853e-06	G	C
rs116303320	B	HLA-C	0.233	0.052	6.853e-06	C	T
rs114948848	B	HLA-C	0.233	0.052	6.853e-06	A	G
rs2647003	B	HLA-C	0.382	0.033	1.362e-28	T	G
rs9357152	B	HLA-C	0.157	0.038	4.469e-05	A	G
rs2856667	B	HLA-C	0.258	0.033	2.631e-14	T	C
rs2647001	B	HLA-C	0.382	0.033	1.362e-28	C	T
rs17212462	B	HLA-C	0.233	0.052	6.853e-06	C	T
rs17212469	B	HLA-C	0.233	0.052	6.853e-06	G	T
rs9394113	B	HLA-C	0.157	0.038	4.469e-05	A	G
rs17212483	B	HLA-C	0.233	0.052	6.853e-06	C	T
rs2856666	B	HLA-C	0.382	0.033	1.362e-28	G	T
rs17206147	B	HLA-C	0.21	0.048	1.296e-05	T	C
rs2646998	B	HLA-C	0.382	0.033	1.292e-28	T	G
rs10484561	B	HLA-C	0.233	0.052	6.853e-06	T	G
rs2856664	B	HLA-C	0.245	0.035	3.886e-12	G	T
rs9275311	B	HLA-C	0.063	0.055	0.2528	G	T
rs17212553	B	HLA-C	0.233	0.052	6.813e-06	G	T
rs9275312	B	HLA-C	0.061	0.048	0.2047	A	G
rs9275319	B	HLA-C	0.058	0.048	0.2334	A	G
rs2856727	B	HLA-C	0.382	0.033	1.362e-28	C	T
rs1794282	B	HLA-C	-0.587	0.051	5.195e-29	C	T
rs34475663	B	HLA-C	0.233	0.052	6.853e-06	T	A
rs111848638	B	HLA-C	0.233	0.052	6.853e-06	A	T
rs9275326	B	HLA-C	0.055	0.055	0.315	C	T
rs2856726	B	HLA-C	0.247	0.035	2.185e-12	A	T
rs2856725	B	HLA-C	0.382	0.033	1.362e-28	C	T
rs9275327	B	HLA-C	0.055	0.048	0.252	C	T
rs9275328	B	HLA-C	0.055	0.048	0.252	C	T
rs9275330	B	HLA-C	0.055	0.048	0.252	A	G
rs9275331	B	HLA-C	0.055	0.048	0.252	A	G
rs9275332	B	HLA-C	0.171	0.039	1.341e-05	G	A
rs114968045	B	HLA-C	-0.063	0.065	0.3329	T	C
rs9275333	B	HLA-C	0.055	0.048	0.252	T	C
rs35998847	B	HLA-C	0.233	0.052	6.853e-06	G	A
rs17427564	B	HLA-C	0.233	0.052	6.853e-06	T	C
rs9275334	B	HLA-C	0.055	0.055	0.315	T	C
rs3135006	B	HLA-C	0.212	0.039	7.431e-08	T	C
rs1794280	B	HLA-C	-0.464	0.048	2.27e-21	A	T
rs71202902	B	HLA-C	0.233	0.052	6.853e-06	C	T
rs78825896	B	HLA-C	0.233	0.052	6.853e-06	T	G
rs2858312	B	HLA-C	0.197	0.037	8.438e-08	G	C
rs9275337	B	HLA-C	0.171	0.039	1.38e-05	G	T
rs9275338	B	HLA-C	0.061	0.048	0.2047	A	T
rs17427599	B	HLA-C	0.249	0.038	1.465e-10	C	T
rs9275357	B	HLA-C	0.175	0.039	8.334e-06	A	C
rs9275360	B	HLA-C	0.061	0.048	0.2047	A	T
rs72847174	B	HLA-C	0.233	0.052	6.853e-06	C	T
rs2647045	B	HLA-C	0.165	0.038	1.549e-05	G	A
rs9275365	B	HLA-C	0.061	0.048	0.2047	G	A
rs9275371	B	HLA-C	0.169	0.039	1.67e-05	T	C
rs2858310	B	HLA-C	0.375	0.033	1.146e-27	G	A
rs2647046	B	HLA-C	0.375	0.033	1.146e-27	A	C
rs9275372	B	HLA-C	0.175	0.039	8.334e-06	C	T
rs3135002	B	HLA-C	0.217	0.04	9.152e-08	A	C
rs9275374	B	HLA-C	0.169	0.039	1.67e-05	C	T
rs9275375	B	HLA-C	0.169	0.039	1.67e-05	G	A
rs9275376	B	HLA-C	0.166	0.039	2.256e-05	G	T
rs9275377	B	HLA-C	0.166	0.039	2.256e-05	A	G
rs2858309	B	HLA-C	0.38	0.033	2.424e-28	C	G
rs9275383	B	HLA-C	0.066	0.054	0.2205	G	T
rs9501648	B	HLA-C	0.156	0.038	4.831e-05	C	G
rs9275385	B	HLA-C	0.175	0.039	8.334e-06	C	T
rs1613056	B	HLA-C	-0.463	0.048	3.216e-21	C	T
rs1612904	B	HLA-C	0.402	0.033	1.118e-31	C	A
rs9275388	B	HLA-C	0.175	0.039	8.334e-06	T	C
rs72847183	B	HLA-C	0.233	0.052	6.853e-06	T	C
rs9275390	B	HLA-C	0.175	0.039	8.334e-06	T	C
rs9275393	B	HLA-C	0.175	0.039	8.334e-06	G	A
rs9275394	B	HLA-C	0.063	0.055	0.2528	A	C
rs9275395	B	HLA-C	0.063	0.055	0.2528	A	G
rs9275399	B	HLA-C	0.173	0.039	1.136e-05	A	G
rs9275400	B	HLA-C	0.063	0.055	0.2528	C	G
rs2647050	B	HLA-C	0.24	0.035	9.806e-12	T	C
rs76901383	B	HLA-C	0.21	0.048	1.314e-05	T	C
rs9275401	B	HLA-C	0.172	0.039	1.205e-05	C	G
rs115675626	B	HLA-C	0.228	0.052	1.081e-05	G	A
rs9275403	B	HLA-C	0.172	0.039	1.205e-05	G	T
rs9275404	B	HLA-C	0.175	0.039	8.509e-06	T	C
rs9275405	B	HLA-C	0.175	0.039	8.509e-06	A	G
rs9275406	B	HLA-C	0.175	0.039	8.334e-06	G	T
rs2858308	B	HLA-C	0.262	0.055	1.935e-06	G	T
rs9275407	B	HLA-C	0.175	0.039	8.334e-06	G	T
rs9275408	B	HLA-C	0.175	0.039	8.339e-06	T	C
rs3135001	B	HLA-C	0.207	0.039	1.389e-07	T	C
rs9275410	B	HLA-C	0.174	0.039	9.81e-06	G	A
rs9275416	B	HLA-C	0.172	0.039	1.239e-05	C	T
rs9275417	B	HLA-C	0.174	0.039	9.819e-06	A	C
rs9275418	B	HLA-C	0.174	0.039	9.819e-06	A	G
rs2856718	B	HLA-C	0.24	0.035	9.806e-12	C	T
rs2856717	B	HLA-C	0.376	0.033	6.763e-28	A	G
rs35406540	B	HLA-C	0.21	0.048	1.296e-05	A	G
rs66709408	B	HLA-C	0.21	0.048	1.296e-05	C	T
rs2858305	B	HLA-C	0.38	0.033	2.424e-28	G	T
rs9275421	B	HLA-C	0.175	0.039	8.334e-06	C	A
rs35120848	B	HLA-C	0.21	0.048	1.296e-05	C	T
rs9275422	B	HLA-C	0.063	0.055	0.2528	G	A
rs9275423	B	HLA-C	0.175	0.039	8.334e-06	G	T
rs9275424	B	HLA-C	0.175	0.039	8.318e-06	A	G
rs34492195	B	HLA-C	0.233	0.052	6.853e-06	G	A
rs9275425	B	HLA-C	0.175	0.039	8.334e-06	C	A
rs2647051	B	HLA-C	0.38	0.033	2.424e-28	T	C
rs9275426	B	HLA-C	0.063	0.055	0.2528	T	C
rs9275427	B	HLA-C	0.175	0.039	8.334e-06	C	T
rs9275428	B	HLA-C	0.175	0.039	8.334e-06	A	G
rs2856704	B	HLA-C	0.243	0.035	5.849e-12	C	A
rs9275430	B	HLA-C	0.063	0.055	0.2528	C	T
rs13192471	B	HLA-C	0.21	0.048	1.296e-05	T	C
rs9275432	B	HLA-C	0.175	0.039	8.334e-06	G	T
rs1794511	B	HLA-C	-0.463	0.048	3.196e-21	T	G
rs9275434	B	HLA-C	0.063	0.055	0.2528	C	T
rs1794275	B	HLA-C	0.22	0.045	1.163e-06	G	A
rs9275435	B	HLA-C	0.063	0.055	0.2528	G	C
rs9275436	B	HLA-C	0.175	0.039	8.334e-06	C	G
rs9275437	B	HLA-C	0.063	0.055	0.2528	C	T
rs9275438	B	HLA-C	0.175	0.039	8.334e-06	C	T
rs9275439	B	HLA-C	0.175	0.039	8.334e-06	T	C
rs9275440	B	HLA-C	0.177	0.039	6.346e-06	C	T
rs9275441	B	HLA-C	0.177	0.039	6.346e-06	C	A
rs9275442	B	HLA-C	0.066	0.055	0.2322	G	A
rs17499655	B	HLA-C	0.21	0.048	1.296e-05	C	T
rs62406889	B	HLA-C	-0.004	0.076	0.9578	G	T
rs1794528	B	HLA-C	-0.463	0.048	3.196e-21	T	C
rs9275474	B	HLA-C	0.173	0.039	1.136e-05	C	T
rs9275475	B	HLA-C	0.173	0.039	1.136e-05	A	G
rs9275480	B	HLA-C	0.173	0.039	1.136e-05	G	A
rs35030589	B	HLA-C	0.21	0.048	1.296e-05	G	A
rs9275482	B	HLA-C	0.173	0.039	1.136e-05	G	T
rs9275483	B	HLA-C	0.173	0.039	1.136e-05	T	C
rs77801483	B	HLA-C	0.233	0.052	6.853e-06	C	G
rs34751870	B	HLA-C	0.222	0.053	3.466e-05	C	T
rs112214454	B	HLA-C	0.21	0.048	1.296e-05	A	G
rs9275495	B	HLA-C	0.063	0.055	0.2528	A	T
rs1617322	B	HLA-C	-0.465	0.048	2.354e-21	C	A
rs9275506	B	HLA-C	0.18	0.041	1.032e-05	G	A
rs28772281	B	HLA-C	0.157	0.038	4.535e-05	G	A
rs9275507	B	HLA-C	0.173	0.039	1.129e-05	G	A
rs35332745	B	HLA-C	0.233	0.052	6.853e-06	T	C
rs12192514	B	HLA-C	0.262	0.055	1.92e-06	C	T
rs9275511	B	HLA-C	0.247	0.033	1.78e-13	G	A
rs28772285	B	HLA-C	0.158	0.038	3.691e-05	G	T
rs28772287	B	HLA-C	0.158	0.038	3.691e-05	T	C
rs35472821	B	HLA-C	0.233	0.052	6.853e-06	G	C
rs17212616	B	HLA-C	0.262	0.055	1.92e-06	G	A
rs9275516	B	HLA-C	0.363	0.033	9.419e-27	A	G
rs9275517	B	HLA-C	0.363	0.033	8.883e-27	A	G
rs9275518	B	HLA-C	0.366	0.033	3.932e-27	G	A
rs9275521	B	HLA-C	0.38	0.033	2.424e-28	T	C
rs9275522	B	HLA-C	0.182	0.041	7.81e-06	C	T
rs9275523	B	HLA-C	0.182	0.041	7.81e-06	C	A
rs17212671	B	HLA-C	0.243	0.035	5.849e-12	T	C
rs17206343	B	HLA-C	0.243	0.035	5.849e-12	C	T
rs17206350	B	HLA-C	0.312	0.032	1.49e-21	T	C
rs9275524	B	HLA-C	0.363	0.033	8.883e-27	T	C
rs17206378	B	HLA-C	0.233	0.052	6.853e-06	G	T
rs17212748	B	HLA-C	0.243	0.035	5.849e-12	C	T
rs9275527	B	HLA-C	0.18	0.041	1.039e-05	C	G
rs9275528	B	HLA-C	0.182	0.041	7.81e-06	T	C
rs9275529	B	HLA-C	0.182	0.041	7.81e-06	C	T
rs17212818	B	HLA-C	0.243	0.035	5.84e-12	T	C
rs12525220	B	HLA-C	0.036	0.099	0.715	G	A
rs17212832	B	HLA-C	0.243	0.035	5.849e-12	T	C
rs9275530	B	HLA-C	0.063	0.055	0.2528	G	C
rs17212846	B	HLA-C	0.267	0.056	2.064e-06	A	T
rs9275531	B	HLA-C	0.18	0.041	1.039e-05	A	G
rs9275532	B	HLA-C	0.063	0.055	0.2528	C	G
rs17219281	B	HLA-C	0.231	0.057	5.084e-05	G	A
rs9275542	B	HLA-C	0.186	0.041	5.184e-06	C	T
rs9275545	B	HLA-C	0.187	0.04	4.289e-06	C	T
rs9275555	B	HLA-C	0.182	0.041	7.834e-06	C	T
rs28371295	B	HLA-C	0.243	0.035	5.874e-12	A	T
rs16898264	B	HLA-C	0.243	0.035	5.85e-12	G	A
rs9275556	B	HLA-C	0.363	0.033	1.018e-26	C	T
rs9275557	B	HLA-C	0.363	0.033	8.813e-27	C	T
rs28371297	B	HLA-C	0.243	0.035	5.862e-12	T	C
rs17581305	B	HLA-C	0.243	0.035	5.862e-12	G	A
rs9275558	B	HLA-C	0.182	0.041	7.834e-06	G	T
rs10947332	B	HLA-C	0.233	0.052	6.853e-06	G	A
rs28371302	B	HLA-C	0.243	0.035	5.891e-12	T	C
rs9275561	B	HLA-C	0.182	0.041	7.811e-06	C	T
rs9275563	B	HLA-C	0.254	0.034	1.079e-13	C	T
rs9275565	B	HLA-C	0.363	0.033	8.815e-27	T	C
rs28755390	B	HLA-C	0.243	0.035	5.799e-12	A	G
rs9275567	B	HLA-C	0.364	0.033	8.445e-27	A	G
rs9275569	B	HLA-C	0.363	0.033	8.321e-27	C	T
rs6932517	B	HLA-C	0.364	0.033	8.42e-27	C	G
rs9275570	B	HLA-C	0.364	0.033	8.404e-27	G	A
rs28371315	B	HLA-C	0.245	0.035	3.691e-12	T	C
rs3998157	B	HLA-C	0.363	0.033	8.809e-27	C	A
rs3957217	B	HLA-C	0.245	0.035	3.683e-12	A	G
rs4273729	B	HLA-C	0.363	0.033	8.883e-27	C	G
rs76881453	B	HLA-C	0.243	0.035	5.786e-12	G	A
rs28371317	B	HLA-C	0.243	0.035	5.786e-12	T	C
rs28371318	B	HLA-C	0.243	0.035	5.786e-12	A	G
rs28371319	B	HLA-C	0.243	0.035	5.811e-12	T	A
rs9275572	B	HLA-C	0.363	0.033	8.883e-27	A	G
rs28371322	B	HLA-C	0.243	0.035	5.665e-12	G	A
rs28715209	B	HLA-C	0.234	0.052	6.477e-06	T	A
rs28371324	B	HLA-C	0.244	0.035	5.611e-12	T	C
rs9275573	B	HLA-C	0.366	0.033	5.489e-27	C	G
rs9275574	B	HLA-C	0.18	0.041	1.122e-05	T	A
rs28371329	B	HLA-C	0.246	0.035	3.689e-12	G	A
rs28371330	B	HLA-C	0.247	0.035	3.635e-12	C	T
rs28371333	B	HLA-C	0.241	0.035	1.115e-11	G	A
rs9275578	B	HLA-C	0.18	0.041	1.039e-05	G	T
rs9275579	B	HLA-C	0.188	0.041	4.628e-06	T	A
rs9275580	B	HLA-C	0.182	0.041	7.81e-06	A	G
rs17615293	B	HLA-C	0.246	0.035	4.138e-12	A	C
rs17581404	B	HLA-C	0.245	0.035	5.391e-12	A	G
rs12203586	B	HLA-C	0.245	0.035	5.391e-12	G	C
rs2647083	B	HLA-C	0.245	0.035	5.153e-12	C	G
rs9378125	B	HLA-C	0.159	0.039	4.146e-05	A	G
rs2647084	B	HLA-C	0.247	0.035	3.82e-12	A	T
rs9275581	B	HLA-C	0.184	0.041	7.532e-06	T	C
rs9275582	B	HLA-C	0.18	0.041	1.039e-05	C	T
rs9275585	B	HLA-C	0.186	0.041	5.684e-06	T	C
rs9275589	B	HLA-C	0.276	0.034	6.201e-16	T	G
rs9275590	B	HLA-C	0.184	0.041	7.532e-06	T	C
rs28772303	B	HLA-C	0.073	0.046	0.1125	C	A
rs7764819	B	HLA-C	0.195	0.051	0.0001367	T	G
rs17581425	B	HLA-C	0.19	0.039	1.306e-06	T	C
rs9275592	B	HLA-C	0.068	0.055	0.2173	G	T
rs7764856	B	HLA-C	0.233	0.035	6.99e-11	T	A
rs9275593	B	HLA-C	0.186	0.041	6.156e-06	G	A
rs7765379	B	HLA-C	0.195	0.051	0.0001367	T	G
rs7745656	B	HLA-C	0.186	0.039	1.979e-06	G	T
rs2647087	B	HLA-C	0.186	0.039	1.979e-06	A	C
rs2858333	B	HLA-C	0.19	0.039	1.268e-06	A	G
rs2858332	B	HLA-C	0.274	0.034	1.045e-15	G	T
rs2858331	B	HLA-C	0.251	0.034	4.329e-13	A	G
rs9275595	B	HLA-C	0.185	0.041	7.288e-06	T	C
rs2647088	B	HLA-C	0.19	0.039	1.306e-06	A	G
rs3957146	B	HLA-C	0.06	0.055	0.2726	T	C
rs2647089	B	HLA-C	0.186	0.039	1.979e-06	T	C
rs9275596	B	HLA-C	0.402	0.033	1.669e-31	C	T
rs3916766	B	HLA-C	0.19	0.039	1.306e-06	T	A
rs6935723	B	HLA-C	0.186	0.039	1.961e-06	T	C
rs3104402	B	HLA-C	0.337	0.065	2.683e-07	T	G
rs3129730	B	HLA-C	0.269	0.056	1.944e-06	A	G
rs3998158	B	HLA-C	0.172	0.041	3.023e-05	T	C
rs3998159	B	HLA-C	0.064	0.055	0.2446	A	C
rs67373575	B	HLA-C	0.231	0.054	1.727e-05	A	T
rs3957147	B	HLA-C	-0.389	0.043	8.675e-19	C	T
rs3957148	B	HLA-C	0.068	0.054	0.2084	A	G
rs112136957	B	HLA-C	0.224	0.114	0.05073	T	C
rs3104404	B	HLA-C	0.129	0.044	0.003045	C	A
rs35122968	B	HLA-C	0.221	0.056	8.752e-05	T	C
rs3104405	B	HLA-C	0.07	0.036	0.0521	C	A
rs3997848	B	HLA-C	0.208	0.036	1.158e-08	T	G
rs3997849	B	HLA-C	0.201	0.036	2.105e-08	C	T
rs9275599	B	HLA-C	0.052	0.057	0.3586	C	T
rs3104406	B	HLA-C	0.224	0.034	4.666e-11	G	A
rs3104407	B	HLA-C	0.01	0.033	0.7609	G	A
rs9275601	B	HLA-C	-0.127	0.034	0.000233	C	T
rs3873444	B	HLA-C	0.158	0.054	0.00325	C	T
rs9275602	B	HLA-C	-0.312	0.043	1.27e-12	C	A
rs3892710	B	HLA-C	0.072	0.045	0.111	C	T
rs6935940	B	HLA-C	0.178	0.038	2.623e-06	A	C
rs6936863	B	HLA-C	0.179	0.038	2.379e-06	C	G
rs9275614	B	HLA-C	0.074	0.053	0.1625	A	G
rs9275615	B	HLA-C	0.074	0.053	0.1683	T	A
rs6916779	B	HLA-C	0.07	0.051	0.1699	T	C
rs5024431	B	HLA-C	0.179	0.038	2.394e-06	G	A
rs9275618	B	HLA-C	0.073	0.053	0.1713	A	G
rs5024432	B	HLA-C	0.249	0.05	8.967e-07	C	T
rs3998154	B	HLA-C	0.17	0.033	2.331e-07	G	A
rs3916765	B	HLA-C	0.101	0.057	0.07451	G	A
rs3129735	B	HLA-C	0.181	0.047	0.000132	C	T
rs3104396	B	HLA-C	0.1	0.039	0.01052	G	A
rs3104397	B	HLA-C	0.179	0.047	0.0001477	G	A
rs3104398	B	HLA-C	0.188	0.053	0.0004065	G	A
rs9275652	B	HLA-C	-0.284	0.041	6.142e-12	G	C
rs9275653	B	HLA-C	-0.008	0.034	0.8028	G	A
rs9275655	B	HLA-C	-0.284	0.041	6.142e-12	A	G
rs3129736	B	HLA-C	0.111	0.039	0.004437	C	T
rs9275657	B	HLA-C	-0.284	0.041	6.142e-12	G	A
rs12177980	B	HLA-C	0.176	0.033	1.434e-07	G	A
rs9275660	B	HLA-C	-0.284	0.041	5.979e-12	C	A
rs9275661	B	HLA-C	-0.284	0.041	6.142e-12	T	C
rs3129737	B	HLA-C	0.179	0.047	0.0001477	A	G
rs9275663	B	HLA-C	-0.284	0.041	6.109e-12	C	G
rs9275674	B	HLA-C	-0.284	0.041	6.109e-12	C	T
rs3129744	B	HLA-C	0.111	0.039	0.00446	G	T
rs9275682	B	HLA-C	-0.284	0.041	6.109e-12	A	G
rs9275683	B	HLA-C	0.267	0.033	8.064e-16	G	A
rs3104401	B	HLA-C	0.179	0.047	0.0001477	A	G
rs9275686	B	HLA-C	-0.284	0.041	5.979e-12	G	A
rs9275688	B	HLA-C	0.111	0.039	0.004437	A	T
rs9275690	B	HLA-C	-0.284	0.041	6.142e-12	G	A
rs9275691	B	HLA-C	0.179	0.047	0.0001477	A	G
rs9275693	B	HLA-C	0.111	0.039	0.004362	A	C
rs9275696	B	HLA-C	-0.284	0.041	6.16e-12	A	G
rs9275697	B	HLA-C	0.121	0.04	0.002344	A	T
rs9275698	B	HLA-C	-0.103	0.035	0.003316	A	G
rs9275699	B	HLA-C	-0.284	0.041	6.142e-12	T	G
rs9275701	B	HLA-C	0.111	0.039	0.004437	T	C
rs9275702	B	HLA-C	-0.284	0.041	6.109e-12	G	T
rs9275703	B	HLA-C	0.111	0.039	0.004437	C	T
rs9275709	B	HLA-C	-0.377	0.045	1.454e-16	G	A
rs9275710	B	HLA-C	0.269	0.033	3.946e-16	T	G
rs9275711	B	HLA-C	-0.289	0.041	1.912e-12	T	C
rs9275715	B	HLA-C	0.179	0.047	0.0001477	G	A
rs9275716	B	HLA-C	0.1	0.039	0.009681	T	C
rs9275717	B	HLA-C	0.108	0.039	0.005421	A	C
rs9275722	B	HLA-C	0.111	0.039	0.004559	C	T
rs9275723	B	HLA-C	-0.284	0.041	6.109e-12	C	A
rs9275726	B	HLA-C	0.172	0.045	0.0001603	G	T
rs9275727	B	HLA-C	0.111	0.039	0.0044	T	G
rs9275728	B	HLA-C	-0.282	0.041	8.063e-12	T	C
rs9275729	B	HLA-C	0.112	0.039	0.004005	C	T
rs9275731	B	HLA-C	-0.282	0.041	8.063e-12	C	T
rs9275733	B	HLA-C	0.179	0.047	0.0001475	A	G
rs9275735	B	HLA-C	-0.282	0.041	8.106e-12	C	A
rs9275737	B	HLA-C	0.112	0.039	0.004005	C	T
rs9275738	B	HLA-C	-0.282	0.041	8.106e-12	C	T
rs9275741	B	HLA-C	-0.284	0.041	5.959e-12	G	A
rs9275744	B	HLA-C	0.112	0.039	0.003866	T	G
rs9275752	B	HLA-C	0.112	0.039	0.003877	G	A
rs9275754	B	HLA-C	0.11	0.039	0.004702	C	G
rs9275759	B	HLA-C	0.11	0.039	0.004713	A	C
rs9275760	B	HLA-C	0.111	0.039	0.004455	T	A
rs9275762	B	HLA-C	0.267	0.033	8.278e-16	T	C
rs9275764	B	HLA-C	-0.284	0.041	6.142e-12	C	T
rs9275765	B	HLA-C	0.111	0.039	0.004461	A	T
rs9275766	B	HLA-C	0.168	0.06	0.005225	A	G
rs9275767	B	HLA-C	0.111	0.039	0.004474	A	G
rs9275768	B	HLA-C	0.179	0.047	0.0001482	G	A
rs9275769	B	HLA-C	-0.284	0.041	6.004e-12	T	C
rs9275770	B	HLA-C	-0.284	0.041	6.004e-12	G	A
rs9275771	B	HLA-C	0.111	0.039	0.004477	T	C
rs9461799	B	HLA-C	0.176	0.033	1.421e-07	T	C
rs9275773	B	HLA-C	0.111	0.039	0.004505	G	A
rs9275774	B	HLA-C	0.111	0.039	0.004505	G	C
rs9275775	B	HLA-C	0.111	0.039	0.004528	T	C
rs9275783	B	HLA-C	0.109	0.039	0.005373	C	T
rs9275787	B	HLA-C	0.111	0.039	0.00452	T	A
rs9275793	B	HLA-C	0.111	0.039	0.004505	G	A
rs9275794	B	HLA-C	0.111	0.039	0.004528	G	A
rs9275796	B	HLA-C	-0.284	0.041	5.979e-12	A	C
rs9275797	B	HLA-C	0.111	0.039	0.004488	T	C
rs9275798	B	HLA-C	0.111	0.039	0.004488	G	A
rs9275799	B	HLA-C	0.177	0.047	0.0001907	A	G
rs9275800	B	HLA-C	0.111	0.039	0.004488	T	C
rs9275801	B	HLA-C	0.111	0.039	0.004505	T	C
rs9275802	B	HLA-C	0.111	0.039	0.004505	C	A
rs9275806	B	HLA-C	-0.284	0.041	6.003e-12	G	C
rs9275807	B	HLA-C	-0.284	0.041	5.955e-12	A	T
rs9275809	B	HLA-C	0.109	0.039	0.005124	C	G
rs9275825	B	HLA-C	0.111	0.039	0.004525	C	T
rs9275826	B	HLA-C	0.116	0.039	0.002938	A	G
rs9275828	B	HLA-C	0.179	0.047	0.0001477	C	T
rs9275829	B	HLA-C	-0.284	0.041	5.951e-12	T	C
rs9275834	B	HLA-C	-0.284	0.041	5.914e-12	T	C
rs9275844	B	HLA-C	-0.358	0.043	3.403e-16	G	T
rs9275845	B	HLA-C	0.273	0.033	1.827e-16	T	C
rs79031448	B	HLA-C	0.211	0.045	2.635e-06	G	A
rs9275847	B	HLA-C	0.273	0.033	1.846e-16	G	C
rs9275859	B	HLA-C	0.111	0.039	0.004529	A	G
rs9275860	B	HLA-C	0.111	0.039	0.00461	T	C
rs9275862	B	HLA-C	0.111	0.039	0.00461	G	A
rs9275878	B	HLA-C	0.112	0.039	0.004243	A	G
rs763026	B	HLA-C	-0.284	0.041	6.003e-12	C	T
rs9275882	B	HLA-C	0.111	0.039	0.004513	A	G
rs77393431	B	HLA-C	0.179	0.047	0.0001477	T	C
rs763025	B	HLA-C	-0.284	0.041	5.979e-12	A	G
rs763024	B	HLA-C	0.268	0.033	6.61e-16	G	A
rs9275895	B	HLA-C	0.111	0.039	0.004505	T	C
rs9275896	B	HLA-C	0.111	0.039	0.004505	A	G
rs9469244	B	HLA-C	0.179	0.047	0.0001477	C	T
rs9275899	B	HLA-C	-0.284	0.041	5.979e-12	T	A
rs9275900	B	HLA-C	0.121	0.04	0.002428	C	T
rs9275901	B	HLA-C	0.111	0.039	0.004505	T	C
rs9469246	B	HLA-C	0.176	0.033	1.187e-07	T	G
rs9275902	B	HLA-C	0.177	0.047	0.0001907	T	G
rs9275905	B	HLA-C	0.111	0.039	0.004528	A	G
rs9275911	B	HLA-C	-0.284	0.041	5.979e-12	A	G
rs9275914	B	HLA-C	0.111	0.039	0.004507	C	T
rs9275915	B	HLA-C	0.111	0.039	0.004528	G	C
rs9275916	B	HLA-C	0.111	0.039	0.004505	G	T
rs9275918	B	HLA-C	0.111	0.039	0.004505	T	C
rs9275921	B	HLA-C	0.111	0.039	0.004505	T	C
rs9275922	B	HLA-C	-0.358	0.043	3.403e-16	C	T
rs9275923	B	HLA-C	0.111	0.039	0.004505	C	A
rs9275927	B	HLA-C	0.177	0.047	0.0001907	G	A
rs9275929	B	HLA-C	0.111	0.039	0.004494	G	A
rs9275930	B	HLA-C	0.111	0.039	0.004494	T	A
rs9275934	B	HLA-C	0.111	0.039	0.004522	A	G
rs9275935	B	HLA-C	0.111	0.039	0.004441	T	G
rs9275936	B	HLA-C	-0.284	0.041	5.979e-12	G	A
rs13206011	B	HLA-C	0.176	0.033	1.209e-07	T	C
rs9275938	B	HLA-C	0.111	0.039	0.004443	T	C
rs9275942	B	HLA-C	0.109	0.039	0.005378	A	C
rs9275947	B	HLA-C	0.115	0.039	0.003275	G	A
rs9275950	B	HLA-C	0.27	0.033	3.809e-16	C	T
rs9275951	B	HLA-C	0.111	0.039	0.004505	A	G
rs2858892	B	HLA-C	0.176	0.033	1.308e-07	A	G
rs9275956	B	HLA-C	0.111	0.039	0.00436	T	A
rs9275964	B	HLA-C	0.12	0.04	0.002498	C	T
rs9275965	B	HLA-C	-0.287	0.041	4.01e-12	C	A
rs9275966	B	HLA-C	0.111	0.039	0.004505	C	T
rs9275969	B	HLA-C	0.121	0.04	0.002428	A	G
rs9275970	B	HLA-C	-0.283	0.041	8.224e-12	T	C
rs9275971	B	HLA-C	0.111	0.039	0.004509	A	G
rs9275973	B	HLA-C	0.111	0.039	0.004509	T	C
rs9275974	B	HLA-C	0.111	0.039	0.0045	C	A
rs9275979	B	HLA-C	0.111	0.039	0.004376	C	A
rs115222658	B	HLA-C	0.14	0.07	0.0474	G	A
rs9275985	B	HLA-C	0.111	0.039	0.004505	A	G
rs9275986	B	HLA-C	-0.284	0.041	5.979e-12	A	G
rs9275988	B	HLA-C	-0.284	0.041	5.979e-12	C	A
rs9275991	B	HLA-C	0.111	0.039	0.004586	G	A
rs2858890	B	HLA-C	0.129	0.036	0.000411	G	C
rs9275992	B	HLA-C	0.111	0.039	0.004596	C	A
rs9275993	B	HLA-C	0.111	0.039	0.004381	T	C
rs9275994	B	HLA-C	0.111	0.039	0.004358	T	C
rs2858889	B	HLA-C	0.176	0.033	1.42e-07	A	G
rs9275995	B	HLA-C	0.111	0.039	0.004505	A	G
rs2859056	B	HLA-C	0.191	0.033	1.145e-08	A	T
rs9276009	B	HLA-C	0.112	0.039	0.004238	T	C
rs9276010	B	HLA-C	0.173	0.065	0.007833	A	T
rs9276014	B	HLA-C	0.11	0.039	0.004927	T	C
rs9276015	B	HLA-C	0.109	0.039	0.005249	C	G
rs9276017	B	HLA-C	0.111	0.039	0.004505	T	C
rs9276018	B	HLA-C	-0.358	0.043	3.426e-16	G	A
rs5029394	B	HLA-C	0.111	0.039	0.004505	A	G
rs5029393	B	HLA-C	0.111	0.039	0.004505	G	A
rs9276021	B	HLA-C	-0.284	0.041	5.979e-12	T	C
rs9276024	B	HLA-C	0.111	0.039	0.004505	T	C
rs9276025	B	HLA-C	0.111	0.039	0.004646	A	G
rs9276026	B	HLA-C	0.111	0.039	0.004646	T	C
rs9276027	B	HLA-C	0.111	0.039	0.004654	C	T
rs9276029	B	HLA-C	-0.358	0.043	3.426e-16	G	A
rs9276038	B	HLA-C	0.111	0.039	0.004512	T	C
rs9276039	B	HLA-C	-0.284	0.041	5.979e-12	A	T
rs9276040	B	HLA-C	0.111	0.039	0.004505	T	C
rs9276045	B	HLA-C	0.111	0.039	0.004505	G	C
rs9276055	B	HLA-C	-0.284	0.041	5.979e-12	C	T
rs9276057	B	HLA-C	0.267	0.033	8.11e-16	A	G
rs9276062	B	HLA-C	0.111	0.039	0.004505	T	A
rs9276071	B	HLA-C	0.111	0.039	0.004505	C	G
rs9276074	B	HLA-C	-0.284	0.041	5.979e-12	G	A
rs9276106	B	HLA-C	-0.284	0.041	5.979e-12	C	T
rs9276111	B	HLA-C	-0.284	0.041	5.979e-12	A	C
rs9276112	B	HLA-C	0.111	0.039	0.004509	A	G
rs9276113	B	HLA-C	0.111	0.039	0.004355	T	C
rs9276132	B	HLA-C	-0.284	0.041	5.979e-12	A	G
rs2859113	B	HLA-C	0.191	0.033	1.145e-08	C	G
rs9276136	B	HLA-C	0.111	0.039	0.004505	T	C
rs9276137	B	HLA-C	0.111	0.039	0.004489	T	C
rs9276138	B	HLA-C	-0.279	0.041	1.472e-11	G	T
rs9276139	B	HLA-C	0.111	0.039	0.004537	T	C
rs9276143	B	HLA-C	0.111	0.039	0.004553	G	A
rs9276144	B	HLA-C	0.11	0.039	0.004866	A	T
rs2859112	B	HLA-C	0.172	0.033	2.56e-07	C	T
rs9276148	B	HLA-C	0.114	0.039	0.003729	G	A
rs9276149	B	HLA-C	-0.279	0.041	1.472e-11	C	T
rs9276150	B	HLA-C	0.263	0.033	2.023e-15	C	A
rs9276154	B	HLA-C	0.125	0.04	0.00173	A	G
rs9276155	B	HLA-C	0.111	0.039	0.004505	A	C
rs9276158	B	HLA-C	0.177	0.047	0.0001907	T	C
rs9276160	B	HLA-C	0.111	0.039	0.004505	T	C
rs9276162	B	HLA-C	0.111	0.039	0.004508	G	A
rs9276164	B	HLA-C	-0.279	0.041	1.472e-11	C	T
rs7747423	B	HLA-C	0.263	0.033	2.034e-15	G	A
rs7767959	B	HLA-C	0.121	0.04	0.002465	A	T
rs9276168	B	HLA-C	-0.279	0.041	1.472e-11	A	G
rs7771946	B	HLA-C	0.105	0.039	0.007392	C	T
rs7751699	B	HLA-C	0.121	0.04	0.002465	G	A
rs9276171	B	HLA-C	-0.256	0.04	1.554e-10	A	G
rs9276172	B	HLA-C	-0.279	0.041	1.472e-11	G	C
rs7751842	B	HLA-C	0.111	0.039	0.004505	C	A
rs7751856	B	HLA-C	0.226	0.033	1.484e-11	C	A
rs2859102	B	HLA-C	0.118	0.04	0.003086	G	C
rs9276179	B	HLA-C	0.15	0.044	0.0007358	G	A
rs9276180	B	HLA-C	0.105	0.039	0.007186	T	C
rs9276188	B	HLA-C	-0.279	0.041	1.472e-11	T	C
rs9276189	B	HLA-C	0.273	0.05	4.771e-08	A	G
rs9276190	B	HLA-C	-0.279	0.041	1.472e-11	C	T
rs9276191	B	HLA-C	-0.279	0.041	1.472e-11	C	A
rs2859101	B	HLA-C	0.184	0.033	2.93e-08	T	C
rs9276192	B	HLA-C	-0.352	0.043	1.067e-15	G	A
rs2859100	B	HLA-C	0.184	0.033	2.93e-08	G	C
rs9276193	B	HLA-C	0.156	0.047	0.0008862	T	A
rs9276196	B	HLA-C	0.11	0.039	0.00476	G	A
rs9276201	B	HLA-C	-0.283	0.041	7.259e-12	T	G
rs9276202	B	HLA-C	0.11	0.039	0.00492	C	T
rs144599189	B	HLA-C	0.17	0.14	0.2264	T	C
rs9276209	B	HLA-C	0.11	0.039	0.004924	A	G
rs2858884	B	HLA-C	-0.279	0.041	1.242e-11	A	C
rs9276227	B	HLA-C	0.151	0.047	0.001284	C	T
rs9276229	B	HLA-C	0.111	0.039	0.004505	T	C
rs9276232	B	HLA-C	0.151	0.047	0.001284	G	A
rs2859090	B	HLA-C	-0.278	0.041	1.483e-11	G	A
rs2859079	B	HLA-C	-0.271	0.041	4.444e-11	T	G
rs9276276	B	HLA-C	0.119	0.04	0.002676	G	A
rs2859078	B	HLA-C	-0.271	0.041	4.444e-11	A	G
rs9276278	B	HLA-C	0.11	0.039	0.004847	C	T
rs9276279	B	HLA-C	0.119	0.04	0.00267	C	T
rs9276280	B	HLA-C	0.115	0.039	0.003059	C	T
rs2859076	B	HLA-C	-0.266	0.041	8.609e-11	T	A
rs9276292	B	HLA-C	-0.277	0.041	2.224e-11	A	G
rs9276295	B	HLA-C	0.117	0.039	0.002828	A	G
rs9276296	B	HLA-C	0.117	0.039	0.002828	C	T
rs9276297	B	HLA-C	0.117	0.039	0.002828	G	C
rs9276298	B	HLA-C	0.121	0.04	0.002465	G	A
rs9276299	B	HLA-C	0.151	0.047	0.001284	C	G
rs10484563	B	HLA-C	0.084	0.068	0.217	A	G
rs9276300	B	HLA-C	0.173	0.065	0.007833	C	T
rs9276302	B	HLA-C	0.122	0.04	0.002061	A	G
rs2859071	B	HLA-C	0.265	0.033	1.581e-15	T	C
rs7744593	B	HLA-C	0.121	0.04	0.002465	A	T
rs9276310	B	HLA-C	0.151	0.047	0.001284	G	A
rs9276312	B	HLA-C	0.121	0.04	0.002465	A	G
rs9276313	B	HLA-C	-0.276	0.041	2.274e-11	G	A
rs9276314	B	HLA-C	-0.277	0.041	2.224e-11	G	T
rs9276315	B	HLA-C	0.151	0.047	0.001284	G	A
rs9276322	B	HLA-C	-0.352	0.043	1.067e-15	C	G
rs9276324	B	HLA-C	0.121	0.04	0.002465	G	A
rs9276327	B	HLA-C	-0.277	0.041	2.224e-11	A	T
rs9276329	B	HLA-C	0.151	0.047	0.001284	T	C
rs9276346	B	HLA-C	0.151	0.047	0.001284	C	G
rs9276347	B	HLA-C	0.151	0.047	0.001284	G	A
rs7773068	B	HLA-C	0.121	0.04	0.002465	G	A
rs7773694	B	HLA-C	0.121	0.04	0.002465	A	G
rs9276351	B	HLA-C	-0.259	0.04	9.08e-11	C	A
rs7755580	B	HLA-C	0.121	0.04	0.002465	A	T
rs7755596	B	HLA-C	0.121	0.04	0.002465	C	T
rs7755597	B	HLA-C	0.121	0.04	0.002465	C	T
rs9276357	B	HLA-C	-0.277	0.041	2.224e-11	T	G
rs9276358	B	HLA-C	-0.277	0.041	2.224e-11	A	G
rs9276359	B	HLA-C	0.151	0.047	0.001284	C	T
rs9276360	B	HLA-C	0.009	0.034	0.802	A	G
rs9276361	B	HLA-C	-0.259	0.04	9.08e-11	G	A
rs9276363	B	HLA-C	-0.277	0.041	2.224e-11	T	C
rs9276366	B	HLA-C	0.152	0.047	0.001186	A	G
rs9276367	B	HLA-C	0.152	0.047	0.001186	T	A
rs2395249	B	HLA-C	0.151	0.047	0.001284	G	A
rs2894288	B	HLA-C	0.151	0.047	0.001284	G	C
rs9276373	B	HLA-C	0.151	0.047	0.001284	T	C
rs9276375	B	HLA-C	-0.279	0.041	1.472e-11	G	A
rs9276376	B	HLA-C	0.151	0.047	0.001284	A	G
rs9276379	B	HLA-C	0.151	0.047	0.001284	C	A
rs5021448	B	HLA-C	-0.259	0.04	9.08e-11	C	T
rs9276381	B	HLA-C	0.151	0.047	0.001284	T	C
rs9276382	B	HLA-C	0.151	0.047	0.001284	A	G
rs9276383	B	HLA-C	0.151	0.047	0.001245	G	A
rs9276385	B	HLA-C	0.151	0.047	0.001245	A	C
rs76427180	B	HLA-C	0.151	0.047	0.001284	G	A
rs9276394	B	HLA-C	0.121	0.04	0.002465	T	A
rs9276396	B	HLA-C	0.121	0.04	0.002465	T	C
rs9276399	B	HLA-C	0.151	0.047	0.001284	A	G
rs2051597	B	HLA-C	0.121	0.04	0.002412	T	C
rs9276403	B	HLA-C	0.151	0.047	0.001284	A	G
rs4394270	B	HLA-C	-0.132	0.034	0.000129	T	C
rs4403295	B	HLA-C	-0.132	0.034	0.000129	G	T
rs9276407	B	HLA-C	0.137	0.045	0.002292	G	A
rs9276408	B	HLA-C	0.112	0.039	0.003988	T	G
rs28371353	B	HLA-C	0.146	0.068	0.03254	C	G
rs9276412	B	HLA-C	0.266	0.033	1.134e-15	G	A
rs9276421	B	HLA-C	0.266	0.033	1.334e-15	A	G
rs9276422	B	HLA-C	0.266	0.033	1.328e-15	T	G
rs9276424	B	HLA-C	0.266	0.033	1.128e-15	C	T
rs9276425	B	HLA-C	-0.288	0.042	9.598e-12	C	T
rs17500468	B	HLA-C	0.083	0.052	0.1062	A	G
rs2227128	B	HLA-C	0.267	0.033	1.391e-15	T	C
rs2213568	B	HLA-C	0.263	0.033	3.901e-15	A	C
rs2213567	B	HLA-C	0.235	0.033	1.915e-12	G	C
rs9276426	B	HLA-C	0.135	0.045	0.002468	C	A
rs9276427	B	HLA-C	0.23	0.033	4.864e-12	T	C
rs9276428	B	HLA-C	0.267	0.033	1.391e-15	G	T
rs9276430	B	HLA-C	0.263	0.033	3.057e-15	T	C
rs9276431	B	HLA-C	0.267	0.033	1.391e-15	T	C
rs9276432	B	HLA-C	0.267	0.033	1.391e-15	T	C
rs9276433	B	HLA-C	0.265	0.033	2.097e-15	A	C
rs17500510	B	HLA-C	0.186	0.058	0.001263	G	A
rs9469266	B	HLA-C	0.071	0.097	0.4662	G	A
rs2213565	B	HLA-C	0.121	0.04	0.002465	C	T
rs2239800	B	HLA-C	0.124	0.058	0.0332	A	G
rs9276435	B	HLA-C	-0.352	0.044	1.939e-15	C	T
rs17213337	B	HLA-C	0.205	0.032	3.565e-10	T	C
rs9276436	B	HLA-C	0.133	0.058	0.02239	T	C
rs2071800	B	HLA-C	0.133	0.064	0.03842	G	A
rs2071798	B	HLA-C	0.205	0.032	3.498e-10	G	A
rs9272945	B	HLA-C	0.205	0.032	3.498e-10	C	T
rs28420297	B	HLA-C	0.205	0.032	3.498e-10	A	G
rs2395253	B	HLA-C	0.082	0.068	0.2263	G	A
rs9276447	B	HLA-C	0.264	0.033	3.73e-15	G	T
rs9276448	B	HLA-C	0.133	0.058	0.02239	A	G
rs9276449	B	HLA-C	0.133	0.058	0.02239	C	T
rs9276452	B	HLA-C	0.133	0.058	0.02239	A	G
rs9276453	B	HLA-C	0.133	0.058	0.02239	G	C
rs2213574	B	HLA-C	0.205	0.032	3.498e-10	G	A
rs9276456	B	HLA-C	-0.287	0.042	1.626e-11	A	G
rs9276457	B	HLA-C	0.133	0.058	0.02239	C	T
rs2213573	B	HLA-C	0.121	0.04	0.002341	G	A
rs9276460	B	HLA-C	0.133	0.058	0.0225	A	G
rs9276461	B	HLA-C	0.133	0.058	0.02261	G	A
rs9276463	B	HLA-C	0.133	0.058	0.02261	T	C
rs9276464	B	HLA-C	0.133	0.058	0.02278	C	T
rs11758312	B	HLA-C	0.205	0.032	3.498e-10	C	A
rs2395254	B	HLA-C	0.132	0.058	0.02355	T	C
rs9276472	B	HLA-C	0.132	0.058	0.02416	A	G
rs5017093	B	HLA-C	0.132	0.058	0.02435	T	A
rs4548006	B	HLA-C	0.131	0.058	0.0248	G	A
rs9276482	B	HLA-C	0.266	0.033	1.977e-15	C	T
rs9276483	B	HLA-C	0.13	0.058	0.02601	T	C
rs113400890	B	HLA-C	0.08	0.051	0.1189	T	C
rs10947340	B	HLA-C	0.205	0.032	3.498e-10	G	T
rs9276484	B	HLA-C	0.13	0.058	0.02601	A	G
rs9276490	B	HLA-C	0.264	0.033	3.751e-15	A	G
rs5016066	B	HLA-C	0.205	0.032	3.488e-10	A	C
rs9276492	B	HLA-C	0.13	0.058	0.02601	C	T
rs9276493	B	HLA-C	0.13	0.058	0.02601	T	G
rs555798526	B	HLA-C	0.13	0.058	0.02601	C	T
rs5014419	B	HLA-C	0.205	0.032	3.498e-10	G	A
rs572884610	B	HLA-C	0.13	0.058	0.0261	A	C
rs527659718	B	HLA-C	0.13	0.058	0.0261	C	A
rs535308210	B	HLA-C	0.13	0.058	0.0261	C	T
rs2157327	B	HLA-C	0.264	0.033	3.772e-15	G	T
rs5014413	B	HLA-C	0.13	0.058	0.0261	A	G
rs5014412	B	HLA-C	0.13	0.058	0.0261	T	A
rs9469268	B	HLA-C	0.103	0.061	0.09212	G	A
rs9276503	B	HLA-C	0.127	0.058	0.03	T	A
rs9276504	B	HLA-C	0.127	0.058	0.03	T	C
rs2213572	B	HLA-C	0.262	0.033	5.087e-15	A	G
rs2213571	B	HLA-C	0.261	0.033	6.525e-15	C	G
rs9276508	B	HLA-C	0.127	0.058	0.03	T	C
rs9276511	B	HLA-C	0.127	0.058	0.03	T	G
rs9276514	B	HLA-C	0.26	0.033	1.023e-14	T	C
rs9276516	B	HLA-C	0.127	0.058	0.03	T	C
rs9276517	B	HLA-C	0.127	0.058	0.03	T	C
rs9276518	B	HLA-C	0.127	0.058	0.03009	A	G
rs9276519	B	HLA-C	0.262	0.033	6.111e-15	C	T
rs9276521	B	HLA-C	0.281	0.05	2.828e-08	G	T
rs9276522	B	HLA-C	0.262	0.033	5.499e-15	C	T
rs9276524	B	HLA-C	0.262	0.033	5.47e-15	G	A
rs9276525	B	HLA-C	0.262	0.033	5.47e-15	A	C
rs9276526	B	HLA-C	0.127	0.058	0.03	G	T
rs9276532	B	HLA-C	0.259	0.033	1.151e-14	T	C
rs7774435	B	HLA-C	0.205	0.032	3.292e-10	C	T
rs7774443	B	HLA-C	0.205	0.032	3.292e-10	C	T
rs9276545	B	HLA-C	0.122	0.058	0.03741	C	T
rs9276546	B	HLA-C	0.119	0.058	0.04244	C	T
rs9276547	B	HLA-C	0.119	0.058	0.04244	G	A
rs10807113	B	HLA-C	0.205	0.032	3.292e-10	C	A
rs9276550	B	HLA-C	-0.288	0.042	1.853e-11	G	T
rs6918223	B	HLA-C	0.205	0.032	3.292e-10	A	C
rs6918592	B	HLA-C	0.259	0.033	1.148e-14	A	G
rs6918401	B	HLA-C	0.259	0.033	1.148e-14	T	C
rs9276554	B	HLA-C	0.122	0.058	0.03741	C	T
rs9276555	B	HLA-C	-0.286	0.042	2.41e-11	G	A
rs5001635	B	HLA-C	0.202	0.032	5.682e-10	C	T
rs5001634	B	HLA-C	0.202	0.032	5.682e-10	T	C
rs5001633	B	HLA-C	0.202	0.032	5.701e-10	T	C
rs5001631	B	HLA-C	0.205	0.032	3.19e-10	G	C
rs5001630	B	HLA-C	0.205	0.032	3.172e-10	G	A
rs5001628	B	HLA-C	0.205	0.032	3.289e-10	A	C
rs5001627	B	HLA-C	0.205	0.032	3.289e-10	C	A
rs9276556	B	HLA-C	-0.287	0.042	2.262e-11	G	C
rs114920411	B	HLA-C	0.03	0.085	0.7258	G	A
rs7770024	B	HLA-C	0.205	0.032	3.343e-10	A	G
rs7770045	B	HLA-C	0.205	0.032	3.292e-10	T	G
rs7769959	B	HLA-C	0.205	0.032	3.292e-10	G	C
rs7769974	B	HLA-C	0.205	0.032	3.292e-10	T	C
rs7769979	B	HLA-C	0.205	0.032	3.292e-10	G	A
rs9276557	B	HLA-C	0.165	0.065	0.01107	C	T
rs9461808	B	HLA-C	0.085	0.056	0.1336	C	T
rs7774452	B	HLA-C	0.205	0.032	3.292e-10	T	C
rs7756516	B	HLA-C	0.205	0.032	3.292e-10	C	T
rs9276558	B	HLA-C	0.258	0.033	1.474e-14	A	G
rs7774644	B	HLA-C	0.116	0.058	0.04729	A	G
rs6457646	B	HLA-C	0.205	0.032	3.292e-10	G	A
rs7774954	B	HLA-C	0.119	0.058	0.0419	C	A
rs3213490	B	HLA-C	0.205	0.032	3.292e-10	C	T
rs7774973	B	HLA-C	0.119	0.058	0.0419	A	G
rs3213489	B	HLA-C	0.258	0.033	1.423e-14	T	C
rs3213487	B	HLA-C	0.258	0.033	1.423e-14	C	T
rs3213486	B	HLA-C	0.258	0.033	1.423e-14	T	C
rs7775664	B	HLA-C	0.119	0.058	0.0419	G	C
rs2301271	B	HLA-C	0.264	0.033	3.466e-15	A	G
rs9276569	B	HLA-C	0.259	0.033	1.415e-14	T	C
rs4305772	B	HLA-C	0.26	0.033	9.523e-15	A	G
rs3213483	B	HLA-C	0.264	0.033	3.491e-15	G	T
rs114145988	B	HLA-C	0.162	0.14	0.2483	G	A
rs9276581	B	HLA-C	0.266	0.033	2.888e-15	C	G
rs7753017	B	HLA-C	0.259	0.033	1.255e-14	A	G
rs1023449	B	HLA-C	0.262	0.033	6.228e-15	A	C
rs1023448	B	HLA-C	0.258	0.033	1.715e-14	C	T
rs4947346	B	HLA-C	0.259	0.033	1.33e-14	G	C
rs2006165	B	HLA-C	0.256	0.033	1.842e-14	G	A
rs2006163	B	HLA-C	0.264	0.033	3.372e-15	A	G
rs2395261	B	HLA-C	0.258	0.033	1.791e-14	T	C
rs2395263	B	HLA-C	0.259	0.033	1.338e-14	C	A
rs2071551	B	HLA-C	0.262	0.033	7.183e-15	C	T
rs7768538	B	HLA-C	0.263	0.033	5.442e-15	C	A
rs9276583	B	HLA-C	0.263	0.033	5.442e-15	G	A
rs7453920	B	HLA-C	0.262	0.033	7.183e-15	A	G
rs2051549	B	HLA-C	0.261	0.033	8.908e-15	G	A
rs11759423	B	HLA-C	0.146	0.064	0.02294	C	T
rs9276584	B	HLA-C	-0.285	0.042	2.82e-11	C	T
rs2071550	B	HLA-C	0.15	0.035	2.562e-05	C	A
rs1573649	B	HLA-C	0.232	0.033	2.344e-12	G	A
rs9276585	B	HLA-C	-0.285	0.042	2.82e-11	T	A
rs1573646	B	HLA-C	0.233	0.033	1.871e-12	T	G
rs1978029	B	HLA-C	0.234	0.033	1.197e-12	A	G
rs6902723	B	HLA-C	0.233	0.033	1.874e-12	G	A
rs6903130	B	HLA-C	0.233	0.033	1.883e-12	G	A
rs57952004	B	HLA-C	0.069	0.063	0.275	C	T
rs9348894	B	HLA-C	0.15	0.035	2.494e-05	A	T
rs6919798	B	HLA-C	0.164	0.065	0.01177	A	G
rs9276586	B	HLA-C	0.234	0.033	1.215e-12	G	A
rs5019296	B	HLA-C	0.234	0.033	1.223e-12	T	C
rs35439528	B	HLA-C	0.146	0.064	0.02294	C	T
rs9276595	B	HLA-C	0.234	0.033	1.237e-12	G	A
rs9276598	B	HLA-C	0.231	0.033	2.433e-12	G	A
rs7382794	B	HLA-C	0.233	0.033	1.428e-12	T	C
rs9276601	B	HLA-C	-0.436	0.046	7.371e-21	A	G
rs9276602	B	HLA-C	0.231	0.033	2.437e-12	G	A
rs7382828	B	HLA-C	0.234	0.033	1.246e-12	G	A
rs1894412	B	HLA-C	0.233	0.033	1.983e-12	C	T
rs9276605	B	HLA-C	0.063	0.036	0.07652	A	G
rs9296042	B	HLA-C	0.194	0.033	4.905e-09	C	T
rs56296253	B	HLA-C	0.083	0.052	0.1088	T	G
rs9296043	B	HLA-C	0.191	0.033	6.951e-09	T	C
rs9276606	B	HLA-C	-0.202	0.037	9.142e-08	A	T
rs1585891	B	HLA-C	0.191	0.033	6.92e-09	C	T
rs6901084	B	HLA-C	0.191	0.033	6.889e-09	C	T
rs9276607	B	HLA-C	-0.286	0.042	2.593e-11	G	T
rs6457661	B	HLA-C	0.191	0.033	6.859e-09	C	T
rs9368741	B	HLA-C	0.151	0.035	2.35e-05	G	A
rs6936428	B	HLA-C	0.131	0.033	9.111e-05	T	A
rs1383265	B	HLA-C	0.058	0.043	0.1824	T	C
rs1383264	B	HLA-C	0.234	0.033	1.191e-12	A	T
rs2857212	B	HLA-C	0.181	0.034	1.168e-07	A	G
rs2857211	B	HLA-C	0.024	0.034	0.4895	A	G
rs2621421	B	HLA-C	-0.002	0.034	0.9615	G	C
rs2621420	B	HLA-C	0.008	0.034	0.8246	T	C
rs1480383	B	HLA-C	-0.203	0.036	1.422e-08	A	C
rs1480382	B	HLA-C	-0.133	0.034	0.0001133	C	T
rs2621419	B	HLA-C	0.054	0.035	0.1279	T	C
rs2857210	B	HLA-C	0.054	0.035	0.1281	A	G
rs2621416	B	HLA-C	0.161	0.037	1.196e-05	T	C
rs2621415	B	HLA-C	0.052	0.035	0.1417	T	C
rs2857209	B	HLA-C	0.185	0.034	6.12e-08	G	A
rs2621414	B	HLA-C	0.055	0.035	0.1166	T	C
rs9276610	B	HLA-C	0.243	0.05	1.172e-06	A	T
rs9276612	B	HLA-C	-0.134	0.034	0.0001045	G	A
rs12663317	B	HLA-C	0.09	0.069	0.1919	A	C
rs2621412	B	HLA-C	0.185	0.034	5.935e-08	A	C
rs2857208	B	HLA-C	0.121	0.06	0.04299	T	C
rs12660504	B	HLA-C	0.09	0.069	0.192	G	A
rs9276614	B	HLA-C	0.056	0.035	0.1143	A	G
rs9276615	B	HLA-C	0.056	0.035	0.1153	C	T
rs13195441	B	HLA-C	0.178	0.035	6.319e-07	G	A
rs9276628	B	HLA-C	0.056	0.035	0.1141	G	A
rs2857206	B	HLA-C	0.057	0.035	0.1048	G	A
rs2857205	B	HLA-C	0.061	0.035	0.08382	A	G
rs2621411	B	HLA-C	0.066	0.035	0.06125	T	C
rs2857204	B	HLA-C	0.185	0.034	5.745e-08	G	T
rs9276633	B	HLA-C	0.057	0.035	0.1042	G	A
rs9276634	B	HLA-C	0.057	0.035	0.1077	G	A
rs13203429	B	HLA-C	0.187	0.034	4.431e-08	G	C
rs13203438	B	HLA-C	0.187	0.034	4.431e-08	G	C
rs28986331	B	HLA-C	0.09	0.069	0.192	C	T
rs9276644	B	HLA-C	-0.138	0.034	6.185e-05	T	C
rs2857201	B	HLA-C	0.054	0.035	0.1278	C	G
rs9276646	B	HLA-C	-0.138	0.034	6.33e-05	A	T
rs2170183	B	HLA-C	0.054	0.035	0.128	T	C
rs2621409	B	HLA-C	0.058	0.035	0.0993	T	C
rs2857198	B	HLA-C	0.058	0.035	0.09939	T	C
rs2857197	B	HLA-C	0.058	0.035	0.09939	T	C
rs2857196	B	HLA-C	0.058	0.035	0.09934	G	A
rs13212165	B	HLA-C	0.09	0.069	0.1919	G	A
rs28893526	B	HLA-C	0.09	0.069	0.1913	C	G
rs4947348	B	HLA-C	0.021	0.052	0.6786	T	G
rs4947258	B	HLA-C	-0.544	0.052	1.133e-24	A	G
rs2857193	B	HLA-C	0.03	0.034	0.3716	G	A
rs2621408	B	HLA-C	0.04	0.034	0.2358	C	G
rs28893528	B	HLA-C	0.09	0.069	0.1907	C	G
rs28986332	B	HLA-C	0.09	0.069	0.1907	G	C
rs28986333	B	HLA-C	0.09	0.069	0.1905	A	C
rs28893532	B	HLA-C	0.09	0.069	0.1905	C	T
rs28986334	B	HLA-C	0.09	0.069	0.1902	T	C
rs28986335	B	HLA-C	0.09	0.069	0.19	A	T
rs28986336	B	HLA-C	0.09	0.069	0.1896	T	C
rs28986337	B	HLA-C	0.09	0.069	0.1898	C	T
rs34043227	B	HLA-C	0.258	0.075	0.0005763	C	T
rs2621404	B	HLA-C	0.057	0.035	0.1056	G	C
rs28986338	B	HLA-C	0.09	0.069	0.1892	C	T
rs2857189	B	HLA-C	0.03	0.034	0.3697	G	T
rs28986350	B	HLA-C	0.09	0.069	0.1885	C	T
rs28986355	B	HLA-C	0.091	0.069	0.1857	A	G
rs2857182	B	HLA-C	0.03	0.034	0.3697	A	G
rs28986359	B	HLA-C	0.091	0.069	0.1854	G	C
rs28986360	B	HLA-C	0.091	0.069	0.1854	C	A
rs28986361	B	HLA-C	0.091	0.069	0.1854	G	A
rs28986362	B	HLA-C	0.091	0.069	0.1852	C	G
rs28986363	B	HLA-C	0.091	0.069	0.185	A	C
rs17429127	B	HLA-C	0.091	0.069	0.185	G	C
rs28986364	B	HLA-C	0.091	0.069	0.185	A	C
rs28986365	B	HLA-C	0.091	0.069	0.1849	T	C
rs28986366	B	HLA-C	0.091	0.069	0.1849	G	A
rs28986367	B	HLA-C	0.091	0.069	0.1849	C	T
rs28986368	B	HLA-C	0.091	0.069	0.184	C	T
rs9276689	B	HLA-C	-0.542	0.052	1.681e-24	C	T
rs28986371	B	HLA-C	0.091	0.069	0.1845	C	T
rs10484564	B	HLA-C	-0.005	0.068	0.9357	G	C
rs28986372	B	HLA-C	0.091	0.069	0.1842	A	T
rs719654	B	HLA-C	0.174	0.039	1.079e-05	G	A
rs28986373	B	HLA-C	0.091	0.069	0.1842	C	A
rs719655	B	HLA-C	-0.541	0.052	1.75e-24	C	T
rs13203652	B	HLA-C	0.091	0.069	0.1844	C	T
rs13203578	B	HLA-C	0.091	0.069	0.1844	A	G
rs719652	B	HLA-C	0.057	0.035	0.1044	C	T
rs13204139	B	HLA-C	0.091	0.069	0.1844	G	A
rs2857178	B	HLA-C	0.057	0.035	0.1045	G	A
rs2857177	B	HLA-C	0.027	0.034	0.4164	T	C
rs9276691	B	HLA-C	-0.542	0.052	1.738e-24	A	G
rs2621396	B	HLA-C	0.164	0.037	9.22e-06	A	T
rs28986384	B	HLA-C	0.091	0.069	0.1845	C	T
rs28986389	B	HLA-C	0.091	0.069	0.1845	A	T
rs28986390	B	HLA-C	0.091	0.069	0.1845	T	A
rs1842399	B	HLA-C	0.057	0.035	0.1045	C	G
rs1988565	B	HLA-C	0.057	0.035	0.1071	G	A
rs12663979	B	HLA-C	0.091	0.069	0.1847	T	C
rs1988563	B	HLA-C	0.057	0.035	0.1046	A	T
rs2261566	B	HLA-C	0.03	0.034	0.3697	T	C
rs2621394	B	HLA-C	0.03	0.034	0.3697	A	G
rs28986396	B	HLA-C	0.089	0.069	0.1947	G	A
rs28986397	B	HLA-C	0.091	0.069	0.1851	T	C
rs28986398	B	HLA-C	0.091	0.069	0.1851	G	A
rs28986400	B	HLA-C	0.091	0.069	0.1851	A	G
rs28986401	B	HLA-C	0.091	0.069	0.1851	G	A
rs2857174	B	HLA-C	0.03	0.034	0.3697	T	C
rs28986402	B	HLA-C	0.091	0.069	0.1851	C	T
rs28986403	B	HLA-C	0.091	0.069	0.1853	G	A
rs2857173	B	HLA-C	0.057	0.035	0.1047	G	A
rs28986405	B	HLA-C	0.091	0.069	0.1856	G	A
rs2857172	B	HLA-C	0.057	0.035	0.1046	T	C
rs28986410	B	HLA-C	0.091	0.069	0.1861	T	C
rs17501072	B	HLA-C	0.091	0.069	0.1863	C	G
rs34408145	B	HLA-C	0.258	0.075	0.0005763	T	C
rs2621393	B	HLA-C	0.057	0.035	0.1043	C	G
rs28986411	B	HLA-C	0.091	0.069	0.187	A	G
rs7762279	B	HLA-C	-0.541	0.052	1.87e-24	T	C
rs2857168	B	HLA-C	0.054	0.035	0.1226	T	C
rs2621391	B	HLA-C	0.053	0.035	0.13	C	T
rs9276711	B	HLA-C	-0.135	0.034	8.448e-05	C	T
rs2621390	B	HLA-C	0.053	0.035	0.1301	C	T
rs28986420	B	HLA-C	0.088	0.069	0.1978	C	T
rs2621389	B	HLA-C	0.031	0.034	0.3541	C	A
rs2857165	B	HLA-C	0.031	0.034	0.3541	G	A
rs2621388	B	HLA-C	0.058	0.035	0.101	A	G
rs2621387	B	HLA-C	0.03	0.034	0.3689	C	A
rs2857164	B	HLA-C	0.031	0.034	0.3541	C	A
rs2621386	B	HLA-C	0.031	0.034	0.3541	C	A
rs7758736	B	HLA-C	-0.335	0.044	5.588e-14	G	A
rs1158785	B	HLA-C	0.031	0.034	0.3541	T	C
rs2261684	B	HLA-C	0.031	0.034	0.3541	A	T
rs12664558	B	HLA-C	0.088	0.069	0.198	G	A
rs1158784	B	HLA-C	0.178	0.037	1.62e-06	A	T
rs9276712	B	HLA-C	0.088	0.069	0.2019	A	C
rs2621384	B	HLA-C	0.027	0.034	0.4211	C	T
rs2857161	B	HLA-C	0.034	0.034	0.3148	G	A
rs2621383	B	HLA-C	0.035	0.034	0.2939	C	A
rs3948793	B	HLA-C	-0.132	0.034	0.0001132	G	A
rs9276713	B	HLA-C	0.088	0.069	0.2019	G	A
rs9276714	B	HLA-C	0.088	0.069	0.2019	A	G
rs2157083	B	HLA-C	0	0.034	0.9974	C	T
rs2157082	B	HLA-C	-0.02	0.033	0.5384	G	T
rs9276715	B	HLA-C	0.088	0.069	0.2019	G	A
rs9276716	B	HLA-C	0.088	0.069	0.2019	C	T
rs2857155	B	HLA-C	0.004	0.034	0.9083	A	G
rs2621380	B	HLA-C	-0.016	0.033	0.6162	C	T
rs9276717	B	HLA-C	0.088	0.069	0.2019	C	A
rs4318925	B	HLA-C	-0.314	0.043	3.231e-13	C	T
rs2187686	B	HLA-C	0.001	0.034	0.9812	A	G
rs9276719	B	HLA-C	0.088	0.069	0.2019	A	C
rs2157081	B	HLA-C	0.001	0.034	0.9812	G	A
rs2157080	B	HLA-C	0.001	0.034	0.9812	T	C
rs2157079	B	HLA-C	0.002	0.034	0.9613	T	C
rs2067098	B	HLA-C	0.001	0.034	0.9756	T	C
rs9276722	B	HLA-C	0.087	0.069	0.2033	A	G
rs2067577	B	HLA-C	0.001	0.034	0.9704	C	G
rs2857153	B	HLA-C	-0.016	0.033	0.6293	C	T
rs2621379	B	HLA-C	-0.016	0.033	0.6334	G	A
rs2621377	B	HLA-C	-0.016	0.033	0.6334	C	T
rs9276723	B	HLA-C	0.087	0.069	0.2033	A	G
rs35486885	B	HLA-C	0.258	0.075	0.0005749	A	G
rs2857151	B	HLA-C	0.002	0.034	0.9613	A	G
rs9276724	B	HLA-C	0.087	0.069	0.2033	C	T
rs9276725	B	HLA-C	0.087	0.069	0.2033	T	C
rs2857150	B	HLA-C	0.002	0.034	0.9613	A	G
rs9276726	B	HLA-C	-0.172	0.035	7.831e-07	T	C
rs2187685	B	HLA-C	-0.018	0.032	0.5722	T	C
rs2187684	B	HLA-C	0.002	0.034	0.9613	C	T
rs2621373	B	HLA-C	0.159	0.036	9.264e-06	T	C
rs7767167	B	HLA-C	0.222	0.047	3.31e-06	G	A
rs6912002	B	HLA-C	-0.141	0.034	3.651e-05	T	C
rs2621372	B	HLA-C	0.159	0.036	9.264e-06	C	A
rs1383261	B	HLA-C	-0.142	0.034	3.278e-05	C	T
rs9276731	B	HLA-C	-0.553	0.052	6.982e-25	G	T
rs6932969	B	HLA-C	-0.142	0.034	3.278e-05	C	G
rs1383259	B	HLA-C	-0.142	0.034	3.278e-05	T	C
rs9276732	B	HLA-C	-0.139	0.034	4.627e-05	T	A
rs6937723	B	HLA-C	-0.141	0.034	3.819e-05	A	T
rs7383602	B	HLA-C	-0.142	0.034	3.278e-05	G	C
rs7383606	B	HLA-C	-0.142	0.034	3.278e-05	C	T
rs9276734	B	HLA-C	-0.142	0.034	3.278e-05	G	A
rs2621371	B	HLA-C	0.002	0.034	0.9613	G	T
rs7740209	B	HLA-C	-0.142	0.034	3.278e-05	C	T
rs7382714	B	HLA-C	-0.142	0.034	3.278e-05	T	C
rs4947350	B	HLA-C	-0.255	0.041	4.24e-10	T	C
rs7381376	B	HLA-C	-0.142	0.034	3.278e-05	C	G
rs34710970	B	HLA-C	0.258	0.075	0.0005735	A	G
rs2621367	B	HLA-C	0.16	0.035	7.074e-06	G	A
rs2621366	B	HLA-C	0.177	0.035	4.649e-07	C	A
rs2199874	B	HLA-C	0.177	0.035	4.649e-07	A	G
rs2857147	B	HLA-C	0.159	0.036	9.264e-06	C	T
rs1600571	B	HLA-C	0.002	0.034	0.9613	G	A
rs6919657	B	HLA-C	-0.142	0.034	3.278e-05	A	C
rs6899857	B	HLA-C	-0.142	0.034	3.278e-05	T	C
rs6457680	B	HLA-C	-0.172	0.035	7.831e-07	T	A
rs2621358	B	HLA-C	0.159	0.036	9.264e-06	C	T
rs2857143	B	HLA-C	0.001	0.034	0.9691	A	G
rs2199870	B	HLA-C	0.002	0.034	0.9613	C	T
rs6912414	B	HLA-C	-0.172	0.035	7.831e-07	G	A
rs6917611	B	HLA-C	-0.113	0.033	0.0006417	G	C
rs6917315	B	HLA-C	-0.172	0.035	7.831e-07	C	T
rs2621342	B	HLA-C	0.159	0.036	9.264e-06	C	T
rs9276778	B	HLA-C	-0.142	0.034	3.278e-05	G	A
rs2621340	B	HLA-C	0.159	0.036	9.264e-06	T	C
rs7382619	B	HLA-C	-0.142	0.034	3.278e-05	C	T
rs7382649	B	HLA-C	-0.142	0.034	3.278e-05	C	T
rs9276785	B	HLA-C	-0.142	0.034	3.278e-05	G	A
rs2857130	B	HLA-C	0.002	0.034	0.9613	T	A
rs2621338	B	HLA-C	0.159	0.036	9.264e-06	G	A
rs4513843	B	HLA-C	-0.253	0.041	6.335e-10	G	C
rs2857128	B	HLA-C	0.002	0.034	0.9613	A	G
rs2857127	B	HLA-C	0.002	0.034	0.9613	A	G
rs2621336	B	HLA-C	0.002	0.034	0.9613	C	T
rs2857126	B	HLA-C	0.002	0.034	0.9519	C	T
rs2127674	B	HLA-C	0.159	0.036	9.264e-06	A	G
rs6929867	B	HLA-C	0.002	0.034	0.9613	C	T
rs7381867	B	HLA-C	-0.142	0.034	3.278e-05	T	G
rs2857120	B	HLA-C	0.159	0.036	9.264e-06	T	C
rs12207915	B	HLA-C	0.112	0.07	0.1086	T	C
rs2857118	B	HLA-C	0.159	0.036	9.264e-06	G	A
rs2857115	B	HLA-C	0.144	0.038	0.0001382	G	A
rs7383433	B	HLA-C	0	0.034	0.9969	A	G
rs2857114	B	HLA-C	-0.02	0.034	0.5466	G	A
rs2621332	B	HLA-C	0.002	0.034	0.9613	G	A
rs2621331	B	HLA-C	-0.022	0.034	0.5179	C	T
rs10364	B	HLA-C	0.017	0.051	0.7343	T	C
rs11244	B	HLA-C	-0.23	0.037	6.585e-10	G	A
rs2070120	B	HLA-C	0.117	0.056	0.03712	G	A
rs41258084	B	HLA-C	0.258	0.075	0.0005722	C	T
rs17220087	B	HLA-C	0.115	0.056	0.0403	C	A
rs2071479	B	HLA-C	0.137	0.103	0.1834	C	T
rs17213693	B	HLA-C	0.105	0.056	0.05945	G	C
rs2070121	B	HLA-C	0.117	0.056	0.03712	G	A
rs2856997	B	HLA-C	0.191	0.033	5.755e-09	C	A
rs16870880	B	HLA-C	0.117	0.056	0.03712	C	T
rs5875416	B	HLA-C	0.149	0.043	0.0006205	A	C
rs11575907	B	HLA-C	0.163	0.086	0.05961	C	T
rs17501267	B	HLA-C	0.112	0.071	0.1165	G	A
rs2071475	B	HLA-C	0.166	0.039	2.7e-05	G	A
rs2071474	B	HLA-C	0.17	0.036	3.144e-06	C	T
rs2071473	B	HLA-C	0.166	0.034	1.648e-06	C	T
rs7383287	B	HLA-C	-0.257	0.04	1.786e-10	A	G
rs2856995	B	HLA-C	0.175	0.033	1.162e-07	T	A
rs2857111	B	HLA-C	0.075	0.06	0.2127	T	C
rs1383258	B	HLA-C	0.07	0.078	0.3709	C	T
rs2621326	B	HLA-C	0.175	0.033	1.162e-07	G	A
rs2859579	B	HLA-C	0.17	0.036	3.144e-06	G	T
rs2071472	B	HLA-C	0.17	0.036	3.144e-06	C	T
rs2071554	B	HLA-C	0.076	0.084	0.3666	C	T
rs2071470	B	HLA-C	0.17	0.036	3.144e-06	T	C
rs2071469	B	HLA-C	0.171	0.034	4.319e-07	C	T
rs2071547	B	HLA-C	0.075	0.06	0.2127	T	C
rs2071468	B	HLA-C	0.075	0.06	0.2127	A	G
rs7742120	B	HLA-C	0.061	0.06	0.31	G	A
rs7762120	B	HLA-C	0.075	0.06	0.2127	T	C
rs2857107	B	HLA-C	0.081	0.052	0.1171	C	T
rs2157077	B	HLA-C	0.169	0.034	6.414e-07	G	T
rs17429444	B	HLA-C	0.043	0.058	0.4664	A	G
rs1894408	B	HLA-C	0.197	0.033	4.207e-09	C	G
rs3763355	B	HLA-C	0.068	0.07	0.3288	T	C
rs3763354	B	HLA-C	0.136	0.04	0.0006913	G	A
rs1894407	B	HLA-C	0.197	0.033	4.215e-09	C	A
rs1894406	B	HLA-C	0.196	0.034	1.306e-08	C	T
rs9784858	B	HLA-C	0.095	0.056	0.0892	G	C
rs17220136	B	HLA-C	0.116	0.071	0.1023	C	T
rs2857106	B	HLA-C	0.212	0.042	4.578e-07	T	C
rs59377618	B	HLA-C	0.082	0.05	0.1037	T	C
rs9784758	B	HLA-C	0.061	0.07	0.3811	T	C
rs2621323	B	HLA-C	0.195	0.035	4.111e-08	A	G
rs2621322	B	HLA-C	0.215	0.042	2.907e-07	T	G
rs9784876	B	HLA-C	0.048	0.07	0.4952	C	A
rs2621321	B	HLA-C	0.203	0.038	8.02e-08	A	G
rs73410773	B	HLA-C	0.056	0.07	0.427	G	A
rs73410775	B	HLA-C	0.056	0.07	0.427	T	C
rs16870907	B	HLA-C	0.056	0.07	0.427	C	T
rs73410776	B	HLA-C	0.056	0.07	0.427	C	T
rs16870908	B	HLA-C	0.056	0.07	0.427	G	A
rs139345337	B	HLA-C	0.036	0.093	0.6976	T	C
rs2857103	B	HLA-C	0.193	0.035	5.308e-08	C	A
rs2856993	B	HLA-C	0.212	0.042	4.928e-07	G	C
rs13209654	B	HLA-C	0.092	0.069	0.1816	T	C
rs1894411	B	HLA-C	0.087	0.052	0.0943	T	C
rs13501	B	HLA-C	0.193	0.035	5.915e-08	G	A
rs77152259	B	HLA-C	0.136	0.103	0.1852	T	C
rs73410789	B	HLA-C	0.136	0.103	0.1852	G	C
rs2857102	B	HLA-C	0.107	0.067	0.1094	T	G
rs1044043	B	HLA-C	0.139	0.04	0.0005436	A	C
rs2857101	B	HLA-C	0.201	0.038	1.192e-07	T	C
rs10484565	B	HLA-C	0.121	0.059	0.04033	G	A
rs55781756	B	HLA-C	0.066	0.058	0.2547	G	A
rs241456	B	HLA-C	0.204	0.038	6.912e-08	G	A
rs241455	B	HLA-C	0.205	0.038	7.08e-08	C	A
rs241454	B	HLA-C	0.203	0.038	8.272e-08	A	G
rs241453	B	HLA-C	0.2	0.038	1.232e-07	G	A
rs241452	B	HLA-C	0.203	0.038	8.073e-08	T	C
rs241451	B	HLA-C	0.197	0.035	3.134e-08	T	C
rs17034	B	HLA-C	0.203	0.038	9.164e-08	C	T
rs241449	B	HLA-C	0.203	0.038	8.724e-08	C	A
rs241448	B	HLA-C	0.187	0.037	6.901e-07	A	G
rs241447	B	HLA-C	0.203	0.038	8.272e-08	T	C
rs4148876	B	HLA-C	0.032	0.067	0.6294	G	A
rs241446	B	HLA-C	0.203	0.038	8.073e-08	G	A
rs241445	B	HLA-C	0.203	0.038	8.073e-08	C	T
rs241442	B	HLA-C	0.2	0.038	1.308e-07	G	A
rs2229527	B	HLA-C	0.074	0.075	0.323	T	G
rs241440	B	HLA-C	0.199	0.038	1.909e-07	C	T
rs4148874	B	HLA-C	0.125	0.037	0.0008819	C	T
rs241439	B	HLA-C	-0.047	0.034	0.172	T	G
rs241438	B	HLA-C	-0.074	0.035	0.03715	C	T
rs241437	B	HLA-C	-0.046	0.034	0.1772	A	G
rs2228396	B	HLA-C	0.086	0.057	0.1353	C	T
rs241436	B	HLA-C	-0.054	0.033	0.1025	A	G
rs9380326	B	HLA-C	0.118	0.05	0.01952	T	C
rs9380327	B	HLA-C	0.122	0.051	0.01563	A	C
rs1042116	B	HLA-C	0.095	0.054	0.08179	G	A
rs117821	B	HLA-C	-0.003	0.034	0.9367	T	C
rs1015166	B	HLA-C	-0.092	0.035	0.009083	C	T
rs241433	B	HLA-C	-0.008	0.034	0.8151	C	A
rs60045856	B	HLA-C	-0.436	0.051	6.672e-17	T	G
rs2856992	B	HLA-C	0.036	0.094	0.702	C	T
rs2228397	B	HLA-C	0.092	0.041	0.02387	C	A
rs1800454	B	HLA-C	0.004	0.049	0.93	C	T
rs13208583	B	HLA-C	0.106	0.069	0.1272	C	T
rs241432	B	HLA-C	-0.004	0.034	0.9014	G	T
rs62397688	B	HLA-C	0.187	0.087	0.03311	G	A
rs4148872	B	HLA-C	0.104	0.047	0.02727	C	T
rs241430	B	HLA-C	-0.002	0.034	0.9636	T	C
rs4148871	B	HLA-C	0.057	0.04	0.1515	A	G
rs55869430	B	HLA-C	0.118	0.088	0.178	A	G
rs241429	B	HLA-C	0.171	0.032	1.622e-07	A	G
rs3819714	B	HLA-C	0.113	0.035	0.001409	G	A
rs3819715	B	HLA-C	0.113	0.035	0.001333	G	T
rs3819717	B	HLA-C	-0.055	0.033	0.09769	C	T
rs241427	B	HLA-C	0.033	0.035	0.3524	A	G
rs241426	B	HLA-C	-0.002	0.034	0.9631	T	A
rs3819720	B	HLA-C	-0.1	0.034	0.003806	G	A
rs17583244	B	HLA-C	-0.08	0.069	0.2423	T	C
rs3819721	B	HLA-C	0.185	0.038	1.641e-06	G	A
rs1871665	B	HLA-C	0.013	0.034	0.7016	C	T
rs1871664	B	HLA-C	0.017	0.034	0.6211	G	A
rs241425	B	HLA-C	0.012	0.034	0.7217	A	G
rs241424	B	HLA-C	-0.085	0.034	0.01214	G	A
rs2239701	B	HLA-C	-0.04	0.033	0.2278	T	C
rs56145201	B	HLA-C	-0.056	0.097	0.5623	A	G
rs2071466	B	HLA-C	-0.181	0.037	1.009e-06	C	T
rs2071465	B	HLA-C	-0.087	0.034	0.01	C	G
rs2071544	B	HLA-C	-0.05	0.033	0.1249	T	C
rs4148870	B	HLA-C	-0.033	0.033	0.3138	C	T
rs2071552	B	HLA-C	-0.05	0.033	0.1255	A	G
rs4713598	B	HLA-C	-0.034	0.033	0.3046	T	G
rs3763366	B	HLA-C	-0.047	0.033	0.1469	C	G
rs3763349	B	HLA-C	-0.041	0.033	0.2085	A	G
rs9357155	B	HLA-C	0.127	0.051	0.01273	G	A
rs9276810	B	HLA-C	-0.045	0.033	0.1677	G	A
rs6924102	B	HLA-C	-0.042	0.033	0.2098	A	G
rs4713599	B	HLA-C	-0.04	0.072	0.577	A	C
rs2071543	B	HLA-C	0.159	0.047	0.0008286	G	T
rs2071542	B	HLA-C	-0.07	0.088	0.4297	A	G
rs2071463	B	HLA-C	0.094	0.046	0.04207	C	T
rs2071541	B	HLA-C	-0.078	0.055	0.1613	A	G
rs2071540	B	HLA-C	-0.049	0.033	0.1397	T	C
rs3198005	B	HLA-C	-0.149	0.08	0.06298	G	A
rs1057373	B	HLA-C	-0.07	0.065	0.2816	C	A
rs9469283	B	HLA-C	0.006	0.074	0.9381	G	A
rs116827595	B	HLA-C	-0.557	0.058	6.027e-21	G	A
rs13215	B	HLA-C	0.006	0.074	0.9381	C	A
rs11257	B	HLA-C	0.006	0.074	0.9381	C	A
rs4711312	B	HLA-C	-0.049	0.051	0.3375	A	G
rs41551515	B	HLA-C	-0.08	0.099	0.4193	C	T
rs1057149	B	HLA-C	0.109	0.109	0.3155	C	T
rs1135216	B	HLA-C	-0.047	0.05	0.3549	T	C
rs16871026	B	HLA-C	0.057	0.118	0.63	G	A
rs17213812	B	HLA-C	-0.006	0.073	0.9327	C	T
rs41561219	B	HLA-C	-0.08	0.099	0.4193	C	T
rs16871027	B	HLA-C	0.109	0.109	0.3159	G	T
rs2071482	B	HLA-C	-0.003	0.047	0.9474	C	A
rs41550019	B	HLA-C	0.109	0.109	0.3159	C	A
rs4148882	B	HLA-C	-0.021	0.034	0.5402	G	A
rs56232302	B	HLA-C	0.006	0.074	0.9386	G	A
rs12527715	B	HLA-C	-0.011	0.045	0.806	T	C
rs12529313	B	HLA-C	-0.007	0.045	0.8793	A	G
rs2395269	B	HLA-C	-0.034	0.049	0.4779	T	G
rs2127680	B	HLA-C	-0.099	0.098	0.3148	A	G
rs2127679	B	HLA-C	-0.08	0.099	0.4193	G	A
rs4148881	B	HLA-C	-0.121	0.101	0.2306	C	A
rs2071538	B	HLA-C	0.068	0.039	0.08247	G	A
rs1057141	B	HLA-C	-0.011	0.045	0.8085	T	C
rs4148879	B	HLA-C	-0.013	0.055	0.8118	G	A
rs2284190	B	HLA-C	0.166	0.047	0.0004878	T	C
rs2071481	B	HLA-C	-0.013	0.055	0.8131	T	C
rs41549617	B	HLA-C	-0.099	0.098	0.3148	G	A
rs36229526	B	HLA-C	-0.096	0.07	0.167	G	T
rs55702652	B	HLA-C	-0.095	0.097	0.3271	A	G
rs4148878	B	HLA-C	0.146	0.069	0.03399	T	G
rs1351383	B	HLA-C	-0.135	0.034	7.446e-05	A	C
rs1351382	B	HLA-C	-0.135	0.034	7.446e-05	C	G
rs4713600	B	HLA-C	-0.134	0.034	8.257e-05	G	T
rs3763348	B	HLA-C	-0.13	0.033	0.0001106	C	T
rs3763347	B	HLA-C	-0.132	0.034	0.0001015	T	A
rs3763346	B	HLA-C	-0.13	0.034	0.0001068	T	C
rs991760	B	HLA-C	0.035	0.067	0.5977	G	A
rs241419	B	HLA-C	0.02	0.094	0.8303	G	A
rs2071534	B	HLA-C	-0.13	0.034	0.0001075	C	T
rs17587	B	HLA-C	-0.167	0.037	6.996e-06	G	A
rs2071477	B	HLA-C	-0.132	0.034	0.0001089	T	C
rs2071476	B	HLA-C	-0.13	0.034	0.0001079	A	G
rs9276815	B	HLA-C	-0.167	0.035	2.639e-06	C	T
rs6930981	B	HLA-C	-0.13	0.034	0.0001087	T	C
rs241418	B	HLA-C	0.02	0.094	0.8306	G	A
rs241417	B	HLA-C	0.044	0.096	0.643	T	C
rs9276818	B	HLA-C	-0.135	0.034	7.533e-05	T	G
rs28724899	B	HLA-C	0.159	0.047	0.0008177	A	T
rs9276820	B	HLA-C	-0.131	0.034	9.944e-05	G	A
rs9276825	B	HLA-C	-0.131	0.034	9.956e-05	G	A
rs7767288	B	HLA-C	-0.135	0.034	7.295e-05	G	A
rs7766900	B	HLA-C	-0.131	0.034	9.951e-05	A	G
rs9276826	B	HLA-C	0.088	0.055	0.109	A	G
rs6938130	B	HLA-C	-0.135	0.034	7.578e-05	A	T
rs9276831	B	HLA-C	0.017	0.053	0.7501	A	G
rs3752430	B	HLA-C	-0.046	0.033	0.1666	T	C
rs1055559	B	HLA-C	0.199	0.057	0.0005065	C	T
rs1383267	B	HLA-C	-0.135	0.034	7.606e-05	G	A
rs1871667	B	HLA-C	-0.135	0.034	7.374e-05	A	G
rs6904838	B	HLA-C	-0.15	0.035	1.851e-05	T	A
rs1383266	B	HLA-C	0.094	0.037	0.01182	C	T
rs10484566	B	HLA-C	0.029	0.072	0.6894	T	G
rs6931062	B	HLA-C	-0.15	0.035	1.858e-05	C	A
rs9276833	B	HLA-C	-0.15	0.035	1.872e-05	T	C
rs9276834	B	HLA-C	-0.15	0.035	1.818e-05	C	T
rs1580345	B	HLA-C	-0.153	0.035	1.337e-05	A	C
rs115493740	B	HLA-C	0.073	0.067	0.2741	G	A
rs6906376	B	HLA-C	-0.153	0.035	1.342e-05	C	A
rs6929078	B	HLA-C	-0.153	0.035	1.342e-05	T	C
rs7453903	B	HLA-C	-0.153	0.035	1.347e-05	T	C
rs9276845	B	HLA-C	-0.153	0.035	1.352e-05	A	G
rs9276846	B	HLA-C	-0.153	0.035	1.352e-05	A	G
rs9276859	B	HLA-C	-0.153	0.035	1.363e-05	G	A
rs241415	B	HLA-C	0.02	0.094	0.832	T	G
rs6903433	B	HLA-C	0.159	0.047	0.0008149	C	T
rs9276864	B	HLA-C	-0.15	0.035	1.929e-05	G	T
rs28724900	B	HLA-C	0.09	0.085	0.2898	C	T
rs9276883	B	HLA-C	-0.153	0.035	1.373e-05	G	A
rs9276884	B	HLA-C	-0.153	0.035	1.373e-05	G	A
rs7757767	B	HLA-C	-0.153	0.035	1.373e-05	A	G
rs9276894	B	HLA-C	-0.15	0.035	1.929e-05	G	C
rs2621426	B	HLA-C	-0.15	0.035	1.929e-05	C	T
rs9276899	B	HLA-C	-0.151	0.035	1.761e-05	C	T
rs9276900	B	HLA-C	-0.153	0.035	1.319e-05	A	C
rs570858473	B	HLA-C	-0.149	0.035	2.222e-05	G	A
rs2170185	B	HLA-C	-0.151	0.035	1.761e-05	A	G
rs2127676	B	HLA-C	-0.148	0.035	2.66e-05	G	C
rs9276909	B	HLA-C	-0.166	0.037	7.489e-06	C	T
rs2127675	B	HLA-C	-0.151	0.035	1.757e-05	A	G
rs2857219	B	HLA-C	0.158	0.047	0.0009224	G	A
rs9276912	B	HLA-C	-0.153	0.035	1.25e-05	G	A
rs4947259	B	HLA-C	-0.153	0.035	1.25e-05	C	T
rs4947354	B	HLA-C	0.094	0.1	0.3469	C	T
rs4947355	B	HLA-C	0.094	0.1	0.3469	T	C
rs1002985	B	HLA-C	-0.122	0.079	0.1219	C	T
rs28724901	B	HLA-C	0.093	0.085	0.2739	C	T
rs2187689	B	HLA-C	0.055	0.058	0.3465	T	C
rs7766964	B	HLA-C	0.054	0.059	0.36	A	T
rs7767277	B	HLA-C	0.062	0.058	0.2893	C	A
rs35571244	B	HLA-C	0.17	0.068	0.01257	T	C
rs112519350	B	HLA-C	0.045	0.054	0.4073	T	C
rs10046257	B	HLA-C	0.051	0.053	0.3357	G	A
rs10046277	B	HLA-C	0.05	0.055	0.3641	C	T
rs10046115	B	HLA-C	0.05	0.055	0.3641	A	G
rs7740137	B	HLA-C	0.044	0.055	0.4281	A	G
rs2857218	B	HLA-C	-0.075	0.034	0.02746	C	G
rs7740317	B	HLA-C	0.044	0.055	0.4281	C	T
rs7760732	B	HLA-C	0.05	0.055	0.3641	T	C
rs6457688	B	HLA-C	0.05	0.055	0.3641	A	G
rs6457689	B	HLA-C	0.05	0.055	0.3641	C	T
rs2018501	B	HLA-C	-0.054	0.033	0.1032	T	C
rs1029296	B	HLA-C	0.05	0.055	0.3641	T	C
rs1963772	B	HLA-C	0.044	0.055	0.4281	A	G
rs1029295	B	HLA-C	0.05	0.055	0.3641	T	C
rs10214886	B	HLA-C	0.044	0.055	0.4281	T	A
rs9276913	B	HLA-C	-0.054	0.033	0.1032	G	A
rs10214760	B	HLA-C	0.05	0.055	0.3657	G	A
rs10214513	B	HLA-C	0.044	0.055	0.4281	A	C
rs241414	B	HLA-C	-0.073	0.033	0.02928	T	G
rs73396724	B	HLA-C	0.05	0.055	0.3641	G	A
rs9501231	B	HLA-C	0.043	0.056	0.4414	A	G
rs241413	B	HLA-C	-0.074	0.034	0.02869	A	G
rs7761882	B	HLA-C	-0.067	0.094	0.4763	G	A
rs11969002	B	HLA-C	0.043	0.056	0.4414	G	A
rs9469300	B	HLA-C	0.043	0.056	0.4414	G	A
rs17213966	B	HLA-C	0.052	0.055	0.3411	A	G
rs241412	B	HLA-C	-0.075	0.034	0.02821	G	T
rs241411	B	HLA-C	-0.075	0.034	0.02821	G	C
rs241410	B	HLA-C	-0.049	0.033	0.1378	C	G
rs58009426	B	HLA-C	0.052	0.055	0.3519	C	T
rs58752284	B	HLA-C	0.052	0.055	0.3413	G	C
rs241409	B	HLA-C	0.19	0.055	0.0005961	A	G
rs16871100	B	HLA-C	0.052	0.055	0.3413	A	C
rs3749982	B	HLA-C	0.048	0.056	0.389	T	A
rs3749981	B	HLA-C	0.097	0.062	0.1214	C	T
rs241408	B	HLA-C	-0.051	0.033	0.1256	A	G
rs241407	B	HLA-C	0.19	0.055	0.0005143	C	T
rs11963774	B	HLA-C	0.032	0.062	0.6053	A	G
rs11961569	B	HLA-C	0.032	0.062	0.6056	T	G
rs11969321	B	HLA-C	0.032	0.062	0.6056	G	C
rs17508324	B	HLA-C	0.032	0.062	0.6056	G	A
rs17508331	B	HLA-C	0.032	0.062	0.6056	T	C
rs241405	B	HLA-C	-0.064	0.033	0.05356	A	G
rs9276915	B	HLA-C	-0.178	0.037	1.937e-06	G	A
rs241404	B	HLA-C	-0.074	0.033	0.02736	T	C
rs9276916	B	HLA-C	-0.032	0.033	0.3282	A	G
rs115103754	B	HLA-C	-0.069	0.094	0.4616	T	C
rs9461818	B	HLA-C	0.032	0.062	0.6059	A	G
rs9500924	B	HLA-C	0.032	0.062	0.6059	A	G
rs241402	B	HLA-C	-0.074	0.034	0.02723	T	C
rs9296056	B	HLA-C	0.032	0.062	0.6059	G	A
rs28724902	B	HLA-C	0.115	0.084	0.1724	T	G
rs75445262	B	HLA-C	0.032	0.062	0.6059	C	T
rs10080898	B	HLA-C	0.032	0.062	0.6059	A	C
rs9296057	B	HLA-C	0.032	0.062	0.6059	A	G
rs3101942	B	HLA-C	-0.028	0.033	0.4028	G	A
rs17508359	B	HLA-C	0.032	0.062	0.6061	A	G
rs17508373	B	HLA-C	0.032	0.062	0.6061	C	T
rs3784	B	HLA-C	0.024	0.062	0.6996	A	G
rs1591	B	HLA-C	0.032	0.062	0.6064	A	C
rs241399	B	HLA-C	-0.064	0.033	0.05344	T	C
rs116777872	B	HLA-C	-0.07	0.094	0.4575	A	G
rs2187688	B	HLA-C	-0.064	0.033	0.05341	A	G
rs9469302	B	HLA-C	0.032	0.062	0.6064	A	G
rs9469306	B	HLA-C	0.022	0.063	0.7282	G	T
rs1585894	B	HLA-C	0.032	0.062	0.6069	G	T
rs241398	B	HLA-C	-0.076	0.034	0.02323	C	T
rs9501234	B	HLA-C	0.022	0.063	0.7284	A	G
rs9500926	B	HLA-C	0.032	0.062	0.6069	T	C
rs1978030	B	HLA-C	0.032	0.062	0.6072	A	G
rs154989	B	HLA-C	-0.063	0.033	0.06003	A	G
rs154988	B	HLA-C	-0.062	0.033	0.06262	G	A
rs386542	B	HLA-C	0.03	0.062	0.6346	T	A
rs154986	B	HLA-C	0.022	0.063	0.7297	G	T
rs56098412	B	HLA-C	-0.562	0.058	4.456e-21	A	G
rs154984	B	HLA-C	0.032	0.062	0.6078	G	A
rs154983	B	HLA-C	0.022	0.063	0.7294	T	G
rs154982	B	HLA-C	0.022	0.063	0.7294	C	G
rs9276920	B	HLA-C	0.004	0.055	0.936	A	T
rs154981	B	HLA-C	-0.062	0.033	0.06226	C	T
rs9276921	B	HLA-C	0.004	0.055	0.9418	A	G
rs9276922	B	HLA-C	0.042	0.041	0.2971	T	A
rs154980	B	HLA-C	0.022	0.063	0.7296	A	T
rs35599935	B	HLA-C	0.157	0.071	0.02634	T	C
rs241458	B	HLA-C	-0.058	0.033	0.08461	G	C
rs149392	B	HLA-C	0.028	0.063	0.655	T	C
rs194679	B	HLA-C	0.102	0.078	0.1927	C	T
rs9296059	B	HLA-C	0.045	0.062	0.4703	A	C
rs9469312	B	HLA-C	0.106	0.078	0.1721	G	A
rs6904223	B	HLA-C	0.118	0.076	0.1211	T	G
rs9501239	B	HLA-C	0.118	0.076	0.1211	A	G
rs11756897	B	HLA-C	0.079	0.039	0.04057	A	G
rs154978	B	HLA-C	-0.039	0.033	0.2395	C	T
rs3132131	B	HLA-C	0.022	0.035	0.5225	A	G
rs154977	B	HLA-C	0.2	0.036	2.554e-08	C	G
rs154975	B	HLA-C	0.084	0.033	0.01192	T	C
rs154974	B	HLA-C	0.093	0.034	0.005564	G	C
rs154973	B	HLA-C	0.08	0.055	0.1455	C	T
rs154972	B	HLA-C	0.089	0.034	0.008727	A	G
rs181997	B	HLA-C	0.065	0.035	0.06452	G	A
rs3129299	B	HLA-C	0.069	0.043	0.109	C	T
rs1465651	B	HLA-C	0.087	0.049	0.07581	C	T
rs3132132	B	HLA-C	0.093	0.049	0.0574	G	A
rs12662077	B	HLA-C	0.141	0.068	0.03859	G	A
rs187764	B	HLA-C	0.057	0.06	0.3443	C	T
rs10751	B	HLA-C	0.098	0.05	0.05197	G	A
rs23544	B	HLA-C	0.049	0.034	0.1445	C	T
rs68600	B	HLA-C	0.046	0.034	0.1742	C	T
rs151719	B	HLA-C	0.08	0.038	0.03585	C	T
rs77318243	B	HLA-C	-0.511	0.063	1.6e-15	T	A
rs2071556	B	HLA-C	-0.092	0.033	0.006186	G	T
rs171329	B	HLA-C	0.04	0.033	0.2214	G	A
rs1042337	B	HLA-C	-0.038	0.037	0.3029	G	A
rs194675	B	HLA-C	0.072	0.034	0.03384	T	A
rs6934645	B	HLA-C	0.304	0.116	0.009089	C	A
rs12206377	B	HLA-C	0.304	0.116	0.009089	A	G
rs16871169	B	HLA-C	-0.06	0.114	0.5966	G	A
rs2857096	B	HLA-C	0.084	0.036	0.01851	G	C
rs3101944	B	HLA-C	0.136	0.057	0.01651	C	T
rs2395296	B	HLA-C	-0.069	0.036	0.0537	A	G
rs10484567	B	HLA-C	0.003	0.111	0.9803	T	C
rs1480380	B	HLA-C	-0.352	0.056	5.846e-10	C	T
rs3130595	B	HLA-C	0.139	0.057	0.01558	G	A
rs189865	B	HLA-C	0.093	0.035	0.008799	C	T
rs194682	B	HLA-C	0.091	0.035	0.01055	C	T
rs6899309	B	HLA-C	0.042	0.067	0.5305	T	C
rs16871226	B	HLA-C	0.068	0.085	0.4278	A	G
rs1063478	B	HLA-C	0.137	0.051	0.00731	C	T
rs1050391	B	HLA-C	0.12	0.055	0.02824	A	G
rs115420072	B	HLA-C	0.078	0.087	0.3681	G	A
rs3135029	B	HLA-C	0.122	0.055	0.02615	T	G
rs150359	B	HLA-C	0.077	0.034	0.02312	A	T
rs9378127	B	HLA-C	0.127	0.052	0.01404	G	A
rs209473	B	HLA-C	-0.064	0.034	0.0584	A	C
rs1431393	B	HLA-C	0.126	0.057	0.02805	G	A
rs1431394	B	HLA-C	0.126	0.057	0.02805	T	G
rs28724903	B	HLA-C	0.077	0.056	0.1644	C	T
rs209474	B	HLA-C	0.051	0.034	0.1417	A	G
rs209475	B	HLA-C	0.075	0.035	0.03369	G	A
rs580962	B	HLA-C	-0.059	0.034	0.08594	C	T
rs3129297	B	HLA-C	0.126	0.055	0.02124	A	C
rs9276931	B	HLA-C	-0.288	0.052	5.101e-08	A	G
rs9276933	B	HLA-C	-0.249	0.051	1.098e-06	T	C
rs129653	B	HLA-C	0.077	0.035	0.02847	T	C
rs206783	B	HLA-C	0.055	0.034	0.1119	C	A
rs1367727	B	HLA-C	0.126	0.057	0.0281	T	C
rs206785	B	HLA-C	-0.055	0.034	0.1099	A	G
rs206786	B	HLA-C	0.055	0.034	0.112	A	C
rs11964188	B	HLA-C	0.032	0.073	0.6589	A	G
rs3918149	B	HLA-C	0.127	0.052	0.01422	G	A
rs9276935	B	HLA-C	0.126	0.057	0.0281	T	C
rs683208	B	HLA-C	0.073	0.035	0.0374	T	C
rs3135330	B	HLA-C	0.126	0.057	0.0281	A	G
rs17840186	B	HLA-C	-0.09	0.075	0.2301	G	A
rs3129296	B	HLA-C	0.124	0.051	0.01525	G	C
rs17220479	B	HLA-C	0.068	0.085	0.4278	C	T
rs3130597	B	HLA-C	0.131	0.055	0.01681	T	C
rs12196597	B	HLA-C	0.127	0.052	0.01418	C	A
rs620202	B	HLA-C	0.062	0.038	0.09825	G	T
rs516535	B	HLA-C	-0.059	0.034	0.08695	G	A
rs635688	B	HLA-C	-0.059	0.034	0.08686	T	C
rs485502	B	HLA-C	-0.062	0.033	0.0644	C	T
rs3918154	B	HLA-C	0.303	0.116	0.009227	A	G
rs11908	B	HLA-C	0.046	0.035	0.1935	G	A
rs3129307	B	HLA-C	0.131	0.055	0.0169	A	G
rs73409631	B	HLA-C	-0.533	0.064	2.012e-16	A	G
rs3097644	B	HLA-C	0.146	0.056	0.00939	G	C
rs1063379	B	HLA-C	-0.059	0.136	0.6614	T	C
rs206781	B	HLA-C	0.044	0.035	0.2116	T	C
rs2066751	B	HLA-C	0.068	0.085	0.4278	T	G
rs2066752	B	HLA-C	0.069	0.065	0.2871	G	C
rs2071876	B	HLA-C	0.116	0.057	0.04215	C	T
rs78300601	B	HLA-C	0.033	0.08	0.6771	C	G
rs1049526	B	HLA-C	0.125	0.055	0.02196	C	T
rs565876	B	HLA-C	0.043	0.035	0.2212	G	A
rs16871297	B	HLA-C	0.068	0.085	0.4278	A	G
rs28724904	B	HLA-C	0.038	0.086	0.6571	T	C
rs3135033	B	HLA-C	0.132	0.055	0.01625	C	G
rs9391645	B	HLA-C	0.078	0.056	0.1623	A	G
rs111234931	B	HLA-C	-0.535	0.064	1.63e-16	C	T
rs16871300	B	HLA-C	0.068	0.085	0.4278	A	G
rs3135034	B	HLA-C	0.126	0.057	0.02828	T	C
rs206777	B	HLA-C	-0.046	0.034	0.1733	G	A
rs176249	B	HLA-C	0.043	0.035	0.2201	G	A
rs11967576	B	HLA-C	-0.06	0.136	0.66	C	T
rs3097645	B	HLA-C	0.124	0.051	0.01525	G	C
rs206776	B	HLA-C	0.002	0.036	0.9495	T	C
rs206775	B	HLA-C	0.052	0.035	0.1341	A	C
rs3097646	B	HLA-C	0.126	0.057	0.02832	A	C
rs188245	B	HLA-C	-0.073	0.034	0.02991	A	G
rs3129305	B	HLA-C	0.133	0.055	0.01575	G	C
rs172276	B	HLA-C	0.054	0.035	0.1183	A	T
rs3130600	B	HLA-C	0.153	0.056	0.006592	A	G
rs9500927	B	HLA-C	-0.183	0.044	3.256e-05	G	A
rs206768	B	HLA-C	0.054	0.035	0.118	A	G
rs172275	B	HLA-C	-0.059	0.033	0.07586	A	G
rs206767	B	HLA-C	-0.059	0.033	0.07447	C	A
rs11757367	B	HLA-C	-0.186	0.044	2.33e-05	G	A
rs486691	B	HLA-C	0.055	0.035	0.1142	A	G
rs3135333	B	HLA-C	0.001	0.036	0.9695	T	C
rs206765	B	HLA-C	0.065	0.036	0.07146	A	T
rs9276964	B	HLA-C	0.141	0.04	0.0003861	A	G
rs3128947	B	HLA-C	0.087	0.043	0.04002	A	G
rs3128948	B	HLA-C	0.069	0.04	0.08695	A	G
rs176248	B	HLA-C	-0.014	0.038	0.7085	G	A
rs35520555	B	HLA-C	-0.129	0.056	0.02182	A	G
rs12216336	B	HLA-C	-0.085	0.036	0.02037	G	C
rs12190787	B	HLA-C	-0.08	0.036	0.02744	G	C
rs2395300	B	HLA-C	-0.087	0.036	0.01524	G	A
rs9276969	B	HLA-C	0.084	0.114	0.4607	C	A
rs12204338	B	HLA-C	-0.02	0.053	0.7034	A	G
rs9276970	B	HLA-C	0.084	0.114	0.4607	T	C
rs12191230	B	HLA-C	-0.081	0.04	0.04531	G	A
rs2395301	B	HLA-C	-0.083	0.036	0.02181	C	T
rs12192713	B	HLA-C	-0.081	0.04	0.04531	G	A
rs12199692	B	HLA-C	-0.083	0.036	0.02181	T	G
rs172274	B	HLA-C	-0.07	0.035	0.0479	C	T
rs116173871	B	HLA-C	-0.046	0.062	0.4586	C	T
rs12193085	B	HLA-C	-0.027	0.053	0.6112	C	T
rs206762	B	HLA-C	0.012	0.033	0.7208	G	A
rs13205975	B	HLA-C	0.158	0.075	0.03451	G	A
rs11966070	B	HLA-C	-0.046	0.058	0.4304	T	C
rs3128931	B	HLA-C	0.096	0.038	0.012	G	A
rs3128933	B	HLA-C	0.09	0.114	0.4301	G	A
rs3130602	B	HLA-C	0.09	0.114	0.4301	C	T
rs3128935	B	HLA-C	0.023	0.079	0.7667	T	C
rs1044429	B	HLA-C	-0.016	0.054	0.7717	C	T
rs592625	B	HLA-C	-0.022	0.052	0.6744	T	C
rs376892	B	HLA-C	0.172	0.038	7.128e-06	G	A
rs35776718	B	HLA-C	0.133	0.048	0.006052	G	A
rs416622	B	HLA-C	-0.063	0.034	0.0635	T	C
rs9276975	B	HLA-C	0.126	0.046	0.005979	C	T
rs3129304	B	HLA-C	0.125	0.045	0.005417	C	T
rs9276976	B	HLA-C	0.118	0.045	0.008563	C	T
rs9276977	B	HLA-C	0.124	0.039	0.001538	G	A
rs3129303	B	HLA-C	0.122	0.045	0.006721	C	T
rs417812	B	HLA-C	0.093	0.033	0.005405	C	T
rs408036	B	HLA-C	0.096	0.033	0.003946	T	C
rs3129302	B	HLA-C	-0.034	0.076	0.6566	C	T
rs2581	B	HLA-C	0.093	0.033	0.005493	G	T
rs2582	B	HLA-C	0.042	0.055	0.4363	G	T
rs6913008	B	HLA-C	0.125	0.044	0.004775	C	T
rs378352	B	HLA-C	0.004	0.04	0.9128	G	A
rs399604	B	HLA-C	0.091	0.033	0.006383	T	C
rs453779	B	HLA-C	0.126	0.034	0.0002493	A	G
rs2267647	B	HLA-C	0.16	0.037	1.651e-05	A	G
rs369150	B	HLA-C	0.011	0.038	0.7726	G	A
rs2284191	B	HLA-C	0.041	0.055	0.4619	G	A
rs86567	B	HLA-C	0.05	0.033	0.1293	G	T
rs11753831	B	HLA-C	0.041	0.055	0.4619	G	A
rs403414	B	HLA-C	0.058	0.041	0.1568	A	G
rs381218	B	HLA-C	0.012	0.038	0.75	G	T
rs396090	B	HLA-C	0.094	0.033	0.004998	G	A
rs6911639	B	HLA-C	0.1	0.039	0.01107	T	C
rs429916	B	HLA-C	-0.247	0.058	2.197e-05	C	A
rs3763342	B	HLA-C	0.049	0.048	0.3066	C	T
rs3763341	B	HLA-C	-0.023	0.054	0.6662	G	A
rs4713603	B	HLA-C	0.046	0.033	0.1568	T	C
rs4711313	B	HLA-C	0.046	0.033	0.1568	A	G
rs4713604	B	HLA-C	-0.005	0.033	0.8803	G	C
rs13207475	B	HLA-C	0.073	0.065	0.263	T	C
rs447088	B	HLA-C	0.011	0.04	0.7734	A	C
rs4486068	B	HLA-C	0.046	0.033	0.1568	A	G
rs3130603	B	HLA-C	0.136	0.047	0.004205	A	C
rs9276989	B	HLA-C	0.046	0.033	0.1568	A	G
rs6457697	B	HLA-C	0.046	0.033	0.1568	T	G
rs34354079	B	HLA-C	0.073	0.065	0.263	G	A
rs6457699	B	HLA-C	0.046	0.033	0.1568	C	T
rs4435981	B	HLA-C	0.046	0.033	0.1568	C	T
rs9276991	B	HLA-C	-0.051	0.072	0.4815	A	G
rs9276992	B	HLA-C	-0.051	0.072	0.4815	T	C
rs34570277	B	HLA-C	0.073	0.065	0.263	C	T
rs2395304	B	HLA-C	0.047	0.033	0.1517	T	C
rs2163472	B	HLA-C	0.049	0.033	0.1345	C	T
rs423209	B	HLA-C	0.019	0.08	0.8075	G	A
rs2567271	B	HLA-C	0.019	0.08	0.8075	C	T
rs13198486	B	HLA-C	0.071	0.065	0.275	T	C
rs9276993	B	HLA-C	0.049	0.033	0.1345	C	T
rs11964504	B	HLA-C	-0.064	0.069	0.35	C	T
rs11964507	B	HLA-C	-0.064	0.069	0.35	C	T
rs6935846	B	HLA-C	0.049	0.033	0.1359	C	T
rs9276994	B	HLA-C	0.029	0.033	0.3855	T	C
rs6936620	B	HLA-C	0.06	0.033	0.07193	A	G
rs2116264	B	HLA-C	-0.04	0.057	0.4839	A	G
rs3130604	B	HLA-C	0.136	0.047	0.004205	G	A
rs2395305	B	HLA-C	0.048	0.033	0.1421	A	T
rs11758154	B	HLA-C	0.052	0.055	0.348	T	C
rs4713605	B	HLA-C	-0.004	0.033	0.9057	T	A
rs72858180	B	HLA-C	-0.058	0.077	0.4499	C	T
rs6457701	B	HLA-C	0.026	0.033	0.4416	A	G
rs419434	B	HLA-C	0.016	0.08	0.838	G	A
rs3130606	B	HLA-C	0.136	0.047	0.004205	G	A
rs6906405	B	HLA-C	0.036	0.032	0.26	A	C
rs435119	B	HLA-C	0.007	0.04	0.8576	G	C
rs6933782	B	HLA-C	0.037	0.032	0.2573	T	C
rs71565363	B	HLA-C	0.074	0.065	0.2601	A	G
rs6933989	B	HLA-C	0.037	0.032	0.2532	T	C
rs445704	B	HLA-C	0.004	0.08	0.9612	A	G
rs3130607	B	HLA-C	0.136	0.047	0.004205	A	G
rs17220674	B	HLA-C	-0.048	0.077	0.53	G	A
rs423639	B	HLA-C	-0.029	0.057	0.607	C	T
rs17214290	B	HLA-C	-0.453	0.077	5.916e-09	A	G
rs6457702	B	HLA-C	0.068	0.033	0.04092	T	G
rs17220695	B	HLA-C	-0.055	0.078	0.479	C	T
rs17214311	B	HLA-C	-0.057	0.077	0.458	G	A
rs13203651	B	HLA-C	0.074	0.065	0.2601	G	A
rs9296067	B	HLA-C	0.029	0.049	0.5488	C	T
rs13203920	B	HLA-C	0.108	0.063	0.08706	G	C
rs13203715	B	HLA-C	0.039	0.052	0.4557	A	G
rs9296068	B	HLA-C	-0.024	0.035	0.4965	T	G
rs35468596	B	HLA-C	0.11	0.064	0.08727	T	G
rs9276997	B	HLA-C	0.119	0.033	0.0003006	A	C
rs9276999	B	HLA-C	0.093	0.033	0.005435	G	A
rs56143192	B	HLA-C	0.086	0.075	0.2507	T	C
rs114545731	B	HLA-C	-0.156	0.063	0.01263	G	A
rs2082261	B	HLA-C	0.07	0.071	0.3238	G	A
rs3097648	B	HLA-C	0.051	0.053	0.344	A	T
rs62407979	B	HLA-C	0.069	0.067	0.3018	C	T
rs7738250	B	HLA-C	0.11	0.064	0.08682	G	A
rs9277015	B	HLA-C	0.094	0.033	0.004974	G	A
rs9277019	B	HLA-C	0.094	0.034	0.005185	C	G
rs3128941	B	HLA-C	0.114	0.033	0.0005109	C	T
rs6933546	B	HLA-C	0.086	0.034	0.01033	C	T
rs6913838	B	HLA-C	0.099	0.033	0.002467	T	C
rs443623	B	HLA-C	-0.014	0.039	0.7145	A	T
rs13215763	B	HLA-C	0.136	0.065	0.03779	G	C
rs3135196	B	HLA-C	0.136	0.047	0.004048	A	C
rs6920606	B	HLA-C	0.127	0.033	0.000118	T	C
rs9277023	B	HLA-C	0.097	0.033	0.003301	C	T
rs9277024	B	HLA-C	0.097	0.033	0.003301	T	A
rs9277026	B	HLA-C	0.079	0.034	0.01898	G	A
rs9277027	B	HLA-C	0.056	0.037	0.129	A	G
rs77523675	B	HLA-C	0.085	0.075	0.2612	T	C
rs1431396	B	HLA-C	-0.044	0.034	0.1994	C	T
rs3130171	B	HLA-C	-0.044	0.034	0.1935	T	C
rs9277029	B	HLA-C	0.05	0.037	0.1804	C	T
rs13202658	B	HLA-C	0.152	0.065	0.01854	G	A
rs13192294	B	HLA-C	0.146	0.065	0.0241	T	C
rs380468	B	HLA-C	0.014	0.038	0.7171	A	G
rs451923	B	HLA-C	-0.058	0.07	0.407	C	T
rs410179	B	HLA-C	0.014	0.038	0.7178	T	A
rs449676	B	HLA-C	-0.058	0.07	0.4111	C	T
rs71565365	B	HLA-C	0.146	0.065	0.0241	G	A
rs2858458	B	HLA-C	0.014	0.038	0.7192	T	C
rs423196	B	HLA-C	-0.053	0.042	0.2097	T	C
rs448733	B	HLA-C	-0.058	0.07	0.407	C	A
rs13205699	B	HLA-C	0.152	0.065	0.01854	G	A
rs763469	B	HLA-C	0.14	0.047	0.002892	A	G
rs141112	B	HLA-C	0.014	0.038	0.7199	T	C
rs414564	B	HLA-C	-0.058	0.07	0.407	T	C
rs444821	B	HLA-C	0.014	0.038	0.7199	C	T
rs34228538	B	HLA-C	0.152	0.065	0.01854	G	A
rs439852	B	HLA-C	0.014	0.038	0.7199	C	T
rs412065	B	HLA-C	0.014	0.038	0.7199	G	A
rs406477	B	HLA-C	-0.047	0.042	0.2584	T	C
rs9277052	B	HLA-C	0.035	0.041	0.3853	T	C
rs9277053	B	HLA-C	0.052	0.037	0.163	G	A
rs663310	B	HLA-C	0.014	0.038	0.7199	T	C
rs393906	B	HLA-C	0.014	0.038	0.7199	T	C
rs395089	B	HLA-C	-0.058	0.07	0.407	T	C
rs7774158	B	HLA-C	0.087	0.035	0.01291	C	A
rs441576	B	HLA-C	0.078	0.033	0.0195	A	G
rs398762	B	HLA-C	0.096	0.034	0.004757	A	G
rs405612	B	HLA-C	0.059	0.036	0.1002	T	C
rs383887	B	HLA-C	0.056	0.035	0.1129	A	G
rs3097659	B	HLA-C	0.134	0.047	0.00449	C	A
rs71565366	B	HLA-C	0.152	0.065	0.01872	C	A
rs9277097	B	HLA-C	0.111	0.07	0.1139	C	T
rs2567274	B	HLA-C	0.057	0.035	0.1029	C	T
rs375912	B	HLA-C	0.057	0.035	0.1029	T	C
rs2105929	B	HLA-C	0.043	0.037	0.2428	A	G
rs3130176	B	HLA-C	0.065	0.033	0.04678	A	G
rs430620	B	HLA-C	-0.028	0.041	0.502	G	A
rs3130177	B	HLA-C	-0.007	0.036	0.8379	G	A
rs3130179	B	HLA-C	0.14	0.044	0.001738	A	G
rs453461	B	HLA-C	0.074	0.034	0.03215	G	A
rs3130582	B	HLA-C	0.095	0.041	0.02147	T	C
rs7738815	B	HLA-C	-0.001	0.11	0.992	G	C
rs3097662	B	HLA-C	0.084	0.04	0.03708	C	T
rs3128955	B	HLA-C	0.086	0.04	0.03379	A	T
rs9277138	B	HLA-C	0.085	0.04	0.03524	A	G
rs9277140	B	HLA-C	0.085	0.04	0.03502	C	T
rs9277150	B	HLA-C	0.087	0.04	0.03135	T	C
rs3097663	B	HLA-C	0.086	0.04	0.03387	A	G
rs9277171	B	HLA-C	0.094	0.041	0.02344	C	T
rs9277174	B	HLA-C	0.096	0.041	0.02066	T	C
rs9277177	B	HLA-C	0.092	0.042	0.02785	C	T
rs9277178	B	HLA-C	0.092	0.042	0.02787	G	A
rs9277196	B	HLA-C	-0.032	0.033	0.3406	A	G
rs435549	B	HLA-C	0.089	0.04	0.02606	T	A
rs3130593	B	HLA-C	0.015	0.053	0.7751	C	T
rs367645	B	HLA-C	-0.054	0.073	0.4595	G	A
rs376877	B	HLA-C	0.015	0.041	0.7165	C	G
rs3135402	B	HLA-C	0.072	0.038	0.05738	A	C
rs73415213	B	HLA-C	-0.185	0.05	0.0002368	T	C
rs67643877	B	HLA-C	-0.151	0.044	0.0005331	T	C
rs55752341	B	HLA-C	-0.154	0.044	0.0004548	A	G
rs56064519	B	HLA-C	-0.154	0.044	0.0004548	A	G
rs9380335	B	HLA-C	-0.126	0.04	0.001782	C	G
rs4604307	B	HLA-C	-0.126	0.04	0.001791	C	G
rs7775838	B	HLA-C	-0.154	0.044	0.0004548	C	T
rs422544	B	HLA-C	0.084	0.038	0.02696	A	C
rs2395309	B	HLA-C	-0.126	0.04	0.001782	A	G
rs73415240	B	HLA-C	-0.125	0.04	0.001853	T	C
rs9277334	B	HLA-C	0.146	0.049	0.003291	A	C
rs9277336	B	HLA-C	0.147	0.049	0.003112	G	A
rs35449774	B	HLA-C	-0.156	0.044	0.0004115	C	T
rs17214519	B	HLA-C	-0.128	0.04	0.001393	G	A
HLA_DPA1_01	B	HLA-C	0.124	0.04	0.001898	T	T
HLA_DPA1_01.03	B	HLA-C	0.118	0.04	0.00295	T	T
HLA_DPA1_02	B	HLA-C	-0.125	0.041	0.002157	T	T
HLA_DPA1_02.01	B	HLA-C	-0.149	0.045	0.0008804	T	T
HLA_DPA1_02.02	B	HLA-C	-0.01	0.092	0.916	T	T
rs9277338	B	HLA-C	0.151	0.054	0.005322	T	A
rs7905	B	HLA-C	-0.149	0.043	0.0005254	T	C
rs3077	B	HLA-C	-0.126	0.04	0.001707	A	G
rs2071362	B	HLA-C	0.146	0.049	0.003291	T	C
rs73739621	B	HLA-C	-0.156	0.044	0.0003629	T	C
rs2301226	B	HLA-C	0.147	0.049	0.003112	G	A
rs1367728	B	HLA-C	-0.042	0.055	0.442	G	A
rs2301225	B	HLA-C	-0.042	0.055	0.4415	G	A
rs1126769	B	HLA-C	-0.127	0.04	0.001666	T	G
rs2308931	B	HLA-C	-0.048	0.051	0.349	C	T
rs1042190	B	HLA-C	-0.126	0.04	0.001799	T	C
rs1126543	B	HLA-C	-0.126	0.04	0.0018	G	A
rs2301224	B	HLA-C	-0.119	0.04	0.003269	C	A
rs116103898	B	HLA-C	-0.142	0.088	0.1075	A	G
rs2301220	B	HLA-C	-0.118	0.04	0.00352	C	T
rs9277341	B	HLA-C	-0.01	0.035	0.7803	T	C
rs72879627	B	HLA-C	-0.179	0.046	9.228e-05	A	G
rs6914849	B	HLA-C	-0.118	0.04	0.003527	G	A
rs9348904	B	HLA-C	-0.118	0.04	0.003532	A	G
rs3135020	B	HLA-C	0.046	0.053	0.3792	C	A
rs1431400	B	HLA-C	-0.118	0.04	0.003523	C	T
rs1431401	B	HLA-C	-0.118	0.04	0.003523	G	A
rs2856830	B	HLA-C	0.15	0.051	0.003568	T	C
rs987870	B	HLA-C	-0.179	0.046	9.228e-05	A	G
rs2071349	B	HLA-C	0.15	0.048	0.002012	C	G
HLA_DPB1_01	B	HLA-C	-0.309	0.07	9.854e-06	G	T
HLA_DPB1_01.01	B	HLA-C	-0.309	0.07	9.854e-06	T	T
HLA_DPB1_02	B	HLA-C	0.15	0.048	0.002027	C	T
HLA_DPB1_02.01	B	HLA-C	0.15	0.049	0.002255	A	T
HLA_DPB1_03	B	HLA-C	0.01	0.055	0.8623	A	T
HLA_DPB1_03.01	B	HLA-C	0.01	0.055	0.8623	G	T
HLA_DPB1_04	B	HLA-C	-0.025	0.034	0.4668	A	T
HLA_DPB1_04.01	B	HLA-C	-0.001	0.034	0.9792	A	T
HLA_DPB1_04.02	B	HLA-C	-0.06	0.054	0.2636	G	T
HLA_DPB1_13	B	HLA-C	-0.024	0.111	0.8306	T	T
HLA_DPB1_13.01	B	HLA-C	-0.024	0.111	0.8306	T	T
rs2071351	B	HLA-C	-0.116	0.04	0.004333	A	G
rs2071353	B	HLA-C	-0.121	0.041	0.003266	T	C
rs2071354	B	HLA-C	-0.179	0.046	9.228e-05	T	C
rs7770418	B	HLA-C	-0.013	0.068	0.842	T	C
rs7750458	B	HLA-C	0.003	0.063	0.9659	G	A
rs2856817	B	HLA-C	0.07	0.039	0.07318	G	A
rs2567279	B	HLA-C	0.068	0.039	0.08066	T	C
rs1431402	B	HLA-C	0.006	0.044	0.8991	T	A
rs1431403	B	HLA-C	-0.077	0.036	0.03016	T	C
rs3135024	B	HLA-C	0.011	0.038	0.7683	T	C
rs3097671	B	HLA-C	0.013	0.045	0.7711	G	C
rs1126513	B	HLA-C	0.007	0.04	0.861	G	T
rs1042136	B	HLA-C	0.011	0.044	0.8073	A	C
rs1042151	B	HLA-C	-0.131	0.041	0.001543	A	G
rs1042153	B	HLA-C	-0.125	0.04	0.00169	G	A
rs2856827	B	HLA-C	-0.043	0.068	0.5299	A	T
rs9277357	B	HLA-C	-0.073	0.036	0.04085	A	G
rs9277358	B	HLA-C	-0.073	0.036	0.04085	C	T
rs9277361	B	HLA-C	-0.073	0.036	0.04085	T	C
rs6899657	B	HLA-C	-0.063	0.037	0.08853	G	A
rs9277378	B	HLA-C	-0.073	0.035	0.03828	A	G
rs9277379	B	HLA-C	0.014	0.045	0.76	A	C
rs9277384	B	HLA-C	0.014	0.045	0.76	C	G
rs9277385	B	HLA-C	-0.073	0.035	0.04094	A	G
rs9277386	B	HLA-C	-0.07	0.035	0.04898	A	G
rs9277389	B	HLA-C	-0.073	0.035	0.0409	C	T
rs3097674	B	HLA-C	-0.069	0.035	0.05119	A	G
rs9277393	B	HLA-C	-0.072	0.035	0.04086	A	G
rs9277394	B	HLA-C	-0.072	0.035	0.04086	A	T
rs9277396	B	HLA-C	-0.072	0.035	0.04088	G	A
rs9277421	B	HLA-C	-0.074	0.035	0.03645	G	A
rs9277437	B	HLA-C	-0.072	0.035	0.04109	A	G
rs14362	B	HLA-C	-0.068	0.058	0.244	C	A
rs9277462	B	HLA-C	-0.072	0.035	0.04128	T	C
rs9277464	B	HLA-C	0.004	0.039	0.9112	C	T
rs9277465	B	HLA-C	0.004	0.039	0.9112	A	G
rs9277469	B	HLA-C	-0.072	0.035	0.0413	G	T
rs9277471	B	HLA-C	-0.072	0.035	0.04136	G	A
rs9500931	B	HLA-C	-0.076	0.072	0.291	T	C
rs9277472	B	HLA-C	-0.072	0.035	0.04136	T	C
rs9277489	B	HLA-C	0.006	0.039	0.8774	T	C
rs3749985	B	HLA-C	-0.076	0.073	0.2986	G	C
rs1042544	B	HLA-C	-0.072	0.035	0.04255	A	G
rs931	B	HLA-C	-0.072	0.035	0.04208	G	A
rs9277533	B	HLA-C	-0.072	0.035	0.04158	C	T
rs9277535	B	HLA-C	0.004	0.039	0.909	A	G
rs9277538	B	HLA-C	-0.072	0.035	0.0416	A	G
rs9501255	B	HLA-C	-0.077	0.073	0.292	C	T
rs9277542	B	HLA-C	-0.072	0.035	0.04166	T	C
rs9277545	B	HLA-C	-0.059	0.037	0.1168	C	T
rs9277546	B	HLA-C	-0.071	0.035	0.04502	T	G
rs9277554	B	HLA-C	-0.073	0.035	0.03942	C	T
rs9277555	B	HLA-C	-0.058	0.037	0.117	G	A
rs3128965	B	HLA-C	0.017	0.045	0.7043	G	A
rs3128966	B	HLA-C	0.017	0.045	0.7043	G	A
rs3117229	B	HLA-C	0.005	0.039	0.9073	G	A
rs3130186	B	HLA-C	0.005	0.039	0.9071	C	T
rs3117228	B	HLA-C	-0.072	0.035	0.04185	G	T
rs3091281	B	HLA-C	0.005	0.039	0.9066	T	C
rs9277557	B	HLA-C	0.005	0.039	0.9064	T	C
rs9277561	B	HLA-C	0.033	0.041	0.4278	T	C
rs9277565	B	HLA-C	0.032	0.042	0.4432	C	T
rs9277567	B	HLA-C	0.032	0.042	0.4432	A	C
rs3130188	B	HLA-C	-0.072	0.035	0.0419	T	C
rs3091282	B	HLA-C	-0.072	0.035	0.0419	G	C
rs3091284	B	HLA-C	-0.058	0.037	0.12	T	G
rs3117226	B	HLA-C	-0.055	0.037	0.1412	G	A
rs3117225	B	HLA-C	-0.071	0.035	0.04528	G	A
rs3097652	B	HLA-C	-0.071	0.035	0.04528	C	T
rs9277569	B	HLA-C	0.153	0.052	0.003165	C	T
rs3128972	B	HLA-C	-0.057	0.037	0.1256	T	C
rs2179920	B	HLA-C	-0.08	0.039	0.04159	C	T
rs2179919	B	HLA-C	-0.057	0.037	0.1256	T	C
rs2281390	B	HLA-C	-0.056	0.045	0.2186	G	T
rs2281389	B	HLA-C	0.017	0.045	0.7029	A	G
rs3128917	B	HLA-C	-0.057	0.037	0.1256	T	G
rs7763822	B	HLA-C	-0.081	0.072	0.2649	C	T
rs7764491	B	HLA-C	-0.081	0.072	0.2649	C	G
rs2295119	B	HLA-C	0.133	0.051	0.009104	G	T
rs3117222	B	HLA-C	-0.056	0.037	0.1314	C	T
rs3128918	B	HLA-C	-0.055	0.045	0.2276	T	C
rs9461833	B	HLA-C	-0.079	0.074	0.2853	G	A
rs3128919	B	HLA-C	-0.057	0.037	0.1285	T	A
rs3130190	B	HLA-C	-0.056	0.037	0.1314	T	C
rs3130191	B	HLA-C	-0.056	0.037	0.1314	T	C
rs3130192	B	HLA-C	-0.068	0.059	0.2467	C	T
rs3117221	B	HLA-C	0.032	0.042	0.4451	C	T
rs2395314	B	HLA-C	-0.056	0.037	0.1295	G	T
rs3130196	B	HLA-C	0.05	0.052	0.3333	T	C
rs3130198	B	HLA-C	-0.05	0.037	0.1748	A	G
rs3117213	B	HLA-C	-0.05	0.037	0.1751	G	T
rs563136718	B	HLA-C	-0.049	0.037	0.1904	C	T
rs3117242	B	HLA-C	-0.049	0.037	0.1904	A	G
rs3117241	B	HLA-C	-0.073	0.039	0.06177	A	G
rs3128924	B	HLA-C	0.022	0.034	0.5279	A	G
rs3117239	B	HLA-C	-0.074	0.039	0.06107	A	G
rs2064479	B	HLA-C	-0.061	0.038	0.105	C	T
rs2064478	B	HLA-C	-0.074	0.039	0.06107	C	T
rs3130210	B	HLA-C	-0.074	0.039	0.06107	G	T
rs2064476	B	HLA-C	-0.08	0.035	0.02408	A	G
rs2064474	B	HLA-C	-0.074	0.039	0.05823	G	A
rs3117234	B	HLA-C	-0.074	0.039	0.05823	A	G
rs3128927	B	HLA-C	-0.091	0.037	0.01251	C	T
rs3130212	B	HLA-C	-0.074	0.039	0.05823	G	C
rs3130214	B	HLA-C	0.059	0.052	0.2491	G	C
rs3117231	B	HLA-C	-0.061	0.038	0.1054	A	G
rs3130215	B	HLA-C	-0.038	0.034	0.2665	A	G
rs3117230	B	HLA-C	-0.07	0.039	0.0757	A	G
rs3128930	B	HLA-C	-0.097	0.037	0.009278	C	T
rs3130216	B	HLA-C	-0.013	0.034	0.7109	G	A
rs9394133	B	HLA-C	-0.069	0.064	0.2843	C	A
rs116429954	B	HLA-C	-0.152	0.091	0.09351	C	T
rs6937061	B	HLA-C	-0.152	0.091	0.09399	A	G
rs11751659	B	HLA-C	-0.069	0.052	0.1822	A	G
rs9277626	B	HLA-C	0.034	0.036	0.3527	A	G
rs9348907	B	HLA-C	0.037	0.093	0.6934	C	A
rs9277627	B	HLA-C	0.145	0.044	0.0009753	G	C
rs9277628	B	HLA-C	0.145	0.044	0.001001	A	C
rs9277629	B	HLA-C	0.15	0.057	0.008258	C	T
rs733208	B	HLA-C	0.149	0.044	0.0007679	G	A
rs733209	B	HLA-C	0.148	0.044	0.0007683	T	C
rs733210	B	HLA-C	0.149	0.044	0.0007706	A	G
rs9277636	B	HLA-C	0.153	0.044	0.0005771	A	G
rs9277637	B	HLA-C	0.101	0.04	0.01155	C	T
rs760902	B	HLA-C	-0.05	0.057	0.3814	G	A
rs1810472	B	HLA-C	0.055	0.035	0.1178	T	C
rs2395349	B	HLA-C	0.102	0.04	0.01168	G	A
rs72873009	B	HLA-C	-0.05	0.057	0.3814	C	T
rs9277641	B	HLA-C	0.101	0.04	0.01155	G	A
rs9277642	B	HLA-C	0.101	0.04	0.01225	T	C
rs9277643	B	HLA-C	0.096	0.04	0.01652	C	T
rs9277657	B	HLA-C	0.102	0.04	0.01133	T	C
rs3129294	B	HLA-C	0.046	0.035	0.1859	A	C
rs3117039	B	HLA-C	0.139	0.033	2.17e-05	C	T
rs3117038	B	HLA-C	0.11	0.04	0.00594	C	T
rs3117035	B	HLA-C	0.142	0.033	1.742e-05	C	T
rs1883414	B	HLA-C	0.068	0.036	0.05868	G	A
rs3117034	B	HLA-C	0.142	0.033	1.804e-05	T	A
rs9277682	B	HLA-C	0.102	0.04	0.01108	T	C
rs3117032	B	HLA-C	0.11	0.04	0.006001	C	T
rs72874661	B	HLA-C	-0.033	0.067	0.6221	C	A
rs3129286	B	HLA-C	0.109	0.04	0.006454	G	A
rs3117030	B	HLA-C	0.034	0.053	0.5167	T	C
rs3117028	B	HLA-C	0.059	0.035	0.09438	C	T
rs4713607	B	HLA-C	0.129	0.032	7.527e-05	G	A
rs9277724	B	HLA-C	0.071	0.036	0.05154	C	T
rs41288893	B	HLA-C	-0.091	0.052	0.08256	T	C
rs9277726	B	HLA-C	0.111	0.033	0.0008478	G	T
rs3117022	B	HLA-C	0.08	0.034	0.01766	T	C
rs9277730	B	HLA-C	0.152	0.044	0.0006214	C	G
rs3117021	B	HLA-C	0.13	0.032	5.996e-05	T	C
rs3129278	B	HLA-C	0.045	0.052	0.3863	G	A
rs6913896	B	HLA-C	0.071	0.036	0.05154	A	T
rs28361069	B	HLA-C	0.149	0.057	0.0086	T	C
rs17215007	B	HLA-C	0.149	0.055	0.007292	A	C
rs3129275	B	HLA-C	0.148	0.033	6.372e-06	C	T
rs3129274	B	HLA-C	0.12	0.034	0.0004585	C	T
rs9277756	B	HLA-C	0.107	0.039	0.006295	G	A
rs9277758	B	HLA-C	0.076	0.037	0.03877	A	G
rs3117016	B	HLA-C	0.088	0.034	0.009419	G	A
rs3117015	B	HLA-C	0.05	0.052	0.3418	T	A
rs9277761	B	HLA-C	0.152	0.044	0.0006223	G	C
rs3130234	B	HLA-C	0.132	0.032	5.033e-05	A	C
rs3117009	B	HLA-C	0.13	0.032	6.522e-05	G	C
rs3117008	B	HLA-C	0.13	0.032	5.996e-05	G	A
rs9277765	B	HLA-C	0.152	0.044	0.0006214	G	A
rs3129272	B	HLA-C	0.101	0.035	0.004119	C	T
rs9277766	B	HLA-C	0.15	0.044	0.0006992	C	T
rs3117004	B	HLA-C	0.1	0.035	0.004105	A	G
rs3116999	B	HLA-C	0.01	0.046	0.8237	G	C
rs3116998	B	HLA-C	0.13	0.032	5.996e-05	C	T
rs3130235	B	HLA-C	0.01	0.046	0.8237	G	A
rs3129270	B	HLA-C	0.05	0.052	0.3418	C	T
rs3130237	B	HLA-C	0.01	0.046	0.8237	T	C
rs3129269	B	HLA-C	0.057	0.035	0.1041	C	A
rs3116997	B	HLA-C	0.01	0.046	0.8237	G	A
rs3116996	B	HLA-C	0.01	0.046	0.8237	T	A
rs6901221	B	HLA-C	0.01	0.046	0.8237	A	C
rs6901663	B	HLA-C	0.013	0.046	0.7757	G	A
rs6901536	B	HLA-C	0.01	0.046	0.8237	C	A
rs2294479	B	HLA-C	0.106	0.035	0.002454	G	C
rs9277768	B	HLA-C	0.13	0.037	0.0004288	C	T
rs9277769	B	HLA-C	0.129	0.033	0.000116	C	T
rs3116994	B	HLA-C	0.075	0.033	0.02415	G	A
rs9391752	B	HLA-C	-0.062	0.039	0.1093	A	G
rs9391753	B	HLA-C	-0.071	0.04	0.0767	A	G
rs3129267	B	HLA-C	0.12	0.034	0.0005106	C	G
rs2294478	B	HLA-C	0.085	0.032	0.008308	C	A
rs2294477	B	HLA-C	0.054	0.033	0.1035	C	G
rs3116992	B	HLA-C	0.05	0.052	0.3418	G	A
rs2294474	B	HLA-C	0.041	0.033	0.2117	G	T
rs2294472	B	HLA-C	0.038	0.033	0.2449	A	G
rs2092305	B	HLA-C	0.066	0.049	0.1778	A	G
rs2395352	B	HLA-C	0.035	0.033	0.2925	A	G
rs2395357	B	HLA-C	-0.099	0.086	0.2511	G	A
rs7756467	B	HLA-C	0.034	0.033	0.3034	A	C
rs3129264	B	HLA-C	0.117	0.039	0.002666	A	G
rs2395359	B	HLA-C	0.117	0.034	0.000648	C	A
rs9277821	B	HLA-C	0.034	0.033	0.3062	C	T
rs7750000	B	HLA-C	-0.08	0.04	0.04637	C	A
rs9366816	B	HLA-C	-0.08	0.04	0.04637	T	C
rs9277837	B	HLA-C	0.041	0.033	0.2207	C	T
rs9277838	B	HLA-C	0.114	0.039	0.003479	G	A
rs9277839	B	HLA-C	0.114	0.039	0.003441	C	T
rs13437000	B	HLA-C	-0.067	0.043	0.1201	T	C
rs3129258	B	HLA-C	0.113	0.039	0.003725	G	A
rs7771896	B	HLA-C	-0.069	0.043	0.1068	G	A
rs9277878	B	HLA-C	0.158	0.044	0.0003402	C	T
rs4711319	B	HLA-C	0.158	0.044	0.0003402	G	A
rs6457721	B	HLA-C	-0.069	0.043	0.1068	T	G
rs4713610	B	HLA-C	0.158	0.044	0.0003402	T	G
rs926421	B	HLA-C	0.114	0.039	0.003441	C	G
rs9277882	B	HLA-C	0.043	0.033	0.1976	T	G
rs9368754	B	HLA-C	-0.069	0.043	0.1068	G	C
rs3129252	B	HLA-C	0.114	0.039	0.003441	T	A
rs3129249	B	HLA-C	0.114	0.039	0.003294	C	T
rs9277886	B	HLA-C	0.042	0.033	0.2043	T	A
rs3129246	B	HLA-C	0.042	0.033	0.2043	A	G
rs9391755	B	HLA-C	-0.069	0.043	0.1068	T	C
rs9296086	B	HLA-C	-0.069	0.043	0.1068	A	G
rs7750683	B	HLA-C	0.041	0.033	0.2151	G	A
rs7754200	B	HLA-C	0.114	0.039	0.003294	A	G
rs3129234	B	HLA-C	0.114	0.039	0.003294	C	T
rs9469374	B	HLA-C	-0.099	0.052	0.05496	T	G
rs3129231	B	HLA-C	0.116	0.039	0.002777	A	G
rs3129228	B	HLA-C	0.116	0.039	0.002777	G	T
rs3129227	B	HLA-C	0.116	0.039	0.002777	G	T
rs3129223	B	HLA-C	0.116	0.039	0.002777	C	T
rs3116975	B	HLA-C	0.179	0.033	9.113e-08	A	G
rs1003979	B	HLA-C	0.127	0.032	9.967e-05	T	C
rs3129218	B	HLA-C	0.041	0.033	0.2209	G	T
rs3130151	B	HLA-C	0.04	0.033	0.2358	T	C
rs3116971	B	HLA-C	0.041	0.033	0.2209	C	T
rs2395362	B	HLA-C	0.041	0.033	0.2143	T	C
rs2395365	B	HLA-C	0.042	0.033	0.2099	A	C
rs3129217	B	HLA-C	0.048	0.036	0.1869	C	T
rs3129215	B	HLA-C	0.048	0.036	0.1869	C	A
rs3129214	B	HLA-C	0.114	0.039	0.003294	C	T
rs721394	B	HLA-C	-0.071	0.043	0.09926	C	T
rs3130157	B	HLA-C	0.07	0.045	0.1203	A	G
rs6913635	B	HLA-C	-0.075	0.068	0.2678	T	G
rs72881217	B	HLA-C	-0.061	0.054	0.2602	C	T
rs9277904	B	HLA-C	0.052	0.033	0.1181	A	T
rs726599	B	HLA-C	0.116	0.034	0.0007061	C	T
rs756441	B	HLA-C	0.039	0.033	0.2371	A	G
rs756440	B	HLA-C	0.112	0.039	0.004106	A	G
rs721844	B	HLA-C	0.163	0.044	0.0002122	C	T
rs3116961	B	HLA-C	0.025	0.053	0.6344	C	T
rs9277910	B	HLA-C	0.116	0.04	0.004067	G	T
rs3116959	B	HLA-C	0.112	0.039	0.004106	C	T
rs56253088	B	HLA-C	-0.028	0.065	0.6636	C	A
rs3130159	B	HLA-C	0.062	0.049	0.1989	G	C
rs55880953	B	HLA-C	0.074	0.044	0.08943	G	A
rs3130160	B	HLA-C	0.145	0.036	6.2e-05	A	G
rs3116958	B	HLA-C	0.16	0.033	9.746e-07	T	C
rs9277915	B	HLA-C	0.163	0.044	0.0002122	T	G
rs3129207	B	HLA-C	0.143	0.032	1.103e-05	G	C
rs9277916	B	HLA-C	0.145	0.034	2.242e-05	C	G
rs3129206	B	HLA-C	0.148	0.032	6.044e-06	C	T
rs9277920	B	HLA-C	0.145	0.034	2.242e-05	G	A
rs9296088	B	HLA-C	0	0.068	0.9991	A	G
rs3130161	B	HLA-C	0.062	0.049	0.1989	A	C
rs3129203	B	HLA-C	0.057	0.049	0.2494	C	T
rs4713614	B	HLA-C	0.077	0.032	0.01693	C	A
rs9368757	B	HLA-C	-0.072	0.044	0.1014	G	A
rs9277927	B	HLA-C	0.157	0.043	0.0002654	A	C
rs3116956	B	HLA-C	0.115	0.034	0.0007888	T	C
rs9380351	B	HLA-C	-0.068	0.044	0.1214	G	A
rs734181	B	HLA-C	0.121	0.039	0.001972	C	G
rs2235498	B	HLA-C	0.121	0.039	0.001971	G	A
rs2229792	B	HLA-C	-0.132	0.119	0.2693	G	A
rs2257126	B	HLA-C	0.116	0.034	0.0006931	A	G
rs2855455	B	HLA-C	0.115	0.034	0.0007383	C	T
rs3116955	B	HLA-C	0.116	0.034	0.0006915	T	C
rs2855453	B	HLA-C	0.115	0.034	0.0007245	C	A
rs986522	B	HLA-C	0.03	0.033	0.363	C	G
rs115641163	B	HLA-C	-0.111	0.053	0.03769	G	A
rs2229784	B	HLA-C	0.088	0.092	0.3372	G	T
rs2855448	B	HLA-C	0.112	0.034	0.0009984	C	T
rs2855446	B	HLA-C	0.06	0.036	0.09213	G	A
rs2855442	B	HLA-C	0.053	0.036	0.1414	C	T
rs9368758	B	HLA-C	-0.041	0.062	0.5052	G	A
rs2855440	B	HLA-C	0.047	0.035	0.1817	T	C
rs1799911	B	HLA-C	0.172	0.037	3.084e-06	G	A
rs2855438	B	HLA-C	0.049	0.05	0.3253	A	T
rs2855437	B	HLA-C	0.033	0.035	0.3391	G	A
rs1799910	B	HLA-C	0.087	0.033	0.0083	C	T
rs2855434	B	HLA-C	0.052	0.036	0.1464	A	G
rs2855432	B	HLA-C	0.053	0.036	0.1378	A	G
rs9277932	B	HLA-C	0.005	0.033	0.8909	T	G
rs2855430	B	HLA-C	0.041	0.051	0.4284	G	A
rs970901	B	HLA-C	0.005	0.033	0.8909	C	T
rs2744512	B	HLA-C	0.054	0.036	0.1361	G	C
rs2076312	B	HLA-C	0.073	0.045	0.1103	C	A
rs3762013	B	HLA-C	0.004	0.033	0.9049	G	A
rs2071026	B	HLA-C	0.005	0.033	0.8909	T	C
rs2744511	B	HLA-C	0.054	0.036	0.1361	C	T
rs2071025	B	HLA-C	0.038	0.039	0.3367	A	G
rs2254287	B	HLA-C	-0.017	0.034	0.6233	C	G
rs1799908	B	HLA-C	-0.017	0.034	0.6233	T	A
rs2855425	B	HLA-C	0.054	0.036	0.1361	G	A
rs2076311	B	HLA-C	0.07	0.035	0.04777	C	A
rs2855423	B	HLA-C	0.052	0.036	0.1469	A	G
rs2744507	B	HLA-C	0.038	0.051	0.4584	C	T
rs539497048	B	HLA-C	0.056	0.051	0.2703	C	G
rs2744505	B	HLA-C	0.038	0.051	0.4584	C	G
rs9277934	B	HLA-C	0.071	0.035	0.04456	C	T
rs2855459	B	HLA-C	0.041	0.051	0.4284	G	A
rs2855429	B	HLA-C	0.055	0.036	0.124	A	C
rs2269346	B	HLA-C	-0.041	0.062	0.5052	C	T
rs9469378	B	HLA-C	-0.067	0.089	0.4545	T	C
rs9277935	B	HLA-C	0.019	0.041	0.6514	G	T
rs2072915	B	HLA-C	0.072	0.035	0.04311	T	A
rs2744537	B	HLA-C	0.054	0.036	0.1361	A	C
rs6531	B	HLA-C	0.051	0.036	0.1579	G	A
rs3117040	B	HLA-C	0.061	0.036	0.09246	C	A
rs2076310	B	HLA-C	0.037	0.039	0.3491	A	G
rs1547387	B	HLA-C	0.12	0.055	0.0313	C	G
rs110662	B	HLA-C	0.049	0.036	0.171	G	A
rs439205	B	HLA-C	0.035	0.039	0.3772	G	A
rs383711	B	HLA-C	-0.046	0.062	0.456	G	A
rs421446	B	HLA-C	0.019	0.037	0.6154	A	G
rs107822	B	HLA-C	0.036	0.039	0.3589	C	T
rs213210	B	HLA-C	-0.046	0.062	0.456	A	G
rs115201624	B	HLA-C	-0.072	0.089	0.4162	T	C
rs213209	B	HLA-C	0.02	0.037	0.5921	C	T
rs213208	B	HLA-C	0.037	0.039	0.3419	G	T
rs9469382	B	HLA-C	-0.075	0.089	0.4035	T	G
rs2854028	B	HLA-C	0.191	0.038	5.189e-07	C	T
rs1567464	B	HLA-C	-0.105	0.053	0.04839	G	A
rs1704996	B	HLA-C	0.172	0.077	0.02572	A	C
rs213213	B	HLA-C	0.064	0.035	0.06806	T	C
rs9277937	B	HLA-C	0.132	0.057	0.01993	T	C
rs213212	B	HLA-C	0.062	0.036	0.08691	C	A
rs386084	B	HLA-C	0.013	0.037	0.7373	G	A
rs439121	B	HLA-C	-0.021	0.038	0.5744	A	C
rs9277946	B	HLA-C	0.042	0.051	0.4047	C	T
rs7759943	B	HLA-C	0.059	0.036	0.1039	A	G
rs213194	B	HLA-C	0.058	0.036	0.1112	A	G
rs213195	B	HLA-C	0.059	0.036	0.1016	G	A
rs213198	B	HLA-C	0.097	0.05	0.05482	A	G
rs213220	B	HLA-C	0.052	0.034	0.1181	C	T
rs213221	B	HLA-C	0.055	0.033	0.09688	A	G
rs9277952	B	HLA-C	0.018	0.053	0.7307	G	A
rs213226	B	HLA-C	0.054	0.033	0.1058	A	G
rs465666	B	HLA-C	0.063	0.033	0.05769	G	A
rs457565	B	HLA-C	-0.021	0.035	0.5512	G	A
rs461338	B	HLA-C	0.152	0.048	0.001535	T	C
rs462618	B	HLA-C	0.154	0.048	0.001233	G	T
rs460568	B	HLA-C	0.122	0.044	0.005127	C	T
rs213202	B	HLA-C	-0.039	0.034	0.2524	G	A
rs213201	B	HLA-C	-0.027	0.035	0.4371	C	T
rs213199	B	HLA-C	-0.026	0.034	0.4495	G	A
rs465658	B	HLA-C	0.152	0.047	0.001268	A	G
rs466886	B	HLA-C	0.152	0.047	0.001269	G	T
rs213204	B	HLA-C	-0.029	0.034	0.4041	C	A
rs213205	B	HLA-C	0.053	0.033	0.1087	T	C
rs213207	B	HLA-C	0.055	0.033	0.0954	C	T
rs458434	B	HLA-C	0.156	0.047	0.0008949	C	A
rs464367	B	HLA-C	0.067	0.033	0.04516	C	T
rs463302	B	HLA-C	0.159	0.045	0.0004406	G	C
rs3445	B	HLA-C	0.165	0.046	0.0003838	G	A
rs469064	B	HLA-C	0.09	0.032	0.00519	C	A
rs455567	B	HLA-C	0.084	0.032	0.009935	G	A
rs467508	B	HLA-C	0.168	0.047	0.000333	G	A
rs14398	B	HLA-C	0.158	0.048	0.001121	A	G
rs446735	B	HLA-C	0.084	0.032	0.009907	A	C
rs465151	B	HLA-C	0.158	0.048	0.001119	C	T
rs9277965	B	HLA-C	0.174	0.045	0.0001252	G	A
rs3130257	B	HLA-C	0.084	0.05	0.09124	T	C
rs463260	B	HLA-C	0.084	0.032	0.01009	C	T
rs3130258	B	HLA-C	0.084	0.05	0.09256	T	C
rs464865	B	HLA-C	0.081	0.033	0.01264	A	G
rs456261	B	HLA-C	0.088	0.033	0.006691	G	A
rs2239842	B	HLA-C	-0.007	0.036	0.8579	A	G
rs2282850	B	HLA-C	0.13	0.042	0.001802	C	T
rs1059288	B	HLA-C	0.086	0.032	0.008241	A	G
rs72887765	B	HLA-C	-0.058	0.073	0.4309	G	A
rs12664430	B	HLA-C	-0.145	0.069	0.03599	C	T
rs2071888	B	HLA-C	0.086	0.032	0.008307	G	C
rs9277972	B	HLA-C	0.133	0.043	0.001921	A	T
rs2282851	B	HLA-C	0.002	0.037	0.9664	C	T
rs3106191	B	HLA-C	0.002	0.037	0.9664	C	A
rs3106190	B	HLA-C	0.081	0.033	0.01239	C	G
rs2239841	B	HLA-C	0.002	0.037	0.9671	G	T
rs3106189	B	HLA-C	0.079	0.032	0.01444	C	T
rs3130099	B	HLA-C	0.08	0.032	0.01393	A	G
rs1061801	B	HLA-C	0.137	0.043	0.001384	G	A
rs1061783	B	HLA-C	0.087	0.032	0.007741	C	T
rs3130100	B	HLA-C	0.068	0.033	0.03811	T	C
rs2239839	B	HLA-C	0.001	0.037	0.9752	C	A
rs1059231	B	HLA-C	0.001	0.038	0.9803	A	G
rs3130018	B	HLA-C	0.082	0.032	0.01181	G	A
rs2073524	B	HLA-C	0.104	0.033	0.001408	T	A
rs2073525	B	HLA-C	0.082	0.033	0.01161	A	G
rs115138315	B	HLA-C	0.136	0.078	0.0822	G	A
rs3130266	B	HLA-C	0.084	0.033	0.009988	G	A
rs3130270	B	HLA-C	0.084	0.033	0.01046	A	G
rs3135405	B	HLA-C	0.086	0.033	0.008825	A	G
rs3130014	B	HLA-C	-0.025	0.036	0.4892	A	G
rs3130013	B	HLA-C	0.078	0.05	0.1171	A	C
rs211476	B	HLA-C	-0.062	0.036	0.08765	G	T
rs211474	B	HLA-C	-0.051	0.036	0.1579	G	A
rs3117324	B	HLA-C	0.099	0.033	0.002606	G	T
rs3106192	B	HLA-C	-0.001	0.034	0.9691	A	G
rs9278019	B	HLA-C	0.193	0.047	4.871e-05	C	T
rs211455	B	HLA-C	-0.072	0.036	0.04562	G	A
rs211453	B	HLA-C	-0.069	0.034	0.04169	T	G
rs3130274	B	HLA-C	-0.004	0.035	0.8977	G	A
rs211452	B	HLA-C	-0.07	0.034	0.04128	A	G
rs3130003	B	HLA-C	-0.034	0.097	0.7264	T	C
rs3130275	B	HLA-C	-0.005	0.035	0.8961	A	G
rs211449	B	HLA-C	-0.073	0.034	0.03189	G	T
rs3130276	B	HLA-C	-0.004	0.035	0.916	C	T
rs67136908	B	HLA-C	0.032	0.062	0.6003	C	T
rs9278027	B	HLA-C	0.178	0.047	0.0001773	T	C
rs2747479	B	HLA-C	-0.09	0.034	0.00806	C	A
rs2747477	B	HLA-C	-0.078	0.034	0.0213	G	A
rs2747476	B	HLA-C	0.071	0.049	0.1518	C	G
rs6942045	B	HLA-C	0.038	0.038	0.3229	C	T
rs9278036	B	HLA-C	0.184	0.047	9.577e-05	G	C
rs456993	B	HLA-C	0	0.035	0.9964	T	C
rs465506	B	HLA-C	0.009	0.035	0.8036	A	G
rs465474	B	HLA-C	-0.001	0.035	0.9689	A	G
rs465223	B	HLA-C	0.01	0.035	0.7684	G	C
rs461964	B	HLA-C	0.008	0.035	0.8068	T	G
rs461887	B	HLA-C	-0.001	0.035	0.9657	T	C
rs211462	B	HLA-C	0.071	0.05	0.1522	G	T
rs211457	B	HLA-C	0.071	0.05	0.1581	T	C
rs459927	B	HLA-C	-0.002	0.035	0.9445	G	C
rs395832	B	HLA-C	0.085	0.049	0.07935	T	C
rs111461772	B	HLA-C	0.158	0.076	0.03902	C	A
rs2235982	B	HLA-C	0.177	0.047	0.0001722	A	G
rs442745	B	HLA-C	-0.003	0.035	0.9233	T	C
rs3116713	B	HLA-C	0.085	0.055	0.1224	G	A
rs4231	B	HLA-C	0.177	0.047	0.0001722	G	C
rs1705003	B	HLA-C	0.188	0.043	1.285e-05	A	G
rs115895428	B	HLA-C	0.169	0.047	0.000335	T	C
rs211456	B	HLA-C	-0.097	0.033	0.003368	G	T
rs7752202	B	HLA-C	0.183	0.045	4.572e-05	C	T
rs79926713	B	HLA-C	-0.021	0.045	0.6474	G	T
rs761582	B	HLA-C	0.008	0.06	0.8924	T	G
rs75086869	B	HLA-C	0.09	0.069	0.1917	G	A
rs413722	B	HLA-C	0.013	0.06	0.8294	T	C
rs381847	B	HLA-C	-0.096	0.033	0.003661	C	G
rs453590	B	HLA-C	-0.089	0.033	0.007327	C	T
rs10807124	B	HLA-C	0.044	0.038	0.2469	G	A
rs411136	B	HLA-C	-0.091	0.033	0.005817	G	A
rs2247385	B	HLA-C	-0.099	0.033	0.002645	T	C
rs3119025	B	HLA-C	0.007	0.06	0.9103	T	G
rs3130032	B	HLA-C	0.007	0.06	0.9103	T	C
rs2772372	B	HLA-C	-0.054	0.052	0.2946	T	C
rs3119021	B	HLA-C	0.007	0.06	0.9103	A	G
rs1755047	B	HLA-C	0.021	0.034	0.5353	G	C
rs11756267	B	HLA-C	0.173	0.047	0.0002257	T	C
rs3130024	B	HLA-C	0.004	0.06	0.9504	A	G
rs62405860	B	HLA-C	0.044	0.038	0.2451	T	C
rs7748370	B	HLA-C	0.066	0.037	0.07568	G	A
rs17682662	B	HLA-C	0.07	0.091	0.4377	G	A
rs6910721	B	HLA-C	0.046	0.053	0.3827	A	G
rs68191	B	HLA-C	0.022	0.049	0.6514	T	C
rs210192	B	HLA-C	0.036	0.033	0.2711	A	G
rs210179	B	HLA-C	-0.003	0.033	0.9207	C	T
rs79586148	B	HLA-C	-0.229	0.08	0.004234	G	A
rs435945	B	HLA-C	-0.019	0.057	0.7454	C	T
rs210196	B	HLA-C	0.035	0.034	0.302	A	G
rs210203	B	HLA-C	0.02	0.033	0.5423	G	A
rs526728	B	HLA-C	0.015	0.033	0.6527	C	T
rs210152	B	HLA-C	0.064	0.044	0.1442	G	A
rs62405945	B	HLA-C	0.058	0.037	0.1134	T	G
rs5000098	B	HLA-C	0.058	0.037	0.1137	T	G
rs9461882	B	HLA-C	0.057	0.037	0.1226	A	C
rs9366824	B	HLA-C	0.047	0.039	0.221	C	T
rs210170	B	HLA-C	0.066	0.036	0.06468	T	C
rs210130	B	HLA-C	0	0.035	0.9932	G	T
rs6914422	B	HLA-C	0.041	0.039	0.2926	C	T
rs210131	B	HLA-C	0.029	0.061	0.6313	T	C
rs210132	B	HLA-C	0.007	0.035	0.8339	G	T
rs17627049	B	HLA-C	0.06	0.037	0.1051	C	A
rs210134	B	HLA-C	0.042	0.037	0.2491	A	G
rs145004927	B	HLA-C	0.063	0.037	0.08616	T	A
rs513349	B	HLA-C	0.025	0.034	0.4553	A	G
rs9296095	B	HLA-C	0.035	0.043	0.4077	T	C
rs210138	B	HLA-C	-0.005	0.042	0.9028	A	G
rs210139	B	HLA-C	0.024	0.034	0.4835	A	C
rs5745582	B	HLA-C	0.033	0.043	0.4402	C	T
rs210142	B	HLA-C	0.067	0.037	0.06891	T	C
rs5745568	B	HLA-C	0.071	0.044	0.1083	G	T
rs530878	B	HLA-C	-0.029	0.039	0.4494	A	G
rs394199	B	HLA-C	0.02	0.033	0.5403	C	T
rs395671	B	HLA-C	0.038	0.033	0.2467	G	C
rs419261	B	HLA-C	-0.033	0.034	0.3315	T	C
rs4559081	B	HLA-C	0.131	0.042	0.001708	G	A
rs420361	B	HLA-C	-0.074	0.034	0.03126	T	C
rs396746	B	HLA-C	0.035	0.047	0.4632	A	C
rs430655	B	HLA-C	-0.074	0.034	0.03126	A	G
rs375555	B	HLA-C	-0.021	0.042	0.6146	T	C
rs210162	B	HLA-C	-0.036	0.041	0.371	A	G
rs210163	B	HLA-C	-0.103	0.036	0.003956	C	T
rs10947410	B	HLA-C	-0.051	0.032	0.1178	T	C
rs6929774	B	HLA-C	-0.051	0.032	0.1177	C	T
rs188340	B	HLA-C	0.005	0.053	0.9194	T	C
rs6457736	B	HLA-C	-0.093	0.036	0.009498	T	C
rs493871	B	HLA-C	-0.064	0.033	0.05131	G	A
rs12213869	B	HLA-C	0.032	0.041	0.4326	A	G
rs210120	B	HLA-C	-0.001	0.033	0.9855	A	G
rs210122	B	HLA-C	0.003	0.033	0.9401	A	G
rs444697	B	HLA-C	-0.071	0.04	0.07604	G	A
rs9394156	B	HLA-C	0.043	0.066	0.5145	G	T
rs16869280	B	HLA-C	-0.006	0.056	0.9159	C	T
rs169737	B	HLA-C	0.065	0.038	0.09157	T	C
rs422652	B	HLA-C	0.029	0.054	0.5885	T	A
rs9469525	B	HLA-C	0.06	0.042	0.157	G	A
rs499384	B	HLA-C	-0.002	0.053	0.97	G	A
rs11760139	B	HLA-C	-0.09	0.049	0.06604	C	T
rs80014305	B	HLA-C	0.01	0.055	0.8609	G	A
rs3748080	B	HLA-C	-0.09	0.049	0.06604	C	T
rs3748079	B	HLA-C	0.051	0.043	0.2329	C	T
rs4713641	B	HLA-C	0.037	0.077	0.6306	C	T
rs4711332	B	HLA-C	0.093	0.044	0.03698	A	G
rs80106788	B	HLA-C	-0.05	0.09	0.5764	T	C
rs4713646	B	HLA-C	-0.047	0.039	0.2269	C	T
rs74494131	B	HLA-C	-0.04	0.088	0.6461	C	T
rs9469537	B	HLA-C	0.081	0.034	0.01768	C	T
rs12205634	B	HLA-C	0.022	0.042	0.5955	C	G
rs9357162	B	HLA-C	0.029	0.041	0.477	G	A
rs6935686	B	HLA-C	0.017	0.042	0.6811	C	T
rs6457738	B	HLA-C	0.049	0.035	0.1653	C	T
rs9394159	B	HLA-C	0.093	0.034	0.005934	A	T
rs1570760	B	HLA-C	0.017	0.041	0.6764	C	T
rs4259245	B	HLA-C	0.072	0.034	0.03516	A	G
rs999943	B	HLA-C	-0.041	0.038	0.2826	A	G
rs10080540	B	HLA-C	-0.02	0.063	0.7445	A	G
rs2274200	B	HLA-C	0.016	0.041	0.6897	T	C
rs2296343	B	HLA-C	-0.052	0.037	0.162	T	C
rs2296341	B	HLA-C	-0.123	0.04	0.002282	C	T
rs59962157	B	HLA-C	0.182	0.109	0.09488	C	A
rs2147658	B	HLA-C	0.006	0.037	0.8723	G	A
rs2296340	B	HLA-C	-0.114	0.05	0.02206	G	A
rs2296339	B	HLA-C	0.038	0.033	0.2528	C	T
rs2296338	B	HLA-C	0.051	0.033	0.1277	G	A
rs1536041	B	HLA-C	0.011	0.044	0.7956	A	G
rs3068491	B	HLA-C	0.037	0.033	0.2742	T	C
rs2296337	B	HLA-C	-0.057	0.037	0.1284	G	A
rs1536036	B	HLA-C	0.038	0.033	0.2544	A	G
rs12198325	B	HLA-C	0.043	0.033	0.1958	C	T
rs2274199	B	HLA-C	0.143	0.113	0.2067	C	T
rs6901411	B	HLA-C	-0.051	0.037	0.1699	A	G
rs1570759	B	HLA-C	-0.038	0.037	0.2948	G	A
rs2077163	B	HLA-C	-0.009	0.033	0.7951	C	T
rs2229634	B	HLA-C	-0.045	0.037	0.2199	C	T
rs35595255	B	HLA-C	-0.014	0.054	0.7938	G	A
rs7769838	B	HLA-C	-0.076	0.036	0.03672	T	C
rs942639	B	HLA-C	-0.006	0.042	0.8816	G	A
rs6913517	B	HLA-C	-0.023	0.064	0.721	C	T
rs2229637	B	HLA-C	0.038	0.036	0.2917	G	A
rs729424	B	HLA-C	0.007	0.038	0.8548	T	C
rs10947427	B	HLA-C	0.053	0.04	0.1826	G	A
rs34942621	B	HLA-C	0.152	0.05	0.002409	C	T
rs10947428	B	HLA-C	-0.074	0.04	0.0643	T	C
rs57642896	B	HLA-C	0.012	0.078	0.8775	A	G
rs4713653	B	HLA-C	0.031	0.034	0.3659	C	A
rs9469554	B	HLA-C	0.126	0.043	0.003221	A	G
rs2229638	B	HLA-C	0.135	0.053	0.01097	C	T
rs4713656	B	HLA-C	0.079	0.037	0.03229	G	A
rs2296329	B	HLA-C	0.065	0.042	0.1233	A	G
rs11759011	B	HLA-C	0.065	0.045	0.1501	G	A
rs942636	B	HLA-C	0.063	0.044	0.1497	C	T
rs2296328	B	HLA-C	0.038	0.039	0.3332	C	T
rs942637	B	HLA-C	0.135	0.053	0.01081	T	C
rs12528378	B	HLA-C	-0.022	0.056	0.6998	G	A
rs9296097	B	HLA-C	0.109	0.042	0.008581	G	A
rs653536	B	HLA-C	0.169	0.056	0.002869	T	C
rs684119	B	HLA-C	-0.002	0.047	0.9615	C	T
rs2281919	B	HLA-C	0.112	0.042	0.007144	A	C
rs658087	B	HLA-C	0.003	0.048	0.951	T	A
rs597386	B	HLA-C	-0.005	0.042	0.9008	A	C
rs626156	B	HLA-C	0.069	0.034	0.04041	A	G
rs498114	B	HLA-C	-0.002	0.042	0.9701	G	T
rs6941770	B	HLA-C	0.023	0.113	0.8365	G	A
rs542441	B	HLA-C	0.069	0.034	0.03896	A	C
rs637135	B	HLA-C	0.152	0.056	0.006395	C	G
rs7753953	B	HLA-C	0.023	0.113	0.8357	A	G
rs3818532	B	HLA-C	0.102	0.041	0.01366	A	G
rs649775	B	HLA-C	0.165	0.056	0.003366	A	G
rs549652	B	HLA-C	-0.001	0.048	0.9882	G	A
rs13214874	B	HLA-C	0.103	0.041	0.01265	G	A
rs73743310	B	HLA-C	0.024	0.071	0.7383	A	G
rs10947433	B	HLA-C	0.099	0.072	0.169	G	A
rs559290	B	HLA-C	0.164	0.056	0.003479	A	G
rs12203688	B	HLA-C	0.104	0.041	0.01151	A	C
rs2281831	B	HLA-C	0.106	0.041	0.01029	G	A
rs471942	B	HLA-C	-0.018	0.071	0.7944	C	T
rs12207382	B	HLA-C	-0.052	0.034	0.1276	C	T
rs623813	B	HLA-C	0.002	0.048	0.9736	C	T
rs12189725	B	HLA-C	0.094	0.043	0.02734	G	T
rs877187	B	HLA-C	0.094	0.043	0.02692	C	T
rs9469578	B	HLA-C	-0.018	0.062	0.7718	C	T
rs568901	B	HLA-C	-0.062	0.038	0.102	T	C
rs6942022	B	HLA-C	-0.018	0.062	0.7734	C	T
rs602399	B	HLA-C	-0.069	0.042	0.1032	C	T
rs62398919	B	HLA-C	-0.135	0.05	0.007379	T	G
rs943463	B	HLA-C	0.081	0.041	0.04988	T	C
rs9461905	B	HLA-C	0.073	0.042	0.0815	T	C
rs1536500	B	HLA-C	0.077	0.042	0.06453	T	C
rs9461906	B	HLA-C	0.039	0.037	0.2955	T	C
rs12211490	B	HLA-C	0.082	0.043	0.0569	G	T
rs9469586	B	HLA-C	-0.019	0.077	0.8065	G	A
rs1536501	B	HLA-C	0.071	0.043	0.09602	T	C
rs76561625	B	HLA-C	-0.077	0.116	0.5075	A	G
rs4711345	B	HLA-C	0.1	0.034	0.003033	G	A
rs943466	B	HLA-C	0.071	0.039	0.06981	G	A
rs6925337	B	HLA-C	0.06	0.041	0.1412	G	T
rs369010620	B	HLA-C	-0.022	0.115	0.8495	G	A
rs755495	B	HLA-C	0.065	0.04	0.1031	C	T
rs1075379	B	HLA-C	0.043	0.039	0.2647	T	C
rs943472	B	HLA-C	0.076	0.043	0.08077	T	C
rs6904716	B	HLA-C	0.071	0.033	0.03393	A	G
rs4711350	B	HLA-C	0.058	0.043	0.1783	A	G
rs6933607	B	HLA-C	0.051	0.04	0.2	G	A
rs2182658	B	HLA-C	0.085	0.041	0.03756	T	G
rs943476	B	HLA-C	0.085	0.041	0.03756	A	G
rs2182659	B	HLA-C	0.072	0.043	0.09571	A	G
rs756139	B	HLA-C	0.084	0.041	0.03965	G	A
rs756138	B	HLA-C	0.084	0.041	0.0396	G	C
rs2395401	B	HLA-C	0.074	0.043	0.08808	T	C
rs80218943	B	HLA-C	-0.053	0.104	0.6144	G	A
rs2274459	B	HLA-C	0.075	0.043	0.08206	G	A
rs74969061	B	HLA-C	-0.053	0.104	0.6144	G	A
rs751728	B	HLA-C	-0.024	0.035	0.4868	C	T
rs751727	B	HLA-C	0.078	0.043	0.07203	A	G
rs3828783	B	HLA-C	0.077	0.043	0.07553	G	A
rs2281820	B	HLA-C	0.003	0.034	0.9182	A	G
rs943462	B	HLA-C	0.051	0.04	0.1976	G	A
rs2281816	B	HLA-C	-0.018	0.037	0.6252	A	G
rs3763253	B	HLA-C	0.038	0.04	0.3417	A	G
rs9366829	B	HLA-C	0.011	0.033	0.7453	A	G
rs3763260	B	HLA-C	-0.017	0.036	0.638	C	T
rs2894342	B	HLA-C	0.037	0.04	0.3515	C	A
rs7774407	B	HLA-C	0.072	0.035	0.04304	C	T
rs1547668	B	HLA-C	0.047	0.042	0.2686	A	G
rs1547671	B	HLA-C	0.006	0.033	0.8524	C	T
rs2395399	B	HLA-C	0.054	0.037	0.1524	T	C
rs9394169	B	HLA-C	0.007	0.033	0.8272	A	G
rs12192087	B	HLA-C	0.064	0.042	0.1344	T	C
rs79114308	B	HLA-C	-0.05	0.067	0.4555	G	A
rs9469591	B	HLA-C	-0.156	0.051	0.002511	T	C
rs1886354	B	HLA-C	0.038	0.039	0.3268	C	T
rs1535948	B	HLA-C	0.041	0.039	0.286	G	A
rs3957165	B	HLA-C	0.057	0.042	0.1811	C	T
rs1535950	B	HLA-C	-0.03	0.035	0.3855	A	G
rs4713686	B	HLA-C	-0.025	0.036	0.4917	C	T
rs13203745	B	HLA-C	0.069	0.041	0.09131	T	C
rs73747323	B	HLA-C	-0.1	0.085	0.241	C	T
rs4713691	B	HLA-C	-0.019	0.037	0.6186	G	A
rs12195485	B	HLA-C	0.036	0.038	0.3484	C	T
rs62397576	B	HLA-C	-0.028	0.049	0.5621	G	A
rs10947443	B	HLA-C	0.047	0.04	0.239	C	T
rs767896	B	HLA-C	0.022	0.036	0.5372	C	T
rs1408501	B	HLA-C	-0.037	0.049	0.4527	A	G
rs3998113	B	HLA-C	-0.068	0.033	0.03907	C	G
rs72896150	B	HLA-C	0.1	0.049	0.04073	G	A
rs3998112	B	HLA-C	0.057	0.044	0.1925	G	A
rs9469595	B	HLA-C	0.091	0.039	0.02098	G	A
rs3998109	B	HLA-C	0.016	0.035	0.6441	G	A
rs9469597	B	HLA-C	0.051	0.036	0.1573	T	C
rs73747326	B	HLA-C	-0.08	0.092	0.3869	G	A
rs9469599	B	HLA-C	0.107	0.06	0.07312	G	T
rs56139489	B	HLA-C	-0.059	0.075	0.4312	G	T
rs9461917	B	HLA-C	0.096	0.034	0.004558	C	T
rs73747340	B	HLA-C	-0.111	0.089	0.2108	C	T
rs9469610	B	HLA-C	0.089	0.06	0.1386	T	C
rs62397578	B	HLA-C	-0.058	0.069	0.4009	C	T
rs9461918	B	HLA-C	0.089	0.064	0.1607	G	C
rs12055409	B	HLA-C	-0.02	0.035	0.5584	A	G
rs11751469	B	HLA-C	-0.045	0.035	0.1982	C	T
rs6901216	B	HLA-C	-0.043	0.035	0.211	T	C
rs9368778	B	HLA-C	-0.079	0.055	0.1505	A	T
rs12209375	B	HLA-C	0.063	0.041	0.1295	T	C
rs6905353	B	HLA-C	0.006	0.036	0.8749	T	G
rs9469615	B	HLA-C	0.053	0.054	0.324	T	C
rs4713693	B	HLA-C	0.035	0.034	0.3048	T	C
rs11753213	B	HLA-C	0.035	0.035	0.3239	A	G
rs62397627	B	HLA-C	0.008	0.042	0.8537	A	G
rs6457742	B	HLA-C	0.013	0.034	0.7037	C	T
rs62397628	B	HLA-C	-0.019	0.043	0.658	C	T
rs9394173	B	HLA-C	-0.023	0.045	0.608	T	G
rs9296100	B	HLA-C	0.031	0.038	0.413	C	T
rs2104362	B	HLA-C	0.087	0.036	0.01598	G	A
rs34212400	B	HLA-C	0.119	0.058	0.0403	G	A
rs4713697	B	HLA-C	0.085	0.036	0.01895	T	C
rs12214637	B	HLA-C	0.009	0.041	0.8294	G	A
rs9469619	B	HLA-C	0.04	0.035	0.2617	A	G
rs10947460	B	HLA-C	0.008	0.042	0.8388	G	A
rs6934013	B	HLA-C	0.125	0.058	0.03247	T	C
rs4711358	B	HLA-C	0.013	0.036	0.7182	C	T
rs1324580	B	HLA-C	0.07	0.066	0.2931	T	C
rs1003976	B	HLA-C	-0.043	0.039	0.2738	G	A
rs1555687	B	HLA-C	0.079	0.036	0.02972	C	T
rs6457744	B	HLA-C	0.055	0.035	0.1119	A	G
rs1324582	B	HLA-C	-0.018	0.035	0.6117	T	C
rs10947461	B	HLA-C	-0.059	0.043	0.1728	G	A
rs9348927	B	HLA-C	-0.005	0.033	0.8756	G	A
rs1853656	B	HLA-C	-0.007	0.038	0.8582	A	G
rs7747188	B	HLA-C	-0.044	0.047	0.3526	A	G
rs6457745	B	HLA-C	0.007	0.034	0.8449	A	C
rs6926872	B	HLA-C	-0.032	0.033	0.326	G	A
rs6931628	B	HLA-C	-0.027	0.033	0.4128	A	G
rs16869645	B	HLA-C	0.029	0.062	0.634	C	T
rs4713711	B	HLA-C	-0.005	0.037	0.8854	T	C
rs76953732	B	HLA-C	0.015	0.065	0.8144	C	A
rs10947463	B	HLA-C	0.029	0.046	0.538	G	A
rs16869648	B	HLA-C	-0.205	0.082	0.01241	A	G
rs12214429	B	HLA-C	0.027	0.046	0.565	T	G
rs6457746	B	HLA-C	-0.185	0.08	0.02201	G	A
rs11967476	B	HLA-C	0.072	0.064	0.2616	G	A
rs16869652	B	HLA-C	0.049	0.059	0.4009	G	A
rs41496945	B	HLA-C	0.014	0.068	0.8364	C	A
rs4711363	B	HLA-C	-0.011	0.037	0.7569	A	G
rs6935041	B	HLA-C	-0.029	0.033	0.3827	T	C
rs9461924	B	HLA-C	-0.01	0.038	0.788	C	A
rs2274153	B	HLA-C	-0.045	0.04	0.2523	C	A
rs6941621	B	HLA-C	-0.024	0.037	0.5134	A	G
rs2031377	B	HLA-C	0.001	0.039	0.9897	C	T
rs1998630	B	HLA-C	-0.005	0.036	0.8894	A	G
rs3800341	B	HLA-C	-0.018	0.042	0.6622	G	A
rs10947465	B	HLA-C	0.057	0.039	0.1477	G	T
rs4713714	B	HLA-C	-0.064	0.036	0.06991	C	T
rs10485346	B	HLA-C	-0.046	0.033	0.1639	G	A
rs6457747	B	HLA-C	-0.018	0.051	0.7172	C	T
rs9394178	B	HLA-C	0.086	0.044	0.05003	C	T
rs6921366	B	HLA-C	-0.018	0.051	0.7172	A	G
rs12198623	B	HLA-C	0.051	0.078	0.5122	G	A
rs9368781	B	HLA-C	-0.044	0.052	0.3979	A	G
rs2147423	B	HLA-C	-0.041	0.052	0.4311	C	G
rs9296102	B	HLA-C	0.058	0.035	0.1003	G	A
rs4711364	B	HLA-C	-0.044	0.049	0.3742	C	A
rs12215482	B	HLA-C	-0.01	0.035	0.7745	A	G
rs1535942	B	HLA-C	-0.036	0.053	0.4944	A	G
rs6457748	B	HLA-C	-0.009	0.034	0.7823	G	A
rs9394179	B	HLA-C	-0.005	0.033	0.8817	T	C
rs9368782	B	HLA-C	-0.04	0.037	0.2751	A	G
rs4563711	B	HLA-C	0.011	0.036	0.7697	C	T
rs17535965	B	HLA-C	-0.026	0.04	0.5183	G	A
rs16869677	B	HLA-C	-0.023	0.062	0.714	C	T
rs12191571	B	HLA-C	-0.002	0.075	0.9778	T	C
rs2477223	B	HLA-C	-0.073	0.068	0.2857	G	A
rs12665045	B	HLA-C	-0.021	0.042	0.6206	G	A
rs11969392	B	HLA-C	-0.035	0.035	0.3146	C	T
rs4711367	B	HLA-C	-0.037	0.034	0.2711	C	A
rs9368783	B	HLA-C	0.089	0.042	0.03184	A	C
rs12216193	B	HLA-C	-0.01	0.076	0.8924	C	T
rs75640484	B	HLA-C	0.018	0.033	0.5734	T	G
rs2499757	B	HLA-C	0.018	0.033	0.5839	A	G
rs9469633	B	HLA-C	-0.007	0.075	0.9296	G	A
rs12525941	B	HLA-C	0.091	0.039	0.02166	T	A
rs11752328	B	HLA-C	0.08	0.041	0.04981	G	A
rs2147427	B	HLA-C	-0.04	0.054	0.4599	A	G
rs2477233	B	HLA-C	-0.035	0.042	0.4059	T	A
rs2477234	B	HLA-C	-0.052	0.047	0.2743	A	G
rs2477235	B	HLA-C	-0.046	0.054	0.3951	A	G
rs12661060	B	HLA-C	-0.039	0.052	0.4572	C	T
rs1969843	B	HLA-C	-0.047	0.053	0.3726	G	A
rs58215152	B	HLA-C	-0.045	0.082	0.5839	C	T
rs4711369	B	HLA-C	-0.058	0.034	0.08963	G	A
rs9368786	B	HLA-C	-0.047	0.034	0.1714	C	T
rs12204020	B	HLA-C	-0.023	0.047	0.6254	A	T
rs7765294	B	HLA-C	-0.072	0.035	0.04176	T	C
rs9394180	B	HLA-C	-0.012	0.034	0.7249	C	A
rs7772005	B	HLA-C	-0.043	0.033	0.1963	G	A
rs7771788	B	HLA-C	-0.034	0.033	0.3084	C	T
rs2495958	B	HLA-C	0.034	0.054	0.5233	T	C
rs10947469	B	HLA-C	-0.035	0.033	0.3003	G	A
rs2495962	B	HLA-C	0.062	0.034	0.07244	T	C
rs2495964	B	HLA-C	0.066	0.036	0.06723	G	A
rs2495971	B	HLA-C	0.075	0.045	0.1004	G	T
rs2495972	B	HLA-C	0.032	0.037	0.3835	A	G
rs2495975	B	HLA-C	0.007	0.042	0.8572	T	C
rs2495976	B	HLA-C	0.011	0.041	0.7936	C	T
rs10807130	B	HLA-C	-0.063	0.048	0.1893	G	T
rs4713731	B	HLA-C	-0.039	0.039	0.3057	A	G
rs9380396	B	HLA-C	-0.048	0.035	0.1692	C	T
rs55643835	B	HLA-C	-0.049	0.058	0.4064	C	T
rs2495978	B	HLA-C	0.032	0.038	0.4067	T	C
rs6911089	B	HLA-C	-0.044	0.044	0.3147	G	A
rs78132888	B	HLA-C	-0.06	0.065	0.3522	C	T
rs2499762	B	HLA-C	0.089	0.035	0.01117	C	T
rs2499763	B	HLA-C	0.063	0.034	0.06384	C	T
rs2499766	B	HLA-C	0.022	0.036	0.5409	C	T
rs149946	B	HLA-DPA1	0.009	0.032	0.7814	G	T
rs9380032	B	HLA-DPA1	-0.133	0.095	0.1601	G	T
rs4141691	B	HLA-DPA1	-0.066	0.048	0.1683	A	G
rs10484402	B	HLA-DPA1	-0.19	0.073	0.009528	A	G
rs9368540	B	HLA-DPA1	-0.184	0.071	0.009769	G	A
rs17765055	B	HLA-DPA1	-0.127	0.064	0.047	T	C
rs72848791	B	HLA-DPA1	0.043	0.058	0.4588	C	T
rs9368544	B	HLA-DPA1	-0.127	0.064	0.047	A	C
rs149990	B	HLA-DPA1	-0.035	0.041	0.3946	G	A
rs9368545	B	HLA-DPA1	-0.127	0.064	0.047	A	T
rs16893573	B	HLA-DPA1	-0.133	0.094	0.1597	C	T
rs149942	B	HLA-DPA1	-0.021	0.03	0.484	T	C
rs149943	B	HLA-DPA1	-0.035	0.041	0.396	G	A
rs202906	B	HLA-DPA1	-0.043	0.041	0.2861	T	C
rs9380041	B	HLA-DPA1	-0.132	0.094	0.1614	G	A
rs149900	B	HLA-DPA1	0.009	0.032	0.7904	C	T
rs9393879	B	HLA-DPA1	-0.123	0.064	0.05648	G	A
rs203888	B	HLA-DPA1	0.008	0.032	0.8138	G	A
rs9468270	B	HLA-DPA1	0.072	0.071	0.3079	C	T
rs203890	B	HLA-DPA1	0.007	0.032	0.8196	T	C
rs9393882	B	HLA-DPA1	-0.132	0.094	0.1612	C	T
rs75486682	B	HLA-DPA1	-0.132	0.094	0.1611	T	C
rs9468274	B	HLA-DPA1	0.008	0.032	0.8131	G	T
rs9468276	B	HLA-DPA1	0.008	0.032	0.8081	A	C
rs9468277	B	HLA-DPA1	0.008	0.032	0.806	C	A
rs9380046	B	HLA-DPA1	0.008	0.032	0.7995	T	C
rs149951	B	HLA-DPA1	-0.018	0.03	0.5475	T	C
rs10484403	B	HLA-DPA1	0.02	0.033	0.5386	A	G
rs149952	B	HLA-DPA1	-0.134	0.058	0.02052	C	T
rs9380047	B	HLA-DPA1	0.027	0.033	0.4134	G	T
rs16893638	B	HLA-DPA1	0.073	0.096	0.4473	T	C
rs6913038	B	HLA-DPA1	-0.08	0.071	0.2632	G	A
rs172164	B	HLA-DPA1	-0.144	0.06	0.01624	A	G
rs203876	B	HLA-DPA1	-0.014	0.03	0.6355	T	C
rs203877	B	HLA-DPA1	-0.014	0.03	0.6331	T	C
rs114543248	B	HLA-DPA1	0.146	0.102	0.1519	G	A
rs17767294	B	HLA-DPA1	0.036	0.048	0.4534	A	G
rs10484404	B	HLA-DPA1	-0.071	0.043	0.09933	C	T
rs35027728	B	HLA-DPA1	0.146	0.102	0.1519	T	G
rs1853097	B	HLA-DPA1	0.026	0.032	0.415	A	G
rs13197574	B	HLA-DPA1	0.022	0.048	0.6417	T	C
rs3734571	B	HLA-DPA1	0.01	0.076	0.8934	C	T
rs3823180	B	HLA-DPA1	0.026	0.032	0.4144	G	A
rs203893	B	HLA-DPA1	-0.014	0.03	0.6347	C	A
rs73396575	B	HLA-DPA1	0.012	0.081	0.8844	T	G
rs203884	B	HLA-DPA1	-0.014	0.03	0.6379	C	A
rs9468287	B	HLA-DPA1	0.02	0.041	0.6348	C	A
rs78368010	B	HLA-DPA1	-0.08	0.071	0.2602	G	A
rs9368554	B	HLA-DPA1	0.026	0.032	0.4152	T	C
rs4713137	B	HLA-DPA1	0.026	0.032	0.4156	C	G
rs115829483	B	HLA-DPA1	0.027	0.087	0.7568	C	T
rs1631552	B	HLA-DPA1	-0.015	0.03	0.6229	C	A
rs4713139	B	HLA-DPA1	0.024	0.041	0.5506	C	T
rs12055625	B	HLA-DPA1	-0.133	0.095	0.1637	T	C
rs2275508	B	HLA-DPA1	0.027	0.032	0.3991	T	C
rs4713140	B	HLA-DPA1	0.024	0.041	0.5506	G	A
rs1340004	B	HLA-DPA1	0.029	0.032	0.3702	C	T
rs9380057	B	HLA-DPA1	0.029	0.032	0.3702	G	T
rs1947862	B	HLA-DPA1	0.028	0.032	0.3766	C	T
rs4713142	B	HLA-DPA1	0.028	0.032	0.3765	T	G
rs4713145	B	HLA-DPA1	0.028	0.032	0.3765	T	C
rs3757188	B	HLA-DPA1	0.024	0.041	0.5506	T	C
rs1904840	B	HLA-DPA1	0.032	0.032	0.3257	C	T
rs9368555	B	HLA-DPA1	0.032	0.032	0.3254	T	C
rs2277103	B	HLA-DPA1	0.028	0.08	0.7289	C	T
rs1890809	B	HLA-DPA1	-0.085	0.042	0.04348	A	G
rs1225715	B	HLA-DPA1	-0.052	0.028	0.06218	A	G
rs62620225	B	HLA-DPA1	0.038	0.064	0.5477	C	T
rs17712613	B	HLA-DPA1	0.032	0.032	0.3267	T	A
rs13205911	B	HLA-DPA1	0.022	0.048	0.6425	C	T
rs9295759	B	HLA-DPA1	0.032	0.032	0.3255	C	T
rs9348796	B	HLA-DPA1	0.032	0.032	0.3246	A	G
rs1225618	B	HLA-DPA1	-0.052	0.028	0.06194	A	C
rs16893731	B	HLA-DPA1	0.014	0.079	0.8622	G	A
rs9380059	B	HLA-DPA1	0.032	0.032	0.323	A	C
rs73400515	B	HLA-DPA1	0.026	0.083	0.7561	G	A
rs6929559	B	HLA-DPA1	-0.068	0.043	0.116	T	C
rs1150674	B	HLA-DPA1	-0.152	0.059	0.01049	A	G
rs16893735	B	HLA-DPA1	0.01	0.076	0.8909	C	T
rs3173443	B	HLA-DPA1	0.032	0.032	0.3225	T	G
rs4713152	B	HLA-DPA1	0.032	0.032	0.3225	G	A
rs9393902	B	HLA-DPA1	0.01	0.076	0.8909	A	G
rs1150678	B	HLA-DPA1	-0.011	0.03	0.7196	C	T
rs9380064	B	HLA-DPA1	0.024	0.041	0.5506	A	G
rs9468301	B	HLA-DPA1	0.01	0.076	0.8909	T	C
rs9295761	B	HLA-DPA1	0.032	0.032	0.3227	A	G
rs73400532	B	HLA-DPA1	0.014	0.079	0.8622	C	T
rs1225591	B	HLA-DPA1	-0.014	0.03	0.6346	G	A
rs2622315	B	HLA-DPA1	-0.087	0.042	0.03755	G	A
rs16893761	B	HLA-DPA1	0.028	0.08	0.7275	A	G
rs1237873	B	HLA-DPA1	-0.083	0.054	0.1242	A	G
rs1150689	B	HLA-DPA1	0.026	0.031	0.4104	T	C
rs1233704	B	HLA-DPA1	0.026	0.031	0.4104	C	T
rs1233701	B	HLA-DPA1	0.026	0.031	0.4104	C	G
rs1233699	B	HLA-DPA1	0.026	0.031	0.4104	T	A
rs735765	B	HLA-DPA1	0.009	0.039	0.8208	G	A
rs77865829	B	HLA-DPA1	-0.067	0.072	0.3478	G	A
rs1237875	B	HLA-DPA1	0.026	0.031	0.4018	C	T
rs1233708	B	HLA-DPA1	-0.013	0.029	0.665	G	A
rs16893801	B	HLA-DPA1	0.028	0.08	0.7264	T	C
rs1150697	B	HLA-DPA1	-0.07	0.041	0.09194	C	G
rs1233666	B	HLA-DPA1	-0.097	0.037	0.00868	A	C
rs9295765	B	HLA-DPA1	0.001	0.077	0.989	G	A
rs78270345	B	HLA-DPA1	-0.091	0.069	0.188	T	G
rs1150699	B	HLA-DPA1	-0.091	0.037	0.01345	G	A
rs75617846	B	HLA-DPA1	-0.125	0.097	0.1997	A	G
rs1150704	B	HLA-DPA1	-0.091	0.037	0.01345	T	G
rs1233664	B	HLA-DPA1	-0.091	0.037	0.01345	C	T
rs1736894	B	HLA-DPA1	-0.091	0.037	0.01345	C	A
rs1736890	B	HLA-DPA1	-0.091	0.037	0.01345	A	G
rs9393908	B	HLA-DPA1	0.021	0.041	0.6078	T	A
rs9366717	B	HLA-DPA1	0.021	0.041	0.607	C	T
rs78793798	B	HLA-DPA1	-0.055	0.078	0.4809	A	G
rs16893827	B	HLA-DPA1	-0.118	0.061	0.05518	T	C
rs9468317	B	HLA-DPA1	-0.019	0.035	0.5877	T	C
rs2299030	B	HLA-DPA1	-0.062	0.07	0.3765	T	C
rs9380069	B	HLA-DPA1	0.03	0.041	0.4566	A	G
rs11752073	B	HLA-DPA1	-0.044	0.044	0.3241	G	T
rs11758148	B	HLA-DPA1	-0.057	0.039	0.1483	A	C
rs56057304	B	HLA-DPA1	0.045	0.063	0.4784	A	G
rs1150711	B	HLA-DPA1	-0.07	0.029	0.01557	T	C
rs9295768	B	HLA-DPA1	-0.019	0.035	0.5873	G	A
rs967005	B	HLA-DPA1	-0.019	0.035	0.5873	C	T
rs13408	B	HLA-DPA1	-0.053	0.027	0.05289	G	A
rs17720293	B	HLA-DPA1	0.058	0.044	0.1877	C	T
rs1233710	B	HLA-DPA1	-0.143	0.057	0.01216	C	T
rs2235359	B	HLA-DPA1	-0.074	0.037	0.04726	T	G
rs9986596	B	HLA-DPA1	0.003	0.039	0.943	G	A
rs1736895	B	HLA-DPA1	-0.055	0.028	0.04777	G	A
rs10456362	B	HLA-DPA1	0.003	0.039	0.934	A	G
rs2185955	B	HLA-DPA1	-0.074	0.037	0.04642	A	G
rs7750106	B	HLA-DPA1	-0.111	0.055	0.04377	C	A
rs12214383	B	HLA-DPA1	0.055	0.028	0.04752	T	C
rs1531681	B	HLA-DPA1	0.055	0.028	0.04747	G	A
rs12000	B	HLA-DPA1	-0.096	0.033	0.003238	A	G
rs1635	B	HLA-DPA1	-0.093	0.054	0.08548	C	A
rs9461446	B	HLA-DPA1	0.009	0.073	0.9024	C	T
rs1679709	B	HLA-DPA1	0.007	0.039	0.8588	A	G
rs1778508	B	HLA-DPA1	0.011	0.039	0.7773	C	T
rs9468322	B	HLA-DPA1	-0.005	0.072	0.9396	G	A
rs61127718	B	HLA-DPA1	-0.173	0.097	0.07594	T	C
rs2799077	B	HLA-DPA1	-0.011	0.039	0.7779	C	T
rs2179174	B	HLA-DPA1	-0.078	0.033	0.01819	A	G
rs11965538	B	HLA-DPA1	-0.011	0.039	0.779	G	A
rs1419183	B	HLA-DPA1	-0.011	0.039	0.7847	A	C
rs79355918	B	HLA-DPA1	-0.08	0.07	0.2518	A	G
rs6901575	B	HLA-DPA1	-0.008	0.039	0.8277	G	A
rs11756111	B	HLA-DPA1	-0.065	0.036	0.07242	T	C
rs16901846	B	HLA-DPA1	-0.013	0.046	0.7823	T	C
rs11755032	B	HLA-DPA1	-0.084	0.067	0.21	C	T
rs13211507	B	HLA-DPA1	0.027	0.047	0.5583	T	C
rs9461448	B	HLA-DPA1	-0.084	0.066	0.2016	T	G
rs3800324	B	HLA-DPA1	-0.071	0.064	0.2661	G	A
rs3800325	B	HLA-DPA1	-0.064	0.039	0.09851	C	G
rs2743554	B	HLA-DPA1	-0.125	0.058	0.03164	A	G
rs33932084	B	HLA-DPA1	0.042	0.047	0.3716	A	G
rs16893917	B	HLA-DPA1	-0.071	0.064	0.2661	G	A
rs6456811	B	HLA-DPA1	-0.064	0.039	0.0986	C	G
rs1062169	B	HLA-DPA1	-0.064	0.039	0.0986	G	A
rs1339899	B	HLA-DPA1	-0.102	0.064	0.1127	T	C
rs4713159	B	HLA-DPA1	-0.067	0.064	0.295	G	A
rs16893947	B	HLA-DPA1	-0.056	0.036	0.118	A	G
rs76132620	B	HLA-DPA1	-0.068	0.071	0.338	C	T
rs853687	B	HLA-DPA1	-0.108	0.064	0.09131	G	T
rs853685	B	HLA-DPA1	-0.036	0.038	0.3402	C	T
rs4711167	B	HLA-DPA1	-0.061	0.063	0.3379	T	C
rs853679	B	HLA-DPA1	-0.034	0.038	0.3662	C	A
rs853678	B	HLA-DPA1	-0.034	0.038	0.3679	T	A
rs16893970	B	HLA-DPA1	-0.049	0.035	0.1611	T	C
rs853676	B	HLA-DPA1	-0.037	0.038	0.3294	C	T
rs17312661	B	HLA-DPA1	0.015	0.035	0.6726	A	G
rs7772827	B	HLA-DPA1	-0.03	0.03	0.3251	T	C
rs16893973	B	HLA-DPA1	-0.06	0.062	0.3327	C	T
rs16893975	B	HLA-DPA1	-0.06	0.062	0.3327	T	C
rs1416920	B	HLA-DPA1	-0.045	0.03	0.1286	A	G
rs723476	B	HLA-DPA1	-0.06	0.062	0.3327	C	T
rs213244	B	HLA-DPA1	-0.085	0.065	0.1897	A	C
rs77983937	B	HLA-DPA1	-0.077	0.072	0.2872	A	G
rs13210258	B	HLA-DPA1	-0.036	0.032	0.2604	G	T
rs9468344	B	HLA-DPA1	-0.045	0.03	0.1292	T	G
rs6912584	B	HLA-DPA1	-0.018	0.033	0.5816	T	C
rs10484542	B	HLA-DPA1	-0.061	0.062	0.3285	G	A
rs76429896	B	HLA-DPA1	-0.093	0.098	0.3424	A	G
rs75885713	B	HLA-DPA1	-0.058	0.069	0.402	G	A
rs213241	B	HLA-DPA1	-0.077	0.065	0.2395	A	G
rs12180820	B	HLA-DPA1	-0.045	0.03	0.1313	C	T
rs77914337	B	HLA-DPA1	-0.064	0.066	0.3368	T	G
rs213239	B	HLA-DPA1	-0.077	0.065	0.2395	A	G
rs1474589	B	HLA-DPA1	-0.031	0.04	0.4433	G	T
rs6903823	B	HLA-DPA1	-0.014	0.032	0.6724	A	G
rs213237	B	HLA-DPA1	-0.02	0.028	0.4896	T	C
rs6921919	B	HLA-DPA1	-0.006	0.033	0.8632	C	G
rs6922111	B	HLA-DPA1	-0.006	0.033	0.8628	C	T
rs733743	B	HLA-DPA1	0.051	0.05	0.3051	G	C
rs78512949	B	HLA-DPA1	-0.056	0.069	0.4153	G	A
rs1555047	B	HLA-DPA1	-0.062	0.061	0.3126	G	A
rs213230	B	HLA-DPA1	-0.022	0.031	0.4724	A	G
rs17856167	B	HLA-DPA1	-0.051	0.069	0.4656	G	A
rs13201753	B	HLA-DPA1	-0.026	0.029	0.3731	A	C
rs213228	B	HLA-DPA1	-0.037	0.029	0.2065	A	C
rs17313059	B	HLA-DPA1	-0.059	0.062	0.3413	T	C
rs76043707	B	HLA-DPA1	-0.031	0.068	0.6489	T	C
rs78620132	B	HLA-DPA1	-0.031	0.068	0.6489	T	C
rs116537337	B	HLA-DPA1	0.044	0.062	0.4776	A	G
rs7773051	B	HLA-DPA1	-0.022	0.029	0.4623	G	A
rs7774788	B	HLA-DPA1	0.053	0.06	0.3748	T	C
rs7774981	B	HLA-DPA1	-0.013	0.031	0.6726	T	C
rs2072319	B	HLA-DPA1	-0.042	0.06	0.4925	T	C
rs2531825	B	HLA-DPA1	-0.014	0.028	0.6089	C	T
rs13213152	B	HLA-DPA1	0.035	0.047	0.4625	A	G
rs3734563	B	HLA-DPA1	-0.022	0.029	0.4647	A	G
rs1556957	B	HLA-DPA1	-0.042	0.06	0.4925	A	G
rs3799499	B	HLA-DPA1	-0.013	0.031	0.6746	G	T
rs7764722	B	HLA-DPA1	-0.021	0.029	0.4661	C	T
rs9461458	B	HLA-DPA1	-0.021	0.029	0.4664	C	T
rs2859379	B	HLA-DPA1	-0.117	0.067	0.08111	C	T
rs1361385	B	HLA-DPA1	-0.021	0.029	0.4671	A	G
rs1416918	B	HLA-DPA1	-0.021	0.029	0.4671	G	C
rs2232434	B	HLA-DPA1	-0.042	0.06	0.4925	T	C
rs2232430	B	HLA-DPA1	0.051	0.05	0.3055	C	T
rs2232428	B	HLA-DPA1	-0.026	0.041	0.532	C	T
rs2232427	B	HLA-DPA1	-0.013	0.031	0.6767	T	G
rs16894060	B	HLA-DPA1	-0.011	0.03	0.722	T	C
rs17393066	B	HLA-DPA1	-0.031	0.068	0.6488	A	G
rs2041230	B	HLA-DPA1	-0.021	0.029	0.4693	T	C
rs2232423	B	HLA-DPA1	0.026	0.047	0.5891	A	G
rs2232422	B	HLA-DPA1	-0.007	0.046	0.883	G	A
rs4357130	B	HLA-DPA1	-0.021	0.029	0.4693	T	G
rs2232419	B	HLA-DPA1	-0.031	0.068	0.6488	G	A
rs9468370	B	HLA-DPA1	-0.021	0.029	0.4693	C	T
rs13196606	B	HLA-DPA1	-0.013	0.031	0.6788	G	A
rs6907950	B	HLA-DPA1	-0.021	0.029	0.4866	C	T
rs6908137	B	HLA-DPA1	-0.021	0.029	0.4866	A	C
rs78749293	B	HLA-DPA1	-0.054	0.071	0.4511	T	C
rs4254981	B	HLA-DPA1	-0.022	0.029	0.4546	A	C
rs6928771	B	HLA-DPA1	-0.021	0.029	0.4656	T	G
rs1124131	B	HLA-DPA1	-0.022	0.029	0.4546	A	C
rs6899389	B	HLA-DPA1	-0.022	0.029	0.4546	C	A
rs1558205	B	HLA-DPA1	-0.035	0.029	0.2292	C	A
rs6922169	B	HLA-DPA1	-0.022	0.029	0.4546	G	A
rs17314991	B	HLA-DPA1	-0.042	0.06	0.4925	G	A
rs10484540	B	HLA-DPA1	-0.028	0.062	0.6554	T	C
rs16894091	B	HLA-DPA1	-0.011	0.031	0.7234	T	A
rs16894095	B	HLA-DPA1	-0.022	0.03	0.4685	C	T
rs3800328	B	HLA-DPA1	-0.02	0.03	0.5041	C	T
rs2859365	B	HLA-DPA1	-0.013	0.028	0.6443	A	G
rs1339898	B	HLA-DPA1	-0.033	0.029	0.2566	C	T
rs7740351	B	HLA-DPA1	-0.02	0.03	0.5049	A	C
rs16894106	B	HLA-DPA1	-0.011	0.031	0.7234	G	A
rs7766356	B	HLA-DPA1	0.015	0.035	0.6642	T	C
rs17315648	B	HLA-DPA1	-0.04	0.059	0.5012	T	C
rs2071965	B	HLA-DPA1	-0.018	0.029	0.5313	C	T
rs11752919	B	HLA-DPA1	-0.024	0.027	0.387	T	C
rs6917130	B	HLA-DPA1	-0.024	0.027	0.3876	A	G
rs916403	B	HLA-DPA1	-0.017	0.027	0.534	A	G
rs2531803	B	HLA-DPA1	-0.017	0.027	0.534	T	G
rs13190937	B	HLA-DPA1	-0.013	0.028	0.6464	G	A
rs2531804	B	HLA-DPA1	-0.034	0.027	0.2141	A	G
rs13215804	B	HLA-DPA1	-0.017	0.028	0.543	A	G
rs140427260	B	HLA-DPA1	0.044	0.062	0.4758	T	C
rs6939966	B	HLA-DPA1	-0.025	0.027	0.3676	A	G
rs6903535	B	HLA-DPA1	-0.025	0.027	0.367	A	G
rs2531809	B	HLA-DPA1	-0.033	0.036	0.3519	G	A
rs2531811	B	HLA-DPA1	-0.027	0.042	0.5174	A	G
rs2531814	B	HLA-DPA1	-0.026	0.036	0.467	A	G
rs2021745	B	HLA-DPA1	-0.033	0.036	0.35	T	C
rs2859372	B	HLA-DPA1	-0.033	0.036	0.3496	C	T
rs2859374	B	HLA-DPA1	-0.033	0.036	0.3491	C	T
rs9468379	B	HLA-DPA1	0.055	0.049	0.2634	C	T
rs2859375	B	HLA-DPA1	-0.241	0.079	0.002343	C	T
rs112739781	B	HLA-DPA1	-0.039	0.06	0.5156	G	A
rs2531815	B	HLA-DPA1	-0.048	0.029	0.09745	C	T
rs12663002	B	HLA-DPA1	0.017	0.039	0.6629	C	T
rs16894128	B	HLA-DPA1	-0.036	0.042	0.3918	A	G
rs1029328	B	HLA-DPA1	-0.063	0.04	0.1151	T	C
rs1015811	B	HLA-DPA1	-0.05	0.03	0.09337	A	G
rs2531817	B	HLA-DPA1	-0.063	0.032	0.05403	A	T
rs7770236	B	HLA-DPA1	0.055	0.051	0.275	G	A
rs74874610	B	HLA-DPA1	0.011	0.061	0.8584	C	T
rs2859355	B	HLA-DPA1	-0.051	0.028	0.06913	C	T
rs2227228	B	HLA-DPA1	-0.051	0.028	0.0703	T	C
rs2859356	B	HLA-DPA1	-0.033	0.033	0.3212	C	T
rs12661782	B	HLA-DPA1	-0.018	0.046	0.6913	A	G
rs2191037	B	HLA-DPA1	-0.033	0.033	0.32	T	C
rs35604709	B	HLA-DPA1	0.051	0.052	0.3189	G	A
rs9468385	B	HLA-DPA1	-0.052	0.042	0.2117	C	T
rs2071966	B	HLA-DPA1	-0.018	0.045	0.6887	T	G
rs35062161	B	HLA-DPA1	0.055	0.051	0.2885	A	T
rs434112	B	HLA-DPA1	-0.05	0.028	0.07606	T	C
rs35327256	B	HLA-DPA1	-0.018	0.046	0.6911	G	A
rs72844230	B	HLA-DPA1	-0.018	0.045	0.6887	T	A
rs722788	B	HLA-DPA1	-0.046	0.037	0.2094	A	C
rs406113	B	HLA-DPA1	-0.05	0.028	0.07622	A	C
rs11757000	B	HLA-DPA1	-0.046	0.037	0.2104	T	C
rs114283908	B	HLA-DPA1	0.054	0.051	0.2927	G	A
rs1003359	B	HLA-DPA1	-0.038	0.028	0.1795	T	C
rs2078035	B	HLA-DPA1	-0.052	0.042	0.2117	C	T
rs11757235	B	HLA-DPA1	-0.016	0.045	0.7163	C	T
rs377514	B	HLA-DPA1	-0.052	0.042	0.2117	T	C
rs445870	B	HLA-DPA1	-0.041	0.028	0.154	A	G
rs28382595	B	HLA-DPA1	0.04	0.051	0.4242	T	G
rs16894143	B	HLA-DPA1	-0.065	0.073	0.37	C	T
rs769189	B	HLA-DPA1	-0.018	0.045	0.6887	T	C
rs380879	B	HLA-DPA1	-0.052	0.042	0.2117	T	G
rs448450	B	HLA-DPA1	-0.052	0.042	0.2117	A	C
rs451774	B	HLA-DPA1	-0.036	0.029	0.2033	A	G
rs13215054	B	HLA-DPA1	-0.016	0.032	0.619	C	A
rs392230	B	HLA-DPA1	-0.054	0.037	0.1503	A	G
rs62402376	B	HLA-DPA1	-0.017	0.033	0.605	A	C
rs6940168	B	HLA-DPA1	-0.025	0.075	0.7389	C	T
rs454182	B	HLA-DPA1	-0.053	0.03	0.07563	G	C
rs2394102	B	HLA-DPA1	-0.012	0.042	0.768	A	G
rs393414	B	HLA-DPA1	-0.039	0.031	0.2058	C	T
rs6456825	B	HLA-DPA1	-0.032	0.028	0.2407	A	G
rs414745	B	HLA-DPA1	-0.002	0.029	0.95	A	C
rs62402381	B	HLA-DPA1	-0.003	0.042	0.947	G	C
rs4711174	B	HLA-DPA1	-0.002	0.042	0.9538	G	A
rs418092	B	HLA-DPA1	-0.001	0.029	0.9624	C	T
rs7742957	B	HLA-DPA1	0	0.032	0.9973	C	T
rs449074	B	HLA-DPA1	-0.129	0.093	0.1648	T	C
rs73402995	B	HLA-DPA1	-0.131	0.093	0.1579	T	C
rs450630	B	HLA-DPA1	-0.033	0.028	0.2269	G	A
rs370520	B	HLA-DPA1	-0.033	0.028	0.2269	C	T
rs41270593	B	HLA-DPA1	0.032	0.05	0.5237	G	T
rs17336532	B	HLA-DPA1	0.017	0.034	0.6092	C	T
rs16901848	B	HLA-DPA1	0	0.032	0.9992	G	A
rs9468394	B	HLA-DPA1	-0.112	0.094	0.2321	A	C
rs35480587	B	HLA-DPA1	-0.007	0.029	0.8054	A	T
rs420436	B	HLA-DPA1	-0.109	0.093	0.2421	A	G
rs13217047	B	HLA-DPA1	0.017	0.034	0.6035	C	G
rs7738979	B	HLA-DPA1	-0.094	0.091	0.297	C	A
rs392471	B	HLA-DPA1	0.011	0.048	0.8205	A	C
rs6901724	B	HLA-DPA1	-0.02	0.043	0.6375	T	C
rs418914	B	HLA-DPA1	0.002	0.029	0.9523	A	G
rs380914	B	HLA-DPA1	-0.031	0.028	0.2712	C	T
rs911178	B	HLA-DPA1	0	0.046	0.997	T	C
rs7382159	B	HLA-DPA1	0.112	0.094	0.2321	A	C
rs9501180	B	HLA-DPA1	0.031	0.028	0.2658	T	C
rs116591906	B	HLA-DPA1	0.027	0.036	0.4515	A	G
rs62402390	B	HLA-DPA1	-0.052	0.035	0.136	C	T
rs34556183	B	HLA-DPA1	0.021	0.031	0.5026	A	G
rs541112244	B	HLA-DPA1	-0.009	0.038	0.8095	C	T
rs4711176	B	HLA-DPA1	0.112	0.094	0.2321	G	A
rs7742658	B	HLA-DPA1	-0.131	0.093	0.1579	C	A
rs62402400	B	HLA-DPA1	-0.009	0.038	0.8055	A	G
rs16894171	B	HLA-DPA1	-0.041	0.036	0.2548	G	A
rs73407126	B	HLA-DPA1	-0.09	0.078	0.2483	T	C
rs10807035	B	HLA-DPA1	0.082	0.032	0.01137	G	A
rs10807036	B	HLA-DPA1	0.109	0.068	0.1079	G	A
rs4713172	B	HLA-DPA1	0.112	0.094	0.2321	T	C
rs7743296	B	HLA-DPA1	-0.007	0.038	0.8566	T	A
rs732395	B	HLA-DPA1	0.074	0.033	0.02761	A	G
rs13193532	B	HLA-DPA1	0.038	0.039	0.3344	A	G
rs1884937	B	HLA-DPA1	0.018	0.03	0.5538	A	T
rs9295775	B	HLA-DPA1	-0.064	0.035	0.06634	A	G
rs13194504	B	HLA-DPA1	0.034	0.047	0.4662	G	A
rs7767008	B	HLA-DPA1	0.022	0.03	0.4751	T	G
rs16894184	B	HLA-DPA1	0.014	0.045	0.7534	T	C
rs4713175	B	HLA-DPA1	-0.035	0.042	0.3977	C	A
rs35128564	B	HLA-DPA1	0.045	0.039	0.2408	T	C
rs9393921	B	HLA-DPA1	0.028	0.028	0.3175	T	G
rs149912748	B	HLA-DPA1	0.113	0.088	0.1996	G	A
rs16894197	B	HLA-DPA1	0.015	0.03	0.6159	C	T
rs9885928	B	HLA-DPA1	0.035	0.027	0.207	A	G
rs1319076	B	HLA-DPA1	-0.093	0.09	0.302	G	T
rs1319075	B	HLA-DPA1	0.027	0.027	0.3166	C	T
rs4143771	B	HLA-DPA1	-0.018	0.027	0.503	A	G
rs7382112	B	HLA-DPA1	-0.017	0.027	0.528	A	G
rs12111360	B	HLA-DPA1	-0.093	0.09	0.302	G	A
rs6939576	B	HLA-DPA1	-0.035	0.029	0.2291	G	A
rs6908726	B	HLA-DPA1	-0.016	0.044	0.715	G	C
rs1107159	B	HLA-DPA1	0.029	0.049	0.5523	T	C
rs2893974	B	HLA-DPA1	0.029	0.049	0.5523	C	T
rs7772289	B	HLA-DPA1	0.002	0.027	0.9495	G	T
rs6901325	B	HLA-DPA1	0.029	0.049	0.5503	G	A
rs9368570	B	HLA-DPA1	0.015	0.03	0.6246	G	A
rs9366724	B	HLA-DPA1	0.141	0.076	0.06409	A	T
rs9357072	B	HLA-DPA1	0.141	0.076	0.06409	G	T
rs9368571	B	HLA-DPA1	0.017	0.036	0.6453	C	G
rs7775835	B	HLA-DPA1	0.045	0.04	0.2537	T	C
rs1539586	B	HLA-DPA1	0.015	0.031	0.6212	G	C
rs1539584	B	HLA-DPA1	0.019	0.036	0.5833	A	C
rs73391145	B	HLA-DPA1	-0.111	0.091	0.2219	C	T
rs1573970	B	HLA-DPA1	0.012	0.048	0.7986	C	G
rs9393925	B	HLA-DPA1	0.014	0.04	0.7304	T	C
rs9393926	B	HLA-DPA1	-0.009	0.044	0.8342	G	A
rs115162286	B	HLA-DPA1	0.017	0.047	0.7083	A	G
rs6909960	B	HLA-DPA1	0.013	0.048	0.7911	G	A
rs73391152	B	HLA-DPA1	-0.115	0.055	0.03588	G	T
rs1419094	B	HLA-DPA1	0.018	0.047	0.7022	G	T
rs1954407	B	HLA-DPA1	0.015	0.047	0.757	T	G
rs7772682	B	HLA-DPA1	0.013	0.048	0.7867	T	A
rs9393929	B	HLA-DPA1	-0.009	0.044	0.8415	A	C
rs2893973	B	HLA-DPA1	-0.001	0.037	0.9795	C	T
rs17280797	B	HLA-DPA1	0.069	0.052	0.1868	A	G
rs7755641	B	HLA-DPA1	0.033	0.054	0.5404	T	C
rs10498733	B	HLA-DPA1	0.033	0.054	0.5404	G	A
rs73391160	B	HLA-DPA1	-0.108	0.09	0.2292	C	T
rs2893970	B	HLA-DPA1	-0.003	0.037	0.9311	T	C
rs7766599	B	HLA-DPA1	0.069	0.052	0.1868	C	T
rs880638	B	HLA-DPA1	-0.009	0.028	0.7445	G	A
rs11754985	B	HLA-DPA1	-0.058	0.075	0.4412	G	T
rs3905240	B	HLA-DPA1	0.069	0.052	0.1867	A	G
rs1233578	B	HLA-DPA1	-0.046	0.036	0.2081	A	G
rs1233579	B	HLA-DPA1	0.011	0.046	0.8056	A	G
rs73391168	B	HLA-DPA1	-0.088	0.075	0.2382	G	T
rs11964849	B	HLA-DPA1	-0.106	0.058	0.06977	G	A
rs1233585	B	HLA-DPA1	0.015	0.035	0.6631	A	G
rs1311913	B	HLA-DPA1	0.011	0.046	0.8056	G	C
rs1233591	B	HLA-DPA1	-0.013	0.027	0.6321	T	C
rs17338569	B	HLA-DPA1	-0.001	0.035	0.9696	T	C
rs9257136	B	HLA-DPA1	0.011	0.046	0.8056	A	C
rs1233596	B	HLA-DPA1	-0.014	0.027	0.617	T	C
rs1233599	B	HLA-DPA1	0.011	0.046	0.8056	T	G
rs3852213	B	HLA-DPA1	0.013	0.048	0.7836	C	A
rs1233602	B	HLA-DPA1	-0.009	0.028	0.7318	G	A
rs1233604	B	HLA-DPA1	0.011	0.046	0.8056	G	A
rs1233613	B	HLA-DPA1	0.025	0.027	0.3554	C	G
rs1233615	B	HLA-DPA1	0.003	0.027	0.9094	C	A
rs1233619	B	HLA-DPA1	0.011	0.046	0.8056	G	A
rs73403168	B	HLA-DPA1	-0.195	0.078	0.01296	A	G
rs7758798	B	HLA-DPA1	0.013	0.048	0.7802	C	T
rs1233627	B	HLA-DPA1	0	0.028	0.9981	T	C
rs7751451	B	HLA-DPA1	0.013	0.048	0.7792	A	G
rs1311918	B	HLA-DPA1	0.011	0.046	0.8056	C	T
rs57558053	B	HLA-DPA1	0.026	0.047	0.5829	C	A
rs9257181	B	HLA-DPA1	0.028	0.03	0.3449	C	T
rs1810750	B	HLA-DPA1	0.04	0.057	0.4866	A	G
rs57103404	B	HLA-DPA1	-0.153	0.109	0.162	G	C
rs2765222	B	HLA-DPA1	0.08	0.055	0.15	C	T
rs7767099	B	HLA-DPA1	0.011	0.046	0.8056	C	T
rs2765220	B	HLA-DPA1	0.047	0.037	0.2114	T	C
rs2765219	B	HLA-DPA1	-0.001	0.028	0.9692	G	A
rs7739915	B	HLA-DPA1	0.02	0.038	0.5955	G	T
rs2754767	B	HLA-DPA1	-0.001	0.028	0.9694	A	G
rs3131343	B	HLA-DPA1	0.011	0.046	0.8056	G	A
rs4324798	B	HLA-DPA1	0.011	0.046	0.8056	G	A
rs209202	B	HLA-DPA1	0.069	0.055	0.2123	C	A
rs169682	B	HLA-DPA1	0.069	0.055	0.2123	T	G
rs3131340	B	HLA-DPA1	0.011	0.046	0.8056	T	G
rs67829526	B	HLA-DPA1	-0.027	0.04	0.4965	G	A
rs209193	B	HLA-DPA1	0.069	0.055	0.2123	C	T
rs372943	B	HLA-DPA1	0.029	0.057	0.6191	C	T
rs116747901	B	HLA-DPA1	0.069	0.055	0.2121	A	C
rs28381665	B	HLA-DPA1	0.001	0.033	0.9841	C	T
rs386628	B	HLA-DPA1	0.001	0.028	0.9744	C	T
rs377392	B	HLA-DPA1	0.001	0.028	0.9744	A	C
rs172330	B	HLA-DPA1	0.069	0.055	0.2123	G	A
rs172329	B	HLA-DPA1	0.039	0.037	0.2963	T	C
rs10484543	B	HLA-DPA1	-0.002	0.033	0.948	A	T
rs209184	B	HLA-DPA1	0.001	0.028	0.9787	T	C
rs209181	B	HLA-DPA1	0.02	0.038	0.5955	G	A
rs209180	B	HLA-DPA1	0.021	0.028	0.4643	C	T
rs880157	B	HLA-DPA1	0.007	0.043	0.8705	A	G
rs3135295	B	HLA-DPA1	0.011	0.046	0.8056	T	C
rs3131338	B	HLA-DPA1	0.001	0.028	0.9787	G	A
rs6918063	B	HLA-DPA1	-0.024	0.039	0.5415	G	T
rs3135296	B	HLA-DPA1	0.011	0.046	0.8056	A	T
rs3132376	B	HLA-DPA1	0.011	0.046	0.8056	G	A
rs3118357	B	HLA-DPA1	0.011	0.046	0.8056	G	A
rs209177	B	HLA-DPA1	0.006	0.03	0.8377	G	A
rs9257248	B	HLA-DPA1	0.011	0.046	0.8056	C	T
rs209176	B	HLA-DPA1	0.002	0.027	0.9453	A	G
rs6904278	B	HLA-DPA1	-0.028	0.039	0.4692	A	G
rs11753443	B	HLA-DPA1	-0.136	0.092	0.1401	G	T
rs422331	B	HLA-DPA1	0.021	0.028	0.4589	C	T
rs526983	B	HLA-DPA1	0.006	0.027	0.8234	T	G
rs3135300	B	HLA-DPA1	0.011	0.046	0.8056	T	A
rs9501112	B	HLA-DPA1	-0.114	0.077	0.1357	C	T
rs114512486	B	HLA-DPA1	0.039	0.046	0.3952	A	G
rs9257274	B	HLA-DPA1	-0.001	0.033	0.9646	T	C
rs176461	B	HLA-DPA1	0.028	0.058	0.6211	A	G
rs115439209	B	HLA-DPA1	0.039	0.046	0.3952	C	T
rs3132388	B	HLA-DPA1	0.015	0.045	0.7494	C	T
rs763007	B	HLA-DPA1	-0.027	0.039	0.4825	A	C
rs209165	B	HLA-DPA1	0.016	0.03	0.5848	A	C
rs115009016	B	HLA-DPA1	0.039	0.046	0.3952	T	C
rs3132389	B	HLA-DPA1	0.017	0.047	0.7203	T	G
rs73407249	B	HLA-DPA1	-0.125	0.066	0.05863	A	G
rs574909700	B	HLA-DPA1	0.009	0.044	0.8422	A	G
rs539591970	B	HLA-DPA1	0.011	0.046	0.8056	T	G
rs4713182	B	HLA-DPA1	0.039	0.046	0.3952	G	A
rs413158	B	HLA-DPA1	0.007	0.027	0.8003	A	G
rs9257281	B	HLA-DPA1	-0.001	0.033	0.9682	A	G
rs209164	B	HLA-DPA1	0.008	0.027	0.7566	T	C
rs3132392	B	HLA-DPA1	0.011	0.046	0.8056	T	C
rs11966136	B	HLA-DPA1	-0.138	0.095	0.1496	T	G
rs3118367	B	HLA-DPA1	0.011	0.046	0.8056	T	C
rs3135305	B	HLA-DPA1	0.013	0.046	0.7721	A	G
rs743848	B	HLA-DPA1	0.039	0.046	0.3939	G	T
rs209160	B	HLA-DPA1	0.007	0.027	0.8082	A	G
rs2894065	B	HLA-DPA1	0.022	0.045	0.6327	C	T
rs115019353	B	HLA-DPA1	0.04	0.046	0.392	G	C
rs563601224	B	HLA-DPA1	0.028	0.058	0.6246	C	A
rs551731144	B	HLA-DPA1	-0.025	0.039	0.5214	G	A
rs116825544	B	HLA-DPA1	0.042	0.046	0.3579	A	G
rs209153	B	HLA-DPA1	0.004	0.027	0.8893	C	T
rs209152	B	HLA-DPA1	0.009	0.027	0.7517	A	G
rs209151	B	HLA-DPA1	0.008	0.03	0.7954	G	C
rs16894407	B	HLA-DPA1	-0.023	0.073	0.7527	G	C
rs172326	B	HLA-DPA1	0.012	0.028	0.6808	G	A
rs2006758	B	HLA-DPA1	0	0.033	0.9972	A	G
rs1016472	B	HLA-DPA1	0.008	0.03	0.8025	T	C
rs9257319	B	HLA-DPA1	0.04	0.038	0.2951	T	G
rs4713183	B	HLA-DPA1	0.038	0.046	0.4035	T	C
rs429369	B	HLA-DPA1	0.008	0.03	0.7948	T	C
rs182330	B	HLA-DPA1	0.008	0.03	0.7948	G	A
rs209150	B	HLA-DPA1	0.023	0.028	0.4195	T	C
rs6930087	B	HLA-DPA1	-0.026	0.04	0.5117	T	C
rs6456866	B	HLA-DPA1	-0.034	0.04	0.394	G	A
rs7750338	B	HLA-DPA1	0.008	0.03	0.7949	C	T
rs3135309	B	HLA-DPA1	0.013	0.047	0.7846	A	C
rs2148007	B	HLA-DPA1	-0.008	0.033	0.8158	C	G
rs169679	B	HLA-DPA1	0.004	0.027	0.8884	A	T
rs3135310	B	HLA-DPA1	0.013	0.047	0.7846	A	G
rs209148	B	HLA-DPA1	0.004	0.027	0.8886	A	G
rs3135313	B	HLA-DPA1	0.013	0.047	0.7846	G	C
rs209147	B	HLA-DPA1	0.022	0.028	0.4344	A	C
rs209146	B	HLA-DPA1	0.009	0.03	0.7647	G	A
rs114464814	B	HLA-DPA1	0.038	0.046	0.4037	A	G
rs209140	B	HLA-DPA1	0.008	0.03	0.7965	G	A
rs209139	B	HLA-DPA1	0.046	0.054	0.3959	C	A
rs115196926	B	HLA-DPA1	0.038	0.046	0.405	C	T
rs209131	B	HLA-DPA1	-0.026	0.029	0.3644	A	G
rs209130	B	HLA-DPA1	-0.007	0.028	0.8032	C	T
rs1536215	B	HLA-DPA1	-0.018	0.04	0.6526	C	G
rs6928948	B	HLA-DPA1	0.019	0.042	0.6533	C	A
rs209128	B	HLA-DPA1	0.004	0.028	0.8919	A	C
rs1056032	B	HLA-DPA1	0.036	0.045	0.4187	C	T
rs209126	B	HLA-DPA1	0.001	0.027	0.9716	T	C
rs209123	B	HLA-DPA1	0.003	0.027	0.921	T	C
rs209122	B	HLA-DPA1	0.002	0.027	0.9294	C	T
rs2269553	B	HLA-DPA1	0.001	0.033	0.9678	G	A
rs393309	B	HLA-DPA1	-0.02	0.029	0.4983	G	A
rs3132377	B	HLA-DPA1	-0.027	0.029	0.3479	T	C
rs9295782	B	HLA-DPA1	0.027	0.045	0.5502	G	A
rs2230683	B	HLA-DPA1	0.013	0.047	0.7849	T	C
rs2765229	B	HLA-DPA1	0	0.027	0.9857	A	T
rs2894066	B	HLA-DPA1	-0.021	0.028	0.4551	G	A
rs3763338	B	HLA-DPA1	0.027	0.045	0.5502	G	A
rs1237485	B	HLA-DPA1	0	0.027	0.9986	G	A
rs114995312	B	HLA-DPA1	0.029	0.046	0.5365	C	T
rs59889558	B	HLA-DPA1	-0.024	0.072	0.74	G	T
rs3118361	B	HLA-DPA1	0.016	0.047	0.7395	C	T
rs932776	B	HLA-DPA1	0.001	0.027	0.9711	T	C
rs2032502	B	HLA-DPA1	0.027	0.045	0.5502	C	T
rs1004062	B	HLA-DPA1	0.001	0.027	0.9697	G	T
rs6912843	B	HLA-DPA1	-0.029	0.029	0.3225	T	C
rs3131067	B	HLA-DPA1	0.019	0.028	0.4851	C	G
rs3130895	B	HLA-DPA1	0.017	0.047	0.7192	G	A
rs3131070	B	HLA-DPA1	0.001	0.027	0.9719	A	T
rs3130843	B	HLA-DPA1	-0.01	0.028	0.7286	A	T
rs4713186	B	HLA-DPA1	-0.012	0.027	0.6463	T	C
rs7761745	B	HLA-DPA1	0.023	0.042	0.5954	C	T
rs7762289	B	HLA-DPA1	0.023	0.042	0.5954	A	C
rs9257395	B	HLA-DPA1	-0.016	0.029	0.5856	G	A
rs72860099	B	HLA-DPA1	0.027	0.045	0.5516	C	G
rs2071790	B	HLA-DPA1	0.001	0.027	0.9591	G	A
rs2071789	B	HLA-DPA1	0.04	0.038	0.2847	C	T
rs2071788	B	HLA-DPA1	0.029	0.046	0.5379	C	T
rs2071786	B	HLA-DPA1	0.028	0.046	0.54	T	C
rs763009	B	HLA-DPA1	0.005	0.027	0.8544	T	C
rs4947339	B	HLA-DPA1	-0.005	0.027	0.8577	C	T
rs9257403	B	HLA-DPA1	0.018	0.029	0.5251	C	T
rs6456876	B	HLA-DPA1	-0.001	0.027	0.962	T	C
rs72862420	B	HLA-DPA1	0.039	0.044	0.3818	G	A
rs3131073	B	HLA-DPA1	-0.01	0.046	0.826	G	A
rs4947256	B	HLA-DPA1	0.036	0.045	0.4201	C	A
rs1476016	B	HLA-DPA1	0.004	0.027	0.8707	G	A
rs3130845	B	HLA-DPA1	0.017	0.047	0.7192	A	G
rs12386522	B	HLA-DPA1	0.055	0.059	0.353	T	C
rs9257425	B	HLA-DPA1	-0.018	0.029	0.5376	A	G
rs7761547	B	HLA-DPA1	0.001	0.027	0.9734	T	C
rs6933672	B	HLA-DPA1	-0.024	0.04	0.5485	G	A
rs4713190	B	HLA-DPA1	0.003	0.027	0.9078	G	A
rs4713191	B	HLA-DPA1	0.039	0.045	0.3903	T	C
rs4713192	B	HLA-DPA1	0.003	0.027	0.9078	T	C
rs57332439	B	HLA-DPA1	-0.057	0.037	0.1285	G	A
rs16894533	B	HLA-DPA1	-0.055	0.037	0.1414	C	T
rs3135322	B	HLA-DPA1	0.01	0.027	0.7153	T	C
rs3130837	B	HLA-DPA1	0.024	0.047	0.6125	G	T
rs115164805	B	HLA-DPA1	0.039	0.045	0.3903	C	T
rs9257445	B	HLA-DPA1	0.033	0.031	0.2868	G	C
rs9257446	B	HLA-DPA1	0.106	0.053	0.04638	A	G
rs968722	B	HLA-DPA1	-0.004	0.035	0.9138	G	A
rs9380102	B	HLA-DPA1	0.03	0.047	0.5188	C	A
rs6904975	B	HLA-DPA1	-0.007	0.027	0.7911	G	A
rs9257448	B	HLA-DPA1	0.106	0.053	0.04638	A	G
rs3129791	B	HLA-DPA1	0.02	0.046	0.6742	G	A
rs3135321	B	HLA-DPA1	0.01	0.027	0.7153	A	G
rs3129792	B	HLA-DPA1	0.01	0.027	0.7153	A	G
rs9257449	B	HLA-DPA1	0.003	0.027	0.9078	G	A
rs9468458	B	HLA-DPA1	-0.023	0.04	0.561	G	A
rs569105839	B	HLA-DPA1	0.096	0.053	0.06849	C	A
rs16894540	B	HLA-DPA1	-0.061	0.036	0.09535	T	C
rs6456880	B	HLA-DPA1	0.008	0.027	0.7725	T	G
rs61751894	B	HLA-DPA1	0.039	0.045	0.3881	G	A
rs2269555	B	HLA-DPA1	0.003	0.027	0.9063	T	C
rs115450106	B	HLA-DPA1	0.036	0.045	0.4219	G	C
rs527607166	B	HLA-DPA1	0.058	0.058	0.3159	G	A
rs6920392	B	HLA-DPA1	0.002	0.027	0.9314	A	G
rs6906909	B	HLA-DPA1	0.001	0.027	0.9806	T	C
rs17399888	B	HLA-DPA1	0.029	0.047	0.5348	A	C
rs9257453	B	HLA-DPA1	0.125	0.055	0.02239	A	G
rs572701487	B	HLA-DPA1	0.05	0.058	0.3958	A	C
rs6933976	B	HLA-DPA1	0.028	0.031	0.361	G	A
rs6456881	B	HLA-DPA1	-0.011	0.034	0.7527	C	T
rs3129793	B	HLA-DPA1	0.01	0.027	0.7153	G	A
rs6456883	B	HLA-DPA1	0.003	0.027	0.908	T	C
rs9257455	B	HLA-DPA1	-0.007	0.027	0.7907	C	T
rs9257456	B	HLA-DPA1	0.106	0.053	0.04638	A	G
rs6925178	B	HLA-DPA1	0.027	0.031	0.3838	C	A
rs3129794	B	HLA-DPA1	0.02	0.046	0.6742	G	T
rs6923005	B	HLA-DPA1	0.027	0.031	0.3849	T	C
rs77063716	B	HLA-DPA1	-0.171	0.084	0.04297	T	A
rs3130893	B	HLA-DPA1	0.02	0.046	0.6734	A	G
rs6930903	B	HLA-DPA1	0.027	0.031	0.3899	A	G
rs12663717	B	HLA-DPA1	-0.048	0.038	0.2091	T	G
rs3130894	B	HLA-DPA1	0.02	0.046	0.6734	G	C
rs3131081	B	HLA-DPA1	0.02	0.046	0.6734	C	T
rs9357075	B	HLA-DPA1	-0.009	0.034	0.7906	G	A
rs3130896	B	HLA-DPA1	0.02	0.046	0.6734	A	G
rs576003583	B	HLA-DPA1	-0.048	0.038	0.2091	A	C
rs9257469	B	HLA-DPA1	0.145	0.059	0.01365	C	T
rs6916923	B	HLA-DPA1	0.114	0.053	0.03196	C	T
rs9468464	B	HLA-DPA1	-0.006	0.054	0.9113	T	C
rs9380103	B	HLA-DPA1	0.035	0.045	0.4295	A	G
rs28895350	B	HLA-DPA1	0.115	0.058	0.04662	T	A
rs6941946	B	HLA-DPA1	0.002	0.028	0.932	A	G
rs11961509	B	HLA-DPA1	-0.032	0.053	0.5524	A	G
rs12663679	B	HLA-DPA1	-0.035	0.037	0.3352	C	T
rs7768299	B	HLA-DPA1	0.002	0.028	0.932	T	C
rs1543796	B	HLA-DPA1	0.007	0.027	0.7923	G	A
rs2394512	B	HLA-DPA1	0.002	0.028	0.932	A	G
rs2394513	B	HLA-DPA1	0.126	0.058	0.02926	G	A
rs4713195	B	HLA-DPA1	0.038	0.045	0.3982	T	A
rs4713196	B	HLA-DPA1	0.035	0.045	0.4324	C	T
rs7741520	B	HLA-DPA1	0.027	0.031	0.3831	A	G
rs2269554	B	HLA-DPA1	-0.051	0.036	0.1595	G	A
rs7767541	B	HLA-DPA1	-0.043	0.105	0.6794	T	A
rs10484544	B	HLA-DPA1	-0.051	0.036	0.1595	T	C
rs72854365	B	HLA-DPA1	-0.051	0.036	0.1595	G	C
rs4713197	B	HLA-DPA1	-0.031	0.039	0.4336	A	C
rs3129798	B	HLA-DPA1	0.02	0.046	0.6742	G	T
rs16894554	B	HLA-DPA1	-0.051	0.036	0.1595	T	C
rs28531681	B	HLA-DPA1	0.035	0.045	0.4324	C	A
rs16894557	B	HLA-DPA1	-0.01	0.047	0.8375	G	A
rs7755402	B	HLA-DPA1	-0.051	0.036	0.1593	A	G
rs9468470	B	HLA-DPA1	-0.006	0.054	0.9113	T	G
rs9468471	B	HLA-DPA1	0.027	0.031	0.3831	C	T
rs9468473	B	HLA-DPA1	0.027	0.031	0.3831	C	T
rs7743837	B	HLA-DPA1	0.04	0.031	0.1938	A	G
rs6919044	B	HLA-DPA1	0.027	0.031	0.3831	A	G
rs12333226	B	HLA-DPA1	0.036	0.059	0.5407	A	T
rs6924824	B	HLA-DPA1	0.027	0.031	0.3831	G	T
rs41317371	B	HLA-DPA1	0.169	0.066	0.01055	C	T
rs3117140	B	HLA-DPA1	0.006	0.027	0.831	G	T
rs6456889	B	HLA-DPA1	0.027	0.031	0.3831	T	C
rs2050230	B	HLA-DPA1	0.007	0.027	0.7923	A	G
rs9391651	B	HLA-DPA1	-0.012	0.034	0.7372	T	C
rs35771565	B	HLA-DPA1	-0.048	0.038	0.2091	C	T
rs7341218	B	HLA-DPA1	-0.073	0.036	0.04339	G	A
rs41317375	B	HLA-DPA1	0.126	0.058	0.02926	A	G
rs9468474	B	HLA-DPA1	0.06	0.06	0.311	T	C
rs16894598	B	HLA-DPA1	-0.055	0.037	0.1315	T	C
rs2143574	B	HLA-DPA1	-0.001	0.027	0.9721	C	T
rs6456890	B	HLA-DPA1	-0.043	0.105	0.6839	T	C
rs9380106	B	HLA-DPA1	0.035	0.045	0.4324	A	T
rs3130756	B	HLA-DPA1	0.006	0.027	0.8367	G	A
rs41258264	B	HLA-DPA1	0.126	0.058	0.02926	A	T
rs28711195	B	HLA-DPA1	0.036	0.059	0.5407	T	G
rs41317379	B	HLA-DPA1	0.124	0.058	0.03179	T	C
rs9348819	B	HLA-DPA1	0.039	0.046	0.3998	C	T
rs9501294	B	HLA-DPA1	-0.012	0.034	0.7372	G	A
rs62407613	B	HLA-DPA1	-0.036	0.036	0.3233	C	T
rs3117141	B	HLA-DPA1	0.02	0.046	0.6738	A	T
rs2394514	B	HLA-DPA1	-0.031	0.039	0.4336	T	C
rs7747023	B	HLA-DPA1	-0.012	0.034	0.7372	A	G
rs3117143	B	HLA-DPA1	0.024	0.047	0.6122	C	A
rs12665818	B	HLA-DPA1	-0.055	0.037	0.1316	T	A
rs41317407	B	HLA-DPA1	0.171	0.065	0.009046	C	T
rs12664320	B	HLA-DPA1	-0.055	0.037	0.1316	G	A
rs6904527	B	HLA-DPA1	0.126	0.058	0.02928	T	G
rs6918175	B	HLA-DPA1	-0.056	0.037	0.1277	A	C
rs62407619	B	HLA-DPA1	-0.055	0.037	0.1317	T	G
rs6456895	B	HLA-DPA1	0.001	0.027	0.9787	G	A
rs3131083	B	HLA-DPA1	0.008	0.027	0.7846	G	A
rs114022346	B	HLA-DPA1	0.035	0.045	0.4324	G	A
rs41317419	B	HLA-DPA1	0.126	0.058	0.02926	G	A
rs3130758	B	HLA-DPA1	0.008	0.027	0.7841	A	T
rs9393941	B	HLA-DPA1	0.001	0.027	0.9787	G	A
rs41317423	B	HLA-DPA1	0.126	0.058	0.02926	T	G
rs9468480	B	HLA-DPA1	0.001	0.027	0.9787	G	A
rs9348821	B	HLA-DPA1	-0.012	0.034	0.7372	A	G
rs41317427	B	HLA-DPA1	0.126	0.058	0.02926	A	G
rs72863525	B	HLA-DPA1	-0.009	0.047	0.8537	C	A
rs11758255	B	HLA-DPA1	0.027	0.031	0.3831	A	G
rs62407620	B	HLA-DPA1	-0.055	0.037	0.1355	A	C
rs6903904	B	HLA-DPA1	0.001	0.027	0.9787	G	A
rs6903771	B	HLA-DPA1	-0.011	0.034	0.7488	C	T
rs56364351	B	HLA-DPA1	-0.055	0.037	0.1355	G	A
rs7752270	B	HLA-DPA1	0.126	0.058	0.02926	G	A
rs6456901	B	HLA-DPA1	0.001	0.027	0.9787	G	T
rs3129788	B	HLA-DPA1	0.024	0.047	0.6125	G	A
rs9380109	B	HLA-DPA1	0.001	0.027	0.9787	T	C
rs62407636	B	HLA-DPA1	-0.055	0.037	0.1355	C	T
rs9393942	B	HLA-DPA1	0.001	0.027	0.9787	C	T
rs2142905	B	HLA-DPA1	-0.035	0.036	0.3308	T	C
rs9368591	B	HLA-DPA1	0.038	0.045	0.3982	C	T
rs4713201	B	HLA-DPA1	0.035	0.045	0.4324	T	C
rs17401613	B	HLA-DPA1	0.122	0.058	0.03489	C	T
rs115892296	B	HLA-DPA1	0.035	0.045	0.4324	T	C
rs115520912	B	HLA-DPA1	0.035	0.045	0.4324	G	A
rs3131091	B	HLA-DPA1	-0.008	0.027	0.783	A	G
rs6456908	B	HLA-DPA1	0.027	0.031	0.3831	G	A
rs9461507	B	HLA-DPA1	0.038	0.058	0.5092	G	A
rs11754944	B	HLA-DPA1	-0.059	0.106	0.5785	A	C
rs41317439	B	HLA-DPA1	0.13	0.058	0.02599	A	G
rs3129097	B	HLA-DPA1	-0.001	0.027	0.9787	T	C
rs3130762	B	HLA-DPA1	0.047	0.038	0.2149	G	C
rs9380110	B	HLA-DPA1	0.027	0.031	0.3831	T	C
rs3749977	B	HLA-DPA1	0.027	0.031	0.3831	G	A
rs3130764	B	HLA-DPA1	0.047	0.038	0.2149	A	G
rs17402039	B	HLA-DPA1	0.139	0.06	0.02143	T	G
rs3129109	B	HLA-DPA1	-0.001	0.027	0.9787	T	C
rs3129110	B	HLA-DPA1	-0.001	0.027	0.9765	G	A
rs3130766	B	HLA-DPA1	-0.007	0.028	0.7866	T	C
rs2064162	B	HLA-DPA1	-0.001	0.027	0.9714	C	T
rs3129113	B	HLA-DPA1	0.055	0.037	0.1321	T	C
rs3130773	B	HLA-DPA1	0.022	0.047	0.64	G	A
rs10223686	B	HLA-DPA1	0.052	0.058	0.3643	G	A
rs3130774	B	HLA-DPA1	-0.003	0.027	0.9155	C	T
rs3129118	B	HLA-DPA1	0.06	0.036	0.09768	T	C
rs3130775	B	HLA-DPA1	-0.003	0.027	0.9155	G	A
rs3130778	B	HLA-DPA1	-0.003	0.027	0.9155	T	C
rs3129119	B	HLA-DPA1	0.004	0.03	0.8984	A	G
rs9295794	B	HLA-DPA1	0.038	0.045	0.3964	G	A
rs2267632	B	HLA-DPA1	0.165	0.066	0.01246	G	A
rs9468487	B	HLA-DPA1	0.024	0.054	0.6621	A	G
rs9393945	B	HLA-DPA1	0.038	0.045	0.3953	C	G
rs9468490	B	HLA-DPA1	0.061	0.059	0.2986	G	A
rs9368592	B	HLA-DPA1	0.038	0.045	0.3964	G	T
rs3116846	B	HLA-DPA1	-0.011	0.028	0.6928	C	T
rs3130718	B	HLA-DPA1	-0.006	0.028	0.8358	G	A
rs3130724	B	HLA-DPA1	-0.001	0.033	0.9636	C	A
rs3116847	B	HLA-DPA1	0.06	0.036	0.1005	C	T
rs3129123	B	HLA-DPA1	-0.002	0.027	0.9477	T	C
rs3129126	B	HLA-DPA1	-0.008	0.028	0.7585	G	A
rs41317555	B	HLA-DPA1	0.162	0.061	0.008257	C	T
rs3129131	B	HLA-DPA1	0.007	0.027	0.7846	G	A
rs41317559	B	HLA-DPA1	0.15	0.055	0.006445	G	A
rs2142906	B	HLA-DPA1	0.007	0.027	0.7842	G	A
rs3129138	B	HLA-DPA1	0.026	0.029	0.3793	A	G
rs3129140	B	HLA-DPA1	0.057	0.036	0.1153	T	C
rs41317567	B	HLA-DPA1	0.162	0.061	0.008257	G	A
rs1073819	B	HLA-DPA1	-0.013	0.047	0.7861	T	A
rs3130737	B	HLA-DPA1	-0.002	0.027	0.9488	T	C
rs114762484	B	HLA-DPA1	-0.008	0.041	0.8363	A	C
rs3130738	B	HLA-DPA1	-0.002	0.027	0.9489	T	C
rs2394520	B	HLA-DPA1	-0.004	0.033	0.8946	G	A
rs41317587	B	HLA-DPA1	0.15	0.055	0.006451	T	A
rs3129151	B	HLA-DPA1	-0.001	0.033	0.9634	C	T
rs3129152	B	HLA-DPA1	-0.014	0.032	0.657	A	C
rs3130740	B	HLA-DPA1	0.003	0.03	0.9106	A	G
rs3129154	B	HLA-DPA1	0.008	0.027	0.782	C	T
rs3129156	B	HLA-DPA1	0.062	0.036	0.08838	G	T
rs115340779	B	HLA-DPA1	0.044	0.059	0.4493	C	A
rs41317591	B	HLA-DPA1	0.155	0.059	0.009026	T	A
rs2206042	B	HLA-DPA1	0.008	0.027	0.781	C	A
rs3116857	B	HLA-DPA1	0.008	0.027	0.7814	T	C
rs41317619	B	HLA-DPA1	0.125	0.058	0.03157	C	A
rs3130745	B	HLA-DPA1	-0.002	0.027	0.9514	A	C
rs41317627	B	HLA-DPA1	0.155	0.059	0.009026	C	T
rs3129167	B	HLA-DPA1	0.056	0.038	0.1389	T	C
rs3116816	B	HLA-DPA1	0.056	0.038	0.1388	A	G
rs3116817	B	HLA-DPA1	0.008	0.027	0.781	G	A
rs2006752	B	HLA-DPA1	-0.002	0.027	0.9524	A	G
rs3116820	B	HLA-DPA1	-0.002	0.027	0.9514	C	T
rs9257593	B	HLA-DPA1	0.01	0.027	0.7163	T	C
rs3129171	B	HLA-DPA1	0	0.032	0.9994	G	A
rs200285638	B	HLA-DPA1	-0.13	0.122	0.2887	A	T
rs55874124	B	HLA-DPA1	-0.013	0.047	0.7775	C	A
rs41317643	B	HLA-DPA1	0.155	0.059	0.009026	A	C
rs3116826	B	HLA-DPA1	-0.002	0.027	0.9549	A	G
rs41317759	B	HLA-DPA1	0.155	0.059	0.009026	T	C
rs3116830	B	HLA-DPA1	0.02	0.047	0.6633	G	A
rs3129093	B	HLA-DPA1	-0.002	0.033	0.9576	C	T
rs760804	B	HLA-DPA1	-0.002	0.033	0.9567	C	T
rs41317763	B	HLA-DPA1	0.174	0.066	0.008752	C	T
rs736466	B	HLA-DPA1	0.007	0.027	0.8101	C	T
rs1883329	B	HLA-DPA1	0.006	0.033	0.8651	T	C
rs2206040	B	HLA-DPA1	-0.008	0.028	0.7797	T	C
rs2206041	B	HLA-DPA1	-0.008	0.028	0.7797	T	C
rs3116832	B	HLA-DPA1	0.064	0.036	0.07628	C	G
rs3116833	B	HLA-DPA1	0.064	0.036	0.07636	A	G
rs9257616	B	HLA-DPA1	-0.006	0.028	0.8245	G	A
rs3130826	B	HLA-DPA1	0.006	0.033	0.8653	G	A
rs3130828	B	HLA-DPA1	0.006	0.046	0.9023	C	A
rs2894083	B	HLA-DPA1	0.007	0.027	0.8109	G	A
rs2394547	B	HLA-DPA1	0.049	0.038	0.1952	C	A
rs3129096	B	HLA-DPA1	0.007	0.027	0.8119	G	A
rs3116837	B	HLA-DPA1	0.008	0.033	0.8174	T	C
rs3129098	B	HLA-DPA1	0.007	0.027	0.8117	C	T
rs3130803	B	HLA-DPA1	-0.005	0.027	0.8528	A	G
rs59230085	B	HLA-DPA1	-0.001	0.047	0.9756	G	A
rs6904165	B	HLA-DPA1	0.155	0.059	0.009026	C	T
rs714470	B	HLA-DPA1	0.006	0.027	0.8158	C	A
rs12660419	B	HLA-DPA1	-0.002	0.047	0.9693	C	T
rs3130812	B	HLA-DPA1	0.01	0.027	0.7166	A	G
rs3130813	B	HLA-DPA1	0.007	0.027	0.7937	C	T
rs3130814	B	HLA-DPA1	0.048	0.028	0.08269	G	T
rs115383412	B	HLA-DPA1	0.068	0.059	0.2517	G	A
rs2207338	B	HLA-DPA1	0.032	0.028	0.2469	G	T
rs3117344	B	HLA-DPA1	0.009	0.073	0.8967	A	G
rs3130816	B	HLA-DPA1	-0.008	0.028	0.7707	G	A
rs3129105	B	HLA-DPA1	-0.004	0.027	0.871	A	C
rs6915930	B	HLA-DPA1	-0.098	0.12	0.4134	C	T
rs3117330	B	HLA-DPA1	0.032	0.028	0.2524	T	C
rs2024679	B	HLA-DPA1	-0.018	0.028	0.5132	G	A
rs3117329	B	HLA-DPA1	-0.008	0.028	0.7765	C	T
rs3117328	B	HLA-DPA1	-0.008	0.028	0.7753	C	A
rs3130827	B	HLA-DPA1	0.032	0.028	0.2423	T	C
rs9257657	B	HLA-DPA1	0.051	0.038	0.1816	G	A
rs10484545	B	HLA-DPA1	0.149	0.06	0.01318	C	G
rs6904130	B	HLA-DPA1	0.148	0.06	0.01344	T	C
rs3130829	B	HLA-DPA1	-0.007	0.028	0.7893	G	A
rs7766902	B	HLA-DPA1	0.003	0.04	0.9461	G	T
rs3130830	B	HLA-DPA1	-0.007	0.028	0.7975	G	A
rs17344153	B	HLA-DPA1	0.148	0.06	0.01344	C	T
rs6942318	B	HLA-DPA1	0.148	0.06	0.01344	C	T
rs9257658	B	HLA-DPA1	0.01	0.071	0.8859	G	C
rs560180523	B	HLA-DPA1	0.148	0.06	0.01344	A	G
rs3117327	B	HLA-DPA1	-0.007	0.028	0.8042	C	T
rs9257660	B	HLA-DPA1	0.056	0.038	0.1407	T	C
rs3117326	B	HLA-DPA1	0.017	0.047	0.7222	C	T
rs3130834	B	HLA-DPA1	0.017	0.046	0.7182	T	C
rs9501305	B	HLA-DPA1	0.06	0.059	0.3101	G	A
rs114549295	B	HLA-DPA1	0.037	0.045	0.4089	T	A
rs9468508	B	HLA-DPA1	0.06	0.059	0.3101	C	T
rs41346948	B	HLA-DPA1	0.127	0.06	0.03368	T	C
rs1884123	B	HLA-DPA1	0.039	0.028	0.1595	A	G
rs1033569	B	HLA-DPA1	0.024	0.027	0.3718	C	T
rs1033568	B	HLA-DPA1	0.024	0.027	0.3718	G	A
rs41317779	B	HLA-DPA1	0.09	0.055	0.0998	G	T
rs1123283	B	HLA-DPA1	-0.01	0.027	0.7242	T	A
rs4446587	B	HLA-DPA1	0.002	0.027	0.9549	A	G
rs41317782	B	HLA-DPA1	0.09	0.055	0.1004	C	T
rs3117425	B	HLA-DPA1	-0.004	0.044	0.9339	C	T
rs72844808	B	HLA-DPA1	-0.019	0.046	0.6809	C	T
rs41317785	B	HLA-DPA1	0.09	0.055	0.09971	C	G
rs1884294	B	HLA-DPA1	0.117	0.057	0.04105	G	A
rs4713207	B	HLA-DPA1	0.025	0.027	0.3668	A	G
rs3117439	B	HLA-DPA1	-0.002	0.044	0.9596	G	A
rs16867628	B	HLA-DPA1	-0.018	0.046	0.7023	G	A
rs550841401	B	HLA-DPA1	0.037	0.028	0.1773	T	C
rs9257691	B	HLA-DPA1	0.004	0.027	0.8896	C	A
rs7754926	B	HLA-DPA1	0.09	0.055	0.1001	A	G
rs7755211	B	HLA-DPA1	0.09	0.055	0.1001	C	T
rs4594993	B	HLA-DPA1	0.09	0.055	0.1001	A	G
rs9348826	B	HLA-DPA1	0.02	0.044	0.6473	G	C
rs35657850	B	HLA-DPA1	0.071	0.054	0.1902	A	G
rs6930876	B	HLA-DPA1	0.071	0.054	0.1894	G	T
rs16867630	B	HLA-DPA1	0.096	0.055	0.08141	A	C
rs3117426	B	HLA-DPA1	-0.004	0.033	0.91	C	T
rs16894709	B	HLA-DPA1	0.071	0.054	0.1902	C	T
rs34778420	B	HLA-DPA1	0.071	0.054	0.1902	A	T
rs35162984	B	HLA-DPA1	0.071	0.054	0.1896	G	A
rs3117427	B	HLA-DPA1	-0.016	0.045	0.7186	T	C
rs9257693	B	HLA-DPA1	0.009	0.027	0.747	G	A
rs7774255	B	HLA-DPA1	0	0.027	0.9927	T	A
rs9257694	B	HLA-DPA1	0.002	0.027	0.9445	T	C
rs9257696	B	HLA-DPA1	0.024	0.038	0.5343	T	C
rs3117431	B	HLA-DPA1	0.006	0.073	0.9306	A	G
rs10456370	B	HLA-DPA1	-0.002	0.028	0.931	A	C
rs9393954	B	HLA-DPA1	-0.001	0.041	0.9728	T	A
rs35087453	B	HLA-DPA1	0.026	0.038	0.4937	A	T
rs720831	B	HLA-DPA1	0.013	0.028	0.6525	A	G
rs3129683	B	HLA-DPA1	0.017	0.038	0.6498	C	G
rs34930832	B	HLA-DPA1	0.027	0.037	0.4719	T	C
rs4713209	B	HLA-DPA1	-0.004	0.041	0.9225	A	T
rs6937882	B	HLA-DPA1	0.033	0.038	0.3801	G	T
rs9257725	B	HLA-DPA1	0.026	0.038	0.4909	C	T
rs12660111	B	HLA-DPA1	0.033	0.038	0.3801	C	T
rs9357078	B	HLA-DPA1	0.028	0.044	0.5265	C	T
rs115781678	B	HLA-DPA1	0.028	0.044	0.5262	T	C
rs6930435	B	HLA-DPA1	0.038	0.032	0.2238	A	G
rs6903989	B	HLA-DPA1	0.038	0.032	0.2345	A	C
rs35057975	B	HLA-DPA1	0.033	0.038	0.3802	G	A
rs9357079	B	HLA-DPA1	-0.001	0.041	0.9723	G	C
rs10946983	B	HLA-DPA1	-0.003	0.028	0.9037	A	C
rs9257745	B	HLA-DPA1	0.026	0.038	0.5026	C	T
rs9348827	B	HLA-DPA1	-0.001	0.041	0.9873	G	T
rs55657126	B	HLA-DPA1	-0.005	0.046	0.9182	T	C
rs1014258	B	HLA-DPA1	0.038	0.032	0.224	T	C
rs10447393	B	HLA-DPA1	0.018	0.028	0.5216	T	C
rs3117438	B	HLA-DPA1	0.01	0.073	0.8938	G	A
rs61742983	B	HLA-DPA1	-0.147	0.091	0.1054	C	T
rs7761746	B	HLA-DPA1	-0.148	0.09	0.1016	G	A
rs6930033	B	HLA-DPA1	0.033	0.038	0.3903	A	C
rs10484546	B	HLA-DPA1	0.033	0.038	0.3903	A	C
rs3129684	B	HLA-DPA1	0.01	0.073	0.8938	G	C
rs4713210	B	HLA-DPA1	0.025	0.044	0.5692	C	T
rs9257773	B	HLA-DPA1	0	0.028	0.9901	T	C
rs9257774	B	HLA-DPA1	0	0.027	0.9966	G	A
rs9257775	B	HLA-DPA1	0	0.027	0.996	C	T
rs9257792	B	HLA-DPA1	0.015	0.069	0.8266	A	G
rs9257793	B	HLA-DPA1	-0.031	0.041	0.4531	T	C
rs9391791	B	HLA-DPA1	0.021	0.043	0.6316	A	C
rs16894771	B	HLA-DPA1	0.047	0.039	0.2262	T	C
rs16894773	B	HLA-DPA1	-0.117	0.064	0.066	C	T
rs9380120	B	HLA-DPA1	0.031	0.044	0.481	T	C
rs9257794	B	HLA-DPA1	0.028	0.031	0.3682	C	T
rs4713211	B	HLA-DPA1	0.018	0.028	0.5326	G	A
rs3930883	B	HLA-DPA1	0.018	0.028	0.5311	G	T
rs9257795	B	HLA-DPA1	0.029	0.031	0.3475	T	G
rs6934993	B	HLA-DPA1	0.029	0.031	0.3499	A	G
rs4713213	B	HLA-DPA1	-0.006	0.028	0.8368	G	A
rs9257799	B	HLA-DPA1	0.052	0.042	0.2196	T	C
rs10807053	B	HLA-DPA1	0.013	0.028	0.6263	G	C
rs114535366	B	HLA-DPA1	0.031	0.044	0.481	C	G
rs9257800	B	HLA-DPA1	0.021	0.046	0.6446	C	T
rs7772982	B	HLA-DPA1	0.044	0.035	0.2098	T	C
rs7753474	B	HLA-DPA1	0.042	0.035	0.2265	G	A
rs7773534	B	HLA-DPA1	0.042	0.035	0.2265	T	C
rs10456372	B	HLA-DPA1	-0.01	0.028	0.731	A	G
rs7774029	B	HLA-DPA1	0.123	0.063	0.04998	T	C
rs9380122	B	HLA-DPA1	-0.12	0.064	0.0611	A	G
rs34525583	B	HLA-DPA1	0.14	0.064	0.03017	C	T
rs3749971	B	HLA-DPA1	0.027	0.045	0.5518	G	A
rs3749970	B	HLA-DPA1	-0.008	0.028	0.7736	G	A
rs9257802	B	HLA-DPA1	0.046	0.036	0.1938	C	T
rs5003264	B	HLA-DPA1	-0.01	0.028	0.7235	G	T
rs5003265	B	HLA-DPA1	-0.006	0.028	0.832	C	T
rs5003266	B	HLA-DPA1	-0.007	0.028	0.7919	A	G
rs35878347	B	HLA-DPA1	0.101	0.062	0.1043	A	C
rs9257803	B	HLA-DPA1	-0.025	0.041	0.5453	C	T
rs4598109	B	HLA-DPA1	-0.007	0.028	0.8015	C	T
rs34075836	B	HLA-DPA1	0.097	0.062	0.1172	A	C
rs238883	B	HLA-DPA1	0.02	0.028	0.4775	G	A
rs9257805	B	HLA-DPA1	-0.025	0.041	0.5453	A	G
rs238882	B	HLA-DPA1	0.011	0.028	0.6851	G	A
rs238881	B	HLA-DPA1	0.011	0.028	0.6839	A	G
rs238880	B	HLA-DPA1	-0.005	0.028	0.851	G	A
rs3129688	B	HLA-DPA1	0.001	0.069	0.989	C	T
rs116806591	B	HLA-DPA1	0.052	0.082	0.5267	C	T
rs9405008	B	HLA-DPA1	-0.237	0.064	0.0002361	A	G
rs3094558	B	HLA-DPA1	0.01	0.028	0.727	T	C
rs3117442	B	HLA-DPA1	0.01	0.028	0.7262	A	G
rs34843450	B	HLA-DPA1	0.11	0.063	0.08129	A	G
rs1419640	B	HLA-DPA1	-0.032	0.027	0.2382	G	T
rs238872	B	HLA-DPA1	-0.049	0.028	0.07707	C	T
rs3117444	B	HLA-DPA1	-0.042	0.027	0.1255	A	G
rs3094556	B	HLA-DPA1	-0.044	0.027	0.1111	T	C
rs3094555	B	HLA-DPA1	-0.019	0.027	0.4901	A	T
rs3129681	B	HLA-DPA1	-0.043	0.027	0.1203	C	T
rs3094553	B	HLA-DPA1	-0.019	0.027	0.4912	C	G
rs3094552	B	HLA-DPA1	-0.043	0.027	0.1204	T	C
rs3094551	B	HLA-DPA1	-0.033	0.027	0.2284	A	G
rs3094550	B	HLA-DPA1	-0.033	0.027	0.2299	C	A
rs238869	B	HLA-DPA1	-0.042	0.028	0.1399	C	T
rs3094549	B	HLA-DPA1	-0.039	0.029	0.1887	C	A
rs3094548	B	HLA-DPA1	-0.036	0.029	0.219	G	C
rs1419639	B	HLA-DPA1	0.139	0.064	0.03	A	C
rs1419638	B	HLA-DPA1	0.025	0.028	0.3808	C	T
rs1419637	B	HLA-DPA1	0.026	0.028	0.355	A	T
rs1419635	B	HLA-DPA1	0.007	0.03	0.822	A	G
rs4711185	B	HLA-DPA1	0.02	0.028	0.4719	G	A
rs9380123	B	HLA-DPA1	0.006	0.03	0.8489	C	T
rs9257809	B	HLA-DPA1	0.027	0.045	0.5454	A	G
rs379157	B	HLA-DPA1	-0.018	0.028	0.5223	G	A
rs9257810	B	HLA-DPA1	0.029	0.027	0.2899	G	C
rs442694	B	HLA-DPA1	0.02	0.046	0.6622	G	T
rs9257811	B	HLA-DPA1	0.029	0.027	0.2862	T	G
rs9257812	B	HLA-DPA1	0.029	0.027	0.2852	C	T
rs9257813	B	HLA-DPA1	0.029	0.027	0.2797	A	C
rs9393956	B	HLA-DPA1	0.159	0.071	0.02553	A	G
rs4713214	B	HLA-DPA1	0.03	0.027	0.2762	T	A
rs1592404	B	HLA-DPA1	0.006	0.03	0.8455	G	C
rs1592403	B	HLA-DPA1	0.03	0.027	0.277	A	G
rs9257816	B	HLA-DPA1	0.03	0.027	0.2769	C	A
rs9257819	B	HLA-DPA1	0.03	0.027	0.2762	A	C
rs9257820	B	HLA-DPA1	0.029	0.027	0.2777	G	T
rs1362065	B	HLA-DPA1	0.03	0.027	0.2755	T	C
rs3128849	B	HLA-DPA1	-0.021	0.068	0.7547	C	T
rs3128850	B	HLA-DPA1	-0.021	0.068	0.7547	C	T
rs2022077	B	HLA-DPA1	0.03	0.027	0.2757	A	T
rs9257821	B	HLA-DPA1	0.029	0.027	0.2774	T	C
rs16894836	B	HLA-DPA1	-0.037	0.042	0.3754	T	G
rs9257823	B	HLA-DPA1	0.03	0.027	0.2754	C	T
rs1362063	B	HLA-DPA1	0.023	0.027	0.3939	G	A
rs9257824	B	HLA-DPA1	0.03	0.027	0.2721	T	G
rs9257825	B	HLA-DPA1	0.03	0.027	0.2745	A	G
rs9257828	B	HLA-DPA1	0.018	0.027	0.5093	C	T
rs9257829	B	HLA-DPA1	0.03	0.027	0.2741	G	A
rs4713216	B	HLA-DPA1	0.03	0.027	0.2738	A	G
rs4713217	B	HLA-DPA1	0.03	0.027	0.2738	A	G
rs9257834	B	HLA-DPA1	0.03	0.027	0.2736	G	T
rs4987411	B	HLA-DPA1	0.03	0.027	0.2736	T	C
rs3128853	B	HLA-DPA1	0.022	0.072	0.7621	C	T
rs2073154	B	HLA-DPA1	0.03	0.027	0.2731	C	G
rs2073153	B	HLA-DPA1	0.03	0.027	0.2731	T	G
rs2073152	B	HLA-DPA1	0.006	0.03	0.8484	C	G
rs2073151	B	HLA-DPA1	0.03	0.027	0.2741	G	A
rs2073150	B	HLA-DPA1	0.03	0.027	0.2743	T	C
rs2073149	B	HLA-DPA1	0.026	0.027	0.3347	A	T
rs7770882	B	HLA-DPA1	0.026	0.027	0.3346	G	A
rs4713218	B	HLA-DPA1	0.03	0.027	0.2724	G	A
rs4713219	B	HLA-DPA1	0.03	0.027	0.2738	T	G
rs2158279	B	HLA-DPA1	0.03	0.027	0.2721	G	T
rs1024470	B	HLA-DPA1	0.03	0.027	0.2719	C	T
rs1028411	B	HLA-DPA1	0.03	0.027	0.2713	T	G
rs4713220	B	HLA-DPA1	0.03	0.027	0.2728	A	T
rs4711187	B	HLA-DPA1	0.03	0.027	0.2726	C	T
rs9257836	B	HLA-DPA1	0.03	0.027	0.2708	G	C
rs9257837	B	HLA-DPA1	0.046	0.038	0.2252	C	T
rs9257838	B	HLA-DPA1	0.03	0.027	0.2719	G	A
rs1819784	B	HLA-DPA1	0.03	0.027	0.2718	T	C
rs9257842	B	HLA-DPA1	0.03	0.027	0.2702	A	G
rs9405124	B	HLA-DPA1	0.006	0.03	0.8489	A	G
rs2394606	B	HLA-DPA1	0.03	0.027	0.2718	C	G
rs2394607	B	HLA-DPA1	0.018	0.027	0.502	T	C
rs1419634	B	HLA-DPA1	0.03	0.027	0.2718	G	T
rs9257848	B	HLA-DPA1	0.03	0.027	0.2702	T	G
rs2894100	B	HLA-DPA1	0.03	0.027	0.2702	G	A
rs1362061	B	HLA-DPA1	0.006	0.03	0.8489	G	C
rs1362060	B	HLA-DPA1	0.03	0.027	0.2689	G	A
rs10946988	B	HLA-DPA1	0.006	0.03	0.8489	T	A
rs994321	B	HLA-DPA1	-0.022	0.029	0.4453	G	A
rs2394608	B	HLA-DPA1	0.014	0.03	0.6368	T	C
rs1419633	B	HLA-DPA1	0.025	0.027	0.3508	C	T
rs1419632	B	HLA-DPA1	0.025	0.027	0.3506	A	C
rs406511	B	HLA-DPA1	0.028	0.045	0.5352	C	G
rs389931	B	HLA-DPA1	-0.018	0.051	0.73	T	C
rs2097771	B	HLA-DPA1	0.024	0.027	0.3722	A	G
rs12192194	B	HLA-DPA1	0	0.029	0.9986	A	G
rs1544403	B	HLA-DPA1	0.178	0.072	0.01431	A	G
rs720497	B	HLA-DPA1	-0.024	0.029	0.3942	G	C
rs1362073	B	HLA-DPA1	0	0.029	0.9986	C	T
rs10807055	B	HLA-DPA1	0	0.029	0.9986	T	C
rs3131024	B	HLA-DPA1	0.011	0.042	0.7942	T	C
rs1011985	B	HLA-DPA1	-0.034	0.037	0.3674	G	C
rs9393958	B	HLA-DPA1	0.004	0.03	0.8955	A	G
rs12193979	B	HLA-DPA1	0.004	0.03	0.8942	A	C
rs3094562	B	HLA-DPA1	-0.038	0.03	0.1975	G	A
rs10807056	B	HLA-DPA1	0.006	0.03	0.8489	A	G
rs2523421	B	HLA-DPA1	-0.022	0.051	0.6617	A	G
rs1419643	B	HLA-DPA1	-0.018	0.029	0.5274	T	G
rs1419642	B	HLA-DPA1	-0.028	0.029	0.3317	G	A
rs2746148	B	HLA-DPA1	-0.079	0.059	0.182	T	C
rs2074470	B	HLA-DPA1	-0.046	0.03	0.1217	G	A
rs9257857	B	HLA-DPA1	0.056	0.038	0.1351	C	T
rs7770592	B	HLA-DPA1	0	0.029	0.9986	C	A
rs10946990	B	HLA-DPA1	0.004	0.03	0.8942	T	C
rs3128851	B	HLA-DPA1	-0.038	0.03	0.1942	T	C
rs7349908	B	HLA-DPA1	0.004	0.03	0.9046	T	A
rs9295805	B	HLA-DPA1	0.003	0.03	0.9082	C	T
rs2394609	B	HLA-DPA1	-0.001	0.029	0.9817	G	T
rs3131025	B	HLA-DPA1	-0.038	0.03	0.1936	A	G
rs7349863	B	HLA-DPA1	0.002	0.03	0.9389	C	T
rs3117191	B	HLA-DPA1	-0.022	0.036	0.5462	T	C
rs9257858	B	HLA-DPA1	0.02	0.034	0.5639	G	C
rs16894908	B	HLA-DPA1	0.022	0.075	0.7664	C	T
rs16894909	B	HLA-DPA1	0.022	0.075	0.7664	C	T
rs3094561	B	HLA-DPA1	-0.025	0.028	0.3716	T	G
rs55740552	B	HLA-DPA1	0.04	0.057	0.4871	T	G
rs2074469	B	HLA-DPA1	0.033	0.035	0.3394	T	C
rs10946992	B	HLA-DPA1	0.022	0.075	0.7664	T	C
rs6913659	B	HLA-DPA1	-0.025	0.102	0.8044	C	T
rs3117193	B	HLA-DPA1	0	0.028	0.9994	T	C
rs1535039	B	HLA-DPA1	0.02	0.046	0.6561	T	C
rs16894919	B	HLA-DPA1	-0.019	0.072	0.7858	G	T
rs60194987	B	HLA-DPA1	0.019	0.074	0.7978	C	T
rs7738722	B	HLA-DPA1	0.029	0.074	0.6923	A	G
rs7739243	B	HLA-DPA1	0.029	0.074	0.6923	A	G
rs16894932	B	HLA-DPA1	0.029	0.074	0.6923	A	G
rs2523443	B	HLA-DPA1	0.02	0.046	0.6561	C	A
rs6906897	B	HLA-DPA1	0.029	0.074	0.6923	C	T
rs2523442	B	HLA-DPA1	-0.042	0.032	0.1891	T	C
rs72831442	B	HLA-DPA1	-0.012	0.053	0.8229	A	G
rs3094574	B	HLA-DPA1	-0.027	0.028	0.3339	A	G
rs9257863	B	HLA-DPA1	0.052	0.038	0.1687	T	G
rs3117194	B	HLA-DPA1	-0.027	0.028	0.3319	T	C
rs2021729	B	HLA-DPA1	-0.039	0.032	0.2186	G	A
rs2073148	B	HLA-DPA1	-0.033	0.071	0.6416	T	C
rs1345228	B	HLA-DPA1	0.043	0.037	0.2514	A	G
rs2107192	B	HLA-DPA1	-0.04	0.032	0.2097	G	A
rs2107191	B	HLA-DPA1	-0.027	0.028	0.3232	C	T
rs4713226	B	HLA-DPA1	0.044	0.046	0.342	G	A
rs2746149	B	HLA-DPA1	-0.01	0.045	0.8212	T	C
rs2206853	B	HLA-DPA1	0.007	0.045	0.8691	C	T
rs35724348	B	HLA-DPA1	0.194	0.073	0.007756	G	A
rs16894948	B	HLA-DPA1	-0.033	0.071	0.6416	G	A
rs12206077	B	HLA-DPA1	0.009	0.031	0.7681	G	A
rs2746150	B	HLA-DPA1	0.02	0.046	0.6561	C	T
rs2523444	B	HLA-DPA1	-0.073	0.059	0.2115	G	A
rs58211986	B	HLA-DPA1	-0.106	0.077	0.1685	T	G
rs7769924	B	HLA-DPA1	-0.106	0.077	0.1685	T	C
rs1233495	B	HLA-DPA1	0.026	0.031	0.4073	G	A
rs6925408	B	HLA-DPA1	-0.106	0.077	0.1685	A	G
rs3094573	B	HLA-DPA1	-0.027	0.028	0.331	G	T
rs7771335	B	HLA-DPA1	-0.106	0.077	0.1685	A	G
rs2107189	B	HLA-DPA1	-0.106	0.077	0.1685	G	A
rs17415601	B	HLA-DPA1	0.043	0.057	0.4535	A	G
rs10484547	B	HLA-DPA1	-0.109	0.078	0.164	G	C
rs16894964	B	HLA-DPA1	-0.105	0.079	0.1865	T	C
rs1233494	B	HLA-DPA1	0.008	0.045	0.855	T	C
rs2066951	B	HLA-DPA1	-0.106	0.077	0.1685	T	G
rs17184114	B	HLA-DPA1	-0.105	0.079	0.1865	A	G
rs1233493	B	HLA-DPA1	-0.01	0.043	0.8265	A	G
rs1233492	B	HLA-DPA1	-0.04	0.032	0.2096	A	G
rs3128844	B	HLA-DPA1	-0.028	0.028	0.3089	G	C
rs1233491	B	HLA-DPA1	0.02	0.046	0.6561	G	C
rs1233490	B	HLA-DPA1	-0.032	0.032	0.3195	A	G
rs1233489	B	HLA-DPA1	0.02	0.046	0.6561	T	A
rs2746147	B	HLA-DPA1	-0.033	0.032	0.3003	G	A
rs1345227	B	HLA-DPA1	-0.006	0.028	0.8366	C	T
rs35634518	B	HLA-DPA1	0.17	0.073	0.0205	G	A
rs1233487	B	HLA-DPA1	0.027	0.031	0.3848	A	G
rs9257873	B	HLA-DPA1	0.054	0.038	0.1493	T	G
rs1233486	B	HLA-DPA1	-0.039	0.032	0.219	G	A
rs1234843	B	HLA-DPA1	-0.053	0.031	0.09102	T	C
rs1233485	B	HLA-DPA1	-0.048	0.03	0.115	T	C
rs3131019	B	HLA-DPA1	0.006	0.028	0.8321	C	A
rs757256	B	HLA-DPA1	-0.021	0.027	0.44	C	T
rs3130858	B	HLA-DPA1	0.012	0.067	0.8588	C	A
rs9257874	B	HLA-DPA1	0.045	0.038	0.234	C	T
rs3130860	B	HLA-DPA1	-0.019	0.027	0.4924	C	A
rs734959	B	HLA-DPA1	0.006	0.028	0.8392	G	A
rs734961	B	HLA-DPA1	0.045	0.038	0.2334	G	T
rs734960	B	HLA-DPA1	0.045	0.038	0.2334	C	T
rs1002187	B	HLA-DPA1	0.003	0.027	0.909	G	C
rs1233482	B	HLA-DPA1	-0.042	0.032	0.1917	C	A
rs3131020	B	HLA-DPA1	-0.021	0.027	0.4353	C	T
rs3131021	B	HLA-DPA1	0.004	0.027	0.8864	A	G
rs3128847	B	HLA-DPA1	0.036	0.04	0.3752	T	C
rs9257877	B	HLA-DPA1	0.011	0.045	0.8087	G	T
rs3131022	B	HLA-DPA1	-0.008	0.027	0.7764	C	G
rs1557820	B	HLA-DPA1	-0.007	0.027	0.8093	C	T
rs1557819	B	HLA-DPA1	-0.007	0.027	0.7932	A	C
rs4959120	B	HLA-DPA1	0.044	0.048	0.3514	G	C
rs1233480	B	HLA-DPA1	0.009	0.042	0.8279	C	T
rs2107188	B	HLA-DPA1	-0.006	0.027	0.8304	G	C
rs2158281	B	HLA-DPA1	-0.007	0.027	0.8076	C	G
rs1233478	B	HLA-DPA1	0.039	0.035	0.2598	G	T
rs2285792	B	HLA-DPA1	0.047	0.038	0.2174	A	G
rs2285791	B	HLA-DPA1	0.036	0.038	0.3417	C	T
rs1010408	B	HLA-DPA1	-0.001	0.027	0.9665	T	A
rs3094572	B	HLA-DPA1	0.015	0.028	0.5889	T	C
rs1010409	B	HLA-DPA1	-0.001	0.027	0.9665	G	A
rs1362075	B	HLA-DPA1	0.017	0.028	0.5455	A	G
rs17184164	B	HLA-DPA1	0.048	0.057	0.4003	A	T
rs2523433	B	HLA-DPA1	-0.039	0.032	0.2231	C	T
rs3130852	B	HLA-DPA1	0.017	0.028	0.5455	A	G
rs1592412	B	HLA-DPA1	0.017	0.028	0.5385	T	G
rs1592411	B	HLA-DPA1	-0.001	0.027	0.9831	C	T
rs1592410	B	HLA-DPA1	-0.001	0.027	0.9831	C	T
rs1015869	B	HLA-DPA1	-0.001	0.027	0.9839	G	A
rs9257887	B	HLA-DPA1	0.031	0.037	0.3979	G	A
rs1015868	B	HLA-DPA1	-0.001	0.027	0.9848	C	T
rs2189372	B	HLA-DPA1	-0.002	0.027	0.9477	A	G
rs2859876	B	HLA-DPA1	-0.002	0.027	0.9515	G	C
rs3094565	B	HLA-DPA1	-0.002	0.027	0.9413	G	A
rs9257888	B	HLA-DPA1	0.032	0.037	0.377	C	T
rs3094564	B	HLA-DPA1	0.016	0.028	0.5638	C	T
rs9257890	B	HLA-DPA1	0.051	0.038	0.1752	C	T
rs2523430	B	HLA-DPA1	0.007	0.027	0.7964	G	A
rs2745400	B	HLA-DPA1	-0.041	0.027	0.1285	A	G
rs2523429	B	HLA-DPA1	-0.026	0.027	0.3293	G	T
rs2745401	B	HLA-DPA1	0.021	0.027	0.4312	A	G
rs1419644	B	HLA-DPA1	-0.162	0.079	0.04	A	T
rs724078	B	HLA-DPA1	-0.075	0.029	0.009268	G	A
rs969931	B	HLA-DPA1	-0.012	0.027	0.6531	T	G
rs6933331	B	HLA-DPA1	-0.033	0.105	0.7501	G	A
rs2745406	B	HLA-DPA1	-0.016	0.027	0.5561	T	C
rs6939431	B	HLA-DPA1	-0.124	0.101	0.2198	G	A
rs1233427	B	HLA-DPA1	0.003	0.027	0.9206	C	T
rs9501677	B	HLA-DPA1	-0.127	0.073	0.08413	G	A
rs1233426	B	HLA-DPA1	0.003	0.027	0.9206	C	T
rs1233425	B	HLA-DPA1	-0.015	0.027	0.5649	G	C
rs362546	B	HLA-DPA1	0.002	0.027	0.9453	T	C
rs909968	B	HLA-DPA1	0	0.027	0.9926	C	T
rs909967	B	HLA-DPA1	-0.015	0.027	0.5649	T	C
rs886381	B	HLA-DPA1	-0.034	0.032	0.2834	C	T
rs1233422	B	HLA-DPA1	0.002	0.027	0.9453	T	C
rs9468551	B	HLA-DPA1	-0.128	0.073	0.07999	C	T
rs9968	B	HLA-DPA1	-0.011	0.027	0.6825	C	G
rs1233421	B	HLA-DPA1	-0.025	0.027	0.3575	C	A
rs1233420	B	HLA-DPA1	-0.022	0.027	0.4071	A	G
rs2223611	B	HLA-DPA1	-0.01	0.026	0.7036	G	A
rs419957	B	HLA-DPA1	-0.008	0.027	0.7676	G	C
rs414282	B	HLA-DPA1	0.008	0.027	0.7594	T	C
rs362514	B	HLA-DPA1	-0.01	0.026	0.7036	C	T
rs446198	B	HLA-DPA1	-0.008	0.027	0.7676	C	T
rs6931702	B	HLA-DPA1	-0.036	0.104	0.7273	G	A
rs414390	B	HLA-DPA1	-0.022	0.027	0.407	G	A
rs362540	B	HLA-DPA1	-0.014	0.027	0.6069	G	A
rs3025657	B	HLA-DPA1	-0.036	0.104	0.7273	A	C
rs2534795	B	HLA-DPA1	-0.035	0.032	0.2715	C	T
rs60219685	B	HLA-DPA1	-0.036	0.104	0.7273	A	G
rs1233417	B	HLA-DPA1	-0.051	0.031	0.1065	C	T
rs3130856	B	HLA-DPA1	-0.057	0.032	0.079	T	C
rs426595	B	HLA-DPA1	0	0.027	0.9913	G	A
rs1233413	B	HLA-DPA1	-0.014	0.027	0.5858	A	G
rs407161	B	HLA-DPA1	-0.017	0.027	0.5129	A	G
rs398616	B	HLA-DPA1	0	0.027	0.9913	C	T
rs73402788	B	HLA-DPA1	-0.036	0.104	0.7273	T	C
rs3094575	B	HLA-DPA1	-0.046	0.032	0.1469	T	C
rs387659	B	HLA-DPA1	-0.005	0.026	0.8355	A	G
rs3094576	B	HLA-DPA1	-0.014	0.04	0.7204	A	C
rs376681	B	HLA-DPA1	-0.008	0.027	0.7511	A	G
rs365488	B	HLA-DPA1	-0.024	0.027	0.3672	A	G
rs2745411	B	HLA-DPA1	-0.016	0.027	0.5606	G	A
rs417374	B	HLA-DPA1	-0.024	0.027	0.3672	C	T
rs9368606	B	HLA-DPA1	0.076	0.035	0.03045	A	C
rs399166	B	HLA-DPA1	0.01	0.027	0.7149	C	A
rs453658	B	HLA-DPA1	0.01	0.027	0.7149	G	A
rs11724	B	HLA-DPA1	0.01	0.027	0.7149	C	G
rs389419	B	HLA-DPA1	0.025	0.045	0.5818	C	T
rs378956	B	HLA-DPA1	0.024	0.027	0.3611	T	C
rs444013	B	HLA-DPA1	0.01	0.027	0.7149	G	C
rs2076485	B	HLA-DPA1	-0.03	0.032	0.3403	A	G
rs404240	B	HLA-DPA1	0.025	0.045	0.5784	A	G
rs2534790	B	HLA-DPA1	-0.03	0.032	0.3403	G	T
rs362536	B	HLA-DPA1	0.024	0.027	0.3763	T	C
rs64036	B	HLA-DPA1	-0.126	0.072	0.08032	C	A
rs362513	B	HLA-DPA1	-0.003	0.027	0.9067	G	A
rs362533	B	HLA-DPA1	-0.026	0.067	0.7027	G	C
rs995185	B	HLA-DPA1	0.063	0.032	0.04789	A	T
rs362532	B	HLA-DPA1	-0.002	0.087	0.9786	A	G
rs362531	B	HLA-DPA1	0.007	0.093	0.9425	G	A
rs362512	B	HLA-DPA1	0.028	0.027	0.2994	A	G
rs362511	B	HLA-DPA1	0.006	0.034	0.8513	A	G
rs362529	B	HLA-DPA1	0.045	0.038	0.2322	C	T
rs459970	B	HLA-DPA1	-0.081	0.053	0.1287	G	A
rs362527	B	HLA-DPA1	-0.019	0.063	0.7607	A	G
rs388234	B	HLA-DPA1	0.023	0.029	0.419	T	C
rs3094577	B	HLA-DPA1	-0.003	0.028	0.9007	A	G
rs3117072	B	HLA-DPA1	0.004	0.028	0.8981	T	C
rs12525160	B	HLA-DPA1	0.012	0.036	0.7511	G	A
rs4449657	B	HLA-DPA1	0.011	0.036	0.7627	T	C
rs1119080	B	HLA-DPA1	0.02	0.029	0.4833	A	G
rs1119079	B	HLA-DPA1	0.019	0.029	0.5012	T	C
rs1235162	B	HLA-DPA1	0.009	0.045	0.8328	A	G
rs1233400	B	HLA-DPA1	0.023	0.039	0.562	G	A
rs1003582	B	HLA-DPA1	0.002	0.027	0.9513	C	G
rs1233399	B	HLA-DPA1	0.016	0.035	0.6394	G	A
rs3025652	B	HLA-DPA1	0.011	0.036	0.7627	G	A
rs3025651	B	HLA-DPA1	-0.056	0.062	0.3656	T	G
rs28986293	B	HLA-DPA1	0.011	0.036	0.7627	C	T
rs1003581	B	HLA-DPA1	0.008	0.036	0.8245	G	A
rs982558	B	HLA-DPA1	-0.046	0.039	0.2387	G	A
rs362510	B	HLA-DPA1	0.016	0.035	0.649	C	T
rs362509	B	HLA-DPA1	0.018	0.029	0.5207	A	T
rs3025650	B	HLA-DPA1	-0.083	0.059	0.1589	T	C
rs362525	B	HLA-DPA1	0.015	0.036	0.6774	T	G
rs12528017	B	HLA-DPA1	0.011	0.054	0.8415	A	C
rs3117073	B	HLA-DPA1	-0.021	0.03	0.496	G	A
rs362522	B	HLA-DPA1	-0.011	0.032	0.741	C	T
rs362523	B	HLA-DPA1	0.019	0.038	0.6141	G	A
rs34927823	B	HLA-DPA1	0.021	0.04	0.5927	C	G
rs1233397	B	HLA-DPA1	0.021	0.033	0.5113	A	G
rs28986296	B	HLA-DPA1	0.027	0.055	0.6237	A	G
rs1233396	B	HLA-DPA1	0.018	0.041	0.6615	G	A
rs926552	B	HLA-DPA1	0.015	0.041	0.7246	G	A
rs9257921	B	HLA-DPA1	0.035	0.063	0.5735	T	C
rs6936331	B	HLA-DPA1	0.102	0.074	0.1689	C	T
rs1233394	B	HLA-DPA1	0.055	0.04	0.1774	C	A
rs12530421	B	HLA-DPA1	0.016	0.054	0.7596	A	C
rs28359960	B	HLA-DPA1	-0.007	0.068	0.9212	C	T
rs1233392	B	HLA-DPA1	0.055	0.04	0.1774	G	A
rs1233391	B	HLA-DPA1	0.046	0.034	0.1745	T	C
rs28986300	B	HLA-DPA1	0.025	0.053	0.6398	A	G
rs1233390	B	HLA-DPA1	0.054	0.04	0.1797	G	A
rs1233389	B	HLA-DPA1	0.054	0.04	0.1797	G	T
rs115090910	B	HLA-DPA1	-0.054	0.087	0.5376	G	A
rs1233388	B	HLA-DPA1	0.04	0.034	0.2357	A	G
rs17184367	B	HLA-DPA1	-0.018	0.032	0.5696	A	G
rs3095275	B	HLA-DPA1	-0.004	0.035	0.9061	A	G
rs2235698	B	HLA-DPA1	-0.018	0.032	0.57	A	G
rs362521	B	HLA-DPA1	0.034	0.055	0.535	C	T
rs1233386	B	HLA-DPA1	0.052	0.04	0.1976	C	T
rs362520	B	HLA-DPA1	-0.018	0.067	0.7917	A	G
rs1233384	B	HLA-DPA1	0.052	0.04	0.1976	C	T
rs28359962	B	HLA-DPA1	-0.001	0.068	0.9888	G	T
rs17508548	B	HLA-DPA1	0.024	0.039	0.5482	T	G
rs28893513	B	HLA-DPA1	0.024	0.039	0.5482	A	G
rs3095273	B	HLA-DPA1	-0.006	0.03	0.8487	A	G
rs3025646	B	HLA-DPA1	0	0.053	0.9988	T	C
rs28986305	B	HLA-DPA1	0.003	0.053	0.9484	A	G
rs28986306	B	HLA-DPA1	0	0.053	0.9988	C	A
rs3025645	B	HLA-DPA1	0.003	0.053	0.9484	T	A
rs362518	B	HLA-DPA1	0.024	0.039	0.5482	T	C
rs3025643	B	HLA-DPA1	-0.005	0.029	0.8708	A	G
rs3025640	B	HLA-DPA1	-0.015	0.066	0.8187	C	T
rs2267633	B	HLA-DPA1	0.024	0.039	0.5482	A	G
rs2076483	B	HLA-DPA1	0.024	0.039	0.5482	A	G
rs10946999	B	HLA-DPA1	-0.09	0.044	0.04024	G	T
rs740884	B	HLA-DPA1	-0.014	0.062	0.8195	C	T
rs29267	B	HLA-DPA1	0.024	0.039	0.5482	G	A
rs740883	B	HLA-DPA1	0.025	0.045	0.5767	A	T
rs740882	B	HLA-DPA1	0.025	0.045	0.5767	C	T
rs881284	B	HLA-DPA1	0.025	0.045	0.5767	C	T
rs29261	B	HLA-DPA1	0.025	0.045	0.5767	A	G
rs29230	B	HLA-DPA1	0.018	0.035	0.6134	A	G
rs29263	B	HLA-DPA1	0.025	0.045	0.5767	G	A
rs29262	B	HLA-DPA1	0.025	0.045	0.5767	A	G
rs29258	B	HLA-DPA1	0.025	0.045	0.5767	C	T
rs29259	B	HLA-DPA1	0.018	0.035	0.6134	A	G
rs29257	B	HLA-DPA1	0.025	0.045	0.5767	A	G
rs28359965	B	HLA-DPA1	-0.001	0.068	0.9896	G	C
rs29255	B	HLA-DPA1	0.011	0.054	0.8326	A	C
rs28359967	B	HLA-DPA1	0.025	0.045	0.5767	G	T
rs29253	B	HLA-DPA1	0.025	0.045	0.5767	A	G
rs29227	B	HLA-DPA1	0.025	0.045	0.5767	G	T
rs29226	B	HLA-DPA1	0.025	0.045	0.5767	T	G
rs29225	B	HLA-DPA1	0.025	0.045	0.5767	A	G
rs17854217	B	HLA-DPA1	0.025	0.045	0.5767	A	G
rs3025632	B	HLA-DPA1	-0.005	0.067	0.9378	C	T
rs28359968	B	HLA-DPA1	-0.005	0.067	0.9378	T	A
rs28359971	B	HLA-DPA1	0.025	0.045	0.5767	A	C
rs16867690	B	HLA-DPA1	0.025	0.045	0.5767	C	T
rs28359975	B	HLA-DPA1	0.025	0.045	0.5767	A	G
rs41291766	B	HLA-DPA1	0.011	0.054	0.8326	C	T
rs6919973	B	HLA-DPA1	0.025	0.045	0.5767	C	T
rs29246	B	HLA-DPA1	-0.006	0.067	0.9273	A	G
rs29223	B	HLA-DPA1	0.025	0.045	0.5767	A	C
rs29221	B	HLA-DPA1	-0.019	0.032	0.546	C	G
rs29220	B	HLA-DPA1	-0.037	0.031	0.2275	C	G
rs3025629	B	HLA-DPA1	-0.001	0.069	0.985	A	T
rs3828923	B	HLA-DPA1	0.039	0.056	0.4814	C	T
rs29222	B	HLA-DPA1	0.026	0.045	0.5622	A	C
rs2267635	B	HLA-DPA1	0.011	0.054	0.8326	T	C
rs28359982	B	HLA-DPA1	0.025	0.045	0.5767	T	C
rs17178014	B	HLA-DPA1	0.025	0.045	0.5765	T	G
rs715044	B	HLA-DPA1	0.011	0.054	0.8326	G	T
rs41291770	B	HLA-DPA1	0.023	0.04	0.5607	T	C
rs2021749	B	HLA-DPA1	0.025	0.045	0.5758	G	A
rs29243	B	HLA-DPA1	-0.133	0.111	0.232	G	A
rs1805056	B	HLA-DPA1	-0.015	0.067	0.8183	G	A
rs3129081	B	HLA-DPA1	-0.023	0.037	0.5359	C	T
rs444189	B	HLA-DPA1	-0.013	0.027	0.6308	T	G
rs3095266	B	HLA-DPA1	-0.013	0.034	0.7017	G	A
rs6928280	B	HLA-DPA1	-0.021	0.067	0.7557	A	G
rs29218	B	HLA-DPA1	-0.01	0.033	0.7569	A	G
rs29240	B	HLA-DPA1	0.019	0.068	0.786	A	G
rs3025623	B	HLA-DPA1	0.019	0.068	0.786	G	A
rs29238	B	HLA-DPA1	0.019	0.068	0.786	A	C
rs1233375	B	HLA-DPA1	0.053	0.032	0.0951	C	T
rs1233374	B	HLA-DPA1	-0.008	0.043	0.8606	T	C
rs9257927	B	HLA-DPA1	0.058	0.086	0.5007	C	G
rs3117289	B	HLA-DPA1	-0.013	0.034	0.7002	A	G
rs29273	B	HLA-DPA1	-0.034	0.036	0.3363	G	C
rs29233	B	HLA-DPA1	0.009	0.054	0.863	C	G
rs29232	B	HLA-DPA1	-0.056	0.028	0.04617	C	T
rs3131854	B	HLA-DPA1	-0.014	0.033	0.6659	T	C
rs3130249	B	HLA-DPA1	-0.014	0.034	0.681	G	T
rs9257928	B	HLA-DPA1	-0.042	0.036	0.2501	C	T
rs3129073	B	HLA-DPA1	-0.014	0.034	0.6899	A	G
rs439812	B	HLA-DPA1	0.053	0.032	0.09497	T	C
rs29270	B	HLA-DPA1	-0.058	0.06	0.3327	T	C
rs29269	B	HLA-DPA1	-0.034	0.036	0.3366	C	T
rs29272	B	HLA-DPA1	0.037	0.063	0.5597	G	T
rs29231	B	HLA-DPA1	-0.047	0.036	0.1898	C	T
rs29254	B	HLA-DPA1	0.009	0.054	0.8642	T	C
rs29228	B	HLA-DPA1	-0.016	0.034	0.6468	G	A
rs29235	B	HLA-DPA1	0.017	0.067	0.7956	T	C
rs29234	B	HLA-DPA1	0.05	0.063	0.4236	A	C
rs9468571	B	HLA-DPA1	0.05	0.063	0.4236	T	C
rs3130250	B	HLA-DPA1	-0.012	0.038	0.7471	A	G
rs9461541	B	HLA-DPA1	0.05	0.063	0.4236	A	G
rs2252711	B	HLA-DPA1	0.053	0.032	0.09731	T	C
rs9257932	B	HLA-DPA1	0.081	0.086	0.3461	T	C
rs16895223	B	HLA-DPA1	-0.017	0.038	0.6513	C	G
rs386442913	B	HLA-DPA1	-0.087	0.076	0.2565	C	T
rs3135050	B	HLA-DPA1	-0.024	0.037	0.5089	T	C
rs2535260	B	HLA-DPA1	-0.05	0.034	0.1488	C	G
rs3117286	B	HLA-DPA1	0.061	0.083	0.4595	T	C
rs2857783	B	HLA-DPA1	0.02	0.096	0.8354	T	C
rs2535256	B	HLA-DPA1	0.02	0.096	0.8354	A	C
rs2535255	B	HLA-DPA1	0.02	0.096	0.8354	G	A
rs3130252	B	HLA-DPA1	-0.024	0.037	0.5196	C	T
rs2256266	B	HLA-DPA1	0.05	0.032	0.1171	C	T
rs2857784	B	HLA-DPA1	0.02	0.096	0.8354	G	A
rs6905408	B	HLA-DPA1	0.047	0.08	0.557	C	T
rs2857766	B	HLA-DPA1	0.05	0.032	0.1206	G	C
rs3130253	B	HLA-DPA1	0.041	0.049	0.3994	A	G
rs2857767	B	HLA-DPA1	0.088	0.084	0.2962	C	G
rs2535250	B	HLA-DPA1	0.088	0.084	0.2962	G	A
rs2857768	B	HLA-DPA1	0.02	0.096	0.8354	T	C
rs2535249	B	HLA-DPA1	0.043	0.078	0.5816	A	G
rs2857770	B	HLA-DPA1	0.088	0.084	0.2962	C	T
rs2535248	B	HLA-DPA1	0.088	0.084	0.2962	A	G
rs2857771	B	HLA-DPA1	0.088	0.084	0.2962	T	C
rs2071652	B	HLA-DPA1	0.047	0.08	0.5559	C	T
rs1318631	B	HLA-DPA1	0.048	0.032	0.1316	G	A
rs926827	B	HLA-DPA1	0.038	0.097	0.6994	C	T
rs2071653	B	HLA-DPA1	-0.013	0.033	0.7049	T	C
rs926828	B	HLA-DPA1	0.038	0.097	0.6994	G	A
rs9257936	B	HLA-DPA1	-0.022	0.044	0.6185	C	T
rs2535241	B	HLA-DPA1	0.038	0.097	0.6994	T	A
rs61730330	B	HLA-DPA1	0.133	0.065	0.04235	G	A
rs2747419	B	HLA-DPA1	0.011	0.096	0.9124	G	T
rs9257940	B	HLA-DPA1	0.048	0.079	0.549	A	G
rs378596	B	HLA-DPA1	0.02	0.096	0.8354	A	C
rs375984	B	HLA-DPA1	-0.005	0.032	0.8815	C	T
rs2535238	B	HLA-DPA1	-0.005	0.032	0.8815	C	A
rs2747421	B	HLA-DPA1	-0.005	0.032	0.8815	G	C
rs387603	B	HLA-DPA1	0.02	0.096	0.8354	C	A
rs3129063	B	HLA-DPA1	-0.006	0.033	0.8471	C	A
rs387642	B	HLA-DPA1	-0.003	0.033	0.9147	C	T
rs396660	B	HLA-DPA1	-0.002	0.029	0.9496	C	T
rs445150	B	HLA-DPA1	-0.002	0.029	0.9496	T	C
rs3870968	B	HLA-DPA1	0.006	0.054	0.9172	G	T
rs417764	B	HLA-DPA1	-0.005	0.032	0.8818	G	A
rs2747429	B	HLA-DPA1	-0.005	0.032	0.8815	T	C
rs3129057	B	HLA-DPA1	-0.043	0.027	0.1197	C	T
rs2747430	B	HLA-DPA1	-0.002	0.029	0.9496	G	A
rs3129054	B	HLA-DPA1	-0.047	0.03	0.1149	C	T
rs3129051	B	HLA-DPA1	0.02	0.096	0.8354	T	A
rs398931	B	HLA-DPA1	0.02	0.096	0.8354	G	C
rs423281	B	HLA-DPA1	0.02	0.096	0.8354	G	A
rs385743	B	HLA-DPA1	0.02	0.096	0.8354	C	T
rs2535236	B	HLA-DPA1	-0.048	0.03	0.1112	C	T
rs2747436	B	HLA-DPA1	-0.047	0.03	0.1163	T	C
rs2747437	B	HLA-DPA1	0.014	0.095	0.8804	G	T
rs3117292	B	HLA-DPA1	-0.017	0.029	0.558	A	G
rs9257985	B	HLA-DPA1	0.061	0.069	0.3754	A	G
rs9257986	B	HLA-DPA1	0.049	0.079	0.5323	C	G
rs2747439	B	HLA-DPA1	0.02	0.096	0.8354	A	T
rs3129045	B	HLA-DPA1	-0.043	0.029	0.139	C	A
rs3095288	B	HLA-DPA1	-0.043	0.029	0.139	T	C
rs2747442	B	HLA-DPA1	-0.047	0.03	0.1188	A	G
rs2747443	B	HLA-DPA1	-0.047	0.03	0.1163	A	G
rs2747444	B	HLA-DPA1	0.02	0.096	0.8354	T	G
rs3117294	B	HLA-DPA1	-0.043	0.029	0.1419	T	G
rs2747445	B	HLA-DPA1	0.038	0.097	0.6994	C	A
rs3117299	B	HLA-DPA1	0.007	0.033	0.8419	A	C
rs3095286	B	HLA-DPA1	-0.047	0.03	0.1188	C	T
rs3095285	B	HLA-DPA1	-0.019	0.035	0.596	T	C
rs2747450	B	HLA-DPA1	0.02	0.096	0.8354	A	G
rs4959123	B	HLA-DPA1	0.048	0.032	0.1355	T	A
rs3117300	B	HLA-DPA1	0.02	0.096	0.8354	G	A
rs3117301	B	HLA-DPA1	0.007	0.032	0.8186	C	T
rs3117302	B	HLA-DPA1	0.02	0.096	0.8354	C	T
rs2747451	B	HLA-DPA1	-0.054	0.032	0.08694	A	G
rs2747452	B	HLA-DPA1	0.02	0.096	0.8354	A	G
rs2747453	B	HLA-DPA1	-0.053	0.036	0.1468	T	C
rs2747454	B	HLA-DPA1	-0.058	0.033	0.07493	G	A
rs2747455	B	HLA-DPA1	-0.057	0.036	0.1168	G	A
rs2535232	B	HLA-DPA1	0.02	0.096	0.8354	T	C
rs2747456	B	HLA-DPA1	0.007	0.032	0.8186	T	G
rs2747457	B	HLA-DPA1	0.007	0.032	0.8186	T	G
rs2747458	B	HLA-DPA1	0.02	0.096	0.8354	A	G
rs2747459	B	HLA-DPA1	0.02	0.096	0.8354	A	G
rs2747460	B	HLA-DPA1	0.007	0.032	0.8186	C	T
rs2747464	B	HLA-DPA1	0.02	0.096	0.8354	C	A
rs2747466	B	HLA-DPA1	0.02	0.096	0.8354	A	G
rs3129039	B	HLA-DPA1	0.004	0.033	0.8958	G	A
rs3117317	B	HLA-DPA1	-0.033	0.027	0.2213	A	G
rs2079895	B	HLA-DPA1	-0.056	0.033	0.0838	C	A
rs2894113	B	HLA-DPA1	-0.033	0.027	0.2244	A	T
rs3094736	B	HLA-DPA1	-0.033	0.027	0.2244	T	A
rs3129029	B	HLA-DPA1	-0.016	0.035	0.6373	G	T
rs3131888	B	HLA-DPA1	-0.017	0.027	0.5168	T	C
rs3129090	B	HLA-DPA1	-0.053	0.036	0.1468	C	T
rs3116807	B	HLA-DPA1	-0.033	0.027	0.2236	A	G
rs386579911	B	HLA-DPA1	-0.026	0.03	0.3863	G	A
rs3129087	B	HLA-DPA1	-0.031	0.036	0.3913	C	T
rs3131887	B	HLA-DPA1	-0.051	0.032	0.105	T	G
rs3131886	B	HLA-DPA1	-0.02	0.027	0.47	T	C
rs3131879	B	HLA-DPA1	-0.042	0.036	0.2378	A	C
rs3116806	B	HLA-DPA1	-0.021	0.027	0.4452	A	C
rs3131875	B	HLA-DPA1	0.038	0.028	0.1658	T	C
rs3129080	B	HLA-DPA1	-0.021	0.027	0.4444	G	A
rs9258074	B	HLA-DPA1	0.005	0.031	0.863	T	C
rs7776082	B	HLA-DPA1	-0.02	0.027	0.4569	G	A
rs9258089	B	HLA-DPA1	-0.02	0.027	0.4522	G	A
rs3116802	B	HLA-DPA1	0.005	0.031	0.8751	A	G
rs9258093	B	HLA-DPA1	-0.042	0.036	0.2378	A	G
rs9258094	B	HLA-DPA1	-0.042	0.036	0.2378	C	G
rs3129070	B	HLA-DPA1	0.005	0.031	0.8751	C	T
rs3129066	B	HLA-DPA1	0.005	0.031	0.8751	A	G
rs3131873	B	HLA-DPA1	0.005	0.031	0.8751	T	A
rs9258102	B	HLA-DPA1	-0.042	0.036	0.2378	T	C
rs9258103	B	HLA-DPA1	0.008	0.031	0.7849	C	T
rs3116799	B	HLA-DPA1	0.003	0.032	0.9276	T	G
rs3129064	B	HLA-DPA1	-0.02	0.027	0.4498	C	T
rs2158290	B	HLA-DPA1	0.005	0.031	0.8751	C	T
rs9258114	B	HLA-DPA1	-0.042	0.036	0.2378	C	A
rs6911622	B	HLA-DPA1	-0.064	0.059	0.274	C	T
rs2107203	B	HLA-DPA1	0.005	0.031	0.8751	G	A
rs3131871	B	HLA-DPA1	0.005	0.031	0.8751	T	C
rs3131870	B	HLA-DPA1	0.005	0.031	0.8751	G	T
rs6456990	B	HLA-DPA1	-0.042	0.036	0.2378	T	C
rs3129056	B	HLA-DPA1	0.005	0.031	0.8751	A	G
rs3129055	B	HLA-DPA1	0.005	0.031	0.8751	A	G
rs12661228	B	HLA-DPA1	0.045	0.032	0.1576	C	T
rs3129052	B	HLA-DPA1	0.012	0.029	0.6657	A	G
rs6456993	B	HLA-DPA1	-0.042	0.036	0.2378	G	A
rs9468589	B	HLA-DPA1	-0.038	0.04	0.3395	G	T
rs9258117	B	HLA-DPA1	-0.051	0.036	0.1615	C	T
rs3131866	B	HLA-DPA1	0.005	0.031	0.8751	G	A
rs35471702	B	HLA-DPA1	0.048	0.032	0.1355	C	A
rs3116798	B	HLA-DPA1	-0.006	0.034	0.8572	C	T
rs3131865	B	HLA-DPA1	0.005	0.031	0.8785	G	C
rs3116797	B	HLA-DPA1	-0.009	0.031	0.769	C	G
rs17184633	B	HLA-DPA1	0.02	0.096	0.8354	C	T
rs576102461	B	HLA-DPA1	-0.006	0.03	0.832	T	C
rs3094727	B	HLA-DPA1	-0.011	0.03	0.7126	T	C
rs2394659	B	HLA-DPA1	-0.011	0.03	0.7198	T	G
rs2394660	B	HLA-DPA1	-0.011	0.03	0.7198	A	G
rs3116795	B	HLA-DPA1	-0.011	0.03	0.7198	T	C
rs3116794	B	HLA-DPA1	-0.011	0.03	0.7198	C	T
rs3116793	B	HLA-DPA1	-0.011	0.03	0.7198	C	T
rs3116791	B	HLA-DPA1	-0.011	0.03	0.7198	C	T
rs3131863	B	HLA-DPA1	-0.011	0.03	0.7198	G	A
rs3094725	B	HLA-DPA1	0.003	0.033	0.9372	T	C
rs11962017	B	HLA-DPA1	-0.065	0.059	0.2659	G	A
rs3116789	B	HLA-DPA1	-0.011	0.03	0.7198	C	T
rs3116788	B	HLA-DPA1	-0.011	0.03	0.7198	C	T
rs3094724	B	HLA-DPA1	0.004	0.033	0.9106	A	G
rs1476573	B	HLA-DPA1	-0.011	0.03	0.7198	A	G
rs1476572	B	HLA-DPA1	-0.011	0.03	0.7198	G	T
rs1610585	B	HLA-DPA1	-0.011	0.03	0.7198	C	G
rs1610586	B	HLA-DPA1	-0.011	0.03	0.7198	T	C
rs6457009	B	HLA-DPA1	-0.013	0.027	0.6428	G	A
rs1610587	B	HLA-DPA1	-0.011	0.03	0.7198	A	C
rs9258127	B	HLA-DPA1	-0.047	0.037	0.1988	T	C
rs7762253	B	HLA-DPA1	-0.011	0.027	0.6868	C	T
rs3871467	B	HLA-DPA1	-0.008	0.027	0.7572	G	A
rs1610589	B	HLA-DPA1	0.003	0.032	0.9264	G	A
rs1610590	B	HLA-DPA1	-0.011	0.03	0.7198	T	C
rs3871468	B	HLA-DPA1	0.048	0.032	0.1355	T	C
rs9258130	B	HLA-DPA1	0.064	0.099	0.5152	G	A
rs1610591	B	HLA-DPA1	-0.007	0.034	0.8368	A	G
rs1610742	B	HLA-DPA1	0.003	0.032	0.9264	T	C
rs1610744	B	HLA-DPA1	0.003	0.032	0.9264	T	C
rs4098873	B	HLA-DPA1	0.02	0.096	0.8354	C	T
rs9258131	B	HLA-DPA1	-0.05	0.037	0.1737	G	A
rs1610593	B	HLA-DPA1	-0.013	0.03	0.671	A	G
rs1610594	B	HLA-DPA1	-0.013	0.03	0.6692	C	T
rs61524015	B	HLA-DPA1	0.021	0.098	0.8297	T	A
rs1610745	B	HLA-DPA1	-0.013	0.03	0.6687	G	T
rs1611360	B	HLA-DPA1	-0.013	0.03	0.668	G	A
rs1611363	B	HLA-DPA1	-0.013	0.03	0.6674	C	T
rs1611364	B	HLA-DPA1	-0.01	0.034	0.7722	T	C
rs1611365	B	HLA-DPA1	-0.013	0.03	0.6671	A	G
rs1611369	B	HLA-DPA1	-0.013	0.03	0.6663	G	A
rs1611370	B	HLA-DPA1	-0.013	0.03	0.6658	G	T
rs1611372	B	HLA-DPA1	-0.013	0.03	0.6656	A	G
rs1611373	B	HLA-DPA1	-0.013	0.03	0.6653	T	G
rs528375841	B	HLA-DPA1	-0.012	0.03	0.6928	T	C
rs561532787	B	HLA-DPA1	-0.012	0.03	0.6926	G	A
rs548251266	B	HLA-DPA1	-0.012	0.03	0.6923	C	T
rs570138622	B	HLA-DPA1	0.064	0.099	0.5152	G	C
rs568634144	B	HLA-DPA1	-0.012	0.03	0.6885	G	C
rs562581982	B	HLA-DPA1	-0.013	0.03	0.6609	A	G
rs531031876	B	HLA-DPA1	-0.013	0.03	0.6731	A	G
rs386539762	B	HLA-DPA1	-0.023	0.035	0.5139	T	C
rs533550179	B	HLA-DPA1	0.003	0.032	0.9264	C	T
rs386568926	B	HLA-DPA1	-0.013	0.03	0.6731	G	A
rs562682026	B	HLA-DPA1	-0.013	0.03	0.6609	C	T
rs577795245	B	HLA-DPA1	-0.012	0.03	0.6942	T	C
rs546242733	B	HLA-DPA1	-0.013	0.03	0.6609	G	A
rs386568925	B	HLA-DPA1	-0.013	0.03	0.6609	G	A
rs2735063	B	HLA-DPA1	-0.059	0.037	0.1104	G	A
rs386540038	B	HLA-DPA1	-0.013	0.03	0.6609	G	A
rs554918340	B	HLA-DPA1	-0.013	0.03	0.6603	A	T
rs2735062	B	HLA-DPA1	-0.014	0.027	0.6025	T	C
rs1627465	B	HLA-DPA1	-0.013	0.03	0.6609	G	A
rs566241166	B	HLA-DPA1	-0.065	0.059	0.2655	C	T
rs2517913	B	HLA-DPA1	-0.063	0.036	0.08293	C	T
rs577078190	B	HLA-DPA1	0.003	0.032	0.9137	G	A
rs559554484	B	HLA-DPA1	-0.01	0.027	0.7074	C	T
rs544864228	B	HLA-DPA1	0.003	0.032	0.9264	T	C
rs563046682	B	HLA-DPA1	-0.096	0.076	0.203	T	C
rs386540125	B	HLA-DPA1	-0.015	0.035	0.6762	C	T
rs2517911	B	HLA-DPA1	-0.009	0.031	0.7679	T	C
rs1632960	B	HLA-DPA1	-0.009	0.031	0.7679	G	A
rs7759272	B	HLA-DPA1	-0.001	0.04	0.9855	T	C
rs2517910	B	HLA-DPA1	-0.004	0.028	0.8915	A	C
rs1632957	B	HLA-DPA1	-0.009	0.031	0.7679	A	G
rs3757324	B	HLA-DPA1	-0.007	0.04	0.8682	G	T
rs9258170	B	HLA-DPA1	-0.001	0.04	0.9855	T	G
rs3998799	B	HLA-DPA1	0.003	0.027	0.8991	C	G
rs1362126	B	HLA-DPA1	0.003	0.027	0.8991	G	A
rs2076183	B	HLA-DPA1	-0.001	0.04	0.9855	G	A
rs9258186	B	HLA-DPA1	-0.001	0.04	0.9855	A	G
rs1736926	B	HLA-DPA1	-0.018	0.035	0.6049	A	G
rs2076177	B	HLA-DPA1	-0.001	0.04	0.9855	C	T
rs2235383	B	HLA-DPA1	-0.001	0.04	0.9855	A	G
rs1736922	B	HLA-DPA1	-0.009	0.031	0.7679	C	T
rs2523405	B	HLA-DPA1	-0.003	0.027	0.9187	T	G
rs1628578	B	HLA-DPA1	-0.009	0.031	0.7679	A	C
rs9258187	B	HLA-DPA1	-0.001	0.04	0.9855	T	G
rs2523404	B	HLA-DPA1	-0.003	0.027	0.9109	C	T
rs2735059	B	HLA-DPA1	-0.003	0.027	0.9217	G	A
rs2272874	B	HLA-DPA1	-0.001	0.04	0.9855	T	C
rs3736694	B	HLA-DPA1	-0.001	0.04	0.9861	A	C
rs2735058	B	HLA-DPA1	-0.008	0.043	0.8476	G	A
rs7742523	B	HLA-DPA1	0.002	0.038	0.9661	G	A
rs2743925	B	HLA-DPA1	-0.049	0.036	0.1645	A	G
rs1611349	B	HLA-DPA1	-0.017	0.03	0.5647	G	A
rs1611350	B	HLA-DPA1	0.01	0.03	0.7347	T	C
rs2523402	B	HLA-DPA1	-0.002	0.027	0.9284	T	C
rs6910733	B	HLA-DPA1	-0.008	0.04	0.8354	A	G
rs59144130	B	HLA-DPA1	0.019	0.096	0.8457	G	A
rs2743922	B	HLA-DPA1	-0.003	0.027	0.9249	G	T
rs2523400	B	HLA-DPA1	-0.002	0.027	0.9486	C	T
rs2523399	B	HLA-DPA1	-0.002	0.027	0.9475	C	T
rs1610601	B	HLA-DPA1	-0.011	0.032	0.7224	C	A
rs2248693	B	HLA-DPA1	-0.01	0.035	0.7795	A	T
rs2735054	B	HLA-DPA1	-0.002	0.027	0.9497	G	A
rs9258201	B	HLA-DPA1	-0.035	0.062	0.5752	C	T
rs2735052	B	HLA-DPA1	0.001	0.027	0.9609	G	A
rs7741597	B	HLA-DPA1	-0.007	0.041	0.8623	T	C
rs7773358	B	HLA-DPA1	-0.007	0.041	0.8623	C	T
rs7755571	B	HLA-DPA1	-0.007	0.041	0.8623	T	C
rs1610602	B	HLA-DPA1	-0.005	0.03	0.8683	C	A
rs2844833	B	HLA-DPA1	-0.052	0.037	0.1601	C	G
rs2523395	B	HLA-DPA1	0.001	0.027	0.9609	G	A
rs2394159	B	HLA-DPA1	-0.003	0.027	0.9249	A	G
rs2248927	B	HLA-DPA1	-0.002	0.027	0.9475	A	G
rs2394160	B	HLA-DPA1	0.001	0.027	0.9609	A	G
rs9258205	B	HLA-DPA1	-0.007	0.041	0.8623	T	C
rs9258206	B	HLA-DPA1	-0.029	0.085	0.7306	G	A
rs2743919	B	HLA-DPA1	0.001	0.027	0.9609	A	T
rs1736915	B	HLA-DPA1	-0.005	0.03	0.8683	G	A
rs1736914	B	HLA-DPA1	-0.01	0.035	0.7795	T	G
rs1736913	B	HLA-DPA1	-0.007	0.028	0.7914	T	C
rs9258207	B	HLA-DPA1	-0.007	0.041	0.8623	C	T
rs9258208	B	HLA-DPA1	-0.007	0.041	0.8623	C	T
rs2517944	B	HLA-DPA1	0.001	0.027	0.9609	T	C
rs1633099	B	HLA-DPA1	-0.005	0.03	0.8683	C	G
rs2517943	B	HLA-DPA1	-0.045	0.037	0.2232	T	C
rs2743918	B	HLA-DPA1	-0.003	0.027	0.9249	A	G
rs7751815	B	HLA-DPA1	-0.007	0.041	0.8623	C	T
rs2844832	B	HLA-DPA1	0.001	0.027	0.9609	C	T
rs9258209	B	HLA-DPA1	-0.029	0.085	0.7306	C	T
rs2523393	B	HLA-DPA1	0.001	0.027	0.9609	A	G
rs2735051	B	HLA-DPA1	-0.003	0.027	0.9249	G	A
rs1736911	B	HLA-DPA1	-0.011	0.037	0.7748	T	C
rs2523392	B	HLA-DPA1	-0.002	0.027	0.9545	A	G
rs1736910	B	HLA-DPA1	-0.01	0.035	0.7795	T	G
rs9258211	B	HLA-DPA1	-0.007	0.041	0.8623	G	A
rs2844831	B	HLA-DPA1	0.002	0.027	0.9537	T	C
rs9258213	B	HLA-DPA1	-0.035	0.062	0.5756	T	C
rs929160	B	HLA-DPA1	-0.005	0.03	0.8683	A	T
rs932338	B	HLA-DPA1	-0.01	0.035	0.7795	A	G
rs1633096	B	HLA-DPA1	0.003	0.031	0.9303	G	T
rs9258215	B	HLA-DPA1	-0.007	0.041	0.8623	A	G
rs9258217	B	HLA-DPA1	-0.007	0.041	0.8634	C	T
rs2523388	B	HLA-DPA1	0.001	0.027	0.9609	G	A
rs9258218	B	HLA-DPA1	-0.007	0.041	0.8623	G	A
rs2523387	B	HLA-DPA1	0.001	0.027	0.9609	G	A
rs1610603	B	HLA-DPA1	-0.01	0.035	0.7795	T	C
rs2517941	B	HLA-DPA1	-0.045	0.037	0.2232	C	G
rs1610604	B	HLA-DPA1	-0.01	0.035	0.7795	A	C
rs1610605	B	HLA-DPA1	-0.01	0.035	0.7795	C	T
rs574864134	B	HLA-DPA1	0.001	0.027	0.9609	C	T
rs2743951	B	HLA-DPA1	0.004	0.027	0.8831	C	T
rs2743950	B	HLA-DPA1	-0.045	0.037	0.2232	C	T
rs1610608	B	HLA-DPA1	-0.004	0.03	0.8917	T	C
rs885943	B	HLA-DPA1	-0.004	0.03	0.8917	C	T
rs2517938	B	HLA-DPA1	-0.055	0.036	0.1289	T	C
rs909732	B	HLA-DPA1	-0.01	0.035	0.7795	A	G
rs730858	B	HLA-DPA1	-0.045	0.037	0.2232	G	A
rs4713240	B	HLA-DPA1	0.03	0.031	0.3271	A	G
rs1610613	B	HLA-DPA1	-0.01	0.035	0.7795	T	C
rs9258220	B	HLA-DPA1	-0.035	0.062	0.5756	C	T
rs2523386	B	HLA-DPA1	-0.048	0.037	0.2	G	A
rs2844846	B	HLA-DPA1	-0.003	0.027	0.9249	A	T
rs9258224	B	HLA-DPA1	-0.004	0.046	0.927	G	A
rs9258225	B	HLA-DPA1	0.006	0.045	0.8986	A	G
rs2844845	B	HLA-DPA1	-0.052	0.037	0.1601	T	A
rs9258226	B	HLA-DPA1	0.01	0.041	0.7998	C	G
rs2072894	B	HLA-DPA1	0.002	0.045	0.9684	C	T
rs28359996	B	HLA-DPA1	-0.101	0.076	0.1823	C	T
rs2523385	B	HLA-DPA1	-0.045	0.037	0.223	G	A
rs1633087	B	HLA-DPA1	-0.032	0.027	0.2398	G	A
rs1737086	B	HLA-DPA1	-0.032	0.027	0.2398	C	A
rs56211519	B	HLA-DPA1	0.019	0.096	0.8457	A	C
rs6901686	B	HLA-DPA1	0.002	0.045	0.9684	G	A
rs1633086	B	HLA-DPA1	-0.032	0.027	0.2398	G	A
rs9258241	B	HLA-DPA1	0.002	0.045	0.9685	G	A
rs1633085	B	HLA-DPA1	-0.028	0.027	0.3059	T	C
rs1737085	B	HLA-DPA1	-0.028	0.027	0.3069	T	G
rs114419664	B	HLA-DPA1	0.003	0.056	0.9582	G	C
rs1633082	B	HLA-DPA1	-0.031	0.027	0.2442	C	T
rs9258243	B	HLA-DPA1	-0.011	0.037	0.7748	G	C
rs1737084	B	HLA-DPA1	-0.01	0.035	0.7795	T	A
rs12665401	B	HLA-DPA1	0.026	0.029	0.365	T	C
rs1633080	B	HLA-DPA1	-0.028	0.027	0.3069	C	T
rs733841	B	HLA-DPA1	-0.01	0.035	0.7795	T	C
rs3873230	B	HLA-DPA1	0.019	0.096	0.8457	G	A
rs733839	B	HLA-DPA1	-0.031	0.027	0.2442	G	A
rs2517934	B	HLA-DPA1	-0.048	0.037	0.1914	T	C
rs1610736	B	HLA-DPA1	-0.028	0.027	0.3069	C	T
rs1610621	B	HLA-DPA1	-0.012	0.032	0.6927	G	A
rs909728	B	HLA-DPA1	-0.028	0.027	0.3069	T	C
rs909726	B	HLA-DPA1	-0.01	0.035	0.7795	T	C
rs909725	B	HLA-DPA1	-0.01	0.035	0.7795	T	C
rs4713243	B	HLA-DPA1	0.03	0.028	0.2783	C	G
rs4713244	B	HLA-DPA1	0.038	0.031	0.2258	G	A
rs2394164	B	HLA-DPA1	0.032	0.03	0.2884	G	C
rs9391630	B	HLA-DPA1	0.052	0.033	0.1095	A	G
rs2735050	B	HLA-DPA1	-0.01	0.035	0.7795	T	C
rs9258258	B	HLA-DPA1	0.009	0.046	0.8453	A	T
rs9258259	B	HLA-DPA1	0.009	0.046	0.8453	A	T
rs9258260	B	HLA-DPA1	0.009	0.046	0.8453	C	T
rs1633076	B	HLA-DPA1	-0.01	0.035	0.7795	C	T
rs4947236	B	HLA-DPA1	0.03	0.028	0.2783	T	C
rs1737081	B	HLA-DPA1	-0.004	0.035	0.9053	G	A
rs1633071	B	HLA-DPA1	-0.01	0.035	0.7795	T	C
rs1633070	B	HLA-DPA1	-0.006	0.035	0.8698	T	C
rs1633068	B	HLA-DPA1	-0.01	0.035	0.7795	T	C
rs1737079	B	HLA-DPA1	-0.01	0.035	0.7795	G	A
rs1737078	B	HLA-DPA1	-0.034	0.027	0.2075	G	T
rs1737077	B	HLA-DPA1	-0.006	0.031	0.845	G	T
rs1737076	B	HLA-DPA1	-0.034	0.027	0.2075	A	G
rs9258266	B	HLA-DPA1	0.015	0.08	0.8523	C	T
rs1626636	B	HLA-DPA1	-0.01	0.035	0.7795	G	A
rs1633064	B	HLA-DPA1	-0.01	0.035	0.7795	A	G
rs1633063	B	HLA-DPA1	-0.012	0.032	0.6977	C	T
rs6935107	B	HLA-DPA1	0.003	0.056	0.9582	C	T
rs1633062	B	HLA-DPA1	-0.01	0.035	0.7795	T	C
rs1633061	B	HLA-DPA1	-0.01	0.035	0.7795	C	T
rs1633059	B	HLA-DPA1	-0.032	0.027	0.2261	C	T
rs1633057	B	HLA-DPA1	-0.01	0.035	0.7795	A	G
rs1737074	B	HLA-DPA1	-0.01	0.035	0.7795	G	C
rs1610627	B	HLA-DPA1	-0.01	0.035	0.7795	G	T
rs113795410	B	HLA-DPA1	-0.01	0.035	0.7795	C	A
rs1610727	B	HLA-DPA1	-0.01	0.035	0.7795	G	A
rs1610629	B	HLA-DPA1	-0.01	0.032	0.755	G	T
rs1610728	B	HLA-DPA1	-0.011	0.035	0.7638	A	C
rs73398036	B	HLA-DPA1	-0.008	0.054	0.8802	A	G
rs9258273	B	HLA-DPA1	0.015	0.08	0.8523	A	G
rs1610631	B	HLA-DPA1	-0.008	0.035	0.8245	C	G
rs9258274	B	HLA-DPA1	-0.013	0.045	0.7661	G	A
rs1633052	B	HLA-DPA1	-0.007	0.035	0.8539	G	C
rs1611282	B	HLA-DPA1	-0.001	0.027	0.9777	G	T
rs9391660	B	HLA-DPA1	0.027	0.031	0.3923	A	G
rs1633051	B	HLA-DPA1	-0.01	0.035	0.7792	G	A
rs1610633	B	HLA-DPA1	-0.007	0.032	0.8359	G	A
rs1633050	B	HLA-DPA1	-0.01	0.035	0.7795	T	G
rs1737071	B	HLA-DPA1	-0.008	0.037	0.8268	T	C
rs9258275	B	HLA-DPA1	0.026	0.028	0.3509	A	G
rs1633049	B	HLA-DPA1	-0.01	0.035	0.7795	G	A
rs1737070	B	HLA-DPA1	-0.01	0.035	0.7795	C	A
rs1633048	B	HLA-DPA1	-0.01	0.035	0.7795	A	G
rs1737069	B	HLA-DPA1	-0.008	0.031	0.7852	T	C
rs1737068	B	HLA-DPA1	-0.01	0.035	0.7795	C	A
rs1737066	B	HLA-DPA1	-0.01	0.035	0.7795	T	A
rs1737064	B	HLA-DPA1	-0.01	0.035	0.7795	C	A
rs1633046	B	HLA-DPA1	-0.01	0.035	0.7795	A	G
rs7759474	B	HLA-DPA1	0.027	0.031	0.3895	C	T
rs1611285	B	HLA-DPA1	-0.053	0.037	0.1558	T	C
rs1633045	B	HLA-DPA1	-0.01	0.035	0.7795	G	A
rs1626392	B	HLA-DPA1	-0.005	0.033	0.8747	T	C
rs1625636	B	HLA-DPA1	-0.007	0.035	0.8347	T	C
rs1633043	B	HLA-DPA1	-0.009	0.037	0.8046	A	G
rs422343	B	HLA-DPA1	-0.064	0.038	0.09392	G	A
rs1737063	B	HLA-DPA1	-0.032	0.027	0.2394	T	C
rs370631	B	HLA-DPA1	0.01	0.031	0.741	T	C
rs2246856	B	HLA-DPA1	-0.065	0.059	0.2717	C	G
rs1737060	B	HLA-DPA1	0.006	0.035	0.8732	G	C
rs1633041	B	HLA-DPA1	-0.004	0.029	0.8822	G	A
rs1737058	B	HLA-DPA1	-0.002	0.037	0.9585	G	C
rs2517931	B	HLA-DPA1	0.015	0.028	0.5772	T	A
rs9258285	B	HLA-DPA1	-0.034	0.044	0.4425	A	C
rs2735046	B	HLA-DPA1	0.01	0.027	0.7079	G	A
rs34735344	B	HLA-DPA1	-0.055	0.086	0.5271	T	C
rs36106954	B	HLA-DPA1	-0.055	0.086	0.5271	A	C
rs35794939	B	HLA-DPA1	-0.055	0.086	0.5271	A	G
rs36073133	B	HLA-DPA1	-0.055	0.086	0.5271	G	A
rs73745406	B	HLA-DPA1	-0.055	0.086	0.5271	T	C
rs1737049	B	HLA-DPA1	-0.01	0.028	0.7177	A	G
rs3873238	B	HLA-DPA1	-0.021	0.071	0.768	C	T
rs9258288	B	HLA-DPA1	-0.003	0.029	0.9132	C	A
rs74223633	B	HLA-DPA1	-0.057	0.086	0.5069	T	C
rs9258293	B	HLA-DPA1	0.007	0.06	0.9134	A	G
rs9258294	B	HLA-DPA1	-0.086	0.064	0.1805	G	A
rs1737045	B	HLA-DPA1	-0.004	0.029	0.8768	T	C
rs1737043	B	HLA-DPA1	0.005	0.031	0.8733	T	C
rs1737041	B	HLA-DPA1	-0.004	0.029	0.8829	C	A
rs1737040	B	HLA-DPA1	-0.004	0.029	0.8829	T	C
rs1737038	B	HLA-DPA1	-0.01	0.028	0.7263	T	C
rs17178602	B	HLA-DPA1	0.031	0.094	0.7426	C	G
rs11753872	B	HLA-DPA1	-0.055	0.086	0.5271	C	A
rs1737036	B	HLA-DPA1	-0.01	0.028	0.7257	T	C
rs2247422	B	HLA-DPA1	0.012	0.028	0.6592	G	A
rs1737031	B	HLA-DPA1	-0.01	0.028	0.7263	C	T
rs1737030	B	HLA-DPA1	0.003	0.029	0.9188	A	G
rs6932033	B	HLA-DPA1	-0.055	0.086	0.5271	A	G
rs1610634	B	HLA-DPA1	-0.007	0.028	0.7968	T	C
rs1610726	B	HLA-DPA1	-0.01	0.028	0.7263	C	G
rs885940	B	HLA-DPA1	-0.004	0.029	0.8829	C	T
rs885939	B	HLA-DPA1	-0.004	0.029	0.8829	T	C
rs1610635	B	HLA-DPA1	-0.004	0.029	0.8829	A	C
rs1633038	B	HLA-DPA1	-0.004	0.037	0.9051	A	G
rs62391851	B	HLA-DPA1	-0.026	0.055	0.6373	G	A
rs9258302	B	HLA-DPA1	-0.005	0.06	0.9305	T	C
rs1610639	B	HLA-DPA1	0.025	0.035	0.4714	G	A
rs1611277	B	HLA-DPA1	-0.081	0.067	0.2298	C	A
rs1362068	B	HLA-DPA1	-0.007	0.028	0.7968	T	C
rs1362070	B	HLA-DPA1	-0.007	0.028	0.7968	T	C
rs1633036	B	HLA-DPA1	-0.004	0.037	0.9051	C	T
rs9258303	B	HLA-DPA1	-0.005	0.06	0.9305	C	T
rs1737022	B	HLA-DPA1	-0.004	0.037	0.9051	G	C
rs1633034	B	HLA-DPA1	-0.008	0.028	0.7868	A	G
rs2517930	B	HLA-DPA1	0.027	0.028	0.3366	G	T
rs4122198	B	HLA-DPA1	-0.005	0.06	0.9305	T	C
rs1615962	B	HLA-DPA1	-0.004	0.029	0.8818	G	A
rs1615251	B	HLA-DPA1	-0.007	0.028	0.7968	T	A
rs1633030	B	HLA-DPA1	-0.01	0.028	0.7263	T	C
rs1633028	B	HLA-DPA1	-0.01	0.028	0.7263	T	G
rs1633024	B	HLA-DPA1	-0.007	0.028	0.7968	C	G
rs1633022	B	HLA-DPA1	-0.004	0.029	0.8829	A	T
rs1633021	B	HLA-DPA1	0.011	0.03	0.7164	T	C
rs17178658	B	HLA-DPA1	0.023	0.102	0.8188	C	A
rs2735042	B	HLA-DPA1	-0.01	0.028	0.7263	A	G
rs17185076	B	HLA-DPA1	-0.037	0.06	0.5384	C	T
rs9258384	B	HLA-DPA1	-0.061	0.066	0.3553	C	A
rs1002046	B	HLA-DPA1	-0.004	0.029	0.8829	C	T
rs2743941	B	HLA-DPA1	0.013	0.031	0.6765	T	C
rs1633014	B	HLA-DPA1	-0.008	0.028	0.7868	T	C
rs2735035	B	HLA-DPA1	0.027	0.028	0.3313	C	T
rs1737009	B	HLA-DPA1	-0.007	0.028	0.7968	A	T
rs1611196	B	HLA-DPA1	-0.002	0.029	0.9472	T	C
rs1610641	B	HLA-DPA1	-0.009	0.028	0.7369	A	G
rs1610642	B	HLA-DPA1	-0.009	0.028	0.7369	C	T
rs1610643	B	HLA-DPA1	-0.004	0.029	0.8829	G	A
rs1610644	B	HLA-DPA1	-0.004	0.029	0.8829	C	T
rs58147175	B	HLA-DPA1	-0.055	0.086	0.5271	G	A
rs1611206	B	HLA-DPA1	-0.007	0.028	0.7968	T	C
rs1611208	B	HLA-DPA1	-0.004	0.029	0.8829	G	A
rs1610719	B	HLA-DPA1	-0.009	0.028	0.7369	A	G
rs73745480	B	HLA-DPA1	0.031	0.094	0.7426	G	A
rs1610723	B	HLA-DPA1	-0.009	0.028	0.7369	A	C
rs1610724	B	HLA-DPA1	-0.009	0.028	0.7369	T	C
rs73745483	B	HLA-DPA1	-0.055	0.086	0.5271	T	C
rs35728173	B	HLA-DPA1	-0.055	0.086	0.5271	C	T
rs1611220	B	HLA-DPA1	-0.007	0.028	0.7968	A	G
rs1611223	B	HLA-DPA1	-0.007	0.028	0.7968	A	G
rs9258405	B	HLA-DPA1	0.005	0.058	0.9377	C	T
rs1610647	B	HLA-DPA1	-0.007	0.028	0.7968	T	C
rs16895757	B	HLA-DPA1	-0.025	0.056	0.652	C	T
rs55791644	B	HLA-DPA1	-0.028	0.055	0.6136	A	T
rs1633011	B	HLA-DPA1	-0.004	0.029	0.8932	C	T
rs59408697	B	HLA-DPA1	-0.053	0.087	0.5461	G	T
rs1633010	B	HLA-DPA1	-0.008	0.028	0.7865	A	T
rs56183732	B	HLA-DPA1	-0.029	0.08	0.7191	C	T
rs1633009	B	HLA-DPA1	-0.004	0.029	0.8829	A	T
rs2523416	B	HLA-DPA1	-0.081	0.067	0.2298	T	C
rs2523415	B	HLA-DPA1	0.001	0.057	0.9878	G	A
rs11758019	B	HLA-DPA1	-0.052	0.085	0.5443	G	A
rs11758087	B	HLA-DPA1	-0.055	0.086	0.5271	G	A
rs1633005	B	HLA-DPA1	0.014	0.034	0.6813	C	T
rs11751282	B	HLA-DPA1	-0.055	0.086	0.5271	T	G
rs1633003	B	HLA-DPA1	-0.007	0.028	0.7876	T	C
rs1630969	B	HLA-DPA1	-0.004	0.029	0.8931	G	A
rs1633002	B	HLA-DPA1	-0.001	0.029	0.9618	A	T
rs2523414	B	HLA-DPA1	0.009	0.054	0.867	T	C
rs1629068	B	HLA-DPA1	-0.004	0.029	0.8974	A	G
rs1736998	B	HLA-DPA1	-0.002	0.028	0.9375	T	A
rs11759271	B	HLA-DPA1	-0.034	0.086	0.6954	C	T
rs1736991	B	HLA-DPA1	-0.008	0.028	0.7868	G	C
rs3873243	B	HLA-DPA1	0.007	0.055	0.902	C	A
rs1736983	B	HLA-DPA1	-0.004	0.029	0.8829	G	A
rs7741100	B	HLA-DPA1	-0.071	0.064	0.263	C	A
rs11751333	B	HLA-DPA1	-0.061	0.082	0.46	C	T
rs909722	B	HLA-DPA1	-0.008	0.028	0.7868	A	C
rs1611185	B	HLA-DPA1	0.005	0.027	0.8403	T	C
rs1615839	B	HLA-DPA1	-0.007	0.028	0.7917	G	C
rs2017525	B	HLA-DPA1	-0.03	0.062	0.6253	C	T
rs885937	B	HLA-DPA1	-0.007	0.028	0.7968	T	A
rs3891160	B	HLA-DPA1	-0.029	0.08	0.7201	G	C
rs2294415	B	HLA-DPA1	-0.029	0.08	0.7201	A	G
rs1610711	B	HLA-DPA1	-0.004	0.029	0.8829	A	C
rs1632996	B	HLA-DPA1	-0.007	0.028	0.7968	A	T
rs1736982	B	HLA-DPA1	0.007	0.031	0.8202	A	G
rs4281004	B	HLA-DPA1	0.031	0.094	0.7426	T	C
rs1632995	B	HLA-DPA1	-0.007	0.028	0.7987	A	T
rs1610712	B	HLA-DPA1	-0.007	0.028	0.7968	G	A
rs1736981	B	HLA-DPA1	0.007	0.031	0.8202	A	G
rs6915497	B	HLA-DPA1	-0.029	0.08	0.7201	C	T
rs3906248	B	HLA-DPA1	-0.055	0.086	0.5271	T	C
rs1610657	B	HLA-DPA1	-0.007	0.028	0.7971	T	C
rs1611192	B	HLA-DPA1	0.012	0.03	0.6968	A	G
rs2394689	B	HLA-DPA1	-0.081	0.067	0.2327	T	A
rs1632988	B	HLA-DPA1	-0.003	0.029	0.9132	G	A
rs1632987	B	HLA-DPA1	-0.004	0.029	0.8829	C	G
rs2394173	B	HLA-DPA1	0.024	0.028	0.3954	C	T
rs1632984	B	HLA-DPA1	-0.011	0.039	0.7868	T	A
rs2523412	B	HLA-DPA1	-0.081	0.067	0.2327	T	A
rs1632983	B	HLA-DPA1	-0.008	0.028	0.7868	C	T
rs17178826	B	HLA-DPA1	-0.055	0.086	0.5271	A	G
rs1632980	B	HLA-DPA1	-0.01	0.028	0.7263	T	C
rs9258447	B	HLA-DPA1	-0.018	0.054	0.7376	C	T
rs1736976	B	HLA-DPA1	-0.009	0.028	0.7595	A	G
rs11751791	B	HLA-DPA1	-0.029	0.08	0.7201	C	T
rs11754253	B	HLA-DPA1	-0.029	0.08	0.7201	T	C
rs11751820	B	HLA-DPA1	-0.029	0.08	0.7201	C	T
rs3016027	B	HLA-DPA1	-0.002	0.033	0.9538	T	C
rs2517921	B	HLA-DPA1	-0.007	0.028	0.7968	C	T
rs72492262	B	HLA-DPA1	-0.029	0.08	0.7201	A	G
rs1736974	B	HLA-DPA1	-0.004	0.029	0.8829	A	T
rs1736973	B	HLA-DPA1	-0.004	0.029	0.8829	A	G
rs11757182	B	HLA-DPA1	-0.055	0.086	0.5271	A	C
rs2523409	B	HLA-DPA1	0.009	0.027	0.7513	A	G
rs1632977	B	HLA-DPA1	-0.004	0.028	0.8935	C	T
rs9258451	B	HLA-DPA1	-0.071	0.064	0.263	T	C
rs1736972	B	HLA-DPA1	-0.004	0.029	0.8829	A	C
rs1632976	B	HLA-DPA1	-0.004	0.029	0.8829	T	C
rs1736971	B	HLA-DPA1	-0.004	0.029	0.8829	G	T
rs1736969	B	HLA-DPA1	-0.004	0.029	0.8829	A	T
rs1632973	B	HLA-DPA1	-0.004	0.029	0.8829	C	T
rs4098859	B	HLA-DPA1	-0.055	0.086	0.5271	A	G
rs1736966	B	HLA-DPA1	-0.004	0.029	0.8829	A	G
rs1736965	B	HLA-DPA1	-0.009	0.039	0.8215	A	G
rs72492266	B	HLA-DPA1	-0.029	0.08	0.7201	C	T
rs9380141	B	HLA-DPA1	0.031	0.029	0.2781	T	C
rs1632971	B	HLA-DPA1	-0.011	0.039	0.7868	T	C
rs1736963	B	HLA-DPA1	-0.004	0.029	0.8824	G	A
rs9357086	B	HLA-DPA1	0.035	0.031	0.2601	G	C
rs2517920	B	HLA-DPA1	-0.004	0.029	0.8829	T	G
rs2517919	B	HLA-DPA1	-0.004	0.029	0.8829	T	C
rs1611172	B	HLA-DPA1	-0.004	0.029	0.8829	C	G
rs1610697	B	HLA-DPA1	-0.004	0.029	0.8829	T	C
rs1610663	B	HLA-DPA1	-0.004	0.028	0.8935	C	T
rs59416725	B	HLA-DPA1	-0.055	0.086	0.5271	T	C
rs1610699	B	HLA-DPA1	-0.005	0.028	0.8705	T	G
rs17178896	B	HLA-DPA1	0.006	0.055	0.917	T	A
rs1632969	B	HLA-DPA1	0.01	0.033	0.7677	T	G
rs1610669	B	HLA-DPA1	-0.007	0.028	0.7966	T	A
rs3926748	B	HLA-DPA1	-0.015	0.054	0.7776	G	A
rs753544	B	HLA-DPA1	-0.002	0.029	0.9517	C	T
rs2743936	B	HLA-DPA1	0.013	0.028	0.6502	T	A
rs1611182	B	HLA-DPA1	0.003	0.027	0.9201	T	G
rs1610700	B	HLA-DPA1	-0.002	0.029	0.9398	A	G
rs1610702	B	HLA-DPA1	-0.006	0.032	0.8566	G	T
rs1610703	B	HLA-DPA1	-0.007	0.028	0.8016	T	A
rs1610706	B	HLA-DPA1	-0.012	0.027	0.6594	C	T
rs1610707	B	HLA-DPA1	-0.011	0.028	0.7007	C	A
rs79517832	B	HLA-DPA1	-0.037	0.062	0.5493	G	C
rs17178952	B	HLA-DPA1	-0.054	0.086	0.5295	C	T
rs11753629	B	HLA-DPA1	-0.02	0.044	0.6496	G	A
rs1736958	B	HLA-DPA1	-0.003	0.029	0.9051	G	A
rs11753654	B	HLA-DPA1	-0.039	0.05	0.4441	C	T
rs1736957	B	HLA-DPA1	-0.02	0.028	0.4663	T	C
rs1736956	B	HLA-DPA1	-0.011	0.027	0.6954	G	A
rs56339890	B	HLA-DPA1	0.046	0.094	0.6238	C	T
rs1736955	B	HLA-DPA1	-0.005	0.029	0.8701	C	T
rs3888720	B	HLA-DPA1	-0.038	0.05	0.446	C	T
rs1077432	B	HLA-DPA1	-0.004	0.029	0.8829	T	C
rs1077433	B	HLA-DPA1	-0.003	0.029	0.9051	G	A
rs1318083	B	HLA-DPA1	-0.004	0.029	0.8829	T	A
rs1633105	B	HLA-DPA1	-0.011	0.027	0.6778	A	G
rs72846618	B	HLA-DPA1	-0.039	0.05	0.4447	G	T
rs72492273	B	HLA-DPA1	-0.028	0.05	0.5738	A	G
rs1620173	B	HLA-DPA1	-0.004	0.029	0.8829	A	C
rs1619379	B	HLA-DPA1	0.001	0.027	0.9836	C	T
rs1633078	B	HLA-DPA1	0.001	0.027	0.9837	A	T
rs17178989	B	HLA-DPA1	0.035	0.093	0.7068	T	C
rs1633077	B	HLA-DPA1	-0.01	0.027	0.6992	A	G
rs2735028	B	HLA-DPA1	0.008	0.028	0.7808	C	T
rs17185377	B	HLA-DPA1	-0.039	0.05	0.4428	C	T
rs2517932	B	HLA-DPA1	0.001	0.057	0.9878	C	G
rs1736951	B	HLA-DPA1	0.008	0.028	0.7808	C	T
rs17185419	B	HLA-DPA1	-0.022	0.055	0.6838	A	C
rs17185426	B	HLA-DPA1	-0.022	0.055	0.6838	G	A
rs17179038	B	HLA-DPA1	-0.028	0.055	0.6138	C	G
rs2743933	B	HLA-DPA1	-0.081	0.067	0.2298	T	C
rs62394682	B	HLA-DPA1	-0.028	0.055	0.6141	C	G
rs1736946	B	HLA-DPA1	0.008	0.028	0.7808	T	C
rs56128518	B	HLA-DPA1	-0.022	0.055	0.6845	C	T
rs2743931	B	HLA-DPA1	-0.011	0.039	0.7868	C	T
rs2394177	B	HLA-DPA1	-0.039	0.05	0.4428	A	G
rs1155143	B	HLA-DPA1	0.004	0.028	0.8877	A	G
rs3873245	B	HLA-DPA1	-0.028	0.055	0.6141	C	T
rs1610675	B	HLA-DPA1	0.004	0.028	0.8877	C	T
rs1611145	B	HLA-DPA1	-0.081	0.067	0.2298	A	G
rs2523419	B	HLA-DPA1	-0.006	0.056	0.9205	A	G
rs35726606	B	HLA-DPA1	-0.039	0.05	0.4428	G	C
rs1633017	B	HLA-DPA1	-0.011	0.039	0.7868	C	T
rs56324548	B	HLA-DPA1	-0.028	0.055	0.6141	T	G
rs34833819	B	HLA-DPA1	-0.039	0.05	0.4428	G	A
rs1610677	B	HLA-DPA1	-0.014	0.026	0.6075	T	C
rs1610678	B	HLA-DPA1	-0.01	0.027	0.6995	T	C
rs1611146	B	HLA-DPA1	-0.081	0.067	0.2298	T	C
rs1611149	B	HLA-DPA1	-0.01	0.027	0.6995	C	T
rs1611165	B	HLA-DPA1	-0.01	0.027	0.6995	T	C
rs1632949	B	HLA-DPA1	-0.004	0.027	0.8972	T	C
rs1632948	B	HLA-DPA1	-0.01	0.027	0.6995	T	C
rs1736936	B	HLA-DPA1	-0.012	0.026	0.6409	G	A
rs3823321	B	HLA-DPA1	-0.045	0.053	0.3864	G	A
rs3115630	B	HLA-DPA1	0.048	0.049	0.3332	T	C
rs1626038	B	HLA-DPA1	-0.016	0.027	0.5403	T	C
rs1632942	B	HLA-DPA1	-0.009	0.027	0.733	T	C
rs17875406	B	HLA-DPA1	0.035	0.093	0.7068	G	A
rs1632933	B	HLA-DPA1	-0.014	0.026	0.5893	C	T
rs915669	B	HLA-DPA1	-0.01	0.027	0.7006	G	T
rs915668	B	HLA-DPA1	-0.01	0.027	0.7006	C	G
rs17179101	B	HLA-DPA1	-0.022	0.055	0.6845	C	A
rs17179108	B	HLA-DPA1	-0.011	0.045	0.8074	C	T
rs1063320	B	HLA-DPA1	-0.01	0.027	0.7006	C	G
rs9380142	B	HLA-DPA1	0.026	0.028	0.3654	A	G
rs1610696	B	HLA-DPA1	0.003	0.028	0.9161	C	G
rs1233330	B	HLA-DPA1	0.003	0.039	0.9436	A	G
rs3869053	B	HLA-DPA1	-0.022	0.055	0.6848	A	G
rs2517896	B	HLA-DPA1	0.015	0.045	0.7417	C	T
rs72838286	B	HLA-DPA1	-0.01	0.043	0.8178	G	A
rs11753296	B	HLA-DPA1	-0.01	0.043	0.8178	G	A
rs1610682	B	HLA-DPA1	-0.002	0.031	0.9576	T	C
rs2517892	B	HLA-DPA1	-0.004	0.031	0.8894	T	C
rs9380143	B	HLA-DPA1	0.022	0.029	0.4454	C	T
rs62391982	B	HLA-DPA1	-0.023	0.055	0.6795	A	C
rs9380145	B	HLA-DPA1	0.023	0.029	0.4362	G	C
rs2735020	B	HLA-DPA1	0.021	0.046	0.6466	C	A
rs9258508	B	HLA-DPA1	-0.056	0.066	0.3975	C	T
rs4713250	B	HLA-DPA1	0.022	0.029	0.4413	G	T
rs2523790	B	HLA-DPA1	-0.004	0.031	0.8892	T	G
rs16896049	B	HLA-DPA1	-0.023	0.055	0.6795	C	G
rs59098250	B	HLA-DPA1	0.005	0.053	0.9286	C	T
rs9404952	B	HLA-DPA1	0.012	0.027	0.6503	G	A
rs60690694	B	HLA-DPA1	-0.023	0.055	0.6795	G	C
rs2735018	B	HLA-DPA1	0.019	0.046	0.6836	G	C
rs2394178	B	HLA-DPA1	0.008	0.034	0.8089	G	A
rs2394180	B	HLA-DPA1	-0.01	0.043	0.8223	T	C
rs2735014	B	HLA-DPA1	0.003	0.034	0.9186	C	A
rs7755504	B	HLA-DPA1	-0.022	0.067	0.7486	C	G
rs1233324	B	HLA-DPA1	-0.012	0.039	0.7599	T	C
rs2523781	B	HLA-DPA1	0.024	0.046	0.5915	C	T
rs9258525	B	HLA-DPA1	-0.067	0.064	0.2968	T	C
rs2735013	B	HLA-DPA1	-0.005	0.055	0.9231	A	C
rs2523779	B	HLA-DPA1	0.017	0.046	0.7091	C	T
rs407238	B	HLA-DPA1	0.001	0.028	0.974	C	G
rs2517887	B	HLA-DPA1	0.003	0.034	0.9186	G	C
rs2743937	B	HLA-DPA1	0.003	0.034	0.9186	T	C
rs2517884	B	HLA-DPA1	0.017	0.046	0.7091	G	C
rs2735005	B	HLA-DPA1	-0.004	0.031	0.8892	G	A
rs2735003	B	HLA-DPA1	0.003	0.034	0.9186	T	G
rs79287057	B	HLA-DPA1	-0.012	0.061	0.845	C	T
rs9258537	B	HLA-DPA1	0.003	0.034	0.9186	G	A
rs2734999	B	HLA-DPA1	0.017	0.046	0.7091	C	T
rs2523777	B	HLA-DPA1	0.003	0.034	0.9186	C	T
rs2523776	B	HLA-DPA1	0.017	0.046	0.7091	T	G
rs1611133	B	HLA-DPA1	-0.002	0.031	0.9519	C	T
rs4314521	B	HLA-DPA1	-0.023	0.055	0.6795	C	T
rs3900927	B	HLA-DPA1	-0.023	0.055	0.6795	G	T
rs3900925	B	HLA-DPA1	-0.022	0.055	0.69	C	T
rs2523772	B	HLA-DPA1	0.021	0.046	0.6466	T	C
rs56733837	B	HLA-DPA1	-0.023	0.055	0.6795	A	G
rs4607472	B	HLA-DPA1	0.001	0.051	0.9896	A	G
rs2523771	B	HLA-DPA1	0.021	0.046	0.6466	C	G
rs1611135	B	HLA-DPA1	-0.099	0.075	0.1874	T	C
rs60167059	B	HLA-DPA1	-0.023	0.055	0.6795	C	T
rs62392488	B	HLA-DPA1	-0.023	0.055	0.6795	C	T
rs2523769	B	HLA-DPA1	-0.004	0.031	0.8892	A	C
rs56164731	B	HLA-DPA1	-0.012	0.039	0.7563	G	T
rs1611136	B	HLA-DPA1	-0.005	0.031	0.8715	G	A
rs55944615	B	HLA-DPA1	-0.001	0.051	0.9836	T	A
rs2844827	B	HLA-DPA1	0	0.032	0.9938	T	C
rs16896081	B	HLA-DPA1	-0.023	0.055	0.6809	C	T
rs4084097	B	HLA-DPA1	-0.023	0.055	0.6795	T	C
rs116773407	B	HLA-DPA1	-0.023	0.055	0.6795	A	G
rs4084096	B	HLA-DPA1	-0.012	0.039	0.7563	G	T
rs2734994	B	HLA-DPA1	0.018	0.046	0.6969	C	T
rs5013310	B	HLA-DPA1	-0.012	0.039	0.7563	C	T
rs5013309	B	HLA-DPA1	-0.012	0.039	0.7563	C	T
rs2734991	B	HLA-DPA1	0.021	0.046	0.6466	C	T
rs2734990	B	HLA-DPA1	0	0.032	0.9938	A	T
rs72843666	B	HLA-DPA1	-0.012	0.039	0.7563	C	T
rs3094644	B	HLA-DPA1	-0.012	0.039	0.7599	C	A
rs72843667	B	HLA-DPA1	-0.012	0.039	0.7563	C	T
rs2523767	B	HLA-DPA1	0	0.032	0.9938	A	G
rs2523766	B	HLA-DPA1	0.021	0.046	0.6466	A	G
rs114853934	B	HLA-DPA1	-0.023	0.055	0.6795	G	A
rs2517879	B	HLA-DPA1	0	0.032	0.9938	G	A
rs72843672	B	HLA-DPA1	-0.001	0.051	0.9836	C	T
rs9258555	B	HLA-DPA1	0.021	0.046	0.6466	G	C
rs73747715	B	HLA-DPA1	-0.001	0.051	0.9836	T	C
rs72843675	B	HLA-DPA1	-0.001	0.051	0.9836	T	A
rs3873260	B	HLA-DPA1	0	0.032	0.9938	A	G
rs57581141	B	HLA-DPA1	-0.023	0.055	0.6795	C	A
rs9258557	B	HLA-DPA1	0.021	0.046	0.6466	C	T
rs4081563	B	HLA-DPA1	-0.023	0.055	0.6795	A	G
rs3998738	B	HLA-DPA1	-0.023	0.055	0.6795	A	G
rs72843683	B	HLA-DPA1	-0.001	0.051	0.9836	T	C
rs1611750	B	HLA-DPA1	-0.009	0.031	0.7798	T	G
rs74636342	B	HLA-DPA1	-0.001	0.051	0.9836	G	T
rs115460701	B	HLA-DPA1	-0.023	0.055	0.6795	C	T
rs73747723	B	HLA-DPA1	0.036	0.096	0.7036	C	T
rs2894118	B	HLA-DPA1	0.005	0.053	0.9264	G	T
rs2394184	B	HLA-DPA1	-0.001	0.051	0.9836	T	C
rs62392521	B	HLA-DPA1	-0.023	0.055	0.6795	T	C
rs2394185	B	HLA-DPA1	-0.012	0.061	0.845	T	G
rs2394186	B	HLA-DPA1	0	0.036	0.9999	A	G
rs28724990	B	HLA-DPA1	-0.019	0.037	0.6026	T	A
rs56271566	B	HLA-DPA1	-0.023	0.055	0.6795	T	G
rs2523765	B	HLA-DPA1	0.004	0.027	0.8719	T	A
rs9380146	B	HLA-DPA1	0.024	0.033	0.4722	G	A
rs62392524	B	HLA-DPA1	-0.023	0.055	0.6795	T	C
rs3886811	B	HLA-DPA1	-0.023	0.055	0.6809	T	C
rs72845906	B	HLA-DPA1	0.001	0.051	0.9896	T	A
rs2523764	B	HLA-DPA1	0.013	0.029	0.6545	A	G
rs11759549	B	HLA-DPA1	-0.022	0.067	0.7486	G	C
rs72845909	B	HLA-DPA1	-0.011	0.039	0.7755	G	A
rs2734988	B	HLA-DPA1	0.015	0.031	0.6337	G	A
rs3094178	B	HLA-DPA1	0.015	0.028	0.5989	G	C
rs3115628	B	HLA-DPA1	0.017	0.028	0.5494	C	T
rs2523763	B	HLA-DPA1	0.004	0.028	0.8875	G	A
rs9258569	B	HLA-DPA1	0.021	0.046	0.6466	C	T
rs2734986	B	HLA-DPA1	0.027	0.035	0.452	T	C
rs2734985	B	HLA-DPA1	0.016	0.031	0.6149	T	C
rs2523762	B	HLA-DPA1	0.016	0.031	0.6149	A	G
rs2523760	B	HLA-DPA1	0.016	0.031	0.6149	G	A
rs3893527	B	HLA-DPA1	0.025	0.046	0.5858	A	G
rs2247504	B	HLA-DPA1	0.018	0.027	0.5051	G	A
rs2523759	B	HLA-DPA1	0.014	0.031	0.6551	A	G
rs2517868	B	HLA-DPA1	0.014	0.031	0.6666	C	A
rs2107198	B	HLA-DPA1	-0.002	0.046	0.9637	G	A
rs2508052	B	HLA-DPA1	0.027	0.035	0.452	C	A
rs2508050	B	HLA-DPA1	-0.072	0.048	0.1337	T	C
rs9258605	B	HLA-DPA1	-0.051	0.066	0.4457	G	A
rs3115627	B	HLA-DPA1	0.001	0.028	0.9722	A	G
rs9258618	B	HLA-DPA1	-0.062	0.064	0.3353	G	A
rs5013093	B	HLA-DPA1	0.014	0.031	0.6551	C	T
rs2523756	B	HLA-DPA1	0.012	0.027	0.6655	A	G
rs2734984	B	HLA-DPA1	0.014	0.031	0.6551	T	C
rs16896119	B	HLA-DPA1	0	0.046	0.9922	G	T
rs3094176	B	HLA-DPA1	0.024	0.035	0.4915	G	A
rs9258631	B	HLA-DPA1	0.004	0.048	0.9263	A	C
rs9258632	B	HLA-DPA1	0.002	0.035	0.9516	G	A
rs17179234	B	HLA-DPA1	-0.01	0.053	0.8463	C	A
rs17179277	B	HLA-DPA1	-0.014	0.052	0.7881	G	A
rs2734981	B	HLA-DPA1	0.014	0.031	0.6551	G	A
rs2734980	B	HLA-DPA1	0.014	0.031	0.6551	G	A
rs2517862	B	HLA-DPA1	0.024	0.035	0.4915	C	T
rs2517861	B	HLA-DPA1	0.013	0.031	0.6702	C	T
rs3115626	B	HLA-DPA1	0.014	0.035	0.6831	C	T
rs9258645	B	HLA-DPA1	0.014	0.031	0.6551	A	G
rs2975034	B	HLA-DPA1	0.018	0.029	0.5239	G	A
rs77003338	B	HLA-DPA1	-0.014	0.052	0.7881	G	T
rs2975033	B	HLA-DPA1	0.018	0.029	0.5239	G	A
rs2905756	B	HLA-DPA1	0.018	0.029	0.5239	A	C
rs58005484	B	HLA-DPA1	-0.013	0.038	0.7344	C	T
rs2517860	B	HLA-DPA1	0.014	0.031	0.6551	A	G
rs3094175	B	HLA-DPA1	0.012	0.027	0.6655	A	T
rs9258665	B	HLA-DPA1	0.002	0.035	0.9516	A	G
rs2428510	B	HLA-DPA1	0.013	0.027	0.6373	G	A
rs2517855	B	HLA-DPA1	0.024	0.035	0.4915	G	A
rs2517854	B	HLA-DPA1	0.012	0.027	0.6655	G	C
rs2844826	B	HLA-DPA1	0.012	0.027	0.6655	A	G
rs3132726	B	HLA-DPA1	0.017	0.032	0.5823	A	G
rs2508049	B	HLA-DPA1	0.024	0.035	0.4915	A	G
rs6919513	B	HLA-DPA1	0.012	0.027	0.6655	C	T
rs9258679	B	HLA-DPA1	0.012	0.027	0.6655	A	G
rs73745607	B	HLA-DPA1	0	0.046	0.9922	T	C
rs9258687	B	HLA-DPA1	0.002	0.035	0.9516	C	G
rs9258690	B	HLA-DPA1	0.014	0.031	0.6551	G	C
rs3128907	B	HLA-DPA1	-0.01	0.039	0.8016	T	C
rs1611684	B	HLA-DPA1	0.012	0.027	0.6655	G	A
rs9258726	B	HLA-DPA1	-0.003	0.031	0.915	A	G
rs1611689	B	HLA-DPA1	0.024	0.035	0.4915	T	A
rs9258730	B	HLA-DPA1	0.002	0.035	0.9516	A	G
rs1611697	B	HLA-DPA1	-0.099	0.075	0.1874	A	C
rs9258738	B	HLA-DPA1	-0.003	0.031	0.915	A	C
rs1611698	B	HLA-DPA1	0.024	0.035	0.4915	G	T
rs9258739	B	HLA-DPA1	-0.003	0.031	0.915	G	A
rs1611699	B	HLA-DPA1	0.012	0.027	0.6654	T	A
rs9258740	B	HLA-DPA1	0.002	0.035	0.9516	C	T
rs1611701	B	HLA-DPA1	0.027	0.035	0.452	C	T
rs3094657	B	HLA-DPA1	0.017	0.032	0.5823	C	G
rs17185692	B	HLA-DPA1	-0.014	0.052	0.7881	G	A
rs1611703	B	HLA-DPA1	0.027	0.035	0.452	A	G
rs1611704	B	HLA-DPA1	0.004	0.028	0.8728	C	T
rs6937645	B	HLA-DPA1	-0.03	0.059	0.6097	G	A
rs2523822	B	HLA-DPA1	0.018	0.029	0.5239	A	G
rs9295822	B	HLA-DPA1	-0.03	0.059	0.6097	C	T
rs1611710	B	HLA-DPA1	0.012	0.027	0.6655	C	T
rs9258750	B	HLA-DPA1	0.002	0.035	0.9516	A	G
rs1611711	B	HLA-DPA1	0.012	0.027	0.6655	G	A
rs1611714	B	HLA-DPA1	0.021	0.035	0.5608	G	A
rs1611715	B	HLA-DPA1	0.001	0.028	0.9575	A	C
rs2517830	B	HLA-DPA1	0.032	0.052	0.5363	T	G
rs1611717	B	HLA-DPA1	0.012	0.027	0.6655	T	C
rs3128906	B	HLA-DPA1	0.019	0.032	0.5405	A	G
rs57276595	B	HLA-DPA1	0.032	0.097	0.7399	C	T
rs56026100	B	HLA-DPA1	0	0.046	0.9922	C	T
rs9468643	B	HLA-DPA1	-0.03	0.059	0.6097	C	T
rs3094169	B	HLA-DPA1	0.014	0.035	0.6831	T	C
rs7760172	B	HLA-DPA1	-0.025	0.067	0.7096	T	C
rs55815013	B	HLA-DPA1	0.032	0.097	0.7399	T	C
rs58993253	B	HLA-DPA1	0	0.046	0.9922	C	T
rs9258766	B	HLA-DPA1	0	0.031	0.99	G	A
rs1611723	B	HLA-DPA1	0.004	0.027	0.8818	A	G
rs2517829	B	HLA-DPA1	-0.072	0.048	0.1337	C	G
rs111434580	B	HLA-DPA1	0.001	0.065	0.9864	T	C
rs9258771	B	HLA-DPA1	0	0.031	0.99	A	G
rs1611732	B	HLA-DPA1	0.012	0.027	0.6655	C	T
rs3891492	B	HLA-DPA1	0	0.031	0.99	G	T
rs765649	B	HLA-DPA1	0.012	0.027	0.6655	T	A
rs3891491	B	HLA-DPA1	0	0.031	0.99	G	A
rs1611736	B	HLA-DPA1	0.021	0.035	0.5608	C	G
rs1611737	B	HLA-DPA1	0.012	0.027	0.6655	C	G
rs62391663	B	HLA-DPA1	-0.006	0.053	0.911	G	T
rs1611738	B	HLA-DPA1	0.021	0.035	0.5608	C	A
rs2524035	B	HLA-DPA1	0.003	0.034	0.9365	A	G
rs73725445	B	HLA-DPA1	0	0.046	0.9922	A	T
rs1611746	B	HLA-DPA1	0.021	0.035	0.5608	C	T
rs34939740	B	HLA-DPA1	0.226	0.084	0.007395	T	C
rs2975030	B	HLA-DPA1	-0.013	0.026	0.6193	G	A
rs2508046	B	HLA-DPA1	-0.061	0.039	0.1166	C	T
rs3128900	B	HLA-DPA1	-0.003	0.038	0.9452	G	T
rs3094165	B	HLA-DPA1	0.002	0.03	0.9435	A	G
rs73725447	B	HLA-DPA1	0.032	0.097	0.7399	G	A
rs2734974	B	HLA-DPA1	0.004	0.031	0.9011	A	G
rs2523818	B	HLA-DPA1	0.017	0.028	0.5426	T	G
rs2734973	B	HLA-DPA1	-0.036	0.042	0.3839	C	T
rs2517826	B	HLA-DPA1	0.004	0.031	0.9011	G	A
rs3115623	B	HLA-DPA1	0.004	0.029	0.8998	T	C
rs2734971	B	HLA-DPA1	-0.019	0.027	0.4754	A	G
rs11967812	B	HLA-DPA1	-0.03	0.059	0.6097	T	C
rs1611631	B	HLA-DPA1	-0.016	0.053	0.7572	C	T
rs3094159	B	HLA-DPA1	0.004	0.029	0.8998	G	A
rs72848640	B	HLA-DPA1	0	0.046	0.9918	G	A
rs9258854	B	HLA-DPA1	0.004	0.029	0.8998	G	A
rs1611633	B	HLA-DPA1	-0.079	0.069	0.255	G	A
rs56012230	B	HLA-DPA1	-0.014	0.055	0.8045	A	C
rs1611635	B	HLA-DPA1	0.023	0.035	0.5184	C	T
rs72848652	B	HLA-DPA1	0	0.046	0.9922	T	C
rs9258866	B	HLA-DPA1	-0.074	0.064	0.2442	C	A
rs3132718	B	HLA-DPA1	0.004	0.029	0.8998	T	C
rs72848653	B	HLA-DPA1	-0.01	0.053	0.8475	C	T
rs1611636	B	HLA-DPA1	-0.079	0.069	0.255	A	C
rs72848659	B	HLA-DPA1	0	0.046	0.9922	A	T
rs3128897	B	HLA-DPA1	0.004	0.029	0.9014	G	C
rs9258876	B	HLA-DPA1	-0.074	0.064	0.2442	G	A
rs3094156	B	HLA-DPA1	0.006	0.028	0.8285	G	A
rs115771946	B	HLA-DPA1	0.077	0.058	0.1851	C	T
rs885933	B	HLA-DPA1	0.017	0.035	0.6363	C	T
rs9258883	B	HLA-DPA1	0.006	0.031	0.8561	C	T
rs138004456	B	HLA-DPA1	-0.111	0.084	0.1859	T	C
rs3893468	B	HLA-DPA1	-0.014	0.055	0.8045	C	A
rs3873265	B	HLA-DPA1	0.004	0.031	0.899	T	C
rs1611643	B	HLA-DPA1	-0.079	0.069	0.255	A	G
rs9258917	B	HLA-DPA1	0.004	0.029	0.9001	A	C
rs886398	B	HLA-DPA1	-0.071	0.048	0.1347	C	T
rs3094654	B	HLA-DPA1	0.004	0.029	0.8998	T	C
rs1611646	B	HLA-DPA1	-0.036	0.042	0.3839	T	C
rs9258966	B	HLA-DPA1	0.004	0.029	0.8998	C	T
rs3132714	B	HLA-DPA1	0.004	0.029	0.8998	T	C
rs60788372	B	HLA-DPA1	0	0.046	0.9922	T	A
rs2844820	B	HLA-DPA1	0.021	0.028	0.4648	T	C
rs3128888	B	HLA-DPA1	-0.01	0.039	0.8016	G	C
rs9258993	B	HLA-DPA1	0.004	0.029	0.8998	T	C
rs2523809	B	HLA-DPA1	-0.036	0.042	0.3839	G	T
rs2523807	B	HLA-DPA1	-0.072	0.048	0.1337	A	G
rs41264744	B	HLA-DPA1	0.185	0.082	0.02507	G	A
rs2524005	B	HLA-DPA1	0.015	0.033	0.642	G	A
rs9260024	B	HLA-DPA1	-0.062	0.064	0.3348	C	T
rs9260029	B	HLA-DPA1	-0.005	0.027	0.8649	C	T
rs12202296	B	HLA-DPA1	0.017	0.028	0.5423	T	C
rs13203830	B	HLA-DPA1	0.015	0.028	0.5948	G	A
rs9260101	B	HLA-DPA1	-0.002	0.027	0.9471	G	A
rs35333729	B	HLA-DPA1	-0.011	0.066	0.8638	G	T
rs9260111	B	HLA-DPA1	-0.005	0.027	0.8539	A	T
rs35158227	B	HLA-DPA1	0	0.046	0.9922	C	T
HLA_A_01	B	HLA-DPA1	0.023	0.035	0.5236	G	T
HLA_A_01.01	B	HLA-DPA1	0.025	0.035	0.4791	A	T
HLA_A_02	B	HLA-DPA1	0.023	0.029	0.43	A	T
HLA_A_02.01	B	HLA-DPA1	0.025	0.03	0.4031	G	T
HLA_A_03	B	HLA-DPA1	0.011	0.039	0.7752	T	T
HLA_A_03.01	B	HLA-DPA1	0.011	0.039	0.7806	C	T
HLA_A_11	B	HLA-DPA1	-0.014	0.055	0.8043	G	T
HLA_A_23	B	HLA-DPA1	0.032	0.097	0.7401	A	T
HLA_A_23.01	B	HLA-DPA1	0.04	0.097	0.685	A	T
HLA_A_24	B	HLA-DPA1	-0.01	0.053	0.8519	G	T
HLA_A_24.02	B	HLA-DPA1	-0.01	0.055	0.8603	C	T
HLA_A_29	B	HLA-DPA1	-0.079	0.069	0.2549	G	T
HLA_A_29.02	B	HLA-DPA1	-0.091	0.072	0.209	C	T
HLA_A_68	B	HLA-DPA1	0.029	0.068	0.6696	C	T
HLA_A_68.01	B	HLA-DPA1	-0.011	0.081	0.8934	C	T
rs3823342	B	HLA-DPA1	-0.004	0.027	0.8928	T	C
rs1061235	B	HLA-DPA1	0	0.069	0.9991	A	T
rs66585529	B	HLA-DPA1	-0.001	0.047	0.9749	C	G
rs2499	B	HLA-DPA1	-0.011	0.039	0.7728	T	G
rs2571382	B	HLA-DPA1	0.013	0.037	0.7177	T	C
rs34941730	B	HLA-DPA1	0.001	0.046	0.9756	T	G
rs9404955	B	HLA-DPA1	0.024	0.028	0.3999	C	T
rs2975048	B	HLA-DPA1	0.024	0.028	0.3999	G	T
rs376646	B	HLA-DPA1	-0.004	0.027	0.8921	A	G
rs2975047	B	HLA-DPA1	0.023	0.028	0.4266	G	A
rs9260231	B	HLA-DPA1	-0.062	0.048	0.1966	G	T
rs9260232	B	HLA-DPA1	-0.059	0.048	0.2168	A	G
rs9260237	B	HLA-DPA1	-0.02	0.053	0.7055	G	A
rs2735097	B	HLA-DPA1	0.026	0.028	0.3612	C	A
rs9260240	B	HLA-DPA1	-0.023	0.052	0.6662	A	G
rs72845119	B	HLA-DPA1	-0.007	0.046	0.8794	G	T
rs7763479	B	HLA-DPA1	-0.056	0.048	0.2379	G	A
rs72845121	B	HLA-DPA1	-0.008	0.046	0.8693	C	T
rs9260291	B	HLA-DPA1	-0.057	0.048	0.236	G	C
rs1632882	B	HLA-DPA1	0.013	0.031	0.6805	G	T
rs417162	B	HLA-DPA1	-0.004	0.027	0.8957	C	T
rs13214982	B	HLA-DPA1	0.027	0.028	0.3479	A	G
rs2517715	B	HLA-DPA1	0.026	0.028	0.3522	T	C
rs114832186	B	HLA-DPA1	-0.025	0.052	0.6315	C	A
rs9260364	B	HLA-DPA1	-0.056	0.048	0.2414	G	C
rs2523949	B	HLA-DPA1	-0.025	0.052	0.6312	T	G
rs1632880	B	HLA-DPA1	0.011	0.036	0.761	C	G
rs1632878	B	HLA-DPA1	0.022	0.035	0.537	C	T
rs1655906	B	HLA-DPA1	0	0.037	0.9967	A	T
rs3115638	B	HLA-DPA1	-0.025	0.052	0.6288	G	A
rs2508037	B	HLA-DPA1	-0.001	0.027	0.9703	T	C
rs3094674	B	HLA-DPA1	-0.025	0.052	0.6312	C	G
rs1655907	B	HLA-DPA1	0	0.037	0.9981	T	C
rs17185992	B	HLA-DPA1	-0.001	0.047	0.9752	T	C
rs62390555	B	HLA-DPA1	-0.014	0.055	0.8045	T	G
rs9260433	B	HLA-DPA1	-0.025	0.052	0.6312	T	G
rs9260435	B	HLA-DPA1	-0.025	0.052	0.6315	T	C
rs7747253	B	HLA-DPA1	0.006	0.027	0.8349	C	A
rs35249129	B	HLA-DPA1	-0.001	0.047	0.9765	G	A
rs9260497	B	HLA-DPA1	-0.065	0.065	0.3149	T	C
rs9260498	B	HLA-DPA1	-0.019	0.052	0.7179	C	T
rs9260499	B	HLA-DPA1	-0.026	0.052	0.6212	G	A
rs2975041	B	HLA-DPA1	0.026	0.028	0.3513	T	C
rs1632874	B	HLA-DPA1	-0.013	0.039	0.7438	G	T
rs9260570	B	HLA-DPA1	-0.033	0.052	0.5199	G	A
rs28780070	B	HLA-DPA1	0.031	0.028	0.2723	G	C
rs9260602	B	HLA-DPA1	-0.025	0.052	0.6313	G	T
rs72848146	B	HLA-DPA1	-0.001	0.047	0.9785	C	T
rs9260640	B	HLA-DPA1	-0.02	0.051	0.7038	C	T
rs9260653	B	HLA-DPA1	-0.011	0.039	0.7819	G	A
rs397099	B	HLA-DPA1	-0.016	0.052	0.7582	T	A
rs3893538	B	HLA-DPA1	-0.03	0.034	0.3761	T	C
rs892666	B	HLA-DPA1	0.019	0.029	0.5158	T	C
rs12665039	B	HLA-DPA1	-0.011	0.068	0.868	T	C
rs429511	B	HLA-DPA1	0.017	0.035	0.6156	T	C
rs2517702	B	HLA-DPA1	0.026	0.028	0.3606	C	A
rs9260672	B	HLA-DPA1	-0.065	0.065	0.3151	C	T
rs2523942	B	HLA-DPA1	-0.026	0.052	0.6153	T	G
rs2735087	B	HLA-DPA1	-0.027	0.052	0.6058	G	A
rs2517701	B	HLA-DPA1	0.027	0.028	0.3463	A	T
rs2517700	B	HLA-DPA1	-0.035	0.052	0.4949	C	T
rs2571397	B	HLA-DPA1	-0.035	0.052	0.4951	G	T
rs1632994	B	HLA-DPA1	0.003	0.027	0.9046	T	C
rs9260684	B	HLA-DPA1	-0.007	0.041	0.8634	C	T
rs2735085	B	HLA-DPA1	-0.011	0.035	0.7454	G	A
rs2523937	B	HLA-DPA1	-0.013	0.035	0.6996	C	G
rs2735083	B	HLA-DPA1	-0.011	0.035	0.7424	G	T
rs2571400	B	HLA-DPA1	0.007	0.027	0.7801	C	G
rs441808	B	HLA-DPA1	0	0.027	0.9987	T	C
rs9260702	B	HLA-DPA1	0.008	0.04	0.8356	A	C
rs1655916	B	HLA-DPA1	0.008	0.046	0.8614	T	C
rs72500497	B	HLA-DPA1	0.006	0.068	0.9254	C	T
rs6931952	B	HLA-DPA1	-0.007	0.041	0.8675	T	G
rs2428521	B	HLA-DPA1	0.007	0.027	0.7946	T	G
rs2735081	B	HLA-DPA1	-0.079	0.069	0.255	T	C
rs2517689	B	HLA-DPA1	0.004	0.027	0.8718	C	T
rs17179992	B	HLA-DPA1	-0.013	0.055	0.8209	T	C
rs9260706	B	HLA-DPA1	-0.007	0.041	0.8663	A	G
rs6457106	B	HLA-DPA1	0.035	0.069	0.6147	C	T
rs56673893	B	HLA-DPA1	0.037	0.064	0.5652	C	T
rs2517688	B	HLA-DPA1	-0.03	0.052	0.5615	C	T
rs4713269	B	HLA-DPA1	0.013	0.029	0.6527	A	T
rs7739434	B	HLA-DPA1	0.001	0.034	0.971	G	A
rs2252965	B	HLA-DPA1	0.016	0.029	0.5897	A	T
rs4472395	B	HLA-DPA1	0.008	0.04	0.8356	A	T
rs9260729	B	HLA-DPA1	-0.007	0.047	0.8892	C	T
rs2571402	B	HLA-DPA1	0.002	0.027	0.9519	A	T
rs9260733	B	HLA-DPA1	-0.065	0.065	0.3153	G	A
rs9260734	B	HLA-DPA1	-0.002	0.037	0.9529	G	A
rs9260736	B	HLA-DPA1	-0.065	0.065	0.3153	C	T
rs9357088	B	HLA-DPA1	0.022	0.029	0.4445	G	T
rs3903160	B	HLA-DPA1	0.017	0.029	0.5636	G	A
rs9260737	B	HLA-DPA1	0.011	0.04	0.7904	G	A
rs3873283	B	HLA-DPA1	-0.001	0.037	0.9888	A	G
rs9260740	B	HLA-DPA1	0.028	0.036	0.4308	T	C
rs6457109	B	HLA-DPA1	-0.018	0.045	0.6987	T	C
rs2844806	B	HLA-DPA1	-0.003	0.027	0.8985	C	T
rs7755763	B	HLA-DPA1	0.023	0.063	0.7181	A	T
rs6457110	B	HLA-DPA1	0.006	0.028	0.8401	T	A
rs6914699	B	HLA-DPA1	-0.002	0.028	0.941	T	C
rs6935053	B	HLA-DPA1	0.014	0.029	0.6403	A	C
rs3893259	B	HLA-DPA1	0.008	0.04	0.8356	A	G
rs2517677	B	HLA-DPA1	-0.035	0.049	0.4731	G	A
rs4713270	B	HLA-DPA1	0.013	0.029	0.6527	G	A
rs3869062	B	HLA-DPA1	-0.013	0.055	0.8209	A	G
rs3893464	B	HLA-DPA1	0.004	0.028	0.8816	G	A
rs9260759	B	HLA-DPA1	-0.014	0.047	0.7633	C	T
rs9260761	B	HLA-DPA1	0.008	0.04	0.8412	T	C
rs4538750	B	HLA-DPA1	0.005	0.029	0.8604	G	A
rs4391295	B	HLA-DPA1	0.005	0.029	0.8607	C	T
rs4248140	B	HLA-DPA1	-0.003	0.028	0.9277	T	C
rs4248141	B	HLA-DPA1	0.01	0.029	0.7232	G	A
rs17180100	B	HLA-DPA1	0.039	0.063	0.5435	C	T
rs4959036	B	HLA-DPA1	0.008	0.04	0.8356	G	T
rs4959037	B	HLA-DPA1	0.005	0.029	0.8599	A	T
rs12193100	B	HLA-DPA1	0.013	0.029	0.6527	G	A
rs12193110	B	HLA-DPA1	0.005	0.029	0.8599	C	T
rs12206499	B	HLA-DPA1	0.01	0.029	0.7232	A	G
rs565596575	B	HLA-DPA1	0.005	0.029	0.8604	T	C
rs542123693	B	HLA-DPA1	0.005	0.029	0.8604	G	T
rs2517673	B	HLA-DPA1	-0.015	0.042	0.7302	G	A
rs4713274	B	HLA-DPA1	0.02	0.029	0.491	G	C
rs11752303	B	HLA-DPA1	0.02	0.029	0.491	G	A
rs4713275	B	HLA-DPA1	0.02	0.029	0.491	A	C
rs113213828	B	HLA-DPA1	0.049	0.068	0.4747	A	G
rs2256539	B	HLA-DPA1	0.021	0.027	0.4421	C	T
rs2523972	B	HLA-DPA1	-0.003	0.026	0.9008	T	C
rs2256543	B	HLA-DPA1	-0.004	0.027	0.8754	T	C
rs3202637	B	HLA-DPA1	0.021	0.032	0.5099	C	T
rs1061535	B	HLA-DPA1	0.02	0.035	0.5672	T	C
rs6939037	B	HLA-DPA1	-0.007	0.043	0.8753	T	C
rs6916422	B	HLA-DPA1	0.013	0.029	0.6527	C	T
rs2523971	B	HLA-DPA1	0.015	0.03	0.6267	C	A
rs17186566	B	HLA-DPA1	-0.012	0.055	0.8227	A	T
rs9378141	B	HLA-DPA1	0.015	0.029	0.6119	A	C
rs9404959	B	HLA-DPA1	0.015	0.029	0.6119	C	A
rs12195260	B	HLA-DPA1	0.012	0.029	0.6732	G	A
rs2571377	B	HLA-DPA1	0.015	0.029	0.619	G	T
rs2517670	B	HLA-DPA1	0.023	0.027	0.3884	G	C
rs2523969	B	HLA-DPA1	-0.001	0.037	0.9691	A	T
rs2735080	B	HLA-DPA1	0.025	0.027	0.3549	T	G
rs2735079	B	HLA-DPA1	0.025	0.027	0.3553	T	C
rs9260786	B	HLA-DPA1	0.012	0.04	0.7738	C	G
rs2523966	B	HLA-DPA1	-0.007	0.027	0.7929	G	A
rs2523965	B	HLA-DPA1	0.015	0.029	0.6219	A	C
rs2523964	B	HLA-DPA1	0.015	0.03	0.6123	C	T
rs2523963	B	HLA-DPA1	0.015	0.029	0.6219	A	T
rs2523962	B	HLA-DPA1	0.018	0.029	0.5396	G	A
rs2523961	B	HLA-DPA1	-0.013	0.041	0.7549	G	A
rs9260794	B	HLA-DPA1	0.01	0.034	0.7688	A	T
rs435766	B	HLA-DPA1	0.025	0.027	0.3553	A	G
rs1264813	B	HLA-DPA1	0.003	0.046	0.9402	C	T
rs2523960	B	HLA-DPA1	0.015	0.029	0.6216	T	C
rs17180311	B	HLA-DPA1	0.01	0.098	0.918	G	A
rs2523957	B	HLA-DPA1	0.025	0.027	0.3514	G	A
rs2256902	B	HLA-DPA1	-0.014	0.042	0.7441	G	A
rs5009448	B	HLA-DPA1	0.008	0.03	0.7845	T	C
rs2844805	B	HLA-DPA1	0.009	0.029	0.764	G	A
rs2256919	B	HLA-DPA1	0.017	0.027	0.5178	C	A
rs2394249	B	HLA-DPA1	-0.012	0.055	0.8232	A	T
rs2256922	B	HLA-DPA1	0.008	0.029	0.7919	C	T
rs4959010	B	HLA-DPA1	0.012	0.029	0.6888	T	C
rs56289102	B	HLA-DPA1	-0.012	0.055	0.8251	C	T
rs2571376	B	HLA-DPA1	0.01	0.029	0.7463	C	T
rs2735078	B	HLA-DPA1	0.01	0.029	0.7463	A	G
rs9295825	B	HLA-DPA1	0.018	0.029	0.5446	G	A
rs9366750	B	HLA-DPA1	0.021	0.029	0.482	A	T
rs2523947	B	HLA-DPA1	0.008	0.037	0.8346	C	A
rs2523946	B	HLA-DPA1	0.014	0.027	0.6048	C	T
rs3823352	B	HLA-DPA1	0.012	0.029	0.6901	G	C
rs3823354	B	HLA-DPA1	0.012	0.029	0.6901	T	A
rs3823355	B	HLA-DPA1	0.012	0.029	0.6899	C	T
rs2844804	B	HLA-DPA1	0.014	0.027	0.5974	T	G
rs3823358	B	HLA-DPA1	0.012	0.029	0.6887	G	A
rs35066870	B	HLA-DPA1	0.012	0.029	0.6837	A	G
rs9260828	B	HLA-DPA1	-0.065	0.065	0.3154	G	A
rs6942179	B	HLA-DPA1	0.012	0.029	0.6892	C	A
rs2232238	B	HLA-DPA1	0.007	0.036	0.8393	T	C
rs2232239	B	HLA-DPA1	-0.066	0.065	0.3059	T	C
rs2523943	B	HLA-DPA1	0.005	0.039	0.896	T	G
rs9260830	B	HLA-DPA1	-0.066	0.065	0.3059	G	C
rs400488	B	HLA-DPA1	0.007	0.036	0.8393	G	A
rs58031868	B	HLA-DPA1	-0.037	0.092	0.6859	C	T
rs6904029	B	HLA-DPA1	0.012	0.029	0.6892	G	A
rs6903753	B	HLA-DPA1	0.012	0.029	0.6899	A	G
rs1128306	B	HLA-DPA1	0.008	0.036	0.8371	G	A
rs2071568	B	HLA-DPA1	0.012	0.029	0.6888	G	A
rs9260833	B	HLA-DPA1	-0.052	0.065	0.4309	C	A
rs2735076	B	HLA-DPA1	0.02	0.031	0.505	A	G
rs9260836	B	HLA-DPA1	-0.065	0.065	0.3153	G	A
rs9260837	B	HLA-DPA1	-0.065	0.065	0.3153	C	A
rs2394250	B	HLA-DPA1	0.011	0.027	0.6728	G	T
rs3823363	B	HLA-DPA1	-0.006	0.027	0.8269	C	T
rs2893999	B	HLA-DPA1	-0.012	0.055	0.8251	T	C
rs2245950	B	HLA-DPA1	-0.003	0.028	0.9103	G	A
rs2245958	B	HLA-DPA1	-0.004	0.028	0.8796	G	A
rs3823372	B	HLA-DPA1	-0.065	0.065	0.3153	G	A
rs2245961	B	HLA-DPA1	0.007	0.027	0.8063	C	A
rs3823374	B	HLA-DPA1	0.01	0.028	0.7246	C	A
rs3823375	B	HLA-DPA1	0.009	0.028	0.7519	T	C
rs3823376	B	HLA-DPA1	0	0.027	0.9979	C	T
rs3823377	B	HLA-DPA1	0.011	0.029	0.6897	C	A
rs2844803	B	HLA-DPA1	-0.001	0.027	0.9834	T	C
rs3823382	B	HLA-DPA1	-0.065	0.065	0.3153	A	T
rs2571375	B	HLA-DPA1	-0.013	0.045	0.7732	A	G
rs3823384	B	HLA-DPA1	-0.066	0.065	0.3059	A	G
rs75461878	B	HLA-DPA1	0.012	0.074	0.8686	C	G
rs9260860	B	HLA-DPA1	-0.066	0.065	0.3124	C	T
rs9260861	B	HLA-DPA1	-0.064	0.065	0.3223	C	T
rs2246198	B	HLA-DPA1	-0.033	0.038	0.3859	G	A
rs2246199	B	HLA-DPA1	-0.014	0.044	0.7547	C	T
rs9260862	B	HLA-DPA1	-0.06	0.064	0.3511	C	T
rs9260863	B	HLA-DPA1	-0.065	0.065	0.3129	G	T
rs9260864	B	HLA-DPA1	-0.066	0.065	0.3124	G	A
rs9260865	B	HLA-DPA1	-0.065	0.065	0.3129	T	C
rs9260869	B	HLA-DPA1	-0.065	0.065	0.3153	C	T
rs9260871	B	HLA-DPA1	-0.065	0.065	0.3153	T	A
rs9260873	B	HLA-DPA1	-0.065	0.065	0.3153	T	C
rs2108691	B	HLA-DPA1	-0.006	0.04	0.8744	G	T
rs9260914	B	HLA-DPA1	-0.065	0.065	0.3153	G	A
rs2735069	B	HLA-DPA1	-0.017	0.041	0.6686	G	T
rs9260916	B	HLA-DPA1	-0.065	0.065	0.3176	C	T
rs9260918	B	HLA-DPA1	-0.06	0.048	0.2183	C	T
rs2844802	B	HLA-DPA1	0.015	0.03	0.6201	A	T
rs9260919	B	HLA-DPA1	-0.065	0.065	0.3153	C	T
rs3873291	B	HLA-DPA1	-0.012	0.055	0.8245	G	A
rs2517810	B	HLA-DPA1	-0.007	0.04	0.8712	C	G
rs423808	B	HLA-DPA1	-0.006	0.04	0.8841	G	T
rs410909	B	HLA-DPA1	-0.006	0.04	0.8744	G	T
rs2246638	B	HLA-DPA1	-0.028	0.036	0.4382	G	A
rs2246642	B	HLA-DPA1	-0.006	0.04	0.8744	G	A
rs2394255	B	HLA-DPA1	0.002	0.027	0.9343	A	G
rs379221	B	HLA-DPA1	0.011	0.037	0.7613	A	G
rs401618	B	HLA-DPA1	0.015	0.03	0.6201	A	G
rs2735068	B	HLA-DPA1	-0.047	0.055	0.3968	A	G
rs3891158	B	HLA-DPA1	-0.003	0.027	0.9141	G	C
rs73725904	B	HLA-DPA1	0.03	0.054	0.5712	G	C
rs73428121	B	HLA-DPA1	0.03	0.054	0.5743	A	C
rs2517808	B	HLA-DPA1	-0.101	0.075	0.1825	C	T
rs73428122	B	HLA-DPA1	0.016	0.053	0.7698	T	G
rs2735067	B	HLA-DPA1	0.015	0.03	0.6201	A	G
rs57035982	B	HLA-DPA1	0.026	0.054	0.6229	G	A
rs57680173	B	HLA-DPA1	0.027	0.054	0.6198	G	T
rs9260929	B	HLA-DPA1	-0.071	0.065	0.2721	T	C
rs3873293	B	HLA-DPA1	0.002	0.027	0.9343	A	G
rs34513540	B	HLA-DPA1	0.03	0.054	0.5753	G	T
rs11759891	B	HLA-DPA1	0.03	0.054	0.5743	A	T
rs11757750	B	HLA-DPA1	0.03	0.054	0.5712	T	C
rs58867136	B	HLA-DPA1	0.03	0.054	0.5743	A	G
rs17186930	B	HLA-DPA1	0.045	0.054	0.4042	C	T
rs17186937	B	HLA-DPA1	0.03	0.054	0.5712	T	C
rs17186944	B	HLA-DPA1	0.03	0.054	0.5743	C	T
rs11755966	B	HLA-DPA1	0.03	0.054	0.5743	G	A
rs11755984	B	HLA-DPA1	0.03	0.054	0.5712	G	A
rs11755961	B	HLA-DPA1	0.03	0.054	0.5743	C	T
rs11755992	B	HLA-DPA1	0.03	0.054	0.5712	C	G
rs2735065	B	HLA-DPA1	-0.027	0.062	0.671	C	A
rs73725910	B	HLA-DPA1	0.034	0.054	0.5288	G	A
rs73725911	B	HLA-DPA1	0.034	0.054	0.5271	T	C
rs73428151	B	HLA-DPA1	0.034	0.054	0.5271	A	G
rs73428152	B	HLA-DPA1	0.03	0.054	0.5712	C	A
rs12662947	B	HLA-DPA1	0.03	0.054	0.5743	T	C
rs12662967	B	HLA-DPA1	0.03	0.054	0.5743	T	C
rs4947244	B	HLA-DPA1	0.015	0.029	0.6	C	G
rs34894339	B	HLA-DPA1	0.03	0.054	0.5743	A	G
rs3901554	B	HLA-DPA1	-0.071	0.065	0.2721	T	C
rs5025708	B	HLA-DPA1	-0.01	0.042	0.8071	G	T
rs17187077	B	HLA-DPA1	0.029	0.053	0.585	A	C
rs17187141	B	HLA-DPA1	0.03	0.053	0.5734	T	C
rs73725921	B	HLA-DPA1	0.034	0.054	0.5351	G	A
rs17180794	B	HLA-DPA1	0.025	0.054	0.6465	T	C
rs76517404	B	HLA-DPA1	0.034	0.054	0.5351	T	C
rs73410524	B	HLA-DPA1	0.029	0.054	0.5939	G	A
rs73410525	B	HLA-DPA1	0.03	0.054	0.5743	C	A
rs35697864	B	HLA-DPA1	0.228	0.084	0.00639	A	G
rs12665186	B	HLA-DPA1	0.022	0.055	0.6947	A	G
rs9260930	B	HLA-DPA1	-0.066	0.065	0.3091	T	C
rs4959039	B	HLA-DPA1	0.015	0.029	0.6103	A	G
rs12662611	B	HLA-DPA1	0.03	0.054	0.5743	C	T
rs6457120	B	HLA-DPA1	-0.009	0.026	0.7208	A	G
rs12664166	B	HLA-DPA1	0.03	0.054	0.5712	T	G
rs9260932	B	HLA-DPA1	-0.065	0.065	0.3157	T	C
rs9260933	B	HLA-DPA1	-0.065	0.065	0.3153	A	G
rs9260936	B	HLA-DPA1	-0.068	0.065	0.2957	G	A
rs9260938	B	HLA-DPA1	-0.064	0.065	0.3274	A	G
rs9260939	B	HLA-DPA1	-0.063	0.065	0.3278	C	T
rs9260941	B	HLA-DPA1	-0.064	0.065	0.3274	T	A
rs9260943	B	HLA-DPA1	-0.064	0.065	0.3274	A	C
rs9260954	B	HLA-DPA1	-0.07	0.065	0.2829	C	G
rs16896853	B	HLA-DPA1	-0.036	0.074	0.6272	C	A
rs9260960	B	HLA-DPA1	-0.008	0.044	0.8481	C	G
rs9260961	B	HLA-DPA1	-0.008	0.044	0.8497	G	T
rs1632926	B	HLA-DPA1	0.016	0.035	0.637	A	G
rs9260966	B	HLA-DPA1	-0.01	0.044	0.8258	G	A
rs9260967	B	HLA-DPA1	-0.011	0.043	0.7919	G	A
rs9260968	B	HLA-DPA1	-0.011	0.043	0.7934	C	A
rs2530389	B	HLA-DPA1	-0.056	0.054	0.2996	A	C
rs2517807	B	HLA-DPA1	-0.054	0.054	0.3232	C	T
rs9260975	B	HLA-DPA1	-0.011	0.043	0.7934	C	T
rs17187252	B	HLA-DPA1	0.03	0.054	0.5712	G	A
rs9260978	B	HLA-DPA1	-0.011	0.043	0.7919	C	T
rs9260982	B	HLA-DPA1	-0.011	0.043	0.7919	T	A
rs9260983	B	HLA-DPA1	-0.07	0.065	0.2829	G	C
rs9260984	B	HLA-DPA1	-0.07	0.065	0.2829	G	A
rs9260988	B	HLA-DPA1	-0.011	0.043	0.7919	T	C
rs543555496	B	HLA-DPA1	-0.069	0.065	0.2834	C	T
rs9260994	B	HLA-DPA1	-0.011	0.043	0.7934	C	G
rs6457121	B	HLA-DPA1	0	0.027	0.9971	A	G
rs6910898	B	HLA-DPA1	-0.012	0.043	0.7882	T	C
rs9260997	B	HLA-DPA1	-0.004	0.041	0.9162	T	C
rs6911583	B	HLA-DPA1	0.03	0.054	0.5712	T	C
rs9260998	B	HLA-DPA1	-0.07	0.065	0.2829	A	G
rs58858573	B	HLA-DPA1	0.03	0.054	0.5712	C	A
rs9261005	B	HLA-DPA1	-0.07	0.065	0.2829	G	C
rs9261006	B	HLA-DPA1	-0.001	0.027	0.9753	T	C
rs9261008	B	HLA-DPA1	-0.011	0.043	0.7934	T	C
rs9261011	B	HLA-DPA1	-0.037	0.069	0.5974	G	A
rs9261013	B	HLA-DPA1	-0.011	0.043	0.7919	A	G
rs9261016	B	HLA-DPA1	-0.011	0.043	0.7934	C	T
rs6911279	B	HLA-DPA1	-0.011	0.043	0.7934	A	G
rs6912080	B	HLA-DPA1	-0.011	0.043	0.7919	G	T
rs9261020	B	HLA-DPA1	-0.011	0.043	0.7934	C	T
rs9261026	B	HLA-DPA1	-0.011	0.043	0.7934	C	T
rs9261029	B	HLA-DPA1	-0.07	0.065	0.2829	T	C
rs9261035	B	HLA-DPA1	-0.07	0.065	0.2829	G	A
rs9261036	B	HLA-DPA1	-0.061	0.065	0.3444	G	A
rs9261037	B	HLA-DPA1	-0.063	0.065	0.3278	A	G
rs9261040	B	HLA-DPA1	-0.064	0.065	0.3274	A	G
rs9261043	B	HLA-DPA1	0.044	0.049	0.3712	C	T
rs9261044	B	HLA-DPA1	-0.064	0.065	0.3274	C	G
rs356959	B	HLA-DPA1	0.016	0.035	0.637	G	A
rs6941318	B	HLA-DPA1	-0.011	0.043	0.7934	T	C
rs9261045	B	HLA-DPA1	-0.07	0.065	0.2829	G	A
rs12210359	B	HLA-DPA1	0.079	0.059	0.1821	C	T
rs58226366	B	HLA-DPA1	-0.073	0.065	0.2571	G	C
rs6923777	B	HLA-DPA1	-0.002	0.027	0.9411	A	G
rs6903621	B	HLA-DPA1	-0.069	0.065	0.2893	T	C
rs6923856	B	HLA-DPA1	-0.07	0.065	0.2819	C	T
rs6924097	B	HLA-DPA1	-0.066	0.064	0.3037	A	G
rs9261056	B	HLA-DPA1	-0.067	0.065	0.2987	C	G
rs9261058	B	HLA-DPA1	-0.07	0.065	0.2819	G	A
rs9261059	B	HLA-DPA1	-0.067	0.065	0.2987	T	C
rs12664967	B	HLA-DPA1	0.034	0.054	0.5315	C	G
rs356960	B	HLA-DPA1	-0.057	0.055	0.2954	C	T
rs9261063	B	HLA-DPA1	-0.064	0.065	0.3274	G	T
rs558185119	B	HLA-DPA1	0.03	0.054	0.5712	G	A
rs9261080	B	HLA-DPA1	-0.064	0.065	0.3274	A	G
rs9261081	B	HLA-DPA1	-0.064	0.065	0.3274	T	C
rs574372061	B	HLA-DPA1	-0.011	0.055	0.8408	C	A
rs72502509	B	HLA-DPA1	0.03	0.054	0.5712	C	T
rs9261084	B	HLA-DPA1	-0.063	0.066	0.3392	C	T
rs9261085	B	HLA-DPA1	-0.063	0.065	0.3278	T	C
rs9261086	B	HLA-DPA1	-0.064	0.065	0.3274	A	T
rs9261088	B	HLA-DPA1	-0.064	0.065	0.3274	C	T
rs9261089	B	HLA-DPA1	-0.064	0.065	0.3274	T	C
rs9261090	B	HLA-DPA1	-0.064	0.065	0.3274	C	T
rs9261091	B	HLA-DPA1	-0.064	0.065	0.3274	G	T
rs11755549	B	HLA-DPA1	0.03	0.054	0.5712	A	G
rs11760176	B	HLA-DPA1	0.016	0.056	0.7821	C	T
rs7758512	B	HLA-DPA1	-0.011	0.043	0.7919	T	G
rs9261093	B	HLA-DPA1	-0.07	0.065	0.2829	T	C
rs9295826	B	HLA-DPA1	0.013	0.029	0.6538	C	T
rs7742799	B	HLA-DPA1	0.03	0.054	0.5712	G	A
rs3094146	B	HLA-DPA1	0.023	0.044	0.6046	G	C
rs189605	B	HLA-DPA1	-0.045	0.051	0.372	A	G
rs6905157	B	HLA-DPA1	-0.011	0.043	0.7919	A	G
rs58161072	B	HLA-DPA1	-0.01	0.055	0.8525	C	T
rs9261099	B	HLA-DPA1	-0.069	0.067	0.306	T	C
rs6912001	B	HLA-DPA1	0.03	0.054	0.5712	G	C
rs356966	B	HLA-DPA1	0.021	0.029	0.4657	G	A
rs9261103	B	HLA-DPA1	-0.011	0.043	0.7919	T	C
rs2286405	B	HLA-DPA1	-0.011	0.043	0.7919	A	G
rs9393986	B	HLA-DPA1	0.018	0.029	0.5475	T	C
rs2286404	B	HLA-DPA1	-0.01	0.055	0.8525	T	C
rs356967	B	HLA-DPA1	0.015	0.03	0.6201	G	A
rs4313034	B	HLA-DPA1	-0.015	0.033	0.6613	C	T
rs7768179	B	HLA-DPA1	-0.014	0.044	0.7433	A	G
rs7750514	B	HLA-DPA1	-0.011	0.043	0.7919	T	C
rs7768931	B	HLA-DPA1	-0.07	0.065	0.2829	G	A
rs9261105	B	HLA-DPA1	-0.011	0.043	0.7934	A	G
rs356968	B	HLA-DPA1	0.015	0.03	0.6201	G	T
rs6940082	B	HLA-DPA1	-0.07	0.065	0.2829	G	C
rs2240619	B	HLA-DPA1	-0.004	0.027	0.8828	C	A
rs9261108	B	HLA-DPA1	-0.07	0.065	0.2829	G	A
rs73414465	B	HLA-DPA1	0.03	0.054	0.5712	T	C
rs73725953	B	HLA-DPA1	0.036	0.054	0.4969	A	C
rs9261109	B	HLA-DPA1	-0.07	0.065	0.2829	C	G
rs3765604	B	HLA-DPA1	-0.011	0.043	0.7919	C	G
rs9261114	B	HLA-DPA1	-0.07	0.065	0.2829	G	C
rs2275853	B	HLA-DPA1	-0.07	0.065	0.2829	G	C
rs356969	B	HLA-DPA1	0.015	0.03	0.6201	G	C
rs9261115	B	HLA-DPA1	-0.011	0.043	0.7919	G	C
rs12661053	B	HLA-DPA1	0.03	0.054	0.5712	C	T
rs4713281	B	HLA-DPA1	0.018	0.029	0.5475	G	A
rs356970	B	HLA-DPA1	-0.124	0.075	0.09956	T	C
rs9261119	B	HLA-DPA1	-0.064	0.065	0.3268	G	A
rs9261127	B	HLA-DPA1	-0.063	0.065	0.3328	T	C
rs9261129	B	HLA-DPA1	-0.011	0.043	0.7919	T	C
rs11753431	B	HLA-DPA1	0.03	0.054	0.5712	G	A
rs356971	B	HLA-DPA1	0.016	0.035	0.637	T	G
rs3734835	B	HLA-DPA1	-0.011	0.043	0.7934	T	C
rs73725957	B	HLA-DPA1	-0.053	0.072	0.4631	T	G
rs73725959	B	HLA-DPA1	-0.041	0.076	0.5895	G	A
rs3734836	B	HLA-DPA1	-0.064	0.065	0.3274	T	C
rs78453967	B	HLA-DPA1	0.03	0.054	0.5712	C	T
rs11753957	B	HLA-DPA1	0.036	0.054	0.5068	C	T
rs11753960	B	HLA-DPA1	0.03	0.054	0.5712	C	T
rs9261130	B	HLA-DPA1	-0.064	0.065	0.3274	G	A
rs3121597	B	HLA-DPA1	-0.002	0.043	0.9547	A	G
rs9261132	B	HLA-DPA1	-0.036	0.062	0.5629	T	C
rs9261133	B	HLA-DPA1	-0.064	0.065	0.3274	T	C
rs9261136	B	HLA-DPA1	0.002	0.041	0.9605	C	T
rs9261138	B	HLA-DPA1	-0.078	0.065	0.2294	C	T
rs11759388	B	HLA-DPA1	0.03	0.054	0.5712	A	G
rs16896044	B	HLA-DPA1	-0.01	0.055	0.8525	G	A
rs62388749	B	HLA-DPA1	-0.01	0.055	0.8502	G	C
rs11965585	B	HLA-DPA1	0.03	0.054	0.5712	G	A
rs11965659	B	HLA-DPA1	0.03	0.054	0.5712	G	C
rs6457126	B	HLA-DPA1	0	0.027	0.9959	C	T
rs356956	B	HLA-DPA1	-0.057	0.055	0.2954	T	A
rs356955	B	HLA-DPA1	-0.057	0.055	0.2954	C	T
rs356954	B	HLA-DPA1	0.015	0.03	0.6201	T	C
rs9261142	B	HLA-DPA1	0.003	0.041	0.9394	C	A
rs9261143	B	HLA-DPA1	-0.004	0.041	0.9305	T	C
rs9357092	B	HLA-DPA1	0.013	0.029	0.6662	G	A
rs9261144	B	HLA-DPA1	-0.053	0.057	0.3534	C	T
rs73725962	B	HLA-DPA1	-0.052	0.077	0.4967	C	A
rs9261145	B	HLA-DPA1	-0.011	0.043	0.7934	C	T
rs9261146	B	HLA-DPA1	-0.069	0.065	0.2844	A	G
rs9261147	B	HLA-DPA1	-0.069	0.065	0.2834	A	G
rs56073777	B	HLA-DPA1	-0.01	0.055	0.8525	G	T
rs9348835	B	HLA-DPA1	0.018	0.029	0.5475	A	G
rs6926792	B	HLA-DPA1	-0.011	0.043	0.7934	G	A
rs6931672	B	HLA-DPA1	0.03	0.054	0.5712	G	A
rs3115631	B	HLA-DPA1	0.025	0.044	0.569	T	A
rs56344665	B	HLA-DPA1	-0.041	0.076	0.5895	T	C
rs6931776	B	HLA-DPA1	-0.011	0.043	0.7919	A	G
rs6932091	B	HLA-DPA1	0.03	0.054	0.5712	C	T
rs165256	B	HLA-DPA1	-0.014	0.04	0.7288	T	C
rs9261149	B	HLA-DPA1	-0.011	0.043	0.7919	T	C
rs77216932	B	HLA-DPA1	0.022	0.076	0.7747	T	C
rs4711206	B	HLA-DPA1	0.013	0.029	0.658	G	A
rs3869065	B	HLA-DPA1	-0.009	0.027	0.7247	C	G
rs9261151	B	HLA-DPA1	-0.07	0.065	0.2829	G	A
rs3893530	B	HLA-DPA1	-0.011	0.043	0.7919	G	A
rs3891157	B	HLA-DPA1	-0.07	0.065	0.2829	T	G
rs3129012	B	HLA-DPA1	0.021	0.035	0.5441	G	A
rs3891156	B	HLA-DPA1	-0.07	0.065	0.2829	G	A
rs6928966	B	HLA-DPA1	0.03	0.054	0.5712	T	C
rs17193851	B	HLA-DPA1	0.03	0.054	0.5712	T	C
rs10947045	B	HLA-DPA1	0.03	0.054	0.5712	C	T
rs165255	B	HLA-DPA1	0.017	0.03	0.5816	G	C
rs6912454	B	HLA-DPA1	-0.07	0.065	0.2829	C	A
rs10807060	B	HLA-DPA1	0.03	0.054	0.5799	G	A
rs9261156	B	HLA-DPA1	-0.07	0.065	0.2829	G	T
rs73416498	B	HLA-DPA1	0.03	0.054	0.5712	G	A
rs6919438	B	HLA-DPA1	-0.07	0.065	0.2829	A	G
rs6919617	B	HLA-DPA1	-0.011	0.043	0.7919	A	G
rs6920254	B	HLA-DPA1	-0.07	0.065	0.2829	G	A
rs259926	B	HLA-DPA1	0.016	0.035	0.6395	C	T
rs1150743	B	HLA-DPA1	0.01	0.046	0.8255	C	T
rs6925061	B	HLA-DPA1	-0.07	0.065	0.2829	C	T
rs73416501	B	HLA-DPA1	0.03	0.054	0.5712	G	A
rs259925	B	HLA-DPA1	-0.057	0.055	0.2954	G	A
rs259924	B	HLA-DPA1	-0.057	0.055	0.2954	A	G
rs9261158	B	HLA-DPA1	-0.07	0.065	0.2829	C	G
rs9261159	B	HLA-DPA1	-0.069	0.065	0.2834	G	A
rs9261160	B	HLA-DPA1	-0.07	0.065	0.2829	T	C
rs166325	B	HLA-DPA1	-0.057	0.055	0.2954	G	C
rs9261171	B	HLA-DPA1	-0.07	0.065	0.2829	A	G
rs3094145	B	HLA-DPA1	0.002	0.041	0.9605	C	T
rs9261174	B	HLA-DPA1	-0.011	0.043	0.7934	T	C
rs7760299	B	HLA-DPA1	-0.013	0.043	0.7685	A	G
rs7746866	B	HLA-DPA1	-0.011	0.043	0.7934	T	C
rs9261179	B	HLA-DPA1	-0.07	0.065	0.2829	C	T
rs9261180	B	HLA-DPA1	-0.011	0.043	0.7919	G	C
rs9261185	B	HLA-DPA1	-0.011	0.043	0.7934	A	G
rs4448133	B	HLA-DPA1	-0.011	0.043	0.7919	A	G
rs2894006	B	HLA-DPA1	0.03	0.054	0.5712	G	A
rs9261189	B	HLA-DPA1	-0.011	0.043	0.7919	C	T
rs16896923	B	HLA-DPA1	-0.01	0.055	0.8525	T	C
rs17187523	B	HLA-DPA1	0.03	0.054	0.5712	C	T
rs10947046	B	HLA-DPA1	0.03	0.054	0.5712	T	G
rs62388754	B	HLA-DPA1	-0.01	0.055	0.8525	C	T
rs259928	B	HLA-DPA1	-0.057	0.055	0.2954	T	C
rs9261191	B	HLA-DPA1	-0.07	0.065	0.2829	G	A
rs259929	B	HLA-DPA1	0.017	0.03	0.5816	T	C
rs9261193	B	HLA-DPA1	-0.07	0.065	0.2829	T	C
rs3121594	B	HLA-DPA1	-0.009	0.027	0.7256	C	G
rs3121593	B	HLA-DPA1	0.002	0.041	0.9605	G	C
rs73420421	B	HLA-DPA1	0.03	0.054	0.5712	T	C
rs166326	B	HLA-DPA1	-0.057	0.055	0.2954	G	A
rs166327	B	HLA-DPA1	0.014	0.027	0.6034	T	C
rs9261198	B	HLA-DPA1	-0.011	0.043	0.7919	G	A
rs9261199	B	HLA-DPA1	-0.011	0.043	0.7934	A	G
rs9261200	B	HLA-DPA1	-0.011	0.043	0.7934	G	A
rs3869067	B	HLA-DPA1	-0.011	0.043	0.7919	A	G
rs3869068	B	HLA-DPA1	-0.011	0.043	0.7919	C	T
rs259930	B	HLA-DPA1	-0.057	0.055	0.2954	G	C
rs9261201	B	HLA-DPA1	-0.011	0.043	0.7919	A	G
rs259931	B	HLA-DPA1	0.015	0.03	0.6201	T	A
rs58314476	B	HLA-DPA1	0.03	0.054	0.5712	A	G
rs9261203	B	HLA-DPA1	-0.07	0.065	0.2829	A	G
rs9261204	B	HLA-DPA1	-0.011	0.043	0.7934	A	G
rs259933	B	HLA-DPA1	0.024	0.029	0.4032	G	A
rs9261205	B	HLA-DPA1	-0.011	0.043	0.7934	T	C
rs4711207	B	HLA-DPA1	0.018	0.029	0.5475	C	A
rs9261207	B	HLA-DPA1	-0.07	0.065	0.2829	T	C
rs73725984	B	HLA-DPA1	0.03	0.054	0.5712	T	G
rs9405044	B	HLA-DPA1	0.018	0.029	0.5475	G	A
rs62388755	B	HLA-DPA1	-0.01	0.055	0.8525	G	A
rs259934	B	HLA-DPA1	0.015	0.03	0.6201	C	T
rs259935	B	HLA-DPA1	0.021	0.029	0.4657	G	A
rs73420439	B	HLA-DPA1	0.03	0.054	0.5712	T	C
rs259937	B	HLA-DPA1	-0.057	0.055	0.2954	T	C
rs10947047	B	HLA-DPA1	0.03	0.054	0.5712	G	A
rs11962771	B	HLA-DPA1	0.03	0.054	0.5712	G	A
rs259938	B	HLA-DPA1	0.024	0.029	0.4032	C	G
rs6915205	B	HLA-DPA1	-0.048	0.075	0.5228	C	T
rs3910312	B	HLA-DPA1	0.018	0.029	0.5475	A	C
rs9261211	B	HLA-DPA1	0.002	0.041	0.9605	T	G
rs12664794	B	HLA-DPA1	0.03	0.054	0.5712	A	G
rs9261216	B	HLA-DPA1	-0.011	0.043	0.7919	A	G
rs9380150	B	HLA-DPA1	0.012	0.029	0.6744	T	C
rs9261217	B	HLA-DPA1	-0.011	0.043	0.7919	T	C
rs60477028	B	HLA-DPA1	0.03	0.054	0.5712	T	C
rs2855593	B	HLA-DPA1	-0.057	0.055	0.2954	C	T
rs9261218	B	HLA-DPA1	-0.07	0.065	0.2829	G	A
rs9261219	B	HLA-DPA1	-0.058	0.067	0.3836	G	A
rs259939	B	HLA-DPA1	0.024	0.029	0.4032	T	C
rs11965452	B	HLA-DPA1	0.01	0.072	0.8908	C	A
rs9261220	B	HLA-DPA1	-0.07	0.065	0.2829	G	T
rs259940	B	HLA-DPA1	0.017	0.03	0.5816	A	G
rs6940552	B	HLA-DPA1	0.03	0.054	0.5712	G	A
rs114315683	B	HLA-DPA1	-0.01	0.055	0.8525	G	A
rs62388756	B	HLA-DPA1	-0.01	0.055	0.8525	A	G
rs9261223	B	HLA-DPA1	-0.064	0.065	0.3274	T	C
rs9261224	B	HLA-DPA1	-0.032	0.05	0.5135	C	T
rs9261226	B	HLA-DPA1	-0.064	0.065	0.3267	C	T
rs9261227	B	HLA-DPA1	-0.032	0.05	0.5135	T	C
rs6905501	B	HLA-DPA1	-0.032	0.05	0.5135	T	C
rs259942	B	HLA-DPA1	-0.042	0.039	0.2907	C	T
rs259943	B	HLA-DPA1	0.012	0.03	0.6828	T	C
rs7766469	B	HLA-DPA1	0.013	0.029	0.658	G	T
rs3134879	B	HLA-DPA1	0.01	0.027	0.7232	T	C
rs3132128	B	HLA-DPA1	0.002	0.041	0.9605	C	T
rs6457138	B	HLA-DPA1	0.03	0.054	0.5712	A	C
rs6457139	B	HLA-DPA1	-0.032	0.05	0.5135	T	G
rs7771476	B	HLA-DPA1	-0.064	0.065	0.3274	A	G
rs6457140	B	HLA-DPA1	-0.032	0.05	0.5135	A	T
rs6917603	B	HLA-DPA1	-0.032	0.05	0.5135	T	C
rs9261242	B	HLA-DPA1	-0.063	0.065	0.3278	T	A
rs174220	B	HLA-DPA1	-0.049	0.049	0.3223	A	G
rs9261243	B	HLA-DPA1	-0.032	0.05	0.5135	T	C
rs259945	B	HLA-DPA1	-0.024	0.045	0.5872	T	A
rs9261251	B	HLA-DPA1	-0.032	0.05	0.5143	T	A
rs259946	B	HLA-DPA1	-0.024	0.045	0.5872	G	A
rs56181708	B	HLA-DPA1	-0.01	0.055	0.8525	C	G
rs28570682	B	HLA-DPA1	0.01	0.072	0.8908	T	C
rs259948	B	HLA-DPA1	-0.112	0.076	0.1416	C	T
rs9261256	B	HLA-DPA1	-0.032	0.05	0.5135	C	G
rs7761314	B	HLA-DPA1	-0.032	0.05	0.5135	C	T
rs9261257	B	HLA-DPA1	-0.064	0.065	0.3274	G	A
rs259949	B	HLA-DPA1	-0.024	0.045	0.5872	G	A
rs62390160	B	HLA-DPA1	-0.01	0.055	0.8525	T	C
rs9261258	B	HLA-DPA1	-0.032	0.05	0.5135	G	A
rs9261259	B	HLA-DPA1	0.021	0.035	0.5441	T	C
rs55808509	B	HLA-DPA1	-0.01	0.055	0.8525	G	A
rs3869070	B	HLA-DPA1	0.018	0.027	0.5009	C	T
rs9261261	B	HLA-DPA1	-0.032	0.05	0.5135	A	G
rs6928431	B	HLA-DPA1	-0.004	0.04	0.9287	A	T
rs9261262	B	HLA-DPA1	-0.032	0.05	0.5135	C	T
rs9366752	B	HLA-DPA1	-0.006	0.032	0.8521	C	T
rs9261263	B	HLA-DPA1	-0.064	0.065	0.3274	C	G
rs6911724	B	HLA-DPA1	-0.032	0.05	0.5135	G	A
rs9261264	B	HLA-DPA1	-0.064	0.065	0.3274	T	C
rs6911634	B	HLA-DPA1	-0.024	0.05	0.6287	C	T
rs259919	B	HLA-DPA1	0.033	0.028	0.2378	G	A
rs17193886	B	HLA-DPA1	0.016	0.056	0.7821	T	C
rs259920	B	HLA-DPA1	-0.06	0.054	0.2634	G	A
rs6917477	B	HLA-DPA1	-0.032	0.05	0.5143	G	C
rs16896944	B	HLA-DPA1	-0.041	0.076	0.5895	T	C
rs12208867	B	HLA-DPA1	0.044	0.054	0.4181	G	A
rs10484549	B	HLA-DPA1	-0.016	0.055	0.7671	T	C
rs9261265	B	HLA-DPA1	-0.064	0.065	0.3274	T	C
rs62390162	B	HLA-DPA1	-0.01	0.055	0.8525	C	T
rs3757327	B	HLA-DPA1	-0.032	0.05	0.5135	G	A
rs3132130	B	HLA-DPA1	-0.004	0.041	0.9162	C	G
rs3132129	B	HLA-DPA1	0.053	0.049	0.2797	A	G
rs3757328	B	HLA-DPA1	0.01	0.072	0.8908	G	A
rs3757329	B	HLA-DPA1	-0.032	0.05	0.5135	A	C
rs3757332	B	HLA-DPA1	-0.064	0.065	0.3274	T	C
rs3757333	B	HLA-DPA1	0.01	0.072	0.8908	C	A
rs9295829	B	HLA-DPA1	0.018	0.029	0.5475	A	G
rs7769930	B	HLA-DPA1	-0.032	0.05	0.5143	A	C
rs1150742	B	HLA-DPA1	0.015	0.03	0.628	T	C
rs7770092	B	HLA-DPA1	-0.032	0.05	0.5143	C	T
rs7770505	B	HLA-DPA1	-0.064	0.065	0.3274	G	A
rs7770557	B	HLA-DPA1	-0.032	0.05	0.5143	C	G
rs10745	B	HLA-DPA1	-0.064	0.065	0.3274	G	A
rs9261269	B	HLA-DPA1	-0.004	0.041	0.9162	A	G
rs9261270	B	HLA-DPA1	-0.064	0.065	0.3274	G	A
rs9261271	B	HLA-DPA1	-0.064	0.065	0.3274	T	A
rs9261273	B	HLA-DPA1	-0.044	0.067	0.5154	G	A
rs386518569	B	HLA-DPA1	-0.024	0.045	0.5872	C	A
rs9261274	B	HLA-DPA1	-0.032	0.05	0.5135	C	T
rs9261275	B	HLA-DPA1	-0.032	0.05	0.5135	C	T
rs9261276	B	HLA-DPA1	-0.064	0.065	0.3274	C	T
rs9261277	B	HLA-DPA1	-0.032	0.05	0.5135	T	C
rs1150739	B	HLA-DPA1	0.009	0.027	0.745	T	C
rs9261278	B	HLA-DPA1	-0.032	0.05	0.5135	C	T
rs56270681	B	HLA-DPA1	-0.01	0.055	0.8525	G	A
rs1048412	B	HLA-DPA1	-0.009	0.043	0.8448	A	G
rs8321	B	HLA-DPA1	0.025	0.044	0.567	A	C
rs3188482	B	HLA-DPA1	0.026	0.054	0.6277	A	G
rs16896970	B	HLA-DPA1	-0.01	0.055	0.8525	A	G
rs3121595	B	HLA-DPA1	-0.004	0.041	0.9162	C	T
rs3807030	B	HLA-DPA1	-0.064	0.065	0.3274	G	T
rs3807031	B	HLA-DPA1	0.006	0.033	0.8475	C	A
rs114346141	B	HLA-DPA1	0.044	0.054	0.4181	T	C
rs1150738	B	HLA-DPA1	-0.024	0.045	0.5894	C	A
rs9261284	B	HLA-DPA1	-0.064	0.065	0.3274	T	A
rs9261285	B	HLA-DPA1	-0.064	0.065	0.3274	C	A
rs9261286	B	HLA-DPA1	-0.064	0.065	0.3274	A	G
rs17187693	B	HLA-DPA1	-0.01	0.055	0.8523	G	C
rs2074482	B	HLA-DPA1	-0.011	0.043	0.7919	C	A
rs9261287	B	HLA-DPA1	-0.07	0.065	0.2829	A	G
rs1051133	B	HLA-DPA1	-0.077	0.062	0.2188	A	T
rs6539	B	HLA-DPA1	0.002	0.041	0.9605	C	T
rs1245371	B	HLA-DPA1	0.018	0.03	0.5389	A	G
rs2021163	B	HLA-DPA1	0.046	0.063	0.462	G	C
rs9261290	B	HLA-DPA1	0.023	0.044	0.6075	T	C
rs73728107	B	HLA-DPA1	0.03	0.054	0.5712	A	G
rs9261292	B	HLA-DPA1	-0.011	0.043	0.7919	C	G
rs2301753	B	HLA-DPA1	-0.011	0.043	0.7919	G	T
rs1057539	B	HLA-DPA1	-0.057	0.055	0.2954	C	T
rs2301752	B	HLA-DPA1	-0.052	0.067	0.4373	C	T
rs2301751	B	HLA-DPA1	-0.07	0.065	0.2829	C	T
rs9261294	B	HLA-DPA1	-0.011	0.043	0.7919	A	G
rs9261296	B	HLA-DPA1	-0.07	0.065	0.2829	T	A
rs11753939	B	HLA-DPA1	0.03	0.054	0.5712	G	C
rs9261297	B	HLA-DPA1	-0.011	0.043	0.7934	G	A
rs9261298	B	HLA-DPA1	-0.011	0.043	0.7919	G	A
rs9261299	B	HLA-DPA1	-0.011	0.043	0.7919	T	G
rs9393989	B	HLA-DPA1	0.013	0.029	0.6553	G	A
rs9261300	B	HLA-DPA1	-0.011	0.043	0.7919	C	T
rs10947050	B	HLA-DPA1	0.018	0.029	0.5475	C	T
rs1245370	B	HLA-DPA1	-0.057	0.054	0.2944	C	T
rs12200084	B	HLA-DPA1	0.018	0.03	0.5449	G	A
rs2074480	B	HLA-DPA1	-0.011	0.043	0.7934	T	G
rs2074479	B	HLA-DPA1	-0.011	0.043	0.7919	A	G
rs62390181	B	HLA-DPA1	-0.01	0.055	0.8525	G	A
rs11965379	B	HLA-DPA1	0.03	0.054	0.5712	C	T
rs9261301	B	HLA-DPA1	0.011	0.027	0.6809	G	A
rs1245369	B	HLA-DPA1	0.01	0.046	0.8246	A	G
rs11965540	B	HLA-DPA1	0.03	0.054	0.5712	G	A
rs1264714	B	HLA-DPA1	0.016	0.035	0.637	G	T
rs9261302	B	HLA-DPA1	-0.011	0.043	0.7919	G	A
rs60940958	B	HLA-DPA1	-0.05	0.076	0.5135	A	G
rs9261303	B	HLA-DPA1	-0.053	0.065	0.4181	T	C
rs2285805	B	HLA-DPA1	0.03	0.054	0.5712	C	G
rs1150736	B	HLA-DPA1	0.021	0.029	0.4761	C	T
rs11758516	B	HLA-DPA1	-0.002	0.055	0.973	T	C
rs3807032	B	HLA-DPA1	0.004	0.046	0.9383	C	G
rs3807033	B	HLA-DPA1	0.004	0.046	0.9383	G	A
rs3807034	B	HLA-DPA1	-0.02	0.039	0.6	T	C
rs11969687	B	HLA-DPA1	0.004	0.046	0.9383	G	T
rs3132682	B	HLA-DPA1	-0.003	0.027	0.8984	G	C
rs3807035	B	HLA-DPA1	-0.02	0.039	0.6082	C	T
rs3807036	B	HLA-DPA1	-0.064	0.065	0.3274	G	A
rs9295830	B	HLA-DPA1	0.006	0.033	0.8447	C	T
rs1150735	B	HLA-DPA1	0.024	0.028	0.3855	G	A
rs112415023	B	HLA-DPA1	0.013	0.073	0.8545	A	G
rs76744390	B	HLA-DPA1	0.015	0.074	0.8441	T	C
rs1150734	B	HLA-DPA1	-0.126	0.075	0.09423	T	C
rs9261306	B	HLA-DPA1	-0.013	0.036	0.7075	T	C
rs9261307	B	HLA-DPA1	-0.013	0.036	0.7075	C	T
rs78176095	B	HLA-DPA1	0.015	0.074	0.8441	G	T
rs9261309	B	HLA-DPA1	-0.014	0.036	0.7052	A	G
rs1245372	B	HLA-DPA1	0.01	0.038	0.7843	A	C
rs10947052	B	HLA-DPA1	0.003	0.046	0.9432	C	T
rs2394734	B	HLA-DPA1	-0.013	0.036	0.7075	G	A
rs79406397	B	HLA-DPA1	0.014	0.073	0.8482	G	A
rs1150733	B	HLA-DPA1	-0.141	0.074	0.05794	G	A
rs57518619	B	HLA-DPA1	0.003	0.046	0.9432	G	T
rs73728115	B	HLA-DPA1	-0.021	0.1	0.8338	C	T
rs9261312	B	HLA-DPA1	-0.064	0.065	0.3274	T	C
rs73728116	B	HLA-DPA1	-0.05	0.076	0.5135	A	C
rs58099508	B	HLA-DPA1	0.003	0.046	0.9432	C	T
rs9261313	B	HLA-DPA1	-0.064	0.065	0.3274	C	A
rs75556047	B	HLA-DPA1	0.014	0.073	0.8482	C	T
rs77235618	B	HLA-DPA1	0.014	0.073	0.8482	G	A
rs77369906	B	HLA-DPA1	0.014	0.073	0.8482	T	G
rs12663534	B	HLA-DPA1	0.014	0.056	0.7992	A	C
rs4711209	B	HLA-DPA1	0.018	0.029	0.5475	G	A
rs9261315	B	HLA-DPA1	-0.064	0.065	0.3274	G	T
rs75597104	B	HLA-DPA1	0.015	0.074	0.8441	G	A
rs9261316	B	HLA-DPA1	-0.064	0.065	0.3274	G	A
rs7382061	B	HLA-DPA1	-0.005	0.027	0.853	T	C
rs78839800	B	HLA-DPA1	0.019	0.075	0.8014	G	A
rs9261317	B	HLA-DPA1	-0.064	0.065	0.3241	A	T
rs2057728	B	HLA-DPA1	-0.017	0.028	0.5438	T	C
rs115985474	B	HLA-DPA1	0.037	0.071	0.5988	C	T
rs56066609	B	HLA-DPA1	-0.019	0.046	0.6756	G	A
rs6909253	B	HLA-DPA1	-0.007	0.027	0.8077	G	T
rs9261360	B	HLA-DPA1	-0.064	0.065	0.3274	C	T
rs6909437	B	HLA-DPA1	-0.007	0.027	0.8077	C	T
rs9261361	B	HLA-DPA1	-0.064	0.065	0.3274	A	G
rs1264709	B	HLA-DPA1	0.012	0.035	0.7201	A	T
rs7770520	B	HLA-DPA1	-0.037	0.039	0.3474	A	G
rs7771071	B	HLA-DPA1	-0.019	0.046	0.6756	G	T
rs9261364	B	HLA-DPA1	-0.064	0.065	0.3274	A	G
rs1264708	B	HLA-DPA1	-0.007	0.032	0.8175	A	G
rs116675765	B	HLA-DPA1	0.024	0.077	0.7584	C	T
rs9261365	B	HLA-DPA1	-0.064	0.065	0.3274	C	T
rs11968367	B	HLA-DPA1	-0.019	0.046	0.6756	T	C
rs11965797	B	HLA-DPA1	-0.027	0.082	0.7433	C	T
rs61666432	B	HLA-DPA1	-0.019	0.046	0.6756	T	C
rs11968434	B	HLA-DPA1	-0.019	0.046	0.6756	T	A
rs57195817	B	HLA-DPA1	-0.019	0.046	0.6744	T	A
rs9261366	B	HLA-DPA1	-0.037	0.039	0.3474	C	T
rs9261367	B	HLA-DPA1	-0.069	0.065	0.2864	T	A
rs60418878	B	HLA-DPA1	-0.019	0.046	0.6756	C	T
rs9261368	B	HLA-DPA1	-0.037	0.039	0.3474	G	A
rs9261369	B	HLA-DPA1	-0.064	0.065	0.3274	G	A
rs11751554	B	HLA-DPA1	-0.019	0.046	0.6756	A	G
rs9261370	B	HLA-DPA1	-0.037	0.039	0.3474	A	G
rs9261371	B	HLA-DPA1	-0.037	0.039	0.3474	C	T
rs9261372	B	HLA-DPA1	-0.069	0.065	0.2864	C	G
rs9261373	B	HLA-DPA1	-0.04	0.039	0.2945	T	G
rs9261374	B	HLA-DPA1	-0.064	0.065	0.3274	T	C
rs76702759	B	HLA-DPA1	-0.071	0.064	0.2701	A	G
rs77580993	B	HLA-DPA1	-0.022	0.033	0.4962	C	G
rs78159722	B	HLA-DPA1	-0.004	0.036	0.9068	G	A
rs9261377	B	HLA-DPA1	-0.071	0.064	0.2701	T	C
rs9261379	B	HLA-DPA1	-0.068	0.065	0.297	C	T
rs9261381	B	HLA-DPA1	-0.071	0.064	0.2701	G	A
rs3132681	B	HLA-DPA1	0.009	0.028	0.7647	C	A
rs2158289	B	HLA-DPA1	-0.067	0.064	0.2962	C	T
rs114071505	B	HLA-DPA1	0.049	0.072	0.4932	G	C
rs7753935	B	HLA-DPA1	-0.006	0.036	0.8762	C	A
rs11967911	B	HLA-DPA1	-0.006	0.036	0.8762	G	A
rs17187805	B	HLA-DPA1	-0.006	0.036	0.8747	G	A
rs9261386	B	HLA-DPA1	-0.071	0.064	0.2701	G	A
rs9261387	B	HLA-DPA1	0.044	0.049	0.3781	T	C
rs9261388	B	HLA-DPA1	-0.023	0.033	0.4802	C	T
rs9261389	B	HLA-DPA1	-0.022	0.033	0.5016	C	G
rs17194174	B	HLA-DPA1	-0.007	0.036	0.8458	G	A
rs6923832	B	HLA-DPA1	-0.071	0.064	0.2701	G	A
rs2394736	B	HLA-DPA1	-0.007	0.028	0.8037	T	A
rs56214003	B	HLA-DPA1	-0.01	0.098	0.9185	G	T
rs115238975	B	HLA-DPA1	0.029	0.077	0.7042	C	T
rs12661731	B	HLA-DPA1	0.006	0.034	0.8581	A	T
rs28780078	B	HLA-DPA1	0.006	0.034	0.8581	G	A
rs28780080	B	HLA-DPA1	0.006	0.034	0.8581	C	T
rs1264707	B	HLA-DPA1	-0.018	0.035	0.614	G	A
rs6457144	B	HLA-DPA1	-0.007	0.028	0.8037	T	A
rs7765810	B	HLA-DPA1	0.006	0.034	0.8581	C	A
rs1264706	B	HLA-DPA1	0.01	0.043	0.8187	G	C
rs1264705	B	HLA-DPA1	0.01	0.043	0.8187	G	C
rs7741418	B	HLA-DPA1	0.006	0.034	0.8596	C	T
rs9261394	B	HLA-DPA1	-0.011	0.027	0.6987	A	G
rs17194188	B	HLA-DPA1	0.041	0.053	0.4419	C	T
rs116004247	B	HLA-DPA1	0.032	0.08	0.6848	G	A
rs1156533	B	HLA-DPA1	0.012	0.029	0.6874	A	G
rs1156534	B	HLA-DPA1	-0.021	0.035	0.5533	A	G
rs9261395	B	HLA-DPA1	-0.022	0.028	0.43	A	C
rs1264704	B	HLA-DPA1	-0.011	0.031	0.7282	G	A
rs1264703	B	HLA-DPA1	0.015	0.031	0.6246	C	G
rs1264702	B	HLA-DPA1	0.007	0.031	0.8189	T	C
rs916570	B	HLA-DPA1	0.005	0.03	0.8745	A	G
rs916569	B	HLA-DPA1	0.013	0.031	0.6662	G	A
rs1264701	B	HLA-DPA1	-0.017	0.035	0.6221	G	T
rs1264698	B	HLA-DPA1	0.013	0.031	0.6662	A	C
rs1264697	B	HLA-DPA1	0.013	0.031	0.6643	C	G
rs7763159	B	HLA-DPA1	-0.009	0.041	0.8295	A	G
rs1264696	B	HLA-DPA1	0.013	0.031	0.6662	G	A
rs1264695	B	HLA-DPA1	0.011	0.03	0.7088	A	G
rs9261401	B	HLA-DPA1	0	0.028	0.987	C	T
rs12212039	B	HLA-DPA1	0.039	0.053	0.4665	C	T
rs74530165	B	HLA-DPA1	0.001	0.075	0.9893	G	A
rs6457150	B	HLA-DPA1	-0.004	0.028	0.8973	G	C
rs13214608	B	HLA-DPA1	0.23	0.085	0.006924	G	A
rs17839989	B	HLA-DPA1	-0.034	0.081	0.6745	T	C
rs9261402	B	HLA-DPA1	-0.012	0.041	0.7775	C	T
rs9261403	B	HLA-DPA1	-0.031	0.07	0.6533	G	T
rs1108052	B	HLA-DPA1	0.011	0.03	0.7088	A	C
rs1110448	B	HLA-DPA1	0.012	0.031	0.706	T	C
rs2072110	B	HLA-DPA1	0.016	0.03	0.5964	T	C
rs2072109	B	HLA-DPA1	0.025	0.044	0.5692	C	G
rs2240071	B	HLA-DPA1	0.028	0.031	0.366	C	G
rs1110446	B	HLA-DPA1	0.025	0.031	0.4197	C	T
rs2240070	B	HLA-DPA1	-0.006	0.029	0.8439	T	C
rs1116222	B	HLA-DPA1	0.017	0.029	0.5668	T	G
rs1116221	B	HLA-DPA1	0.014	0.029	0.6335	C	T
rs11964542	B	HLA-DPA1	-0.044	0.08	0.5807	T	C
rs2844796	B	HLA-DPA1	0.019	0.03	0.5361	G	A
rs3094136	B	HLA-DPA1	0	0.028	0.9867	C	G
rs2248289	B	HLA-DPA1	0.018	0.031	0.5501	T	C
rs3132680	B	HLA-DPA1	-0.007	0.029	0.8014	A	C
rs6915823	B	HLA-DPA1	-0.033	0.07	0.6406	C	T
rs7767188	B	HLA-DPA1	-0.006	0.033	0.8591	G	A
rs2844795	B	HLA-DPA1	-0.002	0.027	0.9316	C	T
rs3778620	B	HLA-DPA1	0.03	0.055	0.5871	A	G
rs9261407	B	HLA-DPA1	0.014	0.037	0.7074	T	C
rs2517601	B	HLA-DPA1	0.014	0.041	0.7416	G	C
rs115147572	B	HLA-DPA1	0.029	0.063	0.6462	C	A
rs2517600	B	HLA-DPA1	-0.007	0.032	0.8307	G	A
rs7767857	B	HLA-DPA1	0.004	0.032	0.8945	G	A
rs78026509	B	HLA-DPA1	0.03	0.05	0.5508	C	G
rs62390186	B	HLA-DPA1	0.002	0.039	0.955	T	A
rs28780083	B	HLA-DPA1	0.031	0.04	0.4359	A	G
rs2523993	B	HLA-DPA1	-0.114	0.072	0.113	G	A
rs2523992	B	HLA-DPA1	0.037	0.037	0.3086	T	G
rs3815096	B	HLA-DPA1	0.002	0.027	0.9499	C	T
rs2023473	B	HLA-DPA1	0.027	0.043	0.5292	T	C
rs2240069	B	HLA-DPA1	0.016	0.036	0.6687	A	G
rs2523991	B	HLA-DPA1	-0.114	0.072	0.116	C	T
rs3132679	B	HLA-DPA1	0.016	0.036	0.6687	T	C
rs2023472	B	HLA-DPA1	-0.016	0.027	0.5428	A	G
rs28400887	B	HLA-DPA1	0.007	0.031	0.8158	C	T
rs3132121	B	HLA-DPA1	0.016	0.036	0.6687	C	T
rs3132122	B	HLA-DPA1	0.016	0.036	0.6623	C	G
rs3132678	B	HLA-DPA1	0.016	0.036	0.6623	A	G
rs548202998	B	HLA-DPA1	-0.005	0.027	0.8611	A	G
rs2021730	B	HLA-DPA1	-0.114	0.072	0.116	C	A
rs3132123	B	HLA-DPA1	0.016	0.036	0.6687	G	A
rs2240068	B	HLA-DPA1	0.007	0.026	0.7955	G	T
rs2517599	B	HLA-DPA1	-0.114	0.072	0.116	A	G
rs9261418	B	HLA-DPA1	-0.007	0.039	0.8656	G	A
rs2844794	B	HLA-DPA1	-0.114	0.072	0.116	T	C
rs2074483	B	HLA-DPA1	0.004	0.027	0.8946	G	A
rs2523990	B	HLA-DPA1	0.019	0.027	0.4867	A	G
rs4959041	B	HLA-DPA1	0.009	0.029	0.7539	T	C
rs2523989	B	HLA-DPA1	0.03	0.037	0.4201	C	T
rs2239529	B	HLA-DPA1	0.037	0.037	0.3172	C	T
rs2523988	B	HLA-DPA1	0.039	0.038	0.3121	T	C
rs2249099	B	HLA-DPA1	0.016	0.037	0.6715	C	A
rs2523987	B	HLA-DPA1	0.039	0.038	0.3121	A	C
rs3734837	B	HLA-DPA1	0.015	0.037	0.6871	G	A
rs3734838	B	HLA-DPA1	-0.027	0.056	0.635	G	A
rs2517598	B	HLA-DPA1	0.016	0.037	0.6715	G	A
rs2844793	B	HLA-DPA1	0.029	0.037	0.4328	G	A
rs2844792	B	HLA-DPA1	0.039	0.038	0.3125	G	A
rs9261424	B	HLA-DPA1	0.009	0.029	0.7539	G	C
rs9261425	B	HLA-DPA1	0.01	0.026	0.7159	T	C
rs2517597	B	HLA-DPA1	0.039	0.038	0.3121	G	A
rs2523986	B	HLA-DPA1	0.039	0.038	0.3121	C	T
rs2523985	B	HLA-DPA1	0.016	0.037	0.6715	T	C
rs62390201	B	HLA-DPA1	0.013	0.037	0.722	G	A
rs62390202	B	HLA-DPA1	0.013	0.037	0.722	C	A
rs28780084	B	HLA-DPA1	0.023	0.052	0.6536	T	C
rs2523984	B	HLA-DPA1	0.016	0.037	0.6715	C	T
rs2523983	B	HLA-DPA1	0.031	0.038	0.4168	G	T
rs2245420	B	HLA-DPA1	0.016	0.037	0.6715	G	C
rs2523981	B	HLA-DPA1	0.031	0.038	0.4168	C	T
rs2523979	B	HLA-DPA1	0.039	0.038	0.3121	T	A
rs2523978	B	HLA-DPA1	0.027	0.044	0.5293	C	T
rs2517596	B	HLA-DPA1	0.039	0.038	0.3121	G	C
rs1034327	B	HLA-DPA1	0.031	0.038	0.4168	G	T
rs2523976	B	HLA-DPA1	0.039	0.038	0.3121	T	A
rs1015466	B	HLA-DPA1	0.023	0.038	0.5386	T	A
rs1015465	B	HLA-DPA1	-0.036	0.038	0.3456	T	C
rs9261431	B	HLA-DPA1	0.012	0.029	0.6858	G	C
rs9261434	B	HLA-DPA1	-0.003	0.04	0.9455	G	C
rs2517593	B	HLA-DPA1	-0.034	0.038	0.366	G	C
rs28780085	B	HLA-DPA1	0.023	0.052	0.6536	G	A
rs9261438	B	HLA-DPA1	0.01	0.028	0.7366	C	T
rs2523974	B	HLA-DPA1	-0.034	0.038	0.366	T	G
rs9366753	B	HLA-DPA1	0.015	0.037	0.6871	C	T
rs9261440	B	HLA-DPA1	0.008	0.031	0.7885	T	C
rs9261441	B	HLA-DPA1	-0.039	0.048	0.4181	G	A
rs17455565	B	HLA-DPA1	-0.157	0.109	0.1502	T	A
rs1419675	B	HLA-DPA1	0.021	0.03	0.4841	G	T
rs1419674	B	HLA-DPA1	-0.113	0.074	0.1294	G	T
rs2517592	B	HLA-DPA1	0.005	0.032	0.8668	C	T
rs10947055	B	HLA-DPA1	-0.001	0.047	0.9817	T	C
rs9261442	B	HLA-DPA1	0.007	0.031	0.8202	A	G
rs2844790	B	HLA-DPA1	0.043	0.039	0.2673	C	G
rs9261443	B	HLA-DPA1	-0.001	0.031	0.9783	A	G
rs9261444	B	HLA-DPA1	0.014	0.032	0.6515	C	T
rs9261445	B	HLA-DPA1	0.007	0.031	0.8202	G	T
rs9261446	B	HLA-DPA1	0.007	0.031	0.8202	G	A
rs9261447	B	HLA-DPA1	-0.006	0.031	0.8505	T	C
rs9261448	B	HLA-DPA1	0.007	0.032	0.8238	T	C
rs10947056	B	HLA-DPA1	-0.003	0.048	0.9484	C	G
rs1419673	B	HLA-DPA1	0.002	0.031	0.9492	A	G
rs1419672	B	HLA-DPA1	-0.006	0.031	0.8505	G	T
rs1419671	B	HLA-DPA1	0.002	0.031	0.9492	T	A
rs9261450	B	HLA-DPA1	-0.001	0.031	0.9717	A	G
rs9261451	B	HLA-DPA1	-0.001	0.031	0.9717	T	G
rs757264	B	HLA-DPA1	-0.001	0.031	0.9717	C	T
rs757263	B	HLA-DPA1	-0.001	0.031	0.9871	C	T
rs3888580	B	HLA-DPA1	0.002	0.031	0.9492	G	A
rs1076229	B	HLA-DPA1	0.002	0.031	0.9492	A	G
rs9261453	B	HLA-DPA1	0	0.031	0.9907	A	G
rs9261455	B	HLA-DPA1	0	0.031	0.9907	T	G
rs9261456	B	HLA-DPA1	0.004	0.031	0.911	C	T
rs9261457	B	HLA-DPA1	0.004	0.031	0.911	A	G
rs9261458	B	HLA-DPA1	0.004	0.031	0.911	A	T
rs1362104	B	HLA-DPA1	0.022	0.028	0.4293	G	A
rs9261461	B	HLA-DPA1	-0.009	0.031	0.7796	T	G
rs9261462	B	HLA-DPA1	0.01	0.032	0.759	G	A
rs9261463	B	HLA-DPA1	0.006	0.032	0.8497	G	C
rs2523995	B	HLA-DPA1	-0.039	0.042	0.3606	C	T
rs116227354	B	HLA-DPA1	-0.15	0.105	0.1507	C	G
rs4713293	B	HLA-DPA1	0.006	0.032	0.8497	A	G
rs2517591	B	HLA-DPA1	-0.037	0.038	0.3291	T	A
rs1541269	B	HLA-DPA1	0.044	0.04	0.2686	G	A
rs1541268	B	HLA-DPA1	0	0.032	0.9986	A	G
rs79828868	B	HLA-DPA1	0.043	0.108	0.6928	A	C
rs1541267	B	HLA-DPA1	-0.007	0.031	0.811	A	G
rs9261466	B	HLA-DPA1	0	0.032	0.9986	C	T
rs9261467	B	HLA-DPA1	0.006	0.032	0.8497	A	G
rs2021723	B	HLA-DPA1	-0.037	0.038	0.3291	G	A
rs9261468	B	HLA-DPA1	0.006	0.032	0.8497	A	G
rs2021731	B	HLA-DPA1	-0.037	0.038	0.3291	C	A
rs2857458	B	HLA-DPA1	-0.006	0.03	0.8454	A	G
rs9261470	B	HLA-DPA1	0	0.032	0.9986	G	A
rs9261471	B	HLA-DPA1	0.006	0.032	0.8497	T	C
rs9261472	B	HLA-DPA1	-0.005	0.031	0.8856	T	C
rs9261473	B	HLA-DPA1	0.006	0.032	0.8497	C	A
rs2107202	B	HLA-DPA1	0.017	0.03	0.5686	T	C
rs2857435	B	HLA-DPA1	0	0.032	0.9986	A	T
rs2857436	B	HLA-DPA1	-0.008	0.03	0.7914	C	T
rs2857438	B	HLA-DPA1	-0.005	0.031	0.8856	G	A
rs2857439	B	HLA-DPA1	0.006	0.032	0.8497	G	A
rs9261484	B	HLA-DPA1	-0.005	0.031	0.8775	C	T
rs9261485	B	HLA-DPA1	-0.005	0.031	0.8856	G	A
rs9261488	B	HLA-DPA1	0.006	0.032	0.8497	C	T
rs9261489	B	HLA-DPA1	0.006	0.032	0.8497	A	G
rs28780087	B	HLA-DPA1	0.026	0.052	0.6139	G	A
rs9261490	B	HLA-DPA1	-0.002	0.031	0.958	T	C
rs9261491	B	HLA-DPA1	-0.002	0.031	0.958	A	C
rs9261492	B	HLA-DPA1	-0.002	0.031	0.958	G	A
rs9261493	B	HLA-DPA1	-0.002	0.031	0.958	C	A
rs9261494	B	HLA-DPA1	-0.011	0.04	0.7838	C	T
rs9261495	B	HLA-DPA1	0.011	0.032	0.7411	G	A
rs9261496	B	HLA-DPA1	-0.002	0.031	0.958	C	T
rs9261497	B	HLA-DPA1	-0.002	0.031	0.958	A	T
rs9261498	B	HLA-DPA1	-0.007	0.031	0.811	C	T
rs9261499	B	HLA-DPA1	0.006	0.032	0.8497	T	C
rs9261501	B	HLA-DPA1	-0.002	0.031	0.958	C	T
rs9261502	B	HLA-DPA1	-0.002	0.031	0.958	A	T
rs9261503	B	HLA-DPA1	0.001	0.032	0.9633	G	A
rs9261504	B	HLA-DPA1	0.001	0.031	0.9681	C	T
rs17188015	B	HLA-DPA1	0.018	0.037	0.6228	C	T
rs9261505	B	HLA-DPA1	0.001	0.032	0.9633	A	G
rs9261506	B	HLA-DPA1	-0.017	0.056	0.7595	G	A
rs9261507	B	HLA-DPA1	-0.002	0.031	0.958	G	A
rs9261508	B	HLA-DPA1	-0.002	0.031	0.958	T	C
rs2844789	B	HLA-DPA1	0.027	0.043	0.5305	G	A
rs9261509	B	HLA-DPA1	-0.002	0.031	0.958	T	C
rs3815086	B	HLA-DPA1	-0.002	0.031	0.958	C	T
rs3815085	B	HLA-DPA1	-0.002	0.031	0.958	C	T
rs3815084	B	HLA-DPA1	-0.002	0.031	0.958	C	A
rs1541324	B	HLA-DPA1	-0.002	0.031	0.958	G	A
rs12202131	B	HLA-DPA1	0.015	0.057	0.7882	T	A
rs3815082	B	HLA-DPA1	-0.002	0.031	0.958	A	G
rs3815081	B	HLA-DPA1	0.02	0.037	0.5949	A	G
rs3815080	B	HLA-DPA1	-0.007	0.031	0.811	G	A
rs4959011	B	HLA-DPA1	-0.006	0.031	0.8379	T	A
rs4959044	B	HLA-DPA1	0.004	0.032	0.9065	C	T
rs4959012	B	HLA-DPA1	0.013	0.032	0.6832	T	C
rs757262	B	HLA-DPA1	0.004	0.032	0.9065	C	T
rs757261	B	HLA-DPA1	0.008	0.032	0.7937	G	A
rs757260	B	HLA-DPA1	-0.006	0.045	0.9	C	T
rs9261513	B	HLA-DPA1	-0.005	0.031	0.8651	A	G
rs757259	B	HLA-DPA1	0.004	0.032	0.9065	G	A
rs17188050	B	HLA-DPA1	-0.12	0.111	0.2795	C	T
rs28780089	B	HLA-DPA1	0.026	0.052	0.6139	G	A
rs1573299	B	HLA-DPA1	0.004	0.032	0.9065	C	T
rs3132676	B	HLA-DPA1	-0.01	0.036	0.7735	A	G
rs1573298	B	HLA-DPA1	-0.006	0.031	0.8379	G	C
rs9261519	B	HLA-DPA1	-0.001	0.031	0.9859	T	C
rs9261520	B	HLA-DPA1	-0.015	0.056	0.7833	C	T
rs9261523	B	HLA-DPA1	0.001	0.031	0.9684	C	A
rs9261524	B	HLA-DPA1	0.004	0.032	0.8886	T	A
rs9261525	B	HLA-DPA1	0.001	0.031	0.9861	T	C
rs1557611	B	HLA-DPA1	0.003	0.032	0.9349	C	T
rs1557609	B	HLA-DPA1	-0.001	0.031	0.9859	T	C
rs1557608	B	HLA-DPA1	-0.002	0.03	0.9556	T	G
rs1557607	B	HLA-DPA1	0.004	0.032	0.9004	A	G
rs4392759	B	HLA-DPA1	0.007	0.032	0.8171	G	A
rs9261526	B	HLA-DPA1	0.003	0.031	0.9119	G	A
rs9261527	B	HLA-DPA1	0.001	0.031	0.9861	G	A
rs9261528	B	HLA-DPA1	0.001	0.031	0.9862	T	G
rs9261530	B	HLA-DPA1	0.003	0.031	0.9119	G	C
rs9261531	B	HLA-DPA1	0.003	0.031	0.9119	C	T
rs2257914	B	HLA-DPA1	-0.033	0.038	0.3898	C	A
rs2857433	B	HLA-DPA1	0.003	0.031	0.9119	T	G
rs9468693	B	HLA-DPA1	-0.022	0.048	0.649	T	C
rs2285795	B	HLA-DPA1	0.007	0.031	0.8234	C	T
rs9261532	B	HLA-DPA1	0.002	0.031	0.9368	T	G
rs2517655	B	HLA-DPA1	0.008	0.032	0.7947	C	T
rs2508031	B	HLA-DPA1	0.001	0.031	0.9871	C	T
rs2508030	B	HLA-DPA1	0.002	0.031	0.9368	C	T
rs2517653	B	HLA-DPA1	0.021	0.031	0.491	G	A
rs9261533	B	HLA-DPA1	0.003	0.031	0.9152	T	C
rs2022065	B	HLA-DPA1	0.001	0.03	0.982	C	T
rs12210298	B	HLA-DPA1	0.038	0.064	0.5578	G	A
rs3734840	B	HLA-DPA1	-0.007	0.034	0.8303	T	C
rs3094134	B	HLA-DPA1	0.02	0.046	0.6645	T	C
rs59424499	B	HLA-DPA1	0.007	0.061	0.9149	G	A
rs2517646	B	HLA-DPA1	0.006	0.027	0.8169	C	T
rs2517645	B	HLA-DPA1	0.008	0.037	0.8212	T	C
rs2523735	B	HLA-DPA1	0.003	0.04	0.9323	C	G
rs1967	B	HLA-DPA1	-0.025	0.038	0.5196	C	T
rs1970	B	HLA-DPA1	0.029	0.043	0.4961	C	T
rs17470302	B	HLA-DPA1	-0.16	0.108	0.1382	T	C
rs9261535	B	HLA-DPA1	0.015	0.032	0.6277	G	A
rs1573296	B	HLA-DPA1	0.029	0.043	0.4961	A	G
rs1318638	B	HLA-DPA1	-0.019	0.048	0.6888	C	T
rs12212092	B	HLA-DPA1	-0.019	0.048	0.6888	C	T
rs2157678	B	HLA-DPA1	0.029	0.043	0.4961	G	T
rs41272583	B	HLA-DPA1	-0.164	0.109	0.1334	G	A
rs2523734	B	HLA-DPA1	-0.026	0.038	0.4878	A	C
rs17188113	B	HLA-DPA1	0.019	0.037	0.6059	T	G
rs2523733	B	HLA-DPA1	-0.023	0.038	0.5551	C	A
rs17194460	B	HLA-DPA1	0.002	0.035	0.9436	A	G
rs2074477	B	HLA-DPA1	0.021	0.037	0.5675	G	A
rs41272587	B	HLA-DPA1	0.021	0.037	0.5675	G	C
rs56307380	B	HLA-DPA1	0.021	0.037	0.5639	C	A
rs1008403	B	HLA-DPA1	0.003	0.035	0.9419	T	C
rs9368624	B	HLA-DPA1	0.003	0.035	0.9419	G	A
rs115084931	B	HLA-DPA1	0.052	0.084	0.5324	A	G
rs929157	B	HLA-DPA1	0.031	0.04	0.4384	G	A
rs2523729	B	HLA-DPA1	0.033	0.043	0.438	G	A
rs1018846	B	HLA-DPA1	-0.024	0.049	0.6181	G	A
rs1029239	B	HLA-DPA1	0.005	0.027	0.8572	C	G
rs1029238	B	HLA-DPA1	-0.047	0.049	0.3384	G	A
rs1029237	B	HLA-DPA1	0.015	0.032	0.6371	C	T
rs41272591	B	HLA-DPA1	0.023	0.037	0.5303	C	A
rs929156	B	HLA-DPA1	0.011	0.031	0.7275	G	A
rs1063280	B	HLA-DPA1	-0.02	0.038	0.5957	T	C
rs6905949	B	HLA-DPA1	-0.002	0.037	0.9515	T	C
rs2844787	B	HLA-DPA1	0.027	0.031	0.3978	G	T
rs9380156	B	HLA-DPA1	0.025	0.037	0.4962	A	G
rs13213365	B	HLA-DPA1	0	0.059	0.9932	C	T
rs757258	B	HLA-DPA1	-0.078	0.052	0.1295	T	C
rs757257	B	HLA-DPA1	0	0.027	0.9858	G	A
rs957765	B	HLA-DPA1	0.017	0.032	0.5918	G	A
rs2394737	B	HLA-DPA1	-0.006	0.027	0.8201	A	G
rs9261538	B	HLA-DPA1	0.043	0.047	0.3605	C	T
rs2844786	B	HLA-DPA1	-0.016	0.029	0.5906	C	A
rs9261539	B	HLA-DPA1	-0.006	0.027	0.8201	G	A
rs7774730	B	HLA-DPA1	-0.006	0.027	0.8201	C	A
rs9261543	B	HLA-DPA1	-0.006	0.027	0.8201	A	G
rs2844785	B	HLA-DPA1	0.031	0.04	0.4384	T	G
rs7763162	B	HLA-DPA1	0	0.027	0.9858	G	T
rs28743267	B	HLA-DPA1	0.014	0.044	0.754	T	G
rs2844782	B	HLA-DPA1	-0.013	0.029	0.6629	G	T
rs2428504	B	HLA-DPA1	-0.078	0.052	0.1295	T	C
rs13215307	B	HLA-DPA1	-0.006	0.06	0.9243	C	T
rs9366754	B	HLA-DPA1	0.024	0.037	0.5113	G	C
rs2239530	B	HLA-DPA1	0.017	0.032	0.5937	C	G
rs7843	B	HLA-DPA1	0.017	0.032	0.5918	A	G
rs11158	B	HLA-DPA1	0.032	0.043	0.4552	G	T
rs1042338	B	HLA-DPA1	0.016	0.031	0.6179	C	T
rs2106072	B	HLA-DPA1	0.032	0.043	0.4539	G	A
rs16897204	B	HLA-DPA1	0.003	0.061	0.964	G	A
rs2074473	B	HLA-DPA1	-0.003	0.027	0.9108	T	C
rs12175655	B	HLA-DPA1	0.024	0.037	0.5069	C	T
rs9261547	B	HLA-DPA1	0.001	0.041	0.99	G	A
rs4959045	B	HLA-DPA1	0.001	0.041	0.99	A	C
rs6920344	B	HLA-DPA1	0.005	0.059	0.9339	A	T
rs6457164	B	HLA-DPA1	-0.001	0.027	0.9626	C	T
rs2517622	B	HLA-DPA1	0.033	0.043	0.4367	G	C
rs6457167	B	HLA-DPA1	-0.004	0.027	0.8844	C	T
rs2074472	B	HLA-DPA1	-0.014	0.029	0.625	T	A
rs765977	B	HLA-DPA1	-0.004	0.027	0.8844	G	A
rs2517618	B	HLA-DPA1	0.031	0.04	0.4373	G	A
rs718254	B	HLA-DPA1	-0.004	0.027	0.8975	C	G
rs11753736	B	HLA-DPA1	0.003	0.061	0.964	T	C
rs2284164	B	HLA-DPA1	-0.004	0.027	0.8975	A	C
rs2284165	B	HLA-DPA1	0.002	0.033	0.9456	G	C
rs4711211	B	HLA-DPA1	0.017	0.032	0.5918	A	G
rs2517614	B	HLA-DPA1	-0.012	0.033	0.703	G	A
rs61748990	B	HLA-DPA1	0.058	0.113	0.6089	G	A
rs2523722	B	HLA-DPA1	-0.012	0.033	0.703	C	T
rs2517613	B	HLA-DPA1	0.031	0.04	0.4384	G	A
rs2523721	B	HLA-DPA1	-0.022	0.032	0.5046	C	T
rs2523720	B	HLA-DPA1	0.031	0.04	0.4384	C	T
rs2072107	B	HLA-DPA1	-0.001	0.04	0.9797	G	A
rs28360011	B	HLA-DPA1	-0.136	0.068	0.04576	A	G
rs9261558	B	HLA-DPA1	0.003	0.035	0.9352	C	T
rs28360013	B	HLA-DPA1	-0.078	0.052	0.1295	T	C
rs11758350	B	HLA-DPA1	0.003	0.061	0.964	A	G
rs2523719	B	HLA-DPA1	0.024	0.04	0.5391	G	T
rs17188226	B	HLA-DPA1	-0.078	0.052	0.1295	C	T
rs2239531	B	HLA-DPA1	0.026	0.037	0.4846	C	T
rs2517612	B	HLA-DPA1	0.033	0.04	0.4015	A	G
rs2517611	B	HLA-DPA1	-0.011	0.033	0.7413	A	G
rs77210813	B	HLA-DPA1	0.061	0.114	0.5901	C	T
rs28730510	B	HLA-DPA1	0.021	0.036	0.5698	C	G
rs2517610	B	HLA-DPA1	-0.02	0.032	0.537	A	G
rs1117490	B	HLA-DPA1	-0.02	0.032	0.537	T	C
rs2523716	B	HLA-DPA1	-0.017	0.033	0.6005	C	T
rs6942037	B	HLA-DPA1	-0.001	0.061	0.9895	C	T
rs2844776	B	HLA-DPA1	-0.02	0.032	0.537	T	C
rs4476873	B	HLA-DPA1	-0.008	0.037	0.8381	C	T
rs1060916	B	HLA-DPA1	0.001	0.04	0.9749	T	C
rs2284168	B	HLA-DPA1	-0.078	0.052	0.1295	G	A
rs2284169	B	HLA-DPA1	0.009	0.038	0.8105	A	C
rs971570	B	HLA-DPA1	-0.017	0.033	0.6005	A	C
rs2523713	B	HLA-DPA1	-0.017	0.033	0.6005	G	A
rs2021722	B	HLA-DPA1	-0.02	0.032	0.537	C	T
rs9391802	B	HLA-DPA1	0.024	0.037	0.5069	G	A
rs9261564	B	HLA-DPA1	-0.057	0.06	0.3408	C	T
rs885912	B	HLA-DPA1	-0.02	0.032	0.537	C	A
rs55957413	B	HLA-DPA1	-0.078	0.052	0.1295	C	T
rs3132672	B	HLA-DPA1	-0.007	0.027	0.8127	A	C
rs10947058	B	HLA-DPA1	0.005	0.059	0.9339	C	T
rs553613810	B	HLA-DPA1	-0.004	0.027	0.8835	C	G
rs3132671	B	HLA-DPA1	-0.003	0.027	0.916	C	T
rs3130383	B	HLA-DPA1	-0.004	0.028	0.8766	A	C
rs3130384	B	HLA-DPA1	-0.004	0.028	0.8766	T	C
rs3130385	B	HLA-DPA1	-0.011	0.038	0.7739	T	C
rs2844775	B	HLA-DPA1	0.014	0.031	0.6654	G	A
rs3130386	B	HLA-DPA1	-0.002	0.027	0.9499	T	C
rs3094614	B	HLA-DPA1	0	0.027	0.9918	A	G
rs3094618	B	HLA-DPA1	0.036	0.046	0.431	C	T
rs17194627	B	HLA-DPA1	-0.076	0.052	0.1428	C	T
rs9378221	B	HLA-DPA1	0.021	0.036	0.5658	T	C
rs2188100	B	HLA-DPA1	0.032	0.04	0.4217	G	A
rs1345229	B	HLA-DPA1	-0.014	0.052	0.7915	G	A
rs9295837	B	HLA-DPA1	0	0.06	0.9969	G	A
rs61154150	B	HLA-DPA1	-0.076	0.052	0.1428	G	T
rs9261567	B	HLA-DPA1	0.002	0.039	0.9597	T	C
rs2106070	B	HLA-DPA1	-0.001	0.027	0.9654	A	G
rs3132668	B	HLA-DPA1	-0.001	0.027	0.9654	T	A
rs28780090	B	HLA-DPA1	0.04	0.05	0.4307	G	A
rs3094132	B	HLA-DPA1	-0.001	0.027	0.9654	G	C
rs3130388	B	HLA-DPA1	-0.001	0.027	0.9654	G	T
rs3130389	B	HLA-DPA1	0.003	0.027	0.904	C	T
rs9348838	B	HLA-DPA1	0.018	0.036	0.6294	A	T
rs3130391	B	HLA-DPA1	-0.001	0.027	0.9654	C	T
rs3132667	B	HLA-DPA1	0	0.027	0.9997	A	G
rs9261578	B	HLA-DPA1	-0.006	0.036	0.876	C	G
rs3132666	B	HLA-DPA1	-0.001	0.027	0.9654	A	G
rs114447660	B	HLA-DPA1	-0.036	0.065	0.5828	G	A
rs1264691	B	HLA-DPA1	-0.076	0.052	0.1428	C	T
rs2040486	B	HLA-DPA1	-0.001	0.027	0.9654	A	C
rs3130393	B	HLA-DPA1	-0.003	0.027	0.9258	A	C
rs3094140	B	HLA-DPA1	-0.001	0.027	0.9654	C	T
rs3129690	B	HLA-DPA1	-0.001	0.027	0.9654	T	C
rs9261582	B	HLA-DPA1	-0.005	0.036	0.8956	A	G
rs3094138	B	HLA-DPA1	-0.018	0.038	0.6377	C	T
rs1573295	B	HLA-DPA1	-0.001	0.027	0.9654	G	A
rs1013518	B	HLA-DPA1	-0.001	0.027	0.9654	G	A
rs3094137	B	HLA-DPA1	-0.009	0.037	0.8067	A	G
rs916571	B	HLA-DPA1	0.003	0.027	0.904	G	A
rs916568	B	HLA-DPA1	-0.001	0.027	0.9654	C	T
rs3132674	B	HLA-DPA1	0.003	0.027	0.904	C	T
rs885916	B	HLA-DPA1	0.032	0.04	0.4228	C	T
rs885915	B	HLA-DPA1	-0.013	0.029	0.6503	C	T
rs885914	B	HLA-DPA1	-0.013	0.029	0.6503	A	C
rs954037	B	HLA-DPA1	-0.003	0.027	0.9258	C	T
rs954038	B	HLA-DPA1	-0.018	0.029	0.5321	C	T
rs2517589	B	HLA-DPA1	0.032	0.04	0.4228	T	C
rs2523742	B	HLA-DPA1	0.032	0.04	0.4228	C	G
rs2844780	B	HLA-DPA1	-0.013	0.029	0.6503	G	T
rs2844779	B	HLA-DPA1	-0.015	0.029	0.6032	G	T
rs2844778	B	HLA-DPA1	-0.021	0.029	0.4708	T	C
rs2844777	B	HLA-DPA1	0.027	0.043	0.5248	G	A
rs10456378	B	HLA-DPA1	0.003	0.061	0.964	G	A
rs2158287	B	HLA-DPA1	-0.1	0.075	0.1849	T	G
rs2844773	B	HLA-DPA1	0.018	0.038	0.6431	C	A
rs4959046	B	HLA-DPA1	-0.014	0.029	0.6296	T	G
rs2844771	B	HLA-DPA1	0.018	0.038	0.6431	G	A
rs2253163	B	HLA-DPA1	-0.014	0.029	0.6296	T	G
rs2285802	B	HLA-DPA1	-0.001	0.027	0.9684	T	C
rs2285801	B	HLA-DPA1	-0.003	0.027	0.9011	A	G
rs2508028	B	HLA-DPA1	-0.141	0.066	0.03263	A	G
rs1362089	B	HLA-DPA1	-0.003	0.027	0.9011	T	G
rs2188099	B	HLA-DPA1	0.018	0.038	0.6431	A	G
rs9261588	B	HLA-DPA1	-0.002	0.041	0.9625	T	G
rs2394778	B	HLA-DPA1	0.003	0.027	0.9009	A	G
rs9261592	B	HLA-DPA1	0.003	0.027	0.9009	A	G
rs3094636	B	HLA-DPA1	0.003	0.027	0.9009	C	T
rs3094130	B	HLA-DPA1	-0.001	0.027	0.9684	A	G
rs3132664	B	HLA-DPA1	0.003	0.027	0.9009	G	A
rs4449668	B	HLA-DPA1	0.021	0.038	0.5902	G	T
rs2523741	B	HLA-DPA1	-0.076	0.052	0.1428	C	G
rs3094635	B	HLA-DPA1	-0.005	0.027	0.8501	A	T
rs3094634	B	HLA-DPA1	-0.002	0.027	0.9352	C	T
rs3094129	B	HLA-DPA1	0.002	0.027	0.9341	A	G
rs74295270	B	HLA-DPA1	0.063	0.114	0.5784	G	A
rs3132663	B	HLA-DPA1	-0.003	0.027	0.9011	T	A
rs9391803	B	HLA-DPA1	0.012	0.037	0.7426	T	A
rs3132662	B	HLA-DPA1	-0.005	0.027	0.8521	G	A
rs2516723	B	HLA-DPA1	-0.004	0.027	0.8737	T	C
rs2844768	B	HLA-DPA1	0	0.027	0.9937	G	A
rs2516722	B	HLA-DPA1	-0.003	0.061	0.9613	T	C
rs2844767	B	HLA-DPA1	-0.005	0.027	0.8521	G	A
rs2428505	B	HLA-DPA1	-0.004	0.027	0.8761	A	G
rs2516718	B	HLA-DPA1	-0.075	0.05	0.1346	C	T
rs74295272	B	HLA-DPA1	0.063	0.114	0.5806	G	C
rs1579220	B	HLA-DPA1	-0.14	0.068	0.04016	G	T
rs1579219	B	HLA-DPA1	0.004	0.037	0.9162	C	T
rs928824	B	HLA-DPA1	-0.006	0.052	0.9044	C	T
rs3094078	B	HLA-DPA1	0.026	0.043	0.5431	T	A
rs75948696	B	HLA-DPA1	0.074	0.059	0.2081	C	T
rs2516714	B	HLA-DPA1	-0.023	0.028	0.4066	A	G
rs3094076	B	HLA-DPA1	0.009	0.038	0.8196	C	T
rs962899	B	HLA-DPA1	-0.032	0.032	0.3121	C	G
rs2516713	B	HLA-DPA1	-0.033	0.032	0.2945	T	A
rs2516712	B	HLA-DPA1	-0.007	0.052	0.887	C	A
rs9391806	B	HLA-DPA1	0.006	0.037	0.8624	C	T
rs9261630	B	HLA-DPA1	0.008	0.037	0.8297	A	T
rs2021107	B	HLA-DPA1	-0.073	0.051	0.1502	G	A
rs2523750	B	HLA-DPA1	-0.033	0.032	0.3105	T	C
rs9391679	B	HLA-DPA1	0.006	0.037	0.8746	C	A
rs2516708	B	HLA-DPA1	-0.02	0.028	0.4681	G	A
rs2523747	B	HLA-DPA1	-0.034	0.032	0.2932	T	C
rs2428507	B	HLA-DPA1	-0.025	0.028	0.3646	A	G
rs2516706	B	HLA-DPA1	-0.028	0.032	0.3879	G	A
rs2023476	B	HLA-DPA1	-0.04	0.033	0.2259	G	C
rs3130397	B	HLA-DPA1	-0.001	0.04	0.9854	T	C
rs2516703	B	HLA-DPA1	-0.034	0.032	0.2932	A	G
rs3129699	B	HLA-DPA1	0.008	0.037	0.8297	C	T
rs2516702	B	HLA-DPA1	-0.034	0.032	0.2932	G	A
rs2523746	B	HLA-DPA1	-0.034	0.032	0.2932	T	C
rs2523744	B	HLA-DPA1	-0.034	0.032	0.2932	T	G
rs2844766	B	HLA-DPA1	-0.021	0.028	0.4493	T	C
rs3130398	B	HLA-DPA1	0.008	0.037	0.8297	G	A
rs3130400	B	HLA-DPA1	0.008	0.037	0.8297	A	G
rs3094074	B	HLA-DPA1	0.008	0.037	0.8297	A	G
rs2516700	B	HLA-DPA1	-0.034	0.032	0.2932	G	A
rs2516699	B	HLA-DPA1	-0.034	0.032	0.2932	G	T
rs3094073	B	HLA-DPA1	0.008	0.037	0.8297	G	A
rs3130401	B	HLA-DPA1	0.008	0.037	0.8297	A	G
rs3132659	B	HLA-DPA1	0.008	0.037	0.8297	T	C
rs3130402	B	HLA-DPA1	0.008	0.037	0.8297	A	G
rs9261636	B	HLA-DPA1	0.008	0.037	0.8297	G	C
rs3132658	B	HLA-DPA1	0.008	0.037	0.8297	T	C
rs3094072	B	HLA-DPA1	0.008	0.037	0.8297	G	C
rs3094071	B	HLA-DPA1	0.008	0.037	0.8297	G	A
rs3094070	B	HLA-DPA1	0.008	0.037	0.8297	G	C
rs3130403	B	HLA-DPA1	0.008	0.037	0.8297	T	G
rs3130404	B	HLA-DPA1	0.008	0.037	0.8297	A	G
rs2516698	B	HLA-DPA1	-0.092	0.055	0.0931	G	A
rs3094630	B	HLA-DPA1	0.008	0.037	0.8297	G	A
rs2516697	B	HLA-DPA1	-0.021	0.032	0.509	G	A
rs28780091	B	HLA-DPA1	0.044	0.043	0.3118	G	T
rs3129701	B	HLA-DPA1	0.008	0.037	0.8297	C	T
rs3129702	B	HLA-DPA1	0.008	0.037	0.8297	C	A
rs3094629	B	HLA-DPA1	0.01	0.038	0.7932	G	A
rs3132657	B	HLA-DPA1	0.008	0.037	0.8297	T	C
rs3129703	B	HLA-DPA1	0.008	0.037	0.8297	C	A
rs3130405	B	HLA-DPA1	0.009	0.037	0.8188	C	T
rs2844765	B	HLA-DPA1	-0.028	0.032	0.3879	T	C
rs3129831	B	HLA-DPA1	0.008	0.037	0.8297	A	T
rs3129832	B	HLA-DPA1	0.008	0.037	0.8297	A	G
rs2844764	B	HLA-DPA1	-0.021	0.028	0.4493	T	A
rs3129704	B	HLA-DPA1	0.01	0.038	0.7932	T	C
rs3129705	B	HLA-DPA1	0.008	0.037	0.8297	G	A
rs3129706	B	HLA-DPA1	0.008	0.037	0.8297	T	C
rs3129836	B	HLA-DPA1	0.01	0.038	0.7932	A	G
rs28780092	B	HLA-DPA1	0.044	0.052	0.3997	A	G
rs2516696	B	HLA-DPA1	-0.021	0.028	0.4493	G	T
rs2844763	B	HLA-DPA1	-0.028	0.032	0.3879	C	T
rs3129707	B	HLA-DPA1	0.008	0.037	0.8297	G	A
rs9378145	B	HLA-DPA1	0.004	0.037	0.9056	G	C
rs2844762	B	HLA-DPA1	-0.021	0.028	0.4493	T	C
rs2844761	B	HLA-DPA1	-0.028	0.032	0.3879	A	G
rs9261639	B	HLA-DPA1	0.027	0.031	0.3777	G	A
rs9368628	B	HLA-DPA1	0.002	0.037	0.9476	A	G
rs2844759	B	HLA-DPA1	-0.04	0.031	0.1952	A	G
rs1158763	B	HLA-DPA1	-0.04	0.031	0.1952	T	C
rs2097773	B	HLA-DPA1	-0.028	0.032	0.3879	C	A
rs9393999	B	HLA-DPA1	0.004	0.037	0.9056	A	G
rs9357095	B	HLA-DPA1	0.002	0.037	0.9476	A	G
rs28780093	B	HLA-DPA1	0.044	0.043	0.3118	A	G
rs2894145	B	HLA-DPA1	0.002	0.037	0.9476	G	A
rs75939919	B	HLA-DPA1	-0.009	0.028	0.7438	T	C
rs113197482	B	HLA-DPA1	-0.038	0.067	0.5709	A	G
rs968909	B	HLA-DPA1	-0.04	0.031	0.1952	C	T
rs2097574	B	HLA-DPA1	-0.04	0.031	0.1952	C	A
rs2516725	B	HLA-DPA1	-0.028	0.032	0.3879	G	A
rs79263215	B	HLA-DPA1	-0.038	0.067	0.5709	A	G
rs4713305	B	HLA-DPA1	0.028	0.031	0.3657	A	T
rs1264626	B	HLA-DPA1	-0.04	0.031	0.1952	T	C
rs1132547	B	HLA-DPA1	-0.081	0.05	0.1099	T	G
rs1264624	B	HLA-DPA1	-0.04	0.031	0.1952	C	T
rs113620685	B	HLA-DPA1	-0.024	0.067	0.7221	T	A
rs10484551	B	HLA-DPA1	-0.028	0.066	0.6686	G	A
rs17194767	B	HLA-DPA1	-0.028	0.066	0.6686	C	T
rs1264622	B	HLA-DPA1	0.014	0.034	0.6845	C	T
rs2285800	B	HLA-DPA1	0.028	0.031	0.3657	C	G
rs2285799	B	HLA-DPA1	-0.028	0.066	0.6686	T	C
rs16897337	B	HLA-DPA1	-0.028	0.066	0.6686	A	G
rs928823	B	HLA-DPA1	-0.01	0.052	0.8515	T	A
rs4713309	B	HLA-DPA1	-0.028	0.066	0.6686	C	T
rs16897339	B	HLA-DPA1	-0.028	0.066	0.6686	C	T
rs28360018	B	HLA-DPA1	-0.042	0.031	0.165	T	C
rs1264620	B	HLA-DPA1	-0.136	0.066	0.04081	A	G
rs1045251	B	HLA-DPA1	-0.031	0.032	0.3337	G	T
rs1264619	B	HLA-DPA1	-0.038	0.031	0.2149	G	C
rs11752362	B	HLA-DPA1	0.032	0.04	0.4245	C	T
rs60925525	B	HLA-DPA1	-0.028	0.066	0.6686	G	T
rs57715221	B	HLA-DPA1	-0.028	0.066	0.6686	A	G
rs1048664	B	HLA-DPA1	-0.089	0.056	0.1156	A	G
rs79975940	B	HLA-DPA1	-0.028	0.066	0.6686	T	G
rs1264616	B	HLA-DPA1	-0.031	0.032	0.3337	C	T
rs28780095	B	HLA-DPA1	0.044	0.043	0.3118	C	T
rs3094631	B	HLA-DPA1	-0.003	0.041	0.9457	G	A
rs7758503	B	HLA-DPA1	0.032	0.04	0.4245	C	T
rs261950	B	HLA-DPA1	-0.045	0.031	0.1441	A	T
rs261949	B	HLA-DPA1	-0.04	0.032	0.2189	G	A
rs261948	B	HLA-DPA1	-0.034	0.032	0.2971	C	T
rs3800332	B	HLA-DPA1	-0.039	0.064	0.5431	G	C
rs878898	B	HLA-DPA1	0.032	0.04	0.4245	T	C
rs17194789	B	HLA-DPA1	-0.038	0.067	0.5709	G	C
rs261947	B	HLA-DPA1	-0.039	0.031	0.1999	T	C
rs261946	B	HLA-DPA1	0.027	0.031	0.3771	A	G
rs4713310	B	HLA-DPA1	-0.039	0.064	0.5431	G	A
rs4713311	B	HLA-DPA1	-0.028	0.066	0.6686	T	C
rs261945	B	HLA-DPA1	-0.018	0.028	0.5179	C	G
rs76665533	B	HLA-DPA1	0.063	0.114	0.5784	C	G
rs261943	B	HLA-DPA1	-0.03	0.032	0.3475	G	A
rs75817914	B	HLA-DPA1	-0.051	0.063	0.4192	C	T
rs9380167	B	HLA-DPA1	-0.039	0.031	0.1999	A	G
rs12055553	B	HLA-DPA1	-0.039	0.031	0.1999	G	A
rs76195069	B	HLA-DPA1	-0.051	0.063	0.4192	G	T
rs28360019	B	HLA-DPA1	-0.079	0.056	0.1629	G	C
rs9380168	B	HLA-DPA1	-0.03	0.032	0.3475	T	G
rs928822	B	HLA-DPA1	-0.009	0.028	0.7406	G	T
rs1264608	B	HLA-DPA1	-0.004	0.052	0.9463	C	T
rs1268447	B	HLA-DPA1	-0.004	0.052	0.9463	C	T
rs1264587	B	HLA-DPA1	0.01	0.034	0.7604	C	G
rs3130380	B	HLA-DPA1	0.026	0.043	0.542	G	A
rs28780096	B	HLA-DPA1	0.044	0.052	0.3928	A	C
rs9295842	B	HLA-DPA1	-0.039	0.031	0.1999	C	A
rs9295843	B	HLA-DPA1	-0.028	0.032	0.3879	T	A
rs79070413	B	HLA-DPA1	-0.042	0.066	0.5194	G	T
rs9295844	B	HLA-DPA1	0.002	0.037	0.9476	G	C
rs111962699	B	HLA-DPA1	-0.038	0.067	0.5709	T	C
rs2285794	B	HLA-DPA1	-0.051	0.063	0.4192	G	A
rs3094065	B	HLA-DPA1	-0.001	0.04	0.9854	T	C
rs17188470	B	HLA-DPA1	-0.038	0.067	0.5709	T	A
rs9394001	B	HLA-DPA1	-0.03	0.032	0.3475	T	A
rs17472720	B	HLA-DPA1	0.044	0.043	0.3127	G	C
rs6912495	B	HLA-DPA1	-0.03	0.032	0.3475	G	C
rs6912771	B	HLA-DPA1	-0.039	0.031	0.1999	C	A
rs77886846	B	HLA-DPA1	-0.042	0.066	0.5184	G	A
rs78194719	B	HLA-DPA1	-0.043	0.066	0.5164	C	T
rs79616822	B	HLA-DPA1	-0.051	0.063	0.4192	A	C
rs9357097	B	HLA-DPA1	-0.06	0.031	0.05357	C	T
rs3094628	B	HLA-DPA1	0.026	0.044	0.5466	G	C
rs1473102	B	HLA-DPA1	-0.028	0.032	0.3879	C	A
rs1264585	B	HLA-DPA1	0.028	0.031	0.3645	T	A
rs6924282	B	HLA-DPA1	-0.038	0.031	0.2093	G	A
rs58226684	B	HLA-DPA1	-0.04	0.064	0.5297	T	C
rs6924453	B	HLA-DPA1	-0.038	0.031	0.2093	G	A
rs9366755	B	HLA-DPA1	0.004	0.037	0.9056	C	T
rs61017790	B	HLA-DPA1	-0.054	0.062	0.3785	T	C
rs56725475	B	HLA-DPA1	-0.046	0.064	0.4751	G	C
rs6931387	B	HLA-DPA1	-0.038	0.031	0.2093	C	G
rs28360023	B	HLA-DPA1	-0.028	0.032	0.3879	T	C
rs75293100	B	HLA-DPA1	-0.054	0.062	0.3785	C	G
rs6900042	B	HLA-DPA1	-0.038	0.031	0.2093	C	T
rs112954624	B	HLA-DPA1	-0.042	0.065	0.5167	C	T
rs9368635	B	HLA-DPA1	-0.038	0.031	0.2093	A	G
rs12174823	B	HLA-DPA1	-0.016	0.039	0.6851	T	C
rs28360024	B	HLA-DPA1	-0.073	0.051	0.1502	C	T
rs17194824	B	HLA-DPA1	-0.079	0.056	0.1629	G	A
rs1264583	B	HLA-DPA1	-0.004	0.052	0.9463	C	T
rs17188484	B	HLA-DPA1	0.044	0.043	0.3141	G	T
rs17188491	B	HLA-DPA1	0.063	0.114	0.5801	C	T
rs1264582	B	HLA-DPA1	-0.019	0.051	0.7103	G	A
rs1110464	B	HLA-DPA1	-0.015	0.027	0.5711	C	T
rs3094064	B	HLA-DPA1	0.025	0.043	0.5577	G	A
rs1264581	B	HLA-DPA1	-0.019	0.051	0.7083	C	T
rs2057727	B	HLA-DPA1	-0.03	0.032	0.3448	T	C
rs17194845	B	HLA-DPA1	-0.038	0.101	0.7051	A	G
rs3094067	B	HLA-DPA1	0.027	0.043	0.526	T	G
rs17194852	B	HLA-DPA1	-0.039	0.068	0.5616	A	G
rs12663184	B	HLA-DPA1	0.043	0.043	0.3155	C	T
rs17188526	B	HLA-DPA1	-0.038	0.101	0.7051	C	G
rs3778624	B	HLA-DPA1	-0.032	0.032	0.3198	T	G
rs7767653	B	HLA-DPA1	-0.073	0.051	0.1502	G	A
rs3129837	B	HLA-DPA1	0.014	0.038	0.7091	A	G
rs3129838	B	HLA-DPA1	-0.005	0.041	0.9087	G	A
rs3129839	B	HLA-DPA1	-0.003	0.053	0.9538	C	G
rs3129840	B	HLA-DPA1	0.014	0.038	0.7091	G	C
rs9380173	B	HLA-DPA1	-0.018	0.039	0.6525	G	A
rs2074474	B	HLA-DPA1	-0.029	0.032	0.369	T	C
rs2240058	B	HLA-DPA1	-0.018	0.039	0.6525	T	C
rs3132650	B	HLA-DPA1	0.01	0.038	0.7941	A	G
rs11967	B	HLA-DPA1	0.028	0.031	0.3611	G	A
rs6986	B	HLA-DPA1	0.001	0.033	0.985	G	C
rs17194859	B	HLA-DPA1	-0.043	0.077	0.5722	T	G
rs2844749	B	HLA-DPA1	0.028	0.031	0.3611	G	A
rs28360031	B	HLA-DPA1	-0.136	0.066	0.04081	A	G
rs1060065	B	HLA-DPA1	-0.029	0.032	0.369	T	G
rs974963	B	HLA-DPA1	-0.029	0.032	0.369	C	A
rs1060068	B	HLA-DPA1	-0.073	0.051	0.1503	C	T
rs974962	B	HLA-DPA1	-0.02	0.039	0.6037	A	G
rs974961	B	HLA-DPA1	0.028	0.031	0.3611	T	A
rs9394003	B	HLA-DPA1	-0.032	0.032	0.3198	A	G
rs9380174	B	HLA-DPA1	-0.029	0.032	0.369	C	T
rs60744323	B	HLA-DPA1	-0.038	0.101	0.7051	T	G
rs111552148	B	HLA-DPA1	-0.039	0.068	0.5619	A	G
rs114212377	B	HLA-DPA1	-0.038	0.101	0.7051	T	C
rs1119333	B	HLA-DPA1	0.061	0.114	0.5925	T	A
rs3130355	B	HLA-DPA1	0.027	0.043	0.526	G	A
rs3130364	B	HLA-DPA1	0.023	0.043	0.5854	A	T
rs6905389	B	HLA-DPA1	-0.119	0.047	0.01176	C	A
rs3132649	B	HLA-DPA1	0.01	0.041	0.8039	G	A
rs3094061	B	HLA-DPA1	0.01	0.041	0.8039	A	C
rs3130374	B	HLA-DPA1	0.01	0.041	0.8039	C	T
rs984802	B	HLA-DPA1	-0.005	0.032	0.8659	G	T
rs3094627	B	HLA-DPA1	0.01	0.041	0.8039	T	C
rs3130375	B	HLA-DPA1	0.01	0.041	0.8039	C	A
rs3130376	B	HLA-DPA1	0.009	0.041	0.8331	G	A
rs3094060	B	HLA-DPA1	0.009	0.041	0.8331	A	C
rs3130377	B	HLA-DPA1	0.022	0.043	0.6106	C	T
rs3094626	B	HLA-DPA1	-0.012	0.028	0.6665	T	C
rs9368637	B	HLA-DPA1	-0.013	0.031	0.6783	C	G
rs3130379	B	HLA-DPA1	0.017	0.031	0.5792	T	C
rs3094624	B	HLA-DPA1	0.022	0.043	0.6106	T	A
rs3094058	B	HLA-DPA1	0.022	0.043	0.6106	G	A
rs2523726	B	HLA-DPA1	0.019	0.039	0.6209	G	A
rs3130350	B	HLA-DPA1	0.022	0.043	0.6106	G	T
rs3094622	B	HLA-DPA1	0.027	0.042	0.5252	A	G
rs3130351	B	HLA-DPA1	0.022	0.043	0.6106	C	T
rs3130352	B	HLA-DPA1	0.022	0.043	0.6106	C	T
rs73726882	B	HLA-DPA1	-0.013	0.031	0.6809	A	G
rs68075040	B	HLA-DPA1	-0.02	0.031	0.5177	C	T
rs3094621	B	HLA-DPA1	0.027	0.042	0.5252	T	C
rs3094620	B	HLA-DPA1	0.022	0.043	0.6106	A	T
rs3094057	B	HLA-DPA1	0.022	0.043	0.6106	G	A
rs3094056	B	HLA-DPA1	0.022	0.043	0.6106	G	A
rs2251765	B	HLA-DPA1	0.019	0.039	0.6209	G	T
rs72844609	B	HLA-DPA1	-0.028	0.064	0.6593	T	C
rs3132647	B	HLA-DPA1	0.022	0.043	0.6106	A	G
rs2158286	B	HLA-DPA1	0.016	0.039	0.6751	T	A
rs2158285	B	HLA-DPA1	0.016	0.039	0.6751	A	G
rs3130353	B	HLA-DPA1	0.022	0.043	0.6106	A	T
rs3094055	B	HLA-DPA1	0.022	0.032	0.4943	C	G
rs1012411	B	HLA-DPA1	0.006	0.029	0.8229	T	G
rs55989995	B	HLA-DPA1	-0.029	0.063	0.6506	C	T
rs3094054	B	HLA-DPA1	0.004	0.041	0.9157	G	T
rs77207841	B	HLA-DPA1	0.001	0.039	0.9867	C	T
rs2022082	B	HLA-DPA1	-0.013	0.031	0.6873	T	C
rs2040450	B	HLA-DPA1	0.019	0.039	0.6209	C	T
rs886390	B	HLA-DPA1	0.045	0.035	0.1939	C	A
rs60785820	B	HLA-DPA1	-0.077	0.097	0.4305	G	A
rs2057726	B	HLA-DPA1	0.054	0.039	0.1666	C	T
rs3129808	B	HLA-DPA1	0.025	0.031	0.4192	G	T
rs3129809	B	HLA-DPA1	0.003	0.041	0.9376	A	G
rs2022079	B	HLA-DPA1	-0.019	0.031	0.5232	C	T
rs3129811	B	HLA-DPA1	0.025	0.031	0.4188	G	A
rs3129812	B	HLA-DPA1	0.026	0.043	0.5414	G	A
rs2844748	B	HLA-DPA1	0.017	0.038	0.6664	A	T
rs3129813	B	HLA-DPA1	-0.013	0.028	0.6266	G	A
rs3130357	B	HLA-DPA1	-0.013	0.028	0.6266	A	G
rs2523725	B	HLA-DPA1	0.019	0.039	0.6209	G	T
rs3130358	B	HLA-DPA1	-0.019	0.027	0.4879	C	G
rs3130359	B	HLA-DPA1	-0.018	0.027	0.501	A	G
rs17839997	B	HLA-DPA1	-0.029	0.063	0.6506	A	C
rs2523724	B	HLA-DPA1	0.012	0.038	0.7578	G	A
rs112352548	B	HLA-DPA1	-0.036	0.062	0.5596	T	G
rs3130361	B	HLA-DPA1	0.029	0.031	0.36	A	G
rs2844747	B	HLA-DPA1	0.017	0.027	0.5434	T	C
rs2844746	B	HLA-DPA1	0.013	0.028	0.6375	T	C
rs3132643	B	HLA-DPA1	-0.017	0.027	0.5335	C	T
rs3132642	B	HLA-DPA1	-0.017	0.027	0.5326	T	C
rs9295847	B	HLA-DPA1	-0.019	0.03	0.5228	T	C
rs3132640	B	HLA-DPA1	-0.017	0.027	0.5326	C	T
rs3129815	B	HLA-DPA1	0.022	0.043	0.6106	G	A
rs9261675	B	HLA-DPA1	-0.017	0.027	0.5326	G	A
rs3132639	B	HLA-DPA1	-0.017	0.027	0.5326	A	C
rs3129816	B	HLA-DPA1	-0.019	0.027	0.4745	G	A
rs56171231	B	HLA-DPA1	-0.036	0.062	0.5596	G	A
rs3132638	B	HLA-DPA1	0.009	0.041	0.8205	T	C
rs3132636	B	HLA-DPA1	-0.017	0.027	0.5326	T	G
rs7772240	B	HLA-DPA1	0.073	0.112	0.5134	G	A
rs3129817	B	HLA-DPA1	0.017	0.04	0.671	G	A
rs7771988	B	HLA-DPA1	-0.029	0.062	0.6379	A	G
rs3129818	B	HLA-DPA1	0.009	0.041	0.8205	G	T
rs3132635	B	HLA-DPA1	-0.017	0.027	0.5326	C	T
rs3129819	B	HLA-DPA1	-0.017	0.027	0.5191	G	C
rs3132634	B	HLA-DPA1	0.016	0.042	0.699	A	C
rs3129820	B	HLA-DPA1	0.009	0.041	0.8205	G	A
rs2844745	B	HLA-DPA1	-0.009	0.027	0.7461	C	T
rs3130369	B	HLA-DPA1	-0.017	0.027	0.5326	A	G
rs3129821	B	HLA-DPA1	0.009	0.041	0.8205	G	A
rs3132633	B	HLA-DPA1	-0.017	0.027	0.5326	C	A
rs2105963	B	HLA-DPA1	0.019	0.039	0.6209	A	G
rs3132632	B	HLA-DPA1	-0.017	0.027	0.5191	A	T
rs3132631	B	HLA-DPA1	0.009	0.041	0.8205	C	T
rs3094062	B	HLA-DPA1	-0.017	0.027	0.5326	G	A
rs3132630	B	HLA-DPA1	0.009	0.041	0.8205	C	T
rs1419653	B	HLA-DPA1	-0.017	0.027	0.5326	C	T
rs3130370	B	HLA-DPA1	0.009	0.041	0.8205	A	G
rs1419652	B	HLA-DPA1	-0.017	0.027	0.5326	C	T
rs1419651	B	HLA-DPA1	-0.019	0.032	0.5509	C	A
rs2524212	B	HLA-DPA1	0.051	0.027	0.05752	T	G
rs111653811	B	HLA-DPA1	-0.036	0.062	0.5596	G	C
rs3132629	B	HLA-DPA1	-0.017	0.027	0.5326	C	A
rs3130373	B	HLA-DPA1	-0.017	0.027	0.5326	A	G
rs3129822	B	HLA-DPA1	0.009	0.041	0.8205	G	T
rs3132628	B	HLA-DPA1	-0.017	0.027	0.5326	C	T
rs3132627	B	HLA-DPA1	0.028	0.043	0.522	T	A
rs7759025	B	HLA-DPA1	-0.036	0.062	0.5596	T	C
rs7738673	B	HLA-DPA1	-0.036	0.062	0.5596	A	G
rs3132626	B	HLA-DPA1	-0.017	0.027	0.5326	T	C
rs970269	B	HLA-DPA1	-0.017	0.027	0.5326	A	G
rs970270	B	HLA-DPA1	0.045	0.035	0.1936	G	A
rs970268	B	HLA-DPA1	-0.023	0.031	0.4601	G	A
rs3132625	B	HLA-DPA1	0.009	0.041	0.8205	A	G
rs9404964	B	HLA-DPA1	-0.023	0.031	0.4601	T	C
rs3132624	B	HLA-DPA1	-0.017	0.027	0.5326	C	T
rs3129824	B	HLA-DPA1	-0.017	0.027	0.5326	G	A
rs1245218	B	HLA-DPA1	0.022	0.032	0.4929	G	A
rs2516683	B	HLA-DPA1	0.019	0.039	0.6209	A	G
rs3129827	B	HLA-DPA1	-0.017	0.027	0.5326	G	A
rs7744914	B	HLA-DPA1	-0.057	0.098	0.561	G	A
rs3129828	B	HLA-DPA1	-0.017	0.027	0.5326	G	A
rs3132623	B	HLA-DPA1	-0.018	0.027	0.501	T	C
rs3132622	B	HLA-DPA1	-0.017	0.027	0.5326	C	T
rs2844743	B	HLA-DPA1	0.019	0.039	0.6209	G	A
rs72841305	B	HLA-DPA1	-0.036	0.062	0.5596	A	G
rs3094623	B	HLA-DPA1	-0.017	0.027	0.5326	G	A
rs9261700	B	HLA-DPA1	-0.017	0.027	0.5326	G	A
rs3132621	B	HLA-DPA1	-0.017	0.027	0.5326	T	C
rs61122953	B	HLA-DPA1	-0.036	0.062	0.5596	T	G
rs542879280	B	HLA-DPA1	-0.017	0.027	0.5326	A	G
rs548390625	B	HLA-DPA1	-0.017	0.027	0.5326	G	A
rs3130133	B	HLA-DPA1	-0.017	0.027	0.5326	A	C
rs17188632	B	HLA-DPA1	-0.04	0.053	0.4476	C	T
rs3094714	B	HLA-DPA1	-0.017	0.027	0.5326	A	C
rs2524211	B	HLA-DPA1	0.017	0.038	0.6664	G	A
rs2394818	B	HLA-DPA1	-0.017	0.027	0.5191	A	T
rs2394819	B	HLA-DPA1	-0.017	0.027	0.5326	A	G
rs2394820	B	HLA-DPA1	-0.017	0.027	0.5326	T	C
rs2894162	B	HLA-DPA1	-0.023	0.031	0.4601	A	T
rs3094712	B	HLA-DPA1	0.032	0.043	0.4558	T	C
rs28780099	B	HLA-DPA1	0.008	0.05	0.8766	A	G
rs3130122	B	HLA-DPA1	-0.017	0.027	0.5326	C	T
rs3130123	B	HLA-DPA1	0.009	0.041	0.8205	G	A
rs3094710	B	HLA-DPA1	-0.017	0.027	0.5326	A	G
rs3130126	B	HLA-DPA1	0.009	0.041	0.8205	C	A
rs3094028	B	HLA-DPA1	-0.017	0.027	0.5326	G	A
rs12210213	B	HLA-DPA1	0.035	0.061	0.5689	G	A
rs3130136	B	HLA-DPA1	-0.019	0.027	0.4773	G	T
rs3094706	B	HLA-DPA1	-0.018	0.027	0.501	C	T
rs3094052	B	HLA-DPA1	-0.017	0.027	0.5326	G	A
rs3130139	B	HLA-DPA1	-0.017	0.027	0.5326	T	C
rs9391682	B	HLA-DPA1	-0.028	0.029	0.3283	G	T
rs3130140	B	HLA-DPA1	-0.013	0.027	0.6426	T	C
rs3094051	B	HLA-DPA1	-0.017	0.027	0.5326	A	G
rs3130143	B	HLA-DPA1	-0.017	0.027	0.5191	G	C
rs3130144	B	HLA-DPA1	-0.017	0.027	0.5326	T	C
rs3094050	B	HLA-DPA1	0.009	0.041	0.8205	A	G
rs3094703	B	HLA-DPA1	0.009	0.041	0.8205	C	T
rs35102994	B	HLA-DPA1	0.048	0.035	0.1667	A	G
rs3094049	B	HLA-DPA1	0.009	0.041	0.8205	G	A
rs3094048	B	HLA-DPA1	-0.017	0.027	0.5326	G	A
rs9261736	B	HLA-DPA1	-0.017	0.027	0.5326	T	C
rs2524205	B	HLA-DPA1	-0.009	0.027	0.7461	T	G
rs59632867	B	HLA-DPA1	-0.036	0.062	0.5596	G	A
rs2524204	B	HLA-DPA1	0.019	0.039	0.6209	T	C
rs3094701	B	HLA-DPA1	-0.018	0.027	0.5057	C	T
rs2524203	B	HLA-DPA1	0.019	0.039	0.6209	C	T
rs3094047	B	HLA-DPA1	-0.017	0.027	0.5326	G	A
rs3094700	B	HLA-DPA1	-0.017	0.027	0.5326	C	T
rs3094699	B	HLA-DPA1	-0.017	0.027	0.5326	C	T
rs3094698	B	HLA-DPA1	-0.017	0.027	0.5326	T	C
rs3094697	B	HLA-DPA1	-0.017	0.027	0.5326	T	C
rs9391683	B	HLA-DPA1	-0.026	0.029	0.3778	G	A
rs3094042	B	HLA-DPA1	-0.017	0.027	0.5326	G	A
rs3094041	B	HLA-DPA1	-0.017	0.027	0.5326	G	A
rs3094695	B	HLA-DPA1	-0.017	0.027	0.5191	T	A
rs2516685	B	HLA-DPA1	-0.009	0.027	0.7461	G	A
rs3094040	B	HLA-DPA1	-0.017	0.027	0.5326	G	A
rs9391684	B	HLA-DPA1	-0.026	0.029	0.3778	G	T
rs3130106	B	HLA-DPA1	-0.017	0.027	0.5326	A	G
rs3130107	B	HLA-DPA1	-0.017	0.027	0.5326	A	G
rs3094039	B	HLA-DPA1	-0.017	0.027	0.5326	G	A
rs3094038	B	HLA-DPA1	-0.017	0.027	0.5326	T	C
rs3130108	B	HLA-DPA1	-0.017	0.027	0.5326	T	G
rs3130109	B	HLA-DPA1	-0.017	0.027	0.5326	T	G
rs2187978	B	HLA-DPA1	0.019	0.039	0.6209	C	T
rs2516684	B	HLA-DPA1	0.017	0.038	0.6664	G	A
rs3094036	B	HLA-DPA1	0.022	0.043	0.6106	G	C
rs3094035	B	HLA-DPA1	0.009	0.041	0.8205	G	T
rs3130110	B	HLA-DPA1	-0.017	0.027	0.5324	C	T
rs3094034	B	HLA-DPA1	0.022	0.043	0.6106	A	T
rs7740964	B	HLA-DPA1	-0.057	0.098	0.561	T	A
rs2524202	B	HLA-DPA1	0.017	0.038	0.6664	A	C
rs3130112	B	HLA-DPA1	-0.017	0.027	0.5326	T	G
rs3130113	B	HLA-DPA1	-0.017	0.027	0.5326	C	T
rs3130114	B	HLA-DPA1	-0.017	0.027	0.5267	C	A
rs3130115	B	HLA-DPA1	-0.017	0.027	0.5326	A	G
rs17475879	B	HLA-DPA1	0.006	0.05	0.912	C	T
rs2516688	B	HLA-DPA1	-0.009	0.027	0.7426	T	C
rs2516687	B	HLA-DPA1	-0.082	0.075	0.27	A	T
rs2072111	B	HLA-DPA1	-0.01	0.028	0.7088	G	C
rs1264570	B	HLA-DPA1	-0.012	0.028	0.6643	C	T
rs1264569	B	HLA-DPA1	0.043	0.032	0.1756	C	T
rs3130116	B	HLA-DPA1	0.006	0.041	0.8874	T	C
rs11961853	B	HLA-DPA1	0.009	0.037	0.8114	C	T
rs3130118	B	HLA-DPA1	0.029	0.029	0.3197	C	T
rs34337286	B	HLA-DPA1	0.03	0.034	0.3809	T	C
rs9261737	B	HLA-DPA1	0	0.04	0.9948	C	T
rs1264567	B	HLA-DPA1	0.01	0.035	0.7836	T	C
rs3131113	B	HLA-DPA1	-0.011	0.029	0.7043	C	T
rs1362118	B	HLA-DPA1	0.016	0.027	0.5576	G	A
rs1362117	B	HLA-DPA1	0.016	0.027	0.5576	C	T
rs35764894	B	HLA-DPA1	0.035	0.034	0.3079	T	C
rs1592414	B	HLA-DPA1	0.013	0.027	0.6371	C	A
rs12203316	B	HLA-DPA1	0.035	0.034	0.3079	T	C
rs1034325	B	HLA-DPA1	0.012	0.027	0.6489	T	C
rs1034324	B	HLA-DPA1	0.036	0.035	0.299	G	A
rs1034323	B	HLA-DPA1	0.012	0.027	0.6489	C	T
rs1034322	B	HLA-DPA1	0.058	0.037	0.117	C	T
rs9261743	B	HLA-DPA1	-0.014	0.032	0.6729	G	T
rs33987921	B	HLA-DPA1	0.035	0.034	0.3009	A	T
rs9261744	B	HLA-DPA1	-0.014	0.032	0.6729	C	T
rs9261745	B	HLA-DPA1	-0.014	0.032	0.6729	G	A
rs1419689	B	HLA-DPA1	0.013	0.027	0.646	A	C
rs9261747	B	HLA-DPA1	-0.005	0.036	0.8942	G	C
rs2894163	B	HLA-DPA1	0.013	0.027	0.646	G	C
rs12203825	B	HLA-DPA1	0.021	0.032	0.5189	C	T
rs2023372	B	HLA-DPA1	-0.004	0.036	0.9099	T	C
rs2023371	B	HLA-DPA1	-0.011	0.036	0.7677	A	G
rs10947072	B	HLA-DPA1	0.021	0.032	0.5083	C	T
rs9261752	B	HLA-DPA1	0.013	0.027	0.646	C	G
rs9261757	B	HLA-DPA1	-0.005	0.036	0.8924	T	C
rs7741364	B	HLA-DPA1	0.013	0.027	0.646	G	A
rs9261758	B	HLA-DPA1	-0.005	0.036	0.8924	C	T
rs1264562	B	HLA-DPA1	0.007	0.027	0.8051	G	T
rs9261761	B	HLA-DPA1	-0.005	0.036	0.8924	G	A
rs1362116	B	HLA-DPA1	0.021	0.032	0.5083	G	A
rs9261764	B	HLA-DPA1	-0.005	0.036	0.8924	T	G
rs9261765	B	HLA-DPA1	-0.005	0.036	0.8924	A	G
rs28780100	B	HLA-DPA1	0.071	0.074	0.3396	C	T
rs9261770	B	HLA-DPA1	-0.005	0.036	0.8924	G	A
rs9261771	B	HLA-DPA1	-0.005	0.036	0.8924	G	A
rs9261772	B	HLA-DPA1	-0.005	0.036	0.8924	G	A
rs9261776	B	HLA-DPA1	-0.005	0.036	0.8924	A	G
rs9261799	B	HLA-DPA1	-0.005	0.036	0.8924	C	T
rs9261800	B	HLA-DPA1	-0.005	0.036	0.8924	C	G
rs9261802	B	HLA-DPA1	-0.005	0.036	0.8924	G	A
rs1264551	B	HLA-DPA1	0.022	0.031	0.4768	A	G
rs1264550	B	HLA-DPA1	0.007	0.027	0.8051	G	A
rs9261806	B	HLA-DPA1	-0.005	0.036	0.8924	T	A
rs9261807	B	HLA-DPA1	-0.005	0.036	0.8924	T	G
rs9261808	B	HLA-DPA1	-0.005	0.036	0.8924	G	A
rs9261809	B	HLA-DPA1	-0.005	0.036	0.8924	C	A
rs1079991	B	HLA-DPA1	0.01	0.039	0.8041	G	A
rs1592415	B	HLA-DPA1	0.056	0.037	0.1298	T	G
rs4713322	B	HLA-DPA1	0.016	0.033	0.6141	T	C
rs9261813	B	HLA-DPA1	-0.005	0.036	0.8924	T	A
rs9261814	B	HLA-DPA1	-0.005	0.036	0.8924	G	A
rs3132617	B	HLA-DPA1	-0.012	0.041	0.778	T	C
rs1264547	B	HLA-DPA1	0.022	0.031	0.4816	A	G
rs9261816	B	HLA-DPA1	-0.005	0.036	0.8924	T	A
rs9261817	B	HLA-DPA1	-0.005	0.036	0.8924	A	C
rs9261821	B	HLA-DPA1	-0.005	0.036	0.8924	T	C
rs9261828	B	HLA-DPA1	-0.005	0.036	0.8924	G	A
rs9261829	B	HLA-DPA1	-0.005	0.036	0.8924	T	C
rs4713324	B	HLA-DPA1	0.011	0.028	0.6816	T	C
rs9261830	B	HLA-DPA1	-0.005	0.036	0.8924	T	C
rs9261831	B	HLA-DPA1	0.011	0.027	0.687	A	G
rs9261835	B	HLA-DPA1	-0.006	0.036	0.8783	A	T
rs9261846	B	HLA-DPA1	-0.007	0.036	0.8384	G	C
rs9261847	B	HLA-DPA1	-0.008	0.036	0.8319	T	G
rs9261848	B	HLA-DPA1	0.005	0.04	0.8908	G	C
rs9261850	B	HLA-DPA1	-0.008	0.036	0.8319	T	C
rs4713325	B	HLA-DPA1	0.024	0.033	0.4719	C	G
rs28534512	B	HLA-DPA1	-0.008	0.036	0.8319	C	T
rs9261854	B	HLA-DPA1	-0.012	0.036	0.7424	T	C
rs4713327	B	HLA-DPA1	0.013	0.028	0.64	A	G
rs9261855	B	HLA-DPA1	-0.006	0.036	0.8655	G	A
rs4713328	B	HLA-DPA1	0.021	0.033	0.5243	C	T
rs1150770	B	HLA-DPA1	0.007	0.027	0.7902	C	T
rs9261856	B	HLA-DPA1	-0.006	0.036	0.8655	G	T
rs9261857	B	HLA-DPA1	-0.003	0.036	0.9267	C	T
rs9261858	B	HLA-DPA1	-0.006	0.036	0.8655	G	A
rs2074502	B	HLA-DPA1	0.024	0.033	0.4725	G	A
rs9261859	B	HLA-DPA1	-0.006	0.036	0.8655	G	T
rs9261860	B	HLA-DPA1	-0.006	0.036	0.8655	G	A
rs1150771	B	HLA-DPA1	0.028	0.031	0.3685	G	A
rs17195054	B	HLA-DPA1	0.031	0.051	0.5446	G	A
rs9261861	B	HLA-DPA1	-0.006	0.036	0.8655	A	G
rs1150772	B	HLA-DPA1	0.009	0.039	0.8148	G	C
rs9261863	B	HLA-DPA1	-0.006	0.036	0.8655	G	A
rs9261865	B	HLA-DPA1	-0.005	0.036	0.8946	T	C
rs17195089	B	HLA-DPA1	0.028	0.033	0.3938	G	A
rs17188743	B	HLA-DPA1	0.027	0.033	0.4171	A	G
rs9261866	B	HLA-DPA1	-0.006	0.036	0.8655	A	T
rs3131110	B	HLA-DPA1	0.03	0.049	0.5409	A	G
rs6916716	B	HLA-DPA1	-0.005	0.035	0.8969	C	A
rs9261868	B	HLA-DPA1	-0.006	0.036	0.8655	C	T
rs9261869	B	HLA-DPA1	-0.006	0.036	0.8655	G	A
rs9261870	B	HLA-DPA1	-0.001	0.037	0.9705	C	T
rs9261871	B	HLA-DPA1	-0.006	0.036	0.8655	A	G
rs9261872	B	HLA-DPA1	-0.006	0.036	0.8655	G	A
rs9261873	B	HLA-DPA1	-0.006	0.036	0.8655	G	T
rs9261874	B	HLA-DPA1	-0.006	0.036	0.8655	A	C
rs9261876	B	HLA-DPA1	-0.001	0.037	0.9705	G	T
rs1573294	B	HLA-DPA1	-0.006	0.036	0.8655	A	G
rs1573293	B	HLA-DPA1	-0.006	0.036	0.8655	C	G
rs1264542	B	HLA-DPA1	-0.005	0.028	0.8489	G	A
rs9261879	B	HLA-DPA1	-0.006	0.036	0.8655	A	G
rs9261882	B	HLA-DPA1	-0.006	0.036	0.8655	C	T
rs1264541	B	HLA-DPA1	0.033	0.06	0.5785	A	C
rs1548515	B	HLA-DPA1	-0.006	0.036	0.8655	T	G
rs1548514	B	HLA-DPA1	-0.006	0.036	0.8655	G	T
rs1548513	B	HLA-DPA1	-0.006	0.036	0.8655	A	G
rs1548512	B	HLA-DPA1	-0.005	0.036	0.8819	G	A
rs9261884	B	HLA-DPA1	-0.008	0.036	0.818	A	G
rs1264540	B	HLA-DPA1	0.006	0.027	0.8157	G	C
rs1264539	B	HLA-DPA1	0.028	0.032	0.3799	C	T
rs9261891	B	HLA-DPA1	-0.007	0.036	0.8549	A	G
rs9261892	B	HLA-DPA1	-0.007	0.036	0.8549	C	T
rs9261893	B	HLA-DPA1	-0.018	0.034	0.601	T	C
rs9261894	B	HLA-DPA1	-0.007	0.036	0.8549	G	A
rs1264538	B	HLA-DPA1	0.007	0.027	0.8117	C	T
rs9261895	B	HLA-DPA1	-0.007	0.036	0.8549	C	T
rs1264537	B	HLA-DPA1	0.007	0.027	0.8117	A	T
rs9261919	B	HLA-DPA1	-0.007	0.036	0.8549	G	A
rs9261920	B	HLA-DPA1	-0.005	0.036	0.8819	G	T
rs9261921	B	HLA-DPA1	-0.007	0.036	0.8549	C	T
rs9261922	B	HLA-DPA1	-0.018	0.034	0.601	C	T
rs9261923	B	HLA-DPA1	-0.005	0.036	0.8819	G	A
rs4400255	B	HLA-DPA1	0.071	0.062	0.2479	T	A
rs9261925	B	HLA-DPA1	-0.007	0.036	0.8549	T	C
rs9261926	B	HLA-DPA1	-0.007	0.036	0.8549	C	A
rs4713331	B	HLA-DPA1	0.044	0.036	0.2148	G	A
rs9261947	B	HLA-DPA1	-0.002	0.037	0.9591	C	T
rs9468728	B	HLA-DPA1	-0.004	0.036	0.903	T	C
rs9468731	B	HLA-DPA1	-0.013	0.034	0.6984	A	G
rs9468732	B	HLA-DPA1	-0.003	0.036	0.9249	C	G
rs9501447	B	HLA-DPA1	-0.003	0.036	0.9249	A	G
rs9501321	B	HLA-DPA1	-0.001	0.036	0.9696	C	T
rs34723946	B	HLA-DPA1	0.055	0.037	0.1438	A	C
rs1264524	B	HLA-DPA1	0.004	0.027	0.8882	A	C
rs1079541	B	HLA-DPA1	-0.001	0.036	0.9696	C	A
rs2023470	B	HLA-DPA1	-0.001	0.036	0.9696	C	A
rs9461604	B	HLA-DPA1	-0.001	0.036	0.9696	G	A
rs9468755	B	HLA-DPA1	-0.001	0.036	0.9696	T	C
rs9295861	B	HLA-DPA1	-0.001	0.036	0.9696	C	T
rs9295862	B	HLA-DPA1	0.004	0.037	0.9224	C	T
rs9295863	B	HLA-DPA1	-0.001	0.036	0.9696	C	A
rs1269556	B	HLA-DPA1	0.005	0.027	0.8643	C	T
rs9501466	B	HLA-DPA1	-0.001	0.036	0.9696	T	C
rs9501467	B	HLA-DPA1	-0.012	0.035	0.7261	C	T
rs9501468	B	HLA-DPA1	-0.001	0.036	0.9696	A	G
rs9501469	B	HLA-DPA1	-0.001	0.036	0.9696	A	G
rs17410877	B	HLA-DPA1	0.043	0.035	0.2209	A	C
rs3132645	B	HLA-DPA1	-0.011	0.041	0.7869	T	C
rs9501470	B	HLA-DPA1	-0.001	0.036	0.9696	A	G
rs6935304	B	HLA-DPA1	-0.014	0.034	0.6819	T	A
rs9295865	B	HLA-DPA1	-0.001	0.036	0.9696	G	A
rs9295866	B	HLA-DPA1	-0.001	0.036	0.9696	C	T
rs9295868	B	HLA-DPA1	-0.001	0.036	0.9696	T	A
rs9295869	B	HLA-DPA1	-0.001	0.036	0.9696	T	C
rs9501019	B	HLA-DPA1	-0.001	0.036	0.9696	A	G
rs1264518	B	HLA-DPA1	0.003	0.037	0.9416	C	T
rs9295870	B	HLA-DPA1	-0.001	0.036	0.9696	T	C
rs9461605	B	HLA-DPA1	-0.001	0.036	0.9696	T	C
rs1264517	B	HLA-DPA1	-0.005	0.028	0.8529	T	A
rs9468756	B	HLA-DPA1	-0.001	0.036	0.9696	G	A
rs17476793	B	HLA-DPA1	0.031	0.051	0.5446	G	C
rs9295871	B	HLA-DPA1	-0.001	0.036	0.9696	T	C
rs1268444	B	HLA-DPA1	-0.005	0.028	0.8529	T	C
rs3094716	B	HLA-DPA1	0.004	0.027	0.8851	A	G
rs1264514	B	HLA-DPA1	-0.007	0.028	0.8073	G	T
rs1264513	B	HLA-DPA1	0.004	0.027	0.8851	G	A
rs9468758	B	HLA-DPA1	-0.001	0.036	0.9696	A	G
rs9468759	B	HLA-DPA1	-0.001	0.036	0.9696	T	C
rs9468760	B	HLA-DPA1	-0.002	0.036	0.9648	A	T
rs17188799	B	HLA-DPA1	-0.001	0.036	0.9696	T	C
rs7747320	B	HLA-DPA1	-0.001	0.036	0.9696	C	G
rs1264512	B	HLA-DPA1	0.028	0.032	0.3799	A	T
rs9295872	B	HLA-DPA1	-0.001	0.036	0.9696	A	G
rs9380178	B	HLA-DPA1	-0.014	0.057	0.8044	C	T
rs1264511	B	HLA-DPA1	-0.005	0.028	0.8529	G	C
rs1264510	B	HLA-DPA1	0.047	0.037	0.1995	T	C
rs9295873	B	HLA-DPA1	-0.001	0.036	0.9696	A	G
rs9461606	B	HLA-DPA1	-0.001	0.036	0.9696	C	A
rs1362115	B	HLA-DPA1	-0.014	0.034	0.6819	C	T
rs1362114	B	HLA-DPA1	-0.001	0.036	0.9696	G	A
rs1419687	B	HLA-DPA1	-0.005	0.028	0.8529	C	G
rs9295874	B	HLA-DPA1	-0.001	0.036	0.9696	G	A
rs2105961	B	HLA-DPA1	0.004	0.027	0.8851	A	C
rs2524201	B	HLA-DPA1	0.004	0.027	0.8851	T	C
rs9501471	B	HLA-DPA1	-0.001	0.036	0.9696	G	A
rs3132616	B	HLA-DPA1	0.005	0.041	0.9108	A	G
rs4959047	B	HLA-DPA1	-0.014	0.034	0.6819	G	A
rs4959048	B	HLA-DPA1	-0.012	0.034	0.7313	G	A
rs4959049	B	HLA-DPA1	-0.073	0.079	0.354	A	C
rs4959050	B	HLA-DPA1	-0.014	0.034	0.6819	C	T
rs9295877	B	HLA-DPA1	-0.014	0.034	0.6874	T	G
rs9295878	B	HLA-DPA1	-0.014	0.034	0.6819	G	A
rs9295881	B	HLA-DPA1	-0.014	0.034	0.6916	C	T
rs9295882	B	HLA-DPA1	-0.014	0.034	0.6916	C	G
rs2844730	B	HLA-DPA1	0.004	0.027	0.8851	G	A
rs9468768	B	HLA-DPA1	-0.001	0.036	0.9809	C	T
rs9461608	B	HLA-DPA1	0	0.036	0.9942	C	T
rs9461609	B	HLA-DPA1	0	0.036	0.9942	A	G
rs4947282	B	HLA-DPA1	-0.013	0.034	0.7138	A	C
rs553501914	B	HLA-DPA1	0.001	0.036	0.9805	G	A
rs4947284	B	HLA-DPA1	-0.067	0.078	0.3917	C	A
rs564734792	B	HLA-DPA1	0.001	0.036	0.9805	G	A
rs561436357	B	HLA-DPA1	-0.012	0.041	0.7745	C	A
rs11753256	B	HLA-DPA1	-0.013	0.034	0.7138	T	C
rs9918488	B	HLA-DPA1	0	0.036	0.9938	G	A
rs546502436	B	HLA-DPA1	0.068	0.067	0.3138	C	T
rs9295883	B	HLA-DPA1	-0.013	0.034	0.7138	A	T
rs9295884	B	HLA-DPA1	-0.012	0.034	0.7256	A	G
rs1078792	B	HLA-DPA1	0.028	0.032	0.3802	T	G
rs9918306	B	HLA-DPA1	0.001	0.035	0.9665	C	T
rs1076832	B	HLA-DPA1	0.052	0.037	0.1609	C	A
rs9885617	B	HLA-DPA1	0.001	0.036	0.9805	G	A
rs573151755	B	HLA-DPA1	0.001	0.036	0.9805	T	C
rs9885622	B	HLA-DPA1	0	0.036	0.9938	G	C
rs9468771	B	HLA-DPA1	-0.012	0.034	0.7256	A	G
rs9468772	B	HLA-DPA1	-0.011	0.034	0.7391	T	C
rs9468773	B	HLA-DPA1	0.002	0.036	0.9652	T	G
rs9468774	B	HLA-DPA1	0.002	0.036	0.9519	A	G
rs551455801	B	HLA-DPA1	0.026	0.051	0.6061	G	A
rs17411410	B	HLA-DPA1	0.002	0.036	0.9519	C	A
rs9501328	B	HLA-DPA1	0	0.036	0.9949	T	G
rs9295886	B	HLA-DPA1	0.002	0.036	0.9519	C	T
rs2524198	B	HLA-DPA1	-0.004	0.028	0.8936	A	G
rs2524197	B	HLA-DPA1	-0.004	0.028	0.8719	C	T
rs9295887	B	HLA-DPA1	0.001	0.036	0.9817	G	T
rs9295888	B	HLA-DPA1	0.001	0.036	0.9805	G	A
rs2844729	B	HLA-DPA1	-0.004	0.028	0.8719	A	G
rs2524189	B	HLA-DPA1	-0.004	0.028	0.8719	T	C
rs9295889	B	HLA-DPA1	0.001	0.036	0.9805	A	C
rs9468779	B	HLA-DPA1	0.001	0.036	0.9805	T	A
rs17411480	B	HLA-DPA1	0.001	0.036	0.9805	C	G
rs34335619	B	HLA-DPA1	0.001	0.036	0.9805	T	C
rs35407515	B	HLA-DPA1	0.001	0.036	0.9805	A	G
rs34340584	B	HLA-DPA1	0.001	0.036	0.9805	C	A
rs35365548	B	HLA-DPA1	0.001	0.036	0.9805	T	G
rs34101875	B	HLA-DPA1	0.001	0.036	0.9805	G	A
rs35268644	B	HLA-DPA1	0.001	0.036	0.9805	A	G
rs34762601	B	HLA-DPA1	0.001	0.036	0.9805	A	G
rs34435337	B	HLA-DPA1	0.001	0.036	0.9805	G	A
rs34551551	B	HLA-DPA1	0.001	0.036	0.9805	A	G
rs2516678	B	HLA-DPA1	-0.004	0.028	0.8719	G	C
rs2516677	B	HLA-DPA1	-0.005	0.027	0.8601	A	C
rs9501329	B	HLA-DPA1	0.001	0.036	0.9805	T	C
rs2187975	B	HLA-DPA1	0.003	0.027	0.9037	G	A
rs2187974	B	HLA-DPA1	-0.003	0.027	0.9008	C	T
rs9501474	B	HLA-DPA1	0.001	0.036	0.9805	C	T
rs2524183	B	HLA-DPA1	-0.004	0.028	0.8719	A	T
rs2524182	B	HLA-DPA1	-0.005	0.027	0.8601	T	A
rs9295893	B	HLA-DPA1	0.001	0.036	0.9805	T	G
rs2524180	B	HLA-DPA1	-0.004	0.028	0.8719	C	T
rs2524179	B	HLA-DPA1	-0.005	0.027	0.8601	T	C
rs2516674	B	HLA-DPA1	0.003	0.027	0.9037	G	C
rs35698032	B	HLA-DPA1	0.001	0.036	0.9805	G	T
rs2524175	B	HLA-DPA1	-0.004	0.028	0.8719	A	G
rs9501335	B	HLA-DPA1	0.001	0.036	0.9805	G	A
rs9501336	B	HLA-DPA1	0.001	0.036	0.9805	G	A
rs9461610	B	HLA-DPA1	-0.013	0.034	0.7055	A	G
rs9461611	B	HLA-DPA1	0.001	0.036	0.9805	A	G
rs2077573	B	HLA-DPA1	-0.015	0.034	0.6508	A	G
rs34090585	B	HLA-DPA1	-0.012	0.034	0.7256	T	G
rs11963959	B	HLA-DPA1	0.001	0.036	0.9805	C	G
rs11968857	B	HLA-DPA1	0.001	0.036	0.9805	A	G
rs11968858	B	HLA-DPA1	-0.012	0.034	0.7256	A	G
rs11966619	B	HLA-DPA1	0.001	0.036	0.9805	T	G
rs34521355	B	HLA-DPA1	0.064	0.038	0.08852	T	G
rs2021368	B	HLA-DPA1	0.035	0.03	0.2448	T	C
rs1833080	B	HLA-DPA1	0.036	0.03	0.238	A	G
rs2516676	B	HLA-DPA1	0.045	0.037	0.2223	G	C
rs2516675	B	HLA-DPA1	0.039	0.03	0.1928	T	C
rs35792611	B	HLA-DPA1	0.008	0.037	0.829	C	G
rs3130141	B	HLA-DPA1	-0.012	0.041	0.7607	C	A
rs2245507	B	HLA-DPA1	0.002	0.027	0.9353	G	A
rs2245514	B	HLA-DPA1	0.026	0.032	0.4035	C	G
rs9468781	B	HLA-DPA1	0.006	0.037	0.8789	A	G
rs10456384	B	HLA-DPA1	0.055	0.063	0.3887	C	G
rs2524172	B	HLA-DPA1	0.033	0.037	0.3753	A	G
rs7761210	B	HLA-DPA1	0.027	0.027	0.3116	C	T
rs7764934	B	HLA-DPA1	0.019	0.027	0.4683	A	G
rs7747873	B	HLA-DPA1	0.02	0.027	0.4629	T	C
rs2516670	B	HLA-DPA1	0.043	0.037	0.2371	G	A
rs6930977	B	HLA-DPA1	0.054	0.037	0.1461	A	G
rs2516669	B	HLA-DPA1	0.026	0.032	0.4148	C	T
rs12174870	B	HLA-DPA1	0.021	0.027	0.4279	G	A
rs9295895	B	HLA-DPA1	-0.002	0.033	0.9532	T	C
rs9461612	B	HLA-DPA1	0.002	0.037	0.9672	G	A
rs9295897	B	HLA-DPA1	0.023	0.027	0.4008	G	A
rs6941668	B	HLA-DPA1	0.044	0.036	0.2124	A	G
rs6909620	B	HLA-DPA1	-0.002	0.033	0.9532	A	C
rs9295898	B	HLA-DPA1	0.023	0.027	0.4008	C	T
rs2021720	B	HLA-DPA1	0.023	0.027	0.4008	C	G
rs2021719	B	HLA-DPA1	0.025	0.027	0.3611	G	A
rs6921669	B	HLA-DPA1	0.02	0.027	0.4607	A	G
rs28780106	B	HLA-DPA1	0.014	0.051	0.7844	G	A
rs3094694	B	HLA-DPA1	0.009	0.034	0.8012	T	C
rs2157605	B	HLA-DPA1	0.021	0.035	0.5466	T	C
rs28780107	B	HLA-DPA1	0.047	0.072	0.5079	C	T
rs762324	B	HLA-DPA1	-0.01	0.056	0.854	G	A
rs1264459	B	HLA-DPA1	0.057	0.035	0.1099	G	A
rs1059510	B	HLA-DPA1	0.011	0.029	0.7001	T	C
rs1264457	B	HLA-DPA1	0.006	0.027	0.8204	G	A
rs1264456	B	HLA-DPA1	0.012	0.029	0.6902	A	G
rs2844725	B	HLA-DPA1	0.008	0.029	0.7756	T	C
rs2508024	B	HLA-DPA1	0.013	0.028	0.6388	T	C
rs2508022	B	HLA-DPA1	0.008	0.029	0.7756	C	T
rs3131115	B	HLA-DPA1	0.002	0.028	0.9383	C	T
rs2844724	B	HLA-DPA1	0.008	0.029	0.7756	C	T
rs2844723	B	HLA-DPA1	0.008	0.029	0.7756	T	A
rs2429657	B	HLA-DPA1	0.007	0.032	0.8238	A	G
rs2516662	B	HLA-DPA1	0.008	0.029	0.7756	A	G
rs2844720	B	HLA-DPA1	0.008	0.029	0.7756	T	C
rs2023609	B	HLA-DPA1	0.008	0.029	0.7756	A	C
rs2844719	B	HLA-DPA1	0.008	0.029	0.7756	C	T
rs2023608	B	HLA-DPA1	0.008	0.029	0.7756	G	A
rs996589	B	HLA-DPA1	0.013	0.029	0.6556	G	A
rs996588	B	HLA-DPA1	0.008	0.029	0.7756	G	A
rs975195	B	HLA-DPA1	0.008	0.029	0.7756	G	A
rs2844717	B	HLA-DPA1	0.008	0.029	0.7756	A	C
rs2534814	B	HLA-DPA1	0.012	0.029	0.6902	C	G
rs2534812	B	HLA-DPA1	0.016	0.028	0.568	C	T
rs10484552	B	HLA-DPA1	0.023	0.053	0.6671	G	C
rs2534804	B	HLA-DPA1	0.01	0.029	0.7387	C	T
rs2534826	B	HLA-DPA1	-0.137	0.073	0.06059	G	A
rs2534825	B	HLA-DPA1	0.008	0.029	0.7756	A	G
rs3094024	B	HLA-DPA1	0.004	0.041	0.9244	A	G
rs2534823	B	HLA-DPA1	0.008	0.029	0.7756	C	G
rs2516649	B	HLA-DPA1	0.008	0.029	0.7756	G	T
rs2524226	B	HLA-DPA1	0.013	0.029	0.6631	A	G
rs2534816	B	HLA-DPA1	0.001	0.038	0.9743	C	T
rs2534815	B	HLA-DPA1	0.009	0.029	0.7478	C	G
rs61123281	B	HLA-DPA1	-0.008	0.096	0.9341	T	C
rs1362119	B	HLA-DPA1	0.009	0.029	0.7478	A	T
rs3130039	B	HLA-DPA1	0.009	0.029	0.7478	C	T
rs78000963	B	HLA-DPA1	0.047	0.047	0.3147	G	A
rs2516644	B	HLA-DPA1	0.007	0.029	0.7992	A	G
rs2524224	B	HLA-DPA1	0.01	0.028	0.7167	A	T
rs1468079	B	HLA-DPA1	0.01	0.028	0.7167	A	C
rs3130117	B	HLA-DPA1	0.004	0.041	0.9207	G	A
rs2524222	B	HLA-DPA1	-0.001	0.032	0.9644	C	T
rs1058318	B	HLA-DPA1	0.013	0.029	0.6631	T	C
rs12192673	B	HLA-DPA1	0.039	0.063	0.5368	T	G
rs3130247	B	HLA-DPA1	0.004	0.041	0.9198	T	C
rs2844715	B	HLA-DPA1	0.007	0.028	0.7945	C	G
rs2516640	B	HLA-DPA1	-0.011	0.037	0.7694	T	C
rs116099574	B	HLA-DPA1	-0.011	0.096	0.9097	T	C
rs2844714	B	HLA-DPA1	0.007	0.028	0.7945	G	A
rs2844713	B	HLA-DPA1	0.007	0.028	0.7945	A	G
rs115134085	B	HLA-DPA1	-0.011	0.096	0.9097	T	C
rs2074505	B	HLA-DPA1	0.02	0.028	0.4754	G	A
rs2516647	B	HLA-DPA1	0.008	0.028	0.7775	T	G
rs3888777	B	HLA-DPA1	-0.006	0.087	0.9431	G	A
rs2074504	B	HLA-DPA1	0.017	0.03	0.5631	T	C
rs2074503	B	HLA-DPA1	0.015	0.029	0.6071	T	C
rs9262113	B	HLA-DPA1	-0.019	0.037	0.6062	G	A
rs3130240	B	HLA-DPA1	0.011	0.029	0.692	C	A
rs3130041	B	HLA-DPA1	0.008	0.028	0.7868	C	T
rs3130242	B	HLA-DPA1	0.014	0.029	0.6269	G	A
rs3132613	B	HLA-DPA1	0.014	0.029	0.6269	C	G
rs3130243	B	HLA-DPA1	0.008	0.028	0.7868	C	A
rs28360036	B	HLA-DPA1	-0.138	0.072	0.05535	C	T
rs3132612	B	HLA-DPA1	0.012	0.029	0.6716	C	G
rs2269710	B	HLA-DPA1	0.008	0.028	0.7731	C	T
rs2269709	B	HLA-DPA1	0.008	0.028	0.7907	C	T
rs1264451	B	HLA-DPA1	0.012	0.029	0.6717	G	T
rs3132611	B	HLA-DPA1	0.042	0.049	0.3955	G	A
rs3132610	B	HLA-DPA1	0.004	0.04	0.92	A	G
rs732229	B	HLA-DPA1	0.007	0.029	0.8051	G	A
rs3132609	B	HLA-DPA1	0.011	0.028	0.6928	T	C
rs3130043	B	HLA-DPA1	0.011	0.028	0.7028	G	T
rs1264440	B	HLA-DPA1	0.001	0.029	0.9715	A	G
rs1264439	B	HLA-DPA1	0.009	0.03	0.7502	A	C
rs3130244	B	HLA-DPA1	0.014	0.028	0.6104	A	C
rs1264437	B	HLA-DPA1	0.006	0.029	0.8268	C	T
rs13195066	B	HLA-DPA1	0.07	0.037	0.05781	A	G
rs1264432	B	HLA-DPA1	0.005	0.029	0.8605	G	A
rs1264431	B	HLA-DPA1	-0.001	0.029	0.9734	C	G
rs112559044	B	HLA-DPA1	-0.024	0.087	0.7845	G	A
rs9262119	B	HLA-DPA1	-0.014	0.049	0.7799	C	T
rs1264429	B	HLA-DPA1	-0.071	0.116	0.5399	T	C
rs7759666	B	HLA-DPA1	-0.017	0.037	0.6409	C	T
rs1264423	B	HLA-DPA1	-0.031	0.027	0.2495	T	C
rs9262122	B	HLA-DPA1	-0.019	0.037	0.6085	T	C
rs12174151	B	HLA-DPA1	0.066	0.038	0.08373	C	T
rs1264420	B	HLA-DPA1	0.004	0.03	0.891	A	G
rs1264419	B	HLA-DPA1	-0.031	0.027	0.2525	G	C
rs2267637	B	HLA-DPA1	-0.038	0.042	0.3619	C	T
rs2252745	B	HLA-DPA1	0.01	0.03	0.7385	C	T
rs2267639	B	HLA-DPA1	-0.014	0.049	0.7729	C	T
rs3873304	B	HLA-DPA1	0.001	0.048	0.9881	G	A
rs35554791	B	HLA-DPA1	0.016	0.054	0.7665	A	G
rs111850078	B	HLA-DPA1	-0.024	0.087	0.7799	A	G
rs2517565	B	HLA-DPA1	-0.015	0.061	0.8062	A	T
rs4713340	B	HLA-DPA1	-0.018	0.037	0.6302	G	A
rs13201129	B	HLA-DPA1	0.067	0.038	0.07766	T	C
rs12665339	B	HLA-DPA1	0.067	0.038	0.07915	A	G
rs2394390	B	HLA-DPA1	0.013	0.062	0.8287	T	C
rs9262130	B	HLA-DPA1	0.005	0.041	0.9101	G	A
rs3094104	B	HLA-DPA1	-0.015	0.061	0.8062	A	G
rs9262132	B	HLA-DPA1	0.005	0.041	0.9075	C	A
rs1140809	B	HLA-DPA1	-0.031	0.027	0.2609	C	A
rs28360037	B	HLA-DPA1	-0.138	0.072	0.05499	G	A
rs9262134	B	HLA-DPA1	-0.022	0.05	0.6611	G	A
rs9262135	B	HLA-DPA1	0.005	0.041	0.899	A	G
rs561399013	B	HLA-DPA1	-0.125	0.075	0.09844	G	A
rs571775846	B	HLA-DPA1	-0.017	0.052	0.7403	G	C
rs1076829	B	HLA-DPA1	-0.006	0.028	0.8286	T	C
rs542566633	B	HLA-DPA1	-0.007	0.054	0.9025	T	C
rs3130000	B	HLA-DPA1	0.041	0.049	0.4085	A	G
rs1076828	B	HLA-DPA1	-0.006	0.028	0.8291	G	A
rs541258350	B	HLA-DPA1	-0.004	0.052	0.9439	T	G
rs3094097	B	HLA-DPA1	-0.006	0.051	0.9005	A	G
rs60080450	B	HLA-DPA1	0.027	0.097	0.7828	G	T
rs75497283	B	HLA-DPA1	0.027	0.097	0.7828	C	T
rs28360604	B	HLA-DPA1	0.063	0.038	0.09557	C	G
rs9262141	B	HLA-DPA1	0.005	0.041	0.8945	T	C
rs73727455	B	HLA-DPA1	0.018	0.069	0.7978	C	T
rs11965214	B	HLA-DPA1	0.011	0.053	0.8308	C	G
rs79166578	B	HLA-DPA1	0.045	0.096	0.638	G	A
rs9262142	B	HLA-DPA1	0.004	0.041	0.9309	G	A
rs3129996	B	HLA-DPA1	0.029	0.049	0.5552	A	C
rs9262143	B	HLA-DPA1	0.007	0.041	0.8688	C	T
rs2269706	B	HLA-DPA1	-0.033	0.05	0.5111	G	A
rs2269705	B	HLA-DPA1	-0.007	0.053	0.8973	T	C
rs3094092	B	HLA-DPA1	0.035	0.049	0.4836	T	C
rs1075496	B	HLA-DPA1	-0.009	0.027	0.7436	C	A
rs2894043	B	HLA-DPA1	-0.012	0.043	0.7839	C	G
rs9405048	B	HLA-DPA1	0.07	0.038	0.06398	C	T
rs28986317	B	HLA-DPA1	-0.003	0.054	0.9518	G	C
rs9262152	B	HLA-DPA1	-0.018	0.037	0.6158	C	T
rs2253802	B	HLA-DPA1	-0.15	0.072	0.03736	C	T
rs3132587	B	HLA-DPA1	0.027	0.049	0.5774	A	G
rs4713354	B	HLA-DPA1	-0.012	0.043	0.7839	A	C
rs9295910	B	HLA-DPA1	0.082	0.065	0.209	T	A
rs3132584	B	HLA-DPA1	-0.001	0.032	0.9811	G	T
rs25527	B	HLA-DPA1	0.082	0.065	0.209	C	T
rs1061397	B	HLA-DPA1	0.064	0.079	0.4173	C	T
rs1061424	B	HLA-DPA1	0.064	0.079	0.4173	A	G
rs8233	B	HLA-DPA1	-0.001	0.032	0.9811	G	A
rs79899687	B	HLA-DPA1	0.064	0.079	0.4173	G	A
rs74666333	B	HLA-DPA1	0.064	0.079	0.4173	G	A
rs3095329	B	HLA-DPA1	-0.001	0.032	0.9811	A	G
rs78313884	B	HLA-DPA1	0.064	0.079	0.4173	C	T
rs1136719	B	HLA-DPA1	0.052	0.077	0.4993	C	T
rs41270529	B	HLA-DPA1	0.064	0.079	0.4173	C	T
rs3094127	B	HLA-DPA1	-0.006	0.032	0.8549	A	G
rs17195712	B	HLA-DPA1	0.064	0.079	0.4173	C	T
rs9501029	B	HLA-DPA1	0.077	0.065	0.2344	A	G
rs1064627	B	HLA-DPA1	0.014	0.035	0.6932	A	G
rs3909184	B	HLA-DPA1	0.064	0.079	0.4173	G	C
rs9262155	B	HLA-DPA1	-0.061	0.048	0.2075	A	G
rs9969042	B	HLA-DPA1	0.064	0.079	0.4173	A	G
rs9968884	B	HLA-DPA1	0.064	0.079	0.4173	C	T
rs74295298	B	HLA-DPA1	0.064	0.079	0.4173	G	A
rs74295299	B	HLA-DPA1	0.064	0.079	0.4173	A	G
rs76781037	B	HLA-DPA1	0.033	0.094	0.722	T	C
rs74295300	B	HLA-DPA1	0.064	0.079	0.4173	C	T
rs79934514	B	HLA-DPA1	0.064	0.079	0.4173	G	T
rs78076049	B	HLA-DPA1	0.064	0.079	0.4173	C	T
rs78955922	B	HLA-DPA1	0.064	0.079	0.4173	G	A
rs2844704	B	HLA-DPA1	0.052	0.038	0.1666	C	A
rs78018970	B	HLA-DPA1	0.064	0.079	0.4173	C	T
rs3130660	B	HLA-DPA1	0.005	0.04	0.9031	T	A
rs76617589	B	HLA-DPA1	0.064	0.079	0.4173	C	T
rs74699059	B	HLA-DPA1	0.064	0.079	0.4173	A	C
rs80126811	B	HLA-DPA1	0.064	0.079	0.4173	C	T
rs74515521	B	HLA-DPA1	0.064	0.079	0.4173	A	G
rs12111310	B	HLA-DPA1	0.064	0.079	0.4173	T	C
rs1059612	B	HLA-DPA1	0.016	0.041	0.6953	C	T
rs3094125	B	HLA-DPA1	0.005	0.04	0.9031	G	A
rs10947088	B	HLA-DPA1	0.064	0.079	0.4173	T	C
rs10947089	B	HLA-DPA1	0.064	0.079	0.4173	A	G
rs17719	B	HLA-DPA1	0.064	0.079	0.4173	C	T
rs8512	B	HLA-DPA1	-0.008	0.035	0.8214	G	A
rs3094124	B	HLA-DPA1	0.027	0.05	0.5837	C	G
rs74295903	B	HLA-DPA1	0.064	0.079	0.4173	T	C
rs3130662	B	HLA-DPA1	0.009	0.036	0.8012	C	A
rs2535319	B	HLA-DPA1	0.031	0.028	0.2659	T	C
rs542519363	B	HLA-DPA1	-0.144	0.083	0.0832	A	G
rs4713358	B	HLA-DPA1	-0.149	0.08	0.06147	G	T
rs73432769	B	HLA-DPA1	-0.093	0.084	0.2737	C	T
rs2535324	B	HLA-DPA1	-0.005	0.029	0.8589	A	C
rs562932852	B	HLA-DPA1	0.016	0.036	0.6641	A	G
rs113617295	B	HLA-DPA1	0.03	0.094	0.7532	C	A
rs28780111	B	HLA-DPA1	0.002	0.037	0.9545	C	T
rs3129973	B	HLA-DPA1	0.014	0.04	0.733	C	T
rs113033684	B	HLA-DPA1	-0.024	0.103	0.8154	C	T
rs62408687	B	HLA-DPA1	0.031	0.038	0.4207	A	G
rs3095328	B	HLA-DPA1	0.025	0.04	0.5412	G	A
rs2394401	B	HLA-DPA1	0.008	0.041	0.8436	T	C
rs3095326	B	HLA-DPA1	0.014	0.04	0.733	C	T
rs3095341	B	HLA-DPA1	0	0.029	0.9891	T	C
rs3095340	B	HLA-DPA1	-0.018	0.036	0.6164	A	C
rs3869075	B	HLA-DPA1	0.002	0.037	0.9671	G	C
rs3131036	B	HLA-DPA1	-0.01	0.03	0.7367	G	A
rs3094122	B	HLA-DPA1	0.012	0.031	0.7106	T	G
rs11966040	B	HLA-DPA1	-0.122	0.08	0.1276	T	G
rs74455117	B	HLA-DPA1	-0.122	0.08	0.1276	A	G
rs6926530	B	HLA-DPA1	-0.081	0.081	0.3138	A	G
rs3094121	B	HLA-DPA1	0.031	0.032	0.3267	C	T
rs76969411	B	HLA-DPA1	-0.122	0.08	0.1276	G	A
rs9262176	B	HLA-DPA1	-0.113	0.068	0.09699	C	T
rs77580845	B	HLA-DPA1	-0.122	0.08	0.1276	G	T
rs13214831	B	HLA-DPA1	0.002	0.037	0.9487	G	A
rs3094120	B	HLA-DPA1	0.031	0.032	0.3267	C	T
rs3094119	B	HLA-DPA1	0.031	0.032	0.3267	C	T
rs76117729	B	HLA-DPA1	-0.122	0.08	0.1276	T	C
rs3129975	B	HLA-DPA1	0.031	0.032	0.3267	T	C
rs113512166	B	HLA-DPA1	-0.122	0.08	0.1276	T	C
rs3131038	B	HLA-DPA1	0.031	0.032	0.3267	G	A
rs78931282	B	HLA-DPA1	-0.122	0.08	0.1276	G	A
rs13204228	B	HLA-DPA1	0.064	0.05	0.2003	A	G
rs79831841	B	HLA-DPA1	-0.122	0.08	0.1276	A	G
rs79945224	B	HLA-DPA1	-0.122	0.08	0.1276	A	G
rs12210947	B	HLA-DPA1	0.034	0.037	0.3491	A	G
rs11963870	B	HLA-DPA1	-0.113	0.079	0.1551	G	A
rs79758531	B	HLA-DPA1	-0.122	0.08	0.1276	C	T
rs12526186	B	HLA-DPA1	0.006	0.037	0.8689	C	T
rs11964556	B	HLA-DPA1	-0.122	0.08	0.1276	G	T
rs11964596	B	HLA-DPA1	-0.126	0.079	0.1143	G	A
rs3094117	B	HLA-DPA1	0.007	0.03	0.8198	A	C
rs9262182	B	HLA-DPA1	-0.113	0.068	0.09699	C	T
rs77892262	B	HLA-DPA1	0.026	0.083	0.7533	C	T
rs3094116	B	HLA-DPA1	-0.013	0.029	0.6671	A	T
rs3095336	B	HLA-DPA1	0.02	0.04	0.612	G	A
rs544214625	B	HLA-DPA1	0.046	0.055	0.4049	G	A
rs3094115	B	HLA-DPA1	-0.013	0.029	0.6673	A	G
rs3094114	B	HLA-DPA1	-0.013	0.029	0.6671	A	G
rs6911628	B	HLA-DPA1	-0.013	0.029	0.6671	C	T
rs6912077	B	HLA-DPA1	-0.037	0.037	0.3147	G	A
rs78689026	B	HLA-DPA1	0.034	0.082	0.6767	G	A
rs3130666	B	HLA-DPA1	-0.167	0.072	0.02089	G	A
rs16897888	B	HLA-DPA1	0.032	0.038	0.405	C	A
rs16897889	B	HLA-DPA1	0.031	0.038	0.41	A	G
rs4248148	B	HLA-DPA1	0.012	0.043	0.7823	G	A
rs3095334	B	HLA-DPA1	0.02	0.04	0.612	G	C
rs17481190	B	HLA-DPA1	0.008	0.037	0.8257	C	T
rs3130667	B	HLA-DPA1	0.006	0.029	0.8362	A	G
rs11757629	B	HLA-DPA1	0.013	0.079	0.8731	A	C
rs9262192	B	HLA-DPA1	-0.167	0.076	0.02775	T	C
rs3130673	B	HLA-DPA1	0.019	0.04	0.6386	G	T
rs12526481	B	HLA-DPA1	0.008	0.03	0.7827	C	A
rs78703847	B	HLA-DPA1	-0.025	0.101	0.8047	G	A
rs10947091	B	HLA-DPA1	0.009	0.03	0.7619	C	T
rs73425733	B	HLA-DPA1	-0.092	0.064	0.1506	A	G
rs9468829	B	HLA-DPA1	0.016	0.04	0.688	T	G
rs76620182	B	HLA-DPA1	0.011	0.083	0.8975	G	A
rs9468830	B	HLA-DPA1	0.006	0.03	0.8458	T	G
rs9468831	B	HLA-DPA1	-0.066	0.064	0.3037	C	T
rs7752959	B	HLA-DPA1	0.003	0.038	0.93	A	G
rs4713360	B	HLA-DPA1	0.006	0.03	0.8463	A	G
rs12527415	B	HLA-DPA1	0.006	0.03	0.8466	C	T
rs28780116	B	HLA-DPA1	0.007	0.03	0.8225	G	C
rs16897899	B	HLA-DPA1	0.006	0.03	0.8468	C	A
rs28780119	B	HLA-DPA1	0.006	0.03	0.8468	G	T
rs16897900	B	HLA-DPA1	0.006	0.03	0.8468	C	A
rs76181978	B	HLA-DPA1	0.011	0.083	0.8975	G	A
rs13201769	B	HLA-DPA1	0.006	0.03	0.8468	G	A
rs13201901	B	HLA-DPA1	0.006	0.03	0.8468	G	A
rs4711228	B	HLA-DPA1	0.006	0.03	0.8468	A	T
rs6920124	B	HLA-DPA1	0.006	0.03	0.8468	C	T
rs6900029	B	HLA-DPA1	0.006	0.03	0.8468	T	C
rs4711229	B	HLA-DPA1	0.006	0.03	0.8468	G	T
rs4713367	B	HLA-DPA1	0.006	0.03	0.8468	G	A
rs10947095	B	HLA-DPA1	0.006	0.03	0.8468	C	T
rs3131043	B	HLA-DPA1	0.014	0.027	0.6061	A	G
rs9461632	B	HLA-DPA1	-0.065	0.083	0.4324	A	G
rs17189441	B	HLA-DPA1	0.006	0.037	0.8761	C	T
rs3129981	B	HLA-DPA1	-0.012	0.037	0.7492	C	T
rs9262199	B	HLA-DPA1	-0.161	0.09	0.07273	G	A
rs3131050	B	HLA-DPA1	0.019	0.04	0.6262	T	C
rs3131051	B	HLA-DPA1	0.019	0.027	0.4968	G	A
rs34682678	B	HLA-DPA1	0.063	0.049	0.2013	A	C
rs7740525	B	HLA-DPA1	0.019	0.027	0.4968	G	T
rs3094112	B	HLA-DPA1	0.031	0.031	0.3247	T	C
rs3129985	B	HLA-DPA1	0.019	0.04	0.6262	C	T
rs60332850	B	HLA-DPA1	0.029	0.035	0.4051	G	T
rs3131060	B	HLA-DPA1	0.018	0.04	0.6551	G	A
rs3129986	B	HLA-DPA1	0.017	0.037	0.6375	C	T
rs6930444	B	HLA-DPA1	-0.128	0.076	0.08991	A	G
rs3131061	B	HLA-DPA1	0.025	0.028	0.3862	T	A
rs3131063	B	HLA-DPA1	0.018	0.027	0.5093	G	A
rs3131064	B	HLA-DPA1	-0.006	0.035	0.8652	T	C
rs3130641	B	HLA-DPA1	0.018	0.04	0.6562	C	T
rs12660860	B	HLA-DPA1	-0.011	0.036	0.7643	T	C
rs12660883	B	HLA-DPA1	0.001	0.037	0.9753	T	C
rs28670020	B	HLA-DPA1	0.001	0.037	0.973	G	A
rs1264377	B	HLA-DPA1	0.007	0.037	0.8575	G	A
rs1264376	B	HLA-DPA1	-0.007	0.038	0.8585	C	A
rs10947096	B	HLA-DPA1	0.054	0.037	0.1473	G	A
rs116095240	B	HLA-DPA1	-0.079	0.108	0.4629	C	T
rs12190167	B	HLA-DPA1	0.092	0.041	0.02558	G	A
rs3129987	B	HLA-DPA1	0.06	0.037	0.1091	T	C
rs12197154	B	HLA-DPA1	0.083	0.041	0.04395	T	C
rs62408707	B	HLA-DPA1	0.076	0.042	0.0666	C	T
rs6905957	B	HLA-DPA1	0.017	0.037	0.6409	A	G
rs4248149	B	HLA-DPA1	0.022	0.037	0.5572	T	C
rs2394403	B	HLA-DPA1	0.022	0.037	0.5572	C	T
rs62408709	B	HLA-DPA1	0.072	0.041	0.08127	A	G
rs1264373	B	HLA-DPA1	0.021	0.04	0.6017	G	A
rs3129988	B	HLA-DPA1	0.064	0.054	0.2352	T	C
rs9380190	B	HLA-DPA1	0.011	0.036	0.7657	T	C
rs1264372	B	HLA-DPA1	0.054	0.031	0.08405	C	T
rs13198118	B	HLA-DPA1	0.02	0.037	0.5825	T	G
rs3094123	B	HLA-DPA1	0.066	0.036	0.06392	A	G
rs4711240	B	HLA-DPA1	0.062	0.039	0.114	T	C
rs4713376	B	HLA-DPA1	0.062	0.039	0.114	A	C
rs13191728	B	HLA-DPA1	0.027	0.036	0.4505	C	T
rs9262207	B	HLA-DPA1	-0.083	0.083	0.3157	G	A
rs3130783	B	HLA-DPA1	0.07	0.033	0.03242	G	A
rs9404974	B	HLA-DPA1	0.03	0.036	0.4139	T	C
rs1264362	B	HLA-DPA1	0.027	0.03	0.3727	C	G
rs12200562	B	HLA-DPA1	0.072	0.041	0.08127	C	T
rs12214398	B	HLA-DPA1	0.072	0.041	0.08127	A	T
rs1264361	B	HLA-DPA1	0.013	0.039	0.7347	A	G
rs9391696	B	HLA-DPA1	0.025	0.035	0.4737	A	G
rs4327730	B	HLA-DPA1	0.072	0.041	0.08127	C	T
rs886425	B	HLA-DPA1	0.014	0.039	0.7254	T	C
rs12210318	B	HLA-DPA1	0.072	0.041	0.08127	G	A
rs886424	B	HLA-DPA1	0.014	0.039	0.7254	C	T
rs886423	B	HLA-DPA1	-0.012	0.036	0.7473	G	C
rs2394414	B	HLA-DPA1	0.069	0.041	0.09263	T	C
rs4713380	B	HLA-DPA1	0.027	0.036	0.451	T	C
rs9380198	B	HLA-DPA1	0.027	0.036	0.451	G	T
rs9262215	B	HLA-DPA1	-0.083	0.083	0.3165	C	T
rs4713382	B	HLA-DPA1	0.027	0.036	0.451	G	A
rs4713383	B	HLA-DPA1	0.027	0.036	0.451	G	A
rs4713385	B	HLA-DPA1	0.027	0.036	0.451	G	A
rs1264353	B	HLA-DPA1	0.013	0.039	0.7433	C	A
rs3094111	B	HLA-DPA1	0.082	0.034	0.01768	T	C
rs16897921	B	HLA-DPA1	0.067	0.039	0.08965	G	A
rs1264352	B	HLA-DPA1	-0.011	0.036	0.7555	G	C
rs12195508	B	HLA-DPA1	0.081	0.041	0.05028	T	C
rs9262216	B	HLA-DPA1	-0.083	0.083	0.3165	T	G
rs12195964	B	HLA-DPA1	0.067	0.039	0.08965	T	G
rs4713389	B	HLA-DPA1	0.027	0.036	0.451	G	T
rs6901761	B	HLA-DPA1	0.027	0.036	0.4514	C	T
rs12203797	B	HLA-DPA1	0.07	0.04	0.0749	A	G
rs4947289	B	HLA-DPA1	0.028	0.036	0.4445	C	T
rs4713391	B	HLA-DPA1	0.067	0.039	0.08965	T	C
rs12192704	B	HLA-DPA1	0.07	0.04	0.0749	G	A
rs12206022	B	HLA-DPA1	0.067	0.039	0.08965	A	G
rs12192828	B	HLA-DPA1	0.081	0.041	0.05028	G	A
rs7751869	B	HLA-DPA1	0.027	0.036	0.4514	A	G
rs12212837	B	HLA-DPA1	0.081	0.041	0.05028	C	T
rs4947290	B	HLA-DPA1	0.027	0.036	0.4514	G	A
rs915664	B	HLA-DPA1	0.018	0.03	0.5494	T	C
rs3888583	B	HLA-DPA1	0.027	0.036	0.4561	C	T
rs3130784	B	HLA-DPA1	0.067	0.036	0.06278	A	C
rs1264350	B	HLA-DPA1	0.012	0.038	0.7558	T	C
rs12198723	B	HLA-DPA1	0.08	0.042	0.05303	T	G
rs3130785	B	HLA-DPA1	0.061	0.036	0.09312	T	C
rs12198842	B	HLA-DPA1	0.063	0.038	0.1016	T	C
rs9368644	B	HLA-DPA1	0.029	0.036	0.4188	C	T
rs9262218	B	HLA-DPA1	-0.102	0.086	0.2361	C	T
rs9262219	B	HLA-DPA1	-0.103	0.087	0.2371	A	C
rs7749924	B	HLA-DPA1	0.02	0.043	0.6365	C	T
rs1264347	B	HLA-DPA1	0.012	0.04	0.7619	C	T
rs3094110	B	HLA-DPA1	0.036	0.028	0.2	C	T
rs9501030	B	HLA-DPA1	0.002	0.037	0.9641	T	A
rs3130648	B	HLA-DPA1	0.043	0.034	0.2068	C	T
rs1264344	B	HLA-DPA1	0.029	0.027	0.2811	C	T
rs75796258	B	HLA-DPA1	-0.122	0.093	0.1913	C	T
rs1264341	B	HLA-DPA1	0.012	0.04	0.7629	T	C
rs3130649	B	HLA-DPA1	0.037	0.028	0.1833	A	T
rs3095352	B	HLA-DPA1	0.037	0.028	0.178	C	T
rs73727480	B	HLA-DPA1	-0.124	0.093	0.181	G	A
rs111739591	B	HLA-DPA1	-0.003	0.075	0.9695	T	C
rs3130786	B	HLA-DPA1	0.029	0.028	0.3039	A	G
rs2517582	B	HLA-DPA1	0.033	0.028	0.2387	C	T
rs3130787	B	HLA-DPA1	0.024	0.028	0.3912	A	G
rs11752162	B	HLA-DPA1	-0.02	0.048	0.68	A	G
rs2517580	B	HLA-DPA1	0.039	0.031	0.2088	G	A
rs2535335	B	HLA-DPA1	0.034	0.028	0.2362	A	G
rs2535332	B	HLA-DPA1	0.012	0.04	0.7629	C	T
rs2517576	B	HLA-DPA1	0	0.033	0.9978	G	A
rs2844664	B	HLA-DPA1	0.042	0.029	0.1414	C	T
rs2844663	B	HLA-DPA1	0.034	0.028	0.2341	C	T
rs2535331	B	HLA-DPA1	0.042	0.029	0.1412	G	A
rs3130789	B	HLA-DPA1	0.033	0.028	0.2434	A	C
rs3132578	B	HLA-DPA1	0.031	0.028	0.2738	A	T
rs2394450	B	HLA-DPA1	0.025	0.028	0.372	G	A
rs3095350	B	HLA-DPA1	0.039	0.028	0.1664	A	G
rs2844662	B	HLA-DPA1	0.034	0.028	0.2324	C	T
rs2250264	B	HLA-DPA1	0.026	0.032	0.4138	G	A
rs3095345	B	HLA-DPA1	0.048	0.035	0.1726	C	T
rs3130653	B	HLA-DPA1	0.033	0.028	0.2397	C	A
rs3130654	B	HLA-DPA1	0.041	0.031	0.1852	G	C
rs3916232	B	HLA-DPA1	0.015	0.038	0.6997	T	A
rs9295928	B	HLA-DPA1	0.018	0.038	0.6354	T	C
rs3130655	B	HLA-DPA1	0.03	0.028	0.2754	T	A
rs2844660	B	HLA-DPA1	0.115	0.046	0.01299	T	C
rs2844659	B	HLA-DPA1	0	0.033	0.9912	C	T
rs3095344	B	HLA-DPA1	0.033	0.028	0.2397	C	T
rs7772269	B	HLA-DPA1	-0.019	0.049	0.7006	C	A
rs9468841	B	HLA-DPA1	-0.005	0.053	0.9234	T	C
rs2535327	B	HLA-DPA1	0.056	0.029	0.0546	T	C
rs2844657	B	HLA-DPA1	0	0.033	0.9912	A	G
rs7761138	B	HLA-DPA1	-0.019	0.049	0.7006	C	A
rs3130791	B	HLA-DPA1	0.033	0.028	0.2397	T	C
rs2535326	B	HLA-DPA1	0.034	0.028	0.2297	C	T
rs116812635	B	HLA-DPA1	-0.186	0.073	0.01038	C	T
rs3130793	B	HLA-DPA1	0.035	0.028	0.2143	T	C
rs55697712	B	HLA-DPA1	-0.124	0.093	0.1805	C	T
rs3130794	B	HLA-DPA1	0.035	0.028	0.2143	T	C
rs3132576	B	HLA-DPA1	0.035	0.028	0.2143	G	A
rs3132575	B	HLA-DPA1	0.035	0.028	0.2143	G	A
rs3095354	B	HLA-DPA1	0.035	0.028	0.2143	T	C
rs10947109	B	HLA-DPA1	-0.124	0.093	0.1805	T	C
rs3130657	B	HLA-DPA1	0.043	0.029	0.1382	T	C
rs2535340	B	HLA-DPA1	0.012	0.04	0.7629	T	C
rs2844654	B	HLA-DPA1	0.043	0.029	0.1382	T	G
rs2535339	B	HLA-DPA1	0.043	0.029	0.1382	C	T
rs3130795	B	HLA-DPA1	0.035	0.028	0.2143	C	T
rs3132573	B	HLA-DPA1	0.027	0.028	0.3336	A	G
rs3130796	B	HLA-DPA1	0.035	0.028	0.2143	C	T
rs1264334	B	HLA-DPA1	0.034	0.028	0.2297	G	A
rs1264333	B	HLA-DPA1	0.043	0.029	0.1382	T	C
rs1264331	B	HLA-DPA1	0.043	0.029	0.1382	G	T
rs7756521	B	HLA-DPA1	0.01	0.035	0.7755	T	C
rs885910	B	HLA-DPA1	0.008	0.028	0.7746	A	T
rs73727104	B	HLA-DPA1	-0.124	0.093	0.1805	G	C
rs73727106	B	HLA-DPA1	-0.124	0.093	0.1799	C	T
rs9295930	B	HLA-DPA1	0.015	0.038	0.6922	G	A
rs9501032	B	HLA-DPA1	0.01	0.035	0.7757	T	C
rs1264326	B	HLA-DPA1	0.012	0.04	0.7629	C	A
rs9468842	B	HLA-DPA1	0.01	0.035	0.7742	C	T
rs3131034	B	HLA-DPA1	0.052	0.031	0.09862	G	A
rs6901464	B	HLA-DPA1	0.01	0.035	0.7741	G	T
rs1264324	B	HLA-DPA1	0.013	0.04	0.749	T	G
rs4618569	B	HLA-DPA1	0.01	0.035	0.7741	G	A
rs1264323	B	HLA-DPA1	0.008	0.028	0.7733	G	A
rs2229933	B	HLA-DPA1	0.01	0.035	0.7734	G	C
rs6924600	B	HLA-DPA1	0.01	0.035	0.7734	G	A
rs1264322	B	HLA-DPA1	0.012	0.04	0.7629	G	A
rs7743661	B	HLA-DPA1	0.01	0.035	0.7734	T	C
rs1049622	B	HLA-DPA1	0.01	0.035	0.7734	C	T
rs3132572	B	HLA-DPA1	0.008	0.044	0.8626	G	A
rs1264319	B	HLA-DPA1	0.002	0.033	0.9436	C	T
rs1264318	B	HLA-DPA1	0.002	0.033	0.9436	C	G
rs886422	B	HLA-DPA1	0.012	0.04	0.7629	C	T
rs1049623	B	HLA-DPA1	0.008	0.028	0.7733	T	C
rs2239517	B	HLA-DPA1	0.01	0.035	0.7734	G	A
rs2239518	B	HLA-DPA1	0.024	0.037	0.5084	C	T
rs1049628	B	HLA-DPA1	0.01	0.035	0.7734	C	T
rs8408	B	HLA-DPA1	0.01	0.035	0.7734	T	C
rs9468843	B	HLA-DPA1	0.015	0.038	0.6893	T	C
rs2894055	B	HLA-DPA1	0.01	0.035	0.7734	T	C
rs9468845	B	HLA-DPA1	0.01	0.035	0.7734	G	A
rs9295931	B	HLA-DPA1	0.01	0.035	0.7734	C	T
rs3869086	B	HLA-DPA1	0.01	0.035	0.7734	G	T
rs59124304	B	HLA-DPA1	-0.124	0.093	0.1805	G	A
rs9468846	B	HLA-DPA1	0.01	0.035	0.7734	T	C
rs13215409	B	HLA-DPA1	0.01	0.035	0.7734	C	A
rs3130779	B	HLA-DPA1	0.048	0.031	0.1236	A	G
rs2894054	B	HLA-DPA1	-0.021	0.048	0.6639	G	A
rs1264312	B	HLA-DPA1	0.012	0.04	0.7629	G	A
rs3909130	B	HLA-DPA1	0.011	0.035	0.7578	T	C
rs3130780	B	HLA-DPA1	0.045	0.032	0.1553	T	G
rs2284175	B	HLA-DPA1	0.011	0.035	0.7578	T	C
rs2284176	B	HLA-DPA1	0.011	0.035	0.7578	T	C
rs1264309	B	HLA-DPA1	0.042	0.029	0.1428	A	G
rs2074510	B	HLA-DPA1	0.011	0.035	0.7578	G	T
rs1052693	B	HLA-DPA1	0.011	0.035	0.7578	C	T
rs1362123	B	HLA-DPA1	0.011	0.035	0.7578	G	C
rs916920	B	HLA-DPA1	0.011	0.035	0.7578	T	C
rs3218815	B	HLA-DPA1	0.011	0.035	0.7578	C	T
rs2074512	B	HLA-DPA1	0.011	0.035	0.7578	T	C
rs886420	B	HLA-DPA1	0.013	0.04	0.749	C	T
rs1264308	B	HLA-DPA1	0.012	0.04	0.7629	C	T
rs1264307	B	HLA-DPA1	0.043	0.029	0.1398	G	A
rs1264305	B	HLA-DPA1	0.042	0.029	0.1428	C	T
rs1264304	B	HLA-DPA1	0.012	0.04	0.7629	C	T
rs1264303	B	HLA-DPA1	0.042	0.029	0.1428	A	G
rs1264302	B	HLA-DPA1	0.042	0.029	0.1428	C	T
rs6926224	B	HLA-DPA1	-0.084	0.074	0.2569	C	T
rs1264301	B	HLA-DPA1	0.042	0.029	0.1428	G	T
rs6926723	B	HLA-DPA1	-0.084	0.074	0.2569	G	A
rs1264300	B	HLA-DPA1	0.042	0.029	0.1428	A	G
rs1264298	B	HLA-DPA1	0.042	0.029	0.1428	A	G
rs1264297	B	HLA-DPA1	0.042	0.029	0.1428	A	C
rs9262288	B	HLA-DPA1	0.042	0.029	0.1428	A	G
rs9262289	B	HLA-DPA1	0.042	0.029	0.1428	T	A
rs9262290	B	HLA-DPA1	0.042	0.029	0.1428	G	A
rs9262293	B	HLA-DPA1	0.042	0.029	0.1428	C	G
rs7756286	B	HLA-DPA1	0.042	0.029	0.1428	C	T
rs7738138	B	HLA-DPA1	0.042	0.029	0.1428	T	C
rs2285319	B	HLA-DPA1	0.013	0.036	0.729	C	T
rs2249464	B	HLA-DPA1	0.043	0.027	0.108	T	C
rs2517468	B	HLA-DPA1	0.042	0.029	0.1428	G	A
rs7766094	B	HLA-DPA1	0.007	0.055	0.9003	G	A
rs2517467	B	HLA-DPA1	0.043	0.027	0.108	G	A
rs2074511	B	HLA-DPA1	0.023	0.037	0.5391	T	C
rs2517466	B	HLA-DPA1	0.042	0.029	0.1428	T	C
rs885905	B	HLA-DPA1	0.063	0.03	0.03175	A	G
rs2074506	B	HLA-DPA1	0.041	0.029	0.1555	G	T
rs753725	B	HLA-DPA1	0.043	0.027	0.108	T	C
rs2532942	B	HLA-DPA1	0.042	0.029	0.1428	C	T
rs2252760	B	HLA-DPA1	0.043	0.029	0.1341	G	C
rs2532941	B	HLA-DPA1	0.068	0.029	0.02139	G	A
rs9394021	B	HLA-DPA1	0.013	0.036	0.729	G	A
rs2252856	B	HLA-DPA1	0.042	0.029	0.1428	G	A
rs1043483	B	HLA-DPA1	0.064	0.03	0.03085	C	T
rs2532938	B	HLA-DPA1	0.042	0.029	0.1428	G	A
rs4678	B	HLA-DPA1	0.013	0.033	0.685	G	A
rs2532936	B	HLA-DPA1	0.042	0.029	0.1428	A	C
rs2532935	B	HLA-DPA1	0.042	0.029	0.1488	C	T
rs2532934	B	HLA-DPA1	0.042	0.027	0.1136	G	A
rs4711247	B	HLA-DPA1	0.013	0.036	0.729	C	T
rs3873332	B	HLA-DPA1	0.024	0.037	0.5084	A	G
rs3873334	B	HLA-DPA1	0.013	0.036	0.729	G	A
rs2517462	B	HLA-DPA1	0.042	0.029	0.1428	T	C
rs2517459	B	HLA-DPA1	0.054	0.031	0.08203	T	C
rs2532929	B	HLA-DPA1	0.04	0.028	0.1535	A	G
rs2532927	B	HLA-DPA1	0.042	0.029	0.1428	A	G
rs2844652	B	HLA-DPA1	0.042	0.029	0.1428	C	T
rs3095153	B	HLA-DPA1	0.015	0.038	0.7014	G	A
rs4713402	B	HLA-DPA1	0.026	0.037	0.4831	C	T
rs3131787	B	HLA-DPA1	0.013	0.033	0.6947	T	C
rs2286656	B	HLA-DPA1	0.015	0.038	0.6925	C	T
rs3095152	B	HLA-DPA1	0.015	0.038	0.7014	G	A
rs2286655	B	HLA-DPA1	0.024	0.037	0.509	G	A
rs2253705	B	HLA-DPA1	0.054	0.031	0.08203	T	C
rs3095151	B	HLA-DPA1	0.007	0.033	0.8388	G	T
rs12525616	B	HLA-DPA1	-0.003	0.103	0.9796	G	T
rs2844651	B	HLA-DPA1	0.037	0.027	0.1604	T	C
rs7764239	B	HLA-DPA1	0.017	0.056	0.7641	C	A
rs111474353	B	HLA-DPA1	-0.078	0.099	0.4323	C	T
rs3131785	B	HLA-DPA1	-0.029	0.027	0.2936	C	G
rs10947113	B	HLA-DPA1	0.026	0.038	0.488	G	T
rs2844650	B	HLA-DPA1	0.008	0.044	0.8626	T	C
rs3131784	B	HLA-DPA1	-0.029	0.027	0.2928	C	T
rs2844649	B	HLA-DPA1	0.008	0.044	0.8541	A	G
rs17189749	B	HLA-DPA1	-0.054	0.078	0.4935	G	T
rs3132571	B	HLA-DPA1	-0.037	0.027	0.1842	A	G
rs59417026	B	HLA-DPA1	-0.084	0.041	0.03835	T	C
rs6933400	B	HLA-DPA1	-0.086	0.039	0.02768	C	T
rs6933909	B	HLA-DPA1	-0.086	0.039	0.02768	G	A
rs3131921	B	HLA-DPA1	0.026	0.038	0.4988	T	C
rs114014108	B	HLA-DPA1	-0.078	0.099	0.4323	A	G
rs75930063	B	HLA-DPA1	-0.054	0.078	0.4935	C	T
rs4711249	B	HLA-DPA1	0.029	0.036	0.4264	G	A
rs6940037	B	HLA-DPA1	-0.054	0.078	0.4935	C	A
rs9501035	B	HLA-DPA1	0.031	0.036	0.4014	G	A
rs2844702	B	HLA-DPA1	0.041	0.029	0.1521	G	A
rs59968445	B	HLA-DPA1	-0.01	0.054	0.8502	G	A
rs2844701	B	HLA-DPA1	0.024	0.043	0.5733	G	A
rs3132581	B	HLA-DPA1	0.015	0.038	0.6883	G	A
rs3130781	B	HLA-DPA1	0.005	0.033	0.8813	T	C
rs2517451	B	HLA-DPA1	0.009	0.044	0.8344	C	T
rs3130782	B	HLA-DPA1	-0.013	0.038	0.7288	C	T
rs13200483	B	HLA-DPA1	0.027	0.057	0.6407	G	A
rs112148530	B	HLA-DPA1	-0.042	0.077	0.5839	C	T
rs3094086	B	HLA-DPA1	0.014	0.038	0.7163	G	A
rs2517449	B	HLA-DPA1	0.04	0.029	0.1607	T	C
rs11970154	B	HLA-DPA1	-0.08	0.039	0.03775	G	C
rs79792575	B	HLA-DPA1	-0.042	0.077	0.5839	C	T
rs3132580	B	HLA-DPA1	0.014	0.038	0.7125	G	A
rs2240804	B	HLA-DPA1	0.052	0.029	0.07225	G	A
rs2240803	B	HLA-DPA1	0.022	0.036	0.5458	G	A
rs45627239	B	HLA-DPA1	-0.039	0.077	0.6087	T	C
rs12190030	B	HLA-DPA1	0.01	0.035	0.7654	C	T
rs3757340	B	HLA-DPA1	-0.034	0.03	0.2594	T	C
rs2532921	B	HLA-DPA1	0.041	0.029	0.1593	C	G
rs12212418	B	HLA-DPA1	-0.035	0.03	0.2431	C	T
rs114089979	B	HLA-DPA1	-0.187	0.072	0.009916	C	T
rs11753326	B	HLA-DPA1	-0.006	0.046	0.8876	T	C
rs11752177	B	HLA-DPA1	0.001	0.057	0.9835	C	A
rs9461641	B	HLA-DPA1	-0.036	0.03	0.2343	C	T
rs3131934	B	HLA-DPA1	-0.009	0.038	0.8167	T	C
rs41287838	B	HLA-DPA1	-0.064	0.039	0.09749	A	G
rs55883436	B	HLA-DPA1	-0.128	0.095	0.1799	A	G
rs3095150	B	HLA-DPA1	-0.005	0.028	0.8657	C	T
rs2532924	B	HLA-DPA1	-0.011	0.029	0.7091	T	C
rs17196137	B	HLA-DPA1	0.007	0.03	0.8086	C	A
rs3095089	B	HLA-DPA1	-0.022	0.035	0.5349	G	T
rs17189812	B	HLA-DPA1	0.019	0.052	0.7131	C	T
rs2254847	B	HLA-DPA1	-0.093	0.072	0.1973	A	T
rs3131933	B	HLA-DPA1	0.02	0.027	0.4434	T	C
rs2532919	B	HLA-DPA1	-0.081	0.041	0.04913	A	C
rs116025100	B	HLA-DPA1	0.077	0.075	0.3083	G	A
rs3095085	B	HLA-DPA1	0.013	0.03	0.6744	G	T
rs554543329	B	HLA-DPA1	0.095	0.041	0.01946	A	G
rs2844689	B	HLA-DPA1	-0.082	0.042	0.05024	G	A
rs3131932	B	HLA-DPA1	0.048	0.028	0.08271	G	A
rs2530710	B	HLA-DPA1	0.037	0.036	0.3057	T	C
rs2530709	B	HLA-DPA1	0.034	0.03	0.2589	G	C
rs2255625	B	HLA-DPA1	-0.081	0.042	0.05278	A	G
rs2255626	B	HLA-DPA1	-0.081	0.042	0.05278	A	G
rs2517446	B	HLA-DPA1	-0.081	0.042	0.05278	A	G
rs3132579	B	HLA-DPA1	-0.02	0.036	0.5835	T	C
rs2255719	B	HLA-DPA1	-0.081	0.042	0.05278	G	A
rs2530708	B	HLA-DPA1	-0.081	0.042	0.05278	T	C
rs9262315	B	HLA-DPA1	-0.081	0.042	0.05278	T	C
rs2517442	B	HLA-DPA1	-0.081	0.042	0.05278	G	A
rs2517441	B	HLA-DPA1	-0.081	0.042	0.05278	A	G
rs2517439	B	HLA-DPA1	-0.081	0.042	0.05278	G	A
rs2844686	B	HLA-DPA1	-0.081	0.042	0.05278	C	T
rs2844685	B	HLA-DPA1	-0.081	0.042	0.05278	G	A
rs2517434	B	HLA-DPA1	-0.081	0.042	0.05278	G	A
rs3131931	B	HLA-DPA1	0.024	0.03	0.4258	T	A
rs2844682	B	HLA-DPA1	-0.081	0.042	0.05278	G	A
rs2844680	B	HLA-DPA1	0.012	0.028	0.6586	T	G
rs9394023	B	HLA-DPA1	0.08	0.041	0.05038	C	A
rs2844679	B	HLA-DPA1	-0.081	0.042	0.05278	G	A
rs2517431	B	HLA-DPA1	0.03	0.03	0.3206	A	C
rs3094084	B	HLA-DPA1	-0.021	0.036	0.572	A	T
rs2517430	B	HLA-DPA1	-0.081	0.042	0.05278	T	C
rs2517425	B	HLA-DPA1	0.023	0.029	0.4363	T	G
rs2517424	B	HLA-DPA1	-0.081	0.042	0.05278	T	A
rs2517422	B	HLA-DPA1	-0.081	0.042	0.05278	C	T
rs2517421	B	HLA-DPA1	-0.081	0.042	0.05278	C	G
rs2530700	B	HLA-DPA1	-0.081	0.042	0.05278	T	C
rs2517419	B	HLA-DPA1	-0.081	0.042	0.05278	T	A
rs9295938	B	HLA-DPA1	0.075	0.04	0.06014	G	A
rs2530699	B	HLA-DPA1	-0.081	0.042	0.05278	A	T
rs2844677	B	HLA-DPA1	-0.128	0.054	0.01852	G	A
rs1634731	B	HLA-DPA1	0.036	0.036	0.3083	G	A
rs2517416	B	HLA-DPA1	-0.087	0.042	0.0379	C	A
rs2517415	B	HLA-DPA1	-0.083	0.042	0.04801	C	T
rs886403	B	HLA-DPA1	0.029	0.03	0.3328	T	C
rs3873342	B	HLA-DPA1	0.003	0.046	0.9497	T	C
rs2249168	B	HLA-DPA1	-0.083	0.042	0.04801	C	T
rs2530695	B	HLA-DPA1	-0.083	0.042	0.04801	A	G
rs34503701	B	HLA-DPA1	0.062	0.055	0.2549	A	T
rs2517411	B	HLA-DPA1	-0.085	0.042	0.04303	T	C
rs2844673	B	HLA-DPA1	-0.085	0.042	0.04303	C	T
rs2517409	B	HLA-DPA1	-0.085	0.042	0.04303	T	C
rs74505113	B	HLA-DPA1	-0.037	0.078	0.6407	A	G
rs114310831	B	HLA-DPA1	-0.144	0.068	0.03444	A	G
rs2252926	B	HLA-DPA1	-0.085	0.042	0.04303	A	G
rs2517408	B	HLA-DPA1	-0.098	0.043	0.02283	T	C
rs2530690	B	HLA-DPA1	-0.085	0.042	0.04303	G	A
rs9262447	B	HLA-DPA1	-0.098	0.043	0.02283	A	C
rs2429295	B	HLA-DPA1	-0.085	0.042	0.04303	G	C
rs2508016	B	HLA-DPA1	-0.085	0.041	0.04062	C	G
rs79111533	B	HLA-DPA1	0.078	0.076	0.2996	G	A
rs2253417	B	HLA-DPA1	-0.083	0.042	0.04801	G	A
rs11964080	B	HLA-DPA1	-0.015	0.081	0.8523	G	A
rs1632855	B	HLA-DPA1	-0.019	0.036	0.6061	A	G
rs2844668	B	HLA-DPA1	0.019	0.033	0.5645	T	A
rs436376	B	HLA-DPA1	-0.083	0.042	0.04801	G	T
rs116719618	B	HLA-DPA1	0.002	0.082	0.9771	G	T
rs1634717	B	HLA-DPA1	-0.012	0.028	0.6555	G	T
rs1634718	B	HLA-DPA1	0.027	0.03	0.3654	A	G
rs1634719	B	HLA-DPA1	0.027	0.029	0.362	A	G
rs28360972	B	HLA-DPA1	0.078	0.076	0.2996	T	A
rs2523915	B	HLA-DPA1	-0.083	0.042	0.04801	T	A
rs1624944	B	HLA-DPA1	0.037	0.032	0.2397	G	C
rs2844667	B	HLA-DPA1	-0.083	0.042	0.04774	C	T
rs2523921	B	HLA-DPA1	-0.083	0.042	0.04801	T	C
rs2523923	B	HLA-DPA1	-0.083	0.042	0.04751	G	A
rs2523924	B	HLA-DPA1	-0.083	0.042	0.04801	G	A
rs1632854	B	HLA-DPA1	-0.013	0.028	0.6521	T	A
rs28360974	B	HLA-DPA1	0.06	0.076	0.43	G	A
rs2844666	B	HLA-DPA1	-0.083	0.042	0.04801	C	A
rs1634721	B	HLA-DPA1	0.003	0.04	0.945	G	A
rs2523926	B	HLA-DPA1	-0.084	0.042	0.04598	C	T
rs17196290	B	HLA-DPA1	0.06	0.076	0.4303	G	A
rs2530716	B	HLA-DPA1	-0.083	0.042	0.04801	T	C
rs13191258	B	HLA-DPA1	0.032	0.06	0.5948	C	T
rs12203410	B	HLA-DPA1	0.013	0.04	0.7443	G	A
rs28360975	B	HLA-DPA1	0.006	0.038	0.8719	G	T
rs530874598	B	HLA-DPA1	0.078	0.038	0.03881	T	A
rs9378113	B	HLA-DPA1	0.09	0.04	0.02562	C	T
rs1634723	B	HLA-DPA1	0.039	0.032	0.2192	C	T
rs116383079	B	HLA-DPA1	-0.004	0.089	0.9605	G	A
rs9366764	B	HLA-DPA1	0.091	0.04	0.02371	G	A
rs9262461	B	HLA-DPA1	-0.097	0.042	0.02224	T	C
rs3869095	B	HLA-DPA1	-0.006	0.045	0.8878	G	A
rs12528087	B	HLA-DPA1	0.08	0.066	0.2284	G	A
rs12528082	B	HLA-DPA1	0.06	0.058	0.3008	C	T
rs9262464	B	HLA-DPA1	-0.097	0.042	0.02274	G	A
rs12207166	B	HLA-DPA1	0	0.045	0.998	C	T
rs536070307	B	HLA-DPA1	0	0.028	0.9904	C	T
rs563262528	B	HLA-DPA1	0.091	0.04	0.0234	C	G
rs540165831	B	HLA-DPA1	-0.098	0.042	0.02155	G	T
rs1634724	B	HLA-DPA1	0.019	0.029	0.5084	C	G
rs573567323	B	HLA-DPA1	0.09	0.04	0.02614	C	T
rs386491819	B	HLA-DPA1	0.027	0.029	0.3627	T	A
rs7755802	B	HLA-DPA1	0.013	0.028	0.6331	A	G
rs114421090	B	HLA-DPA1	-0.004	0.089	0.9605	T	C
rs9394026	B	HLA-DPA1	0.057	0.032	0.07106	G	A
rs28360978	B	HLA-DPA1	0.08	0.066	0.226	A	G
rs4713410	B	HLA-DPA1	-0.097	0.042	0.02178	C	T
rs12211072	B	HLA-DPA1	-0.006	0.045	0.8878	G	A
rs9391701	B	HLA-DPA1	0.09	0.04	0.02562	G	A
rs1619376	B	HLA-DPA1	0.017	0.033	0.6001	A	G
rs28360980	B	HLA-DPA1	0.085	0.076	0.2591	C	T
rs3871466	B	HLA-DPA1	0.091	0.04	0.0234	T	C
rs573384796	B	HLA-DPA1	-0.062	0.033	0.05888	T	C
rs7776233	B	HLA-DPA1	-0.001	0.028	0.984	C	T
rs3869096	B	HLA-DPA1	0.09	0.04	0.02562	T	G
rs6910700	B	HLA-DPA1	-0.001	0.028	0.984	A	G
rs9262492	B	HLA-DPA1	-0.001	0.028	0.984	A	G
rs2894176	B	HLA-DPA1	0.014	0.028	0.6271	G	C
rs9461643	B	HLA-DPA1	-0.028	0.127	0.8265	G	A
rs3906268	B	HLA-DPA1	-0.098	0.042	0.02155	T	C
rs3873345	B	HLA-DPA1	-0.098	0.042	0.02155	A	G
rs3906267	B	HLA-DPA1	-0.098	0.042	0.02155	G	A
rs9262495	B	HLA-DPA1	-0.098	0.042	0.02154	T	C
rs12661157	B	HLA-DPA1	0.084	0.043	0.0526	A	G
rs12215548	B	HLA-DPA1	-0.006	0.045	0.8878	T	C
rs9262498	B	HLA-DPA1	-0.001	0.028	0.984	A	G
rs9295942	B	HLA-DPA1	0.091	0.04	0.0234	G	T
rs9262499	B	HLA-DPA1	0.014	0.028	0.6257	G	T
rs12208652	B	HLA-DPA1	0	0.045	0.998	C	A
rs4713411	B	HLA-DPA1	0.014	0.028	0.6101	C	A
rs4713412	B	HLA-DPA1	-0.001	0.028	0.985	A	G
rs4713413	B	HLA-DPA1	-0.098	0.042	0.02155	A	G
rs7758976	B	HLA-DPA1	0.014	0.028	0.61	A	G
rs1632870	B	HLA-DPA1	0.046	0.039	0.2349	T	C
rs9262528	B	HLA-DPA1	-0.098	0.042	0.02155	G	A
rs537852811	B	HLA-DPA1	0.013	0.029	0.6422	G	A
rs576060123	B	HLA-DPA1	-0.048	0.037	0.1928	G	T
rs9262541	B	HLA-DPA1	-0.098	0.042	0.02155	C	T
rs6903912	B	HLA-DPA1	-0.057	0.033	0.08321	G	A
rs28744237	B	HLA-DPA1	0.052	0.058	0.3743	T	C
rs35590025	B	HLA-DPA1	0.041	0.054	0.4521	G	T
rs12198448	B	HLA-DPA1	0.002	0.043	0.9567	T	C
rs9262544	B	HLA-DPA1	-0.097	0.042	0.02176	T	A
rs9262545	B	HLA-DPA1	-0.098	0.042	0.02155	G	A
rs9262546	B	HLA-DPA1	-0.099	0.042	0.02017	G	A
rs9262547	B	HLA-DPA1	-0.097	0.042	0.02183	T	A
rs4713419	B	HLA-DPA1	0.097	0.041	0.01642	A	G
rs28360985	B	HLA-DPA1	-0.024	0.06	0.6894	C	T
rs1419664	B	HLA-DPA1	0	0.037	0.9959	C	T
rs3094672	B	HLA-DPA1	-0.022	0.032	0.4854	T	A
rs115194949	B	HLA-DPA1	0	0.069	0.9989	G	A
rs2517554	B	HLA-DPA1	-0.016	0.029	0.5654	C	T
rs2523898	B	HLA-DPA1	-0.046	0.028	0.1001	A	G
rs4713420	B	HLA-DPA1	0.051	0.037	0.1659	G	T
rs12179536	B	HLA-DPA1	-0.027	0.036	0.457	A	G
rs9501039	B	HLA-DPA1	-0.057	0.091	0.5306	T	C
rs2523897	B	HLA-DPA1	0.057	0.038	0.1342	A	G
rs62401664	B	HLA-DPA1	0.082	0.039	0.0338	A	G
rs564732150	B	HLA-DPA1	0.083	0.039	0.03371	C	T
rs12110470	B	HLA-DPA1	0.044	0.034	0.1942	G	T
rs12110785	B	HLA-DPA1	0.068	0.037	0.06849	T	C
rs62401670	B	HLA-DPA1	0.087	0.039	0.02707	G	A
rs62401671	B	HLA-DPA1	0.087	0.039	0.02707	C	A
rs6457300	B	HLA-DPA1	-0.001	0.028	0.9845	T	G
rs62401672	B	HLA-DPA1	0.087	0.039	0.02707	C	T
rs6457301	B	HLA-DPA1	-0.003	0.028	0.9185	T	C
rs6457303	B	HLA-DPA1	-0.007	0.027	0.8011	A	G
rs4713421	B	HLA-DPA1	-0.007	0.027	0.7872	A	C
rs17190071	B	HLA-DPA1	0.086	0.039	0.02882	G	A
rs4713422	B	HLA-DPA1	-0.008	0.027	0.7763	G	C
rs10947121	B	HLA-DPA1	-0.008	0.027	0.7763	T	C
rs11753401	B	HLA-DPA1	0.086	0.039	0.02882	G	A
rs13210132	B	HLA-DPA1	0.033	0.059	0.5721	A	G
rs28732080	B	HLA-DPA1	0.033	0.059	0.5721	T	C
rs34247365	B	HLA-DPA1	-0.002	0.104	0.9852	A	G
rs3909113	B	HLA-DPA1	-0.052	0.097	0.59	T	C
rs10807077	B	HLA-DPA1	-0.004	0.028	0.8836	A	G
rs10947124	B	HLA-DPA1	-0.004	0.028	0.8924	G	T
rs11964623	B	HLA-DPA1	-0.064	0.033	0.05125	C	T
rs75276287	B	HLA-DPA1	-0.002	0.104	0.9852	A	C
rs10947125	B	HLA-DPA1	-0.004	0.028	0.8924	A	G
rs11759188	B	HLA-DPA1	0.086	0.039	0.02885	A	G
rs10947126	B	HLA-DPA1	-0.004	0.028	0.8924	G	A
rs28360042	B	HLA-DPA1	-0.07	0.033	0.0321	C	T
rs11754586	B	HLA-DPA1	0.066	0.037	0.07668	C	T
rs6933349	B	HLA-DPA1	-0.063	0.034	0.06474	G	A
rs7768644	B	HLA-DPA1	-0.099	0.058	0.08796	G	A
rs4713423	B	HLA-DPA1	-0.058	0.033	0.08391	G	C
rs28732081	B	HLA-DPA1	0.005	0.062	0.9292	C	A
rs4248153	B	HLA-DPA1	-0.005	0.027	0.8632	A	G
rs4248154	B	HLA-DPA1	-0.019	0.036	0.6079	C	T
rs4713424	B	HLA-DPA1	-0.064	0.05	0.2023	G	A
rs28894977	B	HLA-DPA1	0.02	0.057	0.7289	T	C
rs73395853	B	HLA-DPA1	0.037	0.057	0.5249	C	A
rs28732082	B	HLA-DPA1	0.022	0.057	0.7017	G	A
rs2844672	B	HLA-DPA1	0.055	0.028	0.04888	G	A
rs11753208	B	HLA-DPA1	-0.078	0.056	0.16	C	T
rs12196019	B	HLA-DPA1	0.11	0.088	0.2081	C	A
rs2844670	B	HLA-DPA1	0.006	0.038	0.877	G	A
rs12197587	B	HLA-DPA1	0.104	0.087	0.2327	G	A
rs2844669	B	HLA-DPA1	0.053	0.028	0.06092	T	C
rs13212987	B	HLA-DPA1	0.104	0.087	0.2327	G	A
rs2844665	B	HLA-DPA1	0.054	0.028	0.05338	T	C
rs4711253	B	HLA-DPA1	-0.021	0.037	0.5728	C	A
rs12201301	B	HLA-DPA1	0.104	0.087	0.2327	G	A
rs2517552	B	HLA-DPA1	0.051	0.028	0.07064	C	T
rs71561402	B	HLA-DPA1	0.104	0.087	0.2327	T	A
rs2517550	B	HLA-DPA1	0.054	0.028	0.05338	C	T
rs2517549	B	HLA-DPA1	0.008	0.028	0.7685	C	A
rs2517548	B	HLA-DPA1	0.055	0.028	0.04876	C	T
rs2517546	B	HLA-DPA1	0.005	0.038	0.8867	C	T
rs13191523	B	HLA-DPA1	0.104	0.087	0.2327	A	G
rs2523901	B	HLA-DPA1	0.008	0.028	0.7685	T	C
rs2517545	B	HLA-DPA1	0.055	0.028	0.04873	A	G
rs2517544	B	HLA-DPA1	0.027	0.029	0.3455	C	G
rs2517543	B	HLA-DPA1	0.055	0.028	0.04873	T	G
rs72847026	B	HLA-DPA1	-0.069	0.056	0.2176	C	A
rs2508015	B	HLA-DPA1	-0.004	0.027	0.8684	G	A
rs2844647	B	HLA-DPA1	-0.002	0.027	0.9495	G	A
rs2248386	B	HLA-DPA1	-0.002	0.027	0.9495	C	T
rs28732086	B	HLA-DPA1	0.021	0.057	0.708	T	A
rs10947129	B	HLA-DPA1	0.092	0.036	0.009881	G	A
rs12528584	B	HLA-DPA1	0.092	0.036	0.009881	C	T
rs10456390	B	HLA-DPA1	0.104	0.087	0.2327	C	T
rs2523873	B	HLA-DPA1	0.055	0.028	0.04906	G	C
rs7756294	B	HLA-DPA1	-0.115	0.071	0.1036	G	A
rs28732087	B	HLA-DPA1	0.021	0.057	0.708	C	T
rs2523872	B	HLA-DPA1	0.052	0.028	0.0635	T	C
rs12211068	B	HLA-DPA1	0.079	0.086	0.3587	G	T
rs3131927	B	HLA-DPA1	0.05	0.028	0.07403	T	C
rs17190106	B	HLA-DPA1	-0.045	0.065	0.4882	G	A
rs2517538	B	HLA-DPA1	0.052	0.028	0.0635	C	G
rs28732088	B	HLA-DPA1	-0.007	0.061	0.914	G	A
rs10947130	B	HLA-DPA1	0.086	0.038	0.02453	C	T
rs2523870	B	HLA-DPA1	0.054	0.028	0.05668	C	T
rs72847031	B	HLA-DPA1	0.086	0.038	0.02453	G	A
rs72847032	B	HLA-DPA1	0.086	0.038	0.02453	C	T
rs9262582	B	HLA-DPA1	0.083	0.049	0.08858	C	A
rs572129572	B	HLA-DPA1	0.086	0.038	0.02453	A	T
rs115593226	B	HLA-DPA1	-0.125	0.07	0.0761	G	A
rs2844645	B	HLA-DPA1	0.005	0.026	0.8557	G	A
rs28732089	B	HLA-DPA1	0.024	0.057	0.6666	A	G
rs10947131	B	HLA-DPA1	0.086	0.038	0.02453	C	T
rs2523868	B	HLA-DPA1	-0.011	0.08	0.8908	C	T
rs115424148	B	HLA-DPA1	-0.115	0.071	0.1038	A	G
rs2844644	B	HLA-DPA1	0	0.026	0.9944	G	A
rs9394032	B	HLA-DPA1	0.086	0.038	0.02453	A	T
rs9262586	B	HLA-DPA1	0.084	0.049	0.08718	C	T
rs2251825	B	HLA-DPA1	0.046	0.028	0.1006	G	C
rs2251830	B	HLA-DPA1	0	0.026	0.9944	C	A
rs9380211	B	HLA-DPA1	0.086	0.038	0.02453	G	A
rs2517532	B	HLA-DPA1	0.046	0.028	0.1006	A	G
rs2523864	B	HLA-DPA1	0	0.026	0.9944	C	T
rs9295947	B	HLA-DPA1	0.086	0.038	0.02453	G	A
rs2394427	B	HLA-DPA1	0.086	0.038	0.02453	G	A
rs2394426	B	HLA-DPA1	0.086	0.038	0.02418	G	A
rs9262601	B	HLA-DPA1	0.033	0.035	0.3489	A	G
rs2428517	B	HLA-DPA1	0	0.026	0.9944	T	C
rs13201872	B	HLA-DPA1	0.029	0.071	0.6817	T	A
rs9262614	B	HLA-DPA1	0.085	0.049	0.0814	T	C
rs4713427	B	HLA-DPA1	0.084	0.037	0.02468	C	A
rs4713429	B	HLA-DPA1	0.095	0.032	0.003043	C	G
rs9262615	B	HLA-DPA1	0.092	0.031	0.003274	C	G
rs2523857	B	HLA-DPA1	0.037	0.028	0.1857	T	C
rs2517527	B	HLA-DPA1	0.04	0.028	0.1503	A	G
rs2523856	B	HLA-DPA1	0.037	0.028	0.1888	C	T
rs11756181	B	HLA-DPA1	-0.141	0.068	0.03703	A	G
rs9262616	B	HLA-DPA1	0.079	0.032	0.01179	C	T
rs9262617	B	HLA-DPA1	0.043	0.03	0.1506	G	A
rs9262618	B	HLA-DPA1	0.08	0.032	0.01173	G	A
rs9262619	B	HLA-DPA1	0.043	0.03	0.1549	G	C
rs3915966	B	HLA-DPA1	0.047	0.029	0.111	C	T
rs11756221	B	HLA-DPA1	-0.145	0.068	0.03228	A	T
rs2255314	B	HLA-DPA1	-0.032	0.04	0.4306	A	G
rs9262620	B	HLA-DPA1	0.082	0.032	0.00952	G	A
rs9262628	B	HLA-DPA1	0.022	0.028	0.44	G	A
rs113017263	B	HLA-DPA1	-0.13	0.068	0.05579	T	G
rs16898614	B	HLA-DPA1	-0.132	0.068	0.05294	A	G
rs7356893	B	HLA-DPA1	0.082	0.032	0.009381	T	G
rs115731696	B	HLA-DPA1	0.162	0.078	0.03819	A	G
rs3131788	B	HLA-DPA1	0.006	0.039	0.8765	G	A
rs9262632	B	HLA-DPA1	-0.121	0.062	0.05056	A	G
rs2523849	B	HLA-DPA1	-0.065	0.037	0.07701	T	C
rs2523848	B	HLA-DPA1	-0.065	0.037	0.07701	G	A
rs9262633	B	HLA-DPA1	0.082	0.032	0.009348	C	G
rs9262636	B	HLA-DPA1	0.082	0.032	0.009299	A	G
rs9262638	B	HLA-DPA1	0.082	0.032	0.009299	C	T
rs9262639	B	HLA-DPA1	0.082	0.032	0.009299	C	T
rs2517523	B	HLA-DPA1	0.02	0.028	0.4698	A	G
rs16898629	B	HLA-DPA1	-0.107	0.074	0.1483	C	T
rs2517521	B	HLA-DPA1	0.058	0.04	0.1474	A	G
rs2428514	B	HLA-DPA1	-0.066	0.041	0.1067	G	A
rs2517518	B	HLA-DPA1	-0.065	0.037	0.08116	C	T
rs2517516	B	HLA-DPA1	0.02	0.028	0.4698	T	C
rs114531846	B	HLA-DPA1	-0.076	0.076	0.3155	C	T
rs9262648	B	HLA-DPA1	0.082	0.032	0.009299	C	A
rs2517515	B	HLA-DPA1	-0.019	0.035	0.5801	C	T
rs9262651	B	HLA-DPA1	0.077	0.031	0.01322	C	T
rs2517512	B	HLA-DPA1	-0.066	0.041	0.1067	C	T
rs2517511	B	HLA-DPA1	0.02	0.028	0.4698	A	C
rs2517510	B	HLA-DPA1	0.02	0.028	0.4698	T	G
rs2523841	B	HLA-DPA1	-0.065	0.037	0.08116	G	A
rs2523840	B	HLA-DPA1	-0.065	0.037	0.08116	G	A
rs2256436	B	HLA-DPA1	0.027	0.028	0.3414	A	G
rs2517506	B	HLA-DPA1	-0.065	0.037	0.07701	T	C
rs17196625	B	HLA-DPA1	-0.003	0.077	0.967	T	C
rs3906263	B	HLA-DPA1	0.102	0.032	0.001617	G	A
rs2394423	B	HLA-DPA1	0.082	0.032	0.009299	G	A
rs9262653	B	HLA-DPA1	-0.121	0.063	0.05409	G	A
rs2517504	B	HLA-DPA1	0.02	0.028	0.4698	T	G
rs2517502	B	HLA-DPA1	0.027	0.028	0.3414	C	T
rs2517500	B	HLA-DPA1	0.027	0.028	0.3414	C	T
rs9262656	B	HLA-DPA1	0.082	0.032	0.009299	A	G
rs41315175	B	HLA-DPA1	0.102	0.032	0.001617	C	T
rs115280774	B	HLA-DPA1	-0.121	0.063	0.05409	G	A
rs2517497	B	HLA-DPA1	0.02	0.028	0.4698	A	G
rs62399063	B	HLA-DPA1	-0.047	0.078	0.5469	T	C
rs60478121	B	HLA-DPA1	-0.017	0.077	0.8251	G	A
rs2523891	B	HLA-DPA1	0.027	0.028	0.3414	C	T
rs12175179	B	HLA-DPA1	0.096	0.038	0.01264	C	T
rs2523888	B	HLA-DPA1	0.02	0.028	0.4752	T	G
rs2523887	B	HLA-DPA1	0.013	0.031	0.6747	A	G
rs2523884	B	HLA-DPA1	0.026	0.028	0.346	C	T
rs2523883	B	HLA-DPA1	0.026	0.028	0.346	C	T
rs2523882	B	HLA-DPA1	0.006	0.03	0.848	C	T
rs2517489	B	HLA-DPA1	0.026	0.028	0.346	G	A
rs2523881	B	HLA-DPA1	0.026	0.028	0.346	T	G
rs116063751	B	HLA-DPA1	-0.106	0.073	0.1472	G	A
rs2249231	B	HLA-DPA1	0.02	0.028	0.4752	G	A
rs9263455	B	HLA-DPA1	0.079	0.049	0.1029	C	T
rs2905759	B	HLA-DPA1	0.026	0.028	0.3418	C	T
rs2517478	B	HLA-DPA1	0.026	0.028	0.3418	G	T
rs2517477	B	HLA-DPA1	0.026	0.028	0.3418	G	A
rs9378152	B	HLA-DPA1	0.056	0.056	0.3248	C	G
rs2523860	B	HLA-DPA1	0.038	0.027	0.1641	C	G
rs72861369	B	HLA-DPA1	0.082	0.047	0.08466	C	T
rs2523843	B	HLA-DPA1	0.026	0.028	0.3418	A	G
rs2523836	B	HLA-DPA1	0.026	0.028	0.3418	C	T
rs2523895	B	HLA-DPA1	0.02	0.028	0.4701	A	C
rs3132564	B	HLA-DPA1	-0.008	0.027	0.7601	G	A
rs2106067	B	HLA-DPA1	0.026	0.028	0.3418	T	C
rs2249876	B	HLA-DPA1	0.02	0.028	0.4701	G	A
rs6941772	B	HLA-DPA1	0.02	0.028	0.4701	C	G
rs3132562	B	HLA-DPA1	0.044	0.028	0.1141	G	A
rs9380215	B	HLA-DPA1	0.058	0.052	0.2655	G	A
rs9263472	B	HLA-DPA1	0.079	0.049	0.1029	T	A
rs9263473	B	HLA-DPA1	0.02	0.028	0.4701	A	G
rs9263474	B	HLA-DPA1	0.02	0.028	0.4701	A	C
rs9263475	B	HLA-DPA1	-0.021	0.032	0.5065	A	G
rs2535318	B	HLA-DPA1	0.02	0.028	0.4701	C	T
rs9380217	B	HLA-DPA1	0.058	0.052	0.2655	C	T
rs9263476	B	HLA-DPA1	0.08	0.049	0.102	G	A
rs2517471	B	HLA-DPA1	0.02	0.028	0.4701	C	G
rs2535315	B	HLA-DPA1	0.026	0.028	0.3418	C	T
rs28732092	B	HLA-DPA1	0.072	0.052	0.1646	G	T
rs2535311	B	HLA-DPA1	0.026	0.028	0.3418	A	G
rs2535310	B	HLA-DPA1	0.029	0.027	0.2872	A	C
rs2535306	B	HLA-DPA1	0.026	0.028	0.3418	A	G
rs3130955	B	HLA-DPA1	0.001	0.028	0.9791	C	A
rs2535304	B	HLA-DPA1	0.02	0.028	0.4789	T	C
rs12527394	B	HLA-DPA1	0.058	0.052	0.2655	G	A
rs2535303	B	HLA-DPA1	0.028	0.027	0.3055	G	A
rs3130959	B	HLA-DPA1	0.026	0.027	0.3406	A	G
rs3130960	B	HLA-DPA1	0.026	0.027	0.3406	T	A
rs115898869	B	HLA-DPA1	-0.005	0.08	0.9502	A	G
rs4947296	B	HLA-DPA1	0.066	0.053	0.212	T	C
rs79483379	B	HLA-DPA1	-0.071	0.094	0.4491	G	T
rs3130544	B	HLA-DPA1	0.007	0.039	0.8522	C	A
rs116464870	B	HLA-DPA1	-0.114	0.074	0.1256	T	C
rs2517465	B	HLA-DPA1	0.026	0.027	0.3406	C	T
rs2517464	B	HLA-DPA1	0.026	0.027	0.3406	A	T
rs9263493	B	HLA-DPA1	0.026	0.027	0.3406	C	A
rs9263494	B	HLA-DPA1	0.026	0.027	0.3406	G	A
rs3130961	B	HLA-DPA1	0.026	0.027	0.3406	G	A
rs2535298	B	HLA-DPA1	0.025	0.036	0.4948	G	A
rs2517460	B	HLA-DPA1	0.026	0.027	0.3406	T	C
rs2517458	B	HLA-DPA1	0.026	0.027	0.3406	C	T
rs2517455	B	HLA-DPA1	0.026	0.027	0.3406	T	C
rs2517453	B	HLA-DPA1	0.026	0.027	0.3406	C	T
rs2535296	B	HLA-DPA1	-0.012	0.036	0.7504	A	G
rs12214039	B	HLA-DPA1	0.041	0.045	0.3591	G	T
rs114927745	B	HLA-DPA1	-0.113	0.074	0.125	G	A
rs2517450	B	HLA-DPA1	0.026	0.027	0.3406	C	T
rs3094087	B	HLA-DPA1	-0.004	0.037	0.9109	T	C
rs6901708	B	HLA-DPA1	-0.043	0.034	0.2112	A	G
rs2535294	B	HLA-DPA1	0.031	0.027	0.2607	A	G
rs2535293	B	HLA-DPA1	0.026	0.027	0.3406	A	G
rs2535292	B	HLA-DPA1	0.026	0.027	0.3406	G	A
rs2517448	B	HLA-DPA1	0.043	0.028	0.1226	T	C
rs2535291	B	HLA-DPA1	0.026	0.027	0.3406	G	A
rs2535290	B	HLA-DPA1	0.026	0.027	0.3379	A	G
rs11756674	B	HLA-DPA1	-0.069	0.099	0.487	A	G
rs3130545	B	HLA-DPA1	-0.014	0.029	0.6168	C	T
rs565615223	B	HLA-DPA1	0.089	0.048	0.06422	A	G
rs3130968	B	HLA-DPA1	-0.005	0.037	0.9035	C	T
rs2256962	B	HLA-DPA1	0.1	0.049	0.04149	A	G
rs9263508	B	HLA-DPA1	0.065	0.035	0.0649	G	A
rs9263509	B	HLA-DPA1	0.075	0.036	0.03574	C	T
rs144846110	B	HLA-DPA1	-0.004	0.038	0.9166	A	G
rs2894179	B	HLA-DPA1	0.083	0.037	0.02502	C	A
rs2517403	B	HLA-DPA1	-0.015	0.029	0.6006	T	C
rs9263532	B	HLA-DPA1	-0.015	0.029	0.6004	T	C
rs74992754	B	HLA-DPA1	0.065	0.035	0.0649	C	A
rs2535283	B	HLA-DPA1	0.025	0.027	0.3504	A	G
rs12201248	B	HLA-DPA1	0.038	0.045	0.3902	T	A
rs3095303	B	HLA-DPA1	-0.01	0.029	0.7325	G	A
rs7756290	B	HLA-DPA1	0.02	0.044	0.6558	A	T
rs9263582	B	HLA-DPA1	0.096	0.048	0.04649	G	A
rs2508011	B	HLA-DPA1	-0.015	0.029	0.6006	A	C
rs2508010	B	HLA-DPA1	-0.015	0.029	0.6006	T	C
rs9263600	B	HLA-DPA1	0.061	0.044	0.1615	C	T
rs9263607	B	HLA-DPA1	0.061	0.044	0.1615	G	A
rs9263619	B	HLA-DPA1	-0.015	0.029	0.6006	T	A
rs7381897	B	HLA-DPA1	0.025	0.027	0.3504	A	G
rs6457327	B	HLA-DPA1	0.042	0.028	0.1281	A	C
rs2517485	B	HLA-DPA1	-0.02	0.029	0.4841	C	T
rs4947302	B	HLA-DPA1	0.063	0.052	0.223	C	T
rs1064190	B	HLA-DPA1	0.025	0.027	0.3504	G	T
rs72853130	B	HLA-DPA1	0.083	0.047	0.08082	A	G
rs9263625	B	HLA-DPA1	0.065	0.035	0.0649	G	A
rs1064191	B	HLA-DPA1	0.025	0.027	0.3504	T	C
rs2844635	B	HLA-DPA1	-0.015	0.029	0.6006	A	G
rs2517529	B	HLA-DPA1	0.01	0.027	0.7129	C	G
rs9391709	B	HLA-DPA1	0.055	0.052	0.2848	G	C
rs11754821	B	HLA-DPA1	0.061	0.044	0.1615	G	C
rs1265064	B	HLA-DPA1	0.025	0.027	0.3504	C	G
rs1265063	B	HLA-DPA1	0.025	0.027	0.3504	A	G
rs1265062	B	HLA-DPA1	-0.015	0.029	0.6006	C	T
rs1265061	B	HLA-DPA1	-0.015	0.029	0.6006	C	A
rs116399318	B	HLA-DPA1	0.1	0.086	0.2477	T	C
rs3734852	B	HLA-DPA1	0.041	0.045	0.3591	G	A
rs3734854	B	HLA-DPA1	0.055	0.052	0.2848	G	A
rs2233984	B	HLA-DPA1	0.055	0.052	0.2848	C	T
rs2233982	B	HLA-DPA1	-0.113	0.074	0.125	C	T
rs1265054	B	HLA-DPA1	0.025	0.027	0.3544	T	C
rs2233978	B	HLA-DPA1	0.024	0.046	0.6027	C	G
rs2233976	B	HLA-DPA1	0.081	0.047	0.08761	C	T
rs2233974	B	HLA-DPA1	-0.042	0.035	0.2222	C	G
rs2233969	B	HLA-DPA1	0.064	0.035	0.0674	A	G
rs1265052	B	HLA-DPA1	0.028	0.027	0.3103	T	C
rs2270190	B	HLA-DPA1	0.054	0.043	0.211	A	G
rs4495304	B	HLA-DPA1	0.059	0.052	0.2583	T	C
rs4486065	B	HLA-DPA1	0.073	0.036	0.04338	C	G
rs2233967	B	HLA-DPA1	0.072	0.036	0.0461	C	G
rs2233966	B	HLA-DPA1	0.026	0.027	0.3391	A	G
rs2233965	B	HLA-DPA1	0.069	0.036	0.05641	T	G
rs2233964	B	HLA-DPA1	0.056	0.036	0.1173	A	G
rs2233956	B	HLA-DPA1	0.016	0.034	0.641	T	C
rs2233955	B	HLA-DPA1	0.073	0.034	0.03498	G	A
rs1265048	B	HLA-DPA1	0.038	0.028	0.1815	T	C
rs3094222	B	HLA-DPA1	-0.01	0.039	0.7941	A	G
rs3823402	B	HLA-DPA1	0.051	0.035	0.1435	T	A
rs3130977	B	HLA-DPA1	0.034	0.028	0.2286	T	C
rs17190526	B	HLA-DPA1	0.06	0.045	0.1823	G	A
rs3130552	B	HLA-DPA1	0.041	0.028	0.1476	G	A
rs3130979	B	HLA-DPA1	0.045	0.028	0.1135	G	C
rs3130553	B	HLA-DPA1	0.034	0.027	0.2096	A	G
rs3130554	B	HLA-DPA1	0.034	0.027	0.2139	T	G
rs6917517	B	HLA-DPA1	-0.013	0.037	0.7262	C	T
rs3130980	B	HLA-DPA1	-0.023	0.029	0.431	C	T
rs3132555	B	HLA-DPA1	-0.018	0.031	0.57	C	G
rs3095298	B	HLA-DPA1	0.018	0.03	0.5541	C	T
rs3094220	B	HLA-DPA1	0.018	0.03	0.5541	A	G
rs1042148	B	HLA-DPA1	-0.018	0.031	0.57	T	C
rs1042147	B	HLA-DPA1	-0.027	0.027	0.3186	A	G
rs3094219	B	HLA-DPA1	-0.027	0.027	0.3186	G	A
rs1042145	B	HLA-DPA1	-0.027	0.027	0.3186	A	G
rs9501053	B	HLA-DPA1	0.056	0.046	0.2268	G	A
rs1042141	B	HLA-DPA1	-0.027	0.027	0.3186	C	G
rs3094217	B	HLA-DPA1	-0.027	0.027	0.3186	G	A
rs1042134	B	HLA-DPA1	-0.027	0.027	0.3186	G	A
rs3095297	B	HLA-DPA1	-0.018	0.029	0.5399	A	C
rs3130981	B	HLA-DPA1	-0.018	0.031	0.57	T	C
rs3094216	B	HLA-DPA1	0.018	0.03	0.5541	A	G
rs1042127	B	HLA-DPA1	-0.02	0.036	0.576	A	C
rs1042126	B	HLA-DPA1	-0.028	0.027	0.305	T	C
rs1062470	B	HLA-DPA1	-0.019	0.029	0.5206	G	A
rs4713436	B	HLA-DPA1	-0.02	0.036	0.576	C	T
rs707913	B	HLA-DPA1	-0.05	0.033	0.1282	A	G
rs3130983	B	HLA-DPA1	-0.03	0.027	0.2726	C	T
rs575513907	B	HLA-DPA1	-0.018	0.031	0.57	T	C
rs386580037	B	HLA-DPA1	-0.018	0.031	0.57	A	G
rs386580036	B	HLA-DPA1	-0.018	0.031	0.57	A	G
rs386525427	B	HLA-DPA1	-0.045	0.035	0.1942	G	A
rs3130985	B	HLA-DPA1	0.007	0.039	0.8489	C	T
rs540385376	B	HLA-DPA1	-0.028	0.027	0.305	C	A
rs541421140	B	HLA-DPA1	-0.028	0.027	0.305	G	C
rs551894425	B	HLA-DPA1	-0.028	0.027	0.305	G	A
rs546583999	B	HLA-DPA1	-0.007	0.031	0.8335	A	G
rs386580035	B	HLA-DPA1	0.029	0.031	0.3415	G	A
rs532213042	B	HLA-DPA1	0.011	0.027	0.6802	C	G
rs535649109	B	HLA-DPA1	-0.007	0.031	0.8183	C	T
rs541134362	B	HLA-DPA1	0.046	0.045	0.3031	C	T
rs13201757	B	HLA-DPA1	0.046	0.045	0.3031	C	T
rs386579334	B	HLA-DPA1	0.011	0.027	0.6802	C	T
rs566522801	B	HLA-DPA1	-0.019	0.029	0.5206	C	T
rs556943103	B	HLA-DPA1	-0.018	0.031	0.57	C	G
rs548567583	B	HLA-DPA1	0.066	0.04	0.09613	T	C
rs541820233	B	HLA-DPA1	-0.019	0.029	0.5206	C	T
rs386580034	B	HLA-DPA1	-0.007	0.031	0.8335	T	G
rs546626089	B	HLA-DPA1	0.036	0.031	0.2552	T	A
rs540151006	B	HLA-DPA1	-0.018	0.031	0.57	A	G
rs558149109	B	HLA-DPA1	0.011	0.027	0.6802	A	G
rs2239520	B	HLA-DPA1	0.011	0.027	0.6802	G	A
rs6927322	B	HLA-DPA1	-0.21	0.071	0.002951	G	T
rs553317370	B	HLA-DPA1	-0.007	0.031	0.8335	A	G
rs111199278	B	HLA-DPA1	0.011	0.027	0.6802	C	T
rs386579266	B	HLA-DPA1	-0.018	0.031	0.57	A	G
rs539439438	B	HLA-DPA1	0.044	0.045	0.327	T	G
rs574266188	B	HLA-DPA1	-0.019	0.029	0.5206	G	A
rs544357589	B	HLA-DPA1	-0.019	0.029	0.5206	C	T
rs556285588	B	HLA-DPA1	-0.027	0.029	0.3546	A	G
rs560052000	B	HLA-DPA1	-0.026	0.028	0.3554	G	C
rs386580033	B	HLA-DPA1	-0.025	0.028	0.3787	G	A
rs529060937	B	HLA-DPA1	-0.026	0.028	0.3554	A	G
rs534526282	B	HLA-DPA1	-0.026	0.028	0.3554	G	C
rs538440646	B	HLA-DPA1	-0.054	0.071	0.4503	G	A
rs386579332	B	HLA-DPA1	-0.025	0.028	0.3787	C	T
rs553508316	B	HLA-DPA1	-0.02	0.03	0.4929	G	T
rs542544856	B	HLA-DPA1	-0.103	0.064	0.1069	G	A
rs560839399	B	HLA-DPA1	-0.018	0.029	0.5504	A	G
rs545914110	B	HLA-DPA1	-0.02	0.028	0.4715	A	G
rs566788194	B	HLA-DPA1	-0.018	0.028	0.5115	G	C
rs527680481	B	HLA-DPA1	0.01	0.035	0.7823	G	A
rs3095302	B	HLA-DPA1	-0.051	0.028	0.07429	G	A
rs6909321	B	HLA-DPA1	0.038	0.046	0.4125	G	A
rs3094199	B	HLA-DPA1	-0.011	0.031	0.7131	A	G
rs3095301	B	HLA-DPA1	-0.041	0.028	0.1466	T	C
rs3131003	B	HLA-DPA1	-0.048	0.028	0.08646	G	A
rs111512144	B	HLA-DPA1	0.05	0.057	0.3741	G	A
rs3815087	B	HLA-DPA1	-0.029	0.035	0.3953	G	A
rs9263699	B	HLA-DPA1	-0.024	0.035	0.4966	G	A
rs3778639	B	HLA-DPA1	0.039	0.045	0.3912	A	G
rs55803249	B	HLA-DPA1	0.005	0.077	0.9517	G	A
rs3778640	B	HLA-DPA1	0.036	0.046	0.4274	G	C
rs9263701	B	HLA-DPA1	-0.024	0.035	0.4966	G	T
rs9263703	B	HLA-DPA1	-0.022	0.035	0.5317	T	G
rs3130556	B	HLA-DPA1	0.042	0.029	0.1438	C	T
rs3130557	B	HLA-DPA1	0.008	0.039	0.8311	C	T
rs12199460	B	HLA-DPA1	0.035	0.046	0.4416	A	G
rs17196961	B	HLA-DPA1	0.038	0.046	0.4125	G	T
rs10947137	B	HLA-DPA1	0.028	0.049	0.5732	A	C
rs6931921	B	HLA-DPA1	0.043	0.047	0.3526	G	C
rs6932086	B	HLA-DPA1	0.035	0.046	0.4415	G	A
rs9263708	B	HLA-DPA1	0.037	0.031	0.2376	T	C
rs6932435	B	HLA-DPA1	-0.022	0.035	0.5193	G	C
rs3131004	B	HLA-DPA1	0.005	0.028	0.8543	A	G
rs9263714	B	HLA-DPA1	-0.022	0.035	0.5189	T	C
rs9263715	B	HLA-DPA1	-0.022	0.035	0.5317	G	A
rs3131005	B	HLA-DPA1	-0.011	0.031	0.727	G	A
rs113108526	B	HLA-DPA1	0.07	0.049	0.15	G	A
rs3909111	B	HLA-DPA1	0.021	0.052	0.6888	G	C
rs2844633	B	HLA-DPA1	-0.044	0.034	0.1913	C	T
rs9263717	B	HLA-DPA1	-0.03	0.033	0.3757	A	G
rs9263719	B	HLA-DPA1	-0.087	0.044	0.0492	C	T
rs9501055	B	HLA-DPA1	-0.007	0.036	0.8476	G	A
rs3130558	B	HLA-DPA1	-0.013	0.031	0.6877	C	G
rs3130559	B	HLA-DPA1	-0.054	0.033	0.1098	C	T
rs3130560	B	HLA-DPA1	-0.006	0.031	0.8443	T	G
rs528878831	B	HLA-DPA1	-0.007	0.031	0.8103	G	A
rs13200022	B	HLA-DPA1	-0.012	0.036	0.7347	C	T
rs4959053	B	HLA-DPA1	0.037	0.052	0.4735	G	A
rs13204986	B	HLA-DPA1	0.018	0.047	0.7034	G	C
rs559951725	B	HLA-DPA1	0.016	0.034	0.6266	G	A
rs527476195	B	HLA-DPA1	-0.015	0.036	0.6723	G	A
rs3130562	B	HLA-DPA1	0.009	0.039	0.8259	T	C
rs529345691	B	HLA-DPA1	-0.015	0.036	0.6727	G	A
rs555916934	B	HLA-DPA1	-0.014	0.036	0.702	C	T
rs545017198	B	HLA-DPA1	-0.068	0.035	0.05441	G	A
rs3130564	B	HLA-DPA1	0.05	0.032	0.1187	C	T
rs13212902	B	HLA-DPA1	0.021	0.047	0.6635	C	T
rs10456391	B	HLA-DPA1	-0.058	0.029	0.04077	T	C
rs115928361	B	HLA-DPA1	-0.111	0.074	0.1331	C	T
rs28732100	B	HLA-DPA1	0.057	0.063	0.3669	C	T
rs1265100	B	HLA-DPA1	-0.082	0.039	0.03491	A	G
rs1265099	B	HLA-DPA1	-0.023	0.028	0.4158	A	G
rs2074478	B	HLA-DPA1	-0.002	0.035	0.9597	C	T
rs2233954	B	HLA-DPA1	0.069	0.078	0.378	G	A
rs2233952	B	HLA-DPA1	0.063	0.042	0.1325	A	G
rs1265098	B	HLA-DPA1	-0.021	0.032	0.5204	T	C
rs3130573	B	HLA-DPA1	0.021	0.028	0.4678	A	G
rs28732101	B	HLA-DPA1	0.048	0.063	0.4467	C	T
rs1265097	B	HLA-DPA1	0.054	0.045	0.2309	C	A
rs1265096	B	HLA-DPA1	0.021	0.055	0.6982	G	A
rs9263726	B	HLA-DPA1	0.024	0.04	0.5422	G	A
rs9501057	B	HLA-DPA1	0.028	0.071	0.6903	C	T
rs1265094	B	HLA-DPA1	0.059	0.027	0.02817	A	G
rs2072108	B	HLA-DPA1	0.028	0.071	0.6903	T	C
rs3094663	B	HLA-DPA1	0.035	0.03	0.2526	T	C
rs1265093	B	HLA-DPA1	0	0.03	0.9997	G	A
rs2285804	B	HLA-DPA1	0.028	0.071	0.6903	G	C
rs2285803	B	HLA-DPA1	0.035	0.03	0.2526	T	C
rs2233945	B	HLA-DPA1	0.044	0.037	0.2349	C	A
rs1063646	B	HLA-DPA1	0.035	0.036	0.3319	C	T
rs1966	B	HLA-DPA1	-0.048	0.034	0.155	C	T
rs3130454	B	HLA-DPA1	0.037	0.03	0.2197	G	A
rs7757012	B	HLA-DPA1	0.035	0.036	0.3322	T	C
rs557296662	B	HLA-DPA1	0.002	0.105	0.9866	A	G
rs16898844	B	HLA-DPA1	0.028	0.071	0.6903	C	T
rs9263738	B	HLA-DPA1	0.035	0.036	0.3322	T	C
rs1265087	B	HLA-DPA1	0.046	0.03	0.1208	G	A
rs3132540	B	HLA-DPA1	0.008	0.035	0.818	A	G
rs2523833	B	HLA-DPA1	0.046	0.03	0.1208	C	T
rs1576	B	HLA-DPA1	0.046	0.03	0.1208	G	C
rs1265085	B	HLA-DPA1	-0.048	0.034	0.155	G	C
rs12364	B	HLA-DPA1	0.035	0.036	0.3322	T	A
rs2073718	B	HLA-DPA1	0.028	0.071	0.6903	C	T
rs130074	B	HLA-DPA1	0.028	0.071	0.6903	C	A
rs130073	B	HLA-DPA1	0.037	0.03	0.2202	T	C
rs9263739	B	HLA-DPA1	0.035	0.036	0.3319	C	T
rs9263740	B	HLA-DPA1	0.034	0.033	0.3155	T	C
rs1265080	B	HLA-DPA1	0.059	0.027	0.0268	G	A
rs11967883	B	HLA-DPA1	0.028	0.071	0.6903	C	T
rs130072	B	HLA-DPA1	0.079	0.049	0.1087	C	T
rs1265078	B	HLA-DPA1	0.046	0.03	0.1208	G	C
rs130079	B	HLA-DPA1	0.021	0.032	0.523	C	A
rs3094226	B	HLA-DPA1	0.02	0.032	0.5363	C	T
rs2073719	B	HLA-DPA1	0.02	0.032	0.5363	C	T
rs3094225	B	HLA-DPA1	0.013	0.031	0.6702	G	A
rs1265076	B	HLA-DPA1	0.046	0.03	0.1208	G	A
rs3130575	B	HLA-DPA1	0.02	0.032	0.5363	A	G
rs1265075	B	HLA-DPA1	0.005	0.053	0.9249	C	A
rs1265074	B	HLA-DPA1	-0.048	0.034	0.1544	C	A
rs886401	B	HLA-DPA1	0.067	0.028	0.01718	A	G
rs568982700	B	HLA-DPA1	0.074	0.028	0.009203	G	A
rs9263745	B	HLA-DPA1	0.044	0.037	0.2349	G	A
rs3132538	B	HLA-DPA1	0.008	0.035	0.8193	A	G
rs746647	B	HLA-DPA1	0.046	0.03	0.1208	A	G
rs9263748	B	HLA-DPA1	0.035	0.036	0.3319	C	T
rs9263749	B	HLA-DPA1	0.035	0.036	0.3319	G	A
rs2240064	B	HLA-DPA1	0.01	0.027	0.7146	G	A
rs9263750	B	HLA-DPA1	0.032	0.036	0.3769	T	C
rs9263751	B	HLA-DPA1	0.032	0.036	0.3769	A	C
rs2240063	B	HLA-DPA1	0.012	0.027	0.6666	T	C
rs2240062	B	HLA-DPA1	0.01	0.034	0.778	A	G
rs2240061	B	HLA-DPA1	0.028	0.071	0.6903	T	C
rs1265071	B	HLA-DPA1	0.021	0.032	0.523	A	C
rs2240060	B	HLA-DPA1	0.037	0.03	0.2202	A	G
rs1265070	B	HLA-DPA1	-0.097	0.041	0.01913	C	T
rs6903261	B	HLA-DPA1	0.035	0.036	0.3319	A	G
rs3131012	B	HLA-DPA1	0.012	0.027	0.6666	T	C
rs9263758	B	HLA-DPA1	0.037	0.03	0.2202	A	G
rs17197024	B	HLA-DPA1	-0.038	0.077	0.6217	C	T
rs1265067	B	HLA-DPA1	0.046	0.03	0.1208	G	A
rs130071	B	HLA-DPA1	0.038	0.03	0.2056	G	A
rs130069	B	HLA-DPA1	-0.115	0.074	0.1214	C	T
rs130068	B	HLA-DPA1	0.049	0.027	0.06827	G	A
rs2027937	B	HLA-DPA1	0.035	0.051	0.4945	C	T
rs9263766	B	HLA-DPA1	0.044	0.037	0.2349	G	A
rs2022084	B	HLA-DPA1	0.026	0.032	0.4173	A	G
rs1265115	B	HLA-DPA1	-0.042	0.029	0.1477	C	A
rs1265114	B	HLA-DPA1	0.046	0.03	0.1208	C	T
rs3130498	B	HLA-DPA1	0.025	0.032	0.4297	T	C
rs112640945	B	HLA-DPA1	0.079	0.049	0.1087	C	T
rs113932411	B	HLA-DPA1	0.079	0.049	0.1087	G	A
rs1265112	B	HLA-DPA1	0.046	0.03	0.1208	T	C
rs130067	B	HLA-DPA1	-0.048	0.034	0.1544	T	G
rs130078	B	HLA-DPA1	0.025	0.032	0.4297	C	G
rs11540822	B	HLA-DPA1	0.075	0.049	0.1274	A	T
rs2517985	B	HLA-DPA1	0.04	0.03	0.1754	T	C
rs114922326	B	HLA-DPA1	-0.115	0.074	0.1214	C	T
rs60483630	B	HLA-DPA1	0.028	0.071	0.6903	G	A
rs1265111	B	HLA-DPA1	0.046	0.03	0.1208	G	A
rs1265110	B	HLA-DPA1	-0.095	0.041	0.02129	C	T
rs1265109	B	HLA-DPA1	-0.053	0.03	0.08008	G	T
rs2240059	B	HLA-DPA1	0.027	0.032	0.3873	C	T
rs56205037	B	HLA-DPA1	0.035	0.051	0.4945	C	T
rs111837807	B	HLA-DPA1	0.079	0.049	0.1087	T	C
rs2073717	B	HLA-DPA1	-0.006	0.028	0.8381	G	C
rs130066	B	HLA-DPA1	-0.017	0.028	0.5342	G	C
rs130077	B	HLA-DPA1	0.044	0.037	0.2349	G	A
rs130076	B	HLA-DPA1	0.021	0.033	0.5215	G	A
rs130065	B	HLA-DPA1	0.019	0.031	0.5501	G	A
rs130075	B	HLA-DPA1	-0.063	0.073	0.3885	C	T
rs2073716	B	HLA-DPA1	0.016	0.07	0.8207	C	G
rs17197080	B	HLA-DPA1	-0.115	0.074	0.1214	C	T
rs16898861	B	HLA-DPA1	-0.115	0.074	0.1214	C	T
rs3130453	B	HLA-DPA1	-0.036	0.028	0.1891	C	T
rs743401	B	HLA-DPA1	-0.009	0.028	0.7493	C	T
rs72856718	B	HLA-DPA1	0.079	0.049	0.1087	C	A
rs12529697	B	HLA-DPA1	0.035	0.051	0.4945	G	A
rs2239524	B	HLA-DPA1	-0.009	0.028	0.7493	T	G
rs720466	B	HLA-DPA1	0.016	0.032	0.6148	C	G
rs720465	B	HLA-DPA1	0.026	0.03	0.3744	C	A
rs9263785	B	HLA-DPA1	0.044	0.037	0.2349	T	G
rs3130455	B	HLA-DPA1	0.021	0.033	0.5215	A	T
rs9263786	B	HLA-DPA1	0.044	0.037	0.2349	T	C
rs3130456	B	HLA-DPA1	-0.006	0.028	0.8381	C	A
rs17197101	B	HLA-DPA1	0.072	0.049	0.1391	G	T
rs3095239	B	HLA-DPA1	-0.033	0.027	0.2293	A	G
rs3094187	B	HLA-DPA1	-0.031	0.027	0.2531	C	T
rs17190769	B	HLA-DPA1	-0.048	0.078	0.5398	C	T
rs1150765	B	HLA-DPA1	0.016	0.032	0.6148	C	T
rs6905862	B	HLA-DPA1	-0.02	0.028	0.4624	G	A
rs114475062	B	HLA-DPA1	-0.017	0.085	0.8442	C	A
rs6929434	B	HLA-DPA1	-0.115	0.074	0.1214	T	A
rs3130934	B	HLA-DPA1	-0.01	0.029	0.7311	A	C
rs114881571	B	HLA-DPA1	0.079	0.049	0.1087	C	T
rs7750641	B	HLA-DPA1	0.009	0.039	0.8087	C	T
rs2073721	B	HLA-DPA1	0.022	0.032	0.5021	A	G
rs2073724	B	HLA-DPA1	0.079	0.049	0.1087	C	T
rs9263794	B	HLA-DPA1	0.045	0.037	0.2223	A	G
rs2073723	B	HLA-DPA1	0.022	0.032	0.5021	T	C
rs1065461	B	HLA-DPA1	0.022	0.032	0.5021	T	C
rs1419881	B	HLA-DPA1	-0.016	0.027	0.5697	G	A
rs1841	B	HLA-DPA1	0.036	0.051	0.4861	A	G
rs1044870	B	HLA-DPA1	0.044	0.037	0.2349	C	T
rs17190776	B	HLA-DPA1	0.079	0.049	0.1087	G	A
rs17190798	B	HLA-DPA1	0.079	0.049	0.1087	A	T
rs3132528	B	HLA-DPA1	0.022	0.032	0.5021	C	T
rs528219211	B	HLA-DPA1	0.022	0.032	0.5021	A	C
rs9501062	B	HLA-DPA1	0.028	0.071	0.6903	T	C
rs17190811	B	HLA-DPA1	0.079	0.049	0.1087	A	T
rs3130933	B	HLA-DPA1	0.06	0.04	0.1339	T	C
rs13409	B	HLA-DPA1	-0.02	0.028	0.4624	G	A
rs2394882	B	HLA-DPA1	-0.008	0.029	0.7825	A	C
rs9263796	B	HLA-DPA1	0.044	0.037	0.2349	C	T
rs2106074	B	HLA-DPA1	-0.008	0.029	0.7825	G	A
rs9501063	B	HLA-DPA1	0.008	0.069	0.9072	G	C
rs3130932	B	HLA-DPA1	-0.008	0.029	0.7825	C	A
rs1265163	B	HLA-DPA1	-0.096	0.041	0.02063	C	G
rs11965454	B	HLA-DPA1	0.008	0.069	0.9072	T	C
rs9263800	B	HLA-DPA1	0.044	0.037	0.2349	G	A
rs3130931	B	HLA-DPA1	0.008	0.03	0.7871	T	C
rs9263804	B	HLA-DPA1	0.024	0.032	0.455	C	T
rs9263805	B	HLA-DPA1	0.024	0.032	0.455	A	C
rs3130501	B	HLA-DPA1	0.022	0.032	0.5021	A	G
rs3130502	B	HLA-DPA1	0.024	0.032	0.455	A	G
rs3132524	B	HLA-DPA1	0.024	0.032	0.455	T	C
rs17840029	B	HLA-DPA1	-0.115	0.074	0.1214	A	G
rs3132523	B	HLA-DPA1	0.024	0.032	0.455	T	C
rs3130503	B	HLA-DPA1	0.015	0.034	0.6556	A	G
rs9263810	B	HLA-DPA1	0.044	0.037	0.2299	G	C
rs61465271	B	HLA-DPA1	-0.051	0.052	0.3236	G	A
rs3094193	B	HLA-DPA1	-0.007	0.028	0.799	G	T
rs17197199	B	HLA-DPA1	-0.003	0.069	0.9638	C	T
rs879882	B	HLA-DPA1	0.032	0.029	0.259	T	C
rs885952	B	HLA-DPA1	-0.01	0.028	0.7163	C	T
rs1108746	B	HLA-DPA1	0.036	0.043	0.4021	C	A
rs3132520	B	HLA-DPA1	-0.003	0.028	0.9068	C	T
rs1265159	B	HLA-DPA1	0.027	0.032	0.3926	G	A
rs3094190	B	HLA-DPA1	-0.008	0.028	0.7755	G	A
rs885951	B	HLA-DPA1	-0.011	0.028	0.6818	C	A
rs885950	B	HLA-DPA1	-0.016	0.028	0.5691	A	C
rs3132518	B	HLA-DPA1	-0.005	0.028	0.8586	C	G
rs885949	B	HLA-DPA1	0.023	0.038	0.548	T	C
rs6909939	B	HLA-DPA1	0.064	0.04	0.1095	G	A
rs885948	B	HLA-DPA1	-0.03	0.027	0.2684	A	G
rs1265158	B	HLA-DPA1	0.009	0.028	0.7593	C	G
rs17197241	B	HLA-DPA1	0.004	0.096	0.9698	G	A
rs2269713	B	HLA-DPA1	0.026	0.067	0.6946	A	G
rs887468	B	HLA-DPA1	0.006	0.031	0.8476	C	T
rs3132517	B	HLA-DPA1	0.014	0.034	0.6782	C	T
rs3094189	B	HLA-DPA1	0.062	0.039	0.1155	C	A
rs3094188	B	HLA-DPA1	0.018	0.029	0.5315	C	A
rs28360051	B	HLA-DPA1	-0.243	0.074	0.001093	G	A
rs1265156	B	HLA-DPA1	-0.074	0.03	0.01275	C	A
rs9468877	B	HLA-DPA1	-0.013	0.039	0.7432	G	A
rs9468879	B	HLA-DPA1	-0.013	0.039	0.7366	C	A
rs887466	B	HLA-DPA1	-0.05	0.028	0.07991	G	A
rs3131018	B	HLA-DPA1	-0.024	0.028	0.3965	A	C
rs887465	B	HLA-DPA1	0.025	0.032	0.4355	C	G
rs1265155	B	HLA-DPA1	-0.047	0.028	0.1019	G	A
rs885702	B	HLA-DPA1	0.105	0.049	0.0322	G	A
rs915660	B	HLA-DPA1	-0.033	0.034	0.3299	C	G
rs4947305	B	HLA-DPA1	-0.047	0.028	0.1019	A	G
rs567929056	B	HLA-DPA1	-0.103	0.074	0.1614	A	G
rs9501066	B	HLA-DPA1	-0.047	0.028	0.1019	A	G
rs3130506	B	HLA-DPA1	-0.026	0.029	0.3663	G	A
rs3868542	B	HLA-DPA1	-0.048	0.029	0.09102	T	C
rs887464	B	HLA-DPA1	-0.03	0.027	0.2753	C	T
rs3871248	B	HLA-DPA1	-0.048	0.029	0.09102	C	T
rs17197276	B	HLA-DPA1	0.074	0.049	0.1271	C	T
rs1052989	B	HLA-DPA1	-0.032	0.034	0.3544	C	T
rs9368657	B	HLA-DPA1	-0.048	0.029	0.09102	T	C
rs9380220	B	HLA-DPA1	-0.033	0.034	0.3299	G	T
rs62401299	B	HLA-DPA1	0.044	0.076	0.5614	T	C
rs4713438	B	HLA-DPA1	-0.03	0.035	0.3872	G	A
rs3131017	B	HLA-DPA1	0.044	0.038	0.2468	C	T
rs3130457	B	HLA-DPA1	0.025	0.032	0.4355	T	C
rs1128175	B	HLA-DPA1	-0.001	0.033	0.9691	A	G
rs6921663	B	HLA-DPA1	-0.059	0.033	0.07636	T	C
rs4713444	B	HLA-DPA1	-0.016	0.027	0.5464	A	G
rs28360058	B	HLA-DPA1	-0.034	0.036	0.3511	A	G
rs9263845	B	HLA-DPA1	0.011	0.038	0.7749	G	A
rs9263846	B	HLA-DPA1	0.011	0.038	0.7749	G	A
rs1265181	B	HLA-DPA1	0.033	0.033	0.3159	G	C
rs9295957	B	HLA-DPA1	-0.042	0.035	0.2353	G	A
rs9263861	B	HLA-DPA1	0.07	0.045	0.1166	A	G
rs7759909	B	HLA-DPA1	0.048	0.043	0.2595	G	T
rs28362323	B	HLA-DPA1	0.048	0.043	0.2608	T	C
rs9461653	B	HLA-DPA1	0.01	0.05	0.8363	A	G
rs3095238	B	HLA-DPA1	0.044	0.038	0.2502	T	G
rs1265178	B	HLA-DPA1	0.033	0.033	0.3159	G	A
rs9461656	B	HLA-DPA1	0.034	0.035	0.321	G	T
rs115036790	B	HLA-DPA1	-0.102	0.074	0.1705	G	A
rs28362332	B	HLA-DPA1	0.045	0.043	0.2948	G	A
rs6899874	B	HLA-DPA1	-0.059	0.033	0.07636	C	A
rs7762933	B	HLA-DPA1	-0.018	0.027	0.5129	T	C
rs4713446	B	HLA-DPA1	-0.018	0.027	0.5129	C	T
rs4713447	B	HLA-DPA1	-0.018	0.027	0.5129	A	G
rs28397269	B	HLA-DPA1	-0.038	0.036	0.2879	G	A
rs28362334	B	HLA-DPA1	0.045	0.043	0.2948	C	A
rs28362335	B	HLA-DPA1	-0.018	0.027	0.5129	G	A
rs28397277	B	HLA-DPA1	-0.034	0.036	0.3434	G	A
rs28362340	B	HLA-DPA1	0.045	0.043	0.2948	G	C
rs28362343	B	HLA-DPA1	0.045	0.043	0.2948	G	A
rs3094609	B	HLA-DPA1	0.04	0.039	0.2943	T	C
rs28397282	B	HLA-DPA1	-0.059	0.033	0.07636	C	T
rs9404983	B	HLA-DPA1	-0.059	0.033	0.07582	C	T
rs886389	B	HLA-DPA1	0.01	0.05	0.8363	G	T
rs28397284	B	HLA-DPA1	-0.034	0.036	0.3434	T	C
rs28397285	B	HLA-DPA1	-0.059	0.033	0.07636	G	A
rs9295961	B	HLA-DPA1	0.01	0.05	0.8363	T	C
rs9501077	B	HLA-DPA1	-0.02	0.027	0.4484	A	G
rs28397286	B	HLA-DPA1	-0.042	0.035	0.2299	G	A
rs11381232	B	HLA-DPA1	-0.059	0.033	0.07636	G	C
rs28362351	B	HLA-DPA1	0.045	0.043	0.2948	C	T
rs3868075	B	HLA-DPA1	-0.018	0.027	0.5045	A	G
rs4122189	B	HLA-DPA1	-0.059	0.033	0.07636	C	T
rs6903896	B	HLA-DPA1	0.037	0.075	0.6235	G	A
rs9263868	B	HLA-DPA1	0.038	0.037	0.3023	G	A
rs11961983	B	HLA-DPA1	-0.034	0.036	0.3434	A	G
rs9366768	B	HLA-DPA1	-0.018	0.027	0.5129	G	A
rs28362353	B	HLA-DPA1	0.044	0.043	0.3048	C	T
rs567349309	B	HLA-DPA1	0.044	0.043	0.3089	T	A
rs9366769	B	HLA-DPA1	-0.059	0.033	0.07636	T	C
rs10807081	B	HLA-DPA1	-0.018	0.047	0.7053	G	T
rs28362361	B	HLA-DPA1	0.041	0.043	0.3349	A	G
rs9263869	B	HLA-DPA1	0.006	0.029	0.8426	T	C
rs9263870	B	HLA-DPA1	0.026	0.043	0.5416	A	G
rs9263871	B	HLA-DPA1	-0.034	0.028	0.2308	A	G
rs9263872	B	HLA-DPA1	-0.026	0.027	0.3464	C	T
rs9263873	B	HLA-DPA1	-0.026	0.027	0.3464	T	C
rs9263875	B	HLA-DPA1	-0.002	0.028	0.9341	A	G
rs9263876	B	HLA-DPA1	0.034	0.043	0.4215	C	G
rs16898922	B	HLA-DPA1	-0.105	0.075	0.1594	G	T
rs6921948	B	HLA-DPA1	0.016	0.027	0.5593	A	C
rs58985126	B	HLA-DPA1	0.005	0.105	0.9588	G	A
rs17191181	B	HLA-DPA1	-0.038	0.036	0.2868	C	T
rs9263881	B	HLA-DPA1	0.07	0.036	0.054	A	G
rs3132510	B	HLA-DPA1	0.037	0.041	0.3754	T	C
rs2894180	B	HLA-DPA1	0.034	0.043	0.4304	G	A
rs62400943	B	HLA-DPA1	0.005	0.105	0.9588	G	A
rs9263886	B	HLA-DPA1	0.071	0.036	0.05188	A	T
rs3130954	B	HLA-DPA1	0.045	0.039	0.2524	G	A
rs4446605	B	HLA-DPA1	0.033	0.043	0.4403	A	G
rs3094606	B	HLA-DPA1	0.029	0.038	0.451	A	G
rs12660585	B	HLA-DPA1	0.071	0.036	0.05188	A	G
rs28744238	B	HLA-DPA1	0.068	0.036	0.06007	T	C
rs116678435	B	HLA-DPA1	0.055	0.058	0.3481	C	T
rs6907451	B	HLA-DPA1	-0.058	0.034	0.0903	A	G
rs6930462	B	HLA-DPA1	0.015	0.027	0.5729	T	G
rs9263895	B	HLA-DPA1	0.033	0.043	0.4396	T	C
rs9263897	B	HLA-DPA1	0.033	0.043	0.4393	A	G
rs3132509	B	HLA-DPA1	0.029	0.038	0.4508	T	C
rs2894181	B	HLA-DPA1	0.016	0.027	0.5582	A	G
rs6936825	B	HLA-DPA1	0.015	0.027	0.5726	T	C
rs28744242	B	HLA-DPA1	0.113	0.049	0.01977	A	G
rs6919603	B	HLA-DPA1	-0.01	0.029	0.7188	A	G
rs17191216	B	HLA-DPA1	0.043	0.041	0.2899	C	G
rs17191237	B	HLA-DPA1	-0.039	0.036	0.2738	T	A
rs3132506	B	HLA-DPA1	0.023	0.031	0.4621	T	C
rs3887152	B	HLA-DPA1	0.002	0.028	0.9337	C	T
rs3887153	B	HLA-DPA1	-0.039	0.036	0.2738	C	T
rs4516988	B	HLA-DPA1	0.038	0.033	0.2523	A	G
rs9501513	B	HLA-DPA1	0.038	0.033	0.2523	A	G
rs4351302	B	HLA-DPA1	0.038	0.033	0.248	G	A
rs9263916	B	HLA-DPA1	0.033	0.043	0.4384	T	C
rs35016370	B	HLA-DPA1	-0.058	0.032	0.06792	G	A
rs3130953	B	HLA-DPA1	0.025	0.03	0.3986	G	A
rs34008279	B	HLA-DPA1	-0.058	0.032	0.06792	C	T
rs4520044	B	HLA-DPA1	0.038	0.033	0.248	A	G
rs3132505	B	HLA-DPA1	0.023	0.031	0.4621	G	T
rs560072762	B	HLA-DPA1	0.038	0.033	0.248	G	T
rs35718543	B	HLA-DPA1	-0.068	0.051	0.1795	G	A
rs28744251	B	HLA-DPA1	-0.018	0.028	0.507	C	T
rs3130952	B	HLA-DPA1	0.029	0.038	0.4502	G	A
rs17191251	B	HLA-DPA1	0.038	0.033	0.248	C	T
rs17197637	B	HLA-DPA1	-0.018	0.028	0.507	T	C
rs9263928	B	HLA-DPA1	-0.005	0.027	0.867	T	G
rs17197658	B	HLA-DPA1	-0.058	0.031	0.06405	A	G
rs9263930	B	HLA-DPA1	0.033	0.043	0.4455	A	G
rs17191321	B	HLA-DPA1	-0.018	0.028	0.507	G	A
rs17197693	B	HLA-DPA1	-0.058	0.031	0.06405	T	C
rs3132504	B	HLA-DPA1	0.029	0.038	0.4502	T	G
rs17197707	B	HLA-DPA1	-0.058	0.031	0.06405	A	T
rs34328664	B	HLA-DPA1	-0.058	0.031	0.06405	G	A
rs36045025	B	HLA-DPA1	-0.058	0.031	0.06405	C	T
rs36039697	B	HLA-DPA1	-0.058	0.031	0.06405	G	A
rs3132503	B	HLA-DPA1	0.029	0.038	0.4502	A	T
rs9263940	B	HLA-DPA1	-0.004	0.027	0.8742	C	T
rs10947150	B	HLA-DPA1	-0.058	0.032	0.06792	A	G
rs9263944	B	HLA-DPA1	-0.004	0.027	0.8853	A	G
rs34282959	B	HLA-DPA1	-0.061	0.031	0.05197	G	C
rs9263948	B	HLA-DPA1	0.033	0.043	0.4453	C	T
rs9468898	B	HLA-DPA1	0.028	0.078	0.7153	A	G
rs11757688	B	HLA-DPA1	-0.058	0.031	0.06405	A	G
rs72863820	B	HLA-DPA1	0.055	0.049	0.2638	C	A
rs114542476	B	HLA-DPA1	-0.24	0.073	0.0009956	T	G
rs9295967	B	HLA-DPA1	0.04	0.033	0.2237	A	G
rs9263957	B	HLA-DPA1	0.033	0.043	0.4435	G	A
rs3869109	B	HLA-DPA1	-0.003	0.027	0.9107	A	G
rs9501522	B	HLA-DPA1	0.028	0.05	0.5773	G	A
rs34788020	B	HLA-DPA1	-0.058	0.031	0.06414	C	T
rs9263962	B	HLA-DPA1	0.031	0.043	0.4759	G	A
rs9501089	B	HLA-DPA1	-0.017	0.028	0.5432	T	G
rs3132501	B	HLA-DPA1	0.029	0.038	0.4494	T	G
rs9263963	B	HLA-DPA1	0.033	0.043	0.4435	A	T
rs9263964	B	HLA-DPA1	-0.002	0.027	0.9363	C	T
rs28360994	B	HLA-DPA1	0.043	0.041	0.2899	A	G
rs9263967	B	HLA-DPA1	-0.003	0.027	0.9107	A	G
rs9263969	B	HLA-DPA1	0.045	0.032	0.1598	C	T
rs3130467	B	HLA-DPA1	0.021	0.03	0.4776	C	T
rs9461662	B	HLA-DPA1	0.028	0.05	0.5773	C	G
rs9263979	B	HLA-DPA1	0.034	0.033	0.3013	C	T
rs28744265	B	HLA-DPA1	0.039	0.039	0.3253	A	C
rs9263980	B	HLA-DPA1	-0.003	0.027	0.9138	A	G
rs28360997	B	HLA-DPA1	0.013	0.037	0.7234	G	A
rs28744267	B	HLA-DPA1	0.043	0.041	0.2899	A	T
rs186447903	B	HLA-DPA1	-0.067	0.106	0.5292	G	T
rs28360998	B	HLA-DPA1	0.043	0.041	0.2899	C	T
rs28360999	B	HLA-DPA1	0.043	0.041	0.2899	G	A
rs28361002	B	HLA-DPA1	0.043	0.041	0.2899	A	G
rs113565451	B	HLA-DPA1	0.055	0.037	0.1398	C	T
rs3130517	B	HLA-DPA1	0.024	0.03	0.4324	T	C
rs9263985	B	HLA-DPA1	0.054	0.028	0.05867	G	A
rs12662501	B	HLA-DPA1	0.055	0.037	0.1398	C	T
rs28361007	B	HLA-DPA1	0.039	0.041	0.3345	A	G
rs28361008	B	HLA-DPA1	0.043	0.041	0.2899	C	A
rs57833738	B	HLA-DPA1	-0.097	0.079	0.2163	C	T
rs28361010	B	HLA-DPA1	0.043	0.041	0.2899	C	T
rs28361011	B	HLA-DPA1	0.044	0.041	0.2832	A	T
rs28361012	B	HLA-DPA1	0.043	0.041	0.2899	G	A
rs28361013	B	HLA-DPA1	0.043	0.041	0.2899	C	T
rs28361014	B	HLA-DPA1	0.043	0.041	0.2899	A	G
rs9263993	B	HLA-DPA1	0.03	0.035	0.3943	C	T
rs6904669	B	HLA-DPA1	-0.03	0.028	0.2853	A	G
rs41315391	B	HLA-DPA1	-0.228	0.07	0.001082	T	C
rs9468900	B	HLA-DPA1	-0.065	0.032	0.0405	G	A
rs4373355	B	HLA-DPA1	0.051	0.028	0.07574	T	C
rs4455663	B	HLA-DPA1	0.049	0.028	0.08643	T	C
rs4997405	B	HLA-DPA1	-0.003	0.028	0.9093	C	T
rs2394887	B	HLA-DPA1	0.048	0.037	0.1883	G	T
rs3095252	B	HLA-DPA1	0.029	0.038	0.4427	G	A
rs116011117	B	HLA-DPA1	0.035	0.078	0.6597	T	C
rs6928399	B	HLA-DPA1	-0.013	0.028	0.6345	C	T
rs3130947	B	HLA-DPA1	0.004	0.03	0.9048	G	T
rs9264021	B	HLA-DPA1	-0.016	0.045	0.7197	C	T
rs7769586	B	HLA-DPA1	-0.043	0.051	0.4027	A	T
rs3130521	B	HLA-DPA1	0.009	0.028	0.7383	T	C
rs3130944	B	HLA-DPA1	0.033	0.031	0.2928	C	G
rs28397288	B	HLA-DPA1	-0.012	0.028	0.6704	A	C
rs3130942	B	HLA-DPA1	0.026	0.031	0.3985	C	T
rs28397289	B	HLA-DPA1	-0.059	0.034	0.0818	C	T
rs3130941	B	HLA-DPA1	0.037	0.038	0.3326	C	G
rs3134782	B	HLA-DPA1	0.037	0.038	0.3326	G	A
rs3130471	B	HLA-DPA1	0.026	0.031	0.3985	G	T
rs28397290	B	HLA-DPA1	-0.228	0.07	0.001082	T	G
rs28361018	B	HLA-DPA1	0.037	0.041	0.3726	T	C
rs3134780	B	HLA-DPA1	0.015	0.028	0.589	G	A
rs116069039	B	HLA-DPA1	0.053	0.08	0.5087	A	G
rs3130938	B	HLA-DPA1	0.026	0.031	0.3985	T	G
rs6908994	B	HLA-DPA1	-0.038	0.036	0.2959	C	T
rs28361019	B	HLA-DPA1	0.037	0.041	0.3726	T	C
rs6932070	B	HLA-DPA1	-0.038	0.036	0.2959	T	C
rs3134779	B	HLA-DPA1	0.026	0.031	0.3985	G	A
rs3130527	B	HLA-DPA1	0.007	0.03	0.8087	T	C
rs3868078	B	HLA-DPA1	-0.016	0.045	0.7197	C	T
rs3130473	B	HLA-DPA1	0.03	0.031	0.3309	C	T
rs3130474	B	HLA-DPA1	0.015	0.028	0.589	C	T
rs3869113	B	HLA-DPA1	-0.016	0.045	0.7221	G	A
rs3130528	B	HLA-DPA1	0.029	0.038	0.4427	T	C
rs3869114	B	HLA-DPA1	-0.016	0.045	0.7221	G	A
rs11967600	B	HLA-DPA1	-0.084	0.043	0.04865	C	T
rs116780006	B	HLA-DPA1	0.053	0.08	0.5087	C	T
rs11967684	B	HLA-DPA1	-0.011	0.028	0.6829	G	A
rs3134777	B	HLA-DPA1	0.029	0.031	0.3442	G	A
rs7752963	B	HLA-DPA1	-0.228	0.07	0.001082	A	G
rs12664433	B	HLA-DPA1	0.047	0.037	0.2047	G	A
rs9264077	B	HLA-DPA1	0.019	0.032	0.5503	G	A
rs2394888	B	HLA-DPA1	-0.001	0.03	0.9648	A	G
rs6457349	B	HLA-DPA1	-0.038	0.036	0.2959	A	T
rs116615123	B	HLA-DPA1	0.065	0.079	0.4106	A	G
rs7745906	B	HLA-DPA1	-0.038	0.036	0.2959	G	A
rs28361021	B	HLA-DPA1	0.033	0.041	0.4298	C	T
rs3869115	B	HLA-DPA1	-0.17	0.073	0.02023	C	G
rs2394892	B	HLA-DPA1	-0.038	0.036	0.2959	G	A
rs3130685	B	HLA-DPA1	0.028	0.028	0.3176	C	T
rs7756999	B	HLA-DPA1	0.006	0.103	0.9544	C	T
rs3130531	B	HLA-DPA1	0.011	0.027	0.6846	A	G
rs114070457	B	HLA-DPA1	0.065	0.079	0.4106	C	T
rs28397296	B	HLA-DPA1	-0.038	0.036	0.2959	C	T
rs2894186	B	HLA-DPA1	0.053	0.028	0.05771	G	C
rs2394894	B	HLA-DPA1	0.028	0.031	0.3755	T	C
rs28397297	B	HLA-DPA1	-0.038	0.036	0.2959	C	T
rs2394895	B	HLA-DPA1	0.028	0.031	0.3755	T	C
rs113390008	B	HLA-DPA1	0.048	0.037	0.1951	G	A
rs3868082	B	HLA-DPA1	0.01	0.027	0.7222	A	G
rs28397299	B	HLA-DPA1	-0.038	0.036	0.2959	G	A
rs9461666	B	HLA-DPA1	-0.031	0.086	0.7208	T	G
rs116135181	B	HLA-DPA1	0.065	0.079	0.4106	G	A
rs3132499	B	HLA-DPA1	0.023	0.038	0.5508	C	T
rs3095250	B	HLA-DPA1	-0.007	0.028	0.7934	C	T
rs6932396	B	HLA-DPA1	0	0.039	0.9912	A	C
rs3130532	B	HLA-DPA1	0.023	0.038	0.5508	A	G
rs3132496	B	HLA-DPA1	-0.01	0.028	0.7165	G	T
rs28361024	B	HLA-DPA1	0.114	0.05	0.02223	G	A
rs3130534	B	HLA-DPA1	-0.007	0.028	0.8043	G	A
rs9501541	B	HLA-DPA1	0.004	0.102	0.9666	A	G
rs114343342	B	HLA-DPA1	0.065	0.079	0.4106	G	A
rs3130688	B	HLA-DPA1	-0.01	0.028	0.7059	C	T
rs6901869	B	HLA-DPA1	0.029	0.041	0.4826	G	A
rs139587602	B	HLA-DPA1	0.065	0.079	0.4106	C	T
rs3130689	B	HLA-DPA1	-0.002	0.027	0.931	C	T
rs114210995	B	HLA-DPA1	0.065	0.079	0.4106	G	A
rs3134762	B	HLA-DPA1	0.028	0.031	0.3755	T	C
rs28361026	B	HLA-DPA1	-0.006	0.038	0.8654	C	A
rs3130695	B	HLA-DPA1	0.035	0.033	0.2917	A	G
rs114475699	B	HLA-DPA1	0.048	0.037	0.1951	T	C
rs1639106	B	HLA-DPA1	-0.061	0.084	0.4691	C	T
rs4332019	B	HLA-DPA1	0.054	0.034	0.1177	T	G
rs75899922	B	HLA-DPA1	0.023	0.038	0.5508	G	A
rs2394897	B	HLA-DPA1	0.054	0.034	0.1177	G	A
rs3095245	B	HLA-DPA1	-0.002	0.027	0.931	T	C
rs3095241	B	HLA-DPA1	-0.01	0.028	0.7059	A	C
rs2394904	B	HLA-DPA1	0.054	0.034	0.118	G	A
rs4582416	B	HLA-DPA1	0.065	0.079	0.4106	C	T
rs3130412	B	HLA-DPA1	-0.006	0.028	0.8332	G	A
rs28361028	B	HLA-DPA1	-0.001	0.039	0.9816	T	C
rs3134750	B	HLA-DPA1	-0.01	0.028	0.7059	A	G
rs55651925	B	HLA-DPA1	0.048	0.037	0.196	G	C
rs3130423	B	HLA-DPA1	-0.006	0.028	0.8332	A	G
rs3130424	B	HLA-DPA1	0.03	0.031	0.3473	A	C
rs117292830	B	HLA-DPA1	-0.026	0.079	0.7425	G	A
rs3130425	B	HLA-DPA1	-0.006	0.028	0.8325	T	C
rs4084090	B	HLA-DPA1	-0.042	0.051	0.4055	A	G
rs3130427	B	HLA-DPA1	-0.006	0.028	0.8332	A	G
rs3130431	B	HLA-DPA1	-0.01	0.028	0.7144	A	G
rs55839536	B	HLA-DPA1	0.052	0.037	0.154	G	A
rs4473905	B	HLA-DPA1	0.036	0.033	0.2659	T	C
rs2394943	B	HLA-DPA1	0.049	0.032	0.1269	T	C
rs2394944	B	HLA-DPA1	0.03	0.031	0.3287	C	T
rs3134747	B	HLA-DPA1	0.036	0.032	0.2607	C	T
rs4416711	B	HLA-DPA1	-0.043	0.05	0.3945	C	T
rs2394946	B	HLA-DPA1	0.055	0.028	0.04757	G	A
rs17191510	B	HLA-DPA1	-0.001	0.044	0.9885	G	A
rs17191538	B	HLA-DPA1	-0.043	0.122	0.7216	A	G
rs3095254	B	HLA-DPA1	0.024	0.028	0.3934	C	G
rs1793891	B	HLA-DPA1	0.023	0.031	0.4589	C	T
rs9264219	B	HLA-DPA1	0.023	0.029	0.4307	C	T
rs9264391	B	HLA-DPA1	0.023	0.038	0.5385	G	A
rs73728482	B	HLA-DPA1	-0.013	0.073	0.8575	C	T
rs2894196	B	HLA-DPA1	0.059	0.055	0.2846	T	A
rs2394949	B	HLA-DPA1	0.038	0.032	0.2281	T	C
rs113766203	B	HLA-DPA1	-0.007	0.075	0.9222	G	T
rs2245822	B	HLA-DPA1	0.021	0.031	0.4978	G	A
rs7747738	B	HLA-DPA1	-0.23	0.068	0.000767	C	T
rs112761503	B	HLA-DPA1	-0.007	0.075	0.9207	G	A
rs2853961	B	HLA-DPA1	0.026	0.028	0.3503	G	A
rs3130542	B	HLA-DPA1	0.037	0.034	0.279	A	G
rs73728489	B	HLA-DPA1	-0.007	0.075	0.9222	C	T
rs3130543	B	HLA-DPA1	0.041	0.033	0.2204	C	T
rs2844623	B	HLA-DPA1	0.015	0.035	0.669	C	T
rs527442561	B	HLA-DPA1	0.037	0.034	0.2792	A	G
rs2894202	B	HLA-DPA1	0.037	0.034	0.2792	T	G
rs2394953	B	HLA-DPA1	0.041	0.033	0.2203	G	A
rs116472963	B	HLA-DPA1	-0.067	0.106	0.5282	C	A
rs9264523	B	HLA-DPA1	0.037	0.034	0.2789	T	A
rs2248902	B	HLA-DPA1	0.021	0.031	0.4977	G	A
rs73730325	B	HLA-DPA1	-0.007	0.075	0.9223	G	A
rs9264532	B	HLA-DPA1	0.016	0.029	0.5847	C	T
rs115799091	B	HLA-DPA1	0.001	0.028	0.9627	C	T
rs9264548	B	HLA-DPA1	0.038	0.034	0.2563	A	G
rs114934230	B	HLA-DPA1	-0.067	0.106	0.5275	C	T
rs74657444	B	HLA-DPA1	0.031	0.039	0.4279	C	T
rs9264554	B	HLA-DPA1	0.038	0.034	0.2567	T	C
rs2853953	B	HLA-DPA1	0.022	0.031	0.4811	G	A
rs2524099	B	HLA-DPA1	-0.034	0.027	0.2065	G	A
rs2853950	B	HLA-DPA1	-0.013	0.027	0.6229	C	T
rs12207404	B	HLA-DPA1	0.01	0.042	0.8199	G	A
rs9394047	B	HLA-DPA1	0.036	0.051	0.4735	A	C
rs34131062	B	HLA-DPA1	0.03	0.04	0.4509	C	T
rs2524096	B	HLA-DPA1	-0.006	0.027	0.8109	G	T
HLA_C_01	B	HLA-DPA1	0.008	0.071	0.9072	T	T
HLA_C_01.02	B	HLA-DPA1	0.008	0.071	0.9072	T	T
HLA_C_02	B	HLA-DPA1	-0.007	0.075	0.9259	T	T
HLA_C_02.02	B	HLA-DPA1	-0.003	0.077	0.9696	G	T
HLA_C_03	B	HLA-DPA1	0.03	0.04	0.4466	A	T
HLA_C_03.03	B	HLA-DPA1	0.051	0.059	0.3861	G	T
HLA_C_03.04	B	HLA-DPA1	0.007	0.051	0.8988	T	T
HLA_C_04	B	HLA-DPA1	0.017	0.045	0.7074	T	T
HLA_C_04.01	B	HLA-DPA1	0.017	0.045	0.7001	C	T
HLA_C_05	B	HLA-DPA1	0.08	0.045	0.07814	T	T
HLA_C_05.01	B	HLA-DPA1	0.079	0.046	0.08436	T	T
HLA_C_06	B	HLA-DPA1	0.067	0.048	0.1638	A	T
HLA_C_06.02	B	HLA-DPA1	0.067	0.048	0.1638	T	T
HLA_C_07	B	HLA-DPA1	-0.012	0.029	0.6769	T	T
HLA_C_07.01	B	HLA-DPA1	0.009	0.035	0.7994	T	T
HLA_C_07.02	B	HLA-DPA1	-0.023	0.038	0.5557	G	T
HLA_C_07.04	B	HLA-DPA1	-0.068	0.105	0.5169	C	T
HLA_C_08	B	HLA-DPA1	-0.051	0.064	0.4248	T	T
HLA_C_08.02	B	HLA-DPA1	-0.036	0.066	0.5865	A	T
HLA_C_12	B	HLA-DPA1	-0.148	0.07	0.03396	T	T
HLA_C_12.03	B	HLA-DPA1	-0.139	0.074	0.05981	C	T
HLA_C_16	B	HLA-DPA1	-0.23	0.068	0.000767	C	T
HLA_C_16.01	B	HLA-DPA1	-0.255	0.07	0.000309	T	T
rs1049853	B	HLA-DPA1	0.038	0.038	0.3193	G	A
rs2524094	B	HLA-DPA1	0.004	0.027	0.8913	C	T
rs9366775	B	HLA-DPA1	0.008	0.071	0.9047	G	A
rs2074489	B	HLA-DPA1	0.026	0.031	0.3939	C	T
rs28498059	B	HLA-DPA1	0.023	0.038	0.5537	A	C
rs2074488	B	HLA-DPA1	0.03	0.04	0.4509	G	T
rs9357121	B	HLA-DPA1	0.008	0.071	0.9047	T	G
rs115710087	B	HLA-DPA1	-0.068	0.105	0.5165	C	T
rs2395471	B	HLA-DPA1	-0.021	0.028	0.4502	G	A
rs2249742	B	HLA-DPA1	0.029	0.027	0.289	C	T
rs13203722	B	HLA-DPA1	-0.003	0.041	0.9507	T	C
rs115345338	B	HLA-DPA1	-0.068	0.105	0.5165	T	C
rs13218306	B	HLA-DPA1	-0.003	0.041	0.9511	C	A
rs7759127	B	HLA-DPA1	0.039	0.038	0.3078	T	G
rs13191099	B	HLA-DPA1	-0.003	0.041	0.9511	A	G
rs5010528	B	HLA-DPA1	0.017	0.045	0.7017	A	G
rs6923313	B	HLA-DPA1	0.024	0.029	0.4094	C	T
rs2844621	B	HLA-DPA1	-0.006	0.029	0.8435	C	T
rs28367584	B	HLA-DPA1	-0.247	0.071	0.0005345	C	T
rs2524084	B	HLA-DPA1	0.024	0.027	0.3802	A	G
rs2853949	B	HLA-DPA1	0.009	0.035	0.8046	G	A
rs2524083	B	HLA-DPA1	0.039	0.038	0.3078	C	T
rs2524082	B	HLA-DPA1	-0.016	0.027	0.5604	A	T
rs566445737	B	HLA-DPA1	-0.006	0.029	0.8435	C	T
rs2844619	B	HLA-DPA1	0.015	0.028	0.599	C	G
rs116468348	B	HLA-DPA1	-0.068	0.105	0.5165	C	T
rs12662096	B	HLA-DPA1	0.021	0.07	0.7661	T	C
rs12199223	B	HLA-DPA1	0.067	0.048	0.1638	T	A
rs9380232	B	HLA-DPA1	0.023	0.062	0.7133	T	C
rs3134745	B	HLA-DPA1	0.028	0.029	0.3314	C	T
rs28722181	B	HLA-DPA1	0.031	0.036	0.3832	A	T
rs3132486	B	HLA-DPA1	0.041	0.027	0.1282	G	A
rs9461680	B	HLA-DPA1	0.021	0.035	0.5564	C	T
rs3132484	B	HLA-DPA1	0.036	0.027	0.1783	G	T
rs6913377	B	HLA-DPA1	-0.23	0.068	0.000767	G	A
rs28373246	B	HLA-DPA1	0.004	0.074	0.9587	A	G
rs2844613	B	HLA-DPA1	0.013	0.036	0.7226	G	T
rs3130696	B	HLA-DPA1	-0.031	0.031	0.3098	G	A
rs2524074	B	HLA-DPA1	0.007	0.029	0.7995	G	A
rs9394049	B	HLA-DPA1	-0.097	0.047	0.04093	C	A
rs9264731	B	HLA-DPA1	0.027	0.038	0.4746	G	A
rs13203895	B	HLA-DPA1	0.016	0.042	0.7112	C	T
rs6918237	B	HLA-DPA1	0.004	0.067	0.9545	A	C
rs9264733	B	HLA-DPA1	0.02	0.031	0.5264	C	G
rs2524073	B	HLA-DPA1	0.039	0.038	0.3078	G	A
rs9264738	B	HLA-DPA1	0.032	0.037	0.3902	C	A
rs2524070	B	HLA-DPA1	0.034	0.035	0.3284	G	A
rs6919409	B	HLA-DPA1	0.004	0.075	0.9522	G	A
rs12209312	B	HLA-DPA1	0.016	0.042	0.7112	A	C
rs2524069	B	HLA-DPA1	0.016	0.036	0.664	A	T
rs2524068	B	HLA-DPA1	0.034	0.035	0.3304	G	T
rs9391714	B	HLA-DPA1	0.008	0.071	0.9047	G	A
rs112466811	B	HLA-DPA1	-0.003	0.044	0.9486	G	C
rs28367585	B	HLA-DPA1	-0.23	0.068	0.000767	T	G
rs61172648	B	HLA-DPA1	-0.003	0.044	0.9486	C	A
rs10456057	B	HLA-DPA1	0.016	0.042	0.7112	A	G
rs6906846	B	HLA-DPA1	0.018	0.03	0.5581	A	G
rs2524067	B	HLA-DPA1	0.013	0.036	0.7226	A	G
rs6907206	B	HLA-DPA1	0.004	0.074	0.9587	G	A
rs115330968	B	HLA-DPA1	-0.115	0.075	0.1292	T	C
rs7381988	B	HLA-DPA1	0.033	0.037	0.3604	G	A
rs73730363	B	HLA-DPA1	0.004	0.074	0.9587	T	C
rs7382297	B	HLA-DPA1	0.027	0.038	0.4746	T	G
rs6457372	B	HLA-DPA1	0.033	0.027	0.2139	A	G
rs4386816	B	HLA-DPA1	-0.013	0.041	0.7538	T	C
rs6917363	B	HLA-DPA1	0.033	0.027	0.2139	G	A
rs12216025	B	HLA-DPA1	0.016	0.042	0.7112	T	C
rs12208888	B	HLA-DPA1	0.016	0.042	0.7059	C	T
rs2853943	B	HLA-DPA1	-0.017	0.032	0.603	T	C
rs17198616	B	HLA-DPA1	0.026	0.04	0.5201	T	C
rs17192323	B	HLA-DPA1	-0.002	0.063	0.9771	C	T
rs17198657	B	HLA-DPA1	0.004	0.074	0.9587	C	T
rs9380234	B	HLA-DPA1	0.008	0.071	0.9047	G	A
rs73392854	B	HLA-DPA1	0.001	0.063	0.9891	A	G
rs9348859	B	HLA-DPA1	0.018	0.028	0.5233	C	T
rs114720397	B	HLA-DPA1	-0.068	0.105	0.5165	T	G
rs2853939	B	HLA-DPA1	-0.002	0.027	0.9356	T	C
rs35446580	B	HLA-DPA1	0.023	0.04	0.5672	T	C
rs3873375	B	HLA-DPA1	-0.026	0.029	0.3687	C	T
rs2394963	B	HLA-DPA1	-0.026	0.029	0.3687	C	T
rs2524057	B	HLA-DPA1	0.039	0.034	0.2525	A	G
rs12189871	B	HLA-DPA1	0.067	0.048	0.1638	C	T
rs114652772	B	HLA-DPA1	0.075	0.078	0.3391	A	C
rs2524054	B	HLA-DPA1	-0.002	0.03	0.9565	A	C
rs116838750	B	HLA-DPA1	-0.068	0.105	0.5165	C	T
rs386622031	B	HLA-DPA1	-0.014	0.049	0.7719	T	C
rs12191877	B	HLA-DPA1	0.016	0.042	0.7112	C	T
rs9461684	B	HLA-DPA1	0.008	0.045	0.8563	C	T
rs73728777	B	HLA-DPA1	-0.002	0.073	0.9829	C	T
rs73728778	B	HLA-DPA1	-0.002	0.073	0.9829	C	T
rs73728779	B	HLA-DPA1	0.017	0.051	0.7294	T	C
rs73728781	B	HLA-DPA1	0.017	0.051	0.7294	C	T
rs9468919	B	HLA-DPA1	0.008	0.045	0.8563	G	A
rs2853935	B	HLA-DPA1	-0.002	0.027	0.9356	C	T
rs73728783	B	HLA-DPA1	0.004	0.074	0.9587	C	T
rs2853934	B	HLA-DPA1	0.038	0.038	0.3195	A	T
rs2853933	B	HLA-DPA1	-0.002	0.027	0.9356	T	C
rs7754443	B	HLA-DPA1	-0.025	0.029	0.3842	G	A
rs58410461	B	HLA-DPA1	0.033	0.068	0.6283	A	C
rs73728785	B	HLA-DPA1	0.004	0.074	0.9587	C	T
rs9380236	B	HLA-DPA1	-0.014	0.049	0.7719	A	G
rs73728786	B	HLA-DPA1	0.004	0.074	0.9587	A	C
rs73728788	B	HLA-DPA1	0.004	0.074	0.9587	T	C
rs114227530	B	HLA-DPA1	0.027	0.06	0.6491	A	C
rs116455298	B	HLA-DPA1	-0.068	0.105	0.5165	A	G
rs9468920	B	HLA-DPA1	-0.026	0.029	0.3687	G	A
rs115309598	B	HLA-DPA1	-0.068	0.105	0.5165	A	G
rs2853931	B	HLA-DPA1	-0.002	0.027	0.9356	C	T
rs73728791	B	HLA-DPA1	0.004	0.074	0.9587	T	C
rs9468922	B	HLA-DPA1	-0.024	0.028	0.3944	G	A
rs114875410	B	HLA-DPA1	-0.068	0.105	0.5165	T	G
rs2853930	B	HLA-DPA1	0.038	0.038	0.3195	A	C
rs2853929	B	HLA-DPA1	0.038	0.038	0.3195	C	T
rs2524050	B	HLA-DPA1	0.038	0.038	0.3195	T	C
rs28616643	B	HLA-DPA1	-0.003	0.044	0.9486	G	T
rs28577989	B	HLA-DPA1	0.059	0.049	0.228	A	C
rs2844599	B	HLA-DPA1	0.038	0.038	0.3195	G	C
rs17198741	B	HLA-DPA1	0.004	0.074	0.9587	G	A
rs17192386	B	HLA-DPA1	0.023	0.076	0.7577	G	T
rs17198748	B	HLA-DPA1	0.004	0.074	0.9587	G	A
rs115654548	B	HLA-DPA1	-0.068	0.105	0.5165	T	G
rs2524048	B	HLA-DPA1	0.038	0.038	0.3195	T	C
rs115133626	B	HLA-DPA1	-0.068	0.105	0.5165	A	C
rs9366776	B	HLA-DPA1	-0.014	0.049	0.7719	G	A
rs16899160	B	HLA-DPA1	0.004	0.074	0.9587	G	A
rs17192435	B	HLA-DPA1	0.004	0.074	0.9587	C	A
rs2524044	B	HLA-DPA1	0.039	0.034	0.2525	T	G
rs115595761	B	HLA-DPA1	-0.068	0.105	0.5165	T	G
rs116311956	B	HLA-DPA1	-0.068	0.105	0.5165	C	T
rs114949074	B	HLA-DPA1	-0.068	0.105	0.5165	G	A
rs2524043	B	HLA-DPA1	0.038	0.038	0.3195	A	G
rs73728794	B	HLA-DPA1	0.01	0.072	0.8916	A	G
rs115482903	B	HLA-DPA1	0.033	0.068	0.6283	G	A
rs73728796	B	HLA-DPA1	0.004	0.074	0.9587	G	A
rs116491762	B	HLA-DPA1	-0.068	0.105	0.5165	T	C
rs2853928	B	HLA-DPA1	0.001	0.03	0.9724	A	C
rs3900938	B	HLA-DPA1	0.012	0.031	0.6904	T	C
rs2524040	B	HLA-DPA1	-0.002	0.027	0.9356	T	C
rs115313279	B	HLA-DPA1	-0.068	0.105	0.5165	G	A
rs115835283	B	HLA-DPA1	-0.068	0.105	0.5165	G	T
rs117686116	B	HLA-DPA1	-0.068	0.105	0.5165	C	T
rs116746941	B	HLA-DPA1	-0.068	0.105	0.5165	T	C
rs114381246	B	HLA-DPA1	-0.068	0.105	0.5165	C	T
rs115545796	B	HLA-DPA1	0.033	0.068	0.6283	A	C
rs28367594	B	HLA-DPA1	-0.23	0.068	0.000767	G	A
rs116837597	B	HLA-DPA1	-0.069	0.101	0.4923	C	T
rs9468925	B	HLA-DPA1	-0.013	0.028	0.6345	G	A
rs2256583	B	HLA-DPA1	0.039	0.034	0.2525	T	C
rs1819788	B	HLA-DPA1	0.038	0.038	0.3195	T	C
rs73728799	B	HLA-DPA1	0.004	0.074	0.9587	T	C
rs73728802	B	HLA-DPA1	0.004	0.074	0.9587	T	C
rs35667233	B	HLA-DPA1	0.033	0.068	0.6283	T	C
rs2524163	B	HLA-DPA1	-0.002	0.027	0.9356	C	T
rs115754657	B	HLA-DPA1	-0.068	0.105	0.5165	G	A
rs2524162	B	HLA-DPA1	0.042	0.037	0.2604	C	T
rs35206735	B	HLA-DPA1	0.033	0.068	0.6283	G	A
rs2524160	B	HLA-DPA1	0.037	0.038	0.3275	G	A
rs116452682	B	HLA-DPA1	0.033	0.068	0.6283	G	A
rs115464798	B	HLA-DPA1	0.045	0.059	0.4453	G	A
rs114392121	B	HLA-DPA1	0.033	0.068	0.6283	T	C
rs9468926	B	HLA-DPA1	-0.024	0.028	0.3944	C	T
rs73730008	B	HLA-DPA1	0.004	0.074	0.9587	T	G
rs9357122	B	HLA-DPA1	-0.014	0.049	0.7719	T	C
rs2524156	B	HLA-DPA1	-0.002	0.027	0.9356	A	G
rs116065050	B	HLA-DPA1	-0.068	0.105	0.5165	A	G
rs115553935	B	HLA-DPA1	-0.068	0.105	0.5165	T	G
rs16899178	B	HLA-DPA1	0.033	0.068	0.6283	C	T
rs2243868	B	HLA-DPA1	-0.002	0.027	0.9356	A	G
rs73730013	B	HLA-DPA1	0.004	0.074	0.9587	T	C
rs115748458	B	HLA-DPA1	0.033	0.068	0.6283	T	G
rs73730014	B	HLA-DPA1	0.004	0.074	0.9587	C	A
rs2524151	B	HLA-DPA1	0.038	0.038	0.3195	G	A
rs9264769	B	HLA-DPA1	0.08	0.045	0.07813	C	A
rs34187356	B	HLA-DPA1	0.033	0.068	0.6283	T	C
rs115950506	B	HLA-DPA1	-0.068	0.105	0.5165	A	G
rs3873379	B	HLA-DPA1	-0.026	0.029	0.3687	T	C
rs116708889	B	HLA-DPA1	-0.068	0.105	0.5165	T	G
rs3873380	B	HLA-DPA1	-0.021	0.029	0.4662	C	T
rs9348863	B	HLA-DPA1	-0.021	0.048	0.6666	T	C
rs114899495	B	HLA-DPA1	0.033	0.068	0.6283	C	T
rs116654277	B	HLA-DPA1	0.033	0.068	0.6283	C	T
rs2524146	B	HLA-DPA1	0.04	0.034	0.2466	T	C
rs9357123	B	HLA-DPA1	-0.01	0.05	0.8445	G	A
rs3906273	B	HLA-DPA1	0.014	0.036	0.6884	G	A
rs9468928	B	HLA-DPA1	0.014	0.036	0.6884	A	G
rs2853926	B	HLA-DPA1	0.026	0.029	0.373	A	G
rs9468929	B	HLA-DPA1	0.007	0.041	0.8669	G	A
rs3873381	B	HLA-DPA1	-0.014	0.049	0.7719	T	G
rs28732109	B	HLA-DPA1	0.007	0.041	0.8669	G	A
rs2524144	B	HLA-DPA1	0.038	0.038	0.3195	G	A
rs28732110	B	HLA-DPA1	0.014	0.036	0.6884	A	G
rs28732112	B	HLA-DPA1	0.014	0.036	0.6884	T	G
rs28732114	B	HLA-DPA1	0.014	0.036	0.6884	T	A
rs2524142	B	HLA-DPA1	-0.002	0.03	0.9405	C	G
rs28894983	B	HLA-DPA1	0.014	0.036	0.6884	C	T
rs2894207	B	HLA-DPA1	0.014	0.036	0.6867	T	C
rs2394966	B	HLA-DPA1	0.007	0.041	0.8669	C	T
rs28894985	B	HLA-DPA1	0.007	0.041	0.8669	G	A
rs115228090	B	HLA-DPA1	0.033	0.068	0.6287	C	T
rs28894987	B	HLA-DPA1	0.014	0.036	0.6886	A	C
rs28894989	B	HLA-DPA1	0.014	0.036	0.6858	T	G
rs28894990	B	HLA-DPA1	0.014	0.036	0.6884	G	T
rs9380237	B	HLA-DPA1	0.005	0.031	0.868	G	A
rs3094682	B	HLA-DPA1	0.028	0.036	0.4238	A	C
rs114973736	B	HLA-DPA1	0.033	0.068	0.6283	T	C
rs116334679	B	HLA-DPA1	0.033	0.068	0.6283	T	C
rs2524137	B	HLA-DPA1	-0.002	0.029	0.9512	C	T
rs28732117	B	HLA-DPA1	0.007	0.041	0.8669	A	G
rs9468930	B	HLA-DPA1	0.014	0.036	0.6884	A	G
rs9366777	B	HLA-DPA1	0	0.049	0.9965	T	A
rs9468932	B	HLA-DPA1	0.022	0.037	0.5579	G	A
rs116763255	B	HLA-DPA1	-0.068	0.105	0.5165	A	G
rs2524132	B	HLA-DPA1	0.036	0.038	0.342	G	A
rs2853925	B	HLA-DPA1	0.036	0.038	0.342	A	G
rs2853924	B	HLA-DPA1	0.036	0.038	0.342	A	T
rs2246954	B	HLA-DPA1	-0.007	0.027	0.787	A	G
rs2524123	B	HLA-DPA1	0.012	0.028	0.6789	T	C
rs58742490	B	HLA-DPA1	0.018	0.053	0.7322	G	A
rs2247056	B	HLA-DPA1	-0.002	0.03	0.9465	T	C
rs3905495	B	HLA-DPA1	-0.019	0.028	0.5092	G	A
rs2524115	B	HLA-DPA1	0.036	0.038	0.342	C	A
rs3828860	B	HLA-DPA1	0.033	0.068	0.6283	C	T
rs13191519	B	HLA-DPA1	0.015	0.042	0.7261	T	C
rs17192519	B	HLA-DPA1	-0.028	0.029	0.3311	C	T
rs17192526	B	HLA-DPA1	-0.014	0.027	0.5919	T	C
rs4406273	B	HLA-DPA1	0.06	0.048	0.2065	G	A
rs2524095	B	HLA-DPA1	-0.004	0.027	0.8713	A	C
rs2853922	B	HLA-DPA1	-0.004	0.027	0.8713	A	G
rs17192554	B	HLA-DPA1	-0.02	0.028	0.4722	A	G
rs16899203	B	HLA-DPA1	0.033	0.068	0.6283	T	C
rs16899205	B	HLA-DPA1	-0.026	0.029	0.3759	A	G
rs16899207	B	HLA-DPA1	-0.026	0.029	0.3759	A	G
rs28367599	B	HLA-DPA1	-0.028	0.029	0.3304	T	C
rs2524089	B	HLA-DPA1	-0.004	0.027	0.8713	G	T
rs2524085	B	HLA-DPA1	-0.04	0.065	0.5369	G	A
rs4543367	B	HLA-DPA1	-0.028	0.029	0.3323	G	A
rs4454129	B	HLA-DPA1	-0.028	0.029	0.3301	C	T
rs4275053	B	HLA-DPA1	-0.028	0.029	0.3323	A	C
rs6931569	B	HLA-DPA1	0.015	0.042	0.7261	A	G
rs9380238	B	HLA-DPA1	0.028	0.039	0.4852	A	G
rs2853919	B	HLA-DPA1	0.036	0.038	0.342	A	G
rs28367632	B	HLA-DPA1	-0.028	0.029	0.331	C	T
rs2524041	B	HLA-DPA1	0.034	0.033	0.2974	T	C
rs28367642	B	HLA-DPA1	-0.028	0.029	0.3304	T	C
rs28367643	B	HLA-DPA1	-0.028	0.029	0.3268	A	G
rs28367646	B	HLA-DPA1	-0.03	0.029	0.2901	A	C
rs28367648	B	HLA-DPA1	-0.031	0.029	0.2838	A	C
rs16899214	B	HLA-DPA1	-0.115	0.075	0.1292	G	C
rs28367650	B	HLA-DPA1	-0.031	0.029	0.2744	C	T
rs9394054	B	HLA-DPA1	-0.031	0.063	0.6214	T	C
rs2524145	B	HLA-DPA1	0.042	0.038	0.2655	A	C
rs9380240	B	HLA-DPA1	-0.024	0.027	0.3657	T	C
rs12174774	B	HLA-DPA1	-0.002	0.048	0.9744	C	T
rs28367668	B	HLA-DPA1	-0.031	0.029	0.2833	A	G
rs9468934	B	HLA-DPA1	0.006	0.041	0.8812	G	A
rs2394967	B	HLA-DPA1	0.02	0.053	0.7104	G	A
rs2524066	B	HLA-DPA1	-0.004	0.027	0.8715	T	C
rs9366778	B	HLA-DPA1	-0.027	0.027	0.3163	G	A
rs3873385	B	HLA-DPA1	0.037	0.036	0.3051	C	T
rs3915971	B	HLA-DPA1	0.024	0.031	0.4307	A	G
rs4523128	B	HLA-DPA1	0.023	0.053	0.6644	T	C
rs115773168	B	HLA-DPA1	-0.068	0.105	0.5165	T	C
rs2894358	B	HLA-DPA1	-0.03	0.029	0.2906	T	A
rs9468935	B	HLA-DPA1	-0.033	0.029	0.2635	C	T
rs28367682	B	HLA-DPA1	-0.23	0.068	0.000767	G	A
rs1960278	B	HLA-DPA1	-0.004	0.027	0.8713	C	G
rs9468938	B	HLA-DPA1	-0.028	0.029	0.3304	C	G
rs9264791	B	HLA-DPA1	0.034	0.033	0.2974	T	C
rs13200073	B	HLA-DPA1	0.006	0.041	0.8811	C	T
rs13216197	B	HLA-DPA1	0.007	0.041	0.8595	T	C
rs9264845	B	HLA-DPA1	0.032	0.038	0.403	G	C
rs7750269	B	HLA-DPA1	-0.025	0.051	0.6201	A	G
rs9264848	B	HLA-DPA1	0.032	0.038	0.403	C	T
rs7750854	B	HLA-DPA1	-0.011	0.034	0.759	G	T
rs9264850	B	HLA-DPA1	0.031	0.038	0.417	A	G
rs9264851	B	HLA-DPA1	0.036	0.038	0.342	A	G
rs11967472	B	HLA-DPA1	-0.033	0.029	0.2639	G	A
rs9264852	B	HLA-DPA1	0.032	0.038	0.403	A	G
rs9264854	B	HLA-DPA1	0.032	0.038	0.3966	G	A
rs9264863	B	HLA-DPA1	0.032	0.038	0.403	A	G
rs9264868	B	HLA-DPA1	0.032	0.038	0.403	A	G
rs9264869	B	HLA-DPA1	0.032	0.038	0.403	A	G
rs9264870	B	HLA-DPA1	0.032	0.038	0.403	G	A
rs9468940	B	HLA-DPA1	-0.032	0.029	0.2814	G	C
rs9461688	B	HLA-DPA1	-0.033	0.029	0.2636	A	G
rs9264875	B	HLA-DPA1	0.032	0.038	0.4035	G	C
rs9264878	B	HLA-DPA1	0.032	0.038	0.403	C	T
rs9264880	B	HLA-DPA1	0.032	0.038	0.403	T	C
rs7751729	B	HLA-DPA1	0.01	0.041	0.8105	C	T
rs9264886	B	HLA-DPA1	0.032	0.038	0.403	T	G
rs9264887	B	HLA-DPA1	0.032	0.038	0.403	A	G
rs9264888	B	HLA-DPA1	0.032	0.038	0.403	A	C
rs9368675	B	HLA-DPA1	-0.025	0.051	0.6201	G	A
rs9264892	B	HLA-DPA1	0.032	0.038	0.403	C	G
rs9264893	B	HLA-DPA1	0.032	0.038	0.403	C	T
rs35624930	B	HLA-DPA1	0.021	0.04	0.5995	T	C
rs6457374	B	HLA-DPA1	-0.001	0.03	0.9624	C	T
rs9368677	B	HLA-DPA1	-0.043	0.055	0.4398	G	A
rs9264895	B	HLA-DPA1	0.032	0.038	0.403	A	T
rs9264896	B	HLA-DPA1	0.032	0.038	0.403	G	A
rs9380242	B	HLA-DPA1	-0.031	0.063	0.6214	G	A
rs9264898	B	HLA-DPA1	0.032	0.038	0.403	C	T
rs9264899	B	HLA-DPA1	0.032	0.038	0.403	T	C
rs9264900	B	HLA-DPA1	0.032	0.038	0.403	C	T
rs9368678	B	HLA-DPA1	-0.025	0.051	0.6201	T	C
rs9264901	B	HLA-DPA1	0.026	0.038	0.4854	T	C
rs9264902	B	HLA-DPA1	0.026	0.038	0.4854	T	C
rs9264903	B	HLA-DPA1	0.026	0.038	0.4854	G	A
rs9264904	B	HLA-DPA1	0.017	0.03	0.5598	G	A
rs4713451	B	HLA-DPA1	0.002	0.044	0.969	T	C
rs9368679	B	HLA-DPA1	-0.025	0.051	0.6201	C	T
rs9264916	B	HLA-DPA1	0.005	0.033	0.8851	G	A
rs9264917	B	HLA-DPA1	0.036	0.038	0.342	A	G
rs9368680	B	HLA-DPA1	-0.025	0.051	0.6201	G	C
rs9264920	B	HLA-DPA1	0.032	0.038	0.403	C	A
rs396337	B	HLA-DPA1	0.032	0.038	0.403	C	A
rs396038	B	HLA-DPA1	0.032	0.038	0.403	C	T
rs7760988	B	HLA-DPA1	-0.032	0.05	0.5226	C	T
rs6905036	B	HLA-DPA1	0.018	0.053	0.7322	T	C
rs9264921	B	HLA-DPA1	0.021	0.036	0.5648	C	T
rs9264923	B	HLA-DPA1	0.013	0.032	0.6926	A	G
rs364415	B	HLA-DPA1	0.032	0.038	0.403	G	A
rs9264924	B	HLA-DPA1	0.036	0.038	0.342	G	A
rs9394056	B	HLA-DPA1	-0.025	0.051	0.6201	A	G
rs7761515	B	HLA-DPA1	-0.032	0.05	0.5226	C	A
rs9264927	B	HLA-DPA1	0.032	0.038	0.403	T	C
rs9264928	B	HLA-DPA1	0.036	0.038	0.342	T	C
rs7761965	B	HLA-DPA1	0.007	0.045	0.8738	G	A
rs2508008	B	HLA-DPA1	0.032	0.038	0.403	A	G
rs9357124	B	HLA-DPA1	-0.043	0.055	0.4398	C	A
rs2508004	B	HLA-DPA1	0.032	0.038	0.403	T	G
rs73730049	B	HLA-DPA1	0.016	0.053	0.7588	C	T
rs3873386	B	HLA-DPA1	-0.014	0.027	0.6172	T	C
rs6926927	B	HLA-DPA1	-0.025	0.051	0.6201	G	A
rs7762513	B	HLA-DPA1	-0.035	0.031	0.2463	C	T
rs1634795	B	HLA-DPA1	0.038	0.038	0.3179	G	A
rs1634761	B	HLA-DPA1	-0.009	0.027	0.7404	C	T
rs6930944	B	HLA-DPA1	-0.025	0.051	0.6201	A	G
rs9264930	B	HLA-DPA1	0.038	0.038	0.3179	C	T
rs6931332	B	HLA-DPA1	-0.021	0.027	0.4301	A	G
rs9264936	B	HLA-DPA1	0.042	0.038	0.2655	G	C
rs9264942	B	HLA-DPA1	0.035	0.028	0.2076	T	C
rs35647108	B	HLA-DPA1	0.014	0.039	0.7261	C	A
rs6931873	B	HLA-DPA1	0.017	0.032	0.591	A	G
rs9264943	B	HLA-DPA1	0.042	0.038	0.2723	G	A
rs10484554	B	HLA-DPA1	0.016	0.042	0.7075	C	T
rs3094691	B	HLA-DPA1	-0.016	0.028	0.5552	G	A
rs9264951	B	HLA-DPA1	0.043	0.038	0.2618	C	T
rs2524168	B	HLA-DPA1	0.007	0.033	0.8324	T	C
rs396243	B	HLA-DPA1	0.01	0.033	0.7562	T	C
rs115628514	B	HLA-DPA1	-0.091	0.074	0.2186	A	C
rs2853916	B	HLA-DPA1	0.019	0.034	0.5797	G	A
rs13194791	B	HLA-DPA1	0.001	0.035	0.9851	A	G
rs4335019	B	HLA-DPA1	-0.038	0.049	0.4425	T	C
rs9264955	B	HLA-DPA1	0.076	0.045	0.09584	C	T
rs34196875	B	HLA-DPA1	0.021	0.04	0.5995	G	C
rs28615506	B	HLA-DPA1	-0.038	0.049	0.4425	A	C
rs3873388	B	HLA-DPA1	-0.064	0.029	0.02947	A	G
rs1634759	B	HLA-DPA1	0.043	0.038	0.2618	C	T
rs7771432	B	HLA-DPA1	0.001	0.053	0.9855	C	T
rs114455662	B	HLA-DPA1	-0.068	0.105	0.5165	A	G
rs9265153	B	HLA-DPA1	0.024	0.027	0.3813	G	C
rs9265190	B	HLA-DPA1	0.041	0.038	0.2754	C	T
rs9265197	B	HLA-DPA1	0.024	0.028	0.3808	G	C
rs9265198	B	HLA-DPA1	0.024	0.027	0.3829	A	G
rs28894993	B	HLA-DPA1	0.066	0.048	0.166	G	T
rs9265199	B	HLA-DPA1	0.024	0.027	0.3829	T	A
rs4959056	B	HLA-DPA1	-0.038	0.049	0.4441	T	G
rs74346889	B	HLA-DPA1	0.023	0.028	0.3996	A	G
rs9265423	B	HLA-DPA1	-0.004	0.028	0.8727	G	T
rs9265424	B	HLA-DPA1	-0.005	0.028	0.8668	G	A
rs115424900	B	HLA-DPA1	-0.028	0.069	0.6864	G	A
rs3094683	B	HLA-DPA1	0.041	0.038	0.2754	A	G
rs116264618	B	HLA-DPA1	0.038	0.04	0.3392	G	A
rs9265473	B	HLA-DPA1	-0.002	0.028	0.9425	C	T
rs9265476	B	HLA-DPA1	-0.005	0.028	0.8617	G	A
rs9265477	B	HLA-DPA1	-0.005	0.028	0.8617	C	T
rs9265478	B	HLA-DPA1	-0.005	0.028	0.8617	C	G
rs9265479	B	HLA-DPA1	-0.005	0.028	0.8616	A	G
rs9265549	B	HLA-DPA1	0.024	0.027	0.3862	G	A
rs28752850	B	HLA-DPA1	-0.101	0.041	0.01316	C	T
rs9265562	B	HLA-DPA1	0.022	0.027	0.4209	G	A
rs9265565	B	HLA-DPA1	-0.004	0.028	0.8802	A	G
rs9405025	B	HLA-DPA1	-0.043	0.055	0.4398	A	G
rs9265569	B	HLA-DPA1	0.022	0.027	0.4201	G	A
rs28752862	B	HLA-DPA1	-0.034	0.031	0.268	T	C
rs9265572	B	HLA-DPA1	-0.018	0.029	0.5352	G	A
rs78008926	B	HLA-DPA1	-0.034	0.031	0.268	G	T
rs9265573	B	HLA-DPA1	-0.007	0.028	0.8078	G	A
rs9378239	B	HLA-DPA1	-0.033	0.05	0.511	T	C
rs114786255	B	HLA-DPA1	-0.034	0.031	0.2678	T	C
rs6937871	B	HLA-DPA1	0.024	0.027	0.3774	A	C
rs9265577	B	HLA-DPA1	-0.004	0.028	0.8926	A	G
rs9265579	B	HLA-DPA1	-0.004	0.028	0.8781	C	T
rs9265584	B	HLA-DPA1	0.041	0.038	0.2754	T	C
rs9378198	B	HLA-DPA1	-0.031	0.05	0.5305	C	T
rs116765566	B	HLA-DPA1	-0.035	0.031	0.2502	C	T
rs9265596	B	HLA-DPA1	-0.005	0.028	0.8682	G	A
rs9265604	B	HLA-DPA1	-0.004	0.028	0.872	C	T
rs9265608	B	HLA-DPA1	-0.005	0.028	0.8559	G	C
rs9265611	B	HLA-DPA1	-0.005	0.028	0.8681	G	A
rs9265616	B	HLA-DPA1	-0.004	0.028	0.8725	T	C
rs13191852	B	HLA-DPA1	0.038	0.04	0.3392	A	G
rs9265635	B	HLA-DPA1	-0.004	0.028	0.8848	T	G
rs9265637	B	HLA-DPA1	-0.005	0.028	0.8523	C	T
rs28752870	B	HLA-DPA1	-0.034	0.031	0.2727	C	T
rs9468965	B	HLA-DPA1	0.003	0.045	0.9487	T	A
rs78915904	B	HLA-DPA1	-0.034	0.031	0.2697	G	T
rs113881036	B	HLA-DPA1	-0.034	0.031	0.27	A	T
rs9265653	B	HLA-DPA1	-0.002	0.028	0.9563	C	T
rs9265654	B	HLA-DPA1	-0.005	0.028	0.8657	A	G
rs9265657	B	HLA-DPA1	-0.004	0.028	0.8727	C	G
rs9265658	B	HLA-DPA1	-0.016	0.029	0.5934	T	C
rs9265660	B	HLA-DPA1	-0.004	0.028	0.8764	A	G
rs9265664	B	HLA-DPA1	-0.004	0.028	0.8789	T	C
rs12212594	B	HLA-DPA1	0.078	0.052	0.1354	T	C
rs9265669	B	HLA-DPA1	-0.004	0.028	0.8739	A	G
rs9265671	B	HLA-DPA1	0.042	0.038	0.2667	A	T
rs9265674	B	HLA-DPA1	-0.004	0.028	0.8727	G	T
rs9265676	B	HLA-DPA1	0.01	0.036	0.7851	G	T
rs9265678	B	HLA-DPA1	-0.004	0.028	0.8727	G	A
rs74979159	B	HLA-DPA1	0.022	0.028	0.4264	T	G
rs9265682	B	HLA-DPA1	-0.004	0.028	0.8727	A	G
rs116324499	B	HLA-DPA1	-0.068	0.105	0.5165	T	C
rs74742648	B	HLA-DPA1	0.023	0.028	0.4115	A	C
rs9265688	B	HLA-DPA1	-0.004	0.028	0.8964	G	A
rs6908205	B	HLA-DPA1	0.038	0.04	0.3392	C	A
rs9265693	B	HLA-DPA1	-0.005	0.028	0.853	T	C
rs9265695	B	HLA-DPA1	-0.006	0.028	0.8241	T	C
rs113881731	B	HLA-DPA1	-0.033	0.031	0.2791	T	C
rs9265700	B	HLA-DPA1	-0.004	0.028	0.8727	C	T
rs9378199	B	HLA-DPA1	-0.051	0.055	0.3526	T	C
rs9265711	B	HLA-DPA1	-0.005	0.028	0.8466	G	A
rs114654343	B	HLA-DPA1	0.036	0.04	0.366	A	G
rs4947249	B	HLA-DPA1	0.022	0.028	0.4264	A	G
rs9265725	B	HLA-DPA1	-0.004	0.028	0.8872	G	A
rs9265726	B	HLA-DPA1	0.011	0.036	0.7692	A	G
rs9405076	B	HLA-DPA1	-0.043	0.055	0.4398	A	C
rs9265727	B	HLA-DPA1	-0.009	0.028	0.7527	A	G
rs9265737	B	HLA-DPA1	0.014	0.032	0.6712	T	G
rs6914104	B	HLA-DPA1	-0.003	0.028	0.9159	G	A
rs9500887	B	HLA-DPA1	-0.214	0.061	0.0004913	T	G
rs9265745	B	HLA-DPA1	-0.014	0.028	0.6126	A	G
rs28752872	B	HLA-DPA1	-0.026	0.028	0.352	A	G
rs6919058	B	HLA-DPA1	-0.042	0.062	0.5029	C	T
rs9265747	B	HLA-DPA1	0.027	0.028	0.3353	T	C
rs28752881	B	HLA-DPA1	-0.02	0.027	0.447	G	A
rs28752882	B	HLA-DPA1	-0.02	0.027	0.447	G	A
rs6942380	B	HLA-DPA1	-0.042	0.062	0.5029	T	G
rs28752883	B	HLA-DPA1	-0.02	0.027	0.4468	G	A
rs28367781	B	HLA-DPA1	-0.02	0.027	0.4468	A	T
rs28367782	B	HLA-DPA1	-0.034	0.031	0.2677	A	G
rs2394969	B	HLA-DPA1	0.016	0.035	0.6484	T	C
rs77541424	B	HLA-DPA1	-0.059	0.103	0.5679	C	A
rs28895002	B	HLA-DPA1	0.038	0.04	0.3392	G	A
rs28752887	B	HLA-DPA1	-0.02	0.027	0.447	T	C
rs1634775	B	HLA-DPA1	0.002	0.028	0.9366	A	G
rs28752888	B	HLA-DPA1	-0.045	0.035	0.2014	A	G
rs28752912	B	HLA-DPA1	-0.021	0.027	0.446	T	G
rs1634773	B	HLA-DPA1	0.043	0.038	0.2618	T	C
rs28752923	B	HLA-DPA1	-0.02	0.027	0.4684	A	G
rs114617616	B	HLA-DPA1	-0.071	0.101	0.4845	C	G
rs73728825	B	HLA-DPA1	0.002	0.054	0.9701	G	A
rs115607159	B	HLA-DPA1	-0.071	0.101	0.4845	A	G
rs28752928	B	HLA-DPA1	-0.02	0.027	0.4693	C	T
rs28752929	B	HLA-DPA1	-0.02	0.027	0.4654	T	C
rs28752936	B	HLA-DPA1	-0.026	0.027	0.3403	G	A
rs28752938	B	HLA-DPA1	-0.019	0.027	0.4708	A	G
rs28752939	B	HLA-DPA1	-0.024	0.027	0.3825	C	T
rs9265759	B	HLA-DPA1	0.043	0.038	0.2618	T	C
rs28752942	B	HLA-DPA1	-0.044	0.035	0.2136	T	G
rs28752947	B	HLA-DPA1	-0.02	0.027	0.4525	G	A
rs58432298	B	HLA-DPA1	-0.071	0.101	0.4845	T	C
rs28732124	B	HLA-DPA1	0.023	0.027	0.3914	A	G
rs28367822	B	HLA-DPA1	-0.02	0.027	0.4693	A	G
rs28367832	B	HLA-DPA1	-0.02	0.027	0.4693	A	G
rs28895003	B	HLA-DPA1	0.038	0.04	0.3392	A	G
rs28895004	B	HLA-DPA1	0.058	0.063	0.3566	G	C
rs28752978	B	HLA-DPA1	-0.02	0.027	0.4693	C	G
rs1625792	B	HLA-DPA1	0.034	0.04	0.4002	G	A
rs28752981	B	HLA-DPA1	-0.022	0.027	0.4188	A	C
rs28752982	B	HLA-DPA1	-0.021	0.027	0.4261	C	T
rs28895006	B	HLA-DPA1	0.038	0.04	0.3392	C	G
rs114934352	B	HLA-DPA1	-0.067	0.097	0.4926	G	A
rs28895007	B	HLA-DPA1	0.038	0.04	0.3392	T	C
rs34213882	B	HLA-DPA1	0.007	0.029	0.8067	T	G
rs28753049	B	HLA-DPA1	-0.02	0.027	0.4693	T	A
rs28753053	B	HLA-DPA1	-0.044	0.035	0.2139	A	G
rs9295980	B	HLA-DPA1	-0.042	0.062	0.5004	A	T
rs28753054	B	HLA-DPA1	-0.044	0.035	0.2139	T	G
rs28753056	B	HLA-DPA1	-0.044	0.035	0.2139	T	C
rs9265797	B	HLA-DPA1	0.027	0.028	0.3353	G	A
rs28771380	B	HLA-DPA1	-0.02	0.027	0.4693	C	T
rs420668	B	HLA-DPA1	0.03	0.035	0.3949	T	C
rs1622406	B	HLA-DPA1	-0.04	0.065	0.5369	C	T
rs34650115	B	HLA-DPA1	0.007	0.029	0.8102	G	A
rs112544348	B	HLA-DPA1	-0.071	0.101	0.4845	A	G
rs34244713	B	HLA-DPA1	0.007	0.029	0.8075	G	C
rs35870395	B	HLA-DPA1	0.007	0.029	0.8075	G	T
rs28367863	B	HLA-DPA1	-0.043	0.035	0.2167	G	A
rs28380805	B	HLA-DPA1	-0.045	0.035	0.1976	G	C
rs28380806	B	HLA-DPA1	-0.041	0.035	0.2487	A	G
rs34659389	B	HLA-DPA1	0.008	0.031	0.8069	G	A
rs553894105	B	HLA-DPA1	0.022	0.033	0.5068	T	C
rs3134792	B	HLA-DPA1	0.032	0.04	0.419	T	G
rs2854009	B	HLA-DPA1	0.013	0.031	0.6786	G	A
rs2394978	B	HLA-DPA1	0.034	0.04	0.4002	C	T
rs9265860	B	HLA-DPA1	0.042	0.037	0.2527	G	A
rs9265866	B	HLA-DPA1	0.059	0.035	0.09105	C	T
rs9265870	B	HLA-DPA1	-0.004	0.028	0.8951	A	G
rs9265882	B	HLA-DPA1	-0.003	0.028	0.9021	T	C
rs4398728	B	HLA-DPA1	-0.003	0.027	0.9206	A	T
rs112587708	B	HLA-DPA1	-0.071	0.101	0.4845	C	T
rs111343098	B	HLA-DPA1	-0.072	0.102	0.4795	A	G
rs9265903	B	HLA-DPA1	0.08	0.045	0.07668	A	G
rs28380903	B	HLA-DPA1	-0.044	0.035	0.2139	C	T
rs9265908	B	HLA-DPA1	0.035	0.04	0.3818	C	T
rs111892155	B	HLA-DPA1	-0.071	0.101	0.4845	C	T
rs113727715	B	HLA-DPA1	-0.071	0.101	0.4845	C	T
rs7453967	B	HLA-DPA1	0.012	0.036	0.7478	G	T
rs9265929	B	HLA-DPA1	0.01	0.036	0.7851	C	T
rs9265930	B	HLA-DPA1	0.01	0.036	0.7851	A	C
rs113511111	B	HLA-DPA1	0.008	0.046	0.8552	G	A
rs111606016	B	HLA-DPA1	0.008	0.046	0.8552	T	C
rs111603143	B	HLA-DPA1	-0.071	0.101	0.4845	G	A
rs35628925	B	HLA-DPA1	0.008	0.031	0.8075	C	T
rs9391720	B	HLA-DPA1	-0.027	0.027	0.3106	G	A
rs9265945	B	HLA-DPA1	-0.018	0.028	0.5156	A	G
rs9265956	B	HLA-DPA1	-0.02	0.029	0.4975	T	C
rs9265959	B	HLA-DPA1	0.01	0.036	0.7851	T	C
rs9265963	B	HLA-DPA1	0.01	0.036	0.7851	A	G
rs9265972	B	HLA-DPA1	0.034	0.04	0.4002	G	C
rs2596521	B	HLA-DPA1	-0.04	0.03	0.1768	A	G
rs9265975	B	HLA-DPA1	0.023	0.029	0.4128	A	G
rs9265977	B	HLA-DPA1	0.039	0.029	0.1858	A	G
rs9265978	B	HLA-DPA1	0.039	0.029	0.1858	A	G
rs9265980	B	HLA-DPA1	0.031	0.035	0.375	G	A
rs114199487	B	HLA-DPA1	-0.071	0.101	0.4845	G	A
rs9265984	B	HLA-DPA1	0.039	0.029	0.1858	C	T
rs9265985	B	HLA-DPA1	0.034	0.04	0.4002	A	C
rs9265986	B	HLA-DPA1	0.039	0.029	0.1858	C	T
rs9405031	B	HLA-DPA1	-0.019	0.043	0.665	A	G
rs9265998	B	HLA-DPA1	0.034	0.04	0.4002	G	A
rs28732138	B	HLA-DPA1	0.066	0.048	0.166	G	A
rs9266008	B	HLA-DPA1	0.03	0.035	0.3949	A	G
rs4530905	B	HLA-DPA1	0.023	0.027	0.3897	C	T
rs2246010	B	HLA-DPA1	-0.206	0.059	0.0004628	A	C
rs3016017	B	HLA-DPA1	0.034	0.04	0.4002	A	G
rs2923007	B	HLA-DPA1	0.034	0.04	0.4002	T	C
rs2923006	B	HLA-DPA1	0.038	0.027	0.1565	G	T
rs4540292	B	HLA-DPA1	0.023	0.027	0.3897	T	G
rs9266018	B	HLA-DPA1	0.08	0.045	0.07668	T	A
rs2523622	B	HLA-DPA1	0.05	0.027	0.06124	G	C
rs2156875	B	HLA-DPA1	0.038	0.027	0.1566	C	T
rs62401893	B	HLA-DPA1	-0.04	0.065	0.5369	G	A
rs2246025	B	HLA-DPA1	-0.206	0.059	0.0004628	A	G
rs111789237	B	HLA-DPA1	-0.071	0.101	0.4848	C	A
rs529559634	B	HLA-DPA1	-0.005	0.052	0.9199	G	A
rs9266029	B	HLA-DPA1	0.042	0.037	0.2533	G	C
rs2844586	B	HLA-DPA1	-0.206	0.059	0.0004628	G	A
rs2523619	B	HLA-DPA1	-0.044	0.035	0.2139	T	C
rs4394274	B	HLA-DPA1	0.023	0.027	0.3995	C	A
rs4394275	B	HLA-DPA1	0.008	0.031	0.8075	G	A
rs116321235	B	HLA-DPA1	-0.068	0.105	0.517	G	A
rs2523618	B	HLA-DPA1	0.007	0.036	0.8394	C	T
rs56280537	B	HLA-DPA1	-0.006	0.052	0.9146	C	T
rs114657012	B	HLA-DPA1	-0.068	0.105	0.517	G	A
rs9266043	B	HLA-DPA1	-0.004	0.029	0.9012	A	G
rs114677715	B	HLA-DPA1	-0.068	0.105	0.517	G	A
rs4992474	B	HLA-DPA1	-0.004	0.028	0.8787	T	G
rs72862142	B	HLA-DPA1	0.17	0.096	0.07633	C	T
rs9391774	B	HLA-DPA1	-0.006	0.052	0.9146	G	A
rs112985609	B	HLA-DPA1	-0.012	0.041	0.7785	C	T
rs9391846	B	HLA-DPA1	-0.006	0.052	0.9146	A	G
rs2442728	B	HLA-DPA1	-0.005	0.028	0.8619	G	T
rs9405083	B	HLA-DPA1	0.032	0.03	0.2765	C	T
rs4644106	B	HLA-DPA1	0.007	0.033	0.8286	C	T
rs117667673	B	HLA-DPA1	-0.068	0.105	0.517	C	T
rs2442719	B	HLA-DPA1	0.019	0.027	0.4743	C	T
rs62396264	B	HLA-DPA1	-0.04	0.065	0.5382	C	G
rs2523613	B	HLA-DPA1	-0.094	0.039	0.01683	C	A
rs2596503	B	HLA-DPA1	0.051	0.034	0.1293	A	G
rs116548975	B	HLA-DPA1	0.169	0.086	0.04964	C	T
rs2523612	B	HLA-DPA1	0.04	0.038	0.2933	G	T
rs72866766	B	HLA-DPA1	0.013	0.056	0.8153	T	C
rs2596501	B	HLA-DPA1	-0.007	0.027	0.7975	C	T
rs6922309	B	HLA-DPA1	-0.023	0.054	0.6706	G	C
rs75456009	B	HLA-DPA1	0.043	0.036	0.2392	A	G
HLA_B_07	B	HLA-DPA1	-0.033	0.039	0.3932	T	T
HLA_B_07.02	B	HLA-DPA1	-0.037	0.039	0.3392	T	T
HLA_B_08	B	HLA-DPA1	0.029	0.04	0.464	G	T
HLA_B_08.01	B	HLA-DPA1	0.029	0.04	0.4658	A	T
HLA_B_14	B	HLA-DPA1	-0.04	0.065	0.5369	T	T
HLA_B_15	B	HLA-DPA1	0.033	0.05	0.512	C	T
HLA_B_15.01	B	HLA-DPA1	0.109	0.055	0.04864	A	T
rs1058026	B	HLA-DPA1	0.042	0.036	0.2452	A	C
HLA_B_27	B	HLA-DPA1	0.001	0.069	0.99	C	T
HLA_B_27.05	B	HLA-DPA1	0.001	0.071	0.9932	G	T
HLA_B_35	B	HLA-DPA1	0.033	0.05	0.5085	T	T
HLA_B_35.01	B	HLA-DPA1	0.007	0.061	0.9085	T	T
HLA_B_35.03	B	HLA-DPA1	-0.01	0.135	0.9421	A	T
HLA_B_38	B	HLA-DPA1	0.011	0.122	0.9285	A	T
HLA_B_44	B	HLA-DPA1	-0.005	0.039	0.8885	G	T
HLA_B_44.02	B	HLA-DPA1	0.119	0.046	0.008864	A	T
HLA_B_44.03	B	HLA-DPA1	-0.24	0.062	0.0001152	A	T
HLA_B_51	B	HLA-DPA1	0.086	0.063	0.177	T	T
HLA_B_51.01	B	HLA-DPA1	0.114	0.065	0.07854	T	T
rs1057151	B	HLA-DPA1	0.017	0.074	0.8129	T	C
HLA_B_57	B	HLA-DPA1	0.021	0.073	0.776	G	T
HLA_B_57.01	B	HLA-DPA1	0.036	0.076	0.6376	A	T
rs2428494	B	HLA-DPA1	0.03	0.027	0.2701	T	A
rs3819299	B	HLA-DPA1	0.043	0.06	0.4797	T	G
rs17199328	B	HLA-DPA1	-0.007	0.039	0.8593	A	G
rs3819284	B	HLA-DPA1	0.044	0.087	0.6166	G	A
rs1131446	B	HLA-DPA1	-0.016	0.061	0.7911	C	T
rs41563818	B	HLA-DPA1	0.044	0.087	0.6166	G	A
rs41559422	B	HLA-DPA1	-0.056	0.067	0.4058	G	A
rs115881826	B	HLA-DPA1	-0.04	0.065	0.5369	A	G
rs9266231	B	HLA-DPA1	0.027	0.028	0.3419	C	T
rs74618856	B	HLA-DPA1	0.014	0.028	0.628	T	C
rs9266266	B	HLA-DPA1	0.009	0.037	0.8133	C	T
rs2523591	B	HLA-DPA1	0.009	0.028	0.743	G	A
rs116666910	B	HLA-DPA1	-0.009	0.068	0.894	C	A
rs2523590	B	HLA-DPA1	-0.007	0.03	0.8231	T	C
rs2894211	B	HLA-DPA1	0	0.044	0.9966	C	A
rs114783056	B	HLA-DPA1	0.02	0.084	0.8168	C	T
rs68085422	B	HLA-DPA1	0.02	0.084	0.8168	G	A
rs2523589	B	HLA-DPA1	0.021	0.027	0.4423	G	T
rs2523586	B	HLA-DPA1	-0.008	0.032	0.7963	T	G
rs1811197	B	HLA-DPA1	0.006	0.034	0.8713	G	A
rs9378249	B	HLA-DPA1	0.102	0.054	0.06045	T	G
rs2596477	B	HLA-DPA1	-0.006	0.039	0.8744	G	A
rs2596478	B	HLA-DPA1	0.051	0.038	0.1776	C	T
rs2523580	B	HLA-DPA1	-0.002	0.03	0.937	A	G
rs2523578	B	HLA-DPA1	0.016	0.03	0.5834	G	A
rs2596547	B	HLA-DPA1	0.028	0.04	0.4932	C	T
rs59727727	B	HLA-DPA1	-0.023	0.04	0.5544	T	C
rs2523567	B	HLA-DPA1	0.001	0.033	0.9837	C	G
rs9266314	B	HLA-DPA1	0.034	0.034	0.3205	T	C
rs2250287	B	HLA-DPA1	0.003	0.036	0.9288	T	G
rs9266319	B	HLA-DPA1	0.034	0.034	0.3203	A	T
rs2523564	B	HLA-DPA1	0.003	0.036	0.9296	G	A
rs2250295	B	HLA-DPA1	0.022	0.027	0.4243	A	C
rs2596548	B	HLA-DPA1	0.037	0.036	0.3079	T	G
rs2523563	B	HLA-DPA1	-0.003	0.034	0.927	C	A
rs9266329	B	HLA-DPA1	0.006	0.033	0.8464	G	A
rs9266330	B	HLA-DPA1	0.034	0.034	0.3207	C	T
rs9266331	B	HLA-DPA1	0.034	0.034	0.3207	A	G
rs9266333	B	HLA-DPA1	0.034	0.034	0.3207	C	T
rs2596549	B	HLA-DPA1	0.037	0.036	0.2997	A	G
rs2523557	B	HLA-DPA1	0.021	0.028	0.4587	G	A
rs4959062	B	HLA-DPA1	0.022	0.027	0.427	C	G
rs2523554	B	HLA-DPA1	0.024	0.028	0.3896	C	T
rs2596551	B	HLA-DPA1	0.003	0.036	0.9288	A	C
rs2844580	B	HLA-DPA1	0	0.029	0.9947	T	C
rs2523544	B	HLA-DPA1	-0.003	0.034	0.927	G	A
rs2844579	B	HLA-DPA1	0.006	0.036	0.8731	G	A
rs2523543	B	HLA-DPA1	0.003	0.036	0.9288	A	G
rs2596574	B	HLA-DPA1	-0.131	0.048	0.007183	G	A
rs9266379	B	HLA-DPA1	0.034	0.034	0.3207	C	T
rs2596427	B	HLA-DPA1	0.037	0.036	0.3079	A	T
rs2596428	B	HLA-DPA1	-0.131	0.048	0.007183	G	C
rs9266381	B	HLA-DPA1	0.037	0.034	0.2758	C	T
rs7766461	B	HLA-DPA1	0.014	0.085	0.8693	C	T
rs2596429	B	HLA-DPA1	0.05	0.037	0.1765	A	T
rs6457401	B	HLA-DPA1	-0.011	0.033	0.745	G	T
rs9266382	B	HLA-DPA1	0.039	0.034	0.2552	A	C
rs2844575	B	HLA-DPA1	0.003	0.027	0.9086	T	C
rs9266383	B	HLA-DPA1	0.037	0.034	0.2758	G	A
rs112168410	B	HLA-DPA1	0.011	0.075	0.8819	G	A
rs9266388	B	HLA-DPA1	0.036	0.034	0.2857	A	G
rs7767142	B	HLA-DPA1	0.002	0.05	0.9635	A	T
rs9266392	B	HLA-DPA1	0.037	0.034	0.2758	A	G
rs2844573	B	HLA-DPA1	0.047	0.029	0.1061	A	C
rs2596431	B	HLA-DPA1	-0.131	0.048	0.007183	C	T
rs9266395	B	HLA-DPA1	0.037	0.034	0.2758	C	T
rs2844571	B	HLA-DPA1	0.047	0.029	0.1061	T	C
rs57989216	B	HLA-DPA1	0.011	0.075	0.8819	G	A
rs9266399	B	HLA-DPA1	0.037	0.034	0.2758	A	T
rs114656260	B	HLA-DPA1	-0.02	0.112	0.8605	T	C
rs7743761	B	HLA-DPA1	-0.001	0.032	0.9799	C	A
rs9266404	B	HLA-DPA1	0.037	0.034	0.2758	G	T
rs2523535	B	HLA-DPA1	0	0.029	0.9947	A	G
rs2523534	B	HLA-DPA1	0.022	0.027	0.4243	A	G
rs9266406	B	HLA-DPA1	0.037	0.034	0.2758	G	A
rs570345641	B	HLA-DPA1	0.037	0.034	0.2757	G	T
rs9266409	B	HLA-DPA1	0.037	0.034	0.2758	T	C
rs2844567	B	HLA-DPA1	-0.135	0.048	0.005025	G	A
rs9266413	B	HLA-DPA1	0.037	0.034	0.2758	A	G
rs2253907	B	HLA-DPA1	0.062	0.027	0.02002	C	T
rs2253908	B	HLA-DPA1	0.047	0.029	0.1061	G	A
rs2596433	B	HLA-DPA1	0.037	0.036	0.3079	C	G
rs2922997	B	HLA-DPA1	0.022	0.027	0.4243	G	A
rs4991645	B	HLA-DPA1	-0.001	0.032	0.9799	T	C
rs9266433	B	HLA-DPA1	0.12	0.045	0.008377	C	T
rs9266438	B	HLA-DPA1	0.037	0.036	0.3079	C	T
rs9266441	B	HLA-DPA1	0.037	0.036	0.3079	A	G
rs5006724	B	HLA-DPA1	0.028	0.028	0.3149	T	C
rs2853986	B	HLA-DPA1	0.032	0.04	0.4204	T	C
rs2596438	B	HLA-DPA1	0.037	0.036	0.3055	G	A
rs2523522	B	HLA-DPA1	0.03	0.028	0.2737	T	C
rs72878039	B	HLA-DPA1	0.014	0.085	0.8693	A	G
rs6936035	B	HLA-DPA1	-0.011	0.034	0.7414	A	G
rs2254549	B	HLA-DPA1	-0.131	0.048	0.007153	C	T
rs2523644	B	HLA-DPA1	0.04	0.036	0.2642	C	T
rs2254556	B	HLA-DPA1	0.037	0.036	0.3079	T	C
rs2507987	B	HLA-DPA1	0.026	0.028	0.346	A	T
rs2905721	B	HLA-DPA1	0.026	0.028	0.346	A	G
rs2507985	B	HLA-DPA1	0.026	0.028	0.346	A	C
rs2844550	B	HLA-DPA1	-0.131	0.048	0.007183	C	T
rs6905201	B	HLA-DPA1	0.023	0.028	0.4117	G	A
rs5025315	B	HLA-DPA1	0.026	0.028	0.346	A	G
rs6933050	B	HLA-DPA1	0.037	0.034	0.2758	T	C
rs4463302	B	HLA-DPA1	0.037	0.054	0.4849	T	C
rs6910516	B	HLA-DPA1	0.037	0.034	0.2758	A	G
rs4959068	B	HLA-DPA1	-0.054	0.057	0.3427	T	A
rs2844549	B	HLA-DPA1	0.046	0.029	0.1038	C	T
rs2523640	B	HLA-DPA1	-0.131	0.048	0.007183	G	A
rs2844547	B	HLA-DPA1	-0.106	0.044	0.0167	T	G
rs2523639	B	HLA-DPA1	-0.131	0.048	0.007183	C	T
rs2523638	B	HLA-DPA1	0.064	0.027	0.01688	T	C
rs3997982	B	HLA-DPA1	0.04	0.036	0.2642	T	A
rs3957110	B	HLA-DPA1	0.026	0.028	0.346	T	C
rs3997983	B	HLA-DPA1	0.064	0.027	0.016	C	G
rs3957111	B	HLA-DPA1	-0.138	0.043	0.001391	G	A
rs28366075	B	HLA-DPA1	-0.131	0.048	0.007183	G	T
rs13202464	B	HLA-DPA1	0.037	0.054	0.4875	A	G
rs9266596	B	HLA-DPA1	0.04	0.036	0.2642	G	C
rs2844546	B	HLA-DPA1	0.046	0.029	0.1038	G	A
rs116488202	B	HLA-DPA1	-0.009	0.068	0.894	C	T
rs7382258	B	HLA-DPA1	0.028	0.028	0.3233	G	A
rs4959070	B	HLA-DPA1	0.037	0.036	0.3079	G	C
rs2844545	B	HLA-DPA1	0.046	0.029	0.1038	G	A
rs2442744	B	HLA-DPA1	0.046	0.029	0.1038	C	T
rs7775117	B	HLA-DPA1	-0.003	0.033	0.9272	T	A
rs28366078	B	HLA-DPA1	-0.131	0.048	0.007183	T	G
rs2507984	B	HLA-DPA1	0.046	0.029	0.1038	G	A
rs2523633	B	HLA-DPA1	-0.131	0.048	0.007183	C	G
rs2507983	B	HLA-DPA1	0.026	0.028	0.3467	G	A
rs2442743	B	HLA-DPA1	0.026	0.028	0.3467	C	A
rs2523632	B	HLA-DPA1	-0.131	0.048	0.007183	G	A
rs9266613	B	HLA-DPA1	0.034	0.035	0.3354	T	C
rs2442742	B	HLA-DPA1	0.026	0.028	0.346	C	A
rs2523631	B	HLA-DPA1	-0.131	0.048	0.007183	C	T
rs2507982	B	HLA-DPA1	0.037	0.036	0.3079	G	A
rs4959071	B	HLA-DPA1	-0.025	0.04	0.5312	T	C
rs2523627	B	HLA-DPA1	0.079	0.028	0.004502	G	T
rs57973545	B	HLA-DPA1	-0.054	0.057	0.3427	C	T
rs2523626	B	HLA-DPA1	-0.131	0.048	0.007183	G	A
rs6909636	B	HLA-DPA1	0.05	0.028	0.07311	G	A
rs2442736	B	HLA-DPA1	0.064	0.033	0.05192	G	C
rs9266629	B	HLA-DPA1	0.033	0.033	0.3276	T	C
rs9266632	B	HLA-DPA1	0.033	0.033	0.3276	A	G
rs9266633	B	HLA-DPA1	0.04	0.027	0.1434	T	G
rs9501587	B	HLA-DPA1	-0.062	0.034	0.07221	G	A
rs9266636	B	HLA-DPA1	-0.044	0.029	0.1304	A	G
rs9266638	B	HLA-DPA1	-0.044	0.029	0.133	C	T
rs9266640	B	HLA-DPA1	-0.062	0.034	0.06927	G	T
rs3094600	B	HLA-DPA1	0.037	0.031	0.2291	G	A
rs2844542	B	HLA-DPA1	-0.031	0.028	0.2701	C	G
rs2244020	B	HLA-DPA1	-0.052	0.028	0.06132	A	G
rs2523492	B	HLA-DPA1	0	0.029	0.9928	G	T
rs2244027	B	HLA-DPA1	-0.066	0.031	0.03102	A	G
rs9266658	B	HLA-DPA1	0.018	0.036	0.6229	G	A
rs4713460	B	HLA-DPA1	0.023	0.03	0.4357	G	A
rs4713462	B	HLA-DPA1	0.023	0.03	0.4324	G	A
rs2507980	B	HLA-DPA1	-0.131	0.048	0.007183	G	A
rs2596573	B	HLA-DPA1	0.077	0.03	0.01107	C	T
rs3094592	B	HLA-DPA1	0.077	0.03	0.01104	G	A
rs9266668	B	HLA-DPA1	0.034	0.035	0.3354	C	T
rs9266669	B	HLA-DPA1	0.04	0.037	0.2784	G	A
rs9266672	B	HLA-DPA1	0.077	0.03	0.01107	C	T
rs4143334	B	HLA-DPA1	0.014	0.085	0.8693	A	G
rs9266673	B	HLA-DPA1	0.077	0.03	0.01107	G	C
rs9266674	B	HLA-DPA1	0.077	0.03	0.01107	A	G
rs4143332	B	HLA-DPA1	0.032	0.04	0.4241	G	A
rs9266681	B	HLA-DPA1	0.069	0.028	0.01587	G	T
rs9266683	B	HLA-DPA1	0.078	0.03	0.01074	G	A
rs9266684	B	HLA-DPA1	0.069	0.028	0.01593	T	C
rs9266688	B	HLA-DPA1	0.003	0.045	0.9396	G	A
rs9266689	B	HLA-DPA1	0.066	0.028	0.01962	A	G
rs9266694	B	HLA-DPA1	0.078	0.03	0.01075	C	A
rs2844538	B	HLA-DPA1	0.069	0.028	0.01602	G	A
rs2844537	B	HLA-DPA1	0.078	0.03	0.01081	C	A
rs2844536	B	HLA-DPA1	0.066	0.028	0.01974	A	G
rs9266701	B	HLA-DPA1	0.003	0.045	0.9396	G	T
rs112367395	B	HLA-DPA1	-0.054	0.057	0.3427	T	C
rs9266704	B	HLA-DPA1	0.078	0.03	0.01078	A	G
rs76546355	B	HLA-DPA1	0.103	0.06	0.08669	G	A
rs9266709	B	HLA-DPA1	0.078	0.03	0.01077	G	A
rs9266710	B	HLA-DPA1	0.078	0.03	0.01074	C	T
rs9266714	B	HLA-DPA1	0.078	0.03	0.01074	G	A
rs9295987	B	HLA-DPA1	0.03	0.053	0.5738	A	G
rs9266722	B	HLA-DPA1	-0.002	0.044	0.9631	C	T
rs2523547	B	HLA-DPA1	-0.131	0.048	0.007183	C	T
rs2507979	B	HLA-DPA1	0.078	0.03	0.01074	A	G
rs4293988	B	HLA-DPA1	-0.002	0.044	0.9631	G	T
rs9266729	B	HLA-DPA1	0.003	0.045	0.9396	A	G
rs3094597	B	HLA-DPA1	0.078	0.03	0.01074	A	G
rs2523532	B	HLA-DPA1	0.047	0.039	0.2243	C	A
rs1521	B	HLA-DPA1	0.078	0.03	0.01074	C	T
rs2844533	B	HLA-DPA1	0.078	0.03	0.01074	G	A
rs2523488	B	HLA-DPA1	0.037	0.036	0.3079	T	C
rs2523486	B	HLA-DPA1	0.037	0.036	0.3079	T	C
rs2523485	B	HLA-DPA1	0.05	0.037	0.18	T	C
rs3997984	B	HLA-DPA1	-0.009	0.068	0.894	G	A
rs2244490	B	HLA-DPA1	-0.131	0.048	0.007183	C	A
rs3016014	B	HLA-DPA1	-0.025	0.03	0.4076	G	A
rs2844532	B	HLA-DPA1	-0.062	0.034	0.06785	G	C
rs9266747	B	HLA-DPA1	0.037	0.036	0.3079	G	A
rs3016013	B	HLA-DPA1	0.029	0.032	0.3538	G	A
rs3099849	B	HLA-DPA1	0.037	0.036	0.3079	G	A
rs3099848	B	HLA-DPA1	0.029	0.032	0.3532	A	T
rs2442754	B	HLA-DPA1	0.058	0.034	0.08965	G	T
rs3128985	B	HLA-DPA1	0.046	0.03	0.1313	C	T
rs2507978	B	HLA-DPA1	0.06	0.027	0.02648	G	A
rs2442753	B	HLA-DPA1	-0.077	0.03	0.01148	T	C
rs2442752	B	HLA-DPA1	0.029	0.028	0.3073	T	C
rs2507976	B	HLA-DPA1	-0.025	0.028	0.3669	C	A
rs28752470	B	HLA-DPA1	-0.135	0.048	0.005025	G	T
rs2442749	B	HLA-DPA1	-0.01	0.03	0.7396	T	C
rs28752476	B	HLA-DPA1	-0.104	0.043	0.01581	T	C
rs9266772	B	HLA-DPA1	0.008	0.035	0.8266	T	C
rs2507975	B	HLA-DPA1	0.027	0.032	0.3992	A	T
rs2507974	B	HLA-DPA1	0.037	0.036	0.3079	T	C
rs28366087	B	HLA-DPA1	-0.131	0.048	0.007183	A	G
rs28366088	B	HLA-DPA1	-0.13	0.049	0.007906	G	A
rs28752477	B	HLA-DPA1	-0.131	0.048	0.007183	T	G
rs28366089	B	HLA-DPA1	-0.131	0.048	0.007183	A	G
rs9266773	B	HLA-DPA1	0.116	0.046	0.01085	T	C
rs28752479	B	HLA-DPA1	-0.131	0.048	0.007183	C	A
rs28366091	B	HLA-DPA1	-0.136	0.051	0.007325	G	T
rs7741091	B	HLA-DPA1	0.014	0.03	0.6396	A	G
rs28366093	B	HLA-DPA1	-0.131	0.048	0.007183	G	A
rs28366094	B	HLA-DPA1	-0.131	0.048	0.007183	T	G
rs28366095	B	HLA-DPA1	-0.131	0.048	0.007183	T	C
rs28366096	B	HLA-DPA1	-0.131	0.048	0.007183	A	G
rs118061248	B	HLA-DPA1	-0.019	0.085	0.8264	A	G
rs9266774	B	HLA-DPA1	0.003	0.045	0.9396	C	T
rs28623422	B	HLA-DPA1	-0.014	0.032	0.6624	G	A
rs2428487	B	HLA-DPA1	-0.131	0.048	0.007183	A	T
rs72882965	B	HLA-DPA1	0.014	0.085	0.8693	T	C
rs2596565	B	HLA-DPA1	0.036	0.04	0.3755	G	A
rs6927154	B	HLA-DPA1	-0.014	0.032	0.6624	T	G
rs2844529	B	HLA-DPA1	-0.06	0.029	0.03731	G	A
rs2523484	B	HLA-DPA1	-0.033	0.028	0.2363	C	T
rs530559160	B	HLA-DPA1	-0.062	0.074	0.4044	T	G
rs545973442	B	HLA-DPA1	-0.152	0.054	0.004984	C	T
rs1939365	B	HLA-DPA1	-0.131	0.048	0.007183	G	A
rs6909461	B	HLA-DPA1	-0.014	0.032	0.6624	A	C
rs2853973	B	HLA-DPA1	-0.058	0.029	0.04552	G	C
rs2428486	B	HLA-DPA1	-0.059	0.029	0.04036	T	C
rs2523482	B	HLA-DPA1	-0.131	0.048	0.007183	G	A
rs6932730	B	HLA-DPA1	-0.018	0.036	0.6208	T	C
rs12524487	B	HLA-DPA1	0.09	0.052	0.08653	C	T
rs2523481	B	HLA-DPA1	-0.131	0.048	0.007183	C	A
rs2853972	B	HLA-DPA1	-0.131	0.048	0.007183	G	A
rs4711268	B	HLA-DPA1	-0.017	0.032	0.6004	C	T
rs13437082	B	HLA-DPA1	-0.017	0.032	0.6004	C	T
rs2596562	B	HLA-DPA1	-0.06	0.029	0.03731	T	C
rs4711269	B	HLA-DPA1	-0.017	0.032	0.6004	C	T
rs72882972	B	HLA-DPA1	0	0.053	0.9995	A	T
rs13437088	B	HLA-DPA1	-0.017	0.032	0.6004	C	T
rs2596560	B	HLA-DPA1	0.031	0.031	0.3263	T	C
rs2523480	B	HLA-DPA1	0.047	0.039	0.2249	G	C
rs2428484	B	HLA-DPA1	0.014	0.085	0.8693	C	G
rs2853969	B	HLA-DPA1	-0.131	0.048	0.007183	G	A
rs2905713	B	HLA-DPA1	-0.131	0.048	0.007183	T	C
rs7751505	B	HLA-DPA1	-0.014	0.032	0.6549	A	C
rs7771971	B	HLA-DPA1	-0.014	0.032	0.6549	T	C
rs2523477	B	HLA-DPA1	-0.131	0.048	0.007183	T	C
rs7751725	B	HLA-DPA1	-0.014	0.032	0.6549	A	G
rs7752021	B	HLA-DPA1	-0.014	0.032	0.6549	C	T
rs116562707	B	HLA-DPA1	-0.033	0.084	0.6928	A	G
rs10947206	B	HLA-DPA1	-0.014	0.032	0.6549	A	T
rs2523476	B	HLA-DPA1	-0.131	0.048	0.007183	C	T
rs10947207	B	HLA-DPA1	-0.014	0.032	0.6549	T	C
rs2523475	B	HLA-DPA1	-0.06	0.029	0.03836	A	G
rs10947208	B	HLA-DPA1	-0.014	0.032	0.6624	A	G
rs2523473	B	HLA-DPA1	-0.058	0.029	0.04552	A	C
rs16899524	B	HLA-DPA1	-0.108	0.051	0.03456	C	T
rs2523467	B	HLA-DPA1	-0.058	0.029	0.04552	C	T
rs142973694	B	HLA-DPA1	-0.009	0.068	0.8948	G	A
rs67198638	B	HLA-DPA1	-0.014	0.032	0.6624	A	G
rs28366134	B	HLA-DPA1	-0.131	0.048	0.007122	C	A
rs2251396	B	HLA-DPA1	0.083	0.029	0.003834	G	A
rs2507972	B	HLA-DPA1	0.08	0.057	0.1614	C	T
rs2523459	B	HLA-DPA1	-0.058	0.029	0.04513	T	G
rs2523457	B	HLA-DPA1	0.08	0.028	0.004868	G	A
rs4349859	B	HLA-DPA1	-0.009	0.068	0.894	G	A
rs2596542	B	HLA-DPA1	-0.058	0.029	0.04435	C	T
rs2428475	B	HLA-DPA1	-0.058	0.029	0.04435	A	G
rs2251731	B	HLA-DPA1	-0.058	0.029	0.04435	C	A
rs2844527	B	HLA-DPA1	0.081	0.057	0.1591	G	C
rs2523454	B	HLA-DPA1	0.086	0.029	0.002541	G	A
rs2596540	B	HLA-DPA1	0.045	0.039	0.2448	A	G
rs2523453	B	HLA-DPA1	-0.058	0.029	0.04435	C	G
rs2844523	B	HLA-DPA1	-0.131	0.048	0.007183	G	A
rs2844521	B	HLA-DPA1	-0.058	0.029	0.04435	C	T
rs2523451	B	HLA-DPA1	0.079	0.028	0.005023	G	A
rs3763288	B	HLA-DPA1	0.109	0.055	0.04603	G	A
rs116135464	B	HLA-DPA1	-0.026	0.075	0.7243	C	T
rs6906175	B	HLA-DPA1	-0.015	0.032	0.645	G	C
rs2844519	B	HLA-DPA1	0.059	0.034	0.08018	T	C
rs2263313	B	HLA-DPA1	-0.14	0.049	0.004106	G	A
rs12174396	B	HLA-DPA1	0.071	0.05	0.156	A	G
rs6910087	B	HLA-DPA1	-0.002	0.044	0.9581	C	T
rs12175489	B	HLA-DPA1	0.001	0.041	0.9806	G	A
rs538246224	B	HLA-DPA1	-0.045	0.045	0.3116	A	G
rs9380254	B	HLA-DPA1	0.114	0.055	0.03778	G	C
rs1063632	B	HLA-DPA1	-0.049	0.055	0.3701	G	A
rs17206617	B	HLA-DPA1	0.016	0.064	0.8082	A	G
rs3819275	B	HLA-DPA1	-0.049	0.055	0.3701	A	T
rs1051794	B	HLA-DPA1	-0.038	0.031	0.2199	G	A
rs1131896	B	HLA-DPA1	-0.001	0.031	0.9786	G	A
rs3828875	B	HLA-DPA1	-0.036	0.082	0.6627	C	T
rs2256028	B	HLA-DPA1	-0.055	0.038	0.1417	C	A
rs2853977	B	HLA-DPA1	-0.028	0.027	0.3044	A	T
rs2256175	B	HLA-DPA1	-0.054	0.028	0.04981	C	T
rs2256183	B	HLA-DPA1	-0.028	0.027	0.3047	A	G
rs9357133	B	HLA-DPA1	0.109	0.054	0.0448	C	T
rs114215172	B	HLA-DPA1	0.016	0.064	0.8082	T	C
rs62395263	B	HLA-DPA1	0.084	0.047	0.07143	C	T
rs28642901	B	HLA-DPA1	-0.027	0.032	0.409	A	G
rs7775227	B	HLA-DPA1	-0.027	0.032	0.409	G	C
rs9266825	B	HLA-DPA1	-0.027	0.032	0.409	C	A
rs1131904	B	HLA-DPA1	-0.026	0.032	0.4206	A	G
rs3094584	B	HLA-DPA1	-0.062	0.04	0.1188	G	A
rs6932236	B	HLA-DPA1	-0.027	0.032	0.409	T	C
rs17206708	B	HLA-DPA1	0.163	0.078	0.03639	G	A
rs2848713	B	HLA-DPA1	0.093	0.058	0.11	G	A
rs9468992	B	HLA-DPA1	-0.024	0.041	0.5645	G	A
rs9266845	B	HLA-DPA1	-0.025	0.032	0.4389	T	C
rs9295990	B	HLA-DPA1	-0.166	0.05	0.0008814	T	G
rs115326349	B	HLA-DPA1	0.016	0.064	0.7979	A	G
rs2596531	B	HLA-DPA1	-0.028	0.027	0.3058	C	T
rs2596532	B	HLA-DPA1	0.08	0.044	0.0688	G	C
rs113203074	B	HLA-DPA1	-0.06	0.065	0.3543	C	A
rs2848716	B	HLA-DPA1	0.08	0.044	0.0688	G	C
rs9501106	B	HLA-DPA1	-0.022	0.041	0.5891	G	A
rs2844513	B	HLA-DPA1	-0.06	0.028	0.02967	G	A
rs9295991	B	HLA-DPA1	-0.026	0.032	0.425	C	T
rs115681000	B	HLA-DPA1	0.016	0.064	0.7979	A	G
rs72847395	B	HLA-DPA1	0.014	0.085	0.8693	T	G
rs9295993	B	HLA-DPA1	-0.026	0.032	0.425	A	G
rs189111115	B	HLA-DPA1	0.016	0.064	0.7979	A	C
rs72847400	B	HLA-DPA1	-0.056	0.069	0.4192	A	G
rs115827739	B	HLA-DPA1	0.016	0.064	0.7979	A	G
rs17200365	B	HLA-DPA1	-0.056	0.069	0.4192	C	T
rs17200372	B	HLA-DPA1	-0.056	0.069	0.4192	C	T
rs2844511	B	HLA-DPA1	-0.028	0.027	0.3058	A	G
rs17200400	B	HLA-DPA1	0.016	0.064	0.7979	G	A
rs10223421	B	HLA-DPA1	-0.027	0.032	0.409	G	T
rs114869225	B	HLA-DPA1	-0.036	0.082	0.6614	G	A
rs2516448	B	HLA-DPA1	-0.028	0.027	0.3058	T	C
rs114212906	B	HLA-DPA1	0.016	0.064	0.7979	C	T
rs4418214	B	HLA-DPA1	0.009	0.049	0.8538	T	C
rs2524279	B	HLA-DPA1	0.109	0.054	0.0448	A	G
rs4947314	B	HLA-DPA1	-0.034	0.036	0.346	T	G
rs55972801	B	HLA-DPA1	-0.044	0.053	0.399	T	C
rs55667453	B	HLA-DPA1	-0.044	0.053	0.399	G	A
rs2516472	B	HLA-DPA1	-0.166	0.05	0.001004	A	G
rs114399331	B	HLA-DPA1	0.016	0.064	0.7979	C	T
rs115434718	B	HLA-DPA1	0.016	0.064	0.7979	C	A
rs4090414	B	HLA-DPA1	-0.044	0.053	0.399	A	G
rs56168711	B	HLA-DPA1	-0.044	0.053	0.399	T	C
rs114849343	B	HLA-DPA1	0.016	0.064	0.7979	G	T
rs2395001	B	HLA-DPA1	-0.044	0.053	0.399	G	A
rs4346874	B	HLA-DPA1	-0.021	0.041	0.604	C	T
rs60937396	B	HLA-DPA1	-0.044	0.053	0.399	T	C
rs2596466	B	HLA-DPA1	0.109	0.054	0.045	T	C
rs116766359	B	HLA-DPA1	0.016	0.064	0.7987	G	A
rs2516470	B	HLA-DPA1	0.074	0.028	0.008609	G	C
rs2524277	B	HLA-DPA1	-0.238	0.062	0.0001279	G	A
rs7772549	B	HLA-DPA1	-0.034	0.03	0.2595	T	C
rs76151409	B	HLA-DPA1	0.014	0.085	0.8693	G	A
rs75518104	B	HLA-DPA1	-0.023	0.068	0.7392	C	T
rs6915220	B	HLA-DPA1	-0.035	0.03	0.2524	A	T
rs9469003	B	HLA-DPA1	-0.024	0.041	0.5645	T	C
rs6938674	B	HLA-DPA1	-0.056	0.069	0.4192	T	C
rs114842164	B	HLA-DPA1	0.004	0.065	0.9481	C	T
rs2524276	B	HLA-DPA1	-0.172	0.054	0.001573	C	A
rs9469007	B	HLA-DPA1	-0.035	0.03	0.2524	T	C
rs73404248	B	HLA-DPA1	-0.023	0.068	0.7392	G	A
rs2844510	B	HLA-DPA1	-0.104	0.043	0.01567	G	T
rs72848740	B	HLA-DPA1	-0.056	0.069	0.4192	C	T
rs3869132	B	HLA-DPA1	-0.035	0.032	0.2725	C	T
rs56014128	B	HLA-DPA1	-0.056	0.069	0.4192	G	A
rs2395004	B	HLA-DPA1	0.044	0.026	0.09751	G	C
rs2596464	B	HLA-DPA1	0.036	0.027	0.1788	T	C
rs9765960	B	HLA-DPA1	-0.056	0.069	0.4192	G	A
rs72851111	B	HLA-DPA1	0.014	0.085	0.8693	G	A
rs2516464	B	HLA-DPA1	0.003	0.028	0.9002	A	G
rs16899646	B	HLA-DPA1	-0.02	0.045	0.6594	C	G
rs56180073	B	HLA-DPA1	0.014	0.085	0.8693	C	T
rs2524280	B	HLA-DPA1	0.109	0.054	0.04654	C	A
rs3128982	B	HLA-DPA1	0.069	0.03	0.019	A	G
rs55691135	B	HLA-DPA1	0.014	0.085	0.8693	G	A
rs9501129	B	HLA-DPA1	-0.013	0.041	0.7504	T	C
rs2596460	B	HLA-DPA1	-0.166	0.05	0.001004	A	G
rs2596458	B	HLA-DPA1	-0.166	0.05	0.001004	C	T
rs2523694	B	HLA-DPA1	0.004	0.028	0.8926	G	A
rs72851123	B	HLA-DPA1	0.014	0.085	0.8693	A	C
rs2523693	B	HLA-DPA1	0.005	0.028	0.8506	C	T
rs2516459	B	HLA-DPA1	0.005	0.028	0.8506	A	G
rs2516458	B	HLA-DPA1	0.004	0.028	0.8926	T	C
rs72851131	B	HLA-DPA1	0.014	0.085	0.8693	A	G
rs2516436	B	HLA-DPA1	0.007	0.028	0.7971	C	G
rs59438896	B	HLA-DPA1	0.009	0.063	0.8857	C	T
rs3131622	B	HLA-DPA1	0.054	0.028	0.05115	T	G
rs2523691	B	HLA-DPA1	-0.166	0.05	0.001004	G	A
rs2263316	B	HLA-DPA1	-0.006	0.029	0.8447	A	G
rs2254386	B	HLA-DPA1	0.005	0.028	0.8506	T	C
rs3130906	B	HLA-DPA1	0.068	0.029	0.01891	G	A
rs3131621	B	HLA-DPA1	0.068	0.029	0.01891	A	G
rs2596480	B	HLA-DPA1	-0.166	0.05	0.001004	C	T
rs2523685	B	HLA-DPA1	-0.081	0.034	0.01666	G	C
rs2523684	B	HLA-DPA1	0.108	0.055	0.0486	A	G
rs72851199	B	HLA-DPA1	0.014	0.085	0.8678	G	A
rs3093956	B	HLA-DPA1	0.036	0.036	0.3146	T	C
rs34682804	B	HLA-DPA1	0.046	0.066	0.48	C	T
rs2596471	B	HLA-DPA1	0.04	0.037	0.2752	A	G
rs3130477	B	HLA-DPA1	0.032	0.04	0.4209	T	C
rs2596472	B	HLA-DPA1	0.012	0.032	0.7118	G	A
rs77349273	B	HLA-DPA1	0.113	0.047	0.01665	C	T
rs3094228	B	HLA-DPA1	0.019	0.033	0.5575	T	C
rs16899661	B	HLA-DPA1	0.036	0.065	0.5785	G	A
rs3094605	B	HLA-DPA1	0.042	0.04	0.2944	G	C
rs3099840	B	HLA-DPA1	0.021	0.033	0.5248	A	G
rs3132090	B	HLA-DPA1	0.038	0.04	0.3488	G	A
rs2596473	B	HLA-DPA1	-0.01	0.027	0.7143	G	T
rs2255221	B	HLA-DPA1	-0.186	0.048	0.0001152	G	T
rs11752262	B	HLA-DPA1	-0.054	0.057	0.3465	A	G
rs2395029	B	HLA-DPA1	-0.009	0.076	0.9029	T	G
rs2395030	B	HLA-DPA1	0.133	0.067	0.04668	G	T
rs2284178	B	HLA-DPA1	-0.009	0.027	0.7292	C	T
rs3094014	B	HLA-DPA1	0.013	0.034	0.7048	G	A
rs75640364	B	HLA-DPA1	0.113	0.047	0.01709	G	C
rs73728585	B	HLA-DPA1	-0.066	0.098	0.5031	G	A
rs3094604	B	HLA-DPA1	0.013	0.034	0.7025	A	G
rs3128987	B	HLA-DPA1	0.012	0.034	0.7314	T	C
rs3131619	B	HLA-DPA1	0.042	0.04	0.2944	A	T
rs2523679	B	HLA-DPA1	0.097	0.05	0.0542	C	T
rs3094013	B	HLA-DPA1	0.042	0.04	0.2942	G	A
rs78551378	B	HLA-DPA1	-0.018	0.077	0.8205	G	A
rs35163515	B	HLA-DPA1	0.038	0.065	0.5549	A	G
rs2516518	B	HLA-DPA1	-0.168	0.044	0.00015	G	A
rs2516517	B	HLA-DPA1	0.051	0.071	0.4682	G	T
rs2244546	B	HLA-DPA1	0.104	0.05	0.03837	C	G
rs4713466	B	HLA-DPA1	0.058	0.04	0.1473	C	T
rs2518028	B	HLA-DPA1	0.004	0.028	0.8977	T	C
rs79948024	B	HLA-DPA1	-0.11	0.122	0.366	G	A
rs2859448	B	HLA-DPA1	0.015	0.031	0.6209	C	T
rs2596454	B	HLA-DPA1	0.019	0.03	0.518	A	G
rs2518027	B	HLA-DPA1	0.01	0.029	0.7383	T	G
rs2844508	B	HLA-DPA1	0.004	0.028	0.8863	G	C
rs2844507	B	HLA-DPA1	0.024	0.031	0.4354	T	C
rs2244578	B	HLA-DPA1	0.023	0.03	0.4476	G	C
rs2244579	B	HLA-DPA1	-0.102	0.031	0.001142	G	C
rs2523674	B	HLA-DPA1	-0.061	0.027	0.02387	A	G
rs2395031	B	HLA-DPA1	0.065	0.057	0.2506	G	A
rs2523671	B	HLA-DPA1	0.02	0.03	0.5047	C	T
rs9267135	B	HLA-DPA1	0.062	0.056	0.2686	T	C
rs2523668	B	HLA-DPA1	0.141	0.039	0.0003101	C	A
rs2244839	B	HLA-DPA1	-0.103	0.031	0.0009127	G	A
rs2596449	B	HLA-DPA1	0.02	0.03	0.5047	A	G
rs7758090	B	HLA-DPA1	0.045	0.051	0.3797	C	T
rs9267139	B	HLA-DPA1	0.035	0.046	0.4388	G	A
rs1055569	B	HLA-DPA1	-0.08	0.029	0.006045	C	T
rs2596446	B	HLA-DPA1	0.02	0.03	0.5047	G	A
rs140815160	B	HLA-DPA1	0.043	0.052	0.4086	T	A
rs2516440	B	HLA-DPA1	-0.08	0.029	0.006341	G	A
rs3828890	B	HLA-DPA1	-0.03	0.042	0.4776	C	G
rs4413654	B	HLA-DPA1	-0.037	0.031	0.2299	G	A
rs12665745	B	HLA-DPA1	-0.035	0.039	0.3658	G	A
rs6940467	B	HLA-DPA1	-0.024	0.042	0.5621	A	G
rs2844503	B	HLA-DPA1	0.03	0.027	0.2678	T	A
rs7741521	B	HLA-DPA1	-0.059	0.066	0.3659	G	A
rs3131643	B	HLA-DPA1	0.017	0.038	0.6528	G	A
rs12660382	B	HLA-DPA1	-0.035	0.035	0.3265	C	T
rs16899682	B	HLA-DPA1	0.059	0.081	0.4634	G	C
rs9267156	B	HLA-DPA1	0.059	0.047	0.2093	A	T
rs2844502	B	HLA-DPA1	0.02	0.028	0.4852	G	A
rs2596534	B	HLA-DPA1	0.03	0.027	0.2722	T	C
rs3021366	B	HLA-DPA1	-0.014	0.073	0.8456	C	A
rs2395488	B	HLA-DPA1	0.02	0.028	0.489	A	G
rs11758964	B	HLA-DPA1	-0.087	0.068	0.2045	T	C
rs2248372	B	HLA-DPA1	-0.021	0.029	0.4733	G	A
rs2248373	B	HLA-DPA1	0	0.028	0.9951	T	C
rs2248462	B	HLA-DPA1	-0.034	0.033	0.3114	G	A
rs2243429	B	HLA-DPA1	0.02	0.028	0.4839	G	T
rs2516514	B	HLA-DPA1	-0.035	0.033	0.287	T	C
rs75303729	B	HLA-DPA1	0.133	0.047	0.00465	G	A
rs2516513	B	HLA-DPA1	-0.038	0.033	0.2476	C	T
rs2596536	B	HLA-DPA1	0.02	0.028	0.4852	C	T
rs2523651	B	HLA-DPA1	0.006	0.028	0.8162	A	G
rs2516424	B	HLA-DPA1	0.02	0.028	0.486	A	G
rs2248613	B	HLA-DPA1	0.02	0.028	0.486	G	T
rs2248617	B	HLA-DPA1	0.02	0.028	0.4852	C	T
rs3099843	B	HLA-DPA1	0.017	0.04	0.6621	G	T
rs2516511	B	HLA-DPA1	-0.034	0.033	0.3114	C	T
rs3828893	B	HLA-DPA1	0.033	0.049	0.5075	G	A
rs3749945	B	HLA-DPA1	0.04	0.049	0.4208	C	T
rs3749946	B	HLA-DPA1	-0.11	0.052	0.03492	C	A
rs3099844	B	HLA-DPA1	0.017	0.04	0.6608	C	A
rs2523650	B	HLA-DPA1	-0.027	0.029	0.356	T	C
rs2516422	B	HLA-DPA1	-0.036	0.033	0.2836	C	T
rs2905722	B	HLA-DPA1	0.049	0.037	0.1957	A	G
rs2523647	B	HLA-DPA1	0.016	0.034	0.6459	A	G
rs2516509	B	HLA-DPA1	-0.034	0.033	0.3114	T	C
rs2523710	B	HLA-DPA1	0.036	0.037	0.3336	G	A
rs2523709	B	HLA-DPA1	-0.009	0.03	0.7627	G	C
rs2516507	B	HLA-DPA1	0.017	0.028	0.5463	T	C
rs2523708	B	HLA-DPA1	0.026	0.028	0.3596	C	T
rs3132470	B	HLA-DPA1	0.014	0.04	0.728	A	G
rs2905747	B	HLA-DPA1	0.033	0.034	0.3269	A	G
rs2523706	B	HLA-DPA1	0.026	0.028	0.3603	T	C
rs2523705	B	HLA-DPA1	-0.036	0.033	0.2762	C	T
rs3094011	B	HLA-DPA1	0.017	0.04	0.6608	T	C
rs2516504	B	HLA-DPA1	0.026	0.028	0.3674	C	A
rs2523700	B	HLA-DPA1	0.028	0.028	0.3263	G	C
rs2904600	B	HLA-DPA1	-0.036	0.033	0.2804	A	C
rs9267212	B	HLA-DPA1	0.051	0.049	0.2894	G	T
rs2516500	B	HLA-DPA1	0.025	0.028	0.3805	C	T
rs3132469	B	HLA-DPA1	0.035	0.038	0.3497	A	G
rs3094009	B	HLA-DPA1	0.036	0.036	0.3206	C	T
rs2904781	B	HLA-DPA1	-0.047	0.034	0.1664	C	G
rs9267280	B	HLA-DPA1	0.051	0.049	0.2894	G	A
rs2507964	B	HLA-DPA1	0.021	0.028	0.4649	C	T
rs2516415	B	HLA-DPA1	0.021	0.028	0.4663	G	A
rs2904783	B	HLA-DPA1	0.007	0.028	0.7996	C	T
rs3130922	B	HLA-DPA1	0.033	0.028	0.2486	A	G
rs9267325	B	HLA-DPA1	0.047	0.039	0.2291	G	C
rs2395042	B	HLA-DPA1	0.062	0.029	0.03326	A	C
rs2253044	B	HLA-DPA1	-0.082	0.04	0.0396	C	A
rs2395043	B	HLA-DPA1	0.062	0.029	0.03375	T	C
rs2516412	B	HLA-DPA1	0.018	0.029	0.5318	G	T
rs2516408	B	HLA-DPA1	0.016	0.029	0.586	G	A
rs2534678	B	HLA-DPA1	-0.082	0.039	0.0386	G	T
rs6916394	B	HLA-DPA1	0.034	0.029	0.2431	T	C
rs3828903	B	HLA-DPA1	0.034	0.029	0.2431	G	A
rs6922431	B	HLA-DPA1	-0.093	0.059	0.1153	T	C
rs3094005	B	HLA-DPA1	0.021	0.04	0.5982	G	T
rs2534674	B	HLA-DPA1	0.048	0.028	0.0864	T	C
rs6915833	B	HLA-DPA1	0.012	0.061	0.8419	C	T
rs2534671	B	HLA-DPA1	-0.01	0.028	0.7263	T	G
rs3828912	B	HLA-DPA1	0.034	0.029	0.2431	C	A
rs3828914	B	HLA-DPA1	0.028	0.03	0.3462	C	T
rs114861390	B	HLA-DPA1	-0.156	0.052	0.003104	T	A
rs2516498	B	HLA-DPA1	-0.082	0.039	0.03856	G	C
rs2855804	B	HLA-DPA1	0.018	0.029	0.5368	C	T
rs114684640	B	HLA-DPA1	0.138	0.066	0.03683	C	T
rs2516496	B	HLA-DPA1	-0.08	0.039	0.04238	G	C
rs2534657	B	HLA-DPA1	-0.08	0.039	0.04241	C	T
rs2855812	B	HLA-DPA1	0.045	0.03	0.1419	G	T
rs3134899	B	HLA-DPA1	0.009	0.032	0.7723	C	T
rs2242955	B	HLA-DPA1	0.067	0.042	0.1105	G	A
rs3093953	B	HLA-DPA1	0.01	0.032	0.7516	T	G
rs41293883	B	HLA-DPA1	-0.002	0.07	0.9749	C	T
rs3131638	B	HLA-DPA1	0.019	0.033	0.5696	A	G
rs3130615	B	HLA-DPA1	0.017	0.031	0.5828	G	A
rs3132468	B	HLA-DPA1	0.017	0.031	0.5828	C	T
rs115231984	B	HLA-DPA1	0.051	0.081	0.5283	G	A
rs2844499	B	HLA-DPA1	0.015	0.029	0.602	A	T
rs3131635	B	HLA-DPA1	0.017	0.031	0.5828	A	G
rs3130614	B	HLA-DPA1	0.027	0.041	0.5021	T	A
rs2844498	B	HLA-DPA1	0	0.028	0.9936	C	T
rs13197153	B	HLA-DPA1	0.078	0.096	0.4165	A	C
rs2246618	B	HLA-DPA1	0.018	0.029	0.5368	C	T
rs2844496	B	HLA-DPA1	-0.097	0.045	0.03141	C	T
rs2516401	B	HLA-DPA1	0.066	0.03	0.02572	G	A
rs3131633	B	HLA-DPA1	0.031	0.036	0.3894	A	G
rs3132459	B	HLA-DPA1	0.028	0.032	0.3811	C	T
rs2516400	B	HLA-DPA1	0.017	0.029	0.5643	G	A
rs2246871	B	HLA-DPA1	0.062	0.029	0.03002	C	A
rs2516399	B	HLA-DPA1	-0.097	0.045	0.03141	A	G
rs2516398	B	HLA-DPA1	0.062	0.029	0.03107	G	T
rs75918044	B	HLA-DPA1	0.046	0.075	0.5441	A	C
rs2246986	B	HLA-DPA1	-0.097	0.045	0.03253	A	G
rs62397979	B	HLA-DPA1	-0.1	0.066	0.1294	T	G
rs2844494	B	HLA-DPA1	0.058	0.029	0.04413	C	A
rs9267444	B	HLA-DPA1	0.015	0.028	0.5941	G	A
rs9267445	B	HLA-DPA1	0.021	0.04	0.5976	G	C
rs2395045	B	HLA-DPA1	0.023	0.032	0.4787	C	T
rs3131631	B	HLA-DPA1	0.022	0.032	0.4844	G	C
rs2516491	B	HLA-DPA1	0.047	0.03	0.1193	A	C
rs3093998	B	HLA-DPA1	0.028	0.028	0.3127	C	A
rs3131630	B	HLA-DPA1	0.034	0.032	0.2876	G	A
rs114921900	B	HLA-DPA1	-0.037	0.079	0.6418	G	T
rs9267457	B	HLA-DPA1	-0.036	0.055	0.51	C	T
rs2516489	B	HLA-DPA1	0.048	0.036	0.1849	C	T
rs3130637	B	HLA-DPA1	0.04	0.031	0.1979	A	G
rs3130636	B	HLA-DPA1	0.04	0.031	0.1983	A	G
rs72847211	B	HLA-DPA1	0.059	0.076	0.4387	G	T
rs4959079	B	HLA-DPA1	-0.036	0.055	0.51	C	T
rs3093995	B	HLA-DPA1	0.036	0.035	0.3044	C	T
rs77192564	B	HLA-DPA1	0.036	0.059	0.5439	C	T
rs3132454	B	HLA-DPA1	-0.012	0.029	0.669	A	G
rs3093994	B	HLA-DPA1	0.04	0.031	0.1979	G	A
rs3093993	B	HLA-DPA1	0.04	0.031	0.1979	C	A
rs9469021	B	HLA-DPA1	0.08	0.072	0.2677	C	T
rs3095227	B	HLA-DPA1	0.04	0.031	0.1979	A	G
rs3093992	B	HLA-DPA1	0.04	0.031	0.1979	C	A
rs114060326	B	HLA-DPA1	-0.05	0.096	0.6013	G	C
rs3095226	B	HLA-DPA1	0.044	0.031	0.1546	C	A
rs3093988	B	HLA-DPA1	0.055	0.035	0.1215	G	A
rs3093986	B	HLA-DPA1	0.036	0.035	0.3039	T	A
rs2734574	B	HLA-DPA1	0.043	0.027	0.1189	T	A
rs2734573	B	HLA-DPA1	-0.001	0.027	0.9833	C	A
rs2516484	B	HLA-DPA1	0.004	0.075	0.9618	A	T
rs2516483	B	HLA-DPA1	-0.052	0.039	0.1821	G	C
rs2516482	B	HLA-DPA1	0.051	0.035	0.1471	A	G
rs2259435	B	HLA-DPA1	0.049	0.036	0.1817	G	A
rs3093983	B	HLA-DPA1	0.036	0.035	0.3039	G	A
rs3093982	B	HLA-DPA1	0.051	0.036	0.1608	A	G
rs3130055	B	HLA-DPA1	0.023	0.031	0.4636	C	T
rs3093981	B	HLA-DPA1	0.036	0.035	0.3039	A	G
rs3093980	B	HLA-DPA1	0.036	0.035	0.3039	A	G
rs3115537	B	HLA-DPA1	0.036	0.035	0.3039	G	C
rs3219190	B	HLA-DPA1	0.067	0.041	0.1018	T	C
rs3093978	B	HLA-DPA1	0.036	0.035	0.3039	C	A
rs2516478	B	HLA-DPA1	0.049	0.036	0.1817	G	A
rs74367810	B	HLA-DPA1	0.059	0.076	0.4385	C	T
rs3130056	B	HLA-DPA1	0.036	0.035	0.3039	C	T
rs3853601	B	HLA-DPA1	0.026	0.04	0.5192	C	G
rs11796	B	HLA-DPA1	0.028	0.028	0.324	A	T
rs3093948	B	HLA-DPA1	0.036	0.035	0.295	A	G
rs1055384	B	HLA-DPA1	0.056	0.035	0.1126	C	T
rs1055388	B	HLA-DPA1	0.023	0.031	0.4636	C	T
rs3131628	B	HLA-DPA1	0.036	0.035	0.3039	C	T
rs3093976	B	HLA-DPA1	0.036	0.035	0.3039	A	G
rs929138	B	HLA-DPA1	-0.053	0.034	0.1141	T	C
rs2075581	B	HLA-DPA1	0.016	0.053	0.7585	C	T
rs2075580	B	HLA-DPA1	0.023	0.031	0.4636	G	C
rs3130057	B	HLA-DPA1	0.036	0.035	0.3039	G	T
rs2734583	B	HLA-DPA1	0.022	0.04	0.588	A	G
rs3130058	B	HLA-DPA1	0.036	0.035	0.3039	T	C
rs3093974	B	HLA-DPA1	0.025	0.029	0.3803	G	A
rs1129640	B	HLA-DPA1	0.036	0.035	0.3039	T	C
rs933208	B	HLA-DPA1	0.023	0.031	0.4526	G	T
rs2071596	B	HLA-DPA1	-0.014	0.036	0.699	G	A
rs2516393	B	HLA-DPA1	0.036	0.035	0.3039	A	C
rs2523512	B	HLA-DPA1	0.048	0.036	0.1863	G	A
rs2523511	B	HLA-DPA1	0.036	0.035	0.3039	C	T
rs2239709	B	HLA-DPA1	0.016	0.053	0.7585	C	T
rs2523508	B	HLA-DPA1	0.037	0.034	0.2776	C	T
rs3130059	B	HLA-DPA1	0.028	0.028	0.3325	G	C
rs2523507	B	HLA-DPA1	0.024	0.031	0.4378	G	A
rs2239525	B	HLA-DPA1	0.024	0.031	0.4378	G	A
rs2239526	B	HLA-DPA1	0.024	0.031	0.4378	G	A
rs2523506	B	HLA-DPA1	0.06	0.037	0.1008	G	T
rs2523505	B	HLA-DPA1	-0.154	0.053	0.003436	C	G
rs2523504	B	HLA-DPA1	0.024	0.031	0.432	T	C
rs2844509	B	HLA-DPA1	-0.056	0.033	0.08703	A	G
rs3130630	B	HLA-DPA1	0.028	0.028	0.3325	A	C
rs9267487	B	HLA-DPA1	-0.039	0.055	0.4748	T	C
rs2251824	B	HLA-DPA1	0.06	0.037	0.1009	G	A
rs2071594	B	HLA-DPA1	0.028	0.028	0.3325	G	C
rs2071593	B	HLA-DPA1	0.018	0.053	0.7404	G	A
rs45529339	B	HLA-DPA1	0.136	0.067	0.04238	C	T
rs2239705	B	HLA-DPA1	-0.051	0.038	0.1787	G	A
rs2523503	B	HLA-DPA1	0.06	0.037	0.1008	C	A
rs2523502	B	HLA-DPA1	0.037	0.034	0.2776	A	T
rs9267488	B	HLA-DPA1	0.022	0.04	0.5764	A	G
rs62395767	B	HLA-DPA1	0.001	0.097	0.9929	A	G
rs3219184	B	HLA-DPA1	0.029	0.053	0.5833	A	G
rs2071592	B	HLA-DPA1	0.038	0.029	0.1778	T	A
rs3219183	B	HLA-DPA1	-0.011	0.075	0.8834	C	G
rs2523500	B	HLA-DPA1	0.06	0.029	0.03811	G	A
rs6916921	B	HLA-DPA1	0.046	0.052	0.3804	C	T
rs2255798	B	HLA-DPA1	0.06	0.039	0.1211	G	C
rs6929796	B	HLA-DPA1	-0.013	0.036	0.7154	G	A
rs2857605	B	HLA-DPA1	0.043	0.034	0.2021	C	T
rs2239707	B	HLA-DPA1	-0.006	0.029	0.8414	C	T
rs2230365	B	HLA-DPA1	0.072	0.037	0.05286	C	T
rs3130062	B	HLA-DPA1	0.113	0.051	0.02798	C	T
rs13192469	B	HLA-DPA1	-0.011	0.075	0.8834	T	C
rs4947324	B	HLA-DPA1	-0.014	0.044	0.7495	C	T
rs13215091	B	HLA-DPA1	-0.011	0.075	0.8834	G	A
rs2516390	B	HLA-DPA1	0.06	0.028	0.03388	C	T
rs928815	B	HLA-DPA1	0.06	0.028	0.03388	T	G
rs2857709	B	HLA-DPA1	0.036	0.039	0.3454	A	G
rs2857602	B	HLA-DPA1	0.06	0.028	0.03388	G	A
rs2857708	B	HLA-DPA1	0.064	0.039	0.099	C	T
rs1121800	B	HLA-DPA1	0.06	0.028	0.03388	A	T
rs2844484	B	HLA-DPA1	0.06	0.028	0.03388	A	G
rs2009658	B	HLA-DPA1	0.064	0.037	0.086	C	G
rs915654	B	HLA-DPA1	0.024	0.029	0.4159	T	A
rs2844482	B	HLA-DPA1	0.061	0.037	0.1004	C	T
rs2071590	B	HLA-DPA1	0.06	0.029	0.03581	A	G
rs1800683	B	HLA-DPA1	0.031	0.028	0.2783	G	A
rs2239704	B	HLA-DPA1	0.06	0.028	0.03418	A	C
rs3093546	B	HLA-DPA1	0.14	0.067	0.0371	G	A
rs909253	B	HLA-DPA1	0.031	0.028	0.2737	A	G
rs746868	B	HLA-DPA1	0.06	0.028	0.03396	C	G
rs2229094	B	HLA-DPA1	0.025	0.031	0.4212	T	C
rs3093542	B	HLA-DPA1	0.059	0.075	0.4307	G	C
rs2229092	B	HLA-DPA1	0.113	0.056	0.04271	A	C
rs1041981	B	HLA-DPA1	0.033	0.028	0.2456	C	A
rs1799964	B	HLA-DPA1	0.038	0.033	0.2542	T	C
rs1800630	B	HLA-DPA1	0.061	0.037	0.1031	C	A
rs1799724	B	HLA-DPA1	0.043	0.052	0.4022	C	T
rs1800629	B	HLA-DPA1	0.055	0.035	0.1132	G	A
rs361525	B	HLA-DPA1	-0.037	0.06	0.5354	G	A
rs3093661	B	HLA-DPA1	-0.001	0.07	0.9909	G	A
rs1800610	B	HLA-DPA1	0.006	0.052	0.9005	G	A
rs3093662	B	HLA-DPA1	-0.048	0.051	0.3458	A	G
rs3093664	B	HLA-DPA1	-0.057	0.053	0.2841	A	G
rs3093668	B	HLA-DPA1	-0.001	0.07	0.9909	G	C
rs3093726	B	HLA-DPA1	-0.008	0.073	0.9156	T	C
rs1800628	B	HLA-DPA1	0.035	0.041	0.3987	G	A
rs3093671	B	HLA-DPA1	0.017	0.094	0.8611	G	A
rs769178	B	HLA-DPA1	0.022	0.053	0.6837	G	T
rs3093553	B	HLA-DPA1	-0.036	0.055	0.5114	T	G
rs769174	B	HLA-DPA1	0.039	0.04	0.3252	C	G
rs41268884	B	HLA-DPA1	0.09	0.039	0.0202	A	G
rs7769073	B	HLA-DPA1	-0.062	0.076	0.4197	T	A
rs9469027	B	HLA-DPA1	-0.07	0.102	0.4914	G	C
rs2256965	B	HLA-DPA1	0.071	0.028	0.01073	A	G
rs2256974	B	HLA-DPA1	-0.011	0.035	0.7649	C	A
rs28732144	B	HLA-DPA1	-0.008	0.073	0.9156	G	A
rs1052248	B	HLA-DPA1	0.041	0.031	0.183	T	A
rs3087617	B	HLA-DPA1	-0.008	0.053	0.8824	A	T
rs986475	B	HLA-DPA1	0.019	0.053	0.7274	A	G
rs3179004	B	HLA-DPA1	-0.048	0.078	0.5357	C	T
rs3179003	B	HLA-DPA1	-0.077	0.081	0.3435	C	A
rs11575841	B	HLA-DPA1	-0.062	0.088	0.4824	C	T
rs11575839	B	HLA-DPA1	0.014	0.085	0.8661	G	A
rs2736191	B	HLA-DPA1	-0.159	0.069	0.02212	C	G
rs2515919	B	HLA-DPA1	0.073	0.028	0.009939	A	G
rs2844480	B	HLA-DPA1	0.074	0.034	0.03073	C	T
rs2857595	B	HLA-DPA1	0.008	0.032	0.8032	G	A
rs17207190	B	HLA-DPA1	-0.008	0.073	0.9182	G	A
rs2857700	B	HLA-DPA1	0.068	0.041	0.09788	T	C
rs9378200	B	HLA-DPA1	-0.012	0.058	0.835	T	C
rs2844479	B	HLA-DPA1	0.11	0.028	0.0001038	A	C
rs9348876	B	HLA-DPA1	-0.001	0.057	0.9801	C	T
rs3132451	B	HLA-DPA1	-0.001	0.034	0.9857	G	C
rs2857600	B	HLA-DPA1	0.027	0.039	0.495	T	C
rs73396284	B	HLA-DPA1	-0.203	0.053	0.0001226	T	C
rs2844475	B	HLA-DPA1	0.115	0.028	3.747e-05	G	A
rs4711274	B	HLA-DPA1	-0.049	0.041	0.2301	G	A
rs28732150	B	HLA-DPA1	0.002	0.061	0.9763	G	A
rs2259571	B	HLA-DPA1	0.114	0.028	5.05e-05	T	G
rs2269475	B	HLA-DPA1	-0.046	0.041	0.2546	C	T
rs2857597	B	HLA-DPA1	0.085	0.03	0.004666	T	A
rs2857697	B	HLA-DPA1	0.115	0.028	3.724e-05	C	T
rs2736177	B	HLA-DPA1	0.026	0.039	0.5076	C	T
rs2736176	B	HLA-DPA1	0.123	0.029	2.894e-05	G	C
rs2857694	B	HLA-DPA1	0.115	0.028	3.724e-05	A	T
rs3763295	B	HLA-DPA1	-0.046	0.041	0.2546	A	G
rs2857693	B	HLA-DPA1	0.115	0.028	3.724e-05	G	T
rs3993757	B	HLA-DPA1	-0.005	0.111	0.9653	C	T
rs3130070	B	HLA-DPA1	-0.006	0.034	0.8513	A	G
rs2260050	B	HLA-DPA1	0.114	0.028	5.05e-05	A	G
rs2280801	B	HLA-DPA1	0.002	0.061	0.9763	C	T
rs3130622	B	HLA-DPA1	-0.006	0.034	0.8513	G	C
rs3130071	B	HLA-DPA1	0.027	0.039	0.487	T	A
rs2736171	B	HLA-DPA1	0.114	0.028	4.146e-05	A	G
rs1046080	B	HLA-DPA1	0.084	0.03	0.005318	C	A
rs3132450	B	HLA-DPA1	0.03	0.042	0.4709	A	G
rs2736165	B	HLA-DPA1	-0.057	0.071	0.4263	A	G
rs3130623	B	HLA-DPA1	-0.006	0.034	0.8686	C	T
rs2736163	B	HLA-DPA1	-0.097	0.067	0.1474	C	T
rs2242660	B	HLA-DPA1	-0.049	0.028	0.08417	G	A
rs2736161	B	HLA-DPA1	-0.067	0.072	0.3541	G	A
rs3130626	B	HLA-DPA1	-0.006	0.034	0.8513	A	G
rs2736158	B	HLA-DPA1	-0.067	0.072	0.3541	G	C
rs2736157	B	HLA-DPA1	-0.006	0.034	0.8513	A	G
rs3130627	B	HLA-DPA1	-0.006	0.034	0.8513	G	T
rs2844465	B	HLA-DPA1	-0.047	0.028	0.0975	T	C
rs2272593	B	HLA-DPA1	0.082	0.03	0.006279	T	C
rs2242659	B	HLA-DPA1	-0.047	0.028	0.09717	A	G
rs3115663	B	HLA-DPA1	-0.006	0.034	0.8513	T	C
rs2242657	B	HLA-DPA1	-0.043	0.041	0.2854	T	C
rs1046089	B	HLA-DPA1	-0.045	0.029	0.116	G	A
rs2261033	B	HLA-DPA1	0.083	0.027	0.002314	A	G
rs11229	B	HLA-DPA1	-0.006	0.034	0.8513	A	G
rs3132453	B	HLA-DPA1	0.106	0.053	0.04417	T	G
rs35502919	B	HLA-DPA1	0.167	0.061	0.006032	C	A
rs10885	B	HLA-DPA1	-0.006	0.034	0.8513	C	T
rs2736155	B	HLA-DPA1	0.063	0.027	0.022	G	C
rs1046756	B	HLA-DPA1	-0.064	0.077	0.4028	C	T
rs2178899	B	HLA-DPA1	-0.104	0.04	0.009322	A	T
rs750332	B	HLA-DPA1	0.058	0.034	0.09174	C	T
rs743400	B	HLA-DPA1	-0.213	0.052	5.38e-05	A	G
rs28732154	B	HLA-DPA1	0.002	0.061	0.9765	C	T
rs3130628	B	HLA-DPA1	-0.005	0.034	0.8947	T	C
rs755714	B	HLA-DPA1	0.123	0.029	2.894e-05	C	T
rs1077394	B	HLA-DPA1	0.065	0.029	0.02389	C	T
rs1077393	B	HLA-DPA1	0.062	0.027	0.02471	A	G
rs1052486	B	HLA-DPA1	0.062	0.027	0.02471	A	G
rs760293	B	HLA-DPA1	0.058	0.034	0.09174	T	C
rs2077102	B	HLA-DPA1	-0.046	0.041	0.2594	C	A
rs3130048	B	HLA-DPA1	0.025	0.031	0.4195	T	C
rs2242656	B	HLA-DPA1	0.053	0.033	0.1041	C	T
rs2844463	B	HLA-DPA1	-0.073	0.04	0.06386	G	A
rs805303	B	HLA-DPA1	-0.047	0.028	0.09789	G	A
rs805302	B	HLA-DPA1	-0.046	0.028	0.106	A	C
rs805301	B	HLA-DPA1	-0.047	0.028	0.09873	A	C
rs805300	B	HLA-DPA1	-0.111	0.067	0.098	A	G
rs3130050	B	HLA-DPA1	0.039	0.039	0.3105	G	A
rs3115669	B	HLA-DPA1	0.026	0.039	0.5076	T	G
rs3117583	B	HLA-DPA1	-0.004	0.034	0.8976	A	G
rs813115	B	HLA-DPA1	-0.046	0.028	0.106	A	G
rs3117582	B	HLA-DPA1	0.03	0.042	0.4709	T	G
rs805298	B	HLA-DPA1	-0.11	0.067	0.1001	G	T
rs805297	B	HLA-DPA1	0.123	0.029	2.894e-05	C	A
rs805264	B	HLA-DPA1	-0.067	0.071	0.3471	G	A
rs707922	B	HLA-DPA1	-0.075	0.055	0.1786	G	T
rs707921	B	HLA-DPA1	-0.104	0.067	0.1178	C	A
rs3132449	B	HLA-DPA1	0.03	0.042	0.4709	C	T
rs2242655	B	HLA-DPA1	-0.046	0.041	0.2594	C	G
rs3130617	B	HLA-DPA1	0.083	0.03	0.005782	C	T
rs805263	B	HLA-DPA1	-0.074	0.076	0.3346	A	C
rs28732157	B	HLA-DPA1	-0.003	0.061	0.9565	C	T
rs805262	B	HLA-DPA1	0.113	0.026	1.964e-05	C	T
rs707920	B	HLA-DPA1	-0.07	0.031	0.02347	T	C
rs805261	B	HLA-DPA1	-0.073	0.087	0.3994	C	T
rs707974	B	HLA-DPA1	0.144	0.043	0.0008061	A	G
rs7029	B	HLA-DPA1	-0.07	0.031	0.02347	A	G
rs7992	B	HLA-DPA1	-0.071	0.031	0.02137	C	T
rs805259	B	HLA-DPA1	-0.099	0.068	0.1439	A	G
rs3130618	B	HLA-DPA1	-0.004	0.034	0.8976	C	A
rs2295665	B	HLA-DPA1	-0.046	0.041	0.2594	C	T
rs2295664	B	HLA-DPA1	-0.046	0.041	0.2594	C	A
rs28732159	B	HLA-DPA1	0.009	0.073	0.9073	T	C
rs805258	B	HLA-DPA1	-0.075	0.072	0.2958	C	T
rs805257	B	HLA-DPA1	-0.042	0.028	0.1366	A	G
rs9267529	B	HLA-DPA1	-0.056	0.052	0.2812	A	C
rs14365	B	HLA-DPA1	-0.067	0.035	0.05727	T	C
rs3117578	B	HLA-DPA1	0.037	0.039	0.3477	A	G
rs9267531	B	HLA-DPA1	0.03	0.042	0.4709	A	G
rs4569	B	HLA-DPA1	-0.073	0.031	0.0185	C	T
rs805268	B	HLA-DPA1	-0.075	0.072	0.2958	A	C
rs2142234	B	HLA-DPA1	-0.056	0.052	0.2812	G	A
rs805267	B	HLA-DPA1	-0.112	0.067	0.09594	G	A
rs9267532	B	HLA-DPA1	-0.039	0.053	0.4574	C	T
rs1266076	B	HLA-DPA1	-0.047	0.028	0.09788	T	G
rs707919	B	HLA-DPA1	0.123	0.029	2.894e-05	A	G
rs805272	B	HLA-DPA1	-0.075	0.072	0.2958	G	T
rs3115667	B	HLA-DPA1	0.085	0.03	0.004798	T	C
rs9378164	B	HLA-DPA1	0.009	0.06	0.8798	G	A
rs805269	B	HLA-DPA1	-0.112	0.067	0.09594	A	G
rs13295	B	HLA-DPA1	-0.056	0.052	0.2812	A	G
rs9267533	B	HLA-DPA1	-0.056	0.052	0.2812	C	T
rs2280800	B	HLA-DPA1	-0.046	0.041	0.2594	C	A
rs9267534	B	HLA-DPA1	-0.056	0.052	0.2812	T	C
rs805290	B	HLA-DPA1	-0.071	0.031	0.02096	C	T
rs9267536	B	HLA-DPA1	0.007	0.066	0.9182	A	C
rs707918	B	HLA-DPA1	-0.071	0.031	0.02096	T	A
rs10573	B	HLA-DPA1	-0.052	0.052	0.3105	G	A
rs1475865	B	HLA-DPA1	0.083	0.03	0.005822	T	C
rs760294	B	HLA-DPA1	-0.037	0.045	0.41	C	A
rs707917	B	HLA-DPA1	-0.071	0.031	0.02096	C	G
rs28366155	B	HLA-DPA1	-0.213	0.052	5.243e-05	A	G
rs805282	B	HLA-DPA1	-0.066	0.031	0.03237	T	G
rs805281	B	HLA-DPA1	-0.071	0.031	0.02096	T	C
rs805277	B	HLA-DPA1	-0.066	0.031	0.03293	C	T
rs805274	B	HLA-DPA1	-0.071	0.031	0.02096	T	C
rs805273	B	HLA-DPA1	-0.081	0.056	0.1433	G	A
rs1266074	B	HLA-DPA1	-0.082	0.055	0.1344	C	T
rs9267540	B	HLA-DPA1	-0.056	0.052	0.2812	C	T
rs9267541	B	HLA-DPA1	-0.056	0.052	0.2812	C	G
rs2295663	B	HLA-DPA1	0.002	0.061	0.968	A	G
rs1266071	B	HLA-DPA1	0.146	0.043	0.0006674	C	T
rs28366157	B	HLA-DPA1	-0.231	0.058	7.995e-05	A	G
rs34406901	B	HLA-DPA1	0.017	0.06	0.7722	A	G
rs9267546	B	HLA-DPA1	-0.046	0.047	0.3349	G	A
rs805295	B	HLA-DPA1	-0.111	0.067	0.09814	C	T
rs9267547	B	HLA-DPA1	-0.046	0.047	0.3349	G	A
rs2242653	B	HLA-DPA1	-0.041	0.038	0.2799	G	A
rs805287	B	HLA-DPA1	-0.068	0.03	0.02461	A	G
rs6916278	B	HLA-DPA1	-0.205	0.052	0.0001018	G	A
rs805286	B	HLA-DPA1	-0.039	0.03	0.1948	A	G
rs805285	B	HLA-DPA1	-0.038	0.031	0.2199	G	C
rs9469040	B	HLA-DPA1	-0.043	0.072	0.5506	G	T
rs385306	B	HLA-DPA1	-0.046	0.032	0.1505	G	A
rs805284	B	HLA-DPA1	0.165	0.061	0.006459	G	A
rs9469042	B	HLA-DPA1	-0.018	0.069	0.7908	T	C
rs3749952	B	HLA-DPA1	-0.027	0.073	0.712	T	G
rs3131384	B	HLA-DPA1	0.018	0.036	0.624	G	C
rs405722	B	HLA-DPA1	-0.115	0.053	0.02855	C	A
rs15574	B	HLA-DPA1	-0.047	0.033	0.1532	G	A
rs1065356	B	HLA-DPA1	-0.051	0.033	0.1238	G	A
rs376510	B	HLA-DPA1	-0.096	0.054	0.07276	C	T
rs805294	B	HLA-DPA1	-0.024	0.028	0.3882	A	G
rs805293	B	HLA-DPA1	0.033	0.027	0.2212	T	A
rs4713479	B	HLA-DPA1	-0.027	0.073	0.712	C	T
rs805292	B	HLA-DPA1	-0.054	0.033	0.1029	G	A
rs453098	B	HLA-DPA1	-0.121	0.053	0.02237	G	A
rs805306	B	HLA-DPA1	-0.025	0.028	0.3651	A	G
rs28366162	B	HLA-DPA1	-0.185	0.051	0.0003075	T	C
rs707916	B	HLA-DPA1	-0.023	0.028	0.4065	G	A
rs9267551	B	HLA-DPA1	0.027	0.039	0.4909	C	G
rs2272592	B	HLA-DPA1	0.021	0.036	0.5691	T	C
rs400547	B	HLA-DPA1	-0.101	0.054	0.05844	C	T
rs3131383	B	HLA-DPA1	0.036	0.042	0.3941	G	T
rs3101018	B	HLA-DPA1	0.032	0.042	0.4473	C	T
rs3131382	B	HLA-DPA1	0.103	0.053	0.05157	T	C
rs409558	B	HLA-DPA1	-0.017	0.038	0.6559	T	C
rs2075789	B	HLA-DPA1	0.028	0.047	0.5418	C	T
rs1144708	B	HLA-DPA1	-0.025	0.028	0.3778	C	T
rs707915	B	HLA-DPA1	-0.108	0.054	0.04613	T	A
rs2293861	B	HLA-DPA1	-0.017	0.038	0.6563	C	T
rs2075788	B	HLA-DPA1	-0.015	0.038	0.7018	T	G
rs3132445	B	HLA-DPA1	0.036	0.042	0.3941	G	A
rs3749953	B	HLA-DPA1	0.012	0.041	0.7775	A	G
rs3828922	B	HLA-DPA1	-0.015	0.038	0.7018	C	T
rs3130484	B	HLA-DPA1	0.036	0.042	0.3941	T	C
rs3117572	B	HLA-DPA1	0.018	0.036	0.6226	A	G
rs1150793	B	HLA-DPA1	-0.108	0.054	0.04613	A	G
rs2299851	B	HLA-DPA1	0.031	0.047	0.5006	G	A
rs3131379	B	HLA-DPA1	0.036	0.042	0.3941	G	A
rs9296001	B	HLA-DPA1	0.01	0.08	0.8994	C	T
rs3117574	B	HLA-DPA1	0.036	0.042	0.3941	G	A
rs3131378	B	HLA-DPA1	0.036	0.042	0.3941	A	G
rs3117575	B	HLA-DPA1	0.036	0.042	0.3941	T	C
rs707939	B	HLA-DPA1	0.087	0.029	0.002444	C	A
rs3117577	B	HLA-DPA1	0.032	0.042	0.4473	A	G
rs9461718	B	HLA-DPA1	0.004	0.08	0.9573	A	C
rs3115672	B	HLA-DPA1	0.036	0.042	0.3941	C	T
rs2075801	B	HLA-DPA1	-0.014	0.038	0.7064	G	A
rs707938	B	HLA-DPA1	-0.023	0.029	0.429	A	G
rs17201144	B	HLA-DPA1	0.02	0.06	0.7444	A	G
rs707937	B	HLA-DPA1	-0.084	0.034	0.01419	C	G
rs6905572	B	HLA-DPA1	0.012	0.042	0.7732	C	T
rs9461719	B	HLA-DPA1	0.01	0.08	0.8995	C	T
rs707936	B	HLA-DPA1	-0.109	0.053	0.04226	G	A
rs3115671	B	HLA-DPA1	0.036	0.042	0.3941	G	T
rs707934	B	HLA-DPA1	-0.126	0.051	0.01401	C	T
rs9461721	B	HLA-DPA1	0.01	0.08	0.8995	A	G
rs3130490	B	HLA-DPA1	0.036	0.042	0.3941	G	T
rs707929	B	HLA-DPA1	-0.029	0.029	0.3076	A	G
rs6914412	B	HLA-DPA1	-0.118	0.045	0.009384	T	C
rs707928	B	HLA-DPA1	-0.025	0.029	0.3797	A	G
rs2736426	B	HLA-DPA1	0.049	0.028	0.0793	C	T
rs707927	B	HLA-DPA1	-0.064	0.076	0.3979	A	G
rs707926	B	HLA-DPA1	-0.069	0.037	0.05946	G	A
rs915652	B	HLA-DPA1	0.054	0.043	0.2061	G	A
rs915651	B	HLA-DPA1	0.045	0.042	0.2856	G	A
rs743399	B	HLA-DPA1	-0.054	0.036	0.1275	C	T
rs11531	B	HLA-DPA1	0.029	0.087	0.7391	G	A
rs35756329	B	HLA-DPA1	0.072	0.103	0.4841	T	C
rs11751198	B	HLA-DPA1	-0.07	0.064	0.2779	G	A
rs534892	B	HLA-DPA1	-0.228	0.065	0.0004772	G	C
rs480092	B	HLA-DPA1	-0.069	0.037	0.05946	T	C
rs2242668	B	HLA-DPA1	-0.012	0.052	0.8112	C	T
rs17201171	B	HLA-DPA1	-0.146	0.088	0.09751	T	C
rs35444838	B	HLA-DPA1	0.07	0.108	0.5148	T	C
rs34814308	B	HLA-DPA1	-0.146	0.088	0.09751	C	T
rs34636308	B	HLA-DPA1	-0.133	0.089	0.1344	C	T
rs2075800	B	HLA-DPA1	0.062	0.029	0.03247	C	T
rs2227956	B	HLA-DPA1	0.018	0.036	0.6161	G	A
rs2075799	B	HLA-DPA1	-0.008	0.051	0.8718	C	T
rs7757496	B	HLA-DPA1	0.048	0.05	0.3353	C	A
rs481825	B	HLA-DPA1	-0.231	0.065	0.0004149	C	A
rs11557922	B	HLA-DPA1	-0.133	0.089	0.1344	T	C
rs1043618	B	HLA-DPA1	0.001	0.027	0.9661	G	C
rs77488547	B	HLA-DPA1	-0.119	0.093	0.2	T	C
rs9469058	B	HLA-DPA1	0.021	0.087	0.8129	T	A
rs78292716	B	HLA-DPA1	-0.085	0.088	0.3321	A	G
rs2763979	B	HLA-DPA1	0	0.027	0.9901	C	T
rs35987121	B	HLA-DPA1	-0.12	0.084	0.1526	G	A
rs2471980	B	HLA-DPA1	0.03	0.028	0.281	G	C
rs4711279	B	HLA-DPA1	0.03	0.041	0.4697	C	G
rs9368699	B	HLA-DPA1	0.007	0.071	0.9247	T	C
rs6921489	B	HLA-DPA1	0.018	0.041	0.6685	C	T
rs11968400	B	HLA-DPA1	0.006	0.052	0.8999	C	T
rs115487693	B	HLA-DPA1	-0.321	0.071	6.385e-06	T	C
rs733539	B	HLA-DPA1	0.018	0.041	0.6702	C	T
rs3130679	B	HLA-DPA1	0.054	0.043	0.2056	A	G
rs599707	B	HLA-DPA1	0.041	0.042	0.3253	C	T
rs3115673	B	HLA-DPA1	-0.042	0.038	0.2599	G	T
rs9267576	B	HLA-DPA1	0.026	0.04	0.5068	T	G
rs9469063	B	HLA-DPA1	-0.002	0.09	0.9819	C	G
rs9267577	B	HLA-DPA1	0.022	0.036	0.5459	T	C
rs12210887	B	HLA-DPA1	-0.006	0.056	0.9089	G	T
rs9501157	B	HLA-DPA1	-0.123	0.082	0.1325	G	A
rs574914	B	HLA-DPA1	-0.031	0.037	0.3963	G	A
rs7451017	B	HLA-DPA1	0.027	0.036	0.4558	T	C
rs9267649	B	HLA-DPA1	0.027	0.036	0.4558	A	G
rs77487898	B	HLA-DPA1	-0.113	0.086	0.1884	T	C
rs28589703	B	HLA-DPA1	-0.129	0.082	0.1167	G	A
rs613281	B	HLA-DPA1	-0.137	0.065	0.03482	G	A
rs693906	B	HLA-DPA1	0.045	0.038	0.2276	G	C
rs11965547	B	HLA-DPA1	-0.028	0.047	0.5526	G	A
rs521977	B	HLA-DPA1	-0.008	0.03	0.7804	T	G
rs660594	B	HLA-DPA1	0.004	0.027	0.8888	G	A
rs660550	B	HLA-DPA1	0.004	0.027	0.8888	C	A
rs577272	B	HLA-DPA1	0.004	0.027	0.889	G	A
rs644827	B	HLA-DPA1	0.004	0.027	0.889	T	C
rs644774	B	HLA-DPA1	0.004	0.027	0.889	C	T
rs494620	B	HLA-DPA1	0.061	0.028	0.02756	G	A
rs9267652	B	HLA-DPA1	-0.101	0.068	0.1374	C	T
rs2242665	B	HLA-DPA1	0.004	0.027	0.889	C	T
rs2242664	B	HLA-DPA1	0.004	0.027	0.889	C	T
rs3132442	B	HLA-DPA1	-0.013	0.027	0.6344	C	T
rs3130481	B	HLA-DPA1	-0.013	0.027	0.6418	G	C
rs3130482	B	HLA-DPA1	-0.013	0.027	0.6444	C	A
rs614549	B	HLA-DPA1	0.05	0.029	0.08503	A	G
rs9267656	B	HLA-DPA1	-0.095	0.069	0.1713	C	T
rs12661281	B	HLA-DPA1	0.003	0.041	0.9496	T	A
rs2736428	B	HLA-DPA1	0.067	0.029	0.02167	C	T
rs6907185	B	HLA-DPA1	-0.102	0.047	0.0289	A	G
rs9267658	B	HLA-DPA1	0.021	0.04	0.607	T	C
rs9267659	B	HLA-DPA1	-0.008	0.033	0.8049	A	G
rs2075798	B	HLA-DPA1	0.008	0.053	0.875	C	A
rs605203	B	HLA-DPA1	-0.029	0.028	0.308	C	A
rs589428	B	HLA-DPA1	-0.029	0.028	0.3079	T	G
rs555007	B	HLA-DPA1	0.047	0.054	0.3799	T	C
rs115272033	B	HLA-DPA1	0.029	0.064	0.6507	T	C
rs652888	B	HLA-DPA1	0.027	0.032	0.4067	A	G
rs2844458	B	HLA-DPA1	0.058	0.029	0.04746	C	A
rs9267660	B	HLA-DPA1	-0.186	0.086	0.03035	G	C
rs114387109	B	HLA-DPA1	-0.335	0.069	1.586e-06	G	T
rs7743807	B	HLA-DPA1	-0.272	0.06	5.758e-06	C	T
rs486416	B	HLA-DPA1	-0.029	0.028	0.3042	G	A
rs57393998	B	HLA-DPA1	-0.14	0.076	0.06635	C	A
rs13194087	B	HLA-DPA1	-0.07	0.05	0.1616	G	A
rs611572	B	HLA-DPA1	0.019	0.054	0.7184	C	T
rs535586	B	HLA-DPA1	-0.026	0.028	0.359	T	C
rs2844456	B	HLA-DPA1	0.177	0.06	0.003315	T	C
rs9469069	B	HLA-DPA1	-0.133	0.076	0.07848	A	G
rs9267663	B	HLA-DPA1	-0.107	0.071	0.1306	C	T
rs2844455	B	HLA-DPA1	0.084	0.035	0.01703	C	T
rs558702	B	HLA-DPA1	0.042	0.042	0.3173	G	A
rs9267665	B	HLA-DPA1	-0.107	0.071	0.1306	C	T
rs6939227	B	HLA-DPA1	-0.272	0.06	5.758e-06	C	A
rs10947223	B	HLA-DPA1	-0.062	0.051	0.2254	G	A
rs519417	B	HLA-DPA1	0.045	0.042	0.2821	G	A
rs2844452	B	HLA-DPA1	0.024	0.027	0.3809	A	G
rs9267673	B	HLA-DPA1	-0.027	0.045	0.553	C	T
rs644045	B	HLA-DPA1	0.026	0.028	0.352	A	G
rs3130683	B	HLA-DPA1	0.019	0.04	0.633	C	T
rs511294	B	HLA-DPA1	-0.162	0.051	0.001526	T	G
rs544167	B	HLA-DPA1	-0.162	0.051	0.001526	T	G
rs497309	B	HLA-DPA1	0.047	0.042	0.2619	A	C
rs498240	B	HLA-DPA1	-0.162	0.051	0.001526	G	A
rs9267677	B	HLA-DPA1	-0.018	0.045	0.6965	T	C
rs2734335	B	HLA-DPA1	0.028	0.027	0.3045	G	A
rs3020644	B	HLA-DPA1	0.054	0.028	0.05275	A	G
rs7746553	B	HLA-DPA1	-0.009	0.036	0.811	C	G
rs9283893	B	HLA-DPA1	-0.133	0.062	0.03206	G	A
rs621701	B	HLA-DPA1	-0.171	0.051	0.0008015	G	A
rs9332739	B	HLA-DPA1	0.039	0.064	0.5453	G	C
rs1042663	B	HLA-DPA1	-0.152	0.045	0.0007624	G	A
rs2507953	B	HLA-DPA1	-0.152	0.045	0.0007606	G	T
rs550605	B	HLA-DPA1	-0.152	0.045	0.0007502	T	C
rs653414	B	HLA-DPA1	-0.152	0.045	0.0007502	C	T
rs638383	B	HLA-DPA1	-0.289	0.059	1.199e-06	C	T
rs497239	B	HLA-DPA1	-0.152	0.045	0.0007502	T	C
rs609061	B	HLA-DPA1	-0.152	0.045	0.0007502	G	A
rs2242572	B	HLA-DPA1	-0.152	0.045	0.0007502	G	A
rs547154	B	HLA-DPA1	-0.152	0.045	0.0007502	G	T
rs4151667	B	HLA-DPA1	0.045	0.064	0.4832	T	A
rs12614	B	HLA-DPA1	-0.059	0.044	0.1763	C	T
rs641153	B	HLA-DPA1	-0.153	0.045	0.0007277	G	A
rs1048709	B	HLA-DPA1	-0.002	0.034	0.9445	A	G
rs4151669	B	HLA-DPA1	0.046	0.064	0.4709	G	A
rs512559	B	HLA-DPA1	-0.289	0.059	1.199e-06	A	G
rs537160	B	HLA-DPA1	-0.017	0.028	0.5603	A	G
rs541862	B	HLA-DPA1	-0.152	0.045	0.0007502	T	C
rs4151657	B	HLA-DPA1	0.068	0.029	0.01838	T	C
rs1270942	B	HLA-DPA1	0.043	0.042	0.3099	A	G
rs4151671	B	HLA-DPA1	0.045	0.064	0.4832	C	T
rs2072633	B	HLA-DPA1	0.036	0.027	0.1769	A	G
rs4151672	B	HLA-DPA1	0.045	0.064	0.4832	C	T
rs522162	B	HLA-DPA1	-0.152	0.045	0.0007502	T	C
rs760070	B	HLA-DPA1	-0.152	0.045	0.0007502	T	C
rs550513	B	HLA-DPA1	-0.152	0.045	0.0007502	C	T
rs4151664	B	HLA-DPA1	-0.058	0.056	0.2944	C	T
rs2072632	B	HLA-DPA1	0.067	0.029	0.02235	G	A
rs630379	B	HLA-DPA1	-0.025	0.029	0.3841	A	C
rs9501161	B	HLA-DPA1	-0.034	0.046	0.4596	G	A
rs403569	B	HLA-DPA1	-0.152	0.045	0.0007502	G	A
rs34555781	B	HLA-DPA1	-0.096	0.067	0.149	A	C
rs440454	B	HLA-DPA1	-0.024	0.029	0.409	A	G
rs438999	B	HLA-DPA1	-0.152	0.045	0.0007502	A	G
rs2280774	B	HLA-DPA1	0.069	0.029	0.01938	G	A
rs419788	B	HLA-DPA1	-0.024	0.029	0.409	T	C
rs437179	B	HLA-DPA1	-0.024	0.029	0.4145	A	C
rs35664695	B	HLA-DPA1	0.023	0.072	0.7458	C	T
rs592229	B	HLA-DPA1	0.025	0.027	0.3559	G	T
rs429608	B	HLA-DPA1	-0.084	0.038	0.0262	G	A
rs401775	B	HLA-DPA1	-0.079	0.035	0.02344	T	C
rs444921	B	HLA-DPA1	-0.138	0.038	0.0003513	C	T
rs406936	B	HLA-DPA1	-0.138	0.038	0.0003513	G	A
rs492899	B	HLA-DPA1	-0.036	0.046	0.4323	T	C
rs454212	B	HLA-DPA1	-0.138	0.038	0.0003513	C	T
rs453821	B	HLA-DPA1	-0.138	0.038	0.0003513	C	T
rs13217120	B	HLA-DPA1	-0.116	0.068	0.0896	G	C
rs34241101	B	HLA-DPA1	-0.004	0.053	0.9334	G	T
rs410851	B	HLA-DPA1	-0.025	0.029	0.4001	T	C
rs449643	B	HLA-DPA1	-0.138	0.038	0.0003513	C	T
rs449283	B	HLA-DPA1	-0.27	0.059	4.789e-06	C	T
rs474534	B	HLA-DPA1	0.003	0.04	0.9445	A	G
rs17207867	B	HLA-DPA1	0.007	0.05	0.888	G	T
rs35337578	B	HLA-DPA1	0.007	0.05	0.888	T	C
rs416002	B	HLA-DPA1	-0.27	0.059	4.789e-06	G	C
rs389884	B	HLA-DPA1	0.05	0.043	0.2396	A	G
rs374780	B	HLA-DPA1	-0.27	0.059	4.789e-06	A	G
rs387608	B	HLA-DPA1	-0.139	0.038	0.0003191	G	A
rs6941112	B	HLA-DPA1	0.103	0.029	0.0004825	G	A
rs389883	B	HLA-DPA1	-0.022	0.029	0.4438	G	T
rs389512	B	HLA-DPA1	-0.139	0.038	0.000276	G	C
rs34214527	B	HLA-DPA1	0.005	0.047	0.9121	C	T
rs2856448	B	HLA-DPA1	0.048	0.027	0.07407	A	G
rs10046127	B	HLA-DPA1	-0.136	0.063	0.03103	C	T
rs2857009	B	HLA-DPA1	0.069	0.03	0.0214	G	C
rs12333245	B	HLA-DPA1	-0.035	0.046	0.4473	G	A
rs2077580	B	HLA-DPA1	0.016	0.047	0.7245	G	A
rs6902493	B	HLA-DPA1	0.067	0.03	0.02386	C	T
rs12198173	B	HLA-DPA1	0.016	0.047	0.7245	G	A
rs1150758	B	HLA-DPA1	0.058	0.036	0.1085	G	C
rs2269429	B	HLA-DPA1	-0.043	0.046	0.3521	C	T
rs204885	B	HLA-DPA1	-0.35	0.068	3.036e-07	C	T
rs2239689	B	HLA-DPA1	0.068	0.03	0.02167	G	A
rs7766862	B	HLA-DPA1	0.068	0.03	0.02167	G	A
rs17207923	B	HLA-DPA1	-0.159	0.088	0.06996	C	T
rs1150755	B	HLA-DPA1	0.058	0.036	0.112	C	T
rs2071295	B	HLA-DPA1	0.068	0.03	0.02149	C	T
rs3130286	B	HLA-DPA1	0.025	0.033	0.4529	T	C
rs9267798	B	HLA-DPA1	0.001	0.051	0.992	G	C
rs17201560	B	HLA-DPA1	0.07	0.065	0.2808	T	C
rs204877	B	HLA-DPA1	-0.041	0.045	0.368	C	G
rs12211410	B	HLA-DPA1	0.024	0.047	0.614	C	T
rs185819	B	HLA-DPA1	0.047	0.027	0.08141	T	C
rs3130287	B	HLA-DPA1	0.038	0.04	0.3407	C	T
rs1150754	B	HLA-DPA1	0.058	0.036	0.1083	C	T
rs34878747	B	HLA-DPA1	-0.134	0.063	0.03344	C	T
rs169496	B	HLA-DPA1	-0.041	0.045	0.368	C	T
rs204900	B	HLA-DPA1	-0.041	0.045	0.368	A	C
rs204899	B	HLA-DPA1	-0.045	0.047	0.3372	C	T
rs1150753	B	HLA-DPA1	0.062	0.043	0.1466	A	G
rs2071293	B	HLA-DPA1	0.066	0.03	0.02833	G	A
rs17201602	B	HLA-DPA1	-0.134	0.063	0.03344	C	T
rs204896	B	HLA-DPA1	-0.042	0.046	0.3551	C	T
rs1150752	B	HLA-DPA1	0.062	0.043	0.1468	T	C
rs17421624	B	HLA-DPA1	0.069	0.03	0.02294	T	C
rs13199524	B	HLA-DPA1	0.013	0.048	0.7814	C	T
rs77913858	B	HLA-DPA1	0.033	0.059	0.5783	C	T
rs3117182	B	HLA-DPA1	0.037	0.04	0.3477	T	A
rs3096695	B	HLA-DPA1	0.033	0.04	0.4186	G	C
rs41268896	B	HLA-DPA1	0.061	0.03	0.04104	G	A
rs1269854	B	HLA-DPA1	-0.252	0.058	1.402e-05	T	C
rs3134954	B	HLA-DPA1	0.034	0.04	0.3937	C	T
rs439844	B	HLA-DPA1	-0.043	0.046	0.342	C	T
rs1269853	B	HLA-DPA1	-0.28	0.06	3.166e-06	G	C
rs12153855	B	HLA-DPA1	-0.018	0.044	0.6749	T	C
rs2269426	B	HLA-DPA1	0.071	0.028	0.01232	G	A
rs411337	B	HLA-DPA1	-0.018	0.052	0.7336	C	T
rs3807039	B	HLA-DPA1	-0.023	0.043	0.5852	A	C
rs17207986	B	HLA-DPA1	0.018	0.057	0.7478	T	C
rs3130342	B	HLA-DPA1	0.034	0.04	0.3937	A	C
rs1269852	B	HLA-DPA1	0.062	0.043	0.1464	G	C
rs9469084	B	HLA-DPA1	-0.013	0.052	0.8055	C	T
rs8111	B	HLA-DPA1	0.098	0.031	0.001605	C	T
rs8283	B	HLA-DPA1	-0.018	0.035	0.597	A	G
rs28732175	B	HLA-DPA1	0.023	0.072	0.7457	C	T
rs204890	B	HLA-DPA1	-0.284	0.064	1.084e-05	C	T
rs204889	B	HLA-DPA1	-0.371	0.071	1.744e-07	G	A
rs2228628	B	HLA-DPA1	0.096	0.031	0.002008	G	C
rs76024631	B	HLA-DPA1	0.02	0.058	0.7248	T	C
rs204888	B	HLA-DPA1	-0.013	0.052	0.8067	G	T
rs62402722	B	HLA-DPA1	-0.084	0.071	0.2327	A	C
rs1269851	B	HLA-DPA1	-0.268	0.058	4.757e-06	T	C
rs204894	B	HLA-DPA1	-0.221	0.056	8.53e-05	G	A
rs3130288	B	HLA-DPA1	0.062	0.043	0.1464	C	A
rs28732176	B	HLA-DPA1	-0.018	0.044	0.6912	C	T
rs41268905	B	HLA-DPA1	0.133	0.044	0.002484	G	A
rs169494	B	HLA-DPA1	0	0.053	0.9926	G	A
rs204892	B	HLA-DPA1	-0.258	0.057	6.144e-06	A	G
rs9391734	B	HLA-DPA1	-0.018	0.044	0.6912	G	A
rs9267803	B	HLA-DPA1	0.096	0.031	0.001961	C	T
rs2555456	B	HLA-DPA1	-0.268	0.058	4.757e-06	C	T
rs13211318	B	HLA-DPA1	-0.021	0.044	0.6333	A	C
rs4713505	B	HLA-DPA1	0.092	0.031	0.002981	G	T
rs388629	B	HLA-DPA1	-0.267	0.057	3.149e-06	G	A
rs114438786	B	HLA-DPA1	0.072	0.066	0.2753	G	A
rs204999	B	HLA-DPA1	-0.052	0.03	0.08188	A	G
rs3130279	B	HLA-DPA1	0.04	0.04	0.3146	A	G
rs3134952	B	HLA-DPA1	0.027	0.033	0.405	A	T
rs4713506	B	HLA-DPA1	0.103	0.031	0.0008834	G	A
rs9296009	B	HLA-DPA1	0.053	0.033	0.1071	A	T
rs28732178	B	HLA-DPA1	0.003	0.066	0.9614	G	A
rs3134608	B	HLA-DPA1	0.031	0.033	0.3398	T	G
rs3131283	B	HLA-DPA1	0.047	0.04	0.2482	T	C
rs1053924	B	HLA-DPA1	0.037	0.029	0.2061	T	C
rs9267810	B	HLA-DPA1	0.067	0.032	0.03901	T	C
rs505997	B	HLA-DPA1	-0.257	0.058	9.797e-06	C	T
rs3134604	B	HLA-DPA1	0.024	0.041	0.5573	C	G
rs3096696	B	HLA-DPA1	0.034	0.033	0.3056	C	A
rs386996	B	HLA-DPA1	-0.263	0.058	5.92e-06	G	A
rs2269425	B	HLA-DPA1	-0.016	0.037	0.6648	G	A
rs10947233	B	HLA-DPA1	0.198	0.061	0.001136	G	T
rs432953	B	HLA-DPA1	-0.084	0.051	0.09957	T	A
rs3134603	B	HLA-DPA1	0.024	0.04	0.5539	A	G
rs3134950	B	HLA-DPA1	0.038	0.028	0.1717	C	A
rs34129552	B	HLA-DPA1	-0.247	0.083	0.002844	C	G
rs2269424	B	HLA-DPA1	0.067	0.033	0.03853	G	A
rs2849013	B	HLA-DPA1	-0.263	0.058	5.92e-06	A	G
rs3096697	B	HLA-DPA1	0.035	0.033	0.2829	G	A
rs3130347	B	HLA-DPA1	0.036	0.033	0.2755	T	C
rs41268924	B	HLA-DPA1	0.193	0.061	0.001651	G	A
rs1061808	B	HLA-DPA1	0.043	0.028	0.1259	T	G
rs1061807	B	HLA-DPA1	0.067	0.033	0.0386	G	A
rs1269839	B	HLA-DPA1	-0.263	0.058	5.92e-06	G	T
rs3130283	B	HLA-DPA1	0.05	0.04	0.2054	A	C
rs34280838	B	HLA-DPA1	-0.153	0.088	0.08142	T	C
rs9267817	B	HLA-DPA1	0.07	0.033	0.03231	G	A
rs3130284	B	HLA-DPA1	0.035	0.033	0.2829	T	C
rs3131297	B	HLA-DPA1	0.035	0.033	0.2829	A	T
rs408359	B	HLA-DPA1	-0.047	0.053	0.3781	G	A
rs3134947	B	HLA-DPA1	0.034	0.033	0.2967	C	T
rs2269423	B	HLA-DPA1	0.04	0.028	0.1513	A	C
rs3134946	B	HLA-DPA1	0.035	0.033	0.2827	C	G
rs3096689	B	HLA-DPA1	0.035	0.033	0.2827	C	G
rs3134945	B	HLA-DPA1	0.034	0.033	0.2967	C	A
rs3134944	B	HLA-DPA1	0.034	0.033	0.2967	C	T
rs9469089	B	HLA-DPA1	-0.018	0.036	0.6172	G	C
rs3132965	B	HLA-DPA1	0.035	0.033	0.2829	A	G
rs3130349	B	HLA-DPA1	0.059	0.035	0.09564	G	A
rs3134943	B	HLA-DPA1	0.045	0.04	0.2555	T	C
rs8365	B	HLA-DPA1	0.06	0.035	0.08946	G	C
rs41270464	B	HLA-DPA1	0.067	0.064	0.2969	C	T
rs3134940	B	HLA-DPA1	0.06	0.035	0.08953	T	C
rs204996	B	HLA-DPA1	-0.25	0.056	7.473e-06	C	T
rs184003	B	HLA-DPA1	-0.04	0.052	0.4506	C	A
rs1035798	B	HLA-DPA1	0.067	0.033	0.04125	G	A
rs2070600	B	HLA-DPA1	0.181	0.059	0.002149	C	T
rs1800684	B	HLA-DPA1	0.048	0.04	0.2325	A	T
rs1800624	B	HLA-DPA1	0.067	0.033	0.03932	A	T
rs1800625	B	HLA-DPA1	0.065	0.035	0.06276	A	G
rs204995	B	HLA-DPA1	-0.045	0.031	0.1538	A	G
rs41268932	B	HLA-DPA1	0.202	0.062	0.001128	A	G
rs204994	B	HLA-DPA1	-0.027	0.032	0.3875	C	T
rs204993	B	HLA-DPA1	0.019	0.03	0.5299	A	G
rs2022059	B	HLA-DPA1	0.184	0.058	0.001616	G	C
rs204992	B	HLA-DPA1	-0.033	0.032	0.2977	G	A
rs2856437	B	HLA-DPA1	0.184	0.058	0.001616	G	A
rs176095	B	HLA-DPA1	-0.035	0.032	0.2743	A	G
rs3134605	B	HLA-DPA1	0.049	0.034	0.1538	T	C
rs12663103	B	HLA-DPA1	-0.007	0.062	0.9121	T	C
rs204991	B	HLA-DPA1	-0.048	0.033	0.1483	T	C
rs3132940	B	HLA-DPA1	0.056	0.04	0.1641	T	G
rs204990	B	HLA-DPA1	-0.048	0.033	0.1483	C	A
rs204989	B	HLA-DPA1	-0.047	0.033	0.1573	G	A
rs45592033	B	HLA-DPA1	0.081	0.068	0.2365	A	G
rs8192579	B	HLA-DPA1	-0.007	0.062	0.9121	T	C
rs2071279	B	HLA-DPA1	0.05	0.031	0.1117	C	A
rs2071278	B	HLA-DPA1	0.063	0.038	0.0939	A	G
rs9267820	B	HLA-DPA1	0.028	0.03	0.3616	G	A
rs8192575	B	HLA-DPA1	0.171	0.054	0.001745	C	G
rs3134942	B	HLA-DPA1	0.068	0.039	0.08181	G	T
rs9267821	B	HLA-DPA1	0.026	0.03	0.3889	T	C
rs3134939	B	HLA-DPA1	0.041	0.027	0.1329	T	A
rs2071287	B	HLA-DPA1	0.053	0.027	0.05329	C	T
rs3132935	B	HLA-DPA1	0.05	0.034	0.1465	A	G
rs6907458	B	HLA-DPA1	-0.007	0.062	0.9121	C	T
rs2071277	B	HLA-DPA1	0.052	0.027	0.05397	T	C
rs1044506	B	HLA-DPA1	0.057	0.04	0.1576	T	G
rs3131296	B	HLA-DPA1	0.068	0.039	0.08181	C	T
rs206017	B	HLA-DPA1	0.031	0.028	0.2757	G	A
rs3132947	B	HLA-DPA1	0.052	0.034	0.1306	G	T
rs206018	B	HLA-DPA1	-0.027	0.034	0.4321	C	G
rs9267833	B	HLA-DPA1	0.045	0.031	0.1538	T	C
rs3132956	B	HLA-DPA1	0.066	0.039	0.08941	G	A
rs2555469	B	HLA-DPA1	0.168	0.055	0.00211	C	G
rs16869834	B	HLA-DPA1	-0.04	0.066	0.5397	A	G
rs2071286	B	HLA-DPA1	0.069	0.034	0.04547	C	T
rs3131294	B	HLA-DPA1	0.056	0.04	0.1621	A	G
rs206019	B	HLA-DPA1	-0.055	0.041	0.1834	C	T
rs2071285	B	HLA-DPA1	0.168	0.055	0.00211	A	T
rs206016	B	HLA-DPA1	-0.055	0.041	0.1834	G	A
rs206015	B	HLA-DPA1	-0.059	0.041	0.1501	G	A
rs3131290	B	HLA-DPA1	0.074	0.028	0.007851	G	A
rs3134799	B	HLA-DPA1	0.079	0.027	0.004089	G	A
rs80074882	B	HLA-DPA1	-0.089	0.099	0.369	A	G
rs404860	B	HLA-DPA1	-0.066	0.036	0.06567	T	C
rs384247	B	HLA-DPA1	-0.066	0.036	0.06567	G	A
rs3134798	B	HLA-DPA1	0.049	0.03	0.1075	G	A
rs17201763	B	HLA-DPA1	0.102	0.067	0.131	T	G
rs2854050	B	HLA-DPA1	0.16	0.055	0.003504	G	A
rs3134797	B	HLA-DPA1	0.079	0.027	0.004097	G	A
rs438475	B	HLA-DPA1	-0.092	0.038	0.01616	G	A
rs436388	B	HLA-DPA1	0.042	0.028	0.1365	T	C
rs379464	B	HLA-DPA1	-0.071	0.061	0.2473	C	T
rs2256594	B	HLA-DPA1	-0.066	0.036	0.06653	A	G
rs394657	B	HLA-DPA1	0.079	0.027	0.004197	A	G
rs429853	B	HLA-DPA1	0.084	0.027	0.001986	T	C
rs1109771	B	HLA-DPA1	0.061	0.027	0.02424	A	G
rs431722	B	HLA-DPA1	0.036	0.028	0.1925	C	T
rs430916	B	HLA-DPA1	0.063	0.031	0.04366	C	T
rs422951	B	HLA-DPA1	0.078	0.027	0.004662	T	C
rs520803	B	HLA-DPA1	0.053	0.029	0.07096	C	T
rs520692	B	HLA-DPA1	0.054	0.029	0.06769	T	C
rs415929	B	HLA-DPA1	0.054	0.029	0.06498	T	C
rs715299	B	HLA-DPA1	-0.025	0.029	0.3954	T	G
rs3134796	B	HLA-DPA1	0.059	0.039	0.1307	A	G
rs3132946	B	HLA-DPA1	0.059	0.04	0.1434	A	G
rs915895	B	HLA-DPA1	0.02	0.029	0.4796	T	C
rs915894	B	HLA-DPA1	0.044	0.028	0.1183	T	G
rs443198	B	HLA-DPA1	0.017	0.028	0.5316	A	G
rs3134931	B	HLA-DPA1	-0.076	0.028	0.00731	T	C
rs434841	B	HLA-DPA1	0.059	0.031	0.05653	G	A
rs2854048	B	HLA-DPA1	-0.042	0.091	0.6443	G	A
rs3830041	B	HLA-DPA1	0.011	0.049	0.8233	C	T
rs375244	B	HLA-DPA1	-0.099	0.033	0.003244	G	A
rs396960	B	HLA-DPA1	-0.063	0.032	0.05282	T	A
rs8192565	B	HLA-DPA1	0.069	0.05	0.1711	C	T
rs3134930	B	HLA-DPA1	0.043	0.032	0.1765	C	T
rs12055568	B	HLA-DPA1	-0.088	0.114	0.4423	G	A
rs3134929	B	HLA-DPA1	-0.123	0.034	0.0003318	C	G
rs3096702	B	HLA-DPA1	-0.035	0.029	0.2263	A	G
rs391755	B	HLA-DPA1	-0.158	0.056	0.005037	A	G
rs2267644	B	HLA-DPA1	0.083	0.064	0.1952	G	A
rs397081	B	HLA-DPA1	-0.159	0.067	0.01809	T	C
rs9296011	B	HLA-DPA1	0.082	0.064	0.1988	A	G
rs2267645	B	HLA-DPA1	0.083	0.064	0.1974	T	C
rs479536	B	HLA-DPA1	-0.235	0.054	1.525e-05	G	A
rs9267845	B	HLA-DPA1	-0.073	0.029	0.0105	A	T
rs447903	B	HLA-DPA1	-0.03	0.034	0.3791	G	T
rs499691	B	HLA-DPA1	-0.029	0.034	0.3907	C	T
rs510321	B	HLA-DPA1	-0.085	0.037	0.01947	C	A
rs17208153	B	HLA-DPA1	0.011	0.047	0.8096	A	C
rs1475961	B	HLA-DPA1	-0.073	0.029	0.01048	A	G
rs3132950	B	HLA-DPA1	-0.073	0.029	0.01048	C	T
rs1475960	B	HLA-DPA1	-0.073	0.029	0.01048	T	C
rs3096691	B	HLA-DPA1	-0.074	0.028	0.009777	G	A
rs483574	B	HLA-DPA1	-0.086	0.037	0.01891	G	A
rs482759	B	HLA-DPA1	-0.085	0.037	0.01947	A	G
rs9267853	B	HLA-DPA1	-0.039	0.028	0.1711	T	C
rs9296012	B	HLA-DPA1	0.013	0.038	0.739	C	T
rs532385	B	HLA-DPA1	-0.021	0.034	0.5488	G	A
rs3132949	B	HLA-DPA1	-0.084	0.029	0.004017	T	C
rs365053	B	HLA-DPA1	-0.055	0.033	0.09895	T	G
rs378088	B	HLA-DPA1	-0.059	0.033	0.07399	C	T
rs9404942	B	HLA-DPA1	-0.046	0.061	0.4572	C	T
rs9378123	B	HLA-DPA1	0.027	0.04	0.5034	A	G
rs374205	B	HLA-DPA1	-0.218	0.049	1.048e-05	A	G
rs399950	B	HLA-DPA1	-0.008	0.035	0.8178	C	T
rs495089	B	HLA-DPA1	-0.006	0.035	0.8573	A	G
rs436845	B	HLA-DPA1	-0.067	0.032	0.03682	A	G
rs1426713	B	HLA-DPA1	0.067	0.049	0.1698	C	T
rs440261	B	HLA-DPA1	-0.062	0.033	0.06123	A	G
rs404890	B	HLA-DPA1	-0.014	0.028	0.6192	C	A
rs2849015	B	HLA-DPA1	-0.021	0.028	0.4617	G	A
rs6457499	B	HLA-DPA1	-0.072	0.03	0.01612	T	C
rs377763	B	HLA-DPA1	0.021	0.034	0.5381	C	A
rs389703	B	HLA-DPA1	-0.062	0.033	0.05922	C	T
rs9267873	B	HLA-DPA1	-0.035	0.028	0.2107	C	T
rs3134926	B	HLA-DPA1	-0.072	0.03	0.01612	C	G
rs6936346	B	HLA-DPA1	-0.072	0.03	0.01612	C	T
rs115944000	B	HLA-DPA1	-0.062	0.033	0.05922	T	C
rs9501398	B	HLA-DPA1	0.069	0.048	0.1537	G	T
rs9267898	B	HLA-DPA1	-0.029	0.028	0.2963	T	C
rs508445	B	HLA-DPA1	-0.081	0.06	0.1752	G	A
rs3130299	B	HLA-DPA1	-0.062	0.033	0.05922	A	G
rs693797	B	HLA-DPA1	-0.032	0.028	0.257	T	C
rs549182	B	HLA-DPA1	-0.031	0.087	0.7254	G	A
rs549270	B	HLA-DPA1	-0.001	0.071	0.992	C	T
rs9267911	B	HLA-DPA1	-0.031	0.028	0.2678	T	C
rs3130303	B	HLA-DPA1	0.056	0.038	0.1353	A	G
rs114356017	B	HLA-DPA1	-0.059	0.114	0.6075	C	T
rs6901158	B	HLA-DPA1	0.056	0.038	0.1382	C	T
rs6906128	B	HLA-DPA1	-0.064	0.031	0.0415	A	C
rs511027	B	HLA-DPA1	-0.246	0.045	6.236e-08	A	T
rs3130304	B	HLA-DPA1	0.073	0.033	0.0258	G	A
rs416352	B	HLA-DPA1	0.035	0.029	0.2352	G	T
rs424232	B	HLA-DPA1	0.064	0.03	0.03538	C	T
rs12526104	B	HLA-DPA1	0.042	0.051	0.4102	A	G
rs439303	B	HLA-DPA1	-0.029	0.031	0.3473	G	A
rs382259	B	HLA-DPA1	-0.006	0.033	0.8648	T	C
rs12529559	B	HLA-DPA1	0.032	0.06	0.5957	G	T
rs507778	B	HLA-DPA1	0.009	0.029	0.7544	C	T
rs371156	B	HLA-DPA1	-0.02	0.033	0.5336	T	C
rs419132	B	HLA-DPA1	-0.024	0.032	0.4478	A	G
rs412657	B	HLA-DPA1	-0.001	0.028	0.98	T	G
rs9267947	B	HLA-DPA1	-0.036	0.027	0.1807	A	G
rs411326	B	HLA-DPA1	-0.053	0.031	0.08159	C	T
rs9267948	B	HLA-DPA1	-0.025	0.028	0.3812	G	A
rs427037	B	HLA-DPA1	0.014	0.034	0.6826	A	G
rs10456404	B	HLA-DPA1	0.034	0.043	0.4316	T	C
rs17576984	B	HLA-DPA1	-0.082	0.052	0.1152	C	T
rs9267954	B	HLA-DPA1	0.031	0.031	0.3259	A	T
rs9267955	B	HLA-DPA1	0.019	0.039	0.6303	A	G
rs454748	B	HLA-DPA1	0.021	0.028	0.4402	G	A
rs9267956	B	HLA-DPA1	0.037	0.028	0.1884	A	G
rs440169	B	HLA-DPA1	0.034	0.028	0.2214	G	A
rs9267958	B	HLA-DPA1	0.034	0.028	0.2214	A	C
rs563412	B	HLA-DPA1	0.029	0.028	0.3023	G	A
rs1559876	B	HLA-DPA1	0.037	0.028	0.1883	G	C
rs2894239	B	HLA-DPA1	0.034	0.028	0.2214	T	G
rs2395110	B	HLA-DPA1	0.028	0.028	0.3063	G	A
rs9296013	B	HLA-DPA1	-0.008	0.08	0.9165	A	C
rs3115576	B	HLA-DPA1	0.034	0.028	0.2214	T	A
rs6457509	B	HLA-DPA1	0.034	0.028	0.2214	G	C
rs6936204	B	HLA-DPA1	-0.033	0.029	0.2598	T	C
rs9267971	B	HLA-DPA1	0.034	0.028	0.2214	T	C
rs9267972	B	HLA-DPA1	-0.034	0.028	0.2245	A	G
rs2894240	B	HLA-DPA1	0.034	0.028	0.2214	G	A
rs10223710	B	HLA-DPA1	-0.114	0.036	0.001609	A	G
rs3115573	B	HLA-DPA1	0.034	0.028	0.2214	A	G
rs9296015	B	HLA-DPA1	-0.114	0.036	0.001609	G	A
rs114165089	B	HLA-DPA1	-0.001	0.081	0.9912	C	T
rs4959089	B	HLA-DPA1	-0.114	0.036	0.001609	A	G
rs9357138	B	HLA-DPA1	0.029	0.043	0.5007	C	T
rs4959090	B	HLA-DPA1	-0.114	0.036	0.001609	G	A
rs6921945	B	HLA-DPA1	-0.114	0.036	0.001609	A	C
rs9267992	B	HLA-DPA1	0.021	0.039	0.5946	G	A
rs3115572	B	HLA-DPA1	-0.034	0.028	0.2245	C	G
rs12525893	B	HLA-DPA1	-0.106	0.036	0.003601	C	T
rs3130315	B	HLA-DPA1	0.034	0.028	0.2217	G	A
rs3130316	B	HLA-DPA1	-0.034	0.028	0.2245	T	C
rs3115570	B	HLA-DPA1	0.034	0.028	0.2199	A	G
rs3130320	B	HLA-DPA1	-0.024	0.029	0.4141	T	C
rs6457515	B	HLA-DPA1	0.04	0.032	0.2122	G	C
rs3130322	B	HLA-DPA1	0.04	0.032	0.2122	T	C
rs3132967	B	HLA-DPA1	0.04	0.032	0.2122	T	A
rs3115569	B	HLA-DPA1	0.04	0.032	0.219	G	A
rs28895018	B	HLA-DPA1	0.075	0.057	0.1866	T	C
rs9268005	B	HLA-DPA1	0.082	0.03	0.005584	C	A
rs6931322	B	HLA-DPA1	0.042	0.032	0.1975	T	C
rs9268013	B	HLA-DPA1	0.054	0.034	0.1116	G	C
rs9268035	B	HLA-DPA1	0.045	0.028	0.112	A	G
rs148409850	B	HLA-DPA1	0.032	0.1	0.7478	G	A
rs3096686	B	HLA-DPA1	0.04	0.032	0.2122	C	G
rs3132971	B	HLA-DPA1	0.058	0.044	0.1892	T	G
rs9268055	B	HLA-DPA1	0.04	0.032	0.2122	T	C
rs4959091	B	HLA-DPA1	0.044	0.028	0.1141	G	A
rs3130332	B	HLA-DPA1	0.04	0.032	0.2122	A	T
rs2395114	B	HLA-DPA1	0.044	0.028	0.1141	A	G
rs3115563	B	HLA-DPA1	0.04	0.032	0.2122	T	A
rs3115562	B	HLA-DPA1	-0.007	0.062	0.905	C	T
rs7767325	B	HLA-DPA1	0.04	0.032	0.2122	G	C
rs3132928	B	HLA-DPA1	0.04	0.032	0.2122	G	A
rs3096683	B	HLA-DPA1	0.073	0.037	0.0465	A	G
rs41289482	B	HLA-DPA1	0.033	0.058	0.568	G	A
rs3096682	B	HLA-DPA1	0.04	0.032	0.2122	A	C
rs3096681	B	HLA-DPA1	0.04	0.032	0.2122	A	G
rs2114436	B	HLA-DPA1	-0.007	0.062	0.905	C	G
rs17201917	B	HLA-DPA1	-0.106	0.039	0.006375	A	G
rs3115561	B	HLA-DPA1	0.04	0.032	0.2122	C	G
rs3132931	B	HLA-DPA1	0.054	0.034	0.1116	T	G
rs3132933	B	HLA-DPA1	-0.007	0.062	0.9071	G	T
rs3115560	B	HLA-DPA1	0.04	0.032	0.2122	G	A
rs6913182	B	HLA-DPA1	0.03	0.037	0.4135	T	C
rs3096673	B	HLA-DPA1	0.04	0.032	0.2122	T	C
rs3096674	B	HLA-DPA1	0.054	0.034	0.1116	G	A
rs3132945	B	HLA-DPA1	0.04	0.032	0.2122	A	G
rs3115557	B	HLA-DPA1	0.054	0.034	0.1116	C	T
rs1559873	B	HLA-DPA1	0.054	0.034	0.1116	T	C
rs1559874	B	HLA-DPA1	0.057	0.034	0.09111	G	A
rs3130340	B	HLA-DPA1	0.04	0.032	0.2122	T	C
rs9268103	B	HLA-DPA1	0.03	0.037	0.4135	A	G
rs3115553	B	HLA-DPA1	0.04	0.032	0.2122	C	T
rs115739548	B	HLA-DPA1	0.006	0.08	0.9446	C	T
rs3115552	B	HLA-DPA1	0.04	0.032	0.2122	C	T
rs28366171	B	HLA-DPA1	-0.106	0.039	0.006375	C	T
rs9268125	B	HLA-DPA1	0.055	0.034	0.1018	T	C
rs6902465	B	HLA-DPA1	-0.007	0.062	0.905	T	C
rs9268127	B	HLA-DPA1	0.072	0.037	0.04968	T	C
rs9268131	B	HLA-DPA1	0.054	0.034	0.1116	A	G
rs555826822	B	HLA-DPA1	0.044	0.028	0.1163	A	G
rs9268135	B	HLA-DPA1	0.054	0.034	0.1116	A	G
rs78939685	B	HLA-DPA1	0.033	0.036	0.3579	G	A
rs9268137	B	HLA-DPA1	0.051	0.034	0.1301	G	A
rs7751896	B	HLA-DPA1	0.04	0.032	0.2122	G	A
rs28732186	B	HLA-DPA1	0.075	0.057	0.1866	G	A
rs9268138	B	HLA-DPA1	0.019	0.039	0.6377	A	G
rs9268139	B	HLA-DPA1	0.072	0.037	0.04968	A	G
rs4711291	B	HLA-DPA1	0.04	0.032	0.2122	C	G
rs9268142	B	HLA-DPA1	0.052	0.034	0.1193	T	C
rs9268145	B	HLA-DPA1	0.075	0.033	0.02103	T	G
rs4713518	B	HLA-DPA1	0.044	0.028	0.1163	A	G
rs926070	B	HLA-DPA1	0.082	0.03	0.005907	G	A
rs9268148	B	HLA-DPA1	0.03	0.037	0.4135	G	A
rs17422727	B	HLA-DPA1	-0.106	0.039	0.006375	C	G
rs6935269	B	HLA-DPA1	0.04	0.032	0.2122	T	C
rs482194	B	HLA-DPA1	0.043	0.028	0.1222	A	G
rs7775397	B	HLA-DPA1	0.058	0.044	0.1892	T	G
rs3749966	B	HLA-DPA1	0.04	0.032	0.2122	T	C
rs560505	B	HLA-DPA1	0.048	0.028	0.09191	A	G
rs10947251	B	HLA-DPA1	-0.027	0.068	0.689	G	A
rs6457535	B	HLA-DPA1	0.018	0.039	0.6471	A	G
rs6910668	B	HLA-DPA1	0.072	0.037	0.04968	T	G
rs9268153	B	HLA-DPA1	0.072	0.037	0.04968	C	T
rs11751697	B	HLA-DPA1	-0.027	0.068	0.689	C	T
rs6906662	B	HLA-DPA1	0.075	0.057	0.1866	G	A
rs565571	B	HLA-DPA1	0.052	0.028	0.06724	G	A
rs7745174	B	HLA-DPA1	0.072	0.037	0.04968	G	A
rs7750783	B	HLA-DPA1	0.052	0.033	0.1127	C	T
rs537757	B	HLA-DPA1	0.047	0.028	0.09128	A	T
rs6909427	B	HLA-DPA1	0.04	0.032	0.2122	T	G
rs28366175	B	HLA-DPA1	-0.245	0.052	3.322e-06	T	C
rs7775332	B	HLA-DPA1	0.04	0.032	0.2122	A	T
rs477005	B	HLA-DPA1	0.052	0.028	0.06724	A	G
rs9268164	B	HLA-DPA1	0.04	0.032	0.2122	A	T
rs7742654	B	HLA-DPA1	0.045	0.033	0.1776	C	G
rs3864299	B	HLA-DPA1	0.045	0.033	0.1776	A	T
rs3864300	B	HLA-DPA1	0.045	0.033	0.1776	G	T
rs12660769	B	HLA-DPA1	0.031	0.051	0.538	C	G
rs9268165	B	HLA-DPA1	0.045	0.033	0.1776	A	G
rs9268166	B	HLA-DPA1	0.045	0.033	0.1776	T	C
rs9268167	B	HLA-DPA1	0.04	0.032	0.2122	C	A
rs9268168	B	HLA-DPA1	0.045	0.033	0.1776	C	T
rs9268170	B	HLA-DPA1	0.045	0.033	0.1776	A	G
rs6457536	B	HLA-DPA1	0.045	0.033	0.1776	A	G
rs9268176	B	HLA-DPA1	0.054	0.034	0.1116	C	T
rs9268177	B	HLA-DPA1	0.058	0.044	0.1892	C	A
rs7341328	B	HLA-DPA1	0.045	0.033	0.1776	G	A
rs9268192	B	HLA-DPA1	0.045	0.033	0.1776	C	T
rs9268197	B	HLA-DPA1	0.054	0.034	0.1116	C	A
rs9268198	B	HLA-DPA1	0.045	0.033	0.1776	C	T
rs502626	B	HLA-DPA1	0.043	0.028	0.1222	A	G
rs9268199	B	HLA-DPA1	0.057	0.037	0.1184	G	A
rs9268200	B	HLA-DPA1	0.044	0.033	0.1829	C	T
rs3864302	B	HLA-DPA1	0.04	0.032	0.2186	C	T
rs9268201	B	HLA-DPA1	0.04	0.032	0.2122	G	A
rs9268202	B	HLA-DPA1	0.054	0.034	0.1116	C	T
rs9268204	B	HLA-DPA1	0.045	0.033	0.1776	C	T
rs28732188	B	HLA-DPA1	0.075	0.057	0.1866	C	A
rs6934429	B	HLA-DPA1	0.045	0.033	0.1776	G	T
rs6934776	B	HLA-DPA1	0.054	0.034	0.1116	G	A
rs9501173	B	HLA-DPA1	-0.027	0.068	0.689	G	A
rs9268205	B	HLA-DPA1	0.03	0.037	0.4164	A	G
rs6939410	B	HLA-DPA1	0.054	0.034	0.1116	A	G
rs1018433	B	HLA-DPA1	0.045	0.033	0.1776	A	T
rs1018430	B	HLA-DPA1	0.04	0.032	0.2122	C	T
rs9268212	B	HLA-DPA1	0.054	0.034	0.1116	T	C
rs2069026	B	HLA-DPA1	0.045	0.033	0.1776	C	T
rs6903871	B	HLA-DPA1	0.04	0.032	0.2122	A	C
rs547261	B	HLA-DPA1	0.043	0.028	0.1238	G	A
rs2395141	B	HLA-DPA1	0.081	0.03	0.006005	G	A
rs9268213	B	HLA-DPA1	0.045	0.033	0.1776	A	G
rs9268215	B	HLA-DPA1	0.045	0.033	0.1776	A	G
rs6910071	B	HLA-DPA1	0.075	0.033	0.0209	A	G
rs6909790	B	HLA-DPA1	0.045	0.033	0.1776	A	G
rs6915455	B	HLA-DPA1	0.045	0.033	0.1776	G	A
rs9268218	B	HLA-DPA1	0.045	0.033	0.1776	A	G
rs3749967	B	HLA-DPA1	-0.027	0.068	0.689	T	C
rs9268219	B	HLA-DPA1	0.07	0.045	0.1205	T	G
rs9268220	B	HLA-DPA1	0.072	0.037	0.04968	C	T
rs531094	B	HLA-DPA1	0.043	0.028	0.1263	T	A
rs500279	B	HLA-DPA1	-0.007	0.062	0.9071	C	T
rs498422	B	HLA-DPA1	-0.008	0.054	0.8827	T	G
rs9501176	B	HLA-DPA1	-0.027	0.068	0.689	G	C
rs9268230	B	HLA-DPA1	0.081	0.03	0.006005	G	A
rs6920338	B	HLA-DPA1	0.031	0.038	0.422	C	T
rs574710	B	HLA-DPA1	0.037	0.028	0.1804	T	C
rs539703	B	HLA-DPA1	0.043	0.028	0.1259	A	C
rs546857	B	HLA-DPA1	0.048	0.028	0.09321	C	T
rs547077	B	HLA-DPA1	0.037	0.028	0.1804	T	C
rs9268234	B	HLA-DPA1	0.03	0.037	0.4164	A	C
rs28366180	B	HLA-DPA1	-0.229	0.053	1.921e-05	G	T
rs570963	B	HLA-DPA1	-0.015	0.042	0.7154	A	G
rs9268235	B	HLA-DPA1	0.058	0.044	0.1892	C	T
rs4279480	B	HLA-DPA1	0.081	0.03	0.006005	G	T
rs485774	B	HLA-DPA1	0.043	0.028	0.1238	A	G
rs496360	B	HLA-DPA1	-0.004	0.062	0.9517	A	G
rs4348357	B	HLA-DPA1	0.081	0.03	0.006005	T	G
rs742697	B	HLA-DPA1	0.081	0.03	0.006005	C	T
rs521828	B	HLA-DPA1	0.041	0.03	0.177	C	T
rs523627	B	HLA-DPA1	0.043	0.028	0.1238	G	T
rs525607	B	HLA-DPA1	0.037	0.028	0.1804	C	T
rs552339	B	HLA-DPA1	0.043	0.028	0.1238	G	A
rs9501178	B	HLA-DPA1	-0.027	0.068	0.689	A	C
rs3132957	B	HLA-DPA1	0.081	0.03	0.006005	T	C
rs533885	B	HLA-DPA1	0.043	0.028	0.1242	A	G
rs3129905	B	HLA-DPA1	0.079	0.03	0.00777	T	G
rs504203	B	HLA-DPA1	0.043	0.028	0.1238	T	C
rs505274	B	HLA-DPA1	0.043	0.028	0.1265	G	A
rs508805	B	HLA-DPA1	0.043	0.028	0.1265	G	A
rs524578	B	HLA-DPA1	0.037	0.028	0.1838	G	A
rs533449611	B	HLA-DPA1	0.026	0.04	0.5055	A	C
rs9348880	B	HLA-DPA1	0.037	0.028	0.1838	C	T
rs9348881	B	HLA-DPA1	0.037	0.028	0.1823	C	G
rs17208363	B	HLA-DPA1	0.068	0.057	0.2289	G	A
rs12524063	B	HLA-DPA1	0.05	0.05	0.3207	T	A
rs9368713	B	HLA-DPA1	0.043	0.028	0.1265	T	C
rs9368714	B	HLA-DPA1	0.071	0.029	0.01294	G	A
rs3132958	B	HLA-DPA1	0.114	0.032	0.0003884	A	G
rs3129947	B	HLA-DPA1	0.114	0.032	0.0003884	T	G
rs10484560	B	HLA-DPA1	0.05	0.05	0.3207	G	A
rs9405090	B	HLA-DPA1	0.043	0.028	0.1229	A	G
rs3129949	B	HLA-DPA1	0.055	0.033	0.1017	C	A
rs3132959	B	HLA-DPA1	0.114	0.032	0.0003741	G	A
rs1003879	B	HLA-DPA1	0.055	0.029	0.06345	G	A
rs742582	B	HLA-DPA1	0.043	0.028	0.1253	G	A
rs1003878	B	HLA-DPA1	0.055	0.033	0.1017	G	A
rs910052	B	HLA-DPA1	0.043	0.028	0.1265	G	T
rs1076712	B	HLA-DPA1	0.05	0.028	0.07593	T	C
rs9366793	B	HLA-DPA1	0.037	0.028	0.1838	T	C
rs9348882	B	HLA-DPA1	0.043	0.028	0.1265	C	T
rs9380290	B	HLA-DPA1	0.037	0.028	0.1838	C	G
rs9357140	B	HLA-DPA1	0.043	0.028	0.1265	G	A
rs2022537	B	HLA-DPA1	0.055	0.033	0.1017	G	A
rs1474729	B	HLA-DPA1	0.043	0.028	0.1265	A	C
rs1474728	B	HLA-DPA1	0.043	0.028	0.1265	C	T
rs1265757	B	HLA-DPA1	0.058	0.044	0.1892	C	T
rs10807100	B	HLA-DPA1	0.043	0.028	0.1265	G	A
rs6929776	B	HLA-DPA1	0.037	0.028	0.1838	G	A
rs1265754	B	HLA-DPA1	0.058	0.044	0.1892	T	A
rs28361060	B	HLA-DPA1	0.075	0.032	0.02116	G	A
rs7765585	B	HLA-DPA1	0.028	0.042	0.516	A	G
rs6930681	B	HLA-DPA1	0.043	0.028	0.1265	G	A
rs12526151	B	HLA-DPA1	0.05	0.05	0.3175	A	G
rs973037	B	HLA-DPA1	0.043	0.028	0.1265	C	T
rs926594	B	HLA-DPA1	0.043	0.028	0.1265	T	G
rs3129900	B	HLA-DPA1	0.031	0.037	0.4014	G	T
rs9368716	B	HLA-DPA1	-0.022	0.027	0.4176	G	A
rs2273019	B	HLA-DPA1	0.043	0.028	0.1244	C	T
rs28732192	B	HLA-DPA1	0.068	0.057	0.2289	A	T
rs3117138	B	HLA-DPA1	0.114	0.032	0.0003884	C	A
rs2022534	B	HLA-DPA1	0.043	0.028	0.1265	T	C
rs2022533	B	HLA-DPA1	0.037	0.028	0.1838	T	G
rs1033500	B	HLA-DPA1	0.043	0.028	0.1265	G	A
rs3132944	B	HLA-DPA1	0.114	0.032	0.0003884	T	C
rs1033499	B	HLA-DPA1	0.07	0.037	0.0597	G	A
rs1033498	B	HLA-DPA1	0.043	0.028	0.1265	T	C
rs9469099	B	HLA-DPA1	0.006	0.08	0.9446	G	A
rs2143468	B	HLA-DPA1	0.043	0.028	0.1265	A	T
rs2022531	B	HLA-DPA1	0.114	0.032	0.0003884	G	A
rs2143466	B	HLA-DPA1	0.042	0.028	0.1288	C	T
rs2143465	B	HLA-DPA1	0.043	0.028	0.1265	T	C
rs3117137	B	HLA-DPA1	0.053	0.033	0.1104	C	T
rs3129904	B	HLA-DPA1	0.113	0.032	0.0004258	A	G
rs3132955	B	HLA-DPA1	0.113	0.032	0.0004274	C	G
rs9268260	B	HLA-DPA1	0.043	0.028	0.1265	C	T
rs3132954	B	HLA-DPA1	0.027	0.027	0.3191	G	A
rs72843221	B	HLA-DPA1	0.053	0.05	0.289	A	C
rs6904320	B	HLA-DPA1	0.118	0.032	0.0002099	A	G
rs7383144	B	HLA-DPA1	0.118	0.032	0.0002099	C	T
rs9268267	B	HLA-DPA1	-0.012	0.062	0.8486	A	G
rs9268268	B	HLA-DPA1	0.118	0.032	0.0002099	A	G
rs4576282	B	HLA-DPA1	0.041	0.028	0.1376	A	G
rs4959092	B	HLA-DPA1	0.041	0.028	0.1376	T	G
rs4959093	B	HLA-DPA1	0.041	0.028	0.138	T	C
rs4959094	B	HLA-DPA1	0.041	0.028	0.138	C	T
rs4959025	B	HLA-DPA1	0.043	0.028	0.1268	A	C
rs4959026	B	HLA-DPA1	0.043	0.028	0.1268	G	T
rs3117134	B	HLA-DPA1	0.05	0.028	0.07606	T	C
rs3117133	B	HLA-DPA1	0.118	0.032	0.0002099	G	C
rs4959096	B	HLA-DPA1	0.043	0.028	0.1268	G	A
rs9268283	B	HLA-DPA1	0.043	0.028	0.1268	T	C
rs9268284	B	HLA-DPA1	0.041	0.028	0.1376	G	A
rs28366182	B	HLA-DPA1	-0.245	0.052	3.322e-06	A	G
rs3117128	B	HLA-DPA1	0.11	0.032	0.0005657	A	G
rs910051	B	HLA-DPA1	0.058	0.044	0.1892	T	G
rs9268285	B	HLA-DPA1	0.041	0.028	0.1376	T	C
rs910050	B	HLA-DPA1	0.05	0.028	0.07606	G	C
rs910049	B	HLA-DPA1	0.116	0.032	0.0002518	T	C
rs12198399	B	HLA-DPA1	0.031	0.093	0.736	G	A
rs3117126	B	HLA-DPA1	0.118	0.032	0.000222	C	T
rs969893	B	HLA-DPA1	0.048	0.028	0.08957	C	A
rs969892	B	HLA-DPA1	0.053	0.033	0.1101	T	C
rs969891	B	HLA-DPA1	0.05	0.028	0.07606	T	C
rs3117122	B	HLA-DPA1	0.048	0.028	0.08957	C	T
rs2076542	B	HLA-DPA1	0.04	0.028	0.1474	G	A
rs28732195	B	HLA-DPA1	0.059	0.057	0.2958	A	G
rs2076541	B	HLA-DPA1	0.043	0.028	0.1268	T	C
rs2076540	B	HLA-DPA1	0.047	0.028	0.09568	T	C
rs2076539	B	HLA-DPA1	0.05	0.028	0.07606	T	C
rs2076538	B	HLA-DPA1	0.043	0.028	0.1268	A	C
rs2076537	B	HLA-DPA1	0.048	0.028	0.08957	G	A
rs761189	B	HLA-DPA1	0.05	0.028	0.07606	T	C
rs761188	B	HLA-DPA1	0.048	0.028	0.08957	A	G
rs761187	B	HLA-DPA1	0.047	0.028	0.09568	A	G
rs3117119	B	HLA-DPA1	0.027	0.037	0.4624	G	A
rs1265763	B	HLA-DPA1	0.014	0.035	0.6861	C	T
rs9268301	B	HLA-DPA1	0.071	0.029	0.01316	G	A
rs3132963	B	HLA-DPA1	0.025	0.037	0.5035	G	A
rs2022544	B	HLA-DPA1	0.03	0.042	0.4842	C	T
rs1265762	B	HLA-DPA1	0.074	0.028	0.007746	C	A
rs3117117	B	HLA-DPA1	0.028	0.039	0.4701	C	A
rs2395148	B	HLA-DPA1	0.006	0.08	0.9446	G	T
rs1265761	B	HLA-DPA1	-0.012	0.062	0.8486	A	G
rs1265760	B	HLA-DPA1	0.074	0.028	0.007746	T	C
rs1265759	B	HLA-DPA1	0.074	0.028	0.007746	C	T
rs3129906	B	HLA-DPA1	0.11	0.032	0.0005657	C	T
rs1265758	B	HLA-DPA1	0.074	0.028	0.008343	A	G
rs3129907	B	HLA-DPA1	0.117	0.032	0.0002691	G	A
rs3117114	B	HLA-DPA1	0.11	0.032	0.0005657	T	C
rs2206618	B	HLA-DPA1	0.014	0.035	0.6861	A	G
rs17202071	B	HLA-DPA1	0.053	0.05	0.2889	A	G
rs9268302	B	HLA-DPA1	0.014	0.035	0.6861	C	T
rs6907322	B	HLA-DPA1	0.018	0.036	0.628	G	A
rs3117113	B	HLA-DPA1	0.11	0.032	0.0005657	A	C
rs6907757	B	HLA-DPA1	0.03	0.042	0.4842	C	T
rs13196329	B	HLA-DPA1	-0.02	0.099	0.8379	A	C
rs2395149	B	HLA-DPA1	0.058	0.044	0.1892	G	A
rs3129908	B	HLA-DPA1	0.074	0.028	0.008343	C	A
rs2894249	B	HLA-DPA1	0.11	0.032	0.0005657	C	T
rs2395150	B	HLA-DPA1	0.074	0.028	0.008343	G	A
rs9268303	B	HLA-DPA1	0.018	0.036	0.628	G	A
rs6904636	B	HLA-DPA1	0.074	0.028	0.007198	C	T
rs3129911	B	HLA-DPA1	0.074	0.028	0.007746	C	T
rs9268325	B	HLA-DPA1	0.014	0.035	0.6861	C	T
rs9268326	B	HLA-DPA1	0.041	0.028	0.1399	T	C
rs9268330	B	HLA-DPA1	0.014	0.035	0.6861	A	G
rs7744155	B	HLA-DPA1	0.014	0.035	0.6861	C	T
rs6457553	B	HLA-DPA1	0.028	0.042	0.5118	A	G
rs2223636	B	HLA-DPA1	0.044	0.028	0.1162	T	A
rs9268343	B	HLA-DPA1	0.04	0.028	0.1474	A	G
rs9268345	B	HLA-DPA1	0.041	0.028	0.1399	G	A
rs9268347	B	HLA-DPA1	0.014	0.035	0.6869	G	A
rs9268350	B	HLA-DPA1	0.014	0.035	0.6861	T	C
rs34673422	B	HLA-DPA1	0	0.1	0.9963	A	C
rs9268351	B	HLA-DPA1	-0.012	0.062	0.8486	G	A
rs3129921	B	HLA-DPA1	0.074	0.028	0.007198	A	G
rs3129922	B	HLA-DPA1	0.074	0.028	0.007198	C	T
rs3129923	B	HLA-DPA1	0.074	0.028	0.007746	A	G
rs9268361	B	HLA-DPA1	0.014	0.035	0.6861	G	A
rs3129924	B	HLA-DPA1	0.059	0.037	0.1069	C	T
rs9268362	B	HLA-DPA1	0.082	0.033	0.01198	A	G
rs3129925	B	HLA-DPA1	0.059	0.037	0.1069	G	A
rs9268364	B	HLA-DPA1	0.014	0.035	0.6861	C	T
rs3129926	B	HLA-DPA1	0.059	0.037	0.1069	T	C
rs12529400	B	HLA-DPA1	0.053	0.05	0.2925	G	C
rs3129927	B	HLA-DPA1	0.058	0.044	0.1899	A	C
rs9268368	B	HLA-DPA1	0.041	0.028	0.1399	T	C
rs7769740	B	HLA-DPA1	0.053	0.05	0.2925	C	T
rs7770048	B	HLA-DPA1	0.028	0.042	0.5118	C	T
rs28366185	B	HLA-DPA1	-0.245	0.052	3.072e-06	G	A
rs2143462	B	HLA-DPA1	0.058	0.036	0.11	G	A
rs2143461	B	HLA-DPA1	0.059	0.037	0.1069	G	A
rs2073048	B	HLA-DPA1	0.028	0.042	0.5118	G	A
rs3129931	B	HLA-DPA1	0.11	0.032	0.0005627	C	T
rs2073046	B	HLA-DPA1	0.041	0.028	0.1399	C	T
rs3129932	B	HLA-DPA1	0.11	0.032	0.0005657	G	C
rs3129933	B	HLA-DPA1	0.07	0.037	0.0595	G	A
rs3129934	B	HLA-DPA1	0.027	0.037	0.4624	T	C
rs3129935	B	HLA-DPA1	0.059	0.037	0.1069	A	G
rs3129936	B	HLA-DPA1	0.11	0.032	0.0005657	A	G
rs3129937	B	HLA-DPA1	0.059	0.037	0.1069	C	A
rs3129938	B	HLA-DPA1	0.027	0.037	0.4624	T	A
rs6903816	B	HLA-DPA1	0.013	0.035	0.7122	A	G
rs9268384	B	HLA-DPA1	0.041	0.028	0.1399	A	G
rs3129939	B	HLA-DPA1	0.059	0.037	0.1069	A	G
rs2273017	B	HLA-DPA1	0.083	0.028	0.0028	G	A
rs3129941	B	HLA-DPA1	0.112	0.032	0.0004781	A	G
rs3129942	B	HLA-DPA1	0.058	0.032	0.07172	G	T
rs28986326	B	HLA-DPA1	0.016	0.057	0.7714	C	T
rs3117111	B	HLA-DPA1	0.11	0.032	0.0005657	C	T
rs3129943	B	HLA-DPA1	0.048	0.032	0.127	A	G
rs2050191	B	HLA-DPA1	0.112	0.032	0.0004564	A	T
rs2073044	B	HLA-DPA1	0.075	0.03	0.01245	C	T
rs2050190	B	HLA-DPA1	0.027	0.03	0.3757	A	G
rs2073045	B	HLA-DPA1	-0.011	0.028	0.6865	G	A
rs6913309	B	HLA-DPA1	-0.074	0.03	0.01453	T	A
rs2050188	B	HLA-DPA1	0.004	0.029	0.8825	C	T
rs3117109	B	HLA-DPA1	0.067	0.044	0.1309	C	T
rs9268401	B	HLA-DPA1	-0.03	0.029	0.3015	A	G
rs9268402	B	HLA-DPA1	0.002	0.027	0.9487	G	A
rs9391858	B	HLA-DPA1	0.016	0.036	0.6559	A	G
rs9268403	B	HLA-DPA1	-0.03	0.029	0.3079	T	C
rs9268404	B	HLA-DPA1	-0.031	0.03	0.2941	C	T
rs12190740	B	HLA-DPA1	-0.049	0.092	0.5985	C	T
rs9268406	B	HLA-DPA1	-0.031	0.03	0.2887	C	T
rs3129945	B	HLA-DPA1	-0.02	0.033	0.5451	G	A
rs3117105	B	HLA-DPA1	-0.021	0.03	0.4963	T	C
rs9268425	B	HLA-DPA1	-0.031	0.029	0.2878	C	T
rs9268428	B	HLA-DPA1	-0.031	0.029	0.2876	G	T
rs9268429	B	HLA-DPA1	-0.026	0.029	0.3702	A	G
rs12528797	B	HLA-DPA1	0.027	0.043	0.532	A	G
rs7758215	B	HLA-DPA1	0.056	0.038	0.14	G	T
rs7757831	B	HLA-DPA1	0.14	0.087	0.1072	A	G
rs7758128	B	HLA-DPA1	0.163	0.095	0.08783	C	A
rs9268430	B	HLA-DPA1	0.043	0.054	0.4266	A	C
rs2894252	B	HLA-DPA1	-0.031	0.029	0.2876	G	T
rs9268431	B	HLA-DPA1	-0.031	0.029	0.2876	T	G
rs2894253	B	HLA-DPA1	0.027	0.043	0.532	T	G
rs2395153	B	HLA-DPA1	-0.016	0.027	0.5565	C	G
rs9268432	B	HLA-DPA1	-0.031	0.029	0.2876	A	G
rs2894254	B	HLA-DPA1	0.068	0.044	0.1228	T	G
rs9268433	B	HLA-DPA1	0.052	0.032	0.1089	T	G
rs72843270	B	HLA-DPA1	0.027	0.043	0.532	C	T
rs62402699	B	HLA-DPA1	0.14	0.087	0.1072	A	G
rs9268435	B	HLA-DPA1	-0.012	0.027	0.6639	G	A
rs9268439	B	HLA-DPA1	-0.026	0.029	0.3702	G	A
rs1980495	B	HLA-DPA1	-0.026	0.029	0.3702	A	C
rs28895023	B	HLA-DPA1	-0.017	0.057	0.7623	G	A
rs8180664	B	HLA-DPA1	-0.031	0.029	0.2876	C	T
rs56673349	B	HLA-DPA1	0.14	0.087	0.1072	A	G
rs9268446	B	HLA-DPA1	-0.031	0.029	0.2876	A	G
rs3117104	B	HLA-DPA1	-0.02	0.03	0.5025	T	A
rs3117103	B	HLA-DPA1	0.041	0.042	0.323	A	T
rs9268454	B	HLA-DPA1	-0.026	0.029	0.3702	A	G
rs28366186	B	HLA-DPA1	-0.243	0.053	4.579e-06	T	G
rs9268455	B	HLA-DPA1	0.052	0.032	0.1089	C	T
rs9268456	B	HLA-DPA1	-0.026	0.029	0.3702	C	A
rs9268457	B	HLA-DPA1	-0.026	0.029	0.3702	A	G
rs9268459	B	HLA-DPA1	-0.026	0.029	0.3702	G	A
rs4373382	B	HLA-DPA1	0.001	0.027	0.9678	A	C
rs62402701	B	HLA-DPA1	0.163	0.095	0.08783	A	T
rs9268460	B	HLA-DPA1	0.001	0.027	0.9657	T	C
rs6930777	B	HLA-DPA1	0.024	0.043	0.5656	C	T
rs9268461	B	HLA-DPA1	-0.031	0.029	0.2876	C	A
rs4424066	B	HLA-DPA1	0.001	0.027	0.9636	A	G
rs1555115	B	HLA-DPA1	0.048	0.039	0.2197	C	G
rs1555114	B	HLA-DPA1	0.055	0.038	0.1491	A	G
rs3129948	B	HLA-DPA1	-0.02	0.03	0.5121	C	A
rs28362674	B	HLA-DPA1	0.055	0.038	0.1491	G	A
rs17202218	B	HLA-DPA1	0.047	0.038	0.2169	C	T
rs17202225	B	HLA-DPA1	0.048	0.039	0.2197	A	G
rs17208573	B	HLA-DPA1	0.055	0.038	0.1491	A	G
rs17208587	B	HLA-DPA1	-0.015	0.058	0.8006	T	C
rs9268472	B	HLA-DPA1	0.001	0.027	0.9636	G	A
rs9268473	B	HLA-DPA1	0.001	0.027	0.9636	A	G
rs17208601	B	HLA-DPA1	0.044	0.039	0.2571	G	A
rs62402732	B	HLA-DPA1	0.048	0.039	0.2197	A	G
rs67512154	B	HLA-DPA1	0.056	0.039	0.1505	G	C
rs72843281	B	HLA-DPA1	0.048	0.039	0.2197	T	C
rs67927165	B	HLA-DPA1	0.056	0.039	0.1505	G	A
rs62402739	B	HLA-DPA1	0.048	0.039	0.2197	G	A
rs17423649	B	HLA-DPA1	0.048	0.039	0.2197	C	T
rs9268474	B	HLA-DPA1	-0.031	0.03	0.294	T	C
rs28366190	B	HLA-DPA1	-0.243	0.053	4.579e-06	C	T
rs17208615	B	HLA-DPA1	0.048	0.039	0.2197	A	G
rs72843289	B	HLA-DPA1	0.053	0.038	0.1606	T	G
rs17202259	B	HLA-DPA1	0.049	0.039	0.2095	T	G
rs12529049	B	HLA-DPA1	0.056	0.039	0.1505	C	T
rs12529106	B	HLA-DPA1	0.056	0.038	0.1416	G	A
rs17208650	B	HLA-DPA1	0.056	0.039	0.1505	C	T
rs12525722	B	HLA-DPA1	0.048	0.038	0.2069	A	G
rs3129950	B	HLA-DPA1	0.068	0.044	0.1214	G	C
rs9268475	B	HLA-DPA1	-0.031	0.03	0.294	C	T
rs3117099	B	HLA-DPA1	-0.013	0.033	0.6896	G	A
rs3129951	B	HLA-DPA1	-0.02	0.03	0.5097	T	C
rs17423698	B	HLA-DPA1	0.056	0.039	0.1505	T	C
rs114386417	B	HLA-DPA1	0.049	0.039	0.2095	T	G
rs115303880	B	HLA-DPA1	0.055	0.038	0.1491	G	T
rs3117098	B	HLA-DPA1	-0.019	0.03	0.5314	G	A
rs17495592	B	HLA-DPA1	0.055	0.038	0.1491	A	G
rs3117097	B	HLA-DPA1	-0.002	0.038	0.9564	A	G
rs67019312	B	HLA-DPA1	0.056	0.039	0.1505	T	C
rs1143259	B	HLA-DPA1	0.057	0.038	0.136	G	A
rs62402754	B	HLA-DPA1	0.056	0.039	0.1436	G	A
rs16870123	B	HLA-DPA1	0.055	0.038	0.15	G	A
rs115690055	B	HLA-DPA1	0.057	0.038	0.1339	C	T
rs17577980	B	HLA-DPA1	0.051	0.052	0.3257	G	A
rs17423753	B	HLA-DPA1	0.056	0.038	0.1416	C	A
rs111682962	B	HLA-DPA1	0.056	0.038	0.1416	C	T
rs113485731	B	HLA-DPA1	0.049	0.039	0.2095	T	A
rs67722415	B	HLA-DPA1	0.056	0.038	0.1416	A	G
rs66987263	B	HLA-DPA1	0.056	0.039	0.1505	A	G
rs72847912	B	HLA-DPA1	0.057	0.039	0.1428	A	G
rs72847914	B	HLA-DPA1	0.056	0.039	0.1505	C	T
rs62402755	B	HLA-DPA1	0.049	0.039	0.2095	C	T
rs17208671	B	HLA-DPA1	-0.054	0.033	0.1044	G	T
rs17202316	B	HLA-DPA1	0.048	0.039	0.2197	G	A
rs3817976	B	HLA-DPA1	0.048	0.039	0.2197	C	T
rs17208699	B	HLA-DPA1	0.048	0.039	0.2197	T	G
rs3817973	B	HLA-DPA1	0.002	0.027	0.9518	C	T
rs17202358	B	HLA-DPA1	0.056	0.039	0.1467	C	T
rs17202365	B	HLA-DPA1	0.063	0.039	0.1026	G	A
rs17202372	B	HLA-DPA1	0.064	0.039	0.09689	A	G
rs3817969	B	HLA-DPA1	0.062	0.038	0.1022	C	T
rs17208727	B	HLA-DPA1	0.056	0.039	0.1467	C	T
rs17208734	B	HLA-DPA1	0.056	0.039	0.1467	T	C
rs17208741	B	HLA-DPA1	0.056	0.039	0.1465	T	C
rs17202393	B	HLA-DPA1	0.049	0.039	0.2095	G	A
rs17202400	B	HLA-DPA1	0.049	0.039	0.2095	T	C
rs17208748	B	HLA-DPA1	0.048	0.039	0.2197	A	G
rs17208755	B	HLA-DPA1	0.049	0.039	0.2095	T	A
rs17202414	B	HLA-DPA1	0.049	0.039	0.2095	G	A
rs17202428	B	HLA-DPA1	0.048	0.039	0.2197	G	A
rs34507608	B	HLA-DPA1	0.048	0.039	0.2164	C	T
rs35624343	B	HLA-DPA1	0.048	0.038	0.2069	G	A
rs3129953	B	HLA-DPA1	-0.002	0.038	0.957	C	T
rs114484311	B	HLA-DPA1	0.048	0.039	0.2164	T	G
rs34525489	B	HLA-DPA1	0.048	0.039	0.2197	A	G
rs35837993	B	HLA-DPA1	0.048	0.038	0.2069	A	G
rs115880030	B	HLA-DPA1	0.048	0.038	0.2069	C	T
rs114516436	B	HLA-DPA1	0.056	0.038	0.1416	A	G
rs68190545	B	HLA-DPA1	0.048	0.038	0.2069	A	G
rs72847932	B	HLA-DPA1	0.048	0.038	0.2069	C	T
rs67124304	B	HLA-DPA1	0.048	0.038	0.2069	G	A
rs72847934	B	HLA-DPA1	0.056	0.038	0.1416	T	C
rs67588283	B	HLA-DPA1	0.048	0.038	0.2069	A	G
rs72847937	B	HLA-DPA1	0.048	0.038	0.2069	A	G
rs67808421	B	HLA-DPA1	0.049	0.039	0.2095	A	T
rs72847940	B	HLA-DPA1	0.047	0.038	0.2169	G	A
rs41407045	B	HLA-DPA1	0.048	0.038	0.2069	G	A
rs2076534	B	HLA-DPA1	-0.003	0.034	0.9358	T	G
rs41443753	B	HLA-DPA1	0.048	0.038	0.2069	C	A
rs41499544	B	HLA-DPA1	0.056	0.038	0.1416	A	G
rs41535850	B	HLA-DPA1	0.048	0.038	0.2069	G	A
rs41449245	B	HLA-DPA1	0.048	0.038	0.2069	T	G
rs41342846	B	HLA-DPA1	0.048	0.038	0.2069	T	C
rs41521946	B	HLA-DPA1	0.048	0.038	0.2069	G	T
rs28362677	B	HLA-DPA1	0.048	0.038	0.2069	C	T
rs28362678	B	HLA-DPA1	0.056	0.039	0.1475	G	A
rs17202435	B	HLA-DPA1	0.048	0.038	0.2069	G	A
rs12528939	B	HLA-DPA1	0.049	0.039	0.2095	C	T
rs62402756	B	HLA-DPA1	0.138	0.1	0.1676	T	C
rs1980493	B	HLA-DPA1	-0.002	0.038	0.953	T	C
rs2076533	B	HLA-DPA1	0.002	0.027	0.9484	C	T
rs17202449	B	HLA-DPA1	-0.243	0.053	4.579e-06	A	G
rs17202456	B	HLA-DPA1	0.048	0.039	0.2197	G	A
rs2076530	B	HLA-DPA1	-0.003	0.027	0.9203	T	C
rs9268480	B	HLA-DPA1	-0.031	0.029	0.2876	C	T
rs2076529	B	HLA-DPA1	0.001	0.027	0.9636	T	C
rs28366191	B	HLA-DPA1	-0.243	0.053	4.579e-06	A	G
rs9268481	B	HLA-DPA1	-0.031	0.029	0.2876	A	G
rs67603244	B	HLA-DPA1	0.071	0.036	0.05248	A	G
rs72847948	B	HLA-DPA1	0.025	0.043	0.5595	C	T
rs3129954	B	HLA-DPA1	-0.02	0.03	0.5206	A	G
rs62402759	B	HLA-DPA1	0.077	0.036	0.03276	T	C
rs3129955	B	HLA-DPA1	-0.02	0.03	0.5206	T	C
rs62404560	B	HLA-DPA1	0.077	0.036	0.03276	A	G
rs113669229	B	HLA-DPA1	0.078	0.036	0.0327	G	A
rs4713523	B	HLA-DPA1	0.077	0.036	0.03276	G	A
rs4713524	B	HLA-DPA1	0.077	0.036	0.03276	G	C
rs4248166	B	HLA-DPA1	0.072	0.036	0.04926	T	C
rs4959097	B	HLA-DPA1	0.077	0.036	0.03276	T	C
rs3117116	B	HLA-DPA1	0.009	0.039	0.8135	G	A
rs2294884	B	HLA-DPA1	0.07	0.036	0.05576	T	G
rs2294883	B	HLA-DPA1	0.077	0.036	0.03276	T	A
rs2294882	B	HLA-DPA1	0.076	0.036	0.03493	T	C
rs2294881	B	HLA-DPA1	0.074	0.036	0.04004	T	C
rs2294880	B	HLA-DPA1	-0.029	0.029	0.3306	A	G
rs9268482	B	HLA-DPA1	-0.031	0.029	0.2876	A	T
rs2294878	B	HLA-DPA1	0.013	0.027	0.6237	G	T
rs3817966	B	HLA-DPA1	-0.024	0.029	0.4139	T	C
rs3817965	B	HLA-DPA1	0.078	0.036	0.02975	A	G
rs3817964	B	HLA-DPA1	-0.119	0.062	0.05319	T	A
rs3817963	B	HLA-DPA1	-0.03	0.029	0.299	T	C
rs3817962	B	HLA-DPA1	-0.026	0.029	0.3702	C	A
rs3763304	B	HLA-DPA1	0.072	0.036	0.04791	C	T
rs3763305	B	HLA-DPA1	-0.119	0.062	0.05324	G	A
rs3763306	B	HLA-DPA1	0.072	0.036	0.04791	A	G
rs4935352	B	HLA-DPA1	0.072	0.036	0.04791	A	G
rs73400833	B	HLA-DPA1	0.163	0.095	0.08783	C	T
rs2076525	B	HLA-DPA1	-0.031	0.029	0.2876	T	C
rs62404561	B	HLA-DPA1	0.125	0.054	0.0211	A	G
rs28362680	B	HLA-DPA1	0.125	0.054	0.0211	G	A
rs2076523	B	HLA-DPA1	0.005	0.028	0.8604	T	C
rs28362681	B	HLA-DPA1	0.117	0.057	0.03988	C	T
rs2076522	B	HLA-DPA1	-0.031	0.029	0.2876	G	C
rs60234039	B	HLA-DPA1	0.128	0.054	0.01849	C	G
rs59400022	B	HLA-DPA1	0.12	0.057	0.03532	T	A
rs73400843	B	HLA-DPA1	0.163	0.095	0.08783	G	A
rs113358109	B	HLA-DPA1	0.119	0.057	0.03733	C	A
rs73400855	B	HLA-DPA1	0.115	0.057	0.04336	G	C
rs114394166	B	HLA-DPA1	0.115	0.057	0.04336	C	T
rs3793127	B	HLA-DPA1	0.052	0.032	0.1089	C	T
rs73400859	B	HLA-DPA1	0.115	0.057	0.04336	G	A
rs73400863	B	HLA-DPA1	0.115	0.057	0.04336	T	C
rs62404569	B	HLA-DPA1	0.115	0.057	0.04336	C	T
rs62404571	B	HLA-DPA1	0.115	0.057	0.04336	C	T
rs62404574	B	HLA-DPA1	0.115	0.057	0.04336	A	G
rs73400875	B	HLA-DPA1	0.115	0.057	0.04336	T	C
rs28362682	B	HLA-DPA1	0.115	0.057	0.04336	A	T
rs28362683	B	HLA-DPA1	0.115	0.057	0.04336	G	A
rs10947260	B	HLA-DPA1	0.131	0.056	0.01929	T	C
rs10947261	B	HLA-DPA1	0.112	0.055	0.04233	G	T
rs10947262	B	HLA-DPA1	0.125	0.054	0.0211	C	T
rs10947264	B	HLA-DPA1	0.124	0.054	0.02316	A	G
rs3806156	B	HLA-DPA1	0.005	0.028	0.8604	G	T
rs3806157	B	HLA-DPA1	-0.001	0.028	0.9835	T	G
rs62404576	B	HLA-DPA1	0.115	0.057	0.04336	G	T
rs9268491	B	HLA-DPA1	-0.031	0.029	0.2857	C	G
rs73400892	B	HLA-DPA1	0.124	0.054	0.02316	G	A
rs73400894	B	HLA-DPA1	0.083	0.079	0.2928	C	A
rs2395158	B	HLA-DPA1	-0.002	0.038	0.956	A	G
rs3763307	B	HLA-DPA1	-0.031	0.029	0.2876	A	T
rs3763308	B	HLA-DPA1	0.083	0.079	0.2928	G	A
rs9268493	B	HLA-DPA1	-0.065	0.029	0.02539	G	A
rs9268494	B	HLA-DPA1	-0.064	0.029	0.0275	A	C
rs9268496	B	HLA-DPA1	-0.064	0.029	0.02751	G	A
rs9268497	B	HLA-DPA1	-0.064	0.029	0.0275	G	A
rs9268498	B	HLA-DPA1	0.041	0.053	0.4369	T	C
rs9268499	B	HLA-DPA1	-0.055	0.029	0.057	G	A
rs3129959	B	HLA-DPA1	-0.001	0.038	0.9788	A	T
rs3763309	B	HLA-DPA1	0.052	0.032	0.1089	C	A
rs3763311	B	HLA-DPA1	-0.056	0.029	0.05357	C	T
rs3763312	B	HLA-DPA1	0.052	0.032	0.1089	G	A
rs17208853	B	HLA-DPA1	0.041	0.045	0.3635	T	C
rs3763313	B	HLA-DPA1	0.05	0.034	0.1469	A	C
rs9268500	B	HLA-DPA1	-0.145	0.064	0.02397	C	T
rs3763314	B	HLA-DPA1	-0.024	0.027	0.3837	C	T
rs3763316	B	HLA-DPA1	-0.031	0.029	0.2897	C	T
rs3763317	B	HLA-DPA1	0.04	0.027	0.1411	C	T
rs9268501	B	HLA-DPA1	-0.025	0.027	0.3698	T	G
rs9268502	B	HLA-DPA1	-0.025	0.027	0.3698	C	T
rs9268503	B	HLA-DPA1	-0.025	0.027	0.3698	C	T
rs9380293	B	HLA-DPA1	-0.145	0.092	0.1145	C	T
rs9268506	B	HLA-DPA1	-0.025	0.027	0.3705	C	T
rs9268507	B	HLA-DPA1	-0.024	0.027	0.3725	A	G
rs9268508	B	HLA-DPA1	-0.025	0.027	0.3698	T	A
rs28732205	B	HLA-DPA1	0.053	0.034	0.1201	C	T
rs7773668	B	HLA-DPA1	0.067	0.044	0.1277	C	G
rs9268513	B	HLA-DPA1	-0.025	0.027	0.3566	T	C
rs5007266	B	HLA-DPA1	-0.025	0.027	0.3566	T	C
rs5007265	B	HLA-DPA1	-0.026	0.027	0.3382	T	G
rs5007264	B	HLA-DPA1	-0.025	0.027	0.3566	C	T
rs3129961	B	HLA-DPA1	-0.018	0.03	0.5498	C	T
rs5007263	B	HLA-DPA1	-0.025	0.027	0.3698	A	G
rs5007262	B	HLA-DPA1	-0.025	0.027	0.3698	A	G
rs5007261	B	HLA-DPA1	-0.024	0.027	0.3708	G	A
rs5007260	B	HLA-DPA1	-0.025	0.027	0.3698	G	A
rs5007259	B	HLA-DPA1	-0.026	0.027	0.351	T	C
rs5007258	B	HLA-DPA1	-0.024	0.027	0.3708	A	G
rs9268515	B	HLA-DPA1	0.071	0.035	0.04137	G	C
rs6906730	B	HLA-DPA1	-0.024	0.027	0.3708	T	C
rs9268516	B	HLA-DPA1	-0.03	0.029	0.302	C	T
rs17208888	B	HLA-DPA1	0.048	0.052	0.3568	G	A
rs17208902	B	HLA-DPA1	0.047	0.034	0.1706	C	T
rs6911383	B	HLA-DPA1	-0.025	0.027	0.3698	T	C
rs9405098	B	HLA-DPA1	-0.145	0.092	0.1145	G	A
rs9268517	B	HLA-DPA1	0.027	0.071	0.7005	C	T
rs6932810	B	HLA-DPA1	-0.024	0.027	0.3708	G	A
rs3129963	B	HLA-DPA1	0.019	0.036	0.6015	A	G
rs6932542	B	HLA-DPA1	-0.026	0.027	0.351	A	G
rs12215079	B	HLA-DPA1	-0.049	0.092	0.5985	C	A
rs968155	B	HLA-DPA1	-0.04	0.027	0.1495	C	T
rs3129964	B	HLA-DPA1	-0.017	0.03	0.5767	C	G
rs4502931	B	HLA-DPA1	-0.025	0.027	0.3699	T	A
rs9268518	B	HLA-DPA1	-0.025	0.027	0.3699	A	G
rs3129965	B	HLA-DPA1	0.019	0.036	0.6015	G	C
rs9268520	B	HLA-DPA1	-0.025	0.027	0.3699	C	A
rs9469108	B	HLA-DPA1	0.059	0.034	0.08591	C	T
rs9380294	B	HLA-DPA1	-0.118	0.1	0.2344	A	C
rs6918317	B	HLA-DPA1	-0.022	0.028	0.4147	T	C
rs3129966	B	HLA-DPA1	0.067	0.044	0.1288	G	C
rs7759742	B	HLA-DPA1	-0.016	0.027	0.5617	T	A
rs3129969	B	HLA-DPA1	0.035	0.038	0.3552	C	G
rs4959027	B	HLA-DPA1	0.116	0.032	0.0003278	A	G
rs9268528	B	HLA-DPA1	0.056	0.028	0.04942	A	G
rs4959028	B	HLA-DPA1	0.046	0.055	0.4059	A	G
rs6930571	B	HLA-DPA1	0.033	0.038	0.3909	G	T
rs9268530	B	HLA-DPA1	0.034	0.038	0.3682	T	C
rs9268531	B	HLA-DPA1	0.034	0.038	0.3682	T	G
rs9268532	B	HLA-DPA1	0.034	0.038	0.3682	T	C
rs4959098	B	HLA-DPA1	0.062	0.028	0.02629	A	C
rs9268534	B	HLA-DPA1	0.034	0.038	0.3682	T	G
rs6908065	B	HLA-DPA1	0.034	0.038	0.3682	A	C
rs6908056	B	HLA-DPA1	0.034	0.038	0.3682	G	A
rs6930933	B	HLA-DPA1	0.034	0.038	0.3682	G	T
rs3135382	B	HLA-DPA1	0.034	0.038	0.3682	T	G
rs2001100	B	HLA-DPA1	0.034	0.038	0.3682	T	A
rs2001099	B	HLA-DPA1	0.026	0.038	0.4911	G	C
rs2001098	B	HLA-DPA1	0.034	0.038	0.3682	G	A
rs2001097	B	HLA-DPA1	0.034	0.038	0.3682	G	T
rs2395159	B	HLA-DPA1	0.034	0.038	0.3682	C	T
rs2227138	B	HLA-DPA1	0.015	0.04	0.7158	C	T
rs9268541	B	HLA-DPA1	0.034	0.056	0.5437	T	C
rs3135380	B	HLA-DPA1	0.034	0.038	0.3682	A	C
rs9268542	B	HLA-DPA1	0.062	0.028	0.02883	A	G
rs9268543	B	HLA-DPA1	0.081	0.035	0.0219	A	T
rs72847996	B	HLA-DPA1	0.032	0.044	0.4703	G	A
rs3135379	B	HLA-DPA1	0.034	0.038	0.3682	T	C
rs3135378	B	HLA-DPA1	0.034	0.038	0.3682	G	A
rs28732208	B	HLA-DPA1	0.048	0.036	0.1911	C	T
rs3135377	B	HLA-DPA1	0.117	0.032	0.0002848	A	G
rs10807101	B	HLA-DPA1	-0.043	0.092	0.6442	A	C
rs9268544	B	HLA-DPA1	0.062	0.028	0.02883	G	A
rs3135376	B	HLA-DPA1	0.034	0.038	0.3682	A	G
rs3135375	B	HLA-DPA1	0.034	0.038	0.3682	G	A
rs55890913	B	HLA-DPA1	0.033	0.044	0.4533	T	C
rs3135374	B	HLA-DPA1	0.034	0.038	0.3682	C	A
rs3135373	B	HLA-DPA1	0.034	0.038	0.3682	A	G
rs9268545	B	HLA-DPA1	0.062	0.028	0.02883	T	C
rs3135372	B	HLA-DPA1	0.034	0.038	0.3682	C	A
rs2187820	B	HLA-DPA1	0.034	0.038	0.3682	C	T
rs2157336	B	HLA-DPA1	0.034	0.038	0.3682	C	T
rs2187819	B	HLA-DPA1	0.034	0.038	0.3682	A	G
rs3135371	B	HLA-DPA1	0.015	0.04	0.7154	A	G
rs3135370	B	HLA-DPA1	0.034	0.038	0.3682	T	C
rs9268556	B	HLA-DPA1	0.062	0.028	0.02878	T	C
rs3135369	B	HLA-DPA1	-0.002	0.032	0.9517	G	A
rs3135368	B	HLA-DPA1	0.034	0.038	0.3682	T	A
rs2395160	B	HLA-DPA1	0.067	0.044	0.1288	G	A
rs2395161	B	HLA-DPA1	0.034	0.038	0.3682	A	C
rs2395162	B	HLA-DPA1	0.034	0.038	0.3682	G	T
rs2395163	B	HLA-DPA1	0.06	0.032	0.06466	T	C
rs2395164	B	HLA-DPA1	0.034	0.038	0.3682	C	T
rs2395165	B	HLA-DPA1	0.117	0.032	0.0002847	C	T
rs2395166	B	HLA-DPA1	0.058	0.028	0.03728	C	T
rs2395167	B	HLA-DPA1	0.034	0.038	0.3682	C	T
rs9461744	B	HLA-DPA1	-0.057	0.107	0.5929	A	G
rs2213580	B	HLA-DPA1	0.034	0.038	0.3682	T	C
rs3135366	B	HLA-DPA1	0.033	0.038	0.3764	T	C
rs3135365	B	HLA-DPA1	0.113	0.033	0.0005502	C	A
rs9268557	B	HLA-DPA1	0.06	0.027	0.02709	T	C
rs12524667	B	HLA-DPA1	0.032	0.045	0.4805	C	T
rs6912382	B	HLA-DPA1	0.013	0.055	0.807	C	T
rs3135364	B	HLA-DPA1	0.046	0.035	0.1875	A	G
rs3135363	B	HLA-DPA1	0.03	0.031	0.3292	A	G
rs34330585	B	HLA-DPA1	0.015	0.042	0.7283	G	C
rs3135358	B	HLA-DPA1	0.031	0.038	0.4062	C	T
rs6923872	B	HLA-DPA1	0.027	0.035	0.4482	G	A
rs541986750	B	HLA-DPA1	0.022	0.037	0.5513	T	C
rs3135356	B	HLA-DPA1	0.03	0.037	0.4174	G	A
rs28895026	B	HLA-DPA1	0.032	0.034	0.3468	T	C
rs34989128	B	HLA-DPA1	0.015	0.042	0.7297	G	A
rs35875335	B	HLA-DPA1	0.015	0.042	0.7297	T	C
rs3135353	B	HLA-DPA1	0.014	0.04	0.734	C	T
rs3135352	B	HLA-DPA1	0.038	0.04	0.3476	C	A
rs3135351	B	HLA-DPA1	0.034	0.037	0.3675	C	A
rs3135350	B	HLA-DPA1	0.037	0.04	0.3596	C	T
rs9296027	B	HLA-DPA1	-0.138	0.04	0.0005363	C	G
rs9469109	B	HLA-DPA1	-0.138	0.04	0.0005244	A	T
rs3129971	B	HLA-DPA1	0.038	0.04	0.3484	G	C
rs28366195	B	HLA-DPA1	-0.282	0.059	2.428e-06	T	G
rs3129842	B	HLA-DPA1	0.021	0.037	0.5613	T	C
rs9501622	B	HLA-DPA1	-0.14	0.04	0.0004323	T	A
rs2395170	B	HLA-DPA1	0.03	0.036	0.4078	A	C
rs2395171	B	HLA-DPA1	0.021	0.037	0.5642	C	T
rs3135345	B	HLA-DPA1	0.03	0.037	0.4174	C	T
rs732162	B	HLA-DPA1	-0.056	0.029	0.05417	G	A
rs3135344	B	HLA-DPA1	0.002	0.029	0.9521	C	T
rs73404904	B	HLA-DPA1	0.061	0.096	0.5265	G	C
rs2187818	B	HLA-DPA1	0.055	0.028	0.05253	G	T
rs9268576	B	HLA-DPA1	-0.004	0.064	0.9479	T	C
rs2105902	B	HLA-DPA1	0.014	0.04	0.734	A	T
rs3129843	B	HLA-DPA1	0.066	0.044	0.1353	A	G
rs3129844	B	HLA-DPA1	0.02	0.03	0.4998	A	G
rs9268579	B	HLA-DPA1	0.055	0.028	0.05253	G	A
rs3129846	B	HLA-DPA1	0.015	0.03	0.6212	A	G
rs3129847	B	HLA-DPA1	0.02	0.03	0.4998	A	G
rs3135342	B	HLA-DPA1	0.021	0.03	0.4913	G	T
rs3129848	B	HLA-DPA1	0.02	0.03	0.4998	G	A
rs9268583	B	HLA-DPA1	0.055	0.028	0.05253	T	G
rs3129849	B	HLA-DPA1	0.012	0.035	0.7404	A	G
rs9268585	B	HLA-DPA1	0.055	0.028	0.05253	T	G
rs4959100	B	HLA-DPA1	-0.138	0.041	0.0007827	C	T
rs17202717	B	HLA-DPA1	0.015	0.042	0.7302	G	T
rs9268589	B	HLA-DPA1	0.05	0.028	0.07729	G	A
rs9469110	B	HLA-DPA1	-0.138	0.041	0.0007827	G	T
rs3129853	B	HLA-DPA1	0.02	0.03	0.4998	G	A
rs7756262	B	HLA-DPA1	0.05	0.028	0.07729	T	A
rs3135341	B	HLA-DPA1	0.012	0.035	0.7404	C	A
rs3129854	B	HLA-DPA1	0.069	0.028	0.01593	G	C
rs3129855	B	HLA-DPA1	0.066	0.044	0.1353	A	G
rs4348358	B	HLA-DPA1	0.05	0.028	0.07729	G	A
rs4988820	B	HLA-DPA1	0.02	0.03	0.4998	C	T
rs4504509	B	HLA-DPA1	0.012	0.035	0.7404	T	C
rs4321864	B	HLA-DPA1	0.056	0.029	0.05569	C	A
rs28766596	B	HLA-DPA1	0.061	0.096	0.5265	G	A
rs3135339	B	HLA-DPA1	0.02	0.03	0.4998	C	G
rs9501624	B	HLA-DPA1	0.052	0.051	0.3115	A	G
rs3129856	B	HLA-DPA1	0.066	0.044	0.1353	T	C
rs9268605	B	HLA-DPA1	0.05	0.028	0.07729	G	A
rs2395172	B	HLA-DPA1	0.02	0.03	0.4998	T	C
rs9268606	B	HLA-DPA1	0.05	0.028	0.07729	G	A
rs984778	B	HLA-DPA1	0.069	0.028	0.01593	C	T
rs7762370	B	HLA-DPA1	0.047	0.06	0.4288	T	C
rs9501626	B	HLA-DPA1	-0.138	0.041	0.0007827	C	A
rs3129858	B	HLA-DPA1	0.02	0.03	0.4998	G	A
rs3129859	B	HLA-DPA1	0.016	0.029	0.5808	G	C
rs17496307	B	HLA-DPA1	0.015	0.042	0.7302	A	T
rs3129860	B	HLA-DPA1	0.036	0.04	0.3679	A	G
rs3135338	B	HLA-DPA1	0.069	0.028	0.01593	C	T
rs9268609	B	HLA-DPA1	0.05	0.028	0.07729	G	A
rs9268610	B	HLA-DPA1	0.05	0.028	0.07729	T	C
rs7356880	B	HLA-DPA1	0.047	0.06	0.4288	C	T
rs3129861	B	HLA-DPA1	0.014	0.04	0.734	T	A
rs3135337	B	HLA-DPA1	0.02	0.03	0.4998	C	T
rs60365717	B	HLA-DPA1	0.061	0.096	0.5265	T	C
rs3135336	B	HLA-DPA1	0.069	0.028	0.01593	G	A
rs3135335	B	HLA-DPA1	0.069	0.028	0.01593	C	G
rs7753264	B	HLA-DPA1	0.05	0.028	0.07729	A	G
rs7773756	B	HLA-DPA1	0.05	0.028	0.07729	T	C
rs3135334	B	HLA-DPA1	0.012	0.035	0.7404	C	T
rs2027856	B	HLA-DPA1	-0.138	0.041	0.0007827	G	A
rs9268614	B	HLA-DPA1	0.063	0.032	0.05055	T	G
rs9268615	B	HLA-DPA1	0.053	0.028	0.05927	G	A
rs3135398	B	HLA-DPA1	0.02	0.03	0.4998	C	T
rs3135397	B	HLA-DPA1	0.069	0.028	0.01593	A	T
rs3129865	B	HLA-DPA1	0.036	0.04	0.3679	G	C
rs3129866	B	HLA-DPA1	0.069	0.028	0.01593	G	C
rs4612206	B	HLA-DPA1	0.05	0.028	0.07729	C	T
rs5000563	B	HLA-DPA1	0.02	0.03	0.4998	A	G
rs3135396	B	HLA-DPA1	0.02	0.03	0.4998	C	T
rs3129867	B	HLA-DPA1	0.077	0.029	0.007984	G	C
rs3129868	B	HLA-DPA1	0.036	0.04	0.3679	A	C
rs2395173	B	HLA-DPA1	0.069	0.028	0.01593	A	G
rs2395174	B	HLA-DPA1	0.021	0.03	0.4857	T	G
rs2395175	B	HLA-DPA1	0.084	0.035	0.0186	G	A
rs9268626	B	HLA-DPA1	-0.026	0.069	0.7023	G	C
rs2395177	B	HLA-DPA1	0.021	0.03	0.4857	G	C
rs3135395	B	HLA-DPA1	0.069	0.028	0.01593	T	G
rs2395178	B	HLA-DPA1	0.069	0.028	0.01593	G	C
rs3129869	B	HLA-DPA1	0.069	0.028	0.01593	A	C
rs9268627	B	HLA-DPA1	0.063	0.032	0.05055	T	C
rs9268628	B	HLA-DPA1	0.011	0.039	0.7801	A	C
rs113273903	B	HLA-DPA1	0.061	0.096	0.5265	T	C
rs3129871	B	HLA-DPA1	0.058	0.028	0.04162	A	C
rs9268632	B	HLA-DPA1	0.022	0.03	0.4717	C	G
rs9268633	B	HLA-DPA1	0.012	0.035	0.7404	A	G
rs9268634	B	HLA-DPA1	0.05	0.028	0.08021	G	A
rs9268635	B	HLA-DPA1	0.038	0.04	0.3478	T	C
rs3129872	B	HLA-DPA1	0.022	0.03	0.4596	A	T
rs2395179	B	HLA-DPA1	0.016	0.03	0.5905	A	G
rs6926336	B	HLA-DPA1	0.061	0.096	0.5265	T	C
rs2395181	B	HLA-DPA1	0.016	0.03	0.5905	G	C
rs3129873	B	HLA-DPA1	0.022	0.03	0.4717	G	C
rs3129875	B	HLA-DPA1	0.016	0.03	0.6058	T	C
rs14004	B	HLA-DPA1	0.051	0.028	0.07247	C	A
rs41270488	B	HLA-DPA1	0.022	0.056	0.6966	T	C
rs3129876	B	HLA-DPA1	0.02	0.03	0.5122	G	A
rs9268644	B	HLA-DPA1	0.002	0.028	0.938	A	C
rs73407187	B	HLA-DPA1	0.061	0.096	0.5265	A	G
rs3135394	B	HLA-DPA1	0.071	0.044	0.1084	A	G
rs9268645	B	HLA-DPA1	0.05	0.028	0.08021	C	G
rs3129877	B	HLA-DPA1	0.012	0.03	0.6809	G	A
rs3129878	B	HLA-DPA1	0.011	0.03	0.707	A	C
rs3135393	B	HLA-DPA1	0.024	0.038	0.5307	A	G
rs3135392	B	HLA-DPA1	0.043	0.028	0.1222	C	A
rs6926374	B	HLA-DPA1	-0.02	0.027	0.4736	A	G
rs3129881	B	HLA-DPA1	0.023	0.03	0.4463	C	T
rs3129882	B	HLA-DPA1	-0.009	0.028	0.7596	G	A
rs9268657	B	HLA-DPA1	0.054	0.028	0.05688	G	A
rs17496549	B	HLA-DPA1	0.01	0.043	0.8135	C	T
rs6931646	B	HLA-DPA1	-0.02	0.027	0.4736	C	T
rs6911419	B	HLA-DPA1	-0.019	0.027	0.4844	T	C
rs6911777	B	HLA-DPA1	-0.232	0.051	5.487e-06	T	C
rs16822616	B	HLA-DPA1	0.01	0.043	0.8135	C	A
rs3129883	B	HLA-DPA1	-0.008	0.031	0.7956	T	C
rs3129884	B	HLA-DPA1	0.016	0.037	0.6534	T	C
rs3129885	B	HLA-DPA1	0.016	0.037	0.6534	T	C
rs3129886	B	HLA-DPA1	-0.008	0.031	0.7956	T	C
rs3129887	B	HLA-DPA1	0.035	0.037	0.349	G	A
rs9268658	B	HLA-DPA1	-0.02	0.027	0.4736	G	A
rs9268659	B	HLA-DPA1	-0.016	0.028	0.5632	T	C
rs3135391	B	HLA-DPA1	0.038	0.04	0.3478	A	G
rs8084	B	HLA-DPA1	-0.016	0.028	0.5632	A	C
rs2239806	B	HLA-DPA1	0.016	0.037	0.6534	C	T
rs13218331	B	HLA-DPA1	0.029	0.037	0.4311	A	C
rs2239805	B	HLA-DPA1	0.026	0.038	0.4957	T	G
rs2239804	B	HLA-DPA1	-0.02	0.027	0.4736	T	C
rs7192	B	HLA-DPA1	-0.004	0.028	0.8961	T	G
rs3129888	B	HLA-DPA1	0.001	0.035	0.9864	G	A
rs2239803	B	HLA-DPA1	-0.028	0.028	0.3152	C	T
rs2239802	B	HLA-DPA1	0.008	0.033	0.8001	C	G
rs3135390	B	HLA-DPA1	0.001	0.035	0.9864	C	A
rs4935354	B	HLA-DPA1	-0.004	0.028	0.8961	C	T
rs3177928	B	HLA-DPA1	0.029	0.037	0.4311	G	A
rs7194	B	HLA-DPA1	-0.004	0.028	0.8961	G	A
rs7195	B	HLA-DPA1	-0.004	0.028	0.8961	A	G
rs1131541	B	HLA-DPA1	0.016	0.037	0.6534	T	A
rs7196	B	HLA-DPA1	0.008	0.033	0.8001	A	T
rs7197	B	HLA-DPA1	0.009	0.036	0.7989	T	C
rs1051336	B	HLA-DPA1	0.016	0.037	0.6534	G	A
rs1041885	B	HLA-DPA1	0.016	0.037	0.6534	T	A
rs3135388	B	HLA-DPA1	0.038	0.04	0.3478	A	G
rs2213586	B	HLA-DPA1	-0.004	0.028	0.8961	A	G
rs2213585	B	HLA-DPA1	-0.004	0.028	0.8961	G	A
rs2213584	B	HLA-DPA1	-0.004	0.028	0.8961	A	G
rs2395182	B	HLA-DPA1	0.008	0.033	0.8001	G	T
rs2227139	B	HLA-DPA1	-0.004	0.028	0.8961	G	A
rs3129889	B	HLA-DPA1	0.038	0.04	0.3478	G	A
rs3763326	B	HLA-DPA1	0.053	0.087	0.5402	T	C
rs3763327	B	HLA-DPA1	-0.004	0.028	0.8961	G	C
rs9268668	B	HLA-DPA1	-0.011	0.029	0.6921	C	A
rs3129890	B	HLA-DPA1	0.032	0.032	0.3087	T	C
rs9268670	B	HLA-DPA1	0.002	0.028	0.9534	T	C
rs9268671	B	HLA-DPA1	-0.015	0.029	0.606	A	G
rs7382085	B	HLA-DPA1	0.019	0.033	0.5599	G	A
rs9268673	B	HLA-DPA1	-0.015	0.028	0.5903	C	T
rs7382354	B	HLA-DPA1	0.019	0.033	0.5565	G	A
rs28895027	B	HLA-DPA1	0.029	0.037	0.4258	T	C
rs3129891	B	HLA-DPA1	0.01	0.034	0.7691	G	A
rs3135387	B	HLA-DPA1	0.013	0.034	0.7093	T	G
rs9469112	B	HLA-DPA1	0.018	0.035	0.608	C	T
rs28895028	B	HLA-DPA1	0.029	0.037	0.4249	G	A
rs9268681	B	HLA-DPA1	-0.015	0.028	0.59	G	A
rs12525707	B	HLA-DPA1	0.029	0.037	0.4249	G	T
rs12529078	B	HLA-DPA1	0.029	0.037	0.4249	A	G
rs2395183	B	HLA-DPA1	0.029	0.037	0.4295	T	C
rs13194556	B	HLA-DPA1	0.029	0.037	0.4249	T	C
rs12529093	B	HLA-DPA1	0.029	0.037	0.4249	A	G
rs13209234	B	HLA-DPA1	0.029	0.037	0.4249	G	A
rs28895029	B	HLA-DPA1	0.029	0.037	0.4249	T	C
rs13209045	B	HLA-DPA1	0.029	0.037	0.4249	A	G
rs13209059	B	HLA-DPA1	0.029	0.037	0.4249	A	G
rs28895030	B	HLA-DPA1	0.034	0.037	0.3513	G	A
rs28895032	B	HLA-DPA1	0.034	0.037	0.3513	T	A
rs3135385	B	HLA-DPA1	0.019	0.033	0.5529	A	G
rs28895075	B	HLA-DPA1	0.029	0.037	0.4249	G	T
rs28895078	B	HLA-DPA1	0.029	0.037	0.4249	C	G
rs6937545	B	HLA-DPA1	0.014	0.029	0.6349	A	C
rs28895082	B	HLA-DPA1	0.029	0.037	0.4249	T	C
rs28895085	B	HLA-DPA1	0.029	0.037	0.4249	T	C
rs28895086	B	HLA-DPA1	0.029	0.037	0.4249	G	C
rs28895088	B	HLA-DPA1	0.029	0.037	0.4249	C	A
rs28895089	B	HLA-DPA1	0.029	0.037	0.4249	C	T
rs28895091	B	HLA-DPA1	0.029	0.037	0.4249	T	G
rs28895093	B	HLA-DPA1	0.029	0.037	0.4249	G	A
rs28895095	B	HLA-DPA1	0.023	0.037	0.5226	G	A
rs12524661	B	HLA-DPA1	0.081	0.06	0.177	G	A
rs13199443	B	HLA-DPA1	0.029	0.037	0.4249	A	G
rs28895103	B	HLA-DPA1	0.029	0.037	0.4249	G	A
rs28895106	B	HLA-DPA1	0.029	0.037	0.4249	G	A
rs111359823	B	HLA-DPA1	0.034	0.044	0.4438	T	C
rs28895109	B	HLA-DPA1	0.029	0.037	0.4249	T	C
rs28895114	B	HLA-DPA1	0.029	0.037	0.4249	T	C
rs7754768	B	HLA-DPA1	0.002	0.028	0.9475	C	T
rs7775108	B	HLA-DPA1	0.002	0.028	0.9475	T	C
rs3129897	B	HLA-DPA1	0.019	0.04	0.6418	G	A
rs28895136	B	HLA-DPA1	0.029	0.037	0.4249	T	C
rs28895141	B	HLA-DPA1	0.029	0.037	0.4249	C	A
rs28895143	B	HLA-DPA1	0.029	0.037	0.4249	A	G
rs28895144	B	HLA-DPA1	0.029	0.037	0.4249	A	G
rs6457590	B	HLA-DPA1	0.035	0.051	0.4852	G	T
rs28895168	B	HLA-DPA1	0.027	0.036	0.4562	A	G
rs28895169	B	HLA-DPA1	0.027	0.036	0.4562	A	G
rs28895170	B	HLA-DPA1	0.027	0.036	0.4562	G	A
rs28895171	B	HLA-DPA1	0.027	0.036	0.4562	G	A
rs9268807	B	HLA-DPA1	0.055	0.038	0.1458	C	G
rs13220657	B	HLA-DPA1	0.029	0.037	0.4249	C	T
rs28895187	B	HLA-DPA1	0.029	0.037	0.4249	G	A
rs9268813	B	HLA-DPA1	0.07	0.044	0.1116	T	C
rs7763262	B	HLA-DPA1	0.014	0.029	0.6349	T	C
rs7763411	B	HLA-DPA1	0.071	0.044	0.108	C	T
rs7743662	B	HLA-DPA1	-0.015	0.028	0.5936	G	A
rs28895205	B	HLA-DPA1	0.029	0.037	0.4249	A	G
rs35302878	B	HLA-DPA1	0.035	0.044	0.4337	T	C
rs13198610	B	HLA-DPA1	0.028	0.037	0.45	G	T
rs13198543	B	HLA-DPA1	0.028	0.037	0.45	C	T
rs13198439	B	HLA-DPA1	0.028	0.037	0.45	A	G
rs13198784	B	HLA-DPA1	0.027	0.037	0.456	C	A
rs4632888	B	HLA-DPA1	0.083	0.059	0.1618	T	C
rs28732219	B	HLA-DPA1	0.028	0.037	0.45	A	G
rs28732220	B	HLA-DPA1	0.028	0.037	0.45	T	C
rs28732221	B	HLA-DPA1	0.028	0.037	0.45	T	C
rs28732223	B	HLA-DPA1	0.028	0.037	0.45	C	G
rs28732224	B	HLA-DPA1	0.028	0.037	0.45	C	T
rs76724891	B	HLA-DPA1	0.035	0.044	0.4337	C	G
rs28732227	B	HLA-DPA1	0.018	0.059	0.7535	C	T
rs28732229	B	HLA-DPA1	0.031	0.037	0.3889	G	T
rs28732230	B	HLA-DPA1	0.03	0.037	0.4112	G	A
rs28732231	B	HLA-DPA1	0.028	0.037	0.4502	A	G
rs28732232	B	HLA-DPA1	0.027	0.037	0.4558	C	T
rs13207140	B	HLA-DPA1	0.023	0.036	0.5231	G	C
rs28732234	B	HLA-DPA1	0.028	0.037	0.45	G	T
rs9268831	B	HLA-DPA1	0.005	0.028	0.8492	C	T
rs9268832	B	HLA-DPA1	-0.004	0.028	0.883	T	C
rs28732235	B	HLA-DPA1	0.023	0.037	0.5327	G	A
rs17209105	B	HLA-DPA1	0.028	0.037	0.4492	A	G
rs17209119	B	HLA-DPA1	0.028	0.037	0.4492	G	A
rs17209126	B	HLA-DPA1	0.028	0.037	0.45	A	C
rs17202759	B	HLA-DPA1	0.028	0.037	0.45	C	G
rs9268833	B	HLA-DPA1	-0.021	0.03	0.4878	C	T
rs9268835	B	HLA-DPA1	-0.021	0.03	0.4877	G	A
rs6923504	B	HLA-DPA1	0.018	0.03	0.5463	G	C
rs6903608	B	HLA-DPA1	0.018	0.03	0.5463	C	T
rs17202787	B	HLA-DPA1	-0.227	0.053	2.361e-05	C	A
rs9791337	B	HLA-DPA1	0.028	0.037	0.45	G	T
rs9268838	B	HLA-DPA1	-0.021	0.03	0.4776	G	A
rs9268839	B	HLA-DPA1	-0.005	0.028	0.8449	A	G
rs6940063	B	HLA-DPA1	0.029	0.037	0.4221	T	C
rs9791280	B	HLA-DPA1	0.012	0.042	0.7688	G	C
rs6919855	B	HLA-DPA1	0.017	0.03	0.5665	C	T
rs72843939	B	HLA-DPA1	0.025	0.044	0.5707	T	C
rs9268851	B	HLA-DPA1	0.044	0.039	0.2518	A	G
rs9268852	B	HLA-DPA1	0.009	0.028	0.7371	A	G
rs9268853	B	HLA-DPA1	-0.013	0.029	0.6604	T	C
rs12527323	B	HLA-DPA1	0.014	0.042	0.7441	C	A
rs9268856	B	HLA-DPA1	0.028	0.031	0.3683	C	A
rs9268858	B	HLA-DPA1	-0.013	0.029	0.6604	T	C
rs9268861	B	HLA-DPA1	0.077	0.034	0.02413	C	A
rs9268862	B	HLA-DPA1	0.028	0.031	0.3683	A	C
rs13193827	B	HLA-DPA1	0.012	0.042	0.7764	C	A
rs4428528	B	HLA-DPA1	0.027	0.031	0.3836	C	G
rs7766843	B	HLA-DPA1	0.028	0.031	0.3742	C	T
rs7766854	B	HLA-DPA1	0.028	0.031	0.3738	C	T
rs7746922	B	HLA-DPA1	0.027	0.03	0.3715	C	A
rs7747521	B	HLA-DPA1	0.028	0.031	0.3683	A	G
rs7767493	B	HLA-DPA1	0.028	0.031	0.3683	C	T
rs9268877	B	HLA-DPA1	0.01	0.028	0.7129	A	G
rs35458464	B	HLA-DPA1	0.01	0.042	0.8072	A	G
rs9268878	B	HLA-DPA1	0.028	0.031	0.3683	T	A
rs9268880	B	HLA-DPA1	0.017	0.03	0.5665	T	G
rs9268882	B	HLA-DPA1	0.017	0.03	0.5665	T	C
rs9268885	B	HLA-DPA1	0.028	0.031	0.3683	C	T
rs9268909	B	HLA-DPA1	-0.024	0.07	0.7252	T	C
rs9268911	B	HLA-DPA1	0.028	0.031	0.3683	A	G
rs2395184	B	HLA-DPA1	0.057	0.038	0.1339	G	A
rs28377518	B	HLA-DPA1	0.01	0.042	0.8067	C	T
rs9268923	B	HLA-DPA1	-0.013	0.029	0.6604	C	T
rs9268925	B	HLA-DPA1	0.03	0.04	0.4497	A	C
rs9268927	B	HLA-DPA1	0.044	0.039	0.2518	A	T
rs113585425	B	HLA-DPA1	0.023	0.044	0.6075	A	C
rs2395185	B	HLA-DPA1	-0.013	0.029	0.6604	G	T
rs9268969	B	HLA-DPA1	-0.013	0.029	0.6604	C	T
rs17202892	B	HLA-DPA1	0.01	0.042	0.8067	C	A
rs9268976	B	HLA-DPA1	0.028	0.031	0.3683	A	T
rs9268977	B	HLA-DPA1	0.028	0.031	0.3683	T	C
rs9268978	B	HLA-DPA1	0.044	0.039	0.2518	A	G
rs9268979	B	HLA-DPA1	0.01	0.028	0.7129	T	C
rs9268980	B	HLA-DPA1	0.028	0.031	0.3683	A	G
rs9368726	B	HLA-DPA1	-0.013	0.029	0.6604	T	C
rs9269043	B	HLA-DPA1	0.028	0.031	0.3683	T	C
rs9405108	B	HLA-DPA1	-0.013	0.029	0.6604	C	T
rs9269047	B	HLA-DPA1	0.044	0.039	0.2518	C	G
rs9269056	B	HLA-DPA1	0.017	0.03	0.5661	T	C
rs2157338	B	HLA-DPA1	0.028	0.031	0.3683	C	T
rs2187823	B	HLA-DPA1	0.031	0.032	0.3255	G	A
rs67209722	B	HLA-DPA1	0.01	0.042	0.8072	T	C
rs9286790	B	HLA-DPA1	-0.011	0.029	0.7099	G	A
rs5026743	B	HLA-DPA1	0.01	0.028	0.7129	G	T
rs35954087	B	HLA-DPA1	0.01	0.042	0.8072	C	T
rs67970757	B	HLA-DPA1	0.01	0.042	0.8072	G	A
rs9269080	B	HLA-DPA1	0.01	0.028	0.7129	G	A
rs9269081	B	HLA-DPA1	0.02	0.03	0.5174	A	C
rs13217979	B	HLA-DPA1	0.01	0.042	0.8072	C	T
rs13191565	B	HLA-DPA1	0.01	0.042	0.8067	G	C
rs34442410	B	HLA-DPA1	0.009	0.043	0.8411	C	G
rs13211921	B	HLA-DPA1	-0.007	0.028	0.7949	T	G
rs9269110	B	HLA-DPA1	0.017	0.03	0.5665	A	C
rs9269114	B	HLA-DPA1	0.017	0.03	0.5665	A	G
rs9378264	B	HLA-DPA1	-0.007	0.028	0.7949	G	A
rs12194148	B	HLA-DPA1	-0.007	0.028	0.7949	G	T
rs12195582	B	HLA-DPA1	-0.007	0.028	0.7858	C	T
rs28895257	B	HLA-DPA1	-0.007	0.028	0.7939	A	G
rs9269137	B	HLA-DPA1	0.018	0.03	0.5593	C	T
rs9269141	B	HLA-DPA1	0.017	0.03	0.5665	C	T
rs17209887	B	HLA-DPA1	-0.006	0.028	0.8216	A	C
rs17203514	B	HLA-DPA1	-0.006	0.028	0.8216	C	G
rs17203521	B	HLA-DPA1	0.01	0.042	0.8042	C	A
rs17203619	B	HLA-DPA1	-0.007	0.028	0.8019	T	C
rs29001620	B	HLA-DPA1	-0.007	0.028	0.7949	A	T
rs9269174	B	HLA-DPA1	0.017	0.03	0.5665	T	C
rs2894261	B	HLA-DPA1	0.017	0.03	0.5665	C	T
rs9394098	B	HLA-DPA1	-0.007	0.028	0.7948	C	T
rs9394099	B	HLA-DPA1	-0.007	0.028	0.795	G	T
rs13194770	B	HLA-DPA1	-0.006	0.028	0.8262	C	T
rs115549271	B	HLA-DPA1	0.077	0.036	0.03093	G	A
rs527369852	B	HLA-DPA1	0.037	0.029	0.205	T	C
rs575694449	B	HLA-DPA1	0.159	0.086	0.06629	C	A
rs111266158	B	HLA-DPA1	0.01	0.042	0.8062	G	A
rs551478079	B	HLA-DPA1	0.151	0.085	0.07581	A	G
rs9269256	B	HLA-DPA1	0.036	0.037	0.3318	A	T
rs115003145	B	HLA-DPA1	0.036	0.037	0.3343	A	G
rs78633917	B	HLA-DPA1	-0.007	0.037	0.8438	G	A
rs62405587	B	HLA-DPA1	0.03	0.037	0.4198	C	T
rs72851102	B	HLA-DPA1	0.012	0.03	0.7035	G	A
rs72853949	B	HLA-DPA1	0.006	0.029	0.8361	A	T
rs62405593	B	HLA-DPA1	0.03	0.037	0.4256	A	G
rs71534541	B	HLA-DPA1	0.036	0.038	0.35	C	T
rs72844104	B	HLA-DPA1	0.03	0.037	0.4166	C	G
rs78274956	B	HLA-DPA1	0.032	0.029	0.2666	C	A
rs116312062	B	HLA-DPA1	0.028	0.043	0.5148	T	G
rs111544474	B	HLA-DPA1	0.019	0.043	0.6649	G	T
rs113894541	B	HLA-DPA1	0.003	0.043	0.9425	C	T
HLA_DRB1_01	B	HLA-DPA1	0.021	0.042	0.6216	T	T
HLA_DRB1_03	B	HLA-DPA1	0.049	0.04	0.2249	T	T
HLA_DRB1_03.01	B	HLA-DPA1	0.067	0.041	0.1028	C	T
HLA_DRB1_04	B	HLA-DPA1	0.091	0.036	0.01178	A	T
HLA_DRB1_07	B	HLA-DPA1	-0.127	0.041	0.002081	A	T
HLA_DRB1_07.01	B	HLA-DPA1	-0.134	0.042	0.001582	T	T
HLA_DRB1_08	B	HLA-DPA1	0.169	0.082	0.04029	T	T
HLA_DRB1_11	B	HLA-DPA1	-0.011	0.054	0.8426	G	T
HLA_DRB1_11.01	B	HLA-DPA1	0.056	0.07	0.4254	T	T
HLA_DRB1_13	B	HLA-DPA1	-0.042	0.044	0.3413	C	T
HLA_DRB1_13.01	B	HLA-DPA1	0.08	0.062	0.1946	A	T
HLA_DRB1_15	B	HLA-DPA1	-0.043	0.038	0.2606	G	T
HLA_DRB1_15.01	B	HLA-DPA1	-0.031	0.04	0.4357	G	T
rs35522883	B	HLA-DPA1	0.02	0.043	0.6452	G	T
rs113647600	B	HLA-DPA1	0.026	0.043	0.5378	C	A
rs114335056	B	HLA-DPA1	0.086	0.035	0.01453	A	G
rs9270505	B	HLA-DPA1	0.075	0.028	0.007665	A	G
rs114258010	B	HLA-DPA1	-0.095	0.051	0.06323	A	G
rs34855541	B	HLA-DPA1	0.094	0.035	0.007868	A	G
rs79966773	B	HLA-DPA1	0.055	0.03	0.06461	T	C
rs28366298	B	HLA-DPA1	-0.007	0.029	0.8037	A	C
rs28366303	B	HLA-DPA1	-0.008	0.029	0.77	C	G
rs28366312	B	HLA-DPA1	-0.004	0.029	0.8884	T	C
rs28366313	B	HLA-DPA1	-0.004	0.029	0.8891	G	A
rs28366314	B	HLA-DPA1	-0.004	0.029	0.885	A	G
rs9270587	B	HLA-DPA1	0.018	0.03	0.5554	T	G
rs9270588	B	HLA-DPA1	-0.039	0.027	0.1527	C	T
rs35265698	B	HLA-DPA1	0.088	0.035	0.01247	C	G
rs35139284	B	HLA-DPA1	0.073	0.029	0.01296	C	T
rs9270589	B	HLA-DPA1	0.02	0.028	0.4638	C	T
rs9270593	B	HLA-DPA1	0.02	0.028	0.4638	A	G
rs34350244	B	HLA-DPA1	0.088	0.035	0.0124	C	T
rs28366320	B	HLA-DPA1	0.003	0.027	0.9002	G	A
rs34553045	B	HLA-DPA1	0.087	0.035	0.01249	T	C
rs28366321	B	HLA-DPA1	-0.123	0.039	0.001729	A	G
rs9270596	B	HLA-DPA1	0.047	0.039	0.2294	T	A
rs9270600	B	HLA-DPA1	0.029	0.033	0.3866	C	T
rs28366343	B	HLA-DPA1	0.002	0.028	0.9371	T	C
rs28366350	B	HLA-DPA1	0.005	0.028	0.8672	T	A
rs28366351	B	HLA-DPA1	0.002	0.028	0.9381	G	A
rs28366352	B	HLA-DPA1	0.002	0.028	0.9381	T	C
rs28366353	B	HLA-DPA1	0.002	0.028	0.9384	A	G
rs9270608	B	HLA-DPA1	0.016	0.03	0.5884	A	G
rs28366355	B	HLA-DPA1	-0.002	0.028	0.9521	T	G
rs28366357	B	HLA-DPA1	0.002	0.028	0.9366	C	T
rs28366362	B	HLA-DPA1	0.001	0.028	0.969	T	C
rs9270623	B	HLA-DPA1	0.031	0.033	0.3507	A	C
rs28366363	B	HLA-DPA1	-0.12	0.041	0.003119	G	A
rs9270653	B	HLA-DPA1	0.013	0.029	0.6485	G	A
rs9270654	B	HLA-DPA1	0.013	0.029	0.6488	T	G
rs9270656	B	HLA-DPA1	0.042	0.037	0.2543	C	A
rs9270658	B	HLA-DPA1	0.013	0.029	0.6516	T	C
rs9270661	B	HLA-DPA1	0.014	0.029	0.6201	A	G
rs9270662	B	HLA-DPA1	0.029	0.033	0.387	T	G
rs9270663	B	HLA-DPA1	0.015	0.029	0.6158	A	G
rs9270665	B	HLA-DPA1	0.029	0.033	0.3871	G	T
rs9270687	B	HLA-DPA1	0.016	0.03	0.5885	G	A
rs9270700	B	HLA-DPA1	0.041	0.037	0.2677	C	T
rs9270758	B	HLA-DPA1	0.018	0.03	0.5483	G	A
rs28510673	B	HLA-DPA1	0.022	0.043	0.6132	G	T
rs28567460	B	HLA-DPA1	0.022	0.043	0.6132	G	C
rs11757382	B	HLA-DPA1	0.013	0.038	0.7277	A	C
rs28605404	B	HLA-DPA1	0.021	0.042	0.615	A	G
rs477515	B	HLA-DPA1	-0.011	0.029	0.7123	G	A
rs476775	B	HLA-DPA1	0.024	0.028	0.3959	G	T
rs9270815	B	HLA-DPA1	0.041	0.037	0.2682	A	G
rs116763083	B	HLA-DPA1	0.177	0.084	0.03439	T	A
rs9270826	B	HLA-DPA1	0.016	0.03	0.5893	G	T
rs13191764	B	HLA-DPA1	-0.008	0.073	0.9167	T	A
rs9270827	B	HLA-DPA1	0.016	0.03	0.5893	C	A
rs2516049	B	HLA-DPA1	-0.011	0.029	0.6978	T	C
rs2647062	B	HLA-DPA1	0.087	0.035	0.01318	A	C
rs9270847	B	HLA-DPA1	0.016	0.03	0.5891	G	T
rs9270850	B	HLA-DPA1	0.016	0.03	0.5891	G	A
rs9270852	B	HLA-DPA1	0.016	0.03	0.6058	G	A
rs9270858	B	HLA-DPA1	0.016	0.03	0.5885	C	T
rs28383180	B	HLA-DPA1	-0.012	0.029	0.6864	A	C
rs9270869	B	HLA-DPA1	0.024	0.028	0.3843	T	C
rs680151	B	HLA-DPA1	0.009	0.029	0.7433	A	G
rs9270874	B	HLA-DPA1	0.016	0.03	0.5885	G	A
rs9270898	B	HLA-DPA1	0.016	0.03	0.6054	T	C
rs9270912	B	HLA-DPA1	0.016	0.03	0.5935	A	G
rs9270913	B	HLA-DPA1	0.016	0.03	0.5935	A	G
rs9270914	B	HLA-DPA1	0.016	0.03	0.5935	A	T
rs2858870	B	HLA-DPA1	-0.125	0.04	0.001986	T	C
rs9270919	B	HLA-DPA1	0.016	0.03	0.5929	G	T
rs9270922	B	HLA-DPA1	0.016	0.03	0.5886	T	C
rs9270925	B	HLA-DPA1	0.016	0.03	0.5912	A	G
rs9270926	B	HLA-DPA1	0.016	0.03	0.5912	C	A
rs9270927	B	HLA-DPA1	0.016	0.03	0.5912	A	G
rs9270934	B	HLA-DPA1	0.016	0.03	0.5885	G	C
rs9270944	B	HLA-DPA1	0.016	0.03	0.6058	A	G
rs144453041	B	HLA-DPA1	-0.006	0.073	0.9323	A	G
rs601945	B	HLA-DPA1	0.089	0.035	0.01138	A	G
rs9270963	B	HLA-DPA1	0.016	0.03	0.5891	A	C
rs602457	B	HLA-DPA1	0.079	0.035	0.02575	T	C
rs9270970	B	HLA-DPA1	0.016	0.03	0.5885	C	T
rs75324027	B	HLA-DPA1	0.019	0.032	0.5577	A	G
rs614348	B	HLA-DPA1	0.003	0.028	0.9231	T	C
rs72850021	B	HLA-DPA1	0.021	0.042	0.615	A	G
rs9270984	B	HLA-DPA1	0.042	0.037	0.2582	T	G
rs2647073	B	HLA-DPA1	-0.124	0.04	0.001948	A	C
rs9270986	B	HLA-DPA1	0.042	0.037	0.2582	A	C
rs615672	B	HLA-DPA1	0.011	0.029	0.7054	G	C
rs615719	B	HLA-DPA1	0.012	0.028	0.677	G	A
rs9270994	B	HLA-DPA1	0.043	0.037	0.246	T	C
rs2760995	B	HLA-DPA1	-0.081	0.035	0.02032	G	A
rs9270997	B	HLA-DPA1	0.041	0.037	0.2674	G	A
rs617058	B	HLA-DPA1	0.025	0.032	0.4318	G	T
rs28383201	B	HLA-DPA1	0.004	0.028	0.8789	C	G
rs2858867	B	HLA-DPA1	0.017	0.029	0.5618	A	G
rs73410643	B	HLA-DPA1	-0.085	0.101	0.3999	A	T
rs9271055	B	HLA-DPA1	0.043	0.037	0.2442	G	T
rs9271056	B	HLA-DPA1	0.043	0.037	0.2442	T	C
rs113742050	B	HLA-DPA1	0.136	0.058	0.01901	C	T
rs9271061	B	HLA-DPA1	0.049	0.037	0.1872	A	T
rs9271062	B	HLA-DPA1	0.049	0.037	0.1872	T	A
rs9271065	B	HLA-DPA1	0.055	0.038	0.1556	C	G
rs9271069	B	HLA-DPA1	0.05	0.038	0.1919	A	G
rs9461776	B	HLA-DPA1	0.02	0.054	0.7091	A	G
rs36233212	B	HLA-DPA1	0.021	0.042	0.615	T	C
rs643889	B	HLA-DPA1	0.004	0.028	0.897	A	T
rs482205	B	HLA-DPA1	0.004	0.028	0.8984	T	G
rs482162	B	HLA-DPA1	0.004	0.028	0.899	T	C
rs482044	B	HLA-DPA1	0.002	0.028	0.9356	G	C
rs9271080	B	HLA-DPA1	0.042	0.037	0.2652	C	T
rs9271089	B	HLA-DPA1	0.017	0.03	0.5844	T	G
rs34811813	B	HLA-DPA1	0.021	0.042	0.6155	G	T
rs77632534	B	HLA-DPA1	0.021	0.042	0.6155	G	A
rs36202959	B	HLA-DPA1	0.021	0.042	0.6155	C	G
rs35515288	B	HLA-DPA1	0.021	0.042	0.615	T	C
rs36202958	B	HLA-DPA1	0.021	0.042	0.615	C	T
rs9271096	B	HLA-DPA1	0.016	0.03	0.5885	A	G
rs9271100	B	HLA-DPA1	0.016	0.03	0.5885	T	C
rs9271109	B	HLA-DPA1	0.017	0.03	0.5862	T	C
rs9271112	B	HLA-DPA1	0.016	0.03	0.5873	T	C
rs9271115	B	HLA-DPA1	0.016	0.03	0.5873	C	G
rs9271117	B	HLA-DPA1	0.018	0.03	0.5567	C	T
rs35899011	B	HLA-DPA1	0.021	0.042	0.615	C	T
rs660895	B	HLA-DPA1	0.099	0.033	0.002903	A	G
rs9271147	B	HLA-DPA1	0.042	0.038	0.2626	T	C
rs36233210	B	HLA-DPA1	0.024	0.043	0.5706	T	G
rs9271149	B	HLA-DPA1	0.014	0.03	0.6336	A	G
rs9271151	B	HLA-DPA1	0.014	0.03	0.6336	T	G
rs9271155	B	HLA-DPA1	0.04	0.037	0.278	G	A
rs36097962	B	HLA-DPA1	0.021	0.042	0.615	C	T
rs535777	B	HLA-DPA1	0.049	0.04	0.2231	G	C
rs9271163	B	HLA-DPA1	0.016	0.03	0.6039	C	T
rs9271170	B	HLA-DPA1	0.016	0.03	0.5885	T	C
rs532965	B	HLA-DPA1	0.083	0.035	0.0183	T	G
rs532098	B	HLA-DPA1	-0.005	0.027	0.8658	G	A
rs674313	B	HLA-DPA1	0.015	0.032	0.637	C	T
rs9271178	B	HLA-DPA1	0.016	0.03	0.5885	C	T
rs55703642	B	HLA-DPA1	0.021	0.042	0.615	T	C
rs2858863	B	HLA-DPA1	0.027	0.032	0.409	C	T
rs17204995	B	HLA-DPA1	-0.005	0.027	0.8422	G	A
rs17211356	B	HLA-DPA1	0.021	0.042	0.615	A	G
rs9271191	B	HLA-DPA1	0.041	0.037	0.2682	T	C
rs5021726	B	HLA-DPA1	-0.005	0.027	0.8658	T	C
rs9271192	B	HLA-DPA1	0.016	0.03	0.5885	C	A
rs5021727	B	HLA-DPA1	-0.005	0.027	0.8658	A	G
rs75639337	B	HLA-DPA1	0.023	0.031	0.4595	C	T
rs112485576	B	HLA-DPA1	0.082	0.035	0.01964	C	A
rs76946723	B	HLA-DPA1	0.022	0.031	0.4654	A	T
rs502771	B	HLA-DPA1	0.022	0.031	0.4633	T	C
rs502055	B	HLA-DPA1	0.022	0.031	0.4633	T	C
rs9271209	B	HLA-DPA1	0.016	0.03	0.5885	G	A
rs13191862	B	HLA-DPA1	-0.005	0.027	0.8634	A	G
rs13207945	B	HLA-DPA1	-0.005	0.027	0.8658	T	C
rs13208027	B	HLA-DPA1	-0.005	0.027	0.8658	T	A
rs9271255	B	HLA-DPA1	0.016	0.03	0.5947	C	T
rs9271256	B	HLA-DPA1	0.04	0.037	0.2849	A	G
rs3997871	B	HLA-DPA1	0.016	0.03	0.5938	G	A
rs3997872	B	HLA-DPA1	0.082	0.035	0.01964	T	A
rs2395515	B	HLA-DPA1	0.04	0.037	0.2844	C	T
rs113195871	B	HLA-DPA1	0.02	0.042	0.6399	T	A
rs3997873	B	HLA-DPA1	0.046	0.038	0.2348	G	T
rs9271285	B	HLA-DPA1	-0.045	0.027	0.1055	A	G
rs56838463	B	HLA-DPA1	0.021	0.042	0.615	A	C
rs3129749	B	HLA-DPA1	0.041	0.037	0.2682	G	A
rs9271292	B	HLA-DPA1	-0.045	0.027	0.1056	T	C
rs10947319	B	HLA-DPA1	-0.129	0.039	0.001053	C	T
rs55660658	B	HLA-DPA1	0.021	0.042	0.615	A	G
rs9271300	B	HLA-DPA1	-0.032	0.027	0.2367	C	G
rs9271301	B	HLA-DPA1	0.022	0.031	0.4633	C	T
rs55873471	B	HLA-DPA1	0.021	0.042	0.615	A	G
rs4530903	B	HLA-DPA1	0.014	0.043	0.7532	C	T
rs522308	B	HLA-DPA1	-0.01	0.029	0.7413	C	T
rs521539	B	HLA-DPA1	0.101	0.033	0.002379	G	A
rs642093	B	HLA-DPA1	0.027	0.032	0.409	G	A
rs4504507	B	HLA-DPA1	0.021	0.042	0.615	C	T
rs5004277	B	HLA-DPA1	-0.045	0.027	0.1053	C	T
rs28380113	B	HLA-DPA1	0.023	0.043	0.5894	C	T
rs34656207	B	HLA-DPA1	0.054	0.028	0.05394	C	T
rs3129752	B	HLA-DPA1	0.065	0.027	0.01697	G	C
rs3104413	B	HLA-DPA1	0.082	0.035	0.01972	C	G
rs9271331	B	HLA-DPA1	-0.043	0.027	0.1183	C	T
rs13204672	B	HLA-DPA1	-0.129	0.039	0.001053	A	G
rs9271339	B	HLA-DPA1	-0.044	0.027	0.1103	T	C
rs112627226	B	HLA-DPA1	0.027	0.044	0.5362	T	C
rs112270441	B	HLA-DPA1	0.021	0.042	0.615	C	T
rs4959106	B	HLA-DPA1	0.068	0.027	0.01369	T	C
rs113979555	B	HLA-DPA1	0.023	0.043	0.5908	G	A
rs28383221	B	HLA-DPA1	0.005	0.027	0.8481	A	G
rs13208475	B	HLA-DPA1	-0.107	0.035	0.002609	C	T
rs34850435	B	HLA-DPA1	0.068	0.027	0.01369	C	T
rs9271344	B	HLA-DPA1	0.032	0.029	0.2715	T	C
rs6931277	B	HLA-DPA1	0.083	0.035	0.0183	A	T
rs7760731	B	HLA-DPA1	0.027	0.032	0.4128	C	A
rs111553658	B	HLA-DPA1	0.021	0.042	0.615	C	T
rs35029150	B	HLA-DPA1	0.068	0.027	0.01369	T	G
rs28752513	B	HLA-DPA1	-0.118	0.04	0.003502	A	C
rs28383223	B	HLA-DPA1	0.005	0.027	0.8481	C	T
rs35534739	B	HLA-DPA1	0.068	0.027	0.01369	A	G
rs34341844	B	HLA-DPA1	0.068	0.027	0.01369	G	A
rs28383224	B	HLA-DPA1	0.005	0.027	0.8481	A	G
rs9271348	B	HLA-DPA1	0.106	0.03	0.0005212	G	A
rs113711404	B	HLA-DPA1	0.023	0.043	0.5864	G	A
rs113568421	B	HLA-DPA1	0.023	0.043	0.5864	G	A
rs9271351	B	HLA-DPA1	0.045	0.038	0.239	C	G
rs9271353	B	HLA-DPA1	0.045	0.038	0.2397	T	C
rs34985232	B	HLA-DPA1	0.068	0.027	0.01369	A	G
rs28383230	B	HLA-DPA1	0.005	0.027	0.8481	T	C
rs28383232	B	HLA-DPA1	-0.129	0.039	0.001053	C	T
rs28383233	B	HLA-DPA1	0.004	0.027	0.8802	G	A
rs34694416	B	HLA-DPA1	0.023	0.043	0.5864	C	T
rs73730372	B	HLA-DPA1	-0.026	0.045	0.5584	C	T
rs113243185	B	HLA-DPA1	-0.018	0.045	0.683	G	C
rs3129762	B	HLA-DPA1	0.045	0.038	0.2436	T	A
rs61523045	B	HLA-DPA1	0.023	0.043	0.5864	A	G
rs57425824	B	HLA-DPA1	0.037	0.044	0.3954	C	T
rs3135005	B	HLA-DPA1	0.047	0.038	0.2207	A	G
rs35040284	B	HLA-DPA1	0.021	0.042	0.615	T	C
rs11751024	B	HLA-DPA1	-0.065	0.028	0.01915	C	A
rs28383302	B	HLA-DPA1	-0.129	0.039	0.001053	A	G
rs28383303	B	HLA-DPA1	-0.129	0.039	0.001053	A	G
rs28383304	B	HLA-DPA1	-0.129	0.039	0.001053	C	T
rs9271363	B	HLA-DPA1	0.008	0.036	0.8203	G	C
rs9271364	B	HLA-DPA1	0.045	0.028	0.106	A	G
rs34053446	B	HLA-DPA1	0.021	0.042	0.615	A	G
rs13191810	B	HLA-DPA1	-0.095	0.03	0.001639	C	T
rs9271366	B	HLA-DPA1	0.044	0.038	0.2462	G	A
rs9271367	B	HLA-DPA1	-0.005	0.03	0.8693	G	A
rs28383310	B	HLA-DPA1	-0.061	0.032	0.05546	G	A
rs9271375	B	HLA-DPA1	0.083	0.028	0.003389	G	A
rs28383312	B	HLA-DPA1	0.009	0.028	0.7585	C	T
rs35390996	B	HLA-DPA1	0.074	0.062	0.2348	G	A
rs28589559	B	HLA-DPA1	0.055	0.038	0.1552	G	T
rs9271413	B	HLA-DPA1	0.044	0.038	0.2487	G	A
rs9271423	B	HLA-DPA1	0.044	0.038	0.2537	G	T
rs9271424	B	HLA-DPA1	-0.005	0.032	0.8664	T	C
rs34304006	B	HLA-DPA1	0.014	0.046	0.76	T	C
rs9271435	B	HLA-DPA1	-0.001	0.028	0.9686	C	T
rs9271466	B	HLA-DPA1	0.04	0.037	0.2855	C	G
rs9271469	B	HLA-DPA1	-0.007	0.029	0.8115	T	C
rs9271470	B	HLA-DPA1	-0.007	0.029	0.8115	C	T
rs9271481	B	HLA-DPA1	0.044	0.038	0.2521	A	G
rs9271483	B	HLA-DPA1	0.004	0.029	0.8764	G	T
rs9271488	B	HLA-DPA1	-0.007	0.029	0.8115	G	T
rs9271489	B	HLA-DPA1	0.012	0.03	0.686	C	A
rs28535317	B	HLA-DPA1	0.035	0.044	0.4193	A	G
rs28669773	B	HLA-DPA1	-0.053	0.065	0.4154	A	G
rs34846487	B	HLA-DPA1	-0.008	0.073	0.9141	T	G
rs9271492	B	HLA-DPA1	0.01	0.029	0.7282	A	C
rs9271493	B	HLA-DPA1	0.004	0.029	0.878	A	G
rs34645399	B	HLA-DPA1	0.074	0.062	0.2348	A	G
rs34104805	B	HLA-DPA1	-0.093	0.052	0.07117	A	T
rs9271499	B	HLA-DPA1	-0.019	0.028	0.4939	C	T
rs9271502	B	HLA-DPA1	-0.019	0.028	0.4932	G	A
rs9271511	B	HLA-DPA1	-0.007	0.029	0.8105	G	A
rs9271513	B	HLA-DPA1	0.006	0.035	0.8723	C	G
rs9271519	B	HLA-DPA1	-0.005	0.029	0.8545	T	C
rs9271528	B	HLA-DPA1	0.031	0.033	0.3544	C	T
rs9271533	B	HLA-DPA1	0.014	0.03	0.6401	G	T
rs9271538	B	HLA-DPA1	-0.006	0.032	0.8566	G	A
rs9271539	B	HLA-DPA1	0.012	0.03	0.6896	G	A
rs9271541	B	HLA-DPA1	0.031	0.033	0.3566	A	C
rs9271543	B	HLA-DPA1	0.004	0.029	0.8812	A	T
rs9271544	B	HLA-DPA1	-0.007	0.029	0.8111	C	A
rs9271545	B	HLA-DPA1	0.031	0.033	0.3561	C	T
rs9271547	B	HLA-DPA1	-0.032	0.027	0.2476	C	A
rs9271550	B	HLA-DPA1	-0.006	0.032	0.8572	T	A
rs9271564	B	HLA-DPA1	-0.009	0.029	0.7433	C	T
rs9271568	B	HLA-DPA1	-0.011	0.029	0.7008	G	A
rs9271571	B	HLA-DPA1	-0.011	0.029	0.7016	C	T
rs9271573	B	HLA-DPA1	-0.018	0.028	0.5231	A	C
rs35407883	B	HLA-DPA1	-0.008	0.073	0.9141	A	G
rs9271576	B	HLA-DPA1	-0.007	0.029	0.8095	T	C
rs9271580	B	HLA-DPA1	0.075	0.034	0.02932	T	G
rs34342308	B	HLA-DPA1	-0.001	0.037	0.9819	A	G
rs35826015	B	HLA-DPA1	0.021	0.042	0.615	T	A
rs34629405	B	HLA-DPA1	-0.001	0.037	0.9819	C	T
rs17533090	B	HLA-DPA1	-0.001	0.037	0.9819	G	T
rs35062987	B	HLA-DPA1	-0.039	0.034	0.2506	C	T
rs34831921	B	HLA-DPA1	-0.032	0.047	0.4978	C	A
rs17533167	B	HLA-DPA1	0.021	0.042	0.615	G	C
rs9271584	B	HLA-DPA1	-0.007	0.029	0.8105	T	C
rs9271586	B	HLA-DPA1	-0.007	0.027	0.8065	G	T
rs9271587	B	HLA-DPA1	-0.007	0.027	0.8065	A	G
rs3129763	B	HLA-DPA1	0.025	0.033	0.447	G	A
rs9271588	B	HLA-DPA1	-0.007	0.027	0.8065	T	C
rs35399661	B	HLA-DPA1	-0.001	0.037	0.9819	T	C
rs17599077	B	HLA-DPA1	0.021	0.042	0.615	A	C
rs35014460	B	HLA-DPA1	-0.001	0.037	0.9819	T	C
rs9271589	B	HLA-DPA1	-0.004	0.029	0.9022	G	A
rs3129764	B	HLA-DPA1	0.005	0.034	0.8881	G	A
rs112396255	B	HLA-DPA1	-0.001	0.037	0.9819	A	G
rs3135003	B	HLA-DPA1	0.036	0.034	0.289	C	T
rs9271612	B	HLA-DPA1	0.036	0.033	0.2797	A	G
rs4959030	B	HLA-DPA1	0.038	0.038	0.3251	A	G
rs9271619	B	HLA-DPA1	0.036	0.034	0.289	G	A
rs9271620	B	HLA-DPA1	-0.007	0.027	0.8065	G	T
rs34106969	B	HLA-DPA1	-0.001	0.037	0.9819	G	T
rs34135512	B	HLA-DPA1	0.015	0.038	0.6934	G	A
rs4959108	B	HLA-DPA1	0.037	0.038	0.3302	G	A
rs116359969	B	HLA-DPA1	-0.001	0.037	0.9824	A	G
rs9271640	B	HLA-DPA1	0.01	0.034	0.7733	T	C
rs9271641	B	HLA-DPA1	0.01	0.034	0.7733	A	G
rs9271642	B	HLA-DPA1	-0.018	0.028	0.5226	A	G
rs34947241	B	HLA-DPA1	-0.001	0.037	0.9819	T	C
rs34411532	B	HLA-DPA1	-0.001	0.037	0.9819	G	A
rs9271661	B	HLA-DPA1	-0.007	0.029	0.8104	T	A
rs116259801	B	HLA-DPA1	-0.001	0.037	0.9819	T	G
rs9271667	B	HLA-DPA1	0.016	0.03	0.6027	T	C
rs28421666	B	HLA-DPA1	0.092	0.076	0.2259	A	G
rs28383322	B	HLA-DPA1	-0.097	0.034	0.003759	C	T
rs9271684	B	HLA-DPA1	0.016	0.03	0.6045	C	T
rs9271687	B	HLA-DPA1	0.037	0.038	0.3302	A	G
rs9271695	B	HLA-DPA1	0.01	0.034	0.7735	A	G
rs4587163	B	HLA-DPA1	-0.033	0.028	0.2428	C	T
rs34518860	B	HLA-DPA1	-0.029	0.048	0.5486	G	A
rs76045537	B	HLA-DPA1	0.047	0.032	0.1388	T	C
rs9271769	B	HLA-DPA1	-0.007	0.029	0.8098	G	T
rs9271771	B	HLA-DPA1	0.012	0.034	0.7346	T	C
rs9271775	B	HLA-DPA1	0.012	0.035	0.7331	C	T
rs3104391	B	HLA-DPA1	0.037	0.038	0.3302	T	C
rs9271847	B	HLA-DPA1	0.011	0.027	0.6808	A	G
rs9271848	B	HLA-DPA1	0.013	0.027	0.6321	A	G
rs3129768	B	HLA-DPA1	0.006	0.034	0.8547	G	T
rs3104389	B	HLA-DPA1	-0.009	0.029	0.7427	C	A
rs9271858	B	HLA-DPA1	0.012	0.027	0.6528	A	G
rs6922257	B	HLA-DPA1	0.073	0.067	0.2755	G	A
rs77029856	B	HLA-DPA1	-0.001	0.037	0.9819	T	C
rs9271894	B	HLA-DPA1	0.015	0.03	0.6102	C	T
rs9271895	B	HLA-DPA1	0.034	0.034	0.3079	T	C
rs114420104	B	HLA-DPA1	0.025	0.042	0.5546	G	T
rs3129769	B	HLA-DPA1	0.079	0.035	0.02474	G	A
rs35779452	B	HLA-DPA1	-0.007	0.031	0.8301	A	G
rs9272063	B	HLA-DPA1	0.023	0.033	0.4943	C	T
rs34061722	B	HLA-DPA1	-0.008	0.031	0.8042	C	T
rs9272065	B	HLA-DPA1	0.023	0.033	0.4938	T	G
rs9272066	B	HLA-DPA1	0.023	0.033	0.4938	C	A
rs9272069	B	HLA-DPA1	0.023	0.033	0.4934	T	A
rs35360625	B	HLA-DPA1	-0.004	0.031	0.9018	G	C
rs9272070	B	HLA-DPA1	0.024	0.027	0.377	T	G
rs11751908	B	HLA-DPA1	-0.004	0.031	0.9014	T	G
rs9272105	B	HLA-DPA1	0.024	0.027	0.3762	G	A
rs3104376	B	HLA-DPA1	0.002	0.033	0.9471	T	C
rs35242582	B	HLA-DPA1	-0.006	0.032	0.8496	A	G
rs35426875	B	HLA-DPA1	-0.003	0.032	0.9347	T	C
rs35656734	B	HLA-DPA1	0.011	0.031	0.7119	C	T
rs9272114	B	HLA-DPA1	0.024	0.027	0.3762	T	C
rs28383330	B	HLA-DPA1	-0.118	0.04	0.003562	A	G
rs3104373	B	HLA-DPA1	0.033	0.038	0.3886	T	C
rs9272116	B	HLA-DPA1	0.024	0.027	0.3762	T	C
rs9272118	B	HLA-DPA1	0.024	0.027	0.3767	C	T
rs148418496	B	HLA-DPA1	0.074	0.062	0.2348	C	A
rs9272131	B	HLA-DPA1	-0.051	0.048	0.287	C	T
rs34145408	B	HLA-DPA1	0.009	0.032	0.7871	C	T
rs3104371	B	HLA-DPA1	0.071	0.034	0.03892	C	G
rs17205114	B	HLA-DPA1	0.007	0.032	0.8256	T	G
rs17205135	B	HLA-DPA1	0.007	0.032	0.8256	A	G
rs9272218	B	HLA-DPA1	0.023	0.027	0.3996	C	T
rs9272219	B	HLA-DPA1	0.024	0.031	0.4505	G	T
rs373813924	B	HLA-DPA1	0.092	0.076	0.2259	G	T
rs17211510	B	HLA-DPA1	0.009	0.032	0.7871	C	A
rs3104369	B	HLA-DPA1	-0.014	0.032	0.6547	T	C
rs17205170	B	HLA-DPA1	-0.013	0.035	0.7061	G	T
rs17205177	B	HLA-DPA1	0.009	0.032	0.7871	A	G
rs17205184	B	HLA-DPA1	0.048	0.034	0.1557	G	A
rs9272230	B	HLA-DPA1	0.009	0.033	0.7869	C	A
rs199950886	B	HLA-DPA1	0.092	0.076	0.2259	T	G
rs9272255	B	HLA-DPA1	0.024	0.031	0.4505	C	T
rs9272261	B	HLA-DPA1	0.024	0.031	0.4509	G	A
rs62404084	B	HLA-DPA1	0.048	0.034	0.1557	C	T
rs28407322	B	HLA-DPA1	0.009	0.032	0.7871	T	C
rs9272265	B	HLA-DPA1	0.024	0.027	0.3762	C	T
rs28675927	B	HLA-DPA1	0.009	0.032	0.7871	A	G
rs9272271	B	HLA-DPA1	0.023	0.031	0.4674	A	T
rs9272276	B	HLA-DPA1	0.021	0.031	0.4957	G	C
rs9272294	B	HLA-DPA1	0.007	0.033	0.8256	C	T
rs1391371	B	HLA-DPA1	0.071	0.034	0.03883	A	T
rs9272309	B	HLA-DPA1	-0.052	0.029	0.06836	A	G
rs74606007	B	HLA-DPA1	0.092	0.076	0.2256	T	C
rs9272318	B	HLA-DPA1	-0.01	0.029	0.74	A	G
rs9272346	B	HLA-DPA1	0.007	0.028	0.7895	G	A
rs9272354	B	HLA-DPA1	0.024	0.031	0.4514	A	G
rs9272363	B	HLA-DPA1	0.071	0.034	0.03879	A	T
HLA_DQA1_01	B	HLA-DPA1	-0.003	0.028	0.907	A	T
HLA_DQA1_01.01	B	HLA-DPA1	0.036	0.039	0.3581	C	T
HLA_DQA1_01.02	B	HLA-DPA1	-0.058	0.035	0.09631	A	T
HLA_DQA1_01.03	B	HLA-DPA1	0.07	0.061	0.2492	A	T
HLA_DQA1_02	B	HLA-DPA1	-0.12	0.041	0.003223	A	T
HLA_DQA1_02.01	B	HLA-DPA1	-0.12	0.041	0.003223	C	T
HLA_DQA1_03	B	HLA-DPA1	0.071	0.034	0.03792	T	T
HLA_DQA1_03.01	B	HLA-DPA1	0.071	0.034	0.03792	C	T
HLA_DQA1_04	B	HLA-DPA1	0.085	0.079	0.2836	T	T
HLA_DQA1_04.01	B	HLA-DPA1	0.085	0.079	0.2836	A	T
HLA_DQA1_05	B	HLA-DPA1	0	0.033	0.9979	C	T
HLA_DQA1_05.01	B	HLA-DPA1	0	0.033	0.9979	A	T
rs34481484	B	HLA-DPA1	0.074	0.062	0.2347	A	G
rs2187668	B	HLA-DPA1	0.059	0.041	0.1485	C	T
rs28383438	B	HLA-DPA1	-0.118	0.041	0.003756	C	T
rs9273007	B	HLA-DPA1	-0.007	0.029	0.7998	C	T
rs9273008	B	HLA-DPA1	-0.009	0.029	0.749	T	A
rs9273012	B	HLA-DPA1	0.024	0.031	0.4505	A	G
rs6927022	B	HLA-DPA1	0.032	0.026	0.2216	A	G
rs9273226	B	HLA-DPA1	0.014	0.028	0.6243	C	T
rs9273242	B	HLA-DPA1	0.013	0.028	0.6394	T	C
rs17843604	B	HLA-DPA1	0	0.028	0.9938	C	T
rs12527758	B	HLA-DPA1	0.002	0.028	0.9384	T	C
rs17612788	B	HLA-DPA1	0.014	0.028	0.6216	G	A
rs17612802	B	HLA-DPA1	0.014	0.028	0.6214	C	T
rs2858877	B	HLA-DPA1	0.077	0.034	0.02549	C	A
rs17612858	B	HLA-DPA1	0.013	0.028	0.6469	A	T
rs9273325	B	HLA-DPA1	0.079	0.037	0.03216	G	A
rs9273326	B	HLA-DPA1	0.009	0.028	0.7456	T	C
rs6900039	B	HLA-DPA1	0.122	0.077	0.1153	G	T
rs9273329	B	HLA-DPA1	0.009	0.028	0.7456	G	A
rs56435053	B	HLA-DPA1	-0.01	0.038	0.7918	C	T
rs9273330	B	HLA-DPA1	0.014	0.028	0.6077	C	T
rs28633132	B	HLA-DPA1	0.021	0.042	0.6116	A	T
rs7744001	B	HLA-DPA1	-0.014	0.03	0.6378	G	A
rs28584179	B	HLA-DPA1	-0.029	0.047	0.5378	C	T
rs7744020	B	HLA-DPA1	-0.015	0.03	0.6213	G	A
rs6905975	B	HLA-DPA1	0.033	0.028	0.2272	C	G
rs6905837	B	HLA-DPA1	0.019	0.063	0.7671	C	T
rs9273363	B	HLA-DPA1	0.027	0.03	0.3749	C	A
rs9273364	B	HLA-DPA1	0.027	0.03	0.3751	T	G
rs6906021	B	HLA-DPA1	0.021	0.028	0.4466	T	C
rs17211741	B	HLA-DPA1	-0.186	0.046	4.918e-05	G	A
rs9273369	B	HLA-DPA1	0.063	0.041	0.1245	T	C
rs9273371	B	HLA-DPA1	-0.031	0.031	0.3179	C	T
rs35779483	B	HLA-DPA1	-0.012	0.03	0.6991	A	G
rs12055445	B	HLA-DPA1	0.002	0.028	0.9405	A	G
rs4713573	B	HLA-DPA1	0.061	0.031	0.05068	A	C
HLA_DQB1_02	B	HLA-DPA1	-0.052	0.032	0.1058	T	T
HLA_DQB1_02.01	B	HLA-DPA1	-0.052	0.032	0.1057	C	T
HLA_DQB1_03	B	HLA-DPA1	0.041	0.029	0.1671	A	T
HLA_DQB1_03.01	B	HLA-DPA1	0.069	0.036	0.05391	G	T
HLA_DQB1_03.02	B	HLA-DPA1	-0.026	0.045	0.5618	A	T
HLA_DQB1_03.03	B	HLA-DPA1	0.019	0.063	0.7669	C	T
HLA_DQB1_04	B	HLA-DPA1	0.115	0.081	0.1536	A	T
HLA_DQB1_04.02	B	HLA-DPA1	0.115	0.081	0.1537	A	T
HLA_DQB1_05	B	HLA-DPA1	0.026	0.038	0.4977	G	T
HLA_DQB1_05.01	B	HLA-DPA1	0.017	0.042	0.6909	T	T
HLA_DQB1_06	B	HLA-DPA1	-0.034	0.032	0.2989	T	T
HLA_DQB1_06.02	B	HLA-DPA1	-0.026	0.039	0.5067	A	T
HLA_DQB1_06.03	B	HLA-DPA1	0.08	0.061	0.1954	T	T
rs9273416	B	HLA-DPA1	0.01	0.028	0.7139	T	G
rs1130455	B	HLA-DPA1	0.023	0.038	0.5472	C	G
rs9273426	B	HLA-DPA1	0.015	0.028	0.5809	A	C
rs6689	B	HLA-DPA1	-0.018	0.034	0.6023	A	G
rs1063355	B	HLA-DPA1	0.01	0.028	0.7218	T	G
rs1049225	B	HLA-DPA1	0.034	0.032	0.2941	A	G
rs1130420	B	HLA-DPA1	-0.041	0.055	0.4563	G	A
rs9273489	B	HLA-DPA1	0.008	0.042	0.8544	A	G
rs9273504	B	HLA-DPA1	-0.052	0.032	0.1054	T	C
rs2854275	B	HLA-DPA1	0.063	0.041	0.1245	C	A
rs9273508	B	HLA-DPA1	-0.031	0.027	0.2629	G	A
rs9273529	B	HLA-DPA1	-0.053	0.032	0.0998	C	T
rs41270887	B	HLA-DPA1	0.068	0.036	0.0566	A	T
rs1140343	B	HLA-DPA1	0.01	0.028	0.7238	T	G
rs28724252	B	HLA-DPA1	0.012	0.035	0.7369	G	A
rs9273852	B	HLA-DPA1	-0.026	0.028	0.3567	T	C
rs9273873	B	HLA-DPA1	-0.053	0.032	0.09956	T	C
rs2854272	B	HLA-DPA1	0.01	0.028	0.708	A	G
rs1130399	B	HLA-DPA1	-0.003	0.034	0.9222	G	A
rs72844390	B	HLA-DPA1	0.023	0.038	0.5383	C	T
rs9274477	B	HLA-DPA1	0.005	0.028	0.856	A	G
rs9274500	B	HLA-DPA1	0.003	0.028	0.9193	T	A
rs3891176	B	HLA-DPA1	-0.053	0.032	0.09599	C	A
rs3189152	B	HLA-DPA1	0.003	0.028	0.9031	A	G
rs1049056	B	HLA-DPA1	0.025	0.038	0.5059	C	A
rs1049055	B	HLA-DPA1	0.032	0.032	0.3212	C	T
rs1049053	B	HLA-DPA1	0.064	0.031	0.04005	C	T
rs3891175	B	HLA-DPA1	-0.048	0.032	0.1323	C	T
rs28746853	B	HLA-DPA1	0.014	0.035	0.6932	T	C
rs62404144	B	HLA-DPA1	0.068	0.061	0.2702	G	T
rs28746867	B	HLA-DPA1	0.012	0.035	0.7257	C	G
rs3828789	B	HLA-DPA1	0.008	0.028	0.7635	G	T
rs3828790	B	HLA-DPA1	0.008	0.028	0.7635	T	C
rs3828793	B	HLA-DPA1	0.028	0.038	0.4638	C	T
rs2647025	B	HLA-DPA1	-0.069	0.03	0.02301	G	A
rs9274623	B	HLA-DPA1	-0.05	0.032	0.1188	G	T
rs3828800	B	HLA-DPA1	0.012	0.035	0.7235	G	A
rs3828801	B	HLA-DPA1	0.012	0.035	0.7235	G	T
rs34984116	B	HLA-DPA1	0.02	0.042	0.6302	T	A
rs35800511	B	HLA-DPA1	0.041	0.07	0.5516	A	G
rs35571040	B	HLA-DPA1	0.043	0.074	0.5628	G	A
rs9274666	B	HLA-DPA1	0.017	0.027	0.527	A	G
rs28371207	B	HLA-DPA1	-0.03	0.031	0.3217	A	G
rs184950714	B	HLA-DPA1	0.115	0.081	0.1537	G	A
rs2858302	B	HLA-DPA1	0.008	0.027	0.7625	T	C
rs3134998	B	HLA-DPA1	0.017	0.028	0.5472	T	C
rs3134996	B	HLA-DPA1	0.016	0.028	0.5757	A	T
rs17211861	B	HLA-DPA1	0.063	0.035	0.07405	G	A
rs17205528	B	HLA-DPA1	0.064	0.033	0.05378	G	A
rs2395231	B	HLA-DPA1	0.071	0.044	0.1097	G	A
rs9274713	B	HLA-DPA1	-0.017	0.028	0.5349	C	T
rs17205647	B	HLA-DPA1	-0.005	0.029	0.8571	G	A
rs9274717	B	HLA-DPA1	-0.015	0.028	0.5956	C	A
rs3134994	B	HLA-DPA1	0.039	0.032	0.2247	T	C
rs35195457	B	HLA-DPA1	0.063	0.035	0.07206	G	A
rs9274733	B	HLA-DPA1	-0.017	0.028	0.5358	C	T
rs9274741	B	HLA-DPA1	-0.012	0.028	0.6766	T	C
rs28891406	B	HLA-DPA1	0.058	0.033	0.07671	G	A
rs28746891	B	HLA-DPA1	0.056	0.031	0.07424	A	G
rs9275079	B	HLA-DPA1	-0.075	0.032	0.01822	A	C
rs9275081	B	HLA-DPA1	-0.017	0.028	0.5479	C	T
rs3129782	B	HLA-DPA1	0.034	0.032	0.2921	G	A
rs9275085	B	HLA-DPA1	-0.017	0.028	0.5484	G	A
rs9275086	B	HLA-DPA1	-0.017	0.028	0.5496	A	G
rs28746905	B	HLA-DPA1	0.057	0.031	0.06982	C	T
rs9275087	B	HLA-DPA1	-0.017	0.028	0.5475	T	C
rs28891485	B	HLA-DPA1	0.057	0.031	0.06982	G	T
rs9275106	B	HLA-DPA1	-0.017	0.028	0.5475	T	C
rs9275109	B	HLA-DPA1	-0.003	0.029	0.9138	G	T
rs9275112	B	HLA-DPA1	-0.016	0.028	0.5611	G	A
rs28746924	B	HLA-DPA1	0.06	0.031	0.05669	G	A
rs9275114	B	HLA-DPA1	-0.015	0.028	0.5843	G	A
rs9275116	B	HLA-DPA1	-0.015	0.028	0.5836	T	C
rs9275122	B	HLA-DPA1	-0.079	0.031	0.01231	T	C
rs9275123	B	HLA-DPA1	-0.017	0.028	0.5469	G	T
rs2516006	B	HLA-DPA1	-0.108	0.033	0.001159	T	C
rs9275125	B	HLA-DPA1	-0.002	0.028	0.9436	A	T
rs9275126	B	HLA-DPA1	-0.002	0.028	0.9436	A	T
rs9275131	B	HLA-DPA1	-0.016	0.028	0.5746	C	T
rs9275132	B	HLA-DPA1	-0.079	0.031	0.01232	G	A
rs2858303	B	HLA-DPA1	-0.173	0.045	0.0001337	T	C
rs9275133	B	HLA-DPA1	-0.016	0.028	0.5746	A	G
rs17205717	B	HLA-DPA1	0.058	0.031	0.06325	T	C
rs9275136	B	HLA-DPA1	-0.017	0.028	0.5467	C	T
rs17205738	B	HLA-DPA1	0.058	0.031	0.06332	T	G
rs17212090	B	HLA-DPA1	0.057	0.031	0.06982	C	T
rs9275137	B	HLA-DPA1	-0.079	0.031	0.01232	G	C
rs9275139	B	HLA-DPA1	-0.017	0.028	0.5469	C	A
rs9275141	B	HLA-DPA1	-0.017	0.028	0.5475	T	G
rs17205823	B	HLA-DPA1	0.054	0.031	0.08571	G	T
rs17205844	B	HLA-DPA1	0.057	0.031	0.07015	C	G
rs17205851	B	HLA-DPA1	0.057	0.031	0.07015	T	C
rs9275145	B	HLA-DPA1	-0.017	0.028	0.5477	C	T
rs9275146	B	HLA-DPA1	-0.017	0.028	0.5466	G	T
rs17212216	B	HLA-DPA1	0.057	0.031	0.07044	T	C
rs17212223	B	HLA-DPA1	0.067	0.035	0.06014	C	T
rs17212279	B	HLA-DPA1	0.052	0.031	0.09692	A	G
rs3021061	B	HLA-DPA1	-0.079	0.031	0.01232	C	G
rs2856696	B	HLA-DPA1	-0.183	0.046	8.057e-05	A	T
rs2856695	B	HLA-DPA1	-0.016	0.028	0.5741	A	G
rs17212329	B	HLA-DPA1	0.051	0.031	0.1033	C	T
rs17206012	B	HLA-DPA1	0.056	0.031	0.07561	A	C
rs17212343	B	HLA-DPA1	0.056	0.031	0.0759	A	G
rs1794510	B	HLA-DPA1	0.115	0.081	0.1537	C	A
rs9275152	B	HLA-DPA1	-0.058	0.046	0.2071	T	C
rs17206035	B	HLA-DPA1	0.057	0.031	0.0708	T	C
rs2856694	B	HLA-DPA1	0.068	0.041	0.09288	T	C
rs17206049	B	HLA-DPA1	0.055	0.031	0.08091	G	A
rs3021058	B	HLA-DPA1	-0.019	0.028	0.5041	A	C
rs3021057	B	HLA-DPA1	-0.019	0.028	0.509	C	T
rs9275154	B	HLA-DPA1	-0.017	0.028	0.5456	C	T
rs17212448	B	HLA-DPA1	0.059	0.031	0.06215	T	C
rs28746942	B	HLA-DPA1	0.058	0.031	0.06306	G	A
rs3134975	B	HLA-DPA1	0.034	0.032	0.2932	T	C
rs9275162	B	HLA-DPA1	-0.017	0.028	0.5552	T	C
rs28746946	B	HLA-DPA1	0.057	0.031	0.06856	T	A
rs28746953	B	HLA-DPA1	0.053	0.031	0.08926	A	G
rs28746954	B	HLA-DPA1	0.053	0.031	0.08926	A	C
rs28746955	B	HLA-DPA1	0.054	0.031	0.08826	A	C
rs28746962	B	HLA-DPA1	0.057	0.031	0.06941	C	A
rs28371251	B	HLA-DPA1	-0.022	0.029	0.4579	T	C
rs4947342	B	HLA-DPA1	-0.079	0.031	0.01231	G	A
rs28746964	B	HLA-DPA1	0.057	0.031	0.06703	C	G
rs28746965	B	HLA-DPA1	0.049	0.032	0.121	A	G
rs28746967	B	HLA-DPA1	0.057	0.031	0.06842	T	C
rs2856693	B	HLA-DPA1	-0.017	0.028	0.5469	C	T
rs2856692	B	HLA-DPA1	-0.079	0.031	0.01232	T	G
rs28746976	B	HLA-DPA1	0.062	0.031	0.04895	C	A
rs28746977	B	HLA-DPA1	0.061	0.031	0.05196	C	T
rs12526612	B	HLA-DPA1	0.02	0.042	0.6302	G	A
rs28746982	B	HLA-DPA1	0.057	0.031	0.06982	G	A
rs28746992	B	HLA-DPA1	0.056	0.031	0.07316	A	G
rs9275171	B	HLA-DPA1	-0.066	0.03	0.02796	A	G
rs28746994	B	HLA-DPA1	0.057	0.031	0.06982	C	A
rs9275175	B	HLA-DPA1	-0.062	0.03	0.03871	G	A
rs3134971	B	HLA-DPA1	0.06	0.041	0.1389	A	C
rs28746997	B	HLA-DPA1	0.058	0.031	0.06723	C	T
rs28746998	B	HLA-DPA1	0.058	0.031	0.06743	G	T
rs28747007	B	HLA-DPA1	0.056	0.031	0.075	T	A
rs28747013	B	HLA-DPA1	0.057	0.031	0.07099	G	A
rs2856688	B	HLA-DPA1	-0.079	0.031	0.01232	G	T
rs28747015	B	HLA-DPA1	0.057	0.031	0.06982	C	T
rs28747016	B	HLA-DPA1	0.057	0.031	0.06982	G	A
rs9275184	B	HLA-DPA1	-0.026	0.045	0.561	T	C
rs28747023	B	HLA-DPA1	0.059	0.03	0.05137	G	A
rs28747026	B	HLA-DPA1	0.057	0.031	0.06982	A	G
rs2856686	B	HLA-DPA1	-0.017	0.028	0.5475	T	C
rs28747028	B	HLA-DPA1	0.057	0.031	0.06982	C	T
rs28747030	B	HLA-DPA1	0.057	0.031	0.06968	T	A
rs28747032	B	HLA-DPA1	0.057	0.031	0.06982	T	C
rs28747033	B	HLA-DPA1	0.057	0.031	0.06982	T	C
rs2856683	B	HLA-DPA1	-0.079	0.031	0.01232	T	G
rs28747034	B	HLA-DPA1	0.057	0.031	0.06982	C	T
rs28747038	B	HLA-DPA1	0.057	0.031	0.06953	C	A
rs13194877	B	HLA-DPA1	0.02	0.042	0.6302	G	A
rs28747047	B	HLA-DPA1	0.059	0.031	0.06206	C	T
rs28747059	B	HLA-DPA1	0.059	0.031	0.05993	A	G
rs2647002	B	HLA-DPA1	-0.178	0.045	8.541e-05	A	G
rs35282906	B	HLA-DPA1	0.02	0.042	0.6302	T	A
rs3129714	B	HLA-DPA1	-0.007	0.029	0.8092	G	A
rs4538747	B	HLA-DPA1	0.057	0.031	0.06991	T	A
rs3129716	B	HLA-DPA1	0.06	0.041	0.1389	T	C
rs28371254	B	HLA-DPA1	-0.173	0.045	0.0001337	T	C
rs4538748	B	HLA-DPA1	-0.007	0.029	0.8097	T	C
rs4642516	B	HLA-DPA1	-0.017	0.028	0.5475	G	T
rs9275205	B	HLA-DPA1	-0.108	0.033	0.001159	T	C
rs9275206	B	HLA-DPA1	-0.026	0.045	0.561	A	G
rs7774434	B	HLA-DPA1	-0.049	0.028	0.08109	T	C
rs7774573	B	HLA-DPA1	0.086	0.076	0.2581	T	C
rs9405119	B	HLA-DPA1	0.057	0.031	0.06982	A	G
rs9275208	B	HLA-DPA1	-0.032	0.028	0.2662	G	A
rs9275210	B	HLA-DPA1	-0.031	0.028	0.2702	C	T
rs7775055	B	HLA-DPA1	0.108	0.079	0.1704	T	C
rs7775228	B	HLA-DPA1	-0.108	0.04	0.007379	T	C
rs12528622	B	HLA-DPA1	0.013	0.042	0.7552	G	A
rs9469220	B	HLA-DPA1	0.005	0.027	0.852	G	A
rs9275212	B	HLA-DPA1	-0.008	0.029	0.7706	G	T
rs9368737	B	HLA-DPA1	-0.022	0.029	0.4475	T	C
rs28371258	B	HLA-DPA1	-0.173	0.045	0.0001337	T	C
rs2157051	B	HLA-DPA1	0.066	0.029	0.01988	G	A
rs9275219	B	HLA-DPA1	0.014	0.032	0.6547	C	T
rs35725597	B	HLA-DPA1	0.02	0.042	0.6299	C	T
rs5002702	B	HLA-DPA1	0.058	0.028	0.03487	G	A
rs4713586	B	HLA-DPA1	0.115	0.081	0.1537	A	G
rs2647004	B	HLA-DPA1	0.054	0.039	0.1755	T	C
rs2856674	B	HLA-DPA1	0.06	0.041	0.1389	A	G
rs4248168	B	HLA-DPA1	0.057	0.028	0.03948	G	C
rs3129718	B	HLA-DPA1	0.04	0.04	0.3245	T	C
rs9275224	B	HLA-DPA1	0.057	0.028	0.03948	A	G
rs35472814	B	HLA-DPA1	0.02	0.042	0.6302	T	C
rs4713580	B	HLA-DPA1	0.057	0.028	0.03948	C	T
rs4713581	B	HLA-DPA1	0.057	0.028	0.03948	T	C
rs4713582	B	HLA-DPA1	0.06	0.028	0.03089	T	C
rs4713583	B	HLA-DPA1	0.057	0.028	0.03948	T	G
rs9275226	B	HLA-DPA1	0.06	0.028	0.03089	C	T
rs9275227	B	HLA-DPA1	0.057	0.028	0.03952	C	G
rs9275228	B	HLA-DPA1	0.057	0.028	0.03952	G	A
rs2858324	B	HLA-DPA1	-0.008	0.029	0.7706	A	G
rs9275239	B	HLA-DPA1	0.057	0.028	0.03949	G	A
rs9275240	B	HLA-DPA1	0.057	0.028	0.03949	C	T
rs9275242	B	HLA-DPA1	0.057	0.028	0.03946	C	T
rs9275244	B	HLA-DPA1	0.057	0.028	0.03948	G	T
rs9275245	B	HLA-DPA1	0.057	0.028	0.03948	A	G
rs9275253	B	HLA-DPA1	0.057	0.028	0.03925	C	T
rs9275254	B	HLA-DPA1	0.057	0.028	0.03925	T	G
rs2858319	B	HLA-DPA1	-0.008	0.029	0.7721	T	C
rs28891493	B	HLA-DPA1	0.057	0.031	0.06982	A	T
rs114169440	B	HLA-DPA1	0.02	0.042	0.6302	C	A
rs9275282	B	HLA-DPA1	0.057	0.028	0.04005	C	T
rs2647022	B	HLA-DPA1	-0.008	0.029	0.7706	A	G
rs9275284	B	HLA-DPA1	0.057	0.028	0.03948	C	T
rs2647021	B	HLA-DPA1	-0.008	0.029	0.7701	T	C
rs9275288	B	HLA-DPA1	0.057	0.028	0.03953	A	G
rs5000634	B	HLA-DPA1	0.058	0.028	0.04108	A	G
rs2856668	B	HLA-DPA1	-0.008	0.029	0.7705	G	C
rs3129720	B	HLA-DPA1	0.034	0.032	0.2928	T	C
rs35122881	B	HLA-DPA1	0.013	0.042	0.7552	C	T
rs5000632	B	HLA-DPA1	0.061	0.031	0.05177	T	C
rs35473146	B	HLA-DPA1	0.02	0.042	0.6302	A	G
rs17427445	B	HLA-DPA1	0.02	0.042	0.6302	G	A
rs35169534	B	HLA-DPA1	0.02	0.042	0.6302	A	G
rs6457617	B	HLA-DPA1	0.06	0.028	0.03089	C	T
rs2647016	B	HLA-DPA1	-0.008	0.029	0.7705	C	A
rs34677551	B	HLA-DPA1	0.02	0.042	0.6302	A	C
rs6457620	B	HLA-DPA1	0.06	0.028	0.03094	G	C
rs35900855	B	HLA-DPA1	0.02	0.042	0.6302	A	G
rs2647015	B	HLA-DPA1	-0.173	0.045	0.0001337	T	G
rs9275300	B	HLA-DPA1	-0.026	0.045	0.561	A	G
rs6457622	B	HLA-DPA1	0.054	0.029	0.05796	A	C
rs2647014	B	HLA-DPA1	-0.173	0.045	0.0001337	C	T
rs6923022	B	HLA-DPA1	0.02	0.042	0.6302	G	T
rs7745040	B	HLA-DPA1	0.054	0.029	0.05786	T	C
rs2647012	B	HLA-DPA1	-0.008	0.029	0.7706	T	C
rs115255544	B	HLA-DPA1	0.02	0.042	0.6302	A	G
rs114361720	B	HLA-DPA1	0.02	0.042	0.6302	G	C
rs2395522	B	HLA-DPA1	0.057	0.028	0.03948	A	T
rs115594945	B	HLA-DPA1	0.02	0.042	0.6302	G	A
rs115785636	B	HLA-DPA1	0.02	0.042	0.6302	G	C
rs116303320	B	HLA-DPA1	0.02	0.042	0.6302	C	T
rs114948848	B	HLA-DPA1	0.02	0.042	0.6302	A	G
rs2647003	B	HLA-DPA1	-0.008	0.029	0.7706	T	G
rs9357152	B	HLA-DPA1	0.061	0.031	0.05177	A	G
rs2856667	B	HLA-DPA1	-0.017	0.028	0.5475	T	C
rs2647001	B	HLA-DPA1	-0.008	0.029	0.7706	C	T
rs17212462	B	HLA-DPA1	0.02	0.042	0.6302	C	T
rs17212469	B	HLA-DPA1	0.02	0.042	0.6302	G	T
rs9394113	B	HLA-DPA1	0.061	0.031	0.05177	A	G
rs17212483	B	HLA-DPA1	0.02	0.042	0.6302	C	T
rs2856666	B	HLA-DPA1	-0.008	0.029	0.7706	G	T
rs17206147	B	HLA-DPA1	0.045	0.039	0.2515	T	C
rs2646998	B	HLA-DPA1	-0.011	0.029	0.7012	T	G
rs10484561	B	HLA-DPA1	0.02	0.042	0.6302	T	G
rs2856664	B	HLA-DPA1	-0.019	0.029	0.5168	G	T
rs9275311	B	HLA-DPA1	-0.026	0.045	0.561	G	T
rs17212553	B	HLA-DPA1	0.021	0.042	0.6293	G	T
rs9275312	B	HLA-DPA1	0.001	0.039	0.9746	A	G
rs9275319	B	HLA-DPA1	0.007	0.04	0.8523	A	G
rs2856727	B	HLA-DPA1	-0.008	0.029	0.7706	C	T
rs1794282	B	HLA-DPA1	0.071	0.044	0.1096	C	T
rs34475663	B	HLA-DPA1	0.02	0.042	0.6302	T	A
rs111848638	B	HLA-DPA1	0.02	0.042	0.6302	A	T
rs9275326	B	HLA-DPA1	-0.029	0.045	0.5163	C	T
rs2856726	B	HLA-DPA1	-0.018	0.029	0.546	A	T
rs2856725	B	HLA-DPA1	-0.008	0.029	0.7706	C	T
rs9275327	B	HLA-DPA1	-0.001	0.039	0.9786	C	T
rs9275328	B	HLA-DPA1	-0.001	0.039	0.9786	C	T
rs9275330	B	HLA-DPA1	-0.001	0.039	0.9786	A	G
rs9275331	B	HLA-DPA1	-0.001	0.039	0.9786	A	G
rs9275332	B	HLA-DPA1	0.011	0.032	0.7313	G	A
rs114968045	B	HLA-DPA1	-0.062	0.053	0.2368	T	C
rs9275333	B	HLA-DPA1	-0.001	0.039	0.9786	T	C
rs35998847	B	HLA-DPA1	0.02	0.042	0.6302	G	A
rs17427564	B	HLA-DPA1	0.02	0.042	0.6302	T	C
rs9275334	B	HLA-DPA1	-0.029	0.045	0.5163	T	C
rs3135006	B	HLA-DPA1	0.034	0.032	0.2928	T	C
rs1794280	B	HLA-DPA1	0.06	0.041	0.1389	A	T
rs71202902	B	HLA-DPA1	0.02	0.042	0.6302	C	T
rs78825896	B	HLA-DPA1	0.02	0.042	0.6302	T	G
rs2858312	B	HLA-DPA1	-0.032	0.03	0.297	G	C
rs9275337	B	HLA-DPA1	0.015	0.032	0.6347	G	T
rs9275338	B	HLA-DPA1	0.001	0.039	0.9746	A	T
rs17427599	B	HLA-DPA1	0.118	0.032	0.0002294	C	T
rs9275357	B	HLA-DPA1	0.013	0.032	0.6955	A	C
rs9275360	B	HLA-DPA1	0.001	0.039	0.9746	A	T
rs72847174	B	HLA-DPA1	0.02	0.042	0.6302	C	T
rs2647045	B	HLA-DPA1	-0.082	0.031	0.008814	G	A
rs9275365	B	HLA-DPA1	0.001	0.039	0.9746	G	A
rs9275371	B	HLA-DPA1	0.012	0.032	0.7135	T	C
rs2858310	B	HLA-DPA1	-0.009	0.029	0.7507	G	A
rs2647046	B	HLA-DPA1	-0.009	0.029	0.7507	A	C
rs9275372	B	HLA-DPA1	0.013	0.032	0.6955	C	T
rs3135002	B	HLA-DPA1	0.011	0.033	0.7519	A	C
rs9275374	B	HLA-DPA1	0.012	0.032	0.7135	C	T
rs9275375	B	HLA-DPA1	0.012	0.032	0.7135	G	A
rs9275376	B	HLA-DPA1	0.016	0.032	0.6223	G	T
rs9275377	B	HLA-DPA1	0.016	0.032	0.6223	A	G
rs2858309	B	HLA-DPA1	-0.009	0.029	0.7652	C	G
rs9275383	B	HLA-DPA1	-0.033	0.044	0.4551	G	T
rs9501648	B	HLA-DPA1	0.06	0.031	0.05735	C	G
rs9275385	B	HLA-DPA1	0.013	0.032	0.6955	C	T
rs1613056	B	HLA-DPA1	0.062	0.041	0.13	C	T
rs1612904	B	HLA-DPA1	-0.003	0.029	0.9083	C	A
rs9275388	B	HLA-DPA1	0.013	0.032	0.6955	T	C
rs72847183	B	HLA-DPA1	0.02	0.042	0.6302	T	C
rs9275390	B	HLA-DPA1	0.013	0.032	0.6955	T	C
rs9275393	B	HLA-DPA1	0.013	0.032	0.6955	G	A
rs9275394	B	HLA-DPA1	-0.026	0.045	0.561	A	C
rs9275395	B	HLA-DPA1	-0.026	0.045	0.561	A	G
rs9275399	B	HLA-DPA1	0.017	0.032	0.605	A	G
rs9275400	B	HLA-DPA1	-0.026	0.045	0.561	C	G
rs2647050	B	HLA-DPA1	-0.017	0.029	0.5635	T	C
rs76901383	B	HLA-DPA1	0.046	0.04	0.2481	T	C
rs9275401	B	HLA-DPA1	0.014	0.032	0.6707	C	G
rs115675626	B	HLA-DPA1	0.022	0.043	0.599	G	A
rs9275403	B	HLA-DPA1	0.014	0.032	0.6707	G	T
rs9275404	B	HLA-DPA1	0.013	0.032	0.6902	T	C
rs9275405	B	HLA-DPA1	0.013	0.032	0.6902	A	G
rs9275406	B	HLA-DPA1	0.013	0.032	0.6955	G	T
rs2858308	B	HLA-DPA1	-0.172	0.045	0.0001368	G	T
rs9275407	B	HLA-DPA1	0.013	0.032	0.6955	G	T
rs9275408	B	HLA-DPA1	0.013	0.032	0.6978	T	C
rs3135001	B	HLA-DPA1	0.037	0.032	0.2501	T	C
rs9275410	B	HLA-DPA1	0.013	0.032	0.6931	G	A
rs9275416	B	HLA-DPA1	0.011	0.032	0.732	C	T
rs9275417	B	HLA-DPA1	0.013	0.032	0.6915	A	C
rs9275418	B	HLA-DPA1	0.013	0.032	0.6915	A	G
rs2856718	B	HLA-DPA1	-0.017	0.029	0.5635	C	T
rs2856717	B	HLA-DPA1	-0.006	0.029	0.8244	A	G
rs35406540	B	HLA-DPA1	0.045	0.039	0.2515	A	G
rs66709408	B	HLA-DPA1	0.045	0.039	0.2515	C	T
rs2858305	B	HLA-DPA1	-0.009	0.029	0.7652	G	T
rs9275421	B	HLA-DPA1	0.013	0.032	0.6955	C	A
rs35120848	B	HLA-DPA1	0.045	0.039	0.2515	C	T
rs9275422	B	HLA-DPA1	-0.026	0.045	0.561	G	A
rs9275423	B	HLA-DPA1	0.013	0.032	0.6955	G	T
rs9275424	B	HLA-DPA1	0.013	0.032	0.6951	A	G
rs34492195	B	HLA-DPA1	0.02	0.042	0.6302	G	A
rs9275425	B	HLA-DPA1	0.013	0.032	0.6955	C	A
rs2647051	B	HLA-DPA1	-0.009	0.029	0.7652	T	C
rs9275426	B	HLA-DPA1	-0.026	0.045	0.561	T	C
rs9275427	B	HLA-DPA1	0.013	0.032	0.6955	C	T
rs9275428	B	HLA-DPA1	0.013	0.032	0.6955	A	G
rs2856704	B	HLA-DPA1	-0.019	0.029	0.5126	C	A
rs9275430	B	HLA-DPA1	-0.026	0.045	0.561	C	T
rs13192471	B	HLA-DPA1	0.045	0.039	0.2515	T	C
rs9275432	B	HLA-DPA1	0.013	0.032	0.6955	G	T
rs1794511	B	HLA-DPA1	0.062	0.041	0.1298	T	G
rs9275434	B	HLA-DPA1	-0.026	0.045	0.561	C	T
rs1794275	B	HLA-DPA1	0.049	0.037	0.189	G	A
rs9275435	B	HLA-DPA1	-0.026	0.045	0.561	G	C
rs9275436	B	HLA-DPA1	0.013	0.032	0.6955	C	G
rs9275437	B	HLA-DPA1	-0.026	0.045	0.561	C	T
rs9275438	B	HLA-DPA1	0.013	0.032	0.6955	C	T
rs9275439	B	HLA-DPA1	0.013	0.032	0.6955	T	C
rs9275440	B	HLA-DPA1	0.012	0.032	0.7116	C	T
rs9275441	B	HLA-DPA1	0.012	0.032	0.7116	C	A
rs9275442	B	HLA-DPA1	-0.026	0.045	0.5673	G	A
rs17499655	B	HLA-DPA1	0.045	0.039	0.2515	C	T
rs62406889	B	HLA-DPA1	0.087	0.062	0.158	G	T
rs1794528	B	HLA-DPA1	0.062	0.041	0.1298	T	C
rs9275474	B	HLA-DPA1	0.017	0.032	0.605	C	T
rs9275475	B	HLA-DPA1	0.017	0.032	0.605	A	G
rs9275480	B	HLA-DPA1	0.017	0.032	0.605	G	A
rs35030589	B	HLA-DPA1	0.045	0.039	0.2515	G	A
rs9275482	B	HLA-DPA1	0.017	0.032	0.605	G	T
rs9275483	B	HLA-DPA1	0.017	0.032	0.605	T	C
rs77801483	B	HLA-DPA1	0.02	0.042	0.6302	C	G
rs34751870	B	HLA-DPA1	0.034	0.044	0.4346	C	T
rs112214454	B	HLA-DPA1	0.045	0.039	0.2515	A	G
rs9275495	B	HLA-DPA1	-0.026	0.045	0.561	A	T
rs1617322	B	HLA-DPA1	0.062	0.041	0.1319	C	A
rs9275506	B	HLA-DPA1	-0.002	0.034	0.9565	G	A
rs28772281	B	HLA-DPA1	0.061	0.031	0.05169	G	A
rs9275507	B	HLA-DPA1	0.017	0.032	0.6044	G	A
rs35332745	B	HLA-DPA1	0.02	0.042	0.6302	T	C
rs12192514	B	HLA-DPA1	-0.172	0.045	0.0001367	C	T
rs9275511	B	HLA-DPA1	0.043	0.028	0.1191	G	A
rs28772285	B	HLA-DPA1	0.057	0.031	0.06973	G	T
rs28772287	B	HLA-DPA1	0.057	0.031	0.06973	T	C
rs35472821	B	HLA-DPA1	0.02	0.042	0.6302	G	C
rs17212616	B	HLA-DPA1	-0.172	0.045	0.0001367	G	A
rs9275516	B	HLA-DPA1	-0.023	0.028	0.4152	A	G
rs9275517	B	HLA-DPA1	-0.023	0.028	0.4255	A	G
rs9275518	B	HLA-DPA1	-0.022	0.028	0.4415	G	A
rs9275521	B	HLA-DPA1	-0.009	0.029	0.7652	T	C
rs9275522	B	HLA-DPA1	-0.006	0.033	0.8529	C	T
rs9275523	B	HLA-DPA1	-0.006	0.033	0.8529	C	A
rs17212671	B	HLA-DPA1	-0.019	0.029	0.5126	T	C
rs17206343	B	HLA-DPA1	-0.019	0.029	0.5126	C	T
rs17206350	B	HLA-DPA1	-0.01	0.027	0.7181	T	C
rs9275524	B	HLA-DPA1	-0.023	0.028	0.4255	T	C
rs17206378	B	HLA-DPA1	0.02	0.042	0.6302	G	T
rs17212748	B	HLA-DPA1	-0.019	0.029	0.5126	C	T
rs9275527	B	HLA-DPA1	-0.002	0.034	0.9558	C	G
rs9275528	B	HLA-DPA1	-0.006	0.033	0.8529	T	C
rs9275529	B	HLA-DPA1	-0.006	0.033	0.8529	C	T
rs17212818	B	HLA-DPA1	-0.019	0.029	0.5126	T	C
rs12525220	B	HLA-DPA1	0.115	0.081	0.1537	G	A
rs17212832	B	HLA-DPA1	-0.019	0.029	0.5126	T	C
rs9275530	B	HLA-DPA1	-0.026	0.045	0.561	G	C
rs17212846	B	HLA-DPA1	-0.181	0.046	8.312e-05	A	T
rs9275531	B	HLA-DPA1	-0.002	0.034	0.9558	A	G
rs9275532	B	HLA-DPA1	-0.026	0.045	0.561	C	G
rs17219281	B	HLA-DPA1	0.196	0.046	2.586e-05	G	A
rs9275542	B	HLA-DPA1	-0.011	0.033	0.7405	C	T
rs9275545	B	HLA-DPA1	-0.01	0.033	0.7638	C	T
rs9275555	B	HLA-DPA1	-0.006	0.033	0.853	C	T
rs28371295	B	HLA-DPA1	-0.017	0.029	0.5576	A	T
rs16898264	B	HLA-DPA1	-0.017	0.029	0.5577	G	A
rs9275556	B	HLA-DPA1	-0.021	0.028	0.4658	C	T
rs9275557	B	HLA-DPA1	-0.023	0.028	0.4256	C	T
rs28371297	B	HLA-DPA1	-0.017	0.029	0.5576	T	C
rs17581305	B	HLA-DPA1	-0.017	0.029	0.5576	G	A
rs9275558	B	HLA-DPA1	-0.006	0.033	0.853	G	T
rs10947332	B	HLA-DPA1	0.02	0.042	0.6302	G	A
rs28371302	B	HLA-DPA1	-0.017	0.029	0.557	T	C
rs9275561	B	HLA-DPA1	-0.006	0.033	0.8538	C	T
rs9275563	B	HLA-DPA1	-0.028	0.028	0.3156	C	T
rs9275565	B	HLA-DPA1	-0.023	0.028	0.4255	T	C
rs28755390	B	HLA-DPA1	-0.019	0.029	0.5126	A	G
rs9275567	B	HLA-DPA1	-0.023	0.028	0.4238	A	G
rs9275569	B	HLA-DPA1	-0.023	0.028	0.4205	C	T
rs6932517	B	HLA-DPA1	-0.023	0.028	0.4237	C	G
rs9275570	B	HLA-DPA1	-0.023	0.028	0.4242	G	A
rs28371315	B	HLA-DPA1	-0.02	0.029	0.4928	T	C
rs3998157	B	HLA-DPA1	-0.023	0.028	0.4255	C	A
rs3957217	B	HLA-DPA1	-0.02	0.029	0.4927	A	G
rs4273729	B	HLA-DPA1	-0.023	0.028	0.4255	C	G
rs76881453	B	HLA-DPA1	-0.019	0.029	0.5126	G	A
rs28371317	B	HLA-DPA1	-0.019	0.029	0.5126	T	C
rs28371318	B	HLA-DPA1	-0.019	0.029	0.5126	A	G
rs28371319	B	HLA-DPA1	-0.019	0.029	0.5126	T	A
rs9275572	B	HLA-DPA1	-0.023	0.028	0.4255	A	G
rs28371322	B	HLA-DPA1	-0.019	0.029	0.5188	G	A
rs28715209	B	HLA-DPA1	0.021	0.043	0.6217	T	A
rs28371324	B	HLA-DPA1	-0.019	0.029	0.5218	T	C
rs9275573	B	HLA-DPA1	-0.022	0.029	0.4501	C	G
rs9275574	B	HLA-DPA1	-0.001	0.034	0.9865	T	A
rs28371329	B	HLA-DPA1	-0.018	0.029	0.5321	G	A
rs28371330	B	HLA-DPA1	-0.018	0.029	0.5399	C	T
rs28371333	B	HLA-DPA1	-0.018	0.029	0.5434	G	A
rs9275578	B	HLA-DPA1	-0.002	0.034	0.9558	G	T
rs9275579	B	HLA-DPA1	-0.005	0.034	0.881	T	A
rs9275580	B	HLA-DPA1	-0.006	0.033	0.8529	A	G
rs17615293	B	HLA-DPA1	-0.015	0.029	0.6091	A	C
rs17581404	B	HLA-DPA1	-0.017	0.029	0.5674	A	G
rs12203586	B	HLA-DPA1	-0.017	0.029	0.5674	G	C
rs2647083	B	HLA-DPA1	-0.017	0.029	0.5618	C	G
rs9378125	B	HLA-DPA1	0.065	0.032	0.04101	A	G
rs2647084	B	HLA-DPA1	-0.015	0.029	0.6056	A	T
rs9275581	B	HLA-DPA1	-0.003	0.034	0.932	T	C
rs9275582	B	HLA-DPA1	-0.002	0.034	0.9558	C	T
rs9275585	B	HLA-DPA1	-0.007	0.034	0.8289	T	C
rs9275589	B	HLA-DPA1	-0.091	0.028	0.001247	T	G
rs9275590	B	HLA-DPA1	-0.003	0.034	0.932	T	C
rs28772303	B	HLA-DPA1	-0.039	0.037	0.295	C	A
rs7764819	B	HLA-DPA1	0.188	0.041	6.328e-06	T	G
rs17581425	B	HLA-DPA1	-0.116	0.032	0.0003245	T	C
rs9275592	B	HLA-DPA1	-0.028	0.045	0.5401	G	T
rs7764856	B	HLA-DPA1	0.094	0.029	0.001476	T	A
rs9275593	B	HLA-DPA1	-0.001	0.034	0.9851	G	A
rs7765379	B	HLA-DPA1	0.188	0.041	6.328e-06	T	G
rs7745656	B	HLA-DPA1	-0.116	0.032	0.000305	G	T
rs2647087	B	HLA-DPA1	-0.116	0.032	0.000305	A	C
rs2858333	B	HLA-DPA1	-0.116	0.032	0.0003202	A	G
rs2858332	B	HLA-DPA1	-0.094	0.028	0.0009338	G	T
rs2858331	B	HLA-DPA1	-0.082	0.029	0.004081	A	G
rs9275595	B	HLA-DPA1	0.002	0.034	0.958	T	C
rs2647088	B	HLA-DPA1	-0.116	0.032	0.0003245	A	G
rs3957146	B	HLA-DPA1	-0.022	0.045	0.6259	T	C
rs2647089	B	HLA-DPA1	-0.116	0.032	0.000305	T	C
rs9275596	B	HLA-DPA1	-0.001	0.029	0.962	C	T
rs3916766	B	HLA-DPA1	-0.116	0.032	0.0003238	T	A
rs6935723	B	HLA-DPA1	-0.116	0.032	0.0003048	T	C
rs3104402	B	HLA-DPA1	0.123	0.054	0.02184	T	G
rs3129730	B	HLA-DPA1	-0.183	0.046	7.196e-05	A	G
rs3998158	B	HLA-DPA1	0.01	0.034	0.7692	T	C
rs3998159	B	HLA-DPA1	-0.026	0.045	0.5621	A	C
rs67373575	B	HLA-DPA1	0.039	0.044	0.3711	A	T
rs3957147	B	HLA-DPA1	0.042	0.037	0.2526	C	T
rs3957148	B	HLA-DPA1	-0.017	0.044	0.6994	A	G
rs112136957	B	HLA-DPA1	0.046	0.094	0.6263	T	C
rs3104404	B	HLA-DPA1	-0.051	0.036	0.1501	C	A
rs35122968	B	HLA-DPA1	0.193	0.046	2.72e-05	T	C
rs3104405	B	HLA-DPA1	0.006	0.029	0.8361	C	A
rs3997848	B	HLA-DPA1	-0.014	0.03	0.6315	T	G
rs3997849	B	HLA-DPA1	-0.006	0.03	0.8509	C	T
rs9275599	B	HLA-DPA1	-0.04	0.047	0.3882	C	T
rs3104406	B	HLA-DPA1	-0.001	0.028	0.9697	G	A
rs3104407	B	HLA-DPA1	-0.028	0.027	0.3007	G	A
rs9275601	B	HLA-DPA1	-0.046	0.028	0.1021	C	T
rs3873444	B	HLA-DPA1	0.018	0.044	0.6768	C	T
rs9275602	B	HLA-DPA1	0.137	0.036	0.0001479	C	A
rs3892710	B	HLA-DPA1	-0.039	0.037	0.2886	C	T
rs6935940	B	HLA-DPA1	-0.129	0.031	3.38e-05	A	C
rs6936863	B	HLA-DPA1	-0.126	0.031	4.711e-05	C	G
rs9275614	B	HLA-DPA1	-0.093	0.043	0.03144	A	G
rs9275615	B	HLA-DPA1	-0.088	0.044	0.04282	T	A
rs6916779	B	HLA-DPA1	-0.088	0.041	0.03323	T	C
rs5024431	B	HLA-DPA1	-0.125	0.031	5.477e-05	G	A
rs9275618	B	HLA-DPA1	-0.092	0.043	0.03524	A	G
rs5024432	B	HLA-DPA1	-0.129	0.041	0.001816	C	T
rs3998154	B	HLA-DPA1	0.085	0.027	0.001657	G	A
rs3916765	B	HLA-DPA1	-0.085	0.046	0.06633	G	A
rs3129735	B	HLA-DPA1	-0.07	0.039	0.07119	C	T
rs3104396	B	HLA-DPA1	0.068	0.032	0.03432	G	A
rs3104397	B	HLA-DPA1	-0.07	0.039	0.06842	G	A
rs3104398	B	HLA-DPA1	-0.106	0.043	0.01472	G	A
rs9275652	B	HLA-DPA1	0.009	0.034	0.803	G	C
rs9275653	B	HLA-DPA1	0.093	0.028	0.0007768	G	A
rs9275655	B	HLA-DPA1	0.009	0.034	0.803	A	G
rs3129736	B	HLA-DPA1	0.076	0.032	0.01734	C	T
rs9275657	B	HLA-DPA1	0.009	0.034	0.803	G	A
rs12177980	B	HLA-DPA1	0.086	0.027	0.001707	G	A
rs9275660	B	HLA-DPA1	0.008	0.034	0.8086	C	A
rs9275661	B	HLA-DPA1	0.009	0.034	0.803	T	C
rs3129737	B	HLA-DPA1	-0.07	0.039	0.06842	A	G
rs9275663	B	HLA-DPA1	0.009	0.034	0.802	C	G
rs9275674	B	HLA-DPA1	0.009	0.034	0.802	C	T
rs3129744	B	HLA-DPA1	0.076	0.032	0.01742	G	T
rs9275682	B	HLA-DPA1	0.009	0.034	0.802	A	G
rs9275683	B	HLA-DPA1	0.051	0.027	0.06498	G	A
rs3104401	B	HLA-DPA1	-0.07	0.039	0.06842	A	G
rs9275686	B	HLA-DPA1	0.008	0.034	0.8086	G	A
rs9275688	B	HLA-DPA1	0.076	0.032	0.01734	A	T
rs9275690	B	HLA-DPA1	0.009	0.034	0.803	G	A
rs9275691	B	HLA-DPA1	-0.07	0.039	0.06842	A	G
rs9275693	B	HLA-DPA1	0.076	0.032	0.01714	A	C
rs9275696	B	HLA-DPA1	0.009	0.034	0.8021	A	G
rs9275697	B	HLA-DPA1	0.064	0.033	0.04965	A	T
rs9275698	B	HLA-DPA1	-0.033	0.029	0.2502	A	G
rs9275699	B	HLA-DPA1	0.009	0.034	0.803	T	G
rs9275701	B	HLA-DPA1	0.076	0.032	0.01734	T	C
rs9275702	B	HLA-DPA1	0.009	0.034	0.802	G	T
rs9275703	B	HLA-DPA1	0.076	0.032	0.01734	C	T
rs9275709	B	HLA-DPA1	0.045	0.038	0.2318	G	A
rs9275710	B	HLA-DPA1	0.049	0.027	0.0759	T	G
rs9275711	B	HLA-DPA1	0.01	0.034	0.7725	T	C
rs9275715	B	HLA-DPA1	-0.07	0.039	0.06842	G	A
rs9275716	B	HLA-DPA1	0.076	0.032	0.01688	T	C
rs9275717	B	HLA-DPA1	0.074	0.032	0.01968	A	C
rs9275722	B	HLA-DPA1	0.077	0.032	0.01611	C	T
rs9275723	B	HLA-DPA1	0.009	0.034	0.802	C	A
rs9275726	B	HLA-DPA1	-0.072	0.037	0.05313	G	T
rs9275727	B	HLA-DPA1	0.076	0.032	0.01764	T	G
rs9275728	B	HLA-DPA1	0.007	0.034	0.8273	T	C
rs9275729	B	HLA-DPA1	0.075	0.032	0.01916	C	T
rs9275731	B	HLA-DPA1	0.007	0.034	0.8273	C	T
rs9275733	B	HLA-DPA1	-0.071	0.039	0.06823	A	G
rs9275735	B	HLA-DPA1	0.007	0.034	0.8282	C	A
rs9275737	B	HLA-DPA1	0.075	0.032	0.01916	C	T
rs9275738	B	HLA-DPA1	0.007	0.034	0.8282	C	T
rs9275741	B	HLA-DPA1	0.008	0.034	0.8043	G	A
rs9275744	B	HLA-DPA1	0.078	0.032	0.01368	T	G
rs9275752	B	HLA-DPA1	0.078	0.032	0.01371	G	A
rs9275754	B	HLA-DPA1	0.074	0.032	0.01975	C	G
rs9275759	B	HLA-DPA1	0.074	0.032	0.01993	A	C
rs9275760	B	HLA-DPA1	0.076	0.032	0.01744	T	A
rs9275762	B	HLA-DPA1	0.051	0.027	0.06556	T	C
rs9275764	B	HLA-DPA1	0.009	0.034	0.803	C	T
rs9275765	B	HLA-DPA1	0.076	0.032	0.01743	A	T
rs9275766	B	HLA-DPA1	-0.154	0.049	0.001701	A	G
rs9275767	B	HLA-DPA1	0.076	0.032	0.01749	A	G
rs9275768	B	HLA-DPA1	-0.071	0.039	0.06824	G	A
rs9275769	B	HLA-DPA1	0.008	0.034	0.8046	T	C
rs9275770	B	HLA-DPA1	0.008	0.034	0.8046	G	A
rs9275771	B	HLA-DPA1	0.076	0.032	0.01752	T	C
rs9461799	B	HLA-DPA1	0.086	0.027	0.001707	T	C
rs9275773	B	HLA-DPA1	0.076	0.032	0.01769	G	A
rs9275774	B	HLA-DPA1	0.076	0.032	0.01769	G	C
rs9275775	B	HLA-DPA1	0.076	0.032	0.01777	T	C
rs9275783	B	HLA-DPA1	0.075	0.032	0.01945	C	T
rs9275787	B	HLA-DPA1	0.076	0.032	0.01767	T	A
rs9275793	B	HLA-DPA1	0.076	0.032	0.01769	G	A
rs9275794	B	HLA-DPA1	0.076	0.032	0.01777	G	A
rs9275796	B	HLA-DPA1	0.008	0.034	0.8086	A	C
rs9275797	B	HLA-DPA1	0.076	0.032	0.01774	T	C
rs9275798	B	HLA-DPA1	0.076	0.032	0.01774	G	A
rs9275799	B	HLA-DPA1	-0.078	0.039	0.04558	A	G
rs9275800	B	HLA-DPA1	0.076	0.032	0.01774	T	C
rs9275801	B	HLA-DPA1	0.076	0.032	0.01769	T	C
rs9275802	B	HLA-DPA1	0.076	0.032	0.01769	C	A
rs9275806	B	HLA-DPA1	0.008	0.034	0.8082	G	C
rs9275807	B	HLA-DPA1	0.008	0.034	0.8079	A	T
rs9275809	B	HLA-DPA1	0.076	0.032	0.01636	C	G
rs9275825	B	HLA-DPA1	0.077	0.032	0.01515	C	T
rs9275826	B	HLA-DPA1	0.081	0.032	0.01099	A	G
rs9275828	B	HLA-DPA1	-0.07	0.039	0.06842	C	T
rs9275829	B	HLA-DPA1	0.008	0.034	0.8086	T	C
rs9275834	B	HLA-DPA1	0.008	0.034	0.8082	T	C
rs9275844	B	HLA-DPA1	0.038	0.036	0.2961	G	T
rs9275845	B	HLA-DPA1	0.054	0.027	0.05034	T	C
rs79031448	B	HLA-DPA1	-0.071	0.037	0.0539	G	A
rs9275847	B	HLA-DPA1	0.054	0.027	0.05051	G	C
rs9275859	B	HLA-DPA1	0.075	0.032	0.01875	A	G
rs9275860	B	HLA-DPA1	0.075	0.032	0.01873	T	C
rs9275862	B	HLA-DPA1	0.075	0.032	0.01873	G	A
rs9275878	B	HLA-DPA1	0.075	0.032	0.01911	A	G
rs763026	B	HLA-DPA1	0.008	0.034	0.8082	C	T
rs9275882	B	HLA-DPA1	0.076	0.032	0.01743	A	G
rs77393431	B	HLA-DPA1	-0.07	0.039	0.06842	T	C
rs763025	B	HLA-DPA1	0.008	0.034	0.8086	A	G
rs763024	B	HLA-DPA1	0.05	0.027	0.06896	G	A
rs9275895	B	HLA-DPA1	0.076	0.032	0.01769	T	C
rs9275896	B	HLA-DPA1	0.076	0.032	0.01769	A	G
rs9469244	B	HLA-DPA1	-0.07	0.039	0.06842	C	T
rs9275899	B	HLA-DPA1	0.008	0.034	0.8086	T	A
rs9275900	B	HLA-DPA1	0.064	0.033	0.05087	C	T
rs9275901	B	HLA-DPA1	0.076	0.032	0.01769	T	C
rs9469246	B	HLA-DPA1	0.088	0.027	0.001183	T	G
rs9275902	B	HLA-DPA1	-0.078	0.039	0.04558	T	G
rs9275905	B	HLA-DPA1	0.076	0.032	0.01777	A	G
rs9275911	B	HLA-DPA1	0.008	0.034	0.8086	A	G
rs9275914	B	HLA-DPA1	0.076	0.032	0.01761	C	T
rs9275915	B	HLA-DPA1	0.076	0.032	0.01777	G	C
rs9275916	B	HLA-DPA1	0.076	0.032	0.01769	G	T
rs9275918	B	HLA-DPA1	0.076	0.032	0.01769	T	C
rs9275921	B	HLA-DPA1	0.076	0.032	0.01769	T	C
rs9275922	B	HLA-DPA1	0.038	0.036	0.2961	C	T
rs9275923	B	HLA-DPA1	0.076	0.032	0.01769	C	A
rs9275927	B	HLA-DPA1	-0.078	0.039	0.04558	G	A
rs9275929	B	HLA-DPA1	0.076	0.032	0.01768	G	A
rs9275930	B	HLA-DPA1	0.076	0.032	0.01768	T	A
rs9275934	B	HLA-DPA1	0.076	0.032	0.01776	A	G
rs9275935	B	HLA-DPA1	0.077	0.032	0.0154	T	G
rs9275936	B	HLA-DPA1	0.008	0.034	0.8086	G	A
rs13206011	B	HLA-DPA1	0.089	0.027	0.001063	T	C
rs9275938	B	HLA-DPA1	0.077	0.032	0.01538	T	C
rs9275942	B	HLA-DPA1	0.075	0.032	0.01837	A	C
rs9275947	B	HLA-DPA1	0.073	0.032	0.02139	G	A
rs9275950	B	HLA-DPA1	0.049	0.027	0.07378	C	T
rs9275951	B	HLA-DPA1	0.076	0.032	0.01769	A	G
rs2858892	B	HLA-DPA1	0.087	0.027	0.001397	A	G
rs9275956	B	HLA-DPA1	0.074	0.032	0.02006	T	A
rs9275964	B	HLA-DPA1	0.065	0.033	0.04534	C	T
rs9275965	B	HLA-DPA1	0.012	0.034	0.7323	C	A
rs9275966	B	HLA-DPA1	0.076	0.032	0.01769	C	T
rs9275969	B	HLA-DPA1	0.064	0.033	0.05087	A	G
rs9275970	B	HLA-DPA1	0.011	0.034	0.7507	T	C
rs9275971	B	HLA-DPA1	0.076	0.032	0.01748	A	G
rs9275973	B	HLA-DPA1	0.076	0.032	0.01748	T	C
rs9275974	B	HLA-DPA1	0.076	0.032	0.01746	C	A
rs9275979	B	HLA-DPA1	0.076	0.032	0.01767	C	A
rs115222658	B	HLA-DPA1	0.054	0.058	0.3486	G	A
rs9275985	B	HLA-DPA1	0.076	0.032	0.01769	A	G
rs9275986	B	HLA-DPA1	0.008	0.034	0.8086	A	G
rs9275988	B	HLA-DPA1	0.008	0.034	0.8086	C	A
rs9275991	B	HLA-DPA1	0.076	0.032	0.01684	G	A
rs2858890	B	HLA-DPA1	0.036	0.03	0.2305	G	C
rs9275992	B	HLA-DPA1	0.076	0.032	0.01669	C	A
rs9275993	B	HLA-DPA1	0.076	0.032	0.01798	T	C
rs9275994	B	HLA-DPA1	0.076	0.032	0.0179	T	C
rs2858889	B	HLA-DPA1	0.086	0.027	0.001708	A	G
rs9275995	B	HLA-DPA1	0.076	0.032	0.01769	A	G
rs2859056	B	HLA-DPA1	0.038	0.028	0.166	A	T
rs9276009	B	HLA-DPA1	0.076	0.032	0.01654	T	C
rs9276010	B	HLA-DPA1	-0.196	0.053	0.0002194	A	T
rs9276014	B	HLA-DPA1	0.076	0.032	0.0164	T	C
rs9276015	B	HLA-DPA1	0.076	0.032	0.01765	C	G
rs9276017	B	HLA-DPA1	0.076	0.032	0.01769	T	C
rs9276018	B	HLA-DPA1	0.038	0.036	0.2962	G	A
rs5029394	B	HLA-DPA1	0.076	0.032	0.01769	A	G
rs5029393	B	HLA-DPA1	0.076	0.032	0.01769	G	A
rs9276021	B	HLA-DPA1	0.008	0.034	0.8086	T	C
rs9276024	B	HLA-DPA1	0.076	0.032	0.01769	T	C
rs9276025	B	HLA-DPA1	0.076	0.032	0.01721	A	G
rs9276026	B	HLA-DPA1	0.076	0.032	0.01721	T	C
rs9276027	B	HLA-DPA1	0.076	0.032	0.01724	C	T
rs9276029	B	HLA-DPA1	0.038	0.036	0.2962	G	A
rs9276038	B	HLA-DPA1	0.076	0.032	0.01762	T	C
rs9276039	B	HLA-DPA1	0.008	0.034	0.8086	A	T
rs9276040	B	HLA-DPA1	0.076	0.032	0.01769	T	C
rs9276045	B	HLA-DPA1	0.076	0.032	0.01769	G	C
rs9276055	B	HLA-DPA1	0.008	0.034	0.8086	C	T
rs9276057	B	HLA-DPA1	0.051	0.027	0.06501	A	G
rs9276062	B	HLA-DPA1	0.076	0.032	0.01769	T	A
rs9276071	B	HLA-DPA1	0.076	0.032	0.01769	C	G
rs9276074	B	HLA-DPA1	0.008	0.034	0.8086	G	A
rs9276106	B	HLA-DPA1	0.008	0.034	0.8086	C	T
rs9276111	B	HLA-DPA1	0.008	0.034	0.8086	A	C
rs9276112	B	HLA-DPA1	0.076	0.032	0.01764	A	G
rs9276113	B	HLA-DPA1	0.076	0.032	0.01666	T	C
rs9276132	B	HLA-DPA1	0.008	0.034	0.8086	A	G
rs2859113	B	HLA-DPA1	0.038	0.028	0.166	C	G
rs9276136	B	HLA-DPA1	0.076	0.032	0.01769	T	C
rs9276137	B	HLA-DPA1	0.076	0.032	0.01772	T	C
rs9276138	B	HLA-DPA1	0.007	0.034	0.8273	G	T
rs9276139	B	HLA-DPA1	0.076	0.032	0.01782	T	C
rs9276143	B	HLA-DPA1	0.076	0.032	0.01778	G	A
rs9276144	B	HLA-DPA1	0.076	0.032	0.01681	A	T
rs2859112	B	HLA-DPA1	0.086	0.027	0.001594	C	T
rs9276148	B	HLA-DPA1	0.072	0.032	0.0242	G	A
rs9276149	B	HLA-DPA1	0.007	0.034	0.8273	C	T
rs9276150	B	HLA-DPA1	0.051	0.027	0.0624	C	A
rs9276154	B	HLA-DPA1	0.065	0.033	0.04629	A	G
rs9276155	B	HLA-DPA1	0.076	0.032	0.01769	A	C
rs9276158	B	HLA-DPA1	-0.078	0.039	0.04558	T	C
rs9276160	B	HLA-DPA1	0.076	0.032	0.01769	T	C
rs9276162	B	HLA-DPA1	0.076	0.032	0.01768	G	A
rs9276164	B	HLA-DPA1	0.007	0.034	0.8273	C	T
rs7747423	B	HLA-DPA1	0.051	0.027	0.06243	G	A
rs7767959	B	HLA-DPA1	0.063	0.033	0.05117	A	T
rs9276168	B	HLA-DPA1	0.007	0.034	0.8273	A	G
rs7771946	B	HLA-DPA1	0.072	0.032	0.02461	C	T
rs7751699	B	HLA-DPA1	0.063	0.033	0.05117	G	A
rs9276171	B	HLA-DPA1	-0.007	0.033	0.8221	A	G
rs9276172	B	HLA-DPA1	0.007	0.034	0.8273	G	C
rs7751842	B	HLA-DPA1	0.076	0.032	0.01769	C	A
rs7751856	B	HLA-DPA1	0.049	0.028	0.07638	C	A
rs2859102	B	HLA-DPA1	0.059	0.033	0.07082	G	C
rs9276179	B	HLA-DPA1	-0.081	0.036	0.02578	G	A
rs9276180	B	HLA-DPA1	0.071	0.032	0.02566	T	C
rs9276188	B	HLA-DPA1	0.007	0.034	0.8273	T	C
rs9276189	B	HLA-DPA1	0.03	0.041	0.4697	A	G
rs9276190	B	HLA-DPA1	0.007	0.034	0.8273	C	T
rs9276191	B	HLA-DPA1	0.007	0.034	0.8273	C	A
rs2859101	B	HLA-DPA1	0.075	0.027	0.005613	T	C
rs9276192	B	HLA-DPA1	0.037	0.036	0.3081	G	A
rs2859100	B	HLA-DPA1	0.075	0.027	0.005613	G	C
rs9276193	B	HLA-DPA1	-0.076	0.038	0.04736	T	A
rs9276196	B	HLA-DPA1	0.077	0.032	0.01645	G	A
rs9276201	B	HLA-DPA1	0.008	0.034	0.8085	T	G
rs9276202	B	HLA-DPA1	0.075	0.032	0.01808	C	T
rs144599189	B	HLA-DPA1	0.072	0.115	0.5314	T	C
rs9276209	B	HLA-DPA1	0.075	0.032	0.0181	A	G
rs2858884	B	HLA-DPA1	0.013	0.034	0.7	A	C
rs9276227	B	HLA-DPA1	-0.075	0.038	0.05027	C	T
rs9276229	B	HLA-DPA1	0.076	0.032	0.01769	T	C
rs9276232	B	HLA-DPA1	-0.075	0.038	0.05027	G	A
rs2859090	B	HLA-DPA1	0.013	0.034	0.6972	G	A
rs2859079	B	HLA-DPA1	0.018	0.034	0.5936	T	G
rs9276276	B	HLA-DPA1	0.065	0.032	0.04693	G	A
rs2859078	B	HLA-DPA1	0.018	0.034	0.5936	A	G
rs9276278	B	HLA-DPA1	0.077	0.032	0.01602	C	T
rs9276279	B	HLA-DPA1	0.065	0.032	0.04686	C	T
rs9276280	B	HLA-DPA1	0.081	0.032	0.01097	C	T
rs2859076	B	HLA-DPA1	0.018	0.034	0.6018	T	A
rs9276292	B	HLA-DPA1	0.013	0.034	0.6984	A	G
rs9276295	B	HLA-DPA1	0.08	0.032	0.01217	A	G
rs9276296	B	HLA-DPA1	0.08	0.032	0.01217	C	T
rs9276297	B	HLA-DPA1	0.08	0.032	0.01217	G	C
rs9276298	B	HLA-DPA1	0.063	0.033	0.05117	G	A
rs9276299	B	HLA-DPA1	-0.075	0.038	0.05027	C	G
rs10484563	B	HLA-DPA1	0.051	0.055	0.3558	A	G
rs9276300	B	HLA-DPA1	-0.196	0.053	0.0002194	C	T
rs9276302	B	HLA-DPA1	0.063	0.032	0.05306	A	G
rs2859071	B	HLA-DPA1	0.047	0.027	0.08437	T	C
rs7744593	B	HLA-DPA1	0.063	0.033	0.05117	A	T
rs9276310	B	HLA-DPA1	-0.075	0.038	0.05027	G	A
rs9276312	B	HLA-DPA1	0.063	0.033	0.05117	A	G
rs9276313	B	HLA-DPA1	0.013	0.034	0.6999	G	A
rs9276314	B	HLA-DPA1	0.013	0.034	0.6984	G	T
rs9276315	B	HLA-DPA1	-0.075	0.038	0.05027	G	A
rs9276322	B	HLA-DPA1	0.037	0.036	0.3081	C	G
rs9276324	B	HLA-DPA1	0.063	0.033	0.05117	G	A
rs9276327	B	HLA-DPA1	0.013	0.034	0.6984	A	T
rs9276329	B	HLA-DPA1	-0.075	0.038	0.05027	T	C
rs9276346	B	HLA-DPA1	-0.075	0.038	0.05027	C	G
rs9276347	B	HLA-DPA1	-0.075	0.038	0.05027	G	A
rs7773068	B	HLA-DPA1	0.063	0.033	0.05117	G	A
rs7773694	B	HLA-DPA1	0.063	0.033	0.05117	A	G
rs9276351	B	HLA-DPA1	-0.008	0.033	0.8117	C	A
rs7755580	B	HLA-DPA1	0.063	0.033	0.05117	A	T
rs7755596	B	HLA-DPA1	0.063	0.033	0.05117	C	T
rs7755597	B	HLA-DPA1	0.063	0.033	0.05117	C	T
rs9276357	B	HLA-DPA1	0.013	0.034	0.6984	T	G
rs9276358	B	HLA-DPA1	0.013	0.034	0.6984	A	G
rs9276359	B	HLA-DPA1	-0.075	0.038	0.05027	C	T
rs9276360	B	HLA-DPA1	0.085	0.028	0.002109	A	G
rs9276361	B	HLA-DPA1	-0.008	0.033	0.8117	G	A
rs9276363	B	HLA-DPA1	0.013	0.034	0.6984	T	C
rs9276366	B	HLA-DPA1	-0.074	0.038	0.05395	A	G
rs9276367	B	HLA-DPA1	-0.074	0.038	0.05395	T	A
rs2395249	B	HLA-DPA1	-0.075	0.038	0.05027	G	A
rs2894288	B	HLA-DPA1	-0.075	0.038	0.05027	G	C
rs9276373	B	HLA-DPA1	-0.075	0.038	0.05027	T	C
rs9276375	B	HLA-DPA1	0.016	0.034	0.6404	G	A
rs9276376	B	HLA-DPA1	-0.075	0.038	0.05027	A	G
rs9276379	B	HLA-DPA1	-0.075	0.038	0.05027	C	A
rs5021448	B	HLA-DPA1	-0.008	0.033	0.8117	C	T
rs9276381	B	HLA-DPA1	-0.075	0.038	0.05027	T	C
rs9276382	B	HLA-DPA1	-0.075	0.038	0.05027	A	G
rs9276383	B	HLA-DPA1	-0.075	0.038	0.05136	G	A
rs9276385	B	HLA-DPA1	-0.075	0.038	0.05136	A	C
rs76427180	B	HLA-DPA1	-0.075	0.038	0.05027	G	A
rs9276394	B	HLA-DPA1	0.063	0.033	0.05117	T	A
rs9276396	B	HLA-DPA1	0.063	0.033	0.05117	T	C
rs9276399	B	HLA-DPA1	-0.075	0.038	0.05027	A	G
rs2051597	B	HLA-DPA1	0.065	0.033	0.0472	T	C
rs9276403	B	HLA-DPA1	-0.075	0.038	0.05027	A	G
rs4394270	B	HLA-DPA1	-0.038	0.028	0.1763	T	C
rs4403295	B	HLA-DPA1	-0.038	0.028	0.1763	G	T
rs9276407	B	HLA-DPA1	-0.075	0.037	0.04164	G	A
rs9276408	B	HLA-DPA1	0.08	0.032	0.0118	T	G
rs28371353	B	HLA-DPA1	-0.188	0.056	0.0007531	C	G
rs9276412	B	HLA-DPA1	0.046	0.028	0.09326	G	A
rs9276421	B	HLA-DPA1	0.046	0.028	0.09231	A	G
rs9276422	B	HLA-DPA1	0.046	0.028	0.0925	T	G
rs9276424	B	HLA-DPA1	0.046	0.028	0.09346	C	T
rs9276425	B	HLA-DPA1	0.021	0.035	0.5403	C	T
rs17500468	B	HLA-DPA1	0.046	0.042	0.275	A	G
rs2227128	B	HLA-DPA1	0.033	0.028	0.2306	T	C
rs2213568	B	HLA-DPA1	0.03	0.028	0.2717	A	C
rs2213567	B	HLA-DPA1	0.026	0.028	0.353	G	C
rs9276426	B	HLA-DPA1	-0.076	0.036	0.03645	C	A
rs9276427	B	HLA-DPA1	0.031	0.027	0.2555	T	C
rs9276428	B	HLA-DPA1	0.033	0.028	0.2306	G	T
rs9276430	B	HLA-DPA1	0.044	0.028	0.1139	T	C
rs9276431	B	HLA-DPA1	0.033	0.028	0.2306	T	C
rs9276432	B	HLA-DPA1	0.033	0.028	0.2306	T	C
rs9276433	B	HLA-DPA1	0.03	0.028	0.2805	A	C
rs17500510	B	HLA-DPA1	0.174	0.047	0.0002168	G	A
rs9469266	B	HLA-DPA1	-0.092	0.079	0.2486	G	A
rs2213565	B	HLA-DPA1	0.063	0.033	0.05117	C	T
rs2239800	B	HLA-DPA1	0.071	0.048	0.1378	A	G
rs9276435	B	HLA-DPA1	0.03	0.037	0.4213	C	T
rs17213337	B	HLA-DPA1	0.092	0.027	0.000632	T	C
rs9276436	B	HLA-DPA1	-0.198	0.047	3.094e-05	T	C
rs2071800	B	HLA-DPA1	0.148	0.052	0.004782	G	A
rs2071798	B	HLA-DPA1	0.092	0.027	0.0006223	G	A
rs9272945	B	HLA-DPA1	0.092	0.027	0.0006223	C	T
rs28420297	B	HLA-DPA1	0.092	0.027	0.0006223	A	G
rs2395253	B	HLA-DPA1	0.052	0.055	0.349	G	A
rs9276447	B	HLA-DPA1	0.031	0.028	0.2674	G	T
rs9276448	B	HLA-DPA1	-0.198	0.047	3.094e-05	A	G
rs9276449	B	HLA-DPA1	-0.198	0.047	3.094e-05	C	T
rs9276452	B	HLA-DPA1	-0.198	0.047	3.094e-05	A	G
rs9276453	B	HLA-DPA1	-0.198	0.047	3.094e-05	G	C
rs2213574	B	HLA-DPA1	0.092	0.027	0.0006223	G	A
rs9276456	B	HLA-DPA1	0.014	0.035	0.6869	A	G
rs9276457	B	HLA-DPA1	-0.198	0.047	3.094e-05	C	T
rs2213573	B	HLA-DPA1	0.058	0.032	0.07531	G	A
rs9276460	B	HLA-DPA1	-0.198	0.047	3.082e-05	A	G
rs9276461	B	HLA-DPA1	-0.198	0.047	3.07e-05	G	A
rs9276463	B	HLA-DPA1	-0.198	0.047	3.07e-05	T	C
rs9276464	B	HLA-DPA1	-0.198	0.047	3.052e-05	C	T
rs11758312	B	HLA-DPA1	0.092	0.027	0.0006223	C	A
rs2395254	B	HLA-DPA1	-0.199	0.047	2.98e-05	T	C
rs9276472	B	HLA-DPA1	-0.199	0.047	2.929e-05	A	G
rs5017093	B	HLA-DPA1	-0.199	0.047	2.915e-05	T	A
rs4548006	B	HLA-DPA1	-0.199	0.047	2.882e-05	G	A
rs9276482	B	HLA-DPA1	0.033	0.028	0.2321	C	T
rs9276483	B	HLA-DPA1	-0.199	0.047	2.791e-05	T	C
rs113400890	B	HLA-DPA1	0.047	0.042	0.2677	T	C
rs10947340	B	HLA-DPA1	0.092	0.027	0.0006223	G	T
rs9276484	B	HLA-DPA1	-0.199	0.047	2.791e-05	A	G
rs9276490	B	HLA-DPA1	0.031	0.028	0.2677	A	G
rs5016066	B	HLA-DPA1	0.092	0.027	0.0006225	A	C
rs9276492	B	HLA-DPA1	-0.199	0.047	2.791e-05	C	T
rs9276493	B	HLA-DPA1	-0.199	0.047	2.791e-05	T	G
rs555798526	B	HLA-DPA1	-0.199	0.047	2.791e-05	C	T
rs5014419	B	HLA-DPA1	0.092	0.027	0.0006223	G	A
rs572884610	B	HLA-DPA1	-0.2	0.047	2.771e-05	A	C
rs527659718	B	HLA-DPA1	-0.2	0.047	2.771e-05	C	A
rs535308210	B	HLA-DPA1	-0.2	0.047	2.771e-05	C	T
rs2157327	B	HLA-DPA1	0.031	0.028	0.268	G	T
rs5014413	B	HLA-DPA1	-0.2	0.047	2.771e-05	A	G
rs5014412	B	HLA-DPA1	-0.2	0.047	2.771e-05	T	A
rs9469268	B	HLA-DPA1	0.046	0.05	0.3557	G	A
rs9276503	B	HLA-DPA1	-0.197	0.047	3.529e-05	T	A
rs9276504	B	HLA-DPA1	-0.197	0.047	3.529e-05	T	C
rs2213572	B	HLA-DPA1	0.032	0.028	0.2556	A	G
rs2213571	B	HLA-DPA1	0.031	0.028	0.2587	C	G
rs9276508	B	HLA-DPA1	-0.197	0.047	3.529e-05	T	C
rs9276511	B	HLA-DPA1	-0.197	0.047	3.529e-05	T	G
rs9276514	B	HLA-DPA1	0.032	0.028	0.2548	T	C
rs9276516	B	HLA-DPA1	-0.197	0.047	3.529e-05	T	C
rs9276517	B	HLA-DPA1	-0.197	0.047	3.529e-05	T	C
rs9276518	B	HLA-DPA1	-0.197	0.047	3.504e-05	A	G
rs9276519	B	HLA-DPA1	0.033	0.028	0.2355	C	T
rs9276521	B	HLA-DPA1	0.021	0.042	0.6058	G	T
rs9276522	B	HLA-DPA1	0.033	0.028	0.2366	C	T
rs9276524	B	HLA-DPA1	0.033	0.028	0.2363	G	A
rs9276525	B	HLA-DPA1	0.033	0.028	0.2363	A	C
rs9276526	B	HLA-DPA1	-0.197	0.047	3.529e-05	G	T
rs9276532	B	HLA-DPA1	0.035	0.028	0.2018	T	C
rs7774435	B	HLA-DPA1	0.093	0.027	5e-04	C	T
rs7774443	B	HLA-DPA1	0.093	0.027	5e-04	C	T
rs9276545	B	HLA-DPA1	-0.193	0.047	5.262e-05	C	T
rs9276546	B	HLA-DPA1	-0.19	0.047	6.744e-05	C	T
rs9276547	B	HLA-DPA1	-0.19	0.047	6.744e-05	G	A
rs10807113	B	HLA-DPA1	0.093	0.027	5e-04	C	A
rs9276550	B	HLA-DPA1	0.015	0.035	0.6817	G	T
rs6918223	B	HLA-DPA1	0.093	0.027	5e-04	A	C
rs6918592	B	HLA-DPA1	0.035	0.028	0.2019	A	G
rs6918401	B	HLA-DPA1	0.035	0.028	0.2019	T	C
rs9276554	B	HLA-DPA1	-0.193	0.047	5.262e-05	C	T
rs9276555	B	HLA-DPA1	0.015	0.035	0.6762	G	A
rs5001635	B	HLA-DPA1	0.096	0.027	0.0003634	C	T
rs5001634	B	HLA-DPA1	0.096	0.027	0.0003634	T	C
rs5001633	B	HLA-DPA1	0.096	0.027	0.0003654	T	C
rs5001631	B	HLA-DPA1	0.094	0.027	0.0004824	G	C
rs5001630	B	HLA-DPA1	0.094	0.027	0.0004803	G	A
rs5001628	B	HLA-DPA1	0.093	0.027	0.0004981	A	C
rs5001627	B	HLA-DPA1	0.093	0.027	0.0004981	C	A
rs9276556	B	HLA-DPA1	0.015	0.035	0.6774	G	C
rs114920411	B	HLA-DPA1	-0.058	0.07	0.4029	G	A
rs7770024	B	HLA-DPA1	0.095	0.027	0.0004098	A	G
rs7770045	B	HLA-DPA1	0.093	0.027	5e-04	T	G
rs7769959	B	HLA-DPA1	0.093	0.027	5e-04	G	C
rs7769974	B	HLA-DPA1	0.093	0.027	5e-04	T	C
rs7769979	B	HLA-DPA1	0.093	0.027	5e-04	G	A
rs9276557	B	HLA-DPA1	-0.198	0.053	0.0001831	C	T
rs9461808	B	HLA-DPA1	0.026	0.046	0.5718	C	T
rs7774452	B	HLA-DPA1	0.093	0.027	5e-04	T	C
rs7756516	B	HLA-DPA1	0.093	0.027	5e-04	C	T
rs9276558	B	HLA-DPA1	0.036	0.028	0.191	A	G
rs7774644	B	HLA-DPA1	-0.19	0.047	6.433e-05	A	G
rs6457646	B	HLA-DPA1	0.093	0.027	5e-04	G	A
rs7774954	B	HLA-DPA1	-0.193	0.047	4.982e-05	C	A
rs3213490	B	HLA-DPA1	0.093	0.027	5e-04	C	T
rs7774973	B	HLA-DPA1	-0.193	0.047	4.982e-05	A	G
rs3213489	B	HLA-DPA1	0.035	0.028	0.2039	T	C
rs3213487	B	HLA-DPA1	0.035	0.028	0.2039	C	T
rs3213486	B	HLA-DPA1	0.035	0.028	0.2039	T	C
rs7775664	B	HLA-DPA1	-0.193	0.047	4.982e-05	G	C
rs2301271	B	HLA-DPA1	0.042	0.028	0.1316	A	G
rs9276569	B	HLA-DPA1	0.035	0.028	0.2038	T	C
rs4305772	B	HLA-DPA1	0.039	0.028	0.1637	A	G
rs3213483	B	HLA-DPA1	0.029	0.028	0.2946	G	T
rs114145988	B	HLA-DPA1	0.073	0.114	0.5242	G	A
rs9276581	B	HLA-DPA1	0.04	0.028	0.1568	C	G
rs7753017	B	HLA-DPA1	0.035	0.028	0.2066	A	G
rs1023449	B	HLA-DPA1	0.037	0.028	0.179	A	C
rs1023448	B	HLA-DPA1	0.034	0.028	0.2202	C	T
rs4947346	B	HLA-DPA1	0.033	0.028	0.2333	G	C
rs2006165	B	HLA-DPA1	0.033	0.028	0.2339	G	A
rs2006163	B	HLA-DPA1	0.036	0.028	0.1912	A	G
rs2395261	B	HLA-DPA1	0.036	0.028	0.2	T	C
rs2395263	B	HLA-DPA1	0.033	0.028	0.2336	C	A
rs2071551	B	HLA-DPA1	0.037	0.028	0.1868	C	T
rs7768538	B	HLA-DPA1	0.036	0.028	0.1967	C	A
rs9276583	B	HLA-DPA1	0.036	0.028	0.1967	G	A
rs7453920	B	HLA-DPA1	0.037	0.028	0.1868	A	G
rs2051549	B	HLA-DPA1	0.036	0.028	0.1964	G	A
rs11759423	B	HLA-DPA1	0.155	0.052	0.003081	C	T
rs9276584	B	HLA-DPA1	0.016	0.035	0.6505	C	T
rs2071550	B	HLA-DPA1	0.054	0.029	0.06627	C	A
rs1573649	B	HLA-DPA1	0.024	0.027	0.387	G	A
rs9276585	B	HLA-DPA1	0.016	0.035	0.6505	T	A
rs1573646	B	HLA-DPA1	0.023	0.027	0.4077	T	G
rs1978029	B	HLA-DPA1	0.026	0.027	0.3406	A	G
rs6902723	B	HLA-DPA1	0.023	0.027	0.4081	G	A
rs6903130	B	HLA-DPA1	0.023	0.027	0.4086	G	A
rs57952004	B	HLA-DPA1	0.014	0.051	0.79	C	T
rs9348894	B	HLA-DPA1	0.054	0.029	0.06582	A	T
rs6919798	B	HLA-DPA1	-0.2	0.053	0.0001623	A	G
