## Supplementary Table S7 for "Mapping the dynamic genetic regulatory architecture of *HLA* genes at single-cell resolution": Kang_etal_TableS7.csv (part 3 of 3)

variant	cell_type	gene	beta	stderr	p.val	REF	ALT
rs9276586	B	HLA-DPA1	0.026	0.027	0.3426	G	A
rs5019296	B	HLA-DPA1	0.026	0.027	0.3434	T	C
rs35439528	B	HLA-DPA1	0.155	0.052	0.003081	C	T
rs9276595	B	HLA-DPA1	0.026	0.027	0.3446	G	A
rs9276598	B	HLA-DPA1	0.023	0.027	0.3925	G	A
rs7382794	B	HLA-DPA1	0.023	0.027	0.3985	T	C
rs9276601	B	HLA-DPA1	0.051	0.039	0.1887	A	G
rs9276602	B	HLA-DPA1	0.023	0.027	0.393	G	A
rs7382828	B	HLA-DPA1	0.026	0.027	0.3454	G	A
rs1894412	B	HLA-DPA1	0.022	0.027	0.4148	C	T
rs9276605	B	HLA-DPA1	0.034	0.029	0.2446	A	G
rs9296042	B	HLA-DPA1	0.092	0.027	0.00068	C	T
rs56296253	B	HLA-DPA1	0.052	0.042	0.2166	T	G
rs9296043	B	HLA-DPA1	0.077	0.027	0.004547	T	C
rs9276606	B	HLA-DPA1	0.025	0.031	0.422	A	T
rs1585891	B	HLA-DPA1	0.077	0.027	0.004536	C	T
rs6901084	B	HLA-DPA1	0.077	0.027	0.004525	C	T
rs9276607	B	HLA-DPA1	0.016	0.035	0.6503	G	T
rs6457661	B	HLA-DPA1	0.077	0.027	0.004514	C	T
rs9368741	B	HLA-DPA1	0.054	0.029	0.06486	G	A
rs6936428	B	HLA-DPA1	0.073	0.027	0.007512	T	A
rs1383265	B	HLA-DPA1	-0.001	0.035	0.9705	T	C
rs1383264	B	HLA-DPA1	0.089	0.027	0.001065	A	T
rs2857212	B	HLA-DPA1	0.072	0.028	0.01052	A	G
rs2857211	B	HLA-DPA1	0.087	0.028	0.001813	A	G
rs2621421	B	HLA-DPA1	0.055	0.028	0.04639	G	C
rs2621420	B	HLA-DPA1	0.065	0.028	0.01926	T	C
rs1480383	B	HLA-DPA1	0.033	0.029	0.262	A	C
rs1480382	B	HLA-DPA1	0.077	0.028	0.006769	C	T
rs2621419	B	HLA-DPA1	0.114	0.029	7.89e-05	T	C
rs2857210	B	HLA-DPA1	0.114	0.029	6.908e-05	A	G
rs2621416	B	HLA-DPA1	0.035	0.03	0.2426	T	C
rs2621415	B	HLA-DPA1	0.115	0.029	6.248e-05	T	C
rs2857209	B	HLA-DPA1	0.031	0.028	0.275	G	A
rs2621414	B	HLA-DPA1	0.117	0.029	4.533e-05	T	C
rs9276610	B	HLA-DPA1	0.006	0.041	0.8794	A	T
rs9276612	B	HLA-DPA1	0.079	0.028	0.005168	G	A
rs12663317	B	HLA-DPA1	0.059	0.056	0.2953	A	C
rs2621412	B	HLA-DPA1	0.031	0.028	0.2722	A	C
rs2857208	B	HLA-DPA1	-0.205	0.049	2.714e-05	T	C
rs12660504	B	HLA-DPA1	0.059	0.056	0.2947	G	A
rs9276614	B	HLA-DPA1	0.117	0.029	4.965e-05	A	G
rs9276615	B	HLA-DPA1	0.117	0.029	4.41e-05	C	T
rs13195441	B	HLA-DPA1	0.018	0.029	0.5463	G	A
rs9276628	B	HLA-DPA1	0.117	0.029	4.949e-05	G	A
rs2857206	B	HLA-DPA1	0.116	0.029	5.478e-05	G	A
rs2857205	B	HLA-DPA1	0.117	0.029	4.942e-05	A	G
rs2621411	B	HLA-DPA1	0.115	0.029	6.27e-05	T	C
rs2857204	B	HLA-DPA1	0.031	0.028	0.2692	G	T
rs9276633	B	HLA-DPA1	0.116	0.029	5.492e-05	G	A
rs9276634	B	HLA-DPA1	0.117	0.029	4.719e-05	G	A
rs13203429	B	HLA-DPA1	0.034	0.028	0.2296	G	C
rs13203438	B	HLA-DPA1	0.034	0.028	0.2296	G	C
rs28986331	B	HLA-DPA1	0.059	0.056	0.2947	C	T
rs9276644	B	HLA-DPA1	0.079	0.028	0.004848	T	C
rs2857201	B	HLA-DPA1	0.119	0.029	3.15e-05	C	G
rs9276646	B	HLA-DPA1	0.079	0.028	0.004963	A	T
rs2170183	B	HLA-DPA1	0.118	0.029	3.905e-05	T	C
rs2621409	B	HLA-DPA1	0.117	0.029	4.378e-05	T	C
rs2857198	B	HLA-DPA1	0.118	0.029	4.354e-05	T	C
rs2857197	B	HLA-DPA1	0.118	0.029	4.354e-05	T	C
rs2857196	B	HLA-DPA1	0.118	0.029	4.352e-05	G	A
rs13212165	B	HLA-DPA1	0.059	0.056	0.2951	G	A
rs28893526	B	HLA-DPA1	0.059	0.056	0.2946	C	G
rs4947348	B	HLA-DPA1	0.054	0.042	0.1989	T	G
rs4947258	B	HLA-DPA1	0.064	0.044	0.1521	A	G
rs2857193	B	HLA-DPA1	0.092	0.027	0.0007765	G	A
rs2621408	B	HLA-DPA1	0.089	0.027	0.001209	C	G
rs28893528	B	HLA-DPA1	0.059	0.056	0.2941	C	G
rs28986332	B	HLA-DPA1	0.059	0.056	0.2941	G	C
rs28986333	B	HLA-DPA1	0.059	0.056	0.2939	A	C
rs28893532	B	HLA-DPA1	0.059	0.056	0.2937	C	T
rs28986334	B	HLA-DPA1	0.059	0.056	0.2934	T	C
rs28986335	B	HLA-DPA1	0.059	0.056	0.2932	A	T
rs28986336	B	HLA-DPA1	0.059	0.056	0.2929	T	C
rs28986337	B	HLA-DPA1	0.059	0.056	0.2928	C	T
rs34043227	B	HLA-DPA1	0.22	0.061	0.0003224	C	T
rs2621404	B	HLA-DPA1	0.117	0.029	4.491e-05	G	C
rs28986338	B	HLA-DPA1	0.059	0.056	0.2921	C	T
rs2857189	B	HLA-DPA1	0.092	0.027	0.000783	G	T
rs28986350	B	HLA-DPA1	0.059	0.056	0.2915	C	T
rs28986355	B	HLA-DPA1	0.06	0.056	0.2884	A	G
rs2857182	B	HLA-DPA1	0.092	0.027	0.000783	A	G
rs28986359	B	HLA-DPA1	0.06	0.056	0.2879	G	C
rs28986360	B	HLA-DPA1	0.06	0.056	0.2879	C	A
rs28986361	B	HLA-DPA1	0.06	0.056	0.2879	G	A
rs28986362	B	HLA-DPA1	0.06	0.056	0.2878	C	G
rs28986363	B	HLA-DPA1	0.06	0.056	0.2876	A	C
rs17429127	B	HLA-DPA1	0.06	0.056	0.2876	G	C
rs28986364	B	HLA-DPA1	0.06	0.056	0.2874	A	C
rs28986365	B	HLA-DPA1	0.06	0.056	0.2873	T	C
rs28986366	B	HLA-DPA1	0.06	0.056	0.2873	G	A
rs28986367	B	HLA-DPA1	0.06	0.056	0.2873	C	T
rs28986368	B	HLA-DPA1	0.06	0.056	0.2874	C	T
rs9276689	B	HLA-DPA1	0.063	0.044	0.1551	C	T
rs28986371	B	HLA-DPA1	0.06	0.056	0.287	C	T
rs10484564	B	HLA-DPA1	0.056	0.056	0.3161	G	C
rs28986372	B	HLA-DPA1	0.06	0.056	0.2867	A	T
rs719654	B	HLA-DPA1	0.012	0.032	0.7132	G	A
rs28986373	B	HLA-DPA1	0.06	0.056	0.2867	C	A
rs719655	B	HLA-DPA1	0.063	0.044	0.1547	C	T
rs13203652	B	HLA-DPA1	0.06	0.056	0.2867	C	T
rs13203578	B	HLA-DPA1	0.06	0.056	0.2867	A	G
rs719652	B	HLA-DPA1	0.117	0.029	4.429e-05	C	T
rs13204139	B	HLA-DPA1	0.06	0.056	0.2867	G	A
rs2857178	B	HLA-DPA1	0.117	0.029	4.428e-05	G	A
rs2857177	B	HLA-DPA1	0.087	0.027	0.001398	T	C
rs9276691	B	HLA-DPA1	0.063	0.044	0.1548	A	G
rs2621396	B	HLA-DPA1	0.033	0.03	0.2705	A	T
rs28986384	B	HLA-DPA1	0.06	0.056	0.2866	C	T
rs28986389	B	HLA-DPA1	0.06	0.056	0.2866	A	T
rs28986390	B	HLA-DPA1	0.06	0.056	0.2866	T	A
rs1842399	B	HLA-DPA1	0.117	0.029	4.428e-05	C	G
rs1988565	B	HLA-DPA1	0.117	0.029	4.525e-05	G	A
rs12663979	B	HLA-DPA1	0.06	0.056	0.2866	T	C
rs1988563	B	HLA-DPA1	0.117	0.029	4.428e-05	A	T
rs2261566	B	HLA-DPA1	0.092	0.027	0.000783	T	C
rs2621394	B	HLA-DPA1	0.092	0.027	0.000783	A	G
rs28986396	B	HLA-DPA1	0.059	0.056	0.2948	G	A
rs28986397	B	HLA-DPA1	0.06	0.056	0.2865	T	C
rs28986398	B	HLA-DPA1	0.06	0.056	0.2865	G	A
rs28986400	B	HLA-DPA1	0.06	0.056	0.2865	A	G
rs28986401	B	HLA-DPA1	0.06	0.056	0.2865	G	A
rs2857174	B	HLA-DPA1	0.092	0.027	0.000783	T	C
rs28986402	B	HLA-DPA1	0.06	0.056	0.2865	C	T
rs28986403	B	HLA-DPA1	0.06	0.056	0.2865	G	A
rs2857173	B	HLA-DPA1	0.117	0.029	4.43e-05	G	A
rs28986405	B	HLA-DPA1	0.06	0.056	0.2868	G	A
rs2857172	B	HLA-DPA1	0.117	0.029	4.434e-05	T	C
rs28986410	B	HLA-DPA1	0.06	0.056	0.2873	T	C
rs17501072	B	HLA-DPA1	0.06	0.056	0.2874	C	G
rs34408145	B	HLA-DPA1	0.22	0.061	0.0003224	T	C
rs2621393	B	HLA-DPA1	0.117	0.029	4.442e-05	C	G
rs28986411	B	HLA-DPA1	0.06	0.056	0.2878	A	G
rs7762279	B	HLA-DPA1	0.063	0.044	0.1553	T	C
rs2857168	B	HLA-DPA1	0.119	0.029	3.157e-05	T	C
rs2621391	B	HLA-DPA1	0.12	0.029	3.129e-05	C	T
rs9276711	B	HLA-DPA1	0.082	0.028	0.003509	C	T
rs2621390	B	HLA-DPA1	0.12	0.029	3.129e-05	C	T
rs28986420	B	HLA-DPA1	0.059	0.056	0.293	C	T
rs2621389	B	HLA-DPA1	0.092	0.027	0.0007189	C	A
rs2857165	B	HLA-DPA1	0.092	0.027	0.0007189	G	A
rs2621388	B	HLA-DPA1	0.118	0.029	4.059e-05	A	G
rs2621387	B	HLA-DPA1	0.093	0.027	0.000712	C	A
rs2857164	B	HLA-DPA1	0.092	0.027	0.0007189	C	A
rs2621386	B	HLA-DPA1	0.092	0.027	0.0007189	C	A
rs7758736	B	HLA-DPA1	0.069	0.037	0.06177	G	A
rs1158785	B	HLA-DPA1	0.092	0.027	0.0007189	T	C
rs2261684	B	HLA-DPA1	0.092	0.027	0.0007189	A	T
rs12664558	B	HLA-DPA1	0.059	0.056	0.2929	G	A
rs1158784	B	HLA-DPA1	0.012	0.03	0.6839	A	T
rs9276712	B	HLA-DPA1	0.059	0.056	0.2898	A	C
rs2621384	B	HLA-DPA1	0.091	0.027	0.0008513	C	T
rs2857161	B	HLA-DPA1	0.094	0.027	0.0006144	G	A
rs2621383	B	HLA-DPA1	0.093	0.027	0.0006857	C	A
rs3948793	B	HLA-DPA1	0.082	0.028	0.003291	G	A
rs9276713	B	HLA-DPA1	0.059	0.056	0.2898	G	A
rs9276714	B	HLA-DPA1	0.059	0.056	0.2898	A	G
rs2157083	B	HLA-DPA1	0.063	0.027	0.02139	C	T
rs2157082	B	HLA-DPA1	0.046	0.027	0.08517	G	T
rs9276715	B	HLA-DPA1	0.059	0.056	0.2898	G	A
rs9276716	B	HLA-DPA1	0.059	0.056	0.2898	C	T
rs2857155	B	HLA-DPA1	0.063	0.028	0.02239	A	G
rs2621380	B	HLA-DPA1	0.045	0.027	0.0886	C	T
rs9276717	B	HLA-DPA1	0.059	0.056	0.2898	C	A
rs4318925	B	HLA-DPA1	0.02	0.036	0.5786	C	T
rs2187686	B	HLA-DPA1	0.064	0.027	0.01933	A	G
rs9276719	B	HLA-DPA1	0.059	0.056	0.2898	A	C
rs2157081	B	HLA-DPA1	0.064	0.027	0.01933	G	A
rs2157080	B	HLA-DPA1	0.064	0.027	0.01933	T	C
rs2157079	B	HLA-DPA1	0.064	0.027	0.0195	T	C
rs2067098	B	HLA-DPA1	0.064	0.027	0.01937	T	C
rs9276722	B	HLA-DPA1	0.06	0.056	0.2887	A	G
rs2067577	B	HLA-DPA1	0.064	0.027	0.01942	C	G
rs2857153	B	HLA-DPA1	0.045	0.027	0.08903	C	T
rs2621379	B	HLA-DPA1	0.045	0.027	0.08918	G	A
rs2621377	B	HLA-DPA1	0.045	0.027	0.08918	C	T
rs9276723	B	HLA-DPA1	0.06	0.056	0.2887	A	G
rs35486885	B	HLA-DPA1	0.22	0.061	0.0003224	A	G
rs2857151	B	HLA-DPA1	0.064	0.027	0.0195	A	G
rs9276724	B	HLA-DPA1	0.06	0.056	0.2887	C	T
rs9276725	B	HLA-DPA1	0.06	0.056	0.2887	T	C
rs2857150	B	HLA-DPA1	0.064	0.027	0.0195	A	G
rs9276726	B	HLA-DPA1	0.044	0.029	0.1231	T	C
rs2187685	B	HLA-DPA1	0.047	0.027	0.07954	T	C
rs2187684	B	HLA-DPA1	0.064	0.027	0.0195	C	T
rs2621373	B	HLA-DPA1	0.043	0.029	0.148	T	C
rs7767167	B	HLA-DPA1	0.023	0.039	0.5646	G	A
rs6912002	B	HLA-DPA1	0.028	0.028	0.3145	T	C
rs2621372	B	HLA-DPA1	0.043	0.029	0.148	C	A
rs1383261	B	HLA-DPA1	0.028	0.028	0.3189	C	T
rs9276731	B	HLA-DPA1	0.068	0.045	0.1316	G	T
rs6932969	B	HLA-DPA1	0.028	0.028	0.3189	C	G
rs1383259	B	HLA-DPA1	0.028	0.028	0.3189	T	C
rs9276732	B	HLA-DPA1	0.029	0.028	0.2975	T	A
rs6937723	B	HLA-DPA1	0.032	0.028	0.2501	A	T
rs7383602	B	HLA-DPA1	0.028	0.028	0.3189	G	C
rs7383606	B	HLA-DPA1	0.028	0.028	0.3189	C	T
rs9276734	B	HLA-DPA1	0.028	0.028	0.3189	G	A
rs2621371	B	HLA-DPA1	0.064	0.027	0.0195	G	T
rs7740209	B	HLA-DPA1	0.028	0.028	0.3189	C	T
rs7382714	B	HLA-DPA1	0.028	0.028	0.3189	T	C
rs4947350	B	HLA-DPA1	0.025	0.034	0.46	T	C
rs7381376	B	HLA-DPA1	0.028	0.028	0.3189	C	G
rs34710970	B	HLA-DPA1	0.22	0.061	0.0003225	A	G
rs2621367	B	HLA-DPA1	0.043	0.029	0.143	G	A
rs2621366	B	HLA-DPA1	0.026	0.029	0.3733	C	A
rs2199874	B	HLA-DPA1	0.026	0.029	0.3733	A	G
rs2857147	B	HLA-DPA1	0.043	0.029	0.148	C	T
rs1600571	B	HLA-DPA1	0.064	0.027	0.0195	G	A
rs6919657	B	HLA-DPA1	0.028	0.028	0.3189	A	C
rs6899857	B	HLA-DPA1	0.028	0.028	0.3189	T	C
rs6457680	B	HLA-DPA1	0.044	0.029	0.1231	T	A
rs2621358	B	HLA-DPA1	0.043	0.029	0.148	C	T
rs2857143	B	HLA-DPA1	0.063	0.027	0.0217	A	G
rs2199870	B	HLA-DPA1	0.064	0.027	0.0195	C	T
rs6912414	B	HLA-DPA1	0.044	0.029	0.1231	G	A
rs6917611	B	HLA-DPA1	0.043	0.027	0.1166	G	C
rs6917315	B	HLA-DPA1	0.044	0.029	0.1231	C	T
rs2621342	B	HLA-DPA1	0.043	0.029	0.148	C	T
rs9276778	B	HLA-DPA1	0.028	0.028	0.3189	G	A
rs2621340	B	HLA-DPA1	0.043	0.029	0.148	T	C
rs7382619	B	HLA-DPA1	0.028	0.028	0.3189	C	T
rs7382649	B	HLA-DPA1	0.028	0.028	0.3189	C	T
rs9276785	B	HLA-DPA1	0.028	0.028	0.3189	G	A
rs2857130	B	HLA-DPA1	0.064	0.027	0.0195	T	A
rs2621338	B	HLA-DPA1	0.043	0.029	0.148	G	A
rs4513843	B	HLA-DPA1	0.025	0.034	0.4562	G	C
rs2857128	B	HLA-DPA1	0.064	0.027	0.0195	A	G
rs2857127	B	HLA-DPA1	0.064	0.027	0.0195	A	G
rs2621336	B	HLA-DPA1	0.064	0.027	0.0195	C	T
rs2857126	B	HLA-DPA1	0.065	0.028	0.01782	C	T
rs2127674	B	HLA-DPA1	0.043	0.029	0.148	A	G
rs6929867	B	HLA-DPA1	0.064	0.027	0.0195	C	T
rs7381867	B	HLA-DPA1	0.028	0.028	0.3189	T	G
rs2857120	B	HLA-DPA1	0.043	0.029	0.148	T	C
rs12207915	B	HLA-DPA1	0.001	0.057	0.9853	T	C
rs2857118	B	HLA-DPA1	0.043	0.029	0.148	G	A
rs2857115	B	HLA-DPA1	0.049	0.031	0.1101	G	A
rs7383433	B	HLA-DPA1	0.065	0.027	0.01755	A	G
rs2857114	B	HLA-DPA1	0.077	0.027	0.004702	G	A
rs2621332	B	HLA-DPA1	0.064	0.027	0.0195	G	A
rs2621331	B	HLA-DPA1	0.075	0.027	0.006291	C	T
rs10364	B	HLA-DPA1	0.05	0.042	0.2318	T	C
rs11244	B	HLA-DPA1	0.059	0.031	0.05373	G	A
rs2070120	B	HLA-DPA1	-0.007	0.046	0.8845	G	A
rs41258084	B	HLA-DPA1	0.22	0.061	0.0003225	C	T
rs17220087	B	HLA-DPA1	-0.014	0.046	0.7634	C	A
rs2071479	B	HLA-DPA1	0.049	0.084	0.5585	C	T
rs17213693	B	HLA-DPA1	-0.008	0.046	0.8586	G	C
rs2070121	B	HLA-DPA1	-0.007	0.046	0.8845	G	A
rs2856997	B	HLA-DPA1	0.021	0.027	0.435	C	A
rs16870880	B	HLA-DPA1	-0.007	0.046	0.8845	C	T
rs5875416	B	HLA-DPA1	0.022	0.036	0.5368	A	C
rs11575907	B	HLA-DPA1	-0.013	0.071	0.8491	C	T
rs17501267	B	HLA-DPA1	-0.013	0.058	0.8197	G	A
rs2071475	B	HLA-DPA1	0.011	0.032	0.7457	G	A
rs2071474	B	HLA-DPA1	0.027	0.03	0.3683	C	T
rs2071473	B	HLA-DPA1	0.042	0.028	0.1435	C	T
rs7383287	B	HLA-DPA1	0.05	0.033	0.1295	A	G
rs2856995	B	HLA-DPA1	0.037	0.027	0.1778	T	A
rs2857111	B	HLA-DPA1	0.042	0.049	0.392	T	C
rs1383258	B	HLA-DPA1	0.005	0.064	0.9435	C	T
rs2621326	B	HLA-DPA1	0.037	0.027	0.1778	G	A
rs2859579	B	HLA-DPA1	0.027	0.03	0.3683	G	T
rs2071472	B	HLA-DPA1	0.027	0.03	0.3683	C	T
rs2071554	B	HLA-DPA1	0.009	0.069	0.8926	C	T
rs2071470	B	HLA-DPA1	0.027	0.03	0.3683	T	C
rs2071469	B	HLA-DPA1	0.037	0.028	0.185	C	T
rs2071547	B	HLA-DPA1	0.042	0.049	0.392	T	C
rs2071468	B	HLA-DPA1	0.042	0.049	0.392	A	G
rs7742120	B	HLA-DPA1	0.037	0.049	0.453	G	A
rs7762120	B	HLA-DPA1	0.042	0.049	0.392	T	C
rs2857107	B	HLA-DPA1	-0.165	0.042	9.654e-05	C	T
rs2157077	B	HLA-DPA1	0.036	0.028	0.1973	G	T
rs17429444	B	HLA-DPA1	0.07	0.048	0.1438	A	G
rs1894408	B	HLA-DPA1	0.035	0.028	0.2112	C	G
rs3763355	B	HLA-DPA1	-0.106	0.057	0.06148	T	C
rs3763354	B	HLA-DPA1	0.069	0.033	0.03559	G	A
rs1894407	B	HLA-DPA1	0.035	0.028	0.2111	C	A
rs1894406	B	HLA-DPA1	0.038	0.028	0.1805	C	T
rs9784858	B	HLA-DPA1	-0.009	0.046	0.8407	G	C
rs17220136	B	HLA-DPA1	-0.011	0.058	0.8468	C	T
rs2857106	B	HLA-DPA1	0.01	0.035	0.7814	T	C
rs59377618	B	HLA-DPA1	0.029	0.041	0.4811	T	C
rs9784758	B	HLA-DPA1	0.073	0.057	0.2003	T	C
rs2621323	B	HLA-DPA1	0.043	0.029	0.1394	A	G
rs2621322	B	HLA-DPA1	0.011	0.034	0.7461	T	G
rs9784876	B	HLA-DPA1	0.068	0.057	0.2323	C	A
rs2621321	B	HLA-DPA1	0.027	0.031	0.3818	A	G
rs73410773	B	HLA-DPA1	0.063	0.057	0.2709	G	A
rs73410775	B	HLA-DPA1	0.063	0.057	0.2709	T	C
rs16870907	B	HLA-DPA1	0.063	0.057	0.2709	C	T
rs73410776	B	HLA-DPA1	0.063	0.057	0.2709	C	T
rs16870908	B	HLA-DPA1	0.063	0.057	0.2709	G	A
rs139345337	B	HLA-DPA1	-0.434	0.075	9.569e-09	T	C
rs2857103	B	HLA-DPA1	0.04	0.029	0.1698	C	A
rs2856993	B	HLA-DPA1	0.01	0.035	0.7812	G	C
rs13209654	B	HLA-DPA1	0.058	0.056	0.3071	T	C
rs1894411	B	HLA-DPA1	-0.165	0.042	9.688e-05	T	C
rs13501	B	HLA-DPA1	0.04	0.029	0.1696	G	A
rs77152259	B	HLA-DPA1	0.049	0.084	0.5601	T	C
rs73410789	B	HLA-DPA1	0.049	0.084	0.5601	G	C
rs2857102	B	HLA-DPA1	-0.024	0.054	0.6592	T	G
rs1044043	B	HLA-DPA1	0.063	0.033	0.05439	A	C
rs2857101	B	HLA-DPA1	0.032	0.031	0.2971	T	C
rs10484565	B	HLA-DPA1	0	0.048	0.9984	G	A
rs55781756	B	HLA-DPA1	0.054	0.047	0.2535	G	A
rs241456	B	HLA-DPA1	0.03	0.031	0.329	G	A
rs241455	B	HLA-DPA1	0.03	0.031	0.3305	C	A
rs241454	B	HLA-DPA1	0.029	0.031	0.3463	A	G
rs241453	B	HLA-DPA1	0.033	0.031	0.2846	G	A
rs241452	B	HLA-DPA1	0.029	0.031	0.3447	T	C
rs241451	B	HLA-DPA1	0.051	0.029	0.08147	T	C
rs17034	B	HLA-DPA1	0.029	0.031	0.3536	C	T
rs241449	B	HLA-DPA1	0.03	0.031	0.333	C	A
rs241448	B	HLA-DPA1	0.022	0.031	0.4701	A	G
rs241447	B	HLA-DPA1	0.029	0.031	0.3463	T	C
rs4148876	B	HLA-DPA1	-0.154	0.054	0.004517	G	A
rs241446	B	HLA-DPA1	0.029	0.031	0.3447	G	A
rs241445	B	HLA-DPA1	0.029	0.031	0.3447	C	T
rs241442	B	HLA-DPA1	0.03	0.031	0.3335	G	A
rs2229527	B	HLA-DPA1	0.108	0.061	0.07645	T	G
rs241440	B	HLA-DPA1	0.023	0.031	0.4601	C	T
rs4148874	B	HLA-DPA1	0.071	0.031	0.02138	C	T
rs241439	B	HLA-DPA1	0.031	0.028	0.2681	T	G
rs241438	B	HLA-DPA1	0.042	0.029	0.143	C	T
rs241437	B	HLA-DPA1	0.039	0.028	0.1604	A	G
rs2228396	B	HLA-DPA1	0.131	0.047	0.005186	C	T
rs241436	B	HLA-DPA1	0.063	0.027	0.01965	A	G
rs9380326	B	HLA-DPA1	0.039	0.041	0.3451	T	C
rs9380327	B	HLA-DPA1	0.039	0.041	0.3441	A	C
rs1042116	B	HLA-DPA1	0.012	0.045	0.785	G	A
rs117821	B	HLA-DPA1	0.073	0.028	0.008449	T	C
rs1015166	B	HLA-DPA1	0.072	0.029	0.01153	C	T
rs241433	B	HLA-DPA1	0.073	0.027	0.00774	C	A
rs60045856	B	HLA-DPA1	0.045	0.043	0.294	T	G
rs2856992	B	HLA-DPA1	-0.447	0.075	3.733e-09	C	T
rs2228397	B	HLA-DPA1	0.007	0.033	0.832	C	A
rs1800454	B	HLA-DPA1	0.034	0.04	0.4002	C	T
rs13208583	B	HLA-DPA1	0.073	0.057	0.1977	C	T
rs241432	B	HLA-DPA1	0.069	0.028	0.01259	G	T
rs62397688	B	HLA-DPA1	0.059	0.072	0.4104	G	A
rs4148872	B	HLA-DPA1	0.029	0.039	0.4608	C	T
rs241430	B	HLA-DPA1	0.073	0.027	0.008104	T	C
rs4148871	B	HLA-DPA1	0.109	0.032	0.0006924	A	G
rs55869430	B	HLA-DPA1	0.074	0.072	0.3003	A	G
rs241429	B	HLA-DPA1	0.067	0.027	0.01301	A	G
rs3819714	B	HLA-DPA1	0.015	0.029	0.6078	G	A
rs3819715	B	HLA-DPA1	0.015	0.029	0.5953	G	T
rs3819717	B	HLA-DPA1	0.004	0.027	0.8806	C	T
rs241427	B	HLA-DPA1	0.013	0.029	0.6428	A	G
rs241426	B	HLA-DPA1	0.018	0.028	0.5279	T	A
rs3819720	B	HLA-DPA1	0.087	0.028	0.001972	G	A
rs17583244	B	HLA-DPA1	0.188	0.056	0.0008022	T	C
rs3819721	B	HLA-DPA1	0.057	0.032	0.07104	G	A
rs1871665	B	HLA-DPA1	0.006	0.028	0.8372	C	T
rs1871664	B	HLA-DPA1	0.005	0.028	0.8702	G	A
rs241425	B	HLA-DPA1	0.019	0.028	0.4944	A	G
rs241424	B	HLA-DPA1	-0.026	0.028	0.3412	G	A
rs2239701	B	HLA-DPA1	-0.014	0.027	0.6062	T	C
rs56145201	B	HLA-DPA1	0.127	0.079	0.1064	A	G
rs2071466	B	HLA-DPA1	0.073	0.03	0.0164	C	T
rs2071465	B	HLA-DPA1	0.034	0.028	0.216	C	G
rs2071544	B	HLA-DPA1	0.017	0.027	0.523	T	C
rs4148870	B	HLA-DPA1	0.016	0.027	0.5668	C	T
rs2071552	B	HLA-DPA1	0.028	0.027	0.2992	A	G
rs4713598	B	HLA-DPA1	0.019	0.027	0.4839	T	G
rs3763366	B	HLA-DPA1	0.044	0.027	0.1004	C	G
rs3763349	B	HLA-DPA1	0.044	0.027	0.09786	A	G
rs9357155	B	HLA-DPA1	-0.063	0.042	0.1315	G	A
rs9276810	B	HLA-DPA1	0.028	0.027	0.3007	G	A
rs6924102	B	HLA-DPA1	0.02	0.027	0.4629	A	G
rs4713599	B	HLA-DPA1	0.1	0.059	0.08714	A	C
rs2071543	B	HLA-DPA1	-0.089	0.039	0.02284	G	T
rs2071542	B	HLA-DPA1	0.1	0.072	0.1651	A	G
rs2071463	B	HLA-DPA1	0.105	0.038	0.005415	C	T
rs2071541	B	HLA-DPA1	0.049	0.045	0.2812	A	G
rs2071540	B	HLA-DPA1	0.036	0.027	0.1831	T	C
rs3198005	B	HLA-DPA1	0.246	0.065	0.0001624	G	A
rs1057373	B	HLA-DPA1	0.004	0.053	0.9329	C	A
rs9469283	B	HLA-DPA1	0.075	0.061	0.2158	G	A
rs116827595	B	HLA-DPA1	0.1	0.049	0.04281	G	A
rs13215	B	HLA-DPA1	0.075	0.061	0.2158	C	A
rs11257	B	HLA-DPA1	0.075	0.061	0.2158	C	A
rs4711312	B	HLA-DPA1	0.042	0.041	0.308	A	G
rs41551515	B	HLA-DPA1	0.112	0.081	0.1653	C	T
rs1057149	B	HLA-DPA1	0.025	0.089	0.7783	C	T
rs1135216	B	HLA-DPA1	0.042	0.041	0.3078	T	C
rs16871026	B	HLA-DPA1	-0.009	0.096	0.9277	G	A
rs17213812	B	HLA-DPA1	0.071	0.06	0.2327	C	T
rs41561219	B	HLA-DPA1	0.112	0.081	0.1653	C	T
rs16871027	B	HLA-DPA1	0.025	0.089	0.7782	G	T
rs2071482	B	HLA-DPA1	0.064	0.039	0.09644	C	A
rs41550019	B	HLA-DPA1	0.025	0.089	0.7782	C	A
rs4148882	B	HLA-DPA1	-0.018	0.028	0.5129	G	A
rs56232302	B	HLA-DPA1	0.075	0.061	0.2158	G	A
rs12527715	B	HLA-DPA1	0.04	0.037	0.2776	T	C
rs12529313	B	HLA-DPA1	0.04	0.037	0.2753	A	G
rs2395269	B	HLA-DPA1	0.041	0.04	0.2981	T	G
rs2127680	B	HLA-DPA1	0.109	0.08	0.1714	A	G
rs2127679	B	HLA-DPA1	0.112	0.081	0.1653	G	A
rs4148881	B	HLA-DPA1	0.05	0.082	0.54	C	A
rs2071538	B	HLA-DPA1	0.091	0.032	0.004447	G	A
rs1057141	B	HLA-DPA1	0.04	0.037	0.2763	T	C
rs4148879	B	HLA-DPA1	0.019	0.045	0.6787	G	A
rs2284190	B	HLA-DPA1	-0.081	0.039	0.0363	T	C
rs2071481	B	HLA-DPA1	0.019	0.045	0.6778	T	C
rs41549617	B	HLA-DPA1	0.109	0.08	0.1714	G	A
rs36229526	B	HLA-DPA1	0.08	0.057	0.1585	G	T
rs55702652	B	HLA-DPA1	0.114	0.079	0.1517	A	G
rs4148878	B	HLA-DPA1	0.167	0.056	0.002947	T	G
rs1351383	B	HLA-DPA1	0.081	0.028	0.003687	A	C
rs1351382	B	HLA-DPA1	0.081	0.028	0.003687	C	G
rs4713600	B	HLA-DPA1	0.083	0.028	0.002746	G	T
rs3763348	B	HLA-DPA1	0.091	0.027	0.0009435	C	T
rs3763347	B	HLA-DPA1	0.081	0.028	0.003657	T	A
rs3763346	B	HLA-DPA1	0.089	0.027	0.00122	T	C
rs991760	B	HLA-DPA1	0.039	0.055	0.4728	G	A
rs241419	B	HLA-DPA1	-0.447	0.075	4.042e-09	G	A
rs2071534	B	HLA-DPA1	0.089	0.027	0.001214	C	T
rs17587	B	HLA-DPA1	0.077	0.03	0.01117	G	A
rs2071477	B	HLA-DPA1	0.081	0.028	0.003455	T	C
rs2071476	B	HLA-DPA1	0.089	0.027	0.00121	A	G
rs9276815	B	HLA-DPA1	0.079	0.029	0.006715	C	T
rs6930981	B	HLA-DPA1	0.089	0.027	0.001204	T	C
rs241418	B	HLA-DPA1	-0.447	0.075	4.107e-09	G	A
rs241417	B	HLA-DPA1	-0.455	0.077	4.339e-09	T	C
rs9276818	B	HLA-DPA1	0.083	0.028	0.002706	T	G
rs28724899	B	HLA-DPA1	-0.09	0.039	0.02021	A	T
rs9276820	B	HLA-DPA1	0.089	0.027	0.001187	G	A
rs9276825	B	HLA-DPA1	0.089	0.027	0.001186	G	A
rs7767288	B	HLA-DPA1	0.081	0.028	0.003439	G	A
rs7766900	B	HLA-DPA1	0.089	0.027	0.001187	A	G
rs9276826	B	HLA-DPA1	0.035	0.045	0.4424	A	G
rs6938130	B	HLA-DPA1	0.083	0.028	0.002695	A	T
rs9276831	B	HLA-DPA1	-0.004	0.044	0.9228	A	G
rs3752430	B	HLA-DPA1	0.036	0.027	0.1834	T	C
rs1055559	B	HLA-DPA1	0.157	0.047	0.0007671	C	T
rs1383267	B	HLA-DPA1	0.084	0.028	0.002688	G	A
rs1871667	B	HLA-DPA1	0.082	0.028	0.003414	A	G
rs6904838	B	HLA-DPA1	0.077	0.029	0.007522	T	A
rs1383266	B	HLA-DPA1	0.077	0.031	0.01197	C	T
rs10484566	B	HLA-DPA1	0.05	0.058	0.3902	T	G
rs6931062	B	HLA-DPA1	0.077	0.029	0.007504	C	A
rs9276833	B	HLA-DPA1	0.077	0.029	0.007467	T	C
rs9276834	B	HLA-DPA1	0.075	0.029	0.009407	C	T
rs1580345	B	HLA-DPA1	0.077	0.029	0.007511	A	C
rs115493740	B	HLA-DPA1	-0.082	0.054	0.1294	G	A
rs6906376	B	HLA-DPA1	0.077	0.029	0.007493	C	A
rs6929078	B	HLA-DPA1	0.077	0.029	0.007493	T	C
rs7453903	B	HLA-DPA1	0.077	0.029	0.007474	T	C
rs9276845	B	HLA-DPA1	0.077	0.029	0.007455	A	G
rs9276846	B	HLA-DPA1	0.077	0.029	0.007455	A	G
rs9276859	B	HLA-DPA1	0.077	0.029	0.007419	G	A
rs241415	B	HLA-DPA1	-0.445	0.075	4.462e-09	T	G
rs6903433	B	HLA-DPA1	-0.09	0.039	0.02016	C	T
rs9276864	B	HLA-DPA1	0.077	0.029	0.00732	G	T
rs28724900	B	HLA-DPA1	0.01	0.069	0.8803	C	T
rs9276883	B	HLA-DPA1	0.077	0.029	0.007382	G	A
rs9276884	B	HLA-DPA1	0.077	0.029	0.007382	G	A
rs7757767	B	HLA-DPA1	0.077	0.029	0.007382	A	G
rs9276894	B	HLA-DPA1	0.077	0.029	0.00732	G	C
rs2621426	B	HLA-DPA1	0.077	0.029	0.00732	C	T
rs9276899	B	HLA-DPA1	0.072	0.029	0.01221	C	T
rs9276900	B	HLA-DPA1	0.074	0.029	0.01027	A	C
rs570858473	B	HLA-DPA1	0.07	0.029	0.01489	G	A
rs2170185	B	HLA-DPA1	0.072	0.029	0.01221	A	G
rs2127676	B	HLA-DPA1	0.065	0.029	0.02437	G	C
rs9276909	B	HLA-DPA1	0.078	0.03	0.01031	C	T
rs2127675	B	HLA-DPA1	0.072	0.029	0.01225	A	G
rs2857219	B	HLA-DPA1	-0.092	0.039	0.01837	G	A
rs9276912	B	HLA-DPA1	0.072	0.029	0.0123	G	A
rs4947259	B	HLA-DPA1	0.072	0.029	0.0123	C	T
rs4947354	B	HLA-DPA1	-0.01	0.082	0.9048	C	T
rs4947355	B	HLA-DPA1	-0.01	0.082	0.9048	T	C
rs1002985	B	HLA-DPA1	0.292	0.064	5.318e-06	C	T
rs28724901	B	HLA-DPA1	0.011	0.069	0.8699	C	T
rs2187689	B	HLA-DPA1	0.019	0.048	0.6866	T	C
rs7766964	B	HLA-DPA1	0.032	0.048	0.506	A	T
rs7767277	B	HLA-DPA1	0.017	0.048	0.7159	C	A
rs35571244	B	HLA-DPA1	0.154	0.056	0.005582	T	C
rs112519350	B	HLA-DPA1	0.053	0.044	0.2295	T	C
rs10046257	B	HLA-DPA1	0.04	0.044	0.3564	G	A
rs10046277	B	HLA-DPA1	0.047	0.045	0.2997	C	T
rs10046115	B	HLA-DPA1	0.047	0.045	0.2997	A	G
rs7740137	B	HLA-DPA1	0.046	0.045	0.3029	A	G
rs2857218	B	HLA-DPA1	0.017	0.028	0.5432	C	G
rs7740317	B	HLA-DPA1	0.046	0.045	0.3029	C	T
rs7760732	B	HLA-DPA1	0.047	0.045	0.2997	T	C
rs6457688	B	HLA-DPA1	0.047	0.045	0.2997	A	G
rs6457689	B	HLA-DPA1	0.047	0.045	0.2997	C	T
rs2018501	B	HLA-DPA1	0.039	0.027	0.1523	T	C
rs1029296	B	HLA-DPA1	0.047	0.045	0.2997	T	C
rs1963772	B	HLA-DPA1	0.046	0.045	0.3029	A	G
rs1029295	B	HLA-DPA1	0.047	0.045	0.2997	T	C
rs10214886	B	HLA-DPA1	0.046	0.045	0.3029	T	A
rs9276913	B	HLA-DPA1	0.039	0.027	0.1523	G	A
rs10214760	B	HLA-DPA1	0.047	0.045	0.2938	G	A
rs10214513	B	HLA-DPA1	0.046	0.045	0.3029	A	C
rs241414	B	HLA-DPA1	0.022	0.027	0.411	T	G
rs73396724	B	HLA-DPA1	0.047	0.045	0.2997	G	A
rs9501231	B	HLA-DPA1	0.06	0.045	0.1842	A	G
rs241413	B	HLA-DPA1	0.03	0.027	0.2802	A	G
rs7761882	B	HLA-DPA1	0.068	0.077	0.3757	G	A
rs11969002	B	HLA-DPA1	0.06	0.045	0.1842	G	A
rs9469300	B	HLA-DPA1	0.06	0.045	0.1842	G	A
rs17213966	B	HLA-DPA1	0.042	0.045	0.3493	A	G
rs241412	B	HLA-DPA1	0.018	0.028	0.5168	G	T
rs241411	B	HLA-DPA1	0.018	0.028	0.5168	G	C
rs241410	B	HLA-DPA1	0.032	0.027	0.2304	C	G
rs58009426	B	HLA-DPA1	0.056	0.045	0.2177	C	T
rs58752284	B	HLA-DPA1	0.042	0.045	0.3488	G	C
rs241409	B	HLA-DPA1	-0.095	0.045	0.03485	A	G
rs16871100	B	HLA-DPA1	0.042	0.045	0.3488	A	C
rs3749982	B	HLA-DPA1	0.053	0.045	0.2449	T	A
rs3749981	B	HLA-DPA1	-0.059	0.051	0.2443	C	T
rs241408	B	HLA-DPA1	0.037	0.027	0.1683	A	G
rs241407	B	HLA-DPA1	-0.09	0.045	0.04394	C	T
rs11963774	B	HLA-DPA1	0.056	0.051	0.272	A	G
rs11961569	B	HLA-DPA1	0.056	0.051	0.2715	T	G
rs11969321	B	HLA-DPA1	0.056	0.051	0.2715	G	C
rs17508324	B	HLA-DPA1	0.056	0.051	0.2715	G	A
rs17508331	B	HLA-DPA1	0.056	0.051	0.2715	T	C
rs241405	B	HLA-DPA1	0.037	0.027	0.173	A	G
rs9276915	B	HLA-DPA1	0.076	0.031	0.01302	G	A
rs241404	B	HLA-DPA1	0.023	0.027	0.4035	T	C
rs9276916	B	HLA-DPA1	-0.025	0.027	0.3624	A	G
rs115103754	B	HLA-DPA1	0.068	0.077	0.3773	T	C
rs9461818	B	HLA-DPA1	0.056	0.051	0.271	A	G
rs9500924	B	HLA-DPA1	0.056	0.051	0.271	A	G
rs241402	B	HLA-DPA1	0.029	0.027	0.2967	T	C
rs9296056	B	HLA-DPA1	0.056	0.051	0.271	G	A
rs28724902	B	HLA-DPA1	0.031	0.069	0.6527	T	G
rs75445262	B	HLA-DPA1	0.056	0.051	0.271	C	T
rs10080898	B	HLA-DPA1	0.056	0.051	0.271	A	C
rs9296057	B	HLA-DPA1	0.056	0.051	0.271	A	G
rs3101942	B	HLA-DPA1	-0.024	0.027	0.383	G	A
rs17508359	B	HLA-DPA1	0.056	0.051	0.2705	A	G
rs17508373	B	HLA-DPA1	0.056	0.051	0.2705	C	T
rs3784	B	HLA-DPA1	0.055	0.051	0.2742	A	G
rs1591	B	HLA-DPA1	0.056	0.051	0.2699	A	C
rs241399	B	HLA-DPA1	0.037	0.027	0.1726	T	C
rs116777872	B	HLA-DPA1	0.067	0.077	0.3847	A	G
rs2187688	B	HLA-DPA1	0.037	0.027	0.1726	A	G
rs9469302	B	HLA-DPA1	0.056	0.051	0.2699	A	G
rs9469306	B	HLA-DPA1	0.073	0.051	0.1529	G	T
rs1585894	B	HLA-DPA1	0.056	0.051	0.268	G	T
rs241398	B	HLA-DPA1	0.03	0.028	0.2821	C	T
rs9501234	B	HLA-DPA1	0.074	0.051	0.1519	A	G
rs9500926	B	HLA-DPA1	0.056	0.051	0.268	T	C
rs1978030	B	HLA-DPA1	0.056	0.051	0.2675	A	G
rs154989	B	HLA-DPA1	0.038	0.027	0.1637	A	G
rs154988	B	HLA-DPA1	0.037	0.027	0.1714	G	A
rs386542	B	HLA-DPA1	0.056	0.051	0.2704	T	A
rs154986	B	HLA-DPA1	0.074	0.051	0.1508	G	T
rs56098412	B	HLA-DPA1	0.108	0.05	0.02959	A	G
rs154984	B	HLA-DPA1	0.057	0.051	0.2658	G	A
rs154983	B	HLA-DPA1	0.074	0.051	0.1504	T	G
rs154982	B	HLA-DPA1	0.074	0.051	0.1504	C	G
rs9276920	B	HLA-DPA1	-0.019	0.045	0.6647	A	T
rs154981	B	HLA-DPA1	0.037	0.027	0.1702	C	T
rs9276921	B	HLA-DPA1	-0.02	0.045	0.6546	A	G
rs9276922	B	HLA-DPA1	0.123	0.033	0.0002041	T	A
rs154980	B	HLA-DPA1	0.074	0.051	0.1502	A	T
rs35599935	B	HLA-DPA1	0.18	0.057	0.001747	T	C
rs241458	B	HLA-DPA1	0.035	0.027	0.2	G	C
rs149392	B	HLA-DPA1	0.076	0.051	0.1378	T	C
rs194679	B	HLA-DPA1	0.09	0.064	0.1559	C	T
rs9296059	B	HLA-DPA1	0.047	0.05	0.3472	A	C
rs9469312	B	HLA-DPA1	0.085	0.063	0.1796	G	A
rs6904223	B	HLA-DPA1	0.058	0.062	0.3475	T	G
rs9501239	B	HLA-DPA1	0.058	0.062	0.3475	A	G
rs11756897	B	HLA-DPA1	-0.029	0.032	0.359	A	G
rs154978	B	HLA-DPA1	0.032	0.027	0.2395	C	T
rs3132131	B	HLA-DPA1	-0.036	0.028	0.2068	A	G
rs154977	B	HLA-DPA1	0.109	0.029	0.0002198	C	G
rs154975	B	HLA-DPA1	0.06	0.027	0.02917	T	C
rs154974	B	HLA-DPA1	0.055	0.028	0.04442	G	C
rs154973	B	HLA-DPA1	-0.163	0.045	0.0002629	C	T
rs154972	B	HLA-DPA1	0.054	0.028	0.05208	A	G
rs181997	B	HLA-DPA1	-0.002	0.029	0.9575	G	A
rs3129299	B	HLA-DPA1	-0.079	0.035	0.02434	C	T
rs1465651	B	HLA-DPA1	0.075	0.04	0.06014	C	T
rs3132132	B	HLA-DPA1	0.081	0.04	0.04406	G	A
rs12662077	B	HLA-DPA1	0.202	0.055	0.0002787	G	A
rs187764	B	HLA-DPA1	-0.229	0.049	2.758e-06	C	T
rs10751	B	HLA-DPA1	0.092	0.041	0.02523	G	A
rs23544	B	HLA-DPA1	0.004	0.028	0.8818	C	T
rs68600	B	HLA-DPA1	0.013	0.028	0.6377	C	T
rs151719	B	HLA-DPA1	0.053	0.031	0.08478	C	T
rs77318243	B	HLA-DPA1	0.131	0.053	0.01393	T	A
rs2071556	B	HLA-DPA1	0.084	0.027	0.002021	G	T
rs171329	B	HLA-DPA1	0.06	0.027	0.02613	G	A
rs1042337	B	HLA-DPA1	0.071	0.03	0.01909	G	A
rs194675	B	HLA-DPA1	-0.023	0.028	0.4095	T	A
rs6934645	B	HLA-DPA1	-0.066	0.095	0.4889	C	A
rs12206377	B	HLA-DPA1	-0.066	0.095	0.4889	A	G
rs16871169	B	HLA-DPA1	-0.176	0.093	0.05866	G	A
rs2857096	B	HLA-DPA1	0.023	0.029	0.4414	G	C
rs3101944	B	HLA-DPA1	0.259	0.046	2.026e-08	C	T
rs2395296	B	HLA-DPA1	-0.019	0.029	0.5081	A	G
rs10484567	B	HLA-DPA1	-0.071	0.091	0.4334	T	C
rs1480380	B	HLA-DPA1	0.068	0.047	0.1483	C	T
rs3130595	B	HLA-DPA1	0.26	0.046	2.462e-08	G	A
rs189865	B	HLA-DPA1	0.009	0.029	0.7481	C	T
rs194682	B	HLA-DPA1	0.013	0.029	0.6629	C	T
rs6899309	B	HLA-DPA1	-0.283	0.054	1.891e-07	T	C
rs16871226	B	HLA-DPA1	-0.4	0.069	7.58e-09	A	G
rs1063478	B	HLA-DPA1	0.019	0.042	0.6572	C	T
rs1050391	B	HLA-DPA1	0.199	0.044	8.367e-06	A	G
rs115420072	B	HLA-DPA1	-0.391	0.07	2.733e-08	G	A
rs3135029	B	HLA-DPA1	0.203	0.044	5.345e-06	T	G
rs150359	B	HLA-DPA1	0	0.028	0.9997	A	T
rs9378127	B	HLA-DPA1	0.034	0.042	0.4242	G	A
rs209473	B	HLA-DPA1	0.099	0.027	0.0003126	A	C
rs1431393	B	HLA-DPA1	0.258	0.046	3.126e-08	G	A
rs1431394	B	HLA-DPA1	0.258	0.046	3.126e-08	T	G
rs28724903	B	HLA-DPA1	0.058	0.045	0.2063	C	T
rs209474	B	HLA-DPA1	0.083	0.028	0.003155	A	G
rs209475	B	HLA-DPA1	0.016	0.029	0.5695	G	A
rs580962	B	HLA-DPA1	0.037	0.028	0.1862	C	T
rs3129297	B	HLA-DPA1	0.207	0.044	3.305e-06	A	C
rs9276931	B	HLA-DPA1	0.062	0.043	0.1545	A	G
rs9276933	B	HLA-DPA1	0.047	0.042	0.267	T	C
rs129653	B	HLA-DPA1	0.021	0.029	0.4566	T	C
rs206783	B	HLA-DPA1	0.087	0.028	0.001984	C	A
rs1367727	B	HLA-DPA1	0.258	0.046	3.17e-08	T	C
rs206785	B	HLA-DPA1	0.041	0.028	0.1438	A	G
rs206786	B	HLA-DPA1	0.087	0.028	0.001983	A	C
rs11964188	B	HLA-DPA1	-0.295	0.059	5.897e-07	A	G
rs3918149	B	HLA-DPA1	0.034	0.042	0.4253	G	A
rs9276935	B	HLA-DPA1	0.258	0.046	3.17e-08	T	C
rs683208	B	HLA-DPA1	0.019	0.029	0.5062	T	C
rs3135330	B	HLA-DPA1	0.258	0.046	3.162e-08	A	G
rs17840186	B	HLA-DPA1	0.315	0.06	2.193e-07	G	A
rs3129296	B	HLA-DPA1	0.206	0.041	6.944e-07	G	C
rs17220479	B	HLA-DPA1	-0.4	0.069	7.58e-09	C	T
rs3130597	B	HLA-DPA1	0.21	0.044	2.427e-06	T	C
rs12196597	B	HLA-DPA1	0.034	0.042	0.4244	C	A
rs620202	B	HLA-DPA1	0.021	0.031	0.4982	G	T
rs516535	B	HLA-DPA1	0.039	0.028	0.1664	G	A
rs635688	B	HLA-DPA1	0.039	0.028	0.1664	T	C
rs485502	B	HLA-DPA1	0.104	0.027	0.0001219	C	T
rs3918154	B	HLA-DPA1	-0.064	0.095	0.4993	A	G
rs11908	B	HLA-DPA1	0.088	0.028	0.002129	G	A
rs3129307	B	HLA-DPA1	0.21	0.044	2.428e-06	A	G
rs73409631	B	HLA-DPA1	0.127	0.054	0.01805	A	G
rs3097644	B	HLA-DPA1	0.227	0.045	6.28e-07	G	C
rs1063379	B	HLA-DPA1	-0.019	0.111	0.8674	T	C
rs206781	B	HLA-DPA1	0.086	0.028	0.002452	T	C
rs2066751	B	HLA-DPA1	-0.4	0.069	7.58e-09	T	G
rs2066752	B	HLA-DPA1	-0.227	0.053	1.889e-05	G	C
rs2071876	B	HLA-DPA1	0.24	0.046	2.458e-07	C	T
rs78300601	B	HLA-DPA1	0.242	0.065	0.0002148	C	G
rs1049526	B	HLA-DPA1	0.2	0.044	6.471e-06	C	T
rs565876	B	HLA-DPA1	0.086	0.028	0.002492	G	A
rs16871297	B	HLA-DPA1	-0.4	0.069	7.58e-09	A	G
rs28724904	B	HLA-DPA1	-0.057	0.07	0.4105	T	C
rs3135033	B	HLA-DPA1	0.211	0.044	2.297e-06	C	G
rs9391645	B	HLA-DPA1	0.057	0.046	0.2115	A	G
rs111234931	B	HLA-DPA1	0.126	0.054	0.01911	C	T
rs16871300	B	HLA-DPA1	-0.4	0.069	7.58e-09	A	G
rs3135034	B	HLA-DPA1	0.258	0.046	3.039e-08	T	C
rs206777	B	HLA-DPA1	0.042	0.028	0.1356	G	A
rs176249	B	HLA-DPA1	0.086	0.028	0.002534	G	A
rs11967576	B	HLA-DPA1	-0.018	0.111	0.8694	C	T
rs3097645	B	HLA-DPA1	0.206	0.041	6.936e-07	G	C
rs206776	B	HLA-DPA1	0.151	0.029	2.387e-07	T	C
rs206775	B	HLA-DPA1	0.098	0.028	0.0005901	A	C
rs3097646	B	HLA-DPA1	0.258	0.046	3.026e-08	A	C
rs188245	B	HLA-DPA1	0.109	0.027	6.357e-05	A	G
rs3129305	B	HLA-DPA1	0.212	0.044	1.947e-06	G	C
rs172276	B	HLA-DPA1	0.098	0.028	0.0005711	A	T
rs3130600	B	HLA-DPA1	0.238	0.045	1.919e-07	A	G
rs9500927	B	HLA-DPA1	-0.065	0.036	0.07153	G	A
rs206768	B	HLA-DPA1	0.098	0.028	0.0005678	A	G
rs172275	B	HLA-DPA1	0.054	0.027	0.04794	A	G
rs206767	B	HLA-DPA1	0.049	0.027	0.0669	C	A
rs11757367	B	HLA-DPA1	-0.065	0.036	0.07177	G	A
rs486691	B	HLA-DPA1	0.096	0.028	0.000708	A	G
rs3135333	B	HLA-DPA1	0.014	0.03	0.647	T	C
rs206765	B	HLA-DPA1	0.058	0.029	0.04875	A	T
rs9276964	B	HLA-DPA1	0.056	0.033	0.08585	A	G
rs3128947	B	HLA-DPA1	0.139	0.035	6.186e-05	A	G
rs3128948	B	HLA-DPA1	0.022	0.033	0.5041	A	G
rs176248	B	HLA-DPA1	0.085	0.031	0.006443	G	A
rs35520555	B	HLA-DPA1	-0.182	0.046	7.877e-05	A	G
rs12216336	B	HLA-DPA1	-0.123	0.03	3.612e-05	G	C
rs12190787	B	HLA-DPA1	-0.121	0.029	4.425e-05	G	C
rs2395300	B	HLA-DPA1	-0.124	0.029	2.254e-05	G	A
rs9276969	B	HLA-DPA1	-0.058	0.093	0.533	C	A
rs12204338	B	HLA-DPA1	0.195	0.043	7.264e-06	A	G
rs9276970	B	HLA-DPA1	-0.058	0.093	0.533	T	C
rs12191230	B	HLA-DPA1	0.006	0.033	0.8655	G	A
rs2395301	B	HLA-DPA1	-0.125	0.029	2.219e-05	C	T
rs12192713	B	HLA-DPA1	0.006	0.033	0.8655	G	A
rs12199692	B	HLA-DPA1	-0.125	0.029	2.219e-05	T	G
rs172274	B	HLA-DPA1	-0.123	0.029	1.876e-05	C	T
rs116173871	B	HLA-DPA1	-0.357	0.049	7.221e-13	C	T
rs12193085	B	HLA-DPA1	0.193	0.043	8.414e-06	C	T
rs206762	B	HLA-DPA1	-0.003	0.027	0.8974	G	A
rs13205975	B	HLA-DPA1	-0.389	0.06	1.496e-10	G	A
rs11966070	B	HLA-DPA1	-0.329	0.046	2.218e-12	T	C
rs3128931	B	HLA-DPA1	0.14	0.031	7.351e-06	G	A
rs3128933	B	HLA-DPA1	-0.001	0.093	0.9891	G	A
rs3130602	B	HLA-DPA1	-0.001	0.093	0.9891	C	T
rs3128935	B	HLA-DPA1	-0.056	0.065	0.3828	T	C
rs1044429	B	HLA-DPA1	0.18	0.043	3.695e-05	C	T
rs592625	B	HLA-DPA1	0.159	0.042	0.0001686	T	C
rs376892	B	HLA-DPA1	0.123	0.031	8.242e-05	G	A
rs35776718	B	HLA-DPA1	0.448	0.037	1.459e-31	G	A
rs416622	B	HLA-DPA1	-0.014	0.028	0.6047	T	C
rs9276975	B	HLA-DPA1	0.428	0.035	2.728e-32	C	T
rs3129304	B	HLA-DPA1	0.304	0.036	3.575e-17	C	T
rs9276976	B	HLA-DPA1	0.428	0.034	2.996e-33	C	T
rs9276977	B	HLA-DPA1	0.225	0.031	1e-12	G	A
rs3129303	B	HLA-DPA1	0.302	0.036	6.637e-17	C	T
rs417812	B	HLA-DPA1	0.206	0.027	2.388e-14	C	T
rs408036	B	HLA-DPA1	0.142	0.027	1.784e-07	T	C
rs3129302	B	HLA-DPA1	-0.374	0.061	1.291e-09	C	T
rs2581	B	HLA-DPA1	0.202	0.027	5.573e-14	G	T
rs2582	B	HLA-DPA1	0.253	0.044	1.104e-08	G	T
rs6913008	B	HLA-DPA1	0.422	0.034	1.12e-33	C	T
rs378352	B	HLA-DPA1	-0.019	0.033	0.5586	G	A
rs399604	B	HLA-DPA1	0.196	0.027	3.747e-13	T	C
rs453779	B	HLA-DPA1	0.249	0.027	2.226e-19	A	G
rs2267647	B	HLA-DPA1	0.052	0.03	0.08474	A	G
rs369150	B	HLA-DPA1	-0.046	0.031	0.1416	G	A
rs2284191	B	HLA-DPA1	0.261	0.045	6.356e-09	G	A
rs86567	B	HLA-DPA1	0.187	0.026	1.776e-12	G	T
rs11753831	B	HLA-DPA1	0.261	0.045	6.356e-09	G	A
rs403414	B	HLA-DPA1	-0.128	0.033	0.0001229	A	G
rs381218	B	HLA-DPA1	-0.051	0.031	0.1052	G	T
rs396090	B	HLA-DPA1	0.033	0.027	0.2348	G	A
rs6911639	B	HLA-DPA1	0.265	0.031	5.164e-17	T	C
rs429916	B	HLA-DPA1	-0.212	0.047	8.425e-06	C	A
rs3763342	B	HLA-DPA1	0.144	0.039	0.000207	C	T
rs3763341	B	HLA-DPA1	0.21	0.044	1.949e-06	G	A
rs4713603	B	HLA-DPA1	0.432	0.023	6.099e-67	T	C
rs4711313	B	HLA-DPA1	0.432	0.023	6.099e-67	A	G
rs4713604	B	HLA-DPA1	0.347	0.025	4.496e-40	G	C
rs13207475	B	HLA-DPA1	-0.459	0.051	1.624e-18	T	C
rs447088	B	HLA-DPA1	-0.039	0.032	0.2289	A	C
rs4486068	B	HLA-DPA1	0.432	0.023	6.074e-67	A	G
rs3130603	B	HLA-DPA1	0.293	0.038	1.858e-14	A	C
rs9276989	B	HLA-DPA1	0.432	0.023	6.074e-67	A	G
rs6457697	B	HLA-DPA1	0.432	0.023	6.074e-67	T	G
rs34354079	B	HLA-DPA1	-0.459	0.051	1.624e-18	G	A
rs6457699	B	HLA-DPA1	0.432	0.023	6.074e-67	C	T
rs4435981	B	HLA-DPA1	0.432	0.023	6.074e-67	C	T
rs9276991	B	HLA-DPA1	-0.373	0.058	1.848e-10	A	G
rs9276992	B	HLA-DPA1	-0.373	0.058	1.848e-10	T	C
rs34570277	B	HLA-DPA1	-0.459	0.051	1.624e-18	C	T
rs2395304	B	HLA-DPA1	0.431	0.023	6.702e-67	T	C
rs2163472	B	HLA-DPA1	0.432	0.023	5.47e-67	C	T
rs423209	B	HLA-DPA1	-0.449	0.064	3.668e-12	G	A
rs2567271	B	HLA-DPA1	-0.449	0.064	3.668e-12	C	T
rs13198486	B	HLA-DPA1	-0.46	0.051	1.515e-18	T	C
rs9276993	B	HLA-DPA1	0.432	0.023	5.47e-67	C	T
rs11964504	B	HLA-DPA1	-0.396	0.055	9.659e-13	C	T
rs11964507	B	HLA-DPA1	-0.396	0.055	9.659e-13	C	T
rs6935846	B	HLA-DPA1	0.432	0.023	7.733e-67	C	T
rs9276994	B	HLA-DPA1	0.347	0.025	1.648e-40	T	C
rs6936620	B	HLA-DPA1	0.247	0.026	3.67e-20	A	G
rs2116264	B	HLA-DPA1	0.267	0.046	8.618e-09	A	G
rs3130604	B	HLA-DPA1	0.293	0.038	1.858e-14	G	A
rs2395305	B	HLA-DPA1	0.43	0.023	3.627e-66	A	T
rs11758154	B	HLA-DPA1	0.263	0.044	3.888e-09	T	C
rs4713605	B	HLA-DPA1	0.344	0.025	1.041e-39	T	A
rs72858180	B	HLA-DPA1	-0.409	0.062	4.816e-11	C	T
rs6457701	B	HLA-DPA1	0.345	0.025	8.832e-40	A	G
rs419434	B	HLA-DPA1	-0.454	0.063	1.622e-12	G	A
rs3130606	B	HLA-DPA1	0.293	0.038	1.858e-14	G	A
rs6906405	B	HLA-DPA1	0.351	0.024	8.161e-44	A	C
rs435119	B	HLA-DPA1	-0.037	0.032	0.2539	G	C
rs6933782	B	HLA-DPA1	0.348	0.024	8.029e-43	T	C
rs71565363	B	HLA-DPA1	-0.456	0.052	3.574e-18	A	G
rs6933989	B	HLA-DPA1	0.348	0.024	4.579e-43	T	C
rs445704	B	HLA-DPA1	-0.446	0.064	4.704e-12	A	G
rs3130607	B	HLA-DPA1	0.293	0.038	1.858e-14	A	G
rs17220674	B	HLA-DPA1	-0.403	0.062	1.079e-10	G	A
rs423639	B	HLA-DPA1	-0.444	0.044	7.578e-23	C	T
rs17214290	B	HLA-DPA1	0.04	0.064	0.5305	A	G
rs6457702	B	HLA-DPA1	0.319	0.025	4.47e-34	T	G
rs17220695	B	HLA-DPA1	-0.416	0.062	3.205e-11	C	T
rs17214311	B	HLA-DPA1	-0.422	0.062	1.454e-11	G	A
rs13203651	B	HLA-DPA1	-0.456	0.052	3.574e-18	G	A
rs9296067	B	HLA-DPA1	0.027	0.04	0.5041	C	T
rs13203920	B	HLA-DPA1	-0.429	0.05	2.625e-17	G	C
rs13203715	B	HLA-DPA1	-0.486	0.04	8.012e-32	A	G
rs9296068	B	HLA-DPA1	0.276	0.027	3.316e-23	T	G
rs35468596	B	HLA-DPA1	-0.439	0.051	2.372e-17	T	G
rs9276997	B	HLA-DPA1	0.195	0.026	3.189e-13	A	C
rs9276999	B	HLA-DPA1	0.403	0.025	2.789e-54	G	A
rs56143192	B	HLA-DPA1	0.346	0.061	1.38e-08	T	C
rs114545731	B	HLA-DPA1	0.027	0.051	0.6028	G	A
rs2082261	B	HLA-DPA1	0.359	0.057	4.999e-10	G	A
rs3097648	B	HLA-DPA1	-0.488	0.041	9.202e-31	A	T
rs62407979	B	HLA-DPA1	0.263	0.054	1.28e-06	C	T
rs7738250	B	HLA-DPA1	-0.439	0.051	2.509e-17	G	A
rs9277015	B	HLA-DPA1	0.399	0.025	3.24e-53	G	A
rs9277019	B	HLA-DPA1	0.398	0.025	7.97e-53	C	G
rs3128941	B	HLA-DPA1	0.116	0.027	1.272e-05	C	T
rs6933546	B	HLA-DPA1	0.395	0.025	1.053e-51	C	T
rs6913838	B	HLA-DPA1	0.298	0.025	2.571e-30	T	C
rs443623	B	HLA-DPA1	0.03	0.032	0.3426	A	T
rs13215763	B	HLA-DPA1	-0.444	0.052	3.269e-17	G	C
rs3135196	B	HLA-DPA1	0.281	0.038	1.508e-13	A	C
rs6920606	B	HLA-DPA1	0.188	0.026	1.492e-12	T	C
rs9277023	B	HLA-DPA1	0.316	0.025	1.181e-33	C	T
rs9277024	B	HLA-DPA1	0.316	0.025	1.181e-33	T	A
rs9277026	B	HLA-DPA1	0.296	0.026	2.005e-28	G	A
rs9277027	B	HLA-DPA1	0.363	0.028	3.136e-35	A	G
rs77523675	B	HLA-DPA1	0.33	0.061	6.415e-08	T	C
rs1431396	B	HLA-DPA1	-0.026	0.028	0.3456	C	T
rs3130171	B	HLA-DPA1	-0.025	0.028	0.3604	T	C
rs9277029	B	HLA-DPA1	0.368	0.028	1.443e-35	C	T
rs13202658	B	HLA-DPA1	-0.43	0.051	1.332e-16	G	A
rs13192294	B	HLA-DPA1	-0.426	0.051	4.036e-16	T	C
rs380468	B	HLA-DPA1	-0.164	0.031	1.051e-07	A	G
rs451923	B	HLA-DPA1	-0.309	0.056	5.343e-08	C	T
rs410179	B	HLA-DPA1	-0.163	0.031	1.06e-07	T	A
rs449676	B	HLA-DPA1	-0.309	0.056	5.375e-08	C	T
rs71565365	B	HLA-DPA1	-0.426	0.051	4.036e-16	G	A
rs2858458	B	HLA-DPA1	-0.163	0.031	1.077e-07	T	C
rs423196	B	HLA-DPA1	-0.022	0.034	0.5188	T	C
rs448733	B	HLA-DPA1	-0.309	0.056	5.343e-08	C	A
rs13205699	B	HLA-DPA1	-0.43	0.051	1.332e-16	G	A
rs763469	B	HLA-DPA1	0.282	0.037	1.013e-13	A	G
rs141112	B	HLA-DPA1	-0.163	0.031	1.085e-07	T	C
rs414564	B	HLA-DPA1	-0.309	0.056	5.343e-08	T	C
rs444821	B	HLA-DPA1	-0.163	0.031	1.085e-07	C	T
rs34228538	B	HLA-DPA1	-0.43	0.051	1.332e-16	G	A
rs439852	B	HLA-DPA1	-0.163	0.031	1.085e-07	C	T
rs412065	B	HLA-DPA1	-0.163	0.031	1.085e-07	G	A
rs406477	B	HLA-DPA1	-0.019	0.034	0.5722	T	C
rs9277052	B	HLA-DPA1	-0.084	0.033	0.01118	T	C
rs9277053	B	HLA-DPA1	0.357	0.028	2.261e-34	G	A
rs663310	B	HLA-DPA1	-0.163	0.031	1.085e-07	T	C
rs393906	B	HLA-DPA1	-0.163	0.031	1.085e-07	T	C
rs395089	B	HLA-DPA1	-0.309	0.056	5.343e-08	T	C
rs7774158	B	HLA-DPA1	0.182	0.028	1.26e-10	C	A
rs441576	B	HLA-DPA1	0.031	0.027	0.2482	A	G
rs398762	B	HLA-DPA1	0.106	0.028	0.0001312	A	G
rs405612	B	HLA-DPA1	0.246	0.028	7.629e-18	T	C
rs383887	B	HLA-DPA1	0.234	0.028	1.495e-16	A	G
rs3097659	B	HLA-DPA1	0.286	0.037	5.039e-14	C	A
rs71565366	B	HLA-DPA1	-0.431	0.051	1.266e-16	C	A
rs9277097	B	HLA-DPA1	0.235	0.057	3.737e-05	C	T
rs2567274	B	HLA-DPA1	0.234	0.028	1.241e-16	C	T
rs375912	B	HLA-DPA1	0.234	0.028	1.241e-16	T	C
rs2105929	B	HLA-DPA1	0.335	0.028	1.032e-30	A	G
rs3130176	B	HLA-DPA1	0.088	0.027	0.0009996	A	G
rs430620	B	HLA-DPA1	-0.274	0.033	1.986e-16	G	A
rs3130177	B	HLA-DPA1	-0.033	0.03	0.2611	G	A
rs3130179	B	HLA-DPA1	0.252	0.036	3.113e-12	A	G
rs453461	B	HLA-DPA1	0.346	0.026	3.547e-37	G	A
rs3130582	B	HLA-DPA1	0.299	0.033	2.511e-19	T	C
rs7738815	B	HLA-DPA1	-0.009	0.09	0.9204	G	C
rs3097662	B	HLA-DPA1	0.285	0.032	1.667e-18	C	T
rs3128955	B	HLA-DPA1	0.285	0.032	1.718e-18	A	T
rs9277138	B	HLA-DPA1	0.285	0.032	1.533e-18	A	G
rs9277140	B	HLA-DPA1	0.285	0.032	1.533e-18	C	T
rs9277150	B	HLA-DPA1	0.288	0.032	5.74e-19	T	C
rs3097663	B	HLA-DPA1	0.285	0.032	1.564e-18	A	G
rs9277171	B	HLA-DPA1	0.274	0.033	2.716e-16	C	T
rs9277174	B	HLA-DPA1	0.272	0.033	4.375e-16	T	C
rs9277177	B	HLA-DPA1	0.274	0.033	3.624e-16	C	T
rs9277178	B	HLA-DPA1	0.274	0.033	3.642e-16	G	A
rs9277196	B	HLA-DPA1	-0.127	0.027	2.421e-06	A	G
rs435549	B	HLA-DPA1	-0.053	0.032	0.1001	T	A
rs3130593	B	HLA-DPA1	-0.401	0.042	4.859e-21	C	T
rs367645	B	HLA-DPA1	-0.434	0.058	1.606e-13	G	A
rs376877	B	HLA-DPA1	0.001	0.034	0.9781	C	G
rs3135402	B	HLA-DPA1	0.003	0.031	0.9257	A	C
rs73415213	B	HLA-DPA1	-0.245	0.04	1.853e-09	T	C
rs67643877	B	HLA-DPA1	-0.248	0.035	2.263e-12	T	C
rs55752341	B	HLA-DPA1	-0.245	0.035	5.093e-12	A	G
rs56064519	B	HLA-DPA1	-0.245	0.035	5.093e-12	A	G
rs9380335	B	HLA-DPA1	-0.298	0.032	2.665e-20	C	G
rs4604307	B	HLA-DPA1	-0.299	0.032	2.376e-20	C	G
rs7775838	B	HLA-DPA1	-0.245	0.035	5.093e-12	C	T
rs422544	B	HLA-DPA1	0	0.031	0.9979	A	C
rs2395309	B	HLA-DPA1	-0.298	0.032	2.665e-20	A	G
rs73415240	B	HLA-DPA1	-0.295	0.032	5.73e-20	T	C
rs9277334	B	HLA-DPA1	0	0.041	0.9951	A	C
rs9277336	B	HLA-DPA1	-0.004	0.041	0.931	G	A
rs35449774	B	HLA-DPA1	-0.244	0.035	8.89e-12	C	T
rs17214519	B	HLA-DPA1	-0.299	0.032	1.616e-20	G	A
HLA_DPA1_01	B	HLA-DPA1	0.3	0.031	9.925e-21	T	T
HLA_DPA1_01.03	B	HLA-DPA1	0.293	0.031	4.802e-20	T	T
HLA_DPA1_02	B	HLA-DPA1	-0.303	0.032	2.194e-20	T	T
HLA_DPA1_02.01	B	HLA-DPA1	-0.251	0.036	5.078e-12	T	T
HLA_DPA1_02.02	B	HLA-DPA1	-0.488	0.074	6.075e-11	T	T
rs9277338	B	HLA-DPA1	0.028	0.044	0.5345	T	A
rs7905	B	HLA-DPA1	-0.246	0.034	1.729e-12	T	C
rs3077	B	HLA-DPA1	-0.298	0.032	2.366e-20	A	G
rs2071362	B	HLA-DPA1	0	0.041	0.9951	T	C
rs73739621	B	HLA-DPA1	-0.243	0.035	7.65e-12	T	C
rs2301226	B	HLA-DPA1	-0.004	0.041	0.931	G	A
rs1367728	B	HLA-DPA1	-0.027	0.045	0.5511	G	A
rs2301225	B	HLA-DPA1	-0.027	0.045	0.55	G	A
rs1126769	B	HLA-DPA1	-0.298	0.032	3.308e-20	T	G
rs2308931	B	HLA-DPA1	-0.307	0.041	1.439e-13	C	T
rs1042190	B	HLA-DPA1	-0.297	0.032	3.561e-20	T	C
rs1126543	B	HLA-DPA1	-0.297	0.032	3.552e-20	G	A
rs2301224	B	HLA-DPA1	-0.295	0.032	1.23e-19	C	A
rs116103898	B	HLA-DPA1	-0.225	0.072	0.001856	A	G
rs2301220	B	HLA-DPA1	-0.297	0.032	6.94e-20	C	T
rs9277341	B	HLA-DPA1	-0.224	0.028	2.018e-15	T	C
rs72879627	B	HLA-DPA1	-0.253	0.037	9.572e-12	A	G
rs6914849	B	HLA-DPA1	-0.297	0.032	7.128e-20	G	A
rs9348904	B	HLA-DPA1	-0.297	0.032	7.115e-20	A	G
rs3135020	B	HLA-DPA1	0.08	0.043	0.06312	C	A
rs1431400	B	HLA-DPA1	-0.296	0.032	7.318e-20	C	T
rs1431401	B	HLA-DPA1	-0.296	0.032	7.318e-20	G	A
rs2856830	B	HLA-DPA1	0.012	0.042	0.781	T	C
rs987870	B	HLA-DPA1	-0.253	0.037	9.572e-12	A	G
rs2071349	B	HLA-DPA1	-0.008	0.04	0.8487	C	G
HLA_DPB1_01	B	HLA-DPA1	-0.161	0.057	0.004877	G	T
HLA_DPB1_01.01	B	HLA-DPA1	-0.161	0.057	0.004877	T	T
HLA_DPB1_02	B	HLA-DPA1	0.05	0.04	0.208	C	T
HLA_DPB1_02.01	B	HLA-DPA1	0.053	0.04	0.1885	A	T
HLA_DPB1_03	B	HLA-DPA1	0.132	0.045	0.003147	A	T
HLA_DPB1_03.01	B	HLA-DPA1	0.132	0.045	0.003147	G	T
HLA_DPB1_04	B	HLA-DPA1	0.114	0.027	3.307e-05	A	T
HLA_DPB1_04.01	B	HLA-DPA1	0.144	0.028	2.085e-07	A	T
HLA_DPB1_04.02	B	HLA-DPA1	-0.067	0.044	0.1287	G	T
HLA_DPB1_13	B	HLA-DPA1	-0.114	0.091	0.2091	T	T
HLA_DPB1_13.01	B	HLA-DPA1	-0.114	0.091	0.2091	T	T
rs2071351	B	HLA-DPA1	-0.296	0.032	1.058e-19	A	G
rs2071353	B	HLA-DPA1	-0.292	0.032	1.097e-18	T	C
rs2071354	B	HLA-DPA1	-0.253	0.037	9.572e-12	T	C
rs7770418	B	HLA-DPA1	-0.167	0.055	0.002437	T	C
rs7750458	B	HLA-DPA1	-0.072	0.052	0.1647	G	A
rs2856817	B	HLA-DPA1	-0.03	0.032	0.3551	G	A
rs2567279	B	HLA-DPA1	-0.029	0.032	0.3663	T	C
rs1431402	B	HLA-DPA1	0.026	0.036	0.48	T	A
rs1431403	B	HLA-DPA1	-0.14	0.029	1.512e-06	T	C
rs3135024	B	HLA-DPA1	-0.136	0.031	1.221e-05	T	C
rs3097671	B	HLA-DPA1	0.038	0.037	0.3058	G	C
rs1126513	B	HLA-DPA1	-0.1	0.032	0.001977	G	T
rs1042136	B	HLA-DPA1	-0.054	0.036	0.131	A	C
rs1042151	B	HLA-DPA1	-0.026	0.034	0.437	A	G
rs1042153	B	HLA-DPA1	-0.046	0.032	0.154	G	A
rs2856827	B	HLA-DPA1	-0.311	0.055	1.918e-08	A	T
rs9277357	B	HLA-DPA1	-0.158	0.029	4.88e-08	A	G
rs9277358	B	HLA-DPA1	-0.158	0.029	4.88e-08	C	T
rs9277361	B	HLA-DPA1	-0.158	0.029	4.88e-08	T	C
rs6899657	B	HLA-DPA1	-0.082	0.03	0.006596	G	A
rs9277378	B	HLA-DPA1	-0.158	0.028	2.954e-08	A	G
rs9277379	B	HLA-DPA1	0.013	0.037	0.7174	A	C
rs9277384	B	HLA-DPA1	0.013	0.037	0.7174	C	G
rs9277385	B	HLA-DPA1	-0.158	0.029	4.342e-08	A	G
rs9277386	B	HLA-DPA1	-0.158	0.029	4.578e-08	A	G
rs9277389	B	HLA-DPA1	-0.158	0.029	4.359e-08	C	T
rs3097674	B	HLA-DPA1	-0.159	0.029	3.641e-08	A	G
rs9277393	B	HLA-DPA1	-0.163	0.029	1.425e-08	A	G
rs9277394	B	HLA-DPA1	-0.163	0.029	1.425e-08	A	T
rs9277396	B	HLA-DPA1	-0.163	0.029	1.42e-08	G	A
rs9277421	B	HLA-DPA1	-0.165	0.029	9.204e-09	G	A
rs9277437	B	HLA-DPA1	-0.163	0.029	1.379e-08	A	G
rs14362	B	HLA-DPA1	-0.048	0.048	0.3158	C	A
rs9277462	B	HLA-DPA1	-0.163	0.029	1.349e-08	T	C
rs9277464	B	HLA-DPA1	-0.138	0.031	1.133e-05	C	T
rs9277465	B	HLA-DPA1	-0.138	0.031	1.133e-05	A	G
rs9277469	B	HLA-DPA1	-0.163	0.029	1.344e-08	G	T
rs9277471	B	HLA-DPA1	-0.163	0.029	1.334e-08	G	A
rs9500931	B	HLA-DPA1	-0.382	0.058	6.53e-11	T	C
rs9277472	B	HLA-DPA1	-0.163	0.029	1.334e-08	T	C
rs9277489	B	HLA-DPA1	-0.136	0.031	1.434e-05	T	C
rs3749985	B	HLA-DPA1	-0.388	0.058	5.135e-11	G	C
rs1042544	B	HLA-DPA1	-0.165	0.029	9.44e-09	A	G
rs931	B	HLA-DPA1	-0.164	0.029	1.279e-08	G	A
rs9277533	B	HLA-DPA1	-0.164	0.029	1.302e-08	C	T
rs9277535	B	HLA-DPA1	-0.138	0.031	1.103e-05	A	G
rs9277538	B	HLA-DPA1	-0.164	0.029	1.297e-08	A	G
rs9501255	B	HLA-DPA1	-0.384	0.058	6.57e-11	C	T
rs9277542	B	HLA-DPA1	-0.164	0.029	1.288e-08	T	C
rs9277545	B	HLA-DPA1	-0.079	0.03	0.009872	C	T
rs9277546	B	HLA-DPA1	-0.162	0.028	1.854e-08	T	G
rs9277554	B	HLA-DPA1	-0.164	0.028	1.168e-08	C	T
rs9277555	B	HLA-DPA1	-0.079	0.03	0.009835	G	A
rs3128965	B	HLA-DPA1	0.012	0.037	0.7414	G	A
rs3128966	B	HLA-DPA1	0.012	0.037	0.7414	G	A
rs3117229	B	HLA-DPA1	-0.138	0.031	1.076e-05	G	A
rs3130186	B	HLA-DPA1	-0.138	0.031	1.073e-05	C	T
rs3117228	B	HLA-DPA1	-0.164	0.029	1.257e-08	G	T
rs3091281	B	HLA-DPA1	-0.138	0.031	1.067e-05	T	C
rs9277557	B	HLA-DPA1	-0.138	0.031	1.064e-05	T	C
rs9277561	B	HLA-DPA1	-0.032	0.034	0.3452	T	C
rs9277565	B	HLA-DPA1	-0.033	0.034	0.3313	C	T
rs9277567	B	HLA-DPA1	-0.033	0.034	0.3313	A	C
rs3130188	B	HLA-DPA1	-0.164	0.029	1.248e-08	T	C
rs3091282	B	HLA-DPA1	-0.164	0.029	1.248e-08	G	C
rs3091284	B	HLA-DPA1	-0.073	0.031	0.0166	T	G
rs3117226	B	HLA-DPA1	-0.072	0.031	0.01789	G	A
rs3117225	B	HLA-DPA1	-0.162	0.028	1.797e-08	G	A
rs3097652	B	HLA-DPA1	-0.162	0.028	1.797e-08	C	T
rs9277569	B	HLA-DPA1	0.036	0.042	0.3997	C	T
rs3128972	B	HLA-DPA1	-0.077	0.03	0.01154	T	C
rs2179920	B	HLA-DPA1	-0.048	0.032	0.1341	C	T
rs2179919	B	HLA-DPA1	-0.077	0.03	0.01154	T	C
rs2281390	B	HLA-DPA1	0.025	0.037	0.502	G	T
rs2281389	B	HLA-DPA1	0.015	0.036	0.6798	A	G
rs3128917	B	HLA-DPA1	-0.077	0.03	0.01154	T	G
rs7763822	B	HLA-DPA1	-0.387	0.058	4.14e-11	C	T
rs7764491	B	HLA-DPA1	-0.387	0.058	4.14e-11	C	G
rs2295119	B	HLA-DPA1	0.027	0.042	0.5089	G	T
rs3117222	B	HLA-DPA1	-0.077	0.03	0.01139	C	T
rs3128918	B	HLA-DPA1	0.026	0.037	0.4761	T	C
rs9461833	B	HLA-DPA1	-0.392	0.059	4.596e-11	G	A
rs3128919	B	HLA-DPA1	-0.077	0.03	0.01144	T	A
rs3130190	B	HLA-DPA1	-0.077	0.03	0.01139	T	C
rs3130191	B	HLA-DPA1	-0.077	0.03	0.01139	T	C
rs3130192	B	HLA-DPA1	0.049	0.048	0.3119	C	T
rs3117221	B	HLA-DPA1	-0.034	0.034	0.3202	C	T
rs2395314	B	HLA-DPA1	-0.077	0.03	0.01142	G	T
rs3130196	B	HLA-DPA1	0.058	0.042	0.1659	T	C
rs3130198	B	HLA-DPA1	-0.077	0.03	0.01071	A	G
rs3117213	B	HLA-DPA1	-0.077	0.03	0.01071	G	T
rs563136718	B	HLA-DPA1	-0.077	0.03	0.01071	C	T
rs3117242	B	HLA-DPA1	-0.077	0.03	0.01071	A	G
rs3117241	B	HLA-DPA1	-0.049	0.032	0.1289	A	G
rs3128924	B	HLA-DPA1	-0.087	0.028	0.001721	A	G
rs3117239	B	HLA-DPA1	-0.049	0.032	0.1291	A	G
rs2064479	B	HLA-DPA1	-0.088	0.031	0.004008	C	T
rs2064478	B	HLA-DPA1	-0.049	0.032	0.1291	C	T
rs3130210	B	HLA-DPA1	-0.049	0.032	0.1291	G	T
rs2064476	B	HLA-DPA1	-0.168	0.029	5.636e-09	A	G
rs2064474	B	HLA-DPA1	-0.044	0.032	0.1649	G	A
rs3117234	B	HLA-DPA1	-0.044	0.032	0.1649	A	G
rs3128927	B	HLA-DPA1	-0.137	0.03	4.042e-06	C	T
rs3130212	B	HLA-DPA1	-0.044	0.032	0.1649	G	C
rs3130214	B	HLA-DPA1	0.056	0.042	0.1868	G	C
rs3117231	B	HLA-DPA1	-0.081	0.031	0.008437	A	G
rs3130215	B	HLA-DPA1	-0.122	0.027	1.009e-05	A	G
rs3117230	B	HLA-DPA1	-0.051	0.032	0.1149	A	G
rs3128930	B	HLA-DPA1	-0.155	0.03	2.948e-07	C	T
rs3130216	B	HLA-DPA1	-0.163	0.027	2.596e-09	G	A
rs9394133	B	HLA-DPA1	-0.235	0.052	7.422e-06	C	A
rs116429954	B	HLA-DPA1	-0.21	0.074	0.004459	C	T
rs6937061	B	HLA-DPA1	-0.211	0.074	0.004438	A	G
rs11751659	B	HLA-DPA1	-0.053	0.042	0.2089	A	G
rs9277626	B	HLA-DPA1	-0.125	0.029	2.248e-05	A	G
rs9348907	B	HLA-DPA1	-0.21	0.076	0.005809	C	A
rs9277627	B	HLA-DPA1	0.124	0.036	0.0005175	G	C
rs9277628	B	HLA-DPA1	0.123	0.036	0.0006003	A	C
rs9277629	B	HLA-DPA1	0.147	0.046	0.001575	C	T
rs733208	B	HLA-DPA1	0.126	0.036	0.0004842	G	A
rs733209	B	HLA-DPA1	0.127	0.036	0.0004092	T	C
rs733210	B	HLA-DPA1	0.126	0.036	0.0004663	A	G
rs9277636	B	HLA-DPA1	0.131	0.036	0.0002981	A	G
rs9277637	B	HLA-DPA1	0.125	0.033	0.0001355	C	T
rs760902	B	HLA-DPA1	-0.31	0.046	2.475e-11	G	A
rs1810472	B	HLA-DPA1	-0.024	0.029	0.4003	T	C
rs2395349	B	HLA-DPA1	0.124	0.033	0.0001543	G	A
rs72873009	B	HLA-DPA1	-0.31	0.046	2.475e-11	C	T
rs9277641	B	HLA-DPA1	0.125	0.033	0.0001355	G	A
rs9277642	B	HLA-DPA1	0.124	0.033	0.0001561	T	C
rs9277643	B	HLA-DPA1	0.12	0.032	0.0002162	C	T
rs9277657	B	HLA-DPA1	0.125	0.033	0.0001324	T	C
rs3129294	B	HLA-DPA1	-0.016	0.028	0.5706	A	C
rs3117039	B	HLA-DPA1	0.162	0.026	1.363e-09	C	T
rs3117038	B	HLA-DPA1	0.111	0.033	0.0007118	C	T
rs3117035	B	HLA-DPA1	0.158	0.027	3.922e-09	C	T
rs1883414	B	HLA-DPA1	-0.033	0.029	0.26	G	A
rs3117034	B	HLA-DPA1	0.158	0.027	4.062e-09	T	A
rs9277682	B	HLA-DPA1	0.126	0.033	0.0001268	T	C
rs3117032	B	HLA-DPA1	0.11	0.033	0.0007937	C	T
rs72874661	B	HLA-DPA1	-0.155	0.055	0.004835	C	A
rs3129286	B	HLA-DPA1	0.107	0.033	0.001081	G	A
rs3117030	B	HLA-DPA1	0.064	0.043	0.1362	T	C
rs3117028	B	HLA-DPA1	0.056	0.029	0.05176	C	T
rs4713607	B	HLA-DPA1	0.117	0.026	1.101e-05	G	A
rs9277724	B	HLA-DPA1	0.056	0.03	0.0608	C	T
rs41288893	B	HLA-DPA1	0.014	0.043	0.7449	T	C
rs9277726	B	HLA-DPA1	0.109	0.027	5.59e-05	G	T
rs3117022	B	HLA-DPA1	0.078	0.028	0.004895	T	C
rs9277730	B	HLA-DPA1	0.132	0.036	0.000272	C	G
rs3117021	B	HLA-DPA1	0.116	0.026	1.183e-05	T	C
rs3129278	B	HLA-DPA1	0.071	0.043	0.09933	G	A
rs6913896	B	HLA-DPA1	0.056	0.03	0.0608	A	T
rs28361069	B	HLA-DPA1	0.139	0.046	0.002631	T	C
rs17215007	B	HLA-DPA1	0.121	0.045	0.007622	A	C
rs3129275	B	HLA-DPA1	0.106	0.027	8.098e-05	C	T
rs3129274	B	HLA-DPA1	0.02	0.028	0.4741	C	T
rs9277756	B	HLA-DPA1	0.05	0.032	0.1172	G	A
rs9277758	B	HLA-DPA1	0.059	0.03	0.05104	A	G
rs3117016	B	HLA-DPA1	0.08	0.028	0.003943	G	A
rs3117015	B	HLA-DPA1	0.07	0.043	0.1034	T	A
rs9277761	B	HLA-DPA1	0.131	0.036	0.0003019	G	C
rs3130234	B	HLA-DPA1	0.116	0.026	1.192e-05	A	C
rs3117009	B	HLA-DPA1	0.125	0.026	2.333e-06	G	C
rs3117008	B	HLA-DPA1	0.116	0.026	1.183e-05	G	A
rs9277765	B	HLA-DPA1	0.132	0.036	0.000272	G	A
rs3129272	B	HLA-DPA1	0.127	0.028	9.06e-06	C	T
rs9277766	B	HLA-DPA1	0.127	0.036	0.0004355	C	T
rs3117004	B	HLA-DPA1	0.127	0.028	8.201e-06	A	G
rs3116999	B	HLA-DPA1	0.078	0.038	0.03818	G	C
rs3116998	B	HLA-DPA1	0.116	0.026	1.183e-05	C	T
rs3130235	B	HLA-DPA1	0.078	0.038	0.03818	G	A
rs3129270	B	HLA-DPA1	0.07	0.043	0.1034	C	T
rs3130237	B	HLA-DPA1	0.078	0.038	0.03818	T	C
rs3129269	B	HLA-DPA1	0.053	0.029	0.06462	C	A
rs3116997	B	HLA-DPA1	0.078	0.038	0.03818	G	A
rs3116996	B	HLA-DPA1	0.078	0.038	0.03818	T	A
rs6901221	B	HLA-DPA1	0.078	0.038	0.03818	A	C
rs6901663	B	HLA-DPA1	0.074	0.037	0.04832	G	A
rs6901536	B	HLA-DPA1	0.078	0.038	0.03818	C	A
rs2294479	B	HLA-DPA1	0.125	0.028	1.152e-05	G	C
rs9277768	B	HLA-DPA1	0.126	0.03	2.823e-05	C	T
rs9277769	B	HLA-DPA1	0.006	0.028	0.8155	C	T
rs3116994	B	HLA-DPA1	-0.041	0.027	0.1302	G	A
rs9391752	B	HLA-DPA1	-0.173	0.031	3.873e-08	A	G
rs9391753	B	HLA-DPA1	-0.105	0.032	0.001255	A	G
rs3129267	B	HLA-DPA1	0.028	0.028	0.3215	C	G
rs2294478	B	HLA-DPA1	0.038	0.026	0.1521	C	A
rs2294477	B	HLA-DPA1	-0.031	0.027	0.2487	C	G
rs3116992	B	HLA-DPA1	0.07	0.043	0.1034	G	A
rs2294474	B	HLA-DPA1	-0.013	0.027	0.6341	G	T
rs2294472	B	HLA-DPA1	-0.012	0.027	0.6631	A	G
rs2092305	B	HLA-DPA1	0.029	0.04	0.467	A	G
rs2395352	B	HLA-DPA1	-0.003	0.027	0.921	A	G
rs2395357	B	HLA-DPA1	0.083	0.07	0.2371	G	A
rs7756467	B	HLA-DPA1	-0.003	0.027	0.9151	A	C
rs3129264	B	HLA-DPA1	0.084	0.032	0.007881	A	G
rs2395359	B	HLA-DPA1	0.018	0.028	0.5256	C	A
rs9277821	B	HLA-DPA1	-0.003	0.027	0.9137	C	T
rs7750000	B	HLA-DPA1	-0.113	0.033	0.0005733	C	A
rs9366816	B	HLA-DPA1	-0.113	0.033	0.0005733	T	C
rs9277837	B	HLA-DPA1	-0.026	0.027	0.3298	C	T
rs9277838	B	HLA-DPA1	0.086	0.032	0.007108	G	A
rs9277839	B	HLA-DPA1	0.086	0.032	0.007126	C	T
rs13437000	B	HLA-DPA1	-0.149	0.035	1.894e-05	T	C
rs3129258	B	HLA-DPA1	0.085	0.032	0.007223	G	A
rs7771896	B	HLA-DPA1	-0.148	0.035	2.204e-05	G	A
rs9277878	B	HLA-DPA1	0.132	0.036	0.0002577	C	T
rs4711319	B	HLA-DPA1	0.132	0.036	0.0002577	G	A
rs6457721	B	HLA-DPA1	-0.148	0.035	2.204e-05	T	G
rs4713610	B	HLA-DPA1	0.132	0.036	0.0002577	T	G
rs926421	B	HLA-DPA1	0.086	0.032	0.007126	C	G
rs9277882	B	HLA-DPA1	-0.027	0.027	0.314	T	G
rs9368754	B	HLA-DPA1	-0.148	0.035	2.204e-05	G	C
rs3129252	B	HLA-DPA1	0.086	0.032	0.007126	T	A
rs3129249	B	HLA-DPA1	0.085	0.032	0.007329	C	T
rs9277886	B	HLA-DPA1	-0.027	0.027	0.3194	T	A
rs3129246	B	HLA-DPA1	-0.027	0.027	0.3194	A	G
rs9391755	B	HLA-DPA1	-0.148	0.035	2.204e-05	T	C
rs9296086	B	HLA-DPA1	-0.148	0.035	2.204e-05	A	G
rs7750683	B	HLA-DPA1	-0.027	0.027	0.3229	G	A
rs7754200	B	HLA-DPA1	0.085	0.032	0.007329	A	G
rs3129234	B	HLA-DPA1	0.085	0.032	0.007329	C	T
rs9469374	B	HLA-DPA1	-0.002	0.042	0.9659	T	G
rs3129231	B	HLA-DPA1	0.084	0.032	0.008068	A	G
rs3129228	B	HLA-DPA1	0.084	0.032	0.008068	G	T
rs3129227	B	HLA-DPA1	0.084	0.032	0.008068	G	T
rs3129223	B	HLA-DPA1	0.084	0.032	0.008068	C	T
rs3116975	B	HLA-DPA1	0.14	0.027	3.389e-07	A	G
rs1003979	B	HLA-DPA1	0.045	0.027	0.09362	T	C
rs3129218	B	HLA-DPA1	-0.027	0.027	0.3154	G	T
rs3130151	B	HLA-DPA1	-0.029	0.027	0.2828	T	C
rs3116971	B	HLA-DPA1	-0.027	0.027	0.3154	C	T
rs2395362	B	HLA-DPA1	-0.027	0.027	0.3175	T	C
rs2395365	B	HLA-DPA1	-0.027	0.027	0.3252	A	C
rs3129217	B	HLA-DPA1	-0.012	0.03	0.683	C	T
rs3129215	B	HLA-DPA1	-0.012	0.03	0.683	C	A
rs3129214	B	HLA-DPA1	0.085	0.032	0.007329	C	T
rs721394	B	HLA-DPA1	-0.152	0.035	1.717e-05	C	T
rs3130157	B	HLA-DPA1	0.036	0.037	0.3303	A	G
rs6913635	B	HLA-DPA1	0.091	0.055	0.101	T	G
rs72881217	B	HLA-DPA1	-0.072	0.044	0.1015	C	T
rs9277904	B	HLA-DPA1	-0.039	0.027	0.1523	A	T
rs726599	B	HLA-DPA1	0.02	0.028	0.4682	C	T
rs756441	B	HLA-DPA1	-0.029	0.027	0.2784	A	G
rs756440	B	HLA-DPA1	0.082	0.032	0.009826	A	G
rs721844	B	HLA-DPA1	0.133	0.036	0.000204	C	T
rs3116961	B	HLA-DPA1	0.061	0.043	0.1623	C	T
rs9277910	B	HLA-DPA1	0.133	0.033	5.262e-05	G	T
rs3116959	B	HLA-DPA1	0.082	0.032	0.009826	C	T
rs56253088	B	HLA-DPA1	-0.15	0.053	0.004808	C	A
rs3130159	B	HLA-DPA1	0.029	0.04	0.4694	G	C
rs55880953	B	HLA-DPA1	0.009	0.036	0.7935	G	A
rs3130160	B	HLA-DPA1	0.105	0.029	0.0003757	A	G
rs3116958	B	HLA-DPA1	0.093	0.027	0.0005108	T	C
rs9277915	B	HLA-DPA1	0.133	0.036	0.000204	T	G
rs3129207	B	HLA-DPA1	0.111	0.026	2.806e-05	G	C
rs9277916	B	HLA-DPA1	0.087	0.028	0.001911	C	G
rs3129206	B	HLA-DPA1	0.014	0.027	0.5901	C	T
rs9277920	B	HLA-DPA1	0.087	0.028	0.001911	G	A
rs9296088	B	HLA-DPA1	-0.373	0.055	1.317e-11	A	G
rs3130161	B	HLA-DPA1	0.029	0.04	0.4694	A	C
rs3129203	B	HLA-DPA1	0.044	0.04	0.2719	C	T
rs4713614	B	HLA-DPA1	0.003	0.026	0.9205	C	A
rs9368757	B	HLA-DPA1	-0.159	0.035	8.715e-06	G	A
rs9277927	B	HLA-DPA1	0.134	0.035	0.0001453	A	C
rs3116956	B	HLA-DPA1	0.026	0.028	0.3528	T	C
rs9380351	B	HLA-DPA1	-0.154	0.035	1.626e-05	G	A
rs734181	B	HLA-DPA1	0.067	0.032	0.0368	C	G
rs2235498	B	HLA-DPA1	0.067	0.032	0.03685	G	A
rs2229792	B	HLA-DPA1	0.247	0.097	0.01108	G	A
rs2257126	B	HLA-DPA1	0.028	0.028	0.3186	A	G
rs2855455	B	HLA-DPA1	0.03	0.028	0.2909	C	T
rs3116955	B	HLA-DPA1	0.028	0.028	0.3185	T	C
rs2855453	B	HLA-DPA1	0.029	0.028	0.2943	C	A
rs986522	B	HLA-DPA1	-0.038	0.027	0.1616	C	G
rs115641163	B	HLA-DPA1	-0.003	0.044	0.954	G	A
rs2229784	B	HLA-DPA1	-0.096	0.075	0.2025	G	T
rs2855448	B	HLA-DPA1	0.008	0.028	0.7705	C	T
rs2855446	B	HLA-DPA1	0.035	0.029	0.2337	G	A
rs2855442	B	HLA-DPA1	-0.008	0.029	0.7838	C	T
rs9368758	B	HLA-DPA1	-0.31	0.05	5.827e-10	G	A
rs2855440	B	HLA-DPA1	-0.001	0.029	0.9611	T	C
rs1799911	B	HLA-DPA1	0.123	0.03	4.675e-05	G	A
rs2855438	B	HLA-DPA1	0.043	0.041	0.2955	A	T
rs2855437	B	HLA-DPA1	0.006	0.028	0.8212	G	A
rs1799910	B	HLA-DPA1	0.085	0.027	0.001519	C	T
rs2855434	B	HLA-DPA1	-0.007	0.029	0.8062	A	G
rs2855432	B	HLA-DPA1	-0.009	0.029	0.7708	A	G
rs9277932	B	HLA-DPA1	-0.012	0.027	0.6437	T	G
rs2855430	B	HLA-DPA1	0.043	0.042	0.3028	G	A
rs970901	B	HLA-DPA1	-0.012	0.027	0.6437	C	T
rs2744512	B	HLA-DPA1	-0.009	0.029	0.7633	G	C
rs2076312	B	HLA-DPA1	0.007	0.037	0.8516	C	A
rs3762013	B	HLA-DPA1	-0.012	0.027	0.6513	G	A
rs2071026	B	HLA-DPA1	-0.012	0.027	0.6437	T	C
rs2744511	B	HLA-DPA1	-0.009	0.029	0.7633	C	T
rs2071025	B	HLA-DPA1	-0.117	0.032	0.0002644	A	G
rs2254287	B	HLA-DPA1	-0.081	0.028	0.003644	C	G
rs1799908	B	HLA-DPA1	-0.081	0.028	0.003644	T	A
rs2855425	B	HLA-DPA1	-0.009	0.029	0.7633	G	A
rs2076311	B	HLA-DPA1	0.079	0.029	0.006295	C	A
rs2855423	B	HLA-DPA1	-0.011	0.03	0.708	A	G
rs2744507	B	HLA-DPA1	0.044	0.042	0.291	C	T
rs539497048	B	HLA-DPA1	0.048	0.041	0.2482	C	G
rs2744505	B	HLA-DPA1	0.044	0.042	0.291	C	G
rs9277934	B	HLA-DPA1	0.079	0.029	0.006397	C	T
rs2855459	B	HLA-DPA1	0.043	0.042	0.3028	G	A
rs2855429	B	HLA-DPA1	-0.011	0.029	0.7053	A	C
rs2269346	B	HLA-DPA1	-0.31	0.05	5.827e-10	C	T
rs9469378	B	HLA-DPA1	0.091	0.073	0.2104	T	C
rs9277935	B	HLA-DPA1	-0.11	0.034	0.001167	G	T
rs2072915	B	HLA-DPA1	0.079	0.029	0.006508	T	A
rs2744537	B	HLA-DPA1	-0.009	0.029	0.7633	A	C
rs6531	B	HLA-DPA1	-0.01	0.029	0.746	G	A
rs3117040	B	HLA-DPA1	-0.01	0.029	0.724	C	A
rs2076310	B	HLA-DPA1	-0.117	0.032	0.0002473	A	G
rs1547387	B	HLA-DPA1	0.093	0.045	0.03957	C	G
rs110662	B	HLA-DPA1	-0.012	0.029	0.6891	G	A
rs439205	B	HLA-DPA1	-0.116	0.032	0.0002822	G	A
rs383711	B	HLA-DPA1	-0.307	0.05	8.711e-10	G	A
rs421446	B	HLA-DPA1	-0.089	0.03	0.003629	A	G
rs107822	B	HLA-DPA1	-0.118	0.032	0.0002337	C	T
rs213210	B	HLA-DPA1	-0.307	0.05	8.711e-10	A	G
rs115201624	B	HLA-DPA1	0.094	0.073	0.1958	T	C
rs213209	B	HLA-DPA1	-0.09	0.03	0.003135	C	T
rs213208	B	HLA-DPA1	-0.118	0.032	0.0002332	G	T
rs9469382	B	HLA-DPA1	0.095	0.073	0.1914	T	G
rs2854028	B	HLA-DPA1	0.172	0.031	2.967e-08	C	T
rs1567464	B	HLA-DPA1	0.004	0.043	0.9222	G	A
rs1704996	B	HLA-DPA1	0.346	0.062	2.93e-08	A	C
rs213213	B	HLA-DPA1	-0.019	0.029	0.5102	T	C
rs9277937	B	HLA-DPA1	0.117	0.046	0.012	T	C
rs213212	B	HLA-DPA1	-0.008	0.029	0.7839	C	A
rs386084	B	HLA-DPA1	-0.134	0.03	1.182e-05	G	A
rs439121	B	HLA-DPA1	-0.103	0.031	0.0008104	A	C
rs9277946	B	HLA-DPA1	0.046	0.042	0.2736	C	T
rs7759943	B	HLA-DPA1	-0.025	0.03	0.3969	A	G
rs213194	B	HLA-DPA1	-0.024	0.03	0.4191	A	G
rs213195	B	HLA-DPA1	-0.02	0.03	0.4929	G	A
rs213198	B	HLA-DPA1	0.08	0.041	0.05032	A	G
rs213220	B	HLA-DPA1	-0.053	0.027	0.05283	C	T
rs213221	B	HLA-DPA1	-0.014	0.027	0.5972	A	G
rs9277952	B	HLA-DPA1	-0.038	0.043	0.3864	G	A
rs213226	B	HLA-DPA1	-0.025	0.027	0.3606	A	G
rs465666	B	HLA-DPA1	-0.042	0.027	0.1267	G	A
rs457565	B	HLA-DPA1	-0.075	0.028	0.007927	G	A
rs461338	B	HLA-DPA1	0.109	0.039	0.005546	T	C
rs462618	B	HLA-DPA1	0.107	0.039	0.006027	G	T
rs460568	B	HLA-DPA1	0.038	0.036	0.2907	C	T
rs213202	B	HLA-DPA1	-0.083	0.028	0.003179	G	A
rs213201	B	HLA-DPA1	-0.074	0.028	0.008489	C	T
rs213199	B	HLA-DPA1	-0.088	0.028	0.001657	G	A
rs465658	B	HLA-DPA1	0.102	0.038	0.008076	A	G
rs466886	B	HLA-DPA1	0.102	0.038	0.008162	G	T
rs213204	B	HLA-DPA1	-0.075	0.028	0.007801	C	A
rs213205	B	HLA-DPA1	-0.051	0.027	0.05978	T	C
rs213207	B	HLA-DPA1	-0.048	0.027	0.07865	C	T
rs458434	B	HLA-DPA1	0.098	0.038	0.01127	C	A
rs464367	B	HLA-DPA1	0.014	0.027	0.6143	C	T
rs463302	B	HLA-DPA1	0.086	0.037	0.01976	G	C
rs3445	B	HLA-DPA1	0.096	0.038	0.01109	G	A
rs469064	B	HLA-DPA1	0.132	0.026	5.423e-07	C	A
rs455567	B	HLA-DPA1	0.104	0.026	9.378e-05	G	A
rs467508	B	HLA-DPA1	0.121	0.038	0.001625	G	A
rs14398	B	HLA-DPA1	0.124	0.04	0.00172	A	G
rs446735	B	HLA-DPA1	0.103	0.026	9.668e-05	A	C
rs465151	B	HLA-DPA1	0.124	0.04	0.001719	C	T
rs9277965	B	HLA-DPA1	0.102	0.037	0.005717	G	A
rs3130257	B	HLA-DPA1	0.069	0.041	0.09025	T	C
rs463260	B	HLA-DPA1	0.103	0.026	0.000105	C	T
rs3130258	B	HLA-DPA1	0.069	0.041	0.09119	T	C
rs464865	B	HLA-DPA1	0.102	0.026	0.0001167	A	G
rs456261	B	HLA-DPA1	0.12	0.026	6.879e-06	G	A
rs2239842	B	HLA-DPA1	0.111	0.029	0.0001845	A	G
rs2282850	B	HLA-DPA1	0.107	0.034	0.001659	C	T
rs1059288	B	HLA-DPA1	0.095	0.026	0.000319	A	G
rs72887765	B	HLA-DPA1	0.096	0.06	0.1078	G	A
rs12664430	B	HLA-DPA1	0.037	0.057	0.5135	C	T
rs2071888	B	HLA-DPA1	0.095	0.026	0.00032	G	C
rs9277972	B	HLA-DPA1	0.125	0.035	0.000389	A	T
rs2282851	B	HLA-DPA1	0.095	0.03	0.001861	C	T
rs3106191	B	HLA-DPA1	0.095	0.03	0.001861	C	A
rs3106190	B	HLA-DPA1	0.122	0.026	4.49e-06	C	G
rs2239841	B	HLA-DPA1	0.095	0.03	0.001852	G	T
rs3106189	B	HLA-DPA1	0.125	0.026	2.207e-06	C	T
rs3130099	B	HLA-DPA1	0.125	0.026	2.385e-06	A	G
rs1061801	B	HLA-DPA1	0.13	0.035	0.0001991	G	A
rs1061783	B	HLA-DPA1	0.124	0.026	3.083e-06	C	T
rs3130100	B	HLA-DPA1	0.117	0.026	1.137e-05	T	C
rs2239839	B	HLA-DPA1	0.095	0.03	0.001875	C	A
rs1059231	B	HLA-DPA1	0.095	0.03	0.001876	A	G
rs3130018	B	HLA-DPA1	0.144	0.026	5.219e-08	G	A
rs2073524	B	HLA-DPA1	0.13	0.026	1.083e-06	T	A
rs2073525	B	HLA-DPA1	0.101	0.026	0.000138	A	G
rs115138315	B	HLA-DPA1	0.16	0.064	0.01203	G	A
rs3130266	B	HLA-DPA1	0.127	0.026	1.852e-06	G	A
rs3130270	B	HLA-DPA1	0.127	0.026	1.912e-06	A	G
rs3135405	B	HLA-DPA1	0.12	0.027	7.285e-06	A	G
rs3130014	B	HLA-DPA1	-0.081	0.029	0.006144	A	G
rs3130013	B	HLA-DPA1	0.066	0.041	0.1039	A	C
rs211476	B	HLA-DPA1	-0.139	0.029	2.422e-06	G	T
rs211474	B	HLA-DPA1	-0.139	0.029	1.943e-06	G	A
rs3117324	B	HLA-DPA1	0.148	0.027	3.284e-08	G	T
rs3106192	B	HLA-DPA1	0.083	0.027	0.00254	A	G
rs9278019	B	HLA-DPA1	0.159	0.039	3.875e-05	C	T
rs211455	B	HLA-DPA1	-0.144	0.029	8.706e-07	G	A
rs211453	B	HLA-DPA1	-0.121	0.028	1.279e-05	T	G
rs3130274	B	HLA-DPA1	0.083	0.028	0.003266	G	A
rs211452	B	HLA-DPA1	-0.104	0.028	0.0002032	A	G
rs3130003	B	HLA-DPA1	-0.088	0.079	0.2656	T	C
rs3130275	B	HLA-DPA1	0.083	0.028	0.003267	A	G
rs211449	B	HLA-DPA1	-0.122	0.028	1.12e-05	G	T
rs3130276	B	HLA-DPA1	0.082	0.028	0.00388	C	T
rs67136908	B	HLA-DPA1	0.003	0.05	0.9447	C	T
rs9278027	B	HLA-DPA1	0.157	0.039	5.629e-05	T	C
rs2747479	B	HLA-DPA1	-0.126	0.027	4.884e-06	C	A
rs2747477	B	HLA-DPA1	-0.125	0.027	6.046e-06	G	A
rs2747476	B	HLA-DPA1	0.063	0.04	0.1184	C	G
rs6942045	B	HLA-DPA1	0.105	0.031	0.0007757	C	T
rs9278036	B	HLA-DPA1	0.159	0.038	3.853e-05	G	C
rs456993	B	HLA-DPA1	0.077	0.028	0.006957	T	C
rs465506	B	HLA-DPA1	0.075	0.028	0.007916	A	G
rs465474	B	HLA-DPA1	0.076	0.028	0.007098	A	G
rs465223	B	HLA-DPA1	0.074	0.028	0.008755	G	C
rs461964	B	HLA-DPA1	0.075	0.028	0.007959	T	G
rs461887	B	HLA-DPA1	0.076	0.028	0.007138	T	C
rs211462	B	HLA-DPA1	0.061	0.041	0.1345	G	T
rs211457	B	HLA-DPA1	0.064	0.041	0.1146	T	C
rs459927	B	HLA-DPA1	0.076	0.028	0.007413	G	C
rs395832	B	HLA-DPA1	0.056	0.04	0.1575	T	C
rs111461772	B	HLA-DPA1	0.308	0.062	7.207e-07	C	A
rs2235982	B	HLA-DPA1	0.159	0.038	3.76e-05	A	G
rs442745	B	HLA-DPA1	0.077	0.028	0.006402	T	C
rs3116713	B	HLA-DPA1	0.139	0.044	0.001843	G	A
rs4231	B	HLA-DPA1	0.159	0.038	3.76e-05	G	C
rs1705003	B	HLA-DPA1	0.134	0.035	0.000133	A	G
rs115895428	B	HLA-DPA1	0.158	0.038	3.649e-05	T	C
rs211456	B	HLA-DPA1	-0.13	0.027	1.208e-06	G	T
rs7752202	B	HLA-DPA1	0.15	0.037	4.453e-05	C	T
rs79926713	B	HLA-DPA1	0.036	0.037	0.3252	G	T
rs761582	B	HLA-DPA1	0.019	0.049	0.6941	T	G
rs75086869	B	HLA-DPA1	0.059	0.056	0.2943	G	A
rs413722	B	HLA-DPA1	0.021	0.049	0.6643	T	C
rs381847	B	HLA-DPA1	-0.14	0.027	1.759e-07	C	G
rs453590	B	HLA-DPA1	-0.114	0.027	2.608e-05	C	T
rs10807124	B	HLA-DPA1	0.098	0.031	0.00157	G	A
rs411136	B	HLA-DPA1	-0.113	0.027	2.995e-05	G	A
rs2247385	B	HLA-DPA1	-0.14	0.027	1.682e-07	T	C
rs3119025	B	HLA-DPA1	0.02	0.049	0.6915	T	G
rs3130032	B	HLA-DPA1	0.02	0.049	0.6915	T	C
rs2772372	B	HLA-DPA1	0.029	0.042	0.4938	T	C
rs3119021	B	HLA-DPA1	0.02	0.049	0.6915	A	G
rs1755047	B	HLA-DPA1	0.069	0.028	0.01413	G	C
rs11756267	B	HLA-DPA1	0.157	0.038	4.14e-05	T	C
rs3130024	B	HLA-DPA1	0.017	0.049	0.7215	A	G
rs62405860	B	HLA-DPA1	0.12	0.031	0.0001148	T	C
rs7748370	B	HLA-DPA1	0.115	0.03	0.0001645	G	A
rs17682662	B	HLA-DPA1	0.085	0.074	0.249	G	A
rs6910721	B	HLA-DPA1	0.185	0.043	1.77e-05	A	G
rs68191	B	HLA-DPA1	-0.209	0.04	1.825e-07	T	C
rs210192	B	HLA-DPA1	0.003	0.027	0.9003	A	G
rs210179	B	HLA-DPA1	-0.023	0.027	0.4019	C	T
rs79586148	B	HLA-DPA1	0.124	0.066	0.05962	G	A
rs435945	B	HLA-DPA1	-0.255	0.046	4.412e-08	C	T
rs210196	B	HLA-DPA1	0.01	0.028	0.7289	A	G
rs210203	B	HLA-DPA1	0.019	0.027	0.4778	G	A
rs526728	B	HLA-DPA1	0.016	0.027	0.5644	C	T
rs210152	B	HLA-DPA1	0.059	0.036	0.1026	G	A
rs62405945	B	HLA-DPA1	0.109	0.03	0.0002568	T	G
rs5000098	B	HLA-DPA1	0.109	0.03	0.0002549	T	G
rs9461882	B	HLA-DPA1	0.115	0.03	0.0001367	A	C
rs9366824	B	HLA-DPA1	0.055	0.031	0.08183	C	T
rs210170	B	HLA-DPA1	0.062	0.029	0.03327	T	C
rs210130	B	HLA-DPA1	-0.041	0.028	0.1521	G	T
rs6914422	B	HLA-DPA1	0.05	0.032	0.1168	C	T
rs210131	B	HLA-DPA1	0.064	0.05	0.2013	T	C
rs210132	B	HLA-DPA1	-0.044	0.028	0.1246	G	T
rs17627049	B	HLA-DPA1	0.12	0.03	6.502e-05	C	A
rs210134	B	HLA-DPA1	0.068	0.03	0.02357	A	G
rs145004927	B	HLA-DPA1	0.07	0.03	0.01967	T	A
rs513349	B	HLA-DPA1	-0.046	0.027	0.09339	A	G
rs9296095	B	HLA-DPA1	0.01	0.035	0.776	T	C
rs210138	B	HLA-DPA1	-0.083	0.034	0.01662	A	G
rs210139	B	HLA-DPA1	-0.05	0.028	0.07303	A	C
rs5745582	B	HLA-DPA1	0.01	0.035	0.7815	C	T
rs210142	B	HLA-DPA1	0.069	0.03	0.02188	T	C
rs5745568	B	HLA-DPA1	0.065	0.036	0.07287	G	T
rs530878	B	HLA-DPA1	-0.112	0.031	0.000368	A	G
rs394199	B	HLA-DPA1	0.071	0.027	0.008485	C	T
rs395671	B	HLA-DPA1	0.056	0.027	0.03667	G	C
rs419261	B	HLA-DPA1	-0.066	0.027	0.01643	T	C
rs4559081	B	HLA-DPA1	0.098	0.034	0.00418	G	A
rs420361	B	HLA-DPA1	-0.049	0.028	0.08333	T	C
rs396746	B	HLA-DPA1	0.018	0.038	0.6314	A	C
rs430655	B	HLA-DPA1	-0.049	0.028	0.08333	A	G
rs375555	B	HLA-DPA1	-0.079	0.034	0.0209	T	C
rs210162	B	HLA-DPA1	-0.068	0.033	0.0398	A	G
rs210163	B	HLA-DPA1	-0.042	0.029	0.1503	C	T
rs10947410	B	HLA-DPA1	0.006	0.027	0.8099	T	C
rs6929774	B	HLA-DPA1	0.006	0.027	0.8105	C	T
rs188340	B	HLA-DPA1	0.066	0.043	0.1298	T	C
rs6457736	B	HLA-DPA1	-0.055	0.029	0.05878	T	C
rs493871	B	HLA-DPA1	0.004	0.027	0.8706	G	A
rs12213869	B	HLA-DPA1	0.074	0.033	0.02466	A	G
rs210120	B	HLA-DPA1	-0.047	0.027	0.08256	A	G
rs210122	B	HLA-DPA1	-0.049	0.027	0.07327	A	G
rs444697	B	HLA-DPA1	-0.074	0.032	0.02364	G	A
rs9394156	B	HLA-DPA1	-0.019	0.054	0.7243	G	T
rs16869280	B	HLA-DPA1	0.006	0.046	0.8958	C	T
rs169737	B	HLA-DPA1	0.058	0.031	0.06208	T	C
rs422652	B	HLA-DPA1	0.056	0.044	0.1985	T	A
rs9469525	B	HLA-DPA1	0.112	0.034	0.001177	G	A
rs499384	B	HLA-DPA1	-0.005	0.043	0.9115	G	A
rs11760139	B	HLA-DPA1	-0.042	0.04	0.2894	C	T
rs80014305	B	HLA-DPA1	0.017	0.045	0.6997	G	A
rs3748080	B	HLA-DPA1	-0.042	0.04	0.2894	C	T
rs3748079	B	HLA-DPA1	0.119	0.035	0.0005814	C	T
rs4713641	B	HLA-DPA1	-0.048	0.063	0.4521	C	T
rs4711332	B	HLA-DPA1	-0.012	0.036	0.7505	A	G
rs80106788	B	HLA-DPA1	0.087	0.073	0.2373	T	C
rs4713646	B	HLA-DPA1	-0.086	0.032	0.007192	C	T
rs74494131	B	HLA-DPA1	-0.155	0.072	0.03095	C	T
rs9469537	B	HLA-DPA1	-0.042	0.028	0.1311	C	T
rs12205634	B	HLA-DPA1	0.144	0.034	2.478e-05	C	G
rs9357162	B	HLA-DPA1	0.117	0.033	0.0004797	G	A
rs6935686	B	HLA-DPA1	0.012	0.034	0.7224	C	T
rs6457738	B	HLA-DPA1	-0.076	0.029	0.008376	C	T
rs9394159	B	HLA-DPA1	0.019	0.028	0.4875	A	T
rs1570760	B	HLA-DPA1	0.127	0.033	0.0001566	C	T
rs4259245	B	HLA-DPA1	-0.069	0.028	0.01354	A	G
rs999943	B	HLA-DPA1	0.083	0.031	0.007669	A	G
rs10080540	B	HLA-DPA1	-0.167	0.051	0.001088	A	G
rs2274200	B	HLA-DPA1	0.126	0.033	0.0001713	T	C
rs2296343	B	HLA-DPA1	0.027	0.031	0.3795	T	C
rs2296341	B	HLA-DPA1	0.001	0.033	0.9723	C	T
rs59962157	B	HLA-DPA1	-0.004	0.089	0.9622	C	A
rs2147658	B	HLA-DPA1	0.068	0.03	0.02579	G	A
rs2296340	B	HLA-DPA1	0.001	0.041	0.9813	G	A
rs2296339	B	HLA-DPA1	0.039	0.027	0.1557	C	T
rs2296338	B	HLA-DPA1	0.035	0.027	0.2023	G	A
rs1536041	B	HLA-DPA1	0.094	0.036	0.009106	A	G
rs3068491	B	HLA-DPA1	0.031	0.027	0.2485	T	C
rs2296337	B	HLA-DPA1	0.023	0.03	0.4586	G	A
rs1536036	B	HLA-DPA1	0.032	0.027	0.2472	A	G
rs12198325	B	HLA-DPA1	0.056	0.027	0.03863	C	T
rs2274199	B	HLA-DPA1	0.006	0.092	0.9453	C	T
rs6901411	B	HLA-DPA1	0.022	0.03	0.4667	A	G
rs1570759	B	HLA-DPA1	0.028	0.03	0.3558	G	A
rs2077163	B	HLA-DPA1	0.013	0.027	0.6283	C	T
rs2229634	B	HLA-DPA1	0.019	0.03	0.5151	C	T
rs35595255	B	HLA-DPA1	-0.057	0.044	0.194	G	A
rs7769838	B	HLA-DPA1	0.007	0.03	0.8243	T	C
rs942639	B	HLA-DPA1	0.106	0.034	0.002118	G	A
rs6913517	B	HLA-DPA1	-0.185	0.052	0.0003671	C	T
rs2229637	B	HLA-DPA1	-0.048	0.03	0.1036	G	A
rs729424	B	HLA-DPA1	-0.143	0.031	4.308e-06	T	C
rs10947427	B	HLA-DPA1	0.006	0.033	0.864	G	A
rs34942621	B	HLA-DPA1	0.01	0.041	0.8112	C	T
rs10947428	B	HLA-DPA1	-0.063	0.033	0.05483	T	C
rs57642896	B	HLA-DPA1	-0.053	0.064	0.4027	A	G
rs4713653	B	HLA-DPA1	0.045	0.028	0.1067	C	A
rs9469554	B	HLA-DPA1	0.038	0.035	0.2771	A	G
rs2229638	B	HLA-DPA1	0.072	0.043	0.09631	C	T
rs4713656	B	HLA-DPA1	0.06	0.03	0.0452	G	A
rs2296329	B	HLA-DPA1	0.046	0.034	0.1751	A	G
rs11759011	B	HLA-DPA1	0.158	0.036	1.596e-05	G	A
rs942636	B	HLA-DPA1	0.143	0.035	5.556e-05	C	T
rs2296328	B	HLA-DPA1	-0.006	0.032	0.8517	C	T
rs942637	B	HLA-DPA1	0.079	0.043	0.06805	T	C
rs12528378	B	HLA-DPA1	-0.039	0.046	0.3945	G	A
rs9296097	B	HLA-DPA1	0.061	0.034	0.0736	G	A
rs653536	B	HLA-DPA1	0.03	0.046	0.5145	T	C
rs684119	B	HLA-DPA1	-0.051	0.038	0.1818	C	T
rs2281919	B	HLA-DPA1	0.053	0.034	0.116	A	C
rs658087	B	HLA-DPA1	-0.041	0.039	0.2931	T	A
rs597386	B	HLA-DPA1	-0.052	0.034	0.1298	A	C
rs626156	B	HLA-DPA1	0.005	0.028	0.8682	A	G
rs498114	B	HLA-DPA1	-0.052	0.034	0.1307	G	T
rs6941770	B	HLA-DPA1	-0.254	0.092	0.005707	G	A
rs542441	B	HLA-DPA1	0.008	0.027	0.7708	A	C
rs637135	B	HLA-DPA1	0.025	0.046	0.5772	C	G
rs7753953	B	HLA-DPA1	-0.254	0.092	0.005714	A	G
rs3818532	B	HLA-DPA1	0.058	0.034	0.08463	A	G
rs649775	B	HLA-DPA1	0.037	0.046	0.4167	A	G
rs549652	B	HLA-DPA1	-0.026	0.039	0.5022	G	A
rs13214874	B	HLA-DPA1	0.057	0.034	0.09295	G	A
rs73743310	B	HLA-DPA1	-0.031	0.058	0.5924	A	G
rs10947433	B	HLA-DPA1	0.121	0.058	0.03795	G	A
rs559290	B	HLA-DPA1	0.027	0.046	0.5553	A	G
rs12203688	B	HLA-DPA1	0.057	0.034	0.08925	A	C
rs2281831	B	HLA-DPA1	0.054	0.034	0.1107	G	A
rs471942	B	HLA-DPA1	-0.107	0.058	0.06503	C	T
rs12207382	B	HLA-DPA1	-0.042	0.028	0.1282	C	T
rs623813	B	HLA-DPA1	-0.04	0.039	0.301	C	T
rs12189725	B	HLA-DPA1	0.059	0.035	0.09031	G	T
rs877187	B	HLA-DPA1	0.06	0.035	0.08639	C	T
rs9469578	B	HLA-DPA1	-0.087	0.051	0.08679	C	T
rs568901	B	HLA-DPA1	-0.091	0.031	0.003176	T	C
rs6942022	B	HLA-DPA1	-0.087	0.051	0.08695	C	T
rs602399	B	HLA-DPA1	-0.072	0.035	0.03689	C	T
rs62398919	B	HLA-DPA1	-0.033	0.041	0.4242	T	G
rs943463	B	HLA-DPA1	0.062	0.034	0.06927	T	C
rs9461905	B	HLA-DPA1	0.065	0.034	0.05508	T	C
rs1536500	B	HLA-DPA1	0.062	0.034	0.06928	T	C
rs9461906	B	HLA-DPA1	-0.005	0.03	0.8776	T	C
rs12211490	B	HLA-DPA1	0.065	0.035	0.06418	G	T
rs9469586	B	HLA-DPA1	-0.091	0.063	0.1488	G	A
rs1536501	B	HLA-DPA1	0.068	0.035	0.05369	T	C
rs76561625	B	HLA-DPA1	-0.545	0.094	7.854e-09	A	G
rs4711345	B	HLA-DPA1	0.049	0.028	0.07377	G	A
rs943466	B	HLA-DPA1	0.026	0.032	0.4221	G	A
rs6925337	B	HLA-DPA1	0.066	0.033	0.04975	G	T
rs369010620	B	HLA-DPA1	-0.302	0.093	0.001252	G	A
rs755495	B	HLA-DPA1	0.023	0.032	0.4747	C	T
rs1075379	B	HLA-DPA1	0.017	0.032	0.5907	T	C
rs943472	B	HLA-DPA1	0.068	0.035	0.054	T	C
rs6904716	B	HLA-DPA1	0.023	0.027	0.407	A	G
rs4711350	B	HLA-DPA1	0.08	0.035	0.02164	A	G
rs6933607	B	HLA-DPA1	0.025	0.032	0.4484	G	A
rs2182658	B	HLA-DPA1	0.096	0.033	0.004077	T	G
rs943476	B	HLA-DPA1	0.096	0.033	0.004077	A	G
rs2182659	B	HLA-DPA1	0.068	0.035	0.0539	A	G
rs756139	B	HLA-DPA1	0.094	0.033	0.004843	G	A
rs756138	B	HLA-DPA1	0.094	0.033	0.004854	G	C
rs2395401	B	HLA-DPA1	0.071	0.035	0.04448	T	C
rs80218943	B	HLA-DPA1	-0.211	0.085	0.01311	G	A
rs2274459	B	HLA-DPA1	0.072	0.035	0.03962	G	A
rs74969061	B	HLA-DPA1	-0.211	0.085	0.01311	G	A
rs751728	B	HLA-DPA1	0.016	0.028	0.5631	C	T
rs751727	B	HLA-DPA1	0.07	0.035	0.04884	A	G
rs3828783	B	HLA-DPA1	0.054	0.035	0.1251	G	A
rs2281820	B	HLA-DPA1	0.031	0.027	0.2523	A	G
rs943462	B	HLA-DPA1	0.024	0.032	0.456	G	A
rs2281816	B	HLA-DPA1	0.028	0.03	0.3556	A	G
rs3763253	B	HLA-DPA1	0.005	0.033	0.8888	A	G
rs9366829	B	HLA-DPA1	0.059	0.027	0.02876	A	G
rs3763260	B	HLA-DPA1	0.028	0.03	0.3538	C	T
rs2894342	B	HLA-DPA1	0.003	0.033	0.9164	C	A
rs7774407	B	HLA-DPA1	0.098	0.029	0.0007125	C	T
rs1547668	B	HLA-DPA1	0.069	0.034	0.04465	A	G
rs1547671	B	HLA-DPA1	0.018	0.027	0.5113	C	T
rs2395399	B	HLA-DPA1	0.074	0.031	0.01507	T	C
rs9394169	B	HLA-DPA1	0.017	0.027	0.5427	A	G
rs12192087	B	HLA-DPA1	0.073	0.035	0.03593	T	C
rs79114308	B	HLA-DPA1	-0.047	0.054	0.3875	G	A
rs9469591	B	HLA-DPA1	-0.066	0.042	0.1194	T	C
rs1886354	B	HLA-DPA1	-0.028	0.032	0.3768	C	T
rs1535948	B	HLA-DPA1	-0.028	0.032	0.3772	G	A
rs3957165	B	HLA-DPA1	0.074	0.035	0.03219	C	T
rs1535950	B	HLA-DPA1	0.006	0.029	0.8331	A	G
rs4713686	B	HLA-DPA1	0.007	0.029	0.8175	C	T
rs13203745	B	HLA-DPA1	0.101	0.033	0.002467	T	C
rs73747323	B	HLA-DPA1	-0.047	0.069	0.4948	C	T
rs4713691	B	HLA-DPA1	-0.018	0.03	0.5455	G	A
rs12195485	B	HLA-DPA1	0.078	0.031	0.01172	C	T
rs62397576	B	HLA-DPA1	0.017	0.04	0.6688	G	A
rs10947443	B	HLA-DPA1	0.091	0.032	0.00477	C	T
rs767896	B	HLA-DPA1	0.002	0.03	0.9478	C	T
rs1408501	B	HLA-DPA1	0.015	0.04	0.7136	A	G
rs3998113	B	HLA-DPA1	-0.035	0.027	0.197	C	G
rs72896150	B	HLA-DPA1	0.082	0.04	0.0398	G	A
rs3998112	B	HLA-DPA1	0.064	0.036	0.07457	G	A
rs9469595	B	HLA-DPA1	-0.05	0.032	0.1187	G	A
rs3998109	B	HLA-DPA1	0.073	0.028	0.0103	G	A
rs9469597	B	HLA-DPA1	-0.042	0.03	0.161	T	C
rs73747326	B	HLA-DPA1	0.014	0.075	0.8559	G	A
rs9469599	B	HLA-DPA1	-0.036	0.049	0.4634	G	T
rs56139489	B	HLA-DPA1	0	0.061	0.9939	G	T
rs9461917	B	HLA-DPA1	0.033	0.028	0.227	C	T
rs73747340	B	HLA-DPA1	0.034	0.073	0.6379	C	T
rs9469610	B	HLA-DPA1	0.002	0.049	0.9617	T	C
rs62397578	B	HLA-DPA1	0.032	0.057	0.5675	C	T
rs9461918	B	HLA-DPA1	-0.006	0.052	0.9051	G	C
rs12055409	B	HLA-DPA1	0.001	0.029	0.9632	A	G
rs11751469	B	HLA-DPA1	-0.048	0.028	0.08823	C	T
rs6901216	B	HLA-DPA1	-0.044	0.028	0.1194	T	C
rs9368778	B	HLA-DPA1	-0.021	0.045	0.6374	A	T
rs12209375	B	HLA-DPA1	0.09	0.034	0.007771	T	C
rs6905353	B	HLA-DPA1	0.056	0.03	0.05833	T	G
rs9469615	B	HLA-DPA1	0.05	0.044	0.2615	T	C
rs4713693	B	HLA-DPA1	0.07	0.028	0.01178	T	C
rs11753213	B	HLA-DPA1	0.047	0.029	0.1009	A	G
rs62397627	B	HLA-DPA1	0.054	0.034	0.1192	A	G
rs6457742	B	HLA-DPA1	-0.001	0.028	0.9712	C	T
rs62397628	B	HLA-DPA1	0.036	0.035	0.3044	C	T
rs9394173	B	HLA-DPA1	-0.033	0.036	0.3706	T	G
rs9296100	B	HLA-DPA1	0.039	0.031	0.2025	C	T
rs2104362	B	HLA-DPA1	0.036	0.029	0.2219	G	A
rs34212400	B	HLA-DPA1	-0.033	0.048	0.4839	G	A
rs4713697	B	HLA-DPA1	0.035	0.029	0.2324	T	C
rs12214637	B	HLA-DPA1	0.066	0.034	0.04839	G	A
rs9469619	B	HLA-DPA1	0.06	0.029	0.03759	A	G
rs10947460	B	HLA-DPA1	0.068	0.034	0.04618	G	A
rs6934013	B	HLA-DPA1	-0.02	0.048	0.6723	T	C
rs4711358	B	HLA-DPA1	-0.018	0.029	0.5416	C	T
rs1324580	B	HLA-DPA1	0.146	0.054	0.006684	T	C
rs1003976	B	HLA-DPA1	-0.012	0.032	0.7066	G	A
rs1555687	B	HLA-DPA1	0.017	0.03	0.5752	C	T
rs6457744	B	HLA-DPA1	0.04	0.028	0.1588	A	G
rs1324582	B	HLA-DPA1	0.063	0.028	0.02659	T	C
rs10947461	B	HLA-DPA1	0.015	0.035	0.6696	G	A
rs9348927	B	HLA-DPA1	0.02	0.027	0.4631	G	A
rs1853656	B	HLA-DPA1	0.096	0.031	0.002239	A	G
rs7747188	B	HLA-DPA1	-0.104	0.038	0.006686	A	G
rs6457745	B	HLA-DPA1	-0.053	0.028	0.05509	A	C
rs6926872	B	HLA-DPA1	-0.005	0.027	0.8588	G	A
rs6931628	B	HLA-DPA1	-0.005	0.027	0.8454	A	G
rs16869645	B	HLA-DPA1	-0.158	0.05	0.001723	C	T
rs4713711	B	HLA-DPA1	-0.078	0.03	0.008596	T	C
rs76953732	B	HLA-DPA1	0.003	0.053	0.9589	C	A
rs10947463	B	HLA-DPA1	0.05	0.038	0.1877	G	A
rs16869648	B	HLA-DPA1	-0.154	0.067	0.02149	A	G
rs12214429	B	HLA-DPA1	0.047	0.038	0.2069	T	G
rs6457746	B	HLA-DPA1	-0.145	0.066	0.02713	G	A
rs11967476	B	HLA-DPA1	-0.136	0.052	0.008919	G	A
rs16869652	B	HLA-DPA1	-0.192	0.048	5.78e-05	G	A
rs41496945	B	HLA-DPA1	0.009	0.056	0.8751	C	A
rs4711363	B	HLA-DPA1	-0.077	0.03	0.009917	A	G
rs6935041	B	HLA-DPA1	0.072	0.027	0.007189	T	C
rs9461924	B	HLA-DPA1	0.098	0.031	0.001579	C	A
rs2274153	B	HLA-DPA1	-0.079	0.032	0.0149	C	A
rs6941621	B	HLA-DPA1	-0.095	0.03	0.001892	A	G
rs2031377	B	HLA-DPA1	0.032	0.032	0.3135	C	T
rs1998630	B	HLA-DPA1	0.015	0.029	0.6099	A	G
rs3800341	B	HLA-DPA1	0.008	0.034	0.8162	G	A
rs10947465	B	HLA-DPA1	0.055	0.032	0.08896	G	T
rs4713714	B	HLA-DPA1	0.013	0.029	0.6625	C	T
rs10485346	B	HLA-DPA1	-0.023	0.027	0.3864	G	A
rs6457747	B	HLA-DPA1	-0.019	0.041	0.6407	C	T
rs9394178	B	HLA-DPA1	0.024	0.036	0.5038	C	T
rs6921366	B	HLA-DPA1	-0.019	0.041	0.6407	A	G
rs12198623	B	HLA-DPA1	0.124	0.064	0.05194	G	A
rs9368781	B	HLA-DPA1	-0.008	0.042	0.8437	A	G
rs2147423	B	HLA-DPA1	0.001	0.043	0.982	C	G
rs9296102	B	HLA-DPA1	-0.012	0.029	0.6826	G	A
rs4711364	B	HLA-DPA1	0.025	0.04	0.5263	C	A
rs12215482	B	HLA-DPA1	0.041	0.029	0.1585	A	G
rs1535942	B	HLA-DPA1	-0.008	0.043	0.8464	A	G
rs6457748	B	HLA-DPA1	0.012	0.028	0.6629	G	A
rs9394179	B	HLA-DPA1	0.012	0.027	0.6452	T	C
rs9368782	B	HLA-DPA1	-0.034	0.03	0.2602	A	G
rs4563711	B	HLA-DPA1	-0.054	0.03	0.06714	C	T
rs17535965	B	HLA-DPA1	0.021	0.033	0.5213	G	A
rs16869677	B	HLA-DPA1	0.073	0.05	0.1457	C	T
rs12191571	B	HLA-DPA1	0.064	0.061	0.2928	T	C
rs2477223	B	HLA-DPA1	0.092	0.056	0.09939	G	A
rs12665045	B	HLA-DPA1	0.049	0.034	0.1528	G	A
rs11969392	B	HLA-DPA1	-0.008	0.028	0.7701	C	T
rs4711367	B	HLA-DPA1	0.01	0.028	0.7226	C	A
rs9368783	B	HLA-DPA1	-0.028	0.034	0.4104	A	C
rs12216193	B	HLA-DPA1	0.073	0.062	0.2376	C	T
rs75640484	B	HLA-DPA1	-0.008	0.027	0.7629	T	G
rs2499757	B	HLA-DPA1	-0.008	0.027	0.7633	A	G
rs9469633	B	HLA-DPA1	0.067	0.062	0.2748	G	A
rs12525941	B	HLA-DPA1	-0.055	0.032	0.086	T	A
rs11752328	B	HLA-DPA1	-0.054	0.033	0.1049	G	A
rs2147427	B	HLA-DPA1	0	0.044	0.9919	A	G
rs2477233	B	HLA-DPA1	0.065	0.034	0.05548	T	A
rs2477234	B	HLA-DPA1	0.091	0.039	0.01842	A	G
rs2477235	B	HLA-DPA1	-0.007	0.044	0.8748	A	G
rs12661060	B	HLA-DPA1	0.038	0.042	0.3648	C	T
rs1969843	B	HLA-DPA1	-0.005	0.043	0.9113	G	A
rs58215152	B	HLA-DPA1	0.066	0.067	0.3201	C	T
rs4711369	B	HLA-DPA1	0.002	0.028	0.937	G	A
rs9368786	B	HLA-DPA1	0.008	0.028	0.7827	C	T
rs12204020	B	HLA-DPA1	-0.026	0.038	0.4939	A	T
rs7765294	B	HLA-DPA1	-0.018	0.029	0.535	T	C
rs9394180	B	HLA-DPA1	0.028	0.028	0.3237	C	A
rs7772005	B	HLA-DPA1	-0.004	0.027	0.895	G	A
rs7771788	B	HLA-DPA1	0.013	0.027	0.6395	C	T
rs2495958	B	HLA-DPA1	-0.006	0.044	0.8976	T	C
rs10947469	B	HLA-DPA1	0.008	0.027	0.7812	G	A
rs2495962	B	HLA-DPA1	-0.009	0.028	0.7428	T	C
rs2495964	B	HLA-DPA1	0.049	0.03	0.09571	G	A
rs2495971	B	HLA-DPA1	0.059	0.037	0.1097	G	T
rs2495972	B	HLA-DPA1	-0.022	0.03	0.4534	A	G
rs2495975	B	HLA-DPA1	0.009	0.034	0.8024	T	C
rs2495976	B	HLA-DPA1	0.018	0.034	0.598	C	T
rs10807130	B	HLA-DPA1	-0.035	0.039	0.3683	G	T
rs4713731	B	HLA-DPA1	-0.016	0.031	0.6079	A	G
rs9380396	B	HLA-DPA1	-0.011	0.029	0.6968	C	T
rs55643835	B	HLA-DPA1	-0.023	0.048	0.6235	C	T
rs2495978	B	HLA-DPA1	-0.006	0.031	0.8475	T	C
rs6911089	B	HLA-DPA1	-0.051	0.036	0.1564	G	A
rs78132888	B	HLA-DPA1	0.088	0.053	0.0942	C	T
rs2499762	B	HLA-DPA1	0.025	0.029	0.3779	C	T
rs2499763	B	HLA-DPA1	-0.011	0.028	0.6889	C	T
rs2499766	B	HLA-DPA1	0.009	0.029	0.7483	C	T
rs149946	B	HLA-DPB1	0.076	0.035	0.02927	G	T
rs9380032	B	HLA-DPB1	-0.105	0.101	0.3003	G	T
rs4141691	B	HLA-DPB1	-0.032	0.051	0.5334	A	G
rs10484402	B	HLA-DPB1	-0.128	0.079	0.1023	A	G
rs9368540	B	HLA-DPB1	-0.178	0.076	0.01971	G	A
rs17765055	B	HLA-DPB1	-0.097	0.068	0.1582	T	C
rs72848791	B	HLA-DPB1	0.133	0.062	0.03326	C	T
rs9368544	B	HLA-DPB1	-0.097	0.068	0.1582	A	C
rs149990	B	HLA-DPB1	0.025	0.044	0.5701	G	A
rs9368545	B	HLA-DPB1	-0.097	0.068	0.1582	A	T
rs16893573	B	HLA-DPB1	-0.105	0.101	0.2995	C	T
rs149942	B	HLA-DPB1	0.044	0.032	0.1781	T	C
rs149943	B	HLA-DPB1	0.025	0.044	0.5687	G	A
rs202906	B	HLA-DPB1	0.003	0.044	0.951	T	C
rs9380041	B	HLA-DPB1	-0.104	0.101	0.3016	G	A
rs149900	B	HLA-DPB1	0.071	0.035	0.04179	C	T
rs9393879	B	HLA-DPB1	-0.09	0.069	0.1903	G	A
rs203888	B	HLA-DPB1	0.078	0.034	0.02434	G	A
rs9468270	B	HLA-DPB1	0.081	0.076	0.2821	C	T
rs203890	B	HLA-DPB1	0.074	0.034	0.03201	T	C
rs9393882	B	HLA-DPB1	-0.104	0.101	0.3017	C	T
rs75486682	B	HLA-DPB1	-0.104	0.101	0.3025	T	C
rs9468274	B	HLA-DPB1	0.073	0.034	0.03484	G	T
rs9468276	B	HLA-DPB1	0.073	0.034	0.03391	A	C
rs9468277	B	HLA-DPB1	0.073	0.034	0.03351	C	A
rs9380046	B	HLA-DPB1	0.074	0.034	0.03234	T	C
rs149951	B	HLA-DPB1	0.047	0.032	0.1418	T	C
rs10484403	B	HLA-DPB1	0.091	0.035	0.00954	A	G
rs149952	B	HLA-DPB1	-0.114	0.062	0.06609	C	T
rs9380047	B	HLA-DPB1	0.092	0.035	0.008069	G	T
rs16893638	B	HLA-DPB1	0.043	0.103	0.6779	T	C
rs6913038	B	HLA-DPB1	-0.111	0.076	0.1482	G	A
rs172164	B	HLA-DPB1	-0.114	0.064	0.07462	A	G
rs203876	B	HLA-DPB1	0.049	0.032	0.1232	T	C
rs203877	B	HLA-DPB1	0.049	0.032	0.1217	T	C
rs114543248	B	HLA-DPB1	0.124	0.109	0.2573	G	A
rs17767294	B	HLA-DPB1	0.117	0.051	0.02125	A	G
rs10484404	B	HLA-DPB1	-0.03	0.046	0.5121	C	T
rs35027728	B	HLA-DPB1	0.124	0.109	0.2573	T	G
rs1853097	B	HLA-DPB1	0.092	0.034	0.008	A	G
rs13197574	B	HLA-DPB1	0.083	0.051	0.102	T	C
rs3734571	B	HLA-DPB1	0.009	0.082	0.9124	C	T
rs3823180	B	HLA-DPB1	0.092	0.034	0.007981	G	A
rs203893	B	HLA-DPB1	0.05	0.032	0.1198	C	A
rs73396575	B	HLA-DPB1	0.072	0.087	0.4054	T	G
rs203884	B	HLA-DPB1	0.05	0.032	0.1188	C	A
rs9468287	B	HLA-DPB1	0.065	0.044	0.1403	C	A
rs78368010	B	HLA-DPB1	-0.111	0.076	0.1472	G	A
rs9368554	B	HLA-DPB1	0.092	0.034	0.007823	T	C
rs4713137	B	HLA-DPB1	0.092	0.034	0.007788	C	G
rs115829483	B	HLA-DPB1	0.116	0.094	0.2158	C	T
rs1631552	B	HLA-DPB1	0.051	0.032	0.1125	C	A
rs4713139	B	HLA-DPB1	0.057	0.044	0.1936	C	T
rs12055625	B	HLA-DPB1	-0.12	0.102	0.2405	T	C
rs2275508	B	HLA-DPB1	0.094	0.034	0.006653	T	C
rs4713140	B	HLA-DPB1	0.057	0.044	0.1936	G	A
rs1340004	B	HLA-DPB1	0.095	0.034	0.00543	C	T
rs9380057	B	HLA-DPB1	0.095	0.034	0.00543	G	T
rs1947862	B	HLA-DPB1	0.096	0.034	0.005125	C	T
rs4713142	B	HLA-DPB1	0.096	0.034	0.005162	T	G
rs4713145	B	HLA-DPB1	0.096	0.034	0.005162	T	C
rs3757188	B	HLA-DPB1	0.057	0.044	0.1936	T	C
rs1904840	B	HLA-DPB1	0.099	0.034	0.003977	C	T
rs9368555	B	HLA-DPB1	0.099	0.034	0.004015	T	C
rs2277103	B	HLA-DPB1	0.1	0.085	0.2402	C	T
rs1890809	B	HLA-DPB1	-0.025	0.045	0.5837	A	G
rs1225715	B	HLA-DPB1	0.046	0.03	0.1233	A	G
rs62620225	B	HLA-DPB1	0.116	0.068	0.08807	C	T
rs17712613	B	HLA-DPB1	0.099	0.034	0.004137	T	A
rs13205911	B	HLA-DPB1	0.083	0.051	0.1022	C	T
rs9295759	B	HLA-DPB1	0.098	0.034	0.004284	C	T
rs9348796	B	HLA-DPB1	0.098	0.034	0.004393	A	G
rs1225618	B	HLA-DPB1	0.046	0.03	0.1227	A	C
rs16893731	B	HLA-DPB1	0.106	0.085	0.2129	G	A
rs9380059	B	HLA-DPB1	0.098	0.034	0.004573	A	C
rs73400515	B	HLA-DPB1	0.118	0.089	0.1866	G	A
rs6929559	B	HLA-DPB1	-0.043	0.046	0.3543	T	C
rs1150674	B	HLA-DPB1	-0.109	0.064	0.08682	A	G
rs16893735	B	HLA-DPB1	0.009	0.082	0.9105	C	T
rs3173443	B	HLA-DPB1	0.097	0.034	0.004686	T	G
rs4713152	B	HLA-DPB1	0.097	0.034	0.004686	G	A
rs9393902	B	HLA-DPB1	0.009	0.082	0.9105	A	G
rs1150678	B	HLA-DPB1	0.057	0.032	0.07113	C	T
rs9380064	B	HLA-DPB1	0.057	0.044	0.1936	A	G
rs9468301	B	HLA-DPB1	0.009	0.082	0.9105	T	C
rs9295761	B	HLA-DPB1	0.097	0.034	0.004672	A	G
rs73400532	B	HLA-DPB1	0.106	0.085	0.2129	C	T
rs1225591	B	HLA-DPB1	0.052	0.032	0.1002	G	A
rs2622315	B	HLA-DPB1	-0.03	0.045	0.5119	G	A
rs16893761	B	HLA-DPB1	0.1	0.085	0.2392	A	G
rs1237873	B	HLA-DPB1	-0.046	0.058	0.4246	A	G
rs1150689	B	HLA-DPB1	0.099	0.034	0.003178	T	C
rs1233704	B	HLA-DPB1	0.099	0.034	0.003176	C	T
rs1233701	B	HLA-DPB1	0.099	0.034	0.003176	C	G
rs1233699	B	HLA-DPB1	0.099	0.034	0.003176	T	A
rs735765	B	HLA-DPB1	0.057	0.042	0.1757	G	A
rs77865829	B	HLA-DPB1	-0.092	0.077	0.2332	G	A
rs1237875	B	HLA-DPB1	0.099	0.034	0.003182	C	T
rs1233708	B	HLA-DPB1	0.066	0.031	0.03608	G	A
rs16893801	B	HLA-DPB1	0.1	0.085	0.2395	T	C
rs1150697	B	HLA-DPB1	-0.022	0.044	0.6199	C	G
rs1233666	B	HLA-DPB1	-0.013	0.04	0.7487	A	C
rs9295765	B	HLA-DPB1	0.017	0.082	0.8324	G	A
rs78270345	B	HLA-DPB1	-0.094	0.074	0.2043	T	G
rs1150699	B	HLA-DPB1	-0.008	0.04	0.8488	G	A
rs75617846	B	HLA-DPB1	-0.091	0.104	0.382	A	G
rs1150704	B	HLA-DPB1	-0.008	0.04	0.8488	T	G
rs1233664	B	HLA-DPB1	-0.008	0.04	0.8488	C	T
rs1736894	B	HLA-DPB1	-0.008	0.04	0.8488	C	A
rs1736890	B	HLA-DPB1	-0.008	0.04	0.8488	A	G
rs9393908	B	HLA-DPB1	0.067	0.044	0.1293	T	A
rs9366717	B	HLA-DPB1	0.067	0.044	0.1293	C	T
rs78793798	B	HLA-DPB1	-0.108	0.084	0.1986	A	G
rs16893827	B	HLA-DPB1	-0.045	0.066	0.4932	T	C
rs9468317	B	HLA-DPB1	0.034	0.037	0.361	T	C
rs2299030	B	HLA-DPB1	-0.062	0.075	0.4089	T	C
rs9380069	B	HLA-DPB1	0.071	0.044	0.1043	A	G
rs11752073	B	HLA-DPB1	-0.022	0.047	0.6491	G	T
rs11758148	B	HLA-DPB1	-0.02	0.042	0.6357	A	C
rs56057304	B	HLA-DPB1	0.114	0.068	0.09092	A	G
rs1150711	B	HLA-DPB1	0.018	0.031	0.5626	T	C
rs9295768	B	HLA-DPB1	0.034	0.037	0.3648	G	A
rs967005	B	HLA-DPB1	0.034	0.037	0.3648	C	T
rs13408	B	HLA-DPB1	0.042	0.029	0.1584	G	A
rs17720293	B	HLA-DPB1	0.086	0.047	0.06921	C	T
rs1233710	B	HLA-DPB1	-0.015	0.061	0.8093	C	T
rs2235359	B	HLA-DPB1	-0.043	0.04	0.2799	T	G
rs9986596	B	HLA-DPB1	0.049	0.042	0.2377	G	A
rs1736895	B	HLA-DPB1	0.043	0.03	0.1459	G	A
rs10456362	B	HLA-DPB1	-0.061	0.042	0.1433	A	G
rs2185955	B	HLA-DPB1	-0.043	0.04	0.2764	A	G
rs7750106	B	HLA-DPB1	-0.003	0.059	0.9542	C	A
rs12214383	B	HLA-DPB1	-0.043	0.03	0.1456	T	C
rs1531681	B	HLA-DPB1	-0.043	0.03	0.1453	G	A
rs12000	B	HLA-DPB1	-0.034	0.035	0.3273	A	G
rs1635	B	HLA-DPB1	0.011	0.058	0.8436	C	A
rs9461446	B	HLA-DPB1	-0.021	0.078	0.7823	C	T
rs1679709	B	HLA-DPB1	-0.054	0.041	0.1919	A	G
rs1778508	B	HLA-DPB1	-0.054	0.041	0.1931	C	T
rs9468322	B	HLA-DPB1	-0.023	0.077	0.7694	G	A
rs61127718	B	HLA-DPB1	-0.114	0.104	0.2736	T	C
rs2799077	B	HLA-DPB1	0.054	0.041	0.1917	C	T
rs2179174	B	HLA-DPB1	-0.035	0.036	0.3228	A	G
rs11965538	B	HLA-DPB1	0.054	0.041	0.1892	G	A
rs1419183	B	HLA-DPB1	0.055	0.041	0.1881	A	C
rs79355918	B	HLA-DPB1	-0.06	0.075	0.4179	A	G
rs6901575	B	HLA-DPB1	0.056	0.041	0.1767	G	A
rs11756111	B	HLA-DPB1	-0.026	0.039	0.4957	T	C
rs16901846	B	HLA-DPB1	-0.001	0.049	0.9809	T	C
rs11755032	B	HLA-DPB1	-0.085	0.071	0.2319	C	T
rs13211507	B	HLA-DPB1	0.072	0.05	0.1539	T	C
rs9461448	B	HLA-DPB1	-0.088	0.071	0.2148	T	G
rs3800324	B	HLA-DPB1	-0.025	0.068	0.7109	G	A
rs3800325	B	HLA-DPB1	-0.006	0.042	0.8789	C	G
rs2743554	B	HLA-DPB1	-0.039	0.062	0.533	A	G
rs33932084	B	HLA-DPB1	0.096	0.051	0.05861	A	G
rs16893917	B	HLA-DPB1	-0.025	0.068	0.7109	G	A
rs6456811	B	HLA-DPB1	-0.006	0.042	0.8768	C	G
rs1062169	B	HLA-DPB1	-0.006	0.042	0.8768	G	A
rs1339899	B	HLA-DPB1	-0.064	0.069	0.3483	T	C
rs4713159	B	HLA-DPB1	-0.026	0.068	0.7038	G	A
rs16893947	B	HLA-DPB1	-0.014	0.038	0.7145	A	G
rs76132620	B	HLA-DPB1	-0.099	0.076	0.1976	C	T
rs853687	B	HLA-DPB1	-0.075	0.068	0.2753	G	T
rs853685	B	HLA-DPB1	0.023	0.041	0.574	C	T
rs4711167	B	HLA-DPB1	-0.022	0.068	0.7492	T	C
rs853679	B	HLA-DPB1	0.024	0.041	0.5521	C	A
rs853678	B	HLA-DPB1	0.024	0.041	0.5508	T	A
rs16893970	B	HLA-DPB1	0.006	0.038	0.8804	T	C
rs853676	B	HLA-DPB1	0.019	0.04	0.633	C	T
rs17312661	B	HLA-DPB1	0.042	0.038	0.263	A	G
rs7772827	B	HLA-DPB1	0.03	0.032	0.3488	T	C
rs16893973	B	HLA-DPB1	-0.002	0.067	0.9794	C	T
rs16893975	B	HLA-DPB1	-0.002	0.067	0.9794	T	C
rs1416920	B	HLA-DPB1	0.031	0.032	0.337	A	G
rs723476	B	HLA-DPB1	-0.002	0.067	0.9794	C	T
rs213244	B	HLA-DPB1	-0.083	0.07	0.2334	A	C
rs77983937	B	HLA-DPB1	-0.067	0.077	0.3864	A	G
rs13210258	B	HLA-DPB1	0.036	0.034	0.2965	G	T
rs9468344	B	HLA-DPB1	0.031	0.032	0.3357	T	G
rs6912584	B	HLA-DPB1	0.035	0.035	0.3105	T	C
rs10484542	B	HLA-DPB1	-0.003	0.067	0.9598	G	A
rs76429896	B	HLA-DPB1	-0.084	0.105	0.4213	A	G
rs75885713	B	HLA-DPB1	-0.004	0.074	0.956	G	A
rs213241	B	HLA-DPB1	-0.08	0.07	0.2554	A	G
rs12180820	B	HLA-DPB1	0.03	0.032	0.3516	C	T
rs77914337	B	HLA-DPB1	-0.077	0.071	0.2812	T	G
rs213239	B	HLA-DPB1	-0.08	0.07	0.2554	A	G
rs1474589	B	HLA-DPB1	-0.009	0.043	0.8283	G	T
rs6903823	B	HLA-DPB1	0.029	0.035	0.3978	A	G
rs213237	B	HLA-DPB1	0.04	0.03	0.1872	T	C
rs6921919	B	HLA-DPB1	0.026	0.035	0.4663	C	G
rs6922111	B	HLA-DPB1	0.026	0.035	0.4676	C	T
rs733743	B	HLA-DPB1	0.138	0.053	0.009911	G	C
rs78512949	B	HLA-DPB1	-0.083	0.074	0.2601	G	A
rs1555047	B	HLA-DPB1	-0.043	0.066	0.5158	G	A
rs213230	B	HLA-DPB1	0.003	0.033	0.919	A	G
rs17856167	B	HLA-DPB1	-0.043	0.074	0.5638	G	A
rs13201753	B	HLA-DPB1	-0.004	0.031	0.9103	A	C
rs213228	B	HLA-DPB1	-0.001	0.031	0.9654	A	C
rs17313059	B	HLA-DPB1	-0.026	0.066	0.6952	T	C
rs76043707	B	HLA-DPB1	-0.066	0.072	0.3628	T	C
rs78620132	B	HLA-DPB1	-0.066	0.072	0.3628	T	C
rs116537337	B	HLA-DPB1	0.075	0.066	0.2585	A	G
rs7773051	B	HLA-DPB1	-0.005	0.032	0.878	G	A
rs7774788	B	HLA-DPB1	0.034	0.064	0.5901	T	C
rs7774981	B	HLA-DPB1	0.003	0.034	0.9353	T	C
rs2072319	B	HLA-DPB1	-0.031	0.065	0.6343	T	C
rs2531825	B	HLA-DPB1	0.041	0.03	0.1733	C	T
rs13213152	B	HLA-DPB1	0.08	0.051	0.115	A	G
rs3734563	B	HLA-DPB1	-0.005	0.032	0.876	A	G
rs1556957	B	HLA-DPB1	-0.031	0.065	0.6343	A	G
rs3799499	B	HLA-DPB1	0.003	0.034	0.9368	G	T
rs7764722	B	HLA-DPB1	-0.005	0.032	0.8749	C	T
rs9461458	B	HLA-DPB1	-0.005	0.032	0.8746	C	T
rs2859379	B	HLA-DPB1	-0.072	0.072	0.3205	C	T
rs1361385	B	HLA-DPB1	-0.005	0.032	0.874	A	G
rs1416918	B	HLA-DPB1	-0.005	0.032	0.874	G	C
rs2232434	B	HLA-DPB1	-0.031	0.065	0.6343	T	C
rs2232430	B	HLA-DPB1	0.139	0.053	0.009235	C	T
rs2232428	B	HLA-DPB1	-0.036	0.044	0.4137	C	T
rs2232427	B	HLA-DPB1	0.003	0.034	0.9382	T	G
rs16894060	B	HLA-DPB1	0.002	0.032	0.958	T	C
rs17393066	B	HLA-DPB1	-0.066	0.072	0.3635	A	G
rs2041230	B	HLA-DPB1	-0.005	0.032	0.8723	T	C
rs2232423	B	HLA-DPB1	0.067	0.051	0.1868	A	G
rs2232422	B	HLA-DPB1	-0.009	0.049	0.8559	G	A
rs4357130	B	HLA-DPB1	-0.005	0.032	0.8723	T	G
rs2232419	B	HLA-DPB1	-0.066	0.072	0.3635	G	A
rs9468370	B	HLA-DPB1	-0.005	0.032	0.8723	C	T
rs13196606	B	HLA-DPB1	0.003	0.034	0.9396	G	A
rs6907950	B	HLA-DPB1	-0.002	0.032	0.9467	C	T
rs6908137	B	HLA-DPB1	-0.002	0.032	0.9467	A	C
rs78749293	B	HLA-DPB1	-0.056	0.076	0.4632	T	C
rs4254981	B	HLA-DPB1	-0.011	0.032	0.7346	A	C
rs6928771	B	HLA-DPB1	-0.008	0.032	0.8029	T	G
rs1124131	B	HLA-DPB1	-0.011	0.032	0.7346	A	C
rs6899389	B	HLA-DPB1	-0.011	0.032	0.7346	C	A
rs1558205	B	HLA-DPB1	-0.013	0.031	0.666	C	A
rs6922169	B	HLA-DPB1	-0.011	0.032	0.7346	G	A
rs17314991	B	HLA-DPB1	-0.031	0.065	0.6343	G	A
rs10484540	B	HLA-DPB1	-0.021	0.066	0.7462	T	C
rs16894091	B	HLA-DPB1	-0.004	0.034	0.9156	T	A
rs16894095	B	HLA-DPB1	-0.017	0.032	0.5911	C	T
rs3800328	B	HLA-DPB1	-0.011	0.032	0.7398	C	T
rs2859365	B	HLA-DPB1	0.04	0.03	0.1885	A	G
rs1339898	B	HLA-DPB1	-0.014	0.031	0.6632	C	T
rs7740351	B	HLA-DPB1	-0.012	0.032	0.7076	A	C
rs16894106	B	HLA-DPB1	-0.004	0.034	0.9156	G	A
rs7766356	B	HLA-DPB1	0.039	0.038	0.3009	T	C
rs17315648	B	HLA-DPB1	-0.035	0.064	0.5796	T	C
rs2071965	B	HLA-DPB1	-0.013	0.032	0.6907	C	T
rs11752919	B	HLA-DPB1	-0.043	0.029	0.1434	T	C
rs6917130	B	HLA-DPB1	-0.043	0.029	0.1437	A	G
rs916403	B	HLA-DPB1	0.007	0.029	0.8193	A	G
rs2531803	B	HLA-DPB1	0.007	0.029	0.819	T	G
rs13190937	B	HLA-DPB1	-0.033	0.03	0.2731	G	A
rs2531804	B	HLA-DPB1	-0.044	0.029	0.1309	A	G
rs13215804	B	HLA-DPB1	-0.037	0.03	0.2226	A	G
rs140427260	B	HLA-DPB1	0.074	0.066	0.2608	T	C
rs6939966	B	HLA-DPB1	-0.042	0.029	0.1496	A	G
rs6903535	B	HLA-DPB1	-0.041	0.029	0.1607	A	G
rs2531809	B	HLA-DPB1	0.073	0.038	0.05736	G	A
rs2531811	B	HLA-DPB1	0.126	0.045	0.005629	A	G
rs2531814	B	HLA-DPB1	0.077	0.038	0.0437	A	G
rs2021745	B	HLA-DPB1	0.072	0.038	0.05841	T	C
rs2859372	B	HLA-DPB1	0.072	0.038	0.05852	C	T
rs2859374	B	HLA-DPB1	0.072	0.038	0.05877	C	T
rs9468379	B	HLA-DPB1	0.169	0.052	0.001289	C	T
rs2859375	B	HLA-DPB1	-0.004	0.085	0.9645	C	T
rs112739781	B	HLA-DPB1	-0.041	0.064	0.5239	G	A
rs2531815	B	HLA-DPB1	-0.014	0.031	0.6545	C	T
rs12663002	B	HLA-DPB1	0.085	0.042	0.04062	C	T
rs16894128	B	HLA-DPB1	-0.089	0.045	0.04537	A	G
rs1029328	B	HLA-DPB1	-0.073	0.042	0.08526	T	C
rs1015811	B	HLA-DPB1	-0.013	0.032	0.6882	A	G
rs2531817	B	HLA-DPB1	0.013	0.035	0.6992	A	T
rs7770236	B	HLA-DPB1	0.143	0.054	0.008091	G	A
rs74874610	B	HLA-DPB1	0.059	0.066	0.3656	C	T
rs2859355	B	HLA-DPB1	-0.023	0.03	0.4377	C	T
rs2227228	B	HLA-DPB1	-0.023	0.03	0.4347	T	C
rs2859356	B	HLA-DPB1	0.052	0.036	0.1429	C	T
rs12661782	B	HLA-DPB1	-0.011	0.05	0.8238	A	G
rs2191037	B	HLA-DPB1	0.052	0.036	0.1427	T	C
rs35604709	B	HLA-DPB1	0.026	0.055	0.6374	G	A
rs9468385	B	HLA-DPB1	-0.003	0.044	0.9539	C	T
rs2071966	B	HLA-DPB1	-0.015	0.048	0.7496	T	G
rs35062161	B	HLA-DPB1	0.159	0.055	0.003899	A	T
rs434112	B	HLA-DPB1	-0.024	0.03	0.4222	T	C
rs35327256	B	HLA-DPB1	-0.012	0.05	0.8104	G	A
rs72844230	B	HLA-DPB1	-0.015	0.048	0.7496	T	A
rs722788	B	HLA-DPB1	-0.105	0.039	0.007632	A	C
rs406113	B	HLA-DPB1	-0.024	0.03	0.4235	A	C
rs11757000	B	HLA-DPB1	-0.105	0.039	0.007618	T	C
rs114283908	B	HLA-DPB1	0.16	0.055	0.00369	G	A
rs1003359	B	HLA-DPB1	-0.016	0.03	0.5979	T	C
rs2078035	B	HLA-DPB1	-0.003	0.044	0.9539	C	T
rs11757235	B	HLA-DPB1	-0.096	0.048	0.04887	C	T
rs377514	B	HLA-DPB1	-0.003	0.044	0.9539	T	C
rs445870	B	HLA-DPB1	-0.022	0.03	0.4794	A	G
rs28382595	B	HLA-DPB1	0.153	0.054	0.004691	T	G
rs16894143	B	HLA-DPB1	-0.097	0.078	0.2128	C	T
rs769189	B	HLA-DPB1	-0.015	0.048	0.7496	T	C
rs380879	B	HLA-DPB1	-0.003	0.044	0.9539	T	G
rs448450	B	HLA-DPB1	-0.003	0.044	0.9539	A	C
rs451774	B	HLA-DPB1	-0.007	0.031	0.8071	A	G
rs13215054	B	HLA-DPB1	0.01	0.034	0.7727	C	A
rs392230	B	HLA-DPB1	-0.021	0.04	0.592	A	G
rs62402376	B	HLA-DPB1	0.033	0.035	0.3461	A	C
rs6940168	B	HLA-DPB1	-0.085	0.081	0.2935	C	T
rs454182	B	HLA-DPB1	0.001	0.032	0.9776	G	C
rs2394102	B	HLA-DPB1	0.006	0.045	0.8977	A	G
rs393414	B	HLA-DPB1	0.001	0.033	0.972	C	T
rs6456825	B	HLA-DPB1	0.039	0.03	0.1924	A	G
rs414745	B	HLA-DPB1	0.068	0.031	0.03111	A	C
rs62402381	B	HLA-DPB1	-0.012	0.045	0.7867	G	C
rs4711174	B	HLA-DPB1	-0.012	0.045	0.7932	G	A
rs418092	B	HLA-DPB1	0.067	0.031	0.033	C	T
rs7742957	B	HLA-DPB1	0.053	0.035	0.124	C	T
rs449074	B	HLA-DPB1	-0.194	0.1	0.05133	T	C
rs73402995	B	HLA-DPB1	-0.014	0.099	0.8858	T	C
rs450630	B	HLA-DPB1	0.038	0.03	0.2032	G	A
rs370520	B	HLA-DPB1	0.038	0.03	0.2032	C	T
rs41270593	B	HLA-DPB1	0.126	0.054	0.01886	G	T
rs17336532	B	HLA-DPB1	0.051	0.036	0.157	C	T
rs16901848	B	HLA-DPB1	0.054	0.035	0.1163	G	A
rs9468394	B	HLA-DPB1	-0.206	0.1	0.04011	A	C
rs35480587	B	HLA-DPB1	0.074	0.031	0.01619	A	T
rs420436	B	HLA-DPB1	-0.216	0.099	0.03022	A	G
rs13217047	B	HLA-DPB1	0.047	0.036	0.1958	C	G
rs7738979	B	HLA-DPB1	-0.065	0.097	0.5054	C	A
rs392471	B	HLA-DPB1	0.094	0.051	0.06529	A	C
rs6901724	B	HLA-DPB1	0.013	0.046	0.7678	T	C
rs418914	B	HLA-DPB1	0.064	0.031	0.03918	A	G
rs380914	B	HLA-DPB1	0.037	0.03	0.2174	C	T
rs911178	B	HLA-DPB1	-0.055	0.049	0.2577	T	C
rs7382159	B	HLA-DPB1	0.206	0.1	0.04011	A	C
rs9501180	B	HLA-DPB1	-0.037	0.03	0.2102	T	C
rs116591906	B	HLA-DPB1	0.076	0.039	0.04801	A	G
rs62402390	B	HLA-DPB1	-0.051	0.037	0.1694	C	T
rs34556183	B	HLA-DPB1	0.108	0.033	0.000952	A	G
rs541112244	B	HLA-DPB1	-0.03	0.041	0.4608	C	T
rs4711176	B	HLA-DPB1	0.206	0.1	0.04011	G	A
rs7742658	B	HLA-DPB1	-0.014	0.099	0.8858	C	A
rs62402400	B	HLA-DPB1	-0.029	0.041	0.4693	A	G
rs16894171	B	HLA-DPB1	-0.049	0.039	0.203	G	A
rs73407126	B	HLA-DPB1	-0.093	0.084	0.266	T	C
rs10807035	B	HLA-DPB1	0.073	0.035	0.0365	G	A
rs10807036	B	HLA-DPB1	0.103	0.073	0.1591	G	A
rs4713172	B	HLA-DPB1	0.206	0.1	0.04011	T	C
rs7743296	B	HLA-DPB1	-0.022	0.041	0.5894	T	A
rs732395	B	HLA-DPB1	0.075	0.036	0.03576	A	G
rs13193532	B	HLA-DPB1	0.088	0.042	0.03515	A	G
rs1884937	B	HLA-DPB1	0.105	0.032	0.001062	A	T
rs9295775	B	HLA-DPB1	-0.056	0.037	0.1336	A	G
rs13194504	B	HLA-DPB1	0.075	0.05	0.1401	G	A
rs7767008	B	HLA-DPB1	0.11	0.032	0.0006538	T	G
rs16894184	B	HLA-DPB1	0.076	0.048	0.1093	T	C
rs4713175	B	HLA-DPB1	-0.039	0.045	0.3816	C	A
rs35128564	B	HLA-DPB1	0.109	0.041	0.008123	T	C
rs9393921	B	HLA-DPB1	-0.042	0.029	0.1535	T	G
rs149912748	B	HLA-DPB1	0.068	0.094	0.4693	G	A
rs16894197	B	HLA-DPB1	0.1	0.032	0.001798	C	T
rs9885928	B	HLA-DPB1	-0.037	0.029	0.2119	A	G
rs1319076	B	HLA-DPB1	-0.079	0.097	0.4118	G	T
rs1319075	B	HLA-DPB1	-0.044	0.029	0.1357	C	T
rs4143771	B	HLA-DPB1	0.061	0.029	0.03648	A	G
rs7382112	B	HLA-DPB1	0.061	0.029	0.03628	A	G
rs12111360	B	HLA-DPB1	-0.079	0.097	0.4118	G	A
rs6939576	B	HLA-DPB1	0.058	0.031	0.06355	G	A
rs6908726	B	HLA-DPB1	-0.09	0.047	0.05689	G	C
rs1107159	B	HLA-DPB1	0.034	0.052	0.516	T	C
rs2893974	B	HLA-DPB1	0.034	0.052	0.516	C	T
rs7772289	B	HLA-DPB1	-0.074	0.029	0.01034	G	T
rs6901325	B	HLA-DPB1	0.032	0.052	0.5395	G	A
rs9368570	B	HLA-DPB1	0.03	0.033	0.3555	G	A
rs9366724	B	HLA-DPB1	0.155	0.082	0.05797	A	T
rs9357072	B	HLA-DPB1	0.155	0.082	0.05797	G	T
rs9368571	B	HLA-DPB1	-0.013	0.038	0.7433	C	G
rs7775835	B	HLA-DPB1	-0.084	0.042	0.04706	T	C
rs1539586	B	HLA-DPB1	0.006	0.033	0.8443	G	C
rs1539584	B	HLA-DPB1	-0.011	0.038	0.7695	A	C
rs73391145	B	HLA-DPB1	-0.171	0.097	0.07802	C	T
rs1573970	B	HLA-DPB1	0.039	0.051	0.4453	C	G
rs9393925	B	HLA-DPB1	-0.04	0.043	0.3571	T	C
rs9393926	B	HLA-DPB1	-0.088	0.047	0.06129	G	A
rs115162286	B	HLA-DPB1	0.08	0.05	0.1071	A	G
rs6909960	B	HLA-DPB1	0.039	0.051	0.4485	G	A
rs73391152	B	HLA-DPB1	-0.027	0.059	0.6423	G	T
rs1419094	B	HLA-DPB1	0.081	0.05	0.1043	G	T
rs1954407	B	HLA-DPB1	0.085	0.05	0.09219	T	G
rs7772682	B	HLA-DPB1	0.039	0.051	0.4524	T	A
rs9393929	B	HLA-DPB1	-0.089	0.047	0.06008	A	C
rs2893973	B	HLA-DPB1	0.007	0.039	0.8532	C	T
rs17280797	B	HLA-DPB1	0.09	0.056	0.1063	A	G
rs7755641	B	HLA-DPB1	0.06	0.058	0.3017	T	C
rs10498733	B	HLA-DPB1	0.06	0.058	0.3017	G	A
rs73391160	B	HLA-DPB1	-0.167	0.096	0.08319	C	T
rs2893970	B	HLA-DPB1	-0.018	0.04	0.6561	T	C
rs7766599	B	HLA-DPB1	0.09	0.056	0.1063	C	T
rs880638	B	HLA-DPB1	0.049	0.03	0.09762	G	A
rs11754985	B	HLA-DPB1	-0.064	0.081	0.4314	G	T
rs3905240	B	HLA-DPB1	0.09	0.056	0.1062	A	G
rs1233578	B	HLA-DPB1	0.053	0.039	0.1735	A	G
rs1233579	B	HLA-DPB1	0.088	0.049	0.07317	A	G
rs73391168	B	HLA-DPB1	-0.09	0.08	0.2628	G	T
rs11964849	B	HLA-DPB1	0.002	0.063	0.9687	G	A
rs1233585	B	HLA-DPB1	0.07	0.037	0.06371	A	G
rs1311913	B	HLA-DPB1	0.088	0.049	0.07317	G	C
rs1233591	B	HLA-DPB1	0.059	0.029	0.04293	T	C
rs17338569	B	HLA-DPB1	0.049	0.037	0.1898	T	C
rs9257136	B	HLA-DPB1	0.088	0.049	0.07317	A	C
rs1233596	B	HLA-DPB1	0.06	0.029	0.03925	T	C
rs1233599	B	HLA-DPB1	0.088	0.049	0.07317	T	G
rs3852213	B	HLA-DPB1	0.039	0.051	0.4507	C	A
rs1233602	B	HLA-DPB1	0.066	0.029	0.02597	G	A
rs1233604	B	HLA-DPB1	0.088	0.049	0.07317	G	A
rs1233613	B	HLA-DPB1	0.068	0.029	0.01968	C	G
rs1233615	B	HLA-DPB1	0.076	0.029	0.008815	C	A
rs1233619	B	HLA-DPB1	0.088	0.049	0.07317	G	A
rs73403168	B	HLA-DPB1	0.041	0.084	0.6261	A	G
rs7758798	B	HLA-DPB1	0.039	0.052	0.4452	C	T
rs1233627	B	HLA-DPB1	0.072	0.03	0.01494	T	C
rs7751451	B	HLA-DPB1	0.039	0.052	0.4435	A	G
rs1311918	B	HLA-DPB1	0.088	0.049	0.07317	C	T
rs57558053	B	HLA-DPB1	0.088	0.05	0.07734	C	A
rs9257181	B	HLA-DPB1	0.034	0.032	0.2895	C	T
rs1810750	B	HLA-DPB1	0.08	0.062	0.1954	A	G
rs57103404	B	HLA-DPB1	-0.063	0.117	0.5879	G	C
rs2765222	B	HLA-DPB1	0.112	0.059	0.05783	C	T
rs7767099	B	HLA-DPB1	0.088	0.049	0.07317	C	T
rs2765220	B	HLA-DPB1	0.113	0.04	0.004651	T	C
rs2765219	B	HLA-DPB1	0.069	0.029	0.01858	G	A
rs7739915	B	HLA-DPB1	0.091	0.041	0.02571	G	T
rs2754767	B	HLA-DPB1	0.07	0.029	0.01785	A	G
rs3131343	B	HLA-DPB1	0.088	0.049	0.07317	G	A
rs4324798	B	HLA-DPB1	0.088	0.049	0.07317	G	A
rs209202	B	HLA-DPB1	0.103	0.059	0.08345	C	A
rs169682	B	HLA-DPB1	0.103	0.059	0.08345	T	G
rs3131340	B	HLA-DPB1	0.088	0.049	0.07317	T	G
rs67829526	B	HLA-DPB1	0.094	0.043	0.02968	G	A
rs209193	B	HLA-DPB1	0.103	0.059	0.08345	C	T
rs372943	B	HLA-DPB1	0.072	0.061	0.2409	C	T
rs116747901	B	HLA-DPB1	0.105	0.059	0.07521	A	C
rs28381665	B	HLA-DPB1	-0.022	0.035	0.5256	C	T
rs386628	B	HLA-DPB1	0.071	0.029	0.01546	C	T
rs377392	B	HLA-DPB1	0.071	0.029	0.01546	A	C
rs172330	B	HLA-DPB1	0.103	0.059	0.08345	G	A
rs172329	B	HLA-DPB1	0.106	0.04	0.008331	T	C
rs10484543	B	HLA-DPB1	-0.024	0.035	0.4959	A	T
rs209184	B	HLA-DPB1	0.072	0.029	0.01499	T	C
rs209181	B	HLA-DPB1	0.091	0.041	0.02571	G	A
rs209180	B	HLA-DPB1	0.042	0.03	0.1602	C	T
rs880157	B	HLA-DPB1	0.071	0.046	0.1227	A	G
rs3135295	B	HLA-DPB1	0.088	0.049	0.07317	T	C
rs3131338	B	HLA-DPB1	0.072	0.029	0.01499	G	A
rs6918063	B	HLA-DPB1	0.092	0.042	0.02817	G	T
rs3135296	B	HLA-DPB1	0.088	0.049	0.07317	A	T
rs3132376	B	HLA-DPB1	0.088	0.049	0.07317	G	A
rs3118357	B	HLA-DPB1	0.088	0.049	0.07317	G	A
rs209177	B	HLA-DPB1	-0.001	0.032	0.9673	G	A
rs9257248	B	HLA-DPB1	0.088	0.049	0.07317	C	T
rs209176	B	HLA-DPB1	0.071	0.029	0.01616	A	G
rs6904278	B	HLA-DPB1	0.084	0.041	0.0424	A	G
rs11753443	B	HLA-DPB1	0.008	0.099	0.9365	G	T
rs422331	B	HLA-DPB1	0.042	0.03	0.1629	C	T
rs526983	B	HLA-DPB1	0.082	0.029	0.005317	T	G
rs3135300	B	HLA-DPB1	0.088	0.049	0.07317	T	A
rs9501112	B	HLA-DPB1	0.13	0.082	0.1147	C	T
rs114512486	B	HLA-DPB1	0.096	0.049	0.05099	A	G
rs9257274	B	HLA-DPB1	-0.025	0.035	0.4824	T	C
rs176461	B	HLA-DPB1	0.069	0.062	0.2623	A	G
rs115439209	B	HLA-DPB1	0.096	0.049	0.05099	C	T
rs3132388	B	HLA-DPB1	0.084	0.049	0.08266	C	T
rs763007	B	HLA-DPB1	0.089	0.042	0.0332	A	C
rs209165	B	HLA-DPB1	-0.007	0.032	0.8275	A	C
rs115009016	B	HLA-DPB1	0.096	0.049	0.05099	T	C
rs3132389	B	HLA-DPB1	0.082	0.05	0.1017	T	G
rs73407249	B	HLA-DPB1	0.085	0.071	0.2264	A	G
rs574909700	B	HLA-DPB1	0.089	0.047	0.05998	A	G
rs539591970	B	HLA-DPB1	0.088	0.049	0.07317	T	G
rs4713182	B	HLA-DPB1	0.096	0.049	0.05099	G	A
rs413158	B	HLA-DPB1	0.082	0.029	0.004751	A	G
rs9257281	B	HLA-DPB1	-0.025	0.035	0.4795	A	G
rs209164	B	HLA-DPB1	0.081	0.029	0.005329	T	C
rs3132392	B	HLA-DPB1	0.088	0.049	0.07317	T	C
rs11966136	B	HLA-DPB1	-0.017	0.102	0.8647	T	G
rs3118367	B	HLA-DPB1	0.088	0.049	0.07317	T	C
rs3135305	B	HLA-DPB1	0.095	0.049	0.05307	A	G
rs743848	B	HLA-DPB1	0.096	0.049	0.05084	G	T
rs209160	B	HLA-DPB1	0.082	0.029	0.005424	A	G
rs2894065	B	HLA-DPB1	0.079	0.048	0.1002	C	T
rs115019353	B	HLA-DPB1	0.096	0.049	0.05083	G	C
rs563601224	B	HLA-DPB1	0.069	0.062	0.2672	C	A
rs551731144	B	HLA-DPB1	0.087	0.041	0.03632	G	A
rs116825544	B	HLA-DPB1	0.093	0.049	0.05848	A	G
rs209153	B	HLA-DPB1	0.071	0.029	0.01526	C	T
rs209152	B	HLA-DPB1	0.081	0.029	0.005507	A	G
rs209151	B	HLA-DPB1	-0.002	0.032	0.9453	G	C
rs16894407	B	HLA-DPB1	-0.06	0.078	0.4422	G	C
rs172326	B	HLA-DPB1	0.031	0.03	0.3082	G	A
rs2006758	B	HLA-DPB1	-0.02	0.035	0.5807	A	G
rs1016472	B	HLA-DPB1	0.004	0.032	0.895	T	C
rs9257319	B	HLA-DPB1	0.015	0.041	0.7098	T	G
rs4713183	B	HLA-DPB1	0.097	0.049	0.0484	T	C
rs429369	B	HLA-DPB1	0.005	0.032	0.8833	T	C
rs182330	B	HLA-DPB1	0.005	0.032	0.8833	G	A
rs209150	B	HLA-DPB1	0.041	0.03	0.1764	T	C
rs6930087	B	HLA-DPB1	0.097	0.043	0.02301	T	C
rs6456866	B	HLA-DPB1	0.091	0.042	0.03163	G	A
rs7750338	B	HLA-DPB1	0.005	0.032	0.8836	C	T
rs3135309	B	HLA-DPB1	0.072	0.05	0.1491	A	C
rs2148007	B	HLA-DPB1	-0.016	0.035	0.6599	C	G
rs169679	B	HLA-DPB1	0.071	0.029	0.01572	A	T
rs3135310	B	HLA-DPB1	0.072	0.05	0.1491	A	G
rs209148	B	HLA-DPB1	0.071	0.029	0.01574	A	G
rs3135313	B	HLA-DPB1	0.072	0.05	0.1491	G	C
rs209147	B	HLA-DPB1	0.044	0.03	0.1512	A	C
rs209146	B	HLA-DPB1	0.007	0.032	0.8367	G	A
rs114464814	B	HLA-DPB1	0.097	0.049	0.04858	A	G
rs209140	B	HLA-DPB1	0.005	0.032	0.8867	G	A
rs209139	B	HLA-DPB1	0.057	0.058	0.3267	C	A
rs115196926	B	HLA-DPB1	0.096	0.049	0.05087	C	T
rs209131	B	HLA-DPB1	-0.006	0.031	0.8361	A	G
rs209130	B	HLA-DPB1	0.067	0.029	0.02403	C	T
rs1536215	B	HLA-DPB1	0.062	0.043	0.1464	C	G
rs6928948	B	HLA-DPB1	0.114	0.045	0.01209	C	A
rs209128	B	HLA-DPB1	0.071	0.029	0.01643	A	C
rs1056032	B	HLA-DPB1	0.128	0.048	0.007307	C	T
rs209126	B	HLA-DPB1	0.074	0.029	0.01123	T	C
rs209123	B	HLA-DPB1	0.074	0.029	0.01209	T	C
rs209122	B	HLA-DPB1	0.073	0.029	0.01262	C	T
rs2269553	B	HLA-DPB1	-0.018	0.035	0.6179	G	A
rs393309	B	HLA-DPB1	0.004	0.031	0.9099	G	A
rs3132377	B	HLA-DPB1	0.001	0.031	0.9639	T	C
rs9295782	B	HLA-DPB1	0.134	0.048	0.005299	G	A
rs2230683	B	HLA-DPB1	0.072	0.05	0.1495	T	C
rs2765229	B	HLA-DPB1	0.084	0.029	0.003885	A	T
rs2894066	B	HLA-DPB1	0.032	0.03	0.284	G	A
rs3763338	B	HLA-DPB1	0.134	0.048	0.005299	G	A
rs1237485	B	HLA-DPB1	0.074	0.029	0.01205	G	A
rs114995312	B	HLA-DPB1	0.103	0.05	0.03782	C	T
rs59889558	B	HLA-DPB1	-0.062	0.078	0.4223	G	T
rs3118361	B	HLA-DPB1	0.082	0.051	0.1051	C	T
rs932776	B	HLA-DPB1	0.073	0.029	0.01245	T	C
rs2032502	B	HLA-DPB1	0.134	0.048	0.005299	C	T
rs1004062	B	HLA-DPB1	0.073	0.029	0.01246	G	T
rs6912843	B	HLA-DPB1	-0.002	0.031	0.9472	T	C
rs3131067	B	HLA-DPB1	0.035	0.03	0.2393	C	G
rs3130895	B	HLA-DPB1	0.082	0.05	0.1016	G	A
rs3131070	B	HLA-DPB1	0.073	0.029	0.01251	A	T
rs3130843	B	HLA-DPB1	0.05	0.03	0.08801	A	T
rs4713186	B	HLA-DPB1	0.036	0.029	0.2145	T	C
rs7761745	B	HLA-DPB1	0.091	0.045	0.04519	C	T
rs7762289	B	HLA-DPB1	0.091	0.045	0.04519	A	C
rs9257395	B	HLA-DPB1	0.008	0.031	0.8028	G	A
rs72860099	B	HLA-DPB1	0.134	0.048	0.005312	C	G
rs2071790	B	HLA-DPB1	0.076	0.029	0.009695	G	A
rs2071789	B	HLA-DPB1	0.021	0.041	0.6067	C	T
rs2071788	B	HLA-DPB1	0.103	0.05	0.03792	C	T
rs2071786	B	HLA-DPB1	0.105	0.05	0.0343	T	C
rs763009	B	HLA-DPB1	0.08	0.029	0.006208	T	C
rs4947339	B	HLA-DPB1	0.044	0.029	0.1285	C	T
rs9257403	B	HLA-DPB1	0.039	0.031	0.2053	C	T
rs6456876	B	HLA-DPB1	0.043	0.029	0.1407	T	C
rs72862420	B	HLA-DPB1	0.124	0.047	0.008751	G	A
rs3131073	B	HLA-DPB1	0.065	0.049	0.1926	G	A
rs4947256	B	HLA-DPB1	0.128	0.048	0.007336	C	A
rs1476016	B	HLA-DPB1	0.072	0.029	0.01443	G	A
rs3130845	B	HLA-DPB1	0.082	0.05	0.1016	A	G
rs12386522	B	HLA-DPB1	0.046	0.063	0.4624	T	C
rs9257425	B	HLA-DPB1	0.005	0.031	0.8628	A	G
rs7761547	B	HLA-DPB1	0.049	0.029	0.09527	T	C
rs6933672	B	HLA-DPB1	0.014	0.043	0.7368	G	A
rs4713190	B	HLA-DPB1	0.056	0.029	0.05752	G	A
rs4713191	B	HLA-DPB1	0.119	0.048	0.01392	T	C
rs4713192	B	HLA-DPB1	0.056	0.029	0.05752	T	C
rs57332439	B	HLA-DPB1	-0.043	0.04	0.2826	G	A
rs16894533	B	HLA-DPB1	-0.042	0.04	0.2969	C	T
rs3135322	B	HLA-DPB1	0.082	0.029	0.005296	T	C
rs3130837	B	HLA-DPB1	0.084	0.05	0.09252	G	T
rs115164805	B	HLA-DPB1	0.119	0.048	0.01392	C	T
rs9257445	B	HLA-DPB1	0.077	0.033	0.02047	G	C
rs9257446	B	HLA-DPB1	0.002	0.057	0.9737	A	G
rs968722	B	HLA-DPB1	0.095	0.037	0.01032	G	A
rs9380102	B	HLA-DPB1	0.106	0.05	0.03348	C	A
rs6904975	B	HLA-DPB1	0.046	0.029	0.1153	G	A
rs9257448	B	HLA-DPB1	0.002	0.057	0.9737	A	G
rs3129791	B	HLA-DPB1	0.074	0.05	0.137	G	A
rs3135321	B	HLA-DPB1	0.082	0.029	0.005296	A	G
rs3129792	B	HLA-DPB1	0.082	0.029	0.005296	A	G
rs9257449	B	HLA-DPB1	0.056	0.029	0.05752	G	A
rs9468458	B	HLA-DPB1	0.106	0.043	0.01345	G	A
rs569105839	B	HLA-DPB1	-0.004	0.056	0.9381	C	A
rs16894540	B	HLA-DPB1	-0.024	0.039	0.5383	T	C
rs6456880	B	HLA-DPB1	0.059	0.029	0.04273	T	G
rs61751894	B	HLA-DPB1	0.112	0.048	0.02019	G	A
rs2269555	B	HLA-DPB1	0.054	0.029	0.06207	T	C
rs115450106	B	HLA-DPB1	0.115	0.048	0.017	G	C
rs527607166	B	HLA-DPB1	0.06	0.062	0.3315	G	A
rs6920392	B	HLA-DPB1	0.054	0.029	0.0628	A	G
rs6906909	B	HLA-DPB1	0.051	0.029	0.08327	T	C
rs17399888	B	HLA-DPB1	0.105	0.05	0.03619	A	C
rs9257453	B	HLA-DPB1	0.02	0.059	0.7315	A	G
rs572701487	B	HLA-DPB1	0.069	0.062	0.2688	A	C
rs6933976	B	HLA-DPB1	0.075	0.033	0.02391	G	A
rs6456881	B	HLA-DPB1	0.092	0.037	0.01175	C	T
rs3129793	B	HLA-DPB1	0.08	0.029	0.006272	G	A
rs6456883	B	HLA-DPB1	0.054	0.029	0.06534	T	C
rs9257455	B	HLA-DPB1	0.044	0.029	0.129	C	T
rs9257456	B	HLA-DPB1	0.002	0.057	0.9737	A	G
rs6925178	B	HLA-DPB1	0.075	0.033	0.02317	C	A
rs3129794	B	HLA-DPB1	0.074	0.05	0.137	G	T
rs6923005	B	HLA-DPB1	0.075	0.033	0.024	T	C
rs77063716	B	HLA-DPB1	-0.105	0.09	0.2463	T	A
rs3130893	B	HLA-DPB1	0.074	0.05	0.137	A	G
rs6930903	B	HLA-DPB1	0.073	0.033	0.02611	A	G
rs12663717	B	HLA-DPB1	-0.045	0.04	0.2697	T	G
rs3130894	B	HLA-DPB1	0.074	0.05	0.137	G	C
rs3131081	B	HLA-DPB1	0.074	0.05	0.137	C	T
rs9357075	B	HLA-DPB1	0.089	0.037	0.01472	G	A
rs3130896	B	HLA-DPB1	0.074	0.05	0.137	A	G
rs576003583	B	HLA-DPB1	-0.045	0.04	0.2697	A	C
rs9257469	B	HLA-DPB1	0.058	0.063	0.3618	C	T
rs6916923	B	HLA-DPB1	0.005	0.057	0.9342	C	T
rs9468464	B	HLA-DPB1	0.036	0.058	0.5362	T	C
rs9380103	B	HLA-DPB1	0.113	0.048	0.01796	A	G
rs28895350	B	HLA-DPB1	0.024	0.062	0.6954	T	A
rs6941946	B	HLA-DPB1	0.06	0.029	0.04004	A	G
rs11961509	B	HLA-DPB1	0.041	0.057	0.4685	A	G
rs12663679	B	HLA-DPB1	-0.025	0.039	0.5318	C	T
rs7768299	B	HLA-DPB1	0.06	0.029	0.04004	T	C
rs1543796	B	HLA-DPB1	0.083	0.029	0.004586	G	A
rs2394512	B	HLA-DPB1	0.06	0.029	0.04004	A	G
rs2394513	B	HLA-DPB1	0.029	0.062	0.6385	G	A
rs4713195	B	HLA-DPB1	0.11	0.048	0.02153	T	A
rs4713196	B	HLA-DPB1	0.113	0.048	0.01816	C	T
rs7741520	B	HLA-DPB1	0.083	0.033	0.01318	A	G
rs2269554	B	HLA-DPB1	-0.023	0.039	0.5568	G	A
rs7767541	B	HLA-DPB1	0.07	0.113	0.5322	T	A
rs10484544	B	HLA-DPB1	-0.023	0.039	0.5568	T	C
rs72854365	B	HLA-DPB1	-0.023	0.039	0.5568	G	C
rs4713197	B	HLA-DPB1	0.09	0.042	0.0317	A	C
rs3129798	B	HLA-DPB1	0.074	0.05	0.137	G	T
rs16894554	B	HLA-DPB1	-0.023	0.039	0.5568	T	C
rs28531681	B	HLA-DPB1	0.113	0.048	0.01816	C	A
rs16894557	B	HLA-DPB1	-0.01	0.051	0.8368	G	A
rs7755402	B	HLA-DPB1	-0.023	0.039	0.5561	A	G
rs9468470	B	HLA-DPB1	0.036	0.058	0.5362	T	G
rs9468471	B	HLA-DPB1	0.083	0.033	0.01318	C	T
rs9468473	B	HLA-DPB1	0.083	0.033	0.01318	C	T
rs7743837	B	HLA-DPB1	0.094	0.033	0.004674	A	G
rs6919044	B	HLA-DPB1	0.083	0.033	0.01318	A	G
rs12333226	B	HLA-DPB1	0.063	0.063	0.3143	A	T
rs6924824	B	HLA-DPB1	0.083	0.033	0.01318	G	T
rs41317371	B	HLA-DPB1	0.101	0.071	0.1535	C	T
rs3117140	B	HLA-DPB1	0.083	0.029	0.004912	G	T
rs6456889	B	HLA-DPB1	0.083	0.033	0.01318	T	C
rs2050230	B	HLA-DPB1	0.083	0.029	0.004586	A	G
rs9391651	B	HLA-DPB1	0.089	0.037	0.01498	T	C
rs35771565	B	HLA-DPB1	-0.045	0.04	0.2697	C	T
rs7341218	B	HLA-DPB1	-0.04	0.039	0.2976	G	A
rs41317375	B	HLA-DPB1	0.029	0.062	0.6385	A	G
rs9468474	B	HLA-DPB1	0.054	0.064	0.4013	T	C
rs16894598	B	HLA-DPB1	-0.028	0.039	0.47	T	C
rs2143574	B	HLA-DPB1	0.057	0.029	0.05377	C	T
rs6456890	B	HLA-DPB1	0.07	0.113	0.5325	T	C
rs9380106	B	HLA-DPB1	0.113	0.048	0.01816	A	T
rs3130756	B	HLA-DPB1	0.081	0.029	0.005757	G	A
rs41258264	B	HLA-DPB1	0.029	0.062	0.6385	A	T
rs28711195	B	HLA-DPB1	0.063	0.063	0.3143	T	G
rs41317379	B	HLA-DPB1	0.032	0.062	0.6054	T	C
rs9348819	B	HLA-DPB1	0.101	0.05	0.04246	C	T
rs9501294	B	HLA-DPB1	0.089	0.037	0.01498	G	A
rs62407613	B	HLA-DPB1	-0.011	0.039	0.7733	C	T
rs3117141	B	HLA-DPB1	0.074	0.05	0.1374	A	T
rs2394514	B	HLA-DPB1	0.09	0.042	0.0317	T	C
rs7747023	B	HLA-DPB1	0.089	0.037	0.01498	A	G
rs3117143	B	HLA-DPB1	0.084	0.05	0.09275	C	A
rs12665818	B	HLA-DPB1	-0.028	0.039	0.4712	T	A
rs41317407	B	HLA-DPB1	0.118	0.07	0.09267	C	T
rs12664320	B	HLA-DPB1	-0.028	0.039	0.4712	G	A
rs6904527	B	HLA-DPB1	0.029	0.062	0.6382	T	G
rs6918175	B	HLA-DPB1	-0.027	0.039	0.4908	A	C
rs62407619	B	HLA-DPB1	-0.028	0.039	0.4718	T	G
rs6456895	B	HLA-DPB1	0.059	0.029	0.04639	G	A
rs3131083	B	HLA-DPB1	0.085	0.029	0.003951	G	A
rs114022346	B	HLA-DPB1	0.113	0.048	0.01816	G	A
rs41317419	B	HLA-DPB1	0.029	0.062	0.6385	G	A
rs3130758	B	HLA-DPB1	0.085	0.029	0.003987	A	T
rs9393941	B	HLA-DPB1	0.059	0.029	0.04639	G	A
rs41317423	B	HLA-DPB1	0.029	0.062	0.6385	T	G
rs9468480	B	HLA-DPB1	0.059	0.029	0.04639	G	A
rs9348821	B	HLA-DPB1	0.089	0.037	0.01498	A	G
rs41317427	B	HLA-DPB1	0.029	0.062	0.6385	A	G
rs72863525	B	HLA-DPB1	-0.007	0.051	0.889	C	A
rs11758255	B	HLA-DPB1	0.083	0.033	0.01318	A	G
rs62407620	B	HLA-DPB1	-0.026	0.039	0.5019	A	C
rs6903904	B	HLA-DPB1	0.059	0.029	0.04639	G	A
rs6903771	B	HLA-DPB1	0.088	0.037	0.01619	C	T
rs56364351	B	HLA-DPB1	-0.026	0.039	0.5019	G	A
rs7752270	B	HLA-DPB1	0.029	0.062	0.6385	G	A
rs6456901	B	HLA-DPB1	0.059	0.029	0.04639	G	T
rs3129788	B	HLA-DPB1	0.084	0.05	0.09252	G	A
rs9380109	B	HLA-DPB1	0.059	0.029	0.04639	T	C
rs62407636	B	HLA-DPB1	-0.026	0.039	0.5019	C	T
rs9393942	B	HLA-DPB1	0.059	0.029	0.04639	C	T
rs2142905	B	HLA-DPB1	-0.009	0.039	0.812	T	C
rs9368591	B	HLA-DPB1	0.11	0.048	0.02153	C	T
rs4713201	B	HLA-DPB1	0.113	0.048	0.01816	T	C
rs17401613	B	HLA-DPB1	0.031	0.062	0.6188	C	T
rs115892296	B	HLA-DPB1	0.113	0.048	0.01816	T	C
rs115520912	B	HLA-DPB1	0.113	0.048	0.01816	G	A
rs3131091	B	HLA-DPB1	-0.085	0.029	0.004012	A	G
rs6456908	B	HLA-DPB1	0.083	0.033	0.01318	G	A
rs9461507	B	HLA-DPB1	0.055	0.062	0.3724	G	A
rs11754944	B	HLA-DPB1	0.082	0.114	0.4734	A	C
rs41317439	B	HLA-DPB1	0.046	0.062	0.459	A	G
rs3129097	B	HLA-DPB1	-0.059	0.029	0.04639	T	C
rs3130762	B	HLA-DPB1	0.043	0.041	0.2932	G	C
rs9380110	B	HLA-DPB1	0.083	0.033	0.01318	T	C
rs3749977	B	HLA-DPB1	0.083	0.033	0.01318	G	A
rs3130764	B	HLA-DPB1	0.043	0.041	0.2932	A	G
rs17402039	B	HLA-DPB1	0.05	0.065	0.4403	T	G
rs3129109	B	HLA-DPB1	-0.059	0.029	0.04639	T	C
rs3129110	B	HLA-DPB1	-0.059	0.029	0.04655	G	A
rs3130766	B	HLA-DPB1	-0.084	0.029	0.00407	T	C
rs2064162	B	HLA-DPB1	-0.058	0.029	0.04711	C	T
rs3129113	B	HLA-DPB1	0.027	0.039	0.4929	T	C
rs3130773	B	HLA-DPB1	0.086	0.05	0.0848	G	A
rs10223686	B	HLA-DPB1	0.058	0.062	0.3439	G	A
rs3130774	B	HLA-DPB1	-0.061	0.029	0.03761	C	T
rs3129118	B	HLA-DPB1	0.029	0.039	0.4537	T	C
rs3130775	B	HLA-DPB1	-0.061	0.029	0.03761	G	A
rs3130778	B	HLA-DPB1	-0.061	0.029	0.03765	T	C
rs3129119	B	HLA-DPB1	0.102	0.032	0.001549	A	G
rs9295794	B	HLA-DPB1	0.11	0.048	0.02215	G	A
rs2267632	B	HLA-DPB1	0.097	0.071	0.1718	G	A
rs9468487	B	HLA-DPB1	0.024	0.058	0.6743	A	G
rs9393945	B	HLA-DPB1	0.11	0.048	0.02237	C	G
rs9468490	B	HLA-DPB1	0.057	0.063	0.3644	G	A
rs9368592	B	HLA-DPB1	0.11	0.048	0.02217	G	T
rs3116846	B	HLA-DPB1	-0.084	0.029	0.004148	C	T
rs3130718	B	HLA-DPB1	-0.083	0.029	0.004593	G	A
rs3130724	B	HLA-DPB1	0.114	0.035	0.001106	C	A
rs3116847	B	HLA-DPB1	0.037	0.039	0.3463	C	T
rs3129123	B	HLA-DPB1	-0.074	0.029	0.01103	T	C
rs3129126	B	HLA-DPB1	-0.084	0.029	0.004082	G	A
rs41317555	B	HLA-DPB1	0.056	0.066	0.3894	C	T
rs3129131	B	HLA-DPB1	-0.069	0.029	0.0176	G	A
rs41317559	B	HLA-DPB1	0.065	0.059	0.2682	G	A
rs2142906	B	HLA-DPB1	-0.069	0.029	0.01761	G	A
rs3129138	B	HLA-DPB1	0.105	0.031	0.0008063	A	G
rs3129140	B	HLA-DPB1	0.038	0.039	0.3293	T	C
rs41317567	B	HLA-DPB1	0.056	0.066	0.3894	G	A
rs1073819	B	HLA-DPB1	-0.01	0.05	0.8496	T	A
rs3130737	B	HLA-DPB1	-0.074	0.029	0.0111	T	C
rs114762484	B	HLA-DPB1	0.128	0.043	0.003189	A	C
rs3130738	B	HLA-DPB1	-0.074	0.029	0.01111	T	C
rs2394520	B	HLA-DPB1	0.007	0.035	0.846	G	A
rs41317587	B	HLA-DPB1	0.066	0.059	0.2673	T	A
rs3129151	B	HLA-DPB1	0.114	0.035	0.001106	C	T
rs3129152	B	HLA-DPB1	0.103	0.034	0.002546	A	C
rs3130740	B	HLA-DPB1	0.107	0.032	0.0009017	A	G
rs3129154	B	HLA-DPB1	-0.069	0.029	0.01821	C	T
rs3129156	B	HLA-DPB1	0.038	0.039	0.3277	G	T
rs115340779	B	HLA-DPB1	0.109	0.063	0.08352	C	A
rs41317591	B	HLA-DPB1	0.039	0.064	0.5431	T	A
rs2206042	B	HLA-DPB1	-0.068	0.029	0.01847	C	A
rs3116857	B	HLA-DPB1	-0.069	0.029	0.01823	T	C
rs41317619	B	HLA-DPB1	0.032	0.062	0.6119	C	A
rs3130745	B	HLA-DPB1	-0.074	0.029	0.0115	A	C
rs41317627	B	HLA-DPB1	0.039	0.064	0.5431	C	T
rs3129167	B	HLA-DPB1	0.047	0.04	0.2394	T	C
rs3116816	B	HLA-DPB1	0.048	0.04	0.2357	A	G
rs3116817	B	HLA-DPB1	-0.069	0.029	0.01829	G	A
rs2006752	B	HLA-DPB1	-0.073	0.029	0.01169	A	G
rs3116820	B	HLA-DPB1	-0.074	0.029	0.01149	C	T
rs9257593	B	HLA-DPB1	-0.065	0.029	0.02622	T	C
rs3129171	B	HLA-DPB1	0.114	0.034	0.0007766	G	A
rs200285638	B	HLA-DPB1	-0.046	0.131	0.7272	A	T
rs55874124	B	HLA-DPB1	-0.013	0.05	0.797	C	A
rs41317643	B	HLA-DPB1	0.039	0.064	0.5431	A	C
rs3116826	B	HLA-DPB1	-0.073	0.029	0.01235	A	G
rs41317759	B	HLA-DPB1	0.039	0.064	0.5431	T	C
rs3116830	B	HLA-DPB1	0.086	0.05	0.08373	G	A
rs3129093	B	HLA-DPB1	0.113	0.035	0.001129	C	T
rs760804	B	HLA-DPB1	0.113	0.035	0.001135	C	T
rs41317763	B	HLA-DPB1	0.1	0.071	0.1607	C	T
rs736466	B	HLA-DPB1	-0.066	0.029	0.02303	C	T
rs1883329	B	HLA-DPB1	0.019	0.035	0.5815	T	C
rs2206040	B	HLA-DPB1	-0.084	0.029	0.004417	T	C
rs2206041	B	HLA-DPB1	-0.084	0.029	0.004417	T	C
rs3116832	B	HLA-DPB1	0.038	0.039	0.3288	C	G
rs3116833	B	HLA-DPB1	0.038	0.039	0.3291	A	G
rs9257616	B	HLA-DPB1	-0.083	0.03	0.005597	G	A
rs3130826	B	HLA-DPB1	0.019	0.035	0.5833	G	A
rs3130828	B	HLA-DPB1	0.062	0.049	0.209	C	A
rs2894083	B	HLA-DPB1	-0.067	0.029	0.02285	G	A
rs2394547	B	HLA-DPB1	0.045	0.04	0.268	C	A
rs3129096	B	HLA-DPB1	-0.067	0.029	0.0228	G	A
rs3116837	B	HLA-DPB1	0.019	0.035	0.5889	T	C
rs3129098	B	HLA-DPB1	-0.067	0.029	0.02278	C	T
rs3130803	B	HLA-DPB1	-0.075	0.029	0.009882	A	G
rs59230085	B	HLA-DPB1	-0.005	0.051	0.9141	G	A
rs6904165	B	HLA-DPB1	0.039	0.064	0.5431	C	T
rs714470	B	HLA-DPB1	-0.067	0.029	0.02248	C	A
rs12660419	B	HLA-DPB1	-0.006	0.051	0.9061	C	T
rs3130812	B	HLA-DPB1	-0.068	0.029	0.01968	A	G
rs3130813	B	HLA-DPB1	-0.065	0.029	0.02563	C	T
rs3130814	B	HLA-DPB1	-0.055	0.03	0.06219	G	T
rs115383412	B	HLA-DPB1	0.052	0.063	0.4091	G	A
rs2207338	B	HLA-DPB1	-0.063	0.03	0.03346	G	T
rs3117344	B	HLA-DPB1	0.063	0.078	0.4209	A	G
rs3130816	B	HLA-DPB1	-0.084	0.029	0.004151	G	A
rs3129105	B	HLA-DPB1	-0.086	0.029	0.003481	A	C
rs6915930	B	HLA-DPB1	-0.05	0.129	0.6994	C	T
rs3117330	B	HLA-DPB1	-0.063	0.03	0.03211	T	C
rs2024679	B	HLA-DPB1	-0.086	0.029	0.003464	G	A
rs3117329	B	HLA-DPB1	-0.077	0.029	0.009166	C	T
rs3117328	B	HLA-DPB1	-0.077	0.029	0.009113	C	A
rs3130827	B	HLA-DPB1	-0.061	0.03	0.03939	T	C
rs9257657	B	HLA-DPB1	0.043	0.041	0.2915	G	A
rs10484545	B	HLA-DPB1	0.037	0.064	0.5653	C	G
rs6904130	B	HLA-DPB1	0.036	0.064	0.5751	T	C
rs3130829	B	HLA-DPB1	-0.086	0.029	0.003563	G	A
rs7766902	B	HLA-DPB1	0.126	0.043	0.003595	G	T
rs3130830	B	HLA-DPB1	-0.079	0.029	0.00699	G	A
rs17344153	B	HLA-DPB1	0.036	0.064	0.5751	C	T
rs6942318	B	HLA-DPB1	0.036	0.064	0.5751	C	T
rs9257658	B	HLA-DPB1	0.053	0.076	0.4894	G	C
rs560180523	B	HLA-DPB1	0.036	0.064	0.5751	A	G
rs3117327	B	HLA-DPB1	-0.079	0.029	0.007133	C	T
rs9257660	B	HLA-DPB1	0.042	0.04	0.3008	T	C
rs3117326	B	HLA-DPB1	0.084	0.05	0.09203	C	T
rs3130834	B	HLA-DPB1	0.084	0.05	0.08992	T	C
rs9501305	B	HLA-DPB1	0.051	0.063	0.4246	G	A
rs114549295	B	HLA-DPB1	0.11	0.048	0.02178	T	A
rs9468508	B	HLA-DPB1	0.051	0.063	0.4246	C	T
rs41346948	B	HLA-DPB1	0.025	0.064	0.6994	T	C
rs1884123	B	HLA-DPB1	-0.058	0.029	0.05052	A	G
rs1033569	B	HLA-DPB1	-0.069	0.029	0.01798	C	T
rs1033568	B	HLA-DPB1	-0.069	0.029	0.01798	G	A
rs41317779	B	HLA-DPB1	-0.004	0.059	0.949	G	T
rs1123283	B	HLA-DPB1	-0.078	0.029	0.008185	T	A
rs4446587	B	HLA-DPB1	-0.075	0.029	0.0109	A	G
rs41317782	B	HLA-DPB1	-0.005	0.059	0.9346	C	T
rs3117425	B	HLA-DPB1	0.08	0.048	0.092	C	T
rs72844808	B	HLA-DPB1	-0.009	0.05	0.8547	C	T
rs41317785	B	HLA-DPB1	-0.004	0.059	0.9436	C	G
rs1884294	B	HLA-DPB1	0.016	0.061	0.7933	G	A
rs4713207	B	HLA-DPB1	-0.069	0.029	0.01923	A	G
rs3117439	B	HLA-DPB1	0.074	0.047	0.1152	G	A
rs16867628	B	HLA-DPB1	-0.01	0.05	0.8457	G	A
rs550841401	B	HLA-DPB1	-0.058	0.03	0.04782	T	C
rs9257691	B	HLA-DPB1	-0.067	0.029	0.02235	C	A
rs7754926	B	HLA-DPB1	-0.005	0.059	0.9353	A	G
rs7755211	B	HLA-DPB1	-0.005	0.059	0.9353	C	T
rs4594993	B	HLA-DPB1	-0.005	0.059	0.9353	A	G
rs9348826	B	HLA-DPB1	0.094	0.047	0.04382	G	C
rs35657850	B	HLA-DPB1	-0.013	0.058	0.8245	A	G
rs6930876	B	HLA-DPB1	-0.012	0.058	0.8329	G	T
rs16867630	B	HLA-DPB1	-0.01	0.059	0.8658	A	C
rs3117426	B	HLA-DPB1	0.105	0.035	0.002682	C	T
rs16894709	B	HLA-DPB1	-0.013	0.058	0.8245	C	T
rs34778420	B	HLA-DPB1	-0.013	0.058	0.8245	A	T
rs35162984	B	HLA-DPB1	-0.012	0.058	0.838	G	A
rs3117427	B	HLA-DPB1	0.076	0.049	0.1177	T	C
rs9257693	B	HLA-DPB1	-0.06	0.029	0.03946	G	A
rs7774255	B	HLA-DPB1	-0.064	0.029	0.02919	T	A
rs9257694	B	HLA-DPB1	-0.066	0.029	0.02378	T	C
rs9257696	B	HLA-DPB1	0.069	0.041	0.09525	T	C
rs3117431	B	HLA-DPB1	0.052	0.078	0.5078	A	G
rs10456370	B	HLA-DPB1	-0.067	0.03	0.02466	A	C
rs9393954	B	HLA-DPB1	0.066	0.043	0.1266	T	A
rs35087453	B	HLA-DPB1	-0.01	0.04	0.8125	A	T
rs720831	B	HLA-DPB1	-0.076	0.03	0.01213	A	G
rs3129683	B	HLA-DPB1	0.08	0.041	0.04874	C	G
rs34930832	B	HLA-DPB1	-0.011	0.04	0.7807	T	C
rs4713209	B	HLA-DPB1	0.07	0.043	0.1084	A	T
rs6937882	B	HLA-DPB1	-0.003	0.041	0.9401	G	T
rs9257725	B	HLA-DPB1	0.067	0.041	0.1018	C	T
rs12660111	B	HLA-DPB1	-0.003	0.041	0.9401	C	T
rs9357078	B	HLA-DPB1	0.083	0.047	0.07884	C	T
rs115781678	B	HLA-DPB1	0.083	0.047	0.07881	T	C
rs6930435	B	HLA-DPB1	-0.044	0.034	0.1886	A	G
rs6903989	B	HLA-DPB1	-0.052	0.034	0.1287	A	C
rs35057975	B	HLA-DPB1	-0.003	0.041	0.9395	G	A
rs9357079	B	HLA-DPB1	0.066	0.043	0.1267	G	C
rs10946983	B	HLA-DPB1	-0.067	0.03	0.02398	A	C
rs9257745	B	HLA-DPB1	0.067	0.041	0.1028	C	T
rs9348827	B	HLA-DPB1	0.07	0.044	0.1099	G	T
rs55657126	B	HLA-DPB1	0.007	0.049	0.886	T	C
rs1014258	B	HLA-DPB1	-0.044	0.034	0.1898	T	C
rs10447393	B	HLA-DPB1	-0.07	0.03	0.02032	T	C
rs3117438	B	HLA-DPB1	0.053	0.078	0.5004	G	A
rs61742983	B	HLA-DPB1	-0.039	0.098	0.6929	C	T
rs7761746	B	HLA-DPB1	-0.03	0.097	0.7591	G	A
rs6930033	B	HLA-DPB1	-0.001	0.041	0.9826	A	C
rs10484546	B	HLA-DPB1	-0.001	0.041	0.9826	A	C
rs3129684	B	HLA-DPB1	0.053	0.078	0.5004	G	C
rs4713210	B	HLA-DPB1	0.084	0.047	0.07629	C	T
rs9257773	B	HLA-DPB1	-0.063	0.029	0.03261	T	C
rs9257774	B	HLA-DPB1	-0.064	0.029	0.02917	G	A
rs9257775	B	HLA-DPB1	-0.064	0.029	0.02917	C	T
rs9257792	B	HLA-DPB1	-0.002	0.074	0.9819	A	G
rs9257793	B	HLA-DPB1	0.063	0.044	0.1521	T	C
rs9391791	B	HLA-DPB1	0.074	0.046	0.1133	A	C
rs16894771	B	HLA-DPB1	0.01	0.042	0.8129	T	C
rs16894773	B	HLA-DPB1	-0.071	0.068	0.2979	C	T
rs9380120	B	HLA-DPB1	0.083	0.047	0.07733	T	C
rs9257794	B	HLA-DPB1	0.053	0.033	0.1093	C	T
rs4713211	B	HLA-DPB1	-0.03	0.03	0.3121	G	A
rs3930883	B	HLA-DPB1	-0.03	0.03	0.3144	G	T
rs9257795	B	HLA-DPB1	0.053	0.033	0.1108	T	G
rs6934993	B	HLA-DPB1	0.053	0.033	0.1112	A	G
rs4713213	B	HLA-DPB1	-0.067	0.03	0.02294	G	A
rs9257799	B	HLA-DPB1	0.089	0.045	0.04901	T	C
rs10807053	B	HLA-DPB1	-0.065	0.03	0.02682	G	C
rs114535366	B	HLA-DPB1	0.083	0.047	0.07733	C	G
rs9257800	B	HLA-DPB1	0.076	0.049	0.1202	C	T
rs7772982	B	HLA-DPB1	0.06	0.037	0.108	T	C
rs7753474	B	HLA-DPB1	0.059	0.037	0.1148	G	A
rs7773534	B	HLA-DPB1	0.059	0.037	0.1148	T	C
rs10456372	B	HLA-DPB1	-0.066	0.03	0.02582	A	G
rs7774029	B	HLA-DPB1	0.004	0.067	0.9471	T	C
rs9380122	B	HLA-DPB1	-0.07	0.068	0.3073	A	G
rs34525583	B	HLA-DPB1	0.001	0.069	0.9928	C	T
rs3749971	B	HLA-DPB1	0.082	0.049	0.09057	G	A
rs3749970	B	HLA-DPB1	-0.066	0.03	0.02581	G	A
rs9257802	B	HLA-DPB1	0.057	0.038	0.1373	C	T
rs5003264	B	HLA-DPB1	-0.06	0.03	0.04282	G	T
rs5003265	B	HLA-DPB1	-0.058	0.03	0.04953	C	T
rs5003266	B	HLA-DPB1	-0.063	0.03	0.03484	A	G
rs35878347	B	HLA-DPB1	0.001	0.067	0.9839	A	C
rs9257803	B	HLA-DPB1	0.054	0.044	0.2177	C	T
rs4598109	B	HLA-DPB1	-0.063	0.03	0.03524	C	T
rs34075836	B	HLA-DPB1	0.013	0.067	0.8406	A	C
rs238883	B	HLA-DPB1	-0.027	0.03	0.3735	G	A
rs9257805	B	HLA-DPB1	0.054	0.044	0.2177	A	G
rs238882	B	HLA-DPB1	-0.053	0.03	0.07379	G	A
rs238881	B	HLA-DPB1	-0.053	0.03	0.07399	A	G
rs238880	B	HLA-DPB1	-0.062	0.03	0.0375	G	A
rs3129688	B	HLA-DPB1	0.081	0.074	0.2752	C	T
rs116806591	B	HLA-DPB1	0.094	0.088	0.2862	C	T
rs9405008	B	HLA-DPB1	-0.131	0.069	0.05746	A	G
rs3094558	B	HLA-DPB1	-0.048	0.03	0.1047	T	C
rs3117442	B	HLA-DPB1	-0.048	0.03	0.1048	A	G
rs34843450	B	HLA-DPB1	0.003	0.067	0.963	A	G
rs1419640	B	HLA-DPB1	-0.069	0.029	0.01885	G	T
rs238872	B	HLA-DPB1	-0.084	0.029	0.004415	C	T
rs3117444	B	HLA-DPB1	-0.078	0.029	0.007657	A	G
rs3094556	B	HLA-DPB1	-0.08	0.029	0.006619	T	C
rs3094555	B	HLA-DPB1	-0.065	0.029	0.02701	A	T
rs3129681	B	HLA-DPB1	-0.078	0.029	0.007656	C	T
rs3094553	B	HLA-DPB1	-0.065	0.029	0.0272	C	G
rs3094552	B	HLA-DPB1	-0.078	0.029	0.007674	T	C
rs3094551	B	HLA-DPB1	-0.074	0.029	0.0112	A	G
rs3094550	B	HLA-DPB1	-0.074	0.029	0.01111	C	A
rs238869	B	HLA-DPB1	-0.038	0.03	0.2147	C	T
rs3094549	B	HLA-DPB1	-0.026	0.032	0.4051	C	A
rs3094548	B	HLA-DPB1	-0.03	0.031	0.348	G	C
rs1419639	B	HLA-DPB1	0.05	0.069	0.4668	A	C
rs1419638	B	HLA-DPB1	-0.013	0.03	0.6644	C	T
rs1419637	B	HLA-DPB1	-0.016	0.03	0.5913	A	T
rs1419635	B	HLA-DPB1	-0.02	0.032	0.5312	A	G
rs4711185	B	HLA-DPB1	-0.007	0.03	0.8023	G	A
rs9380123	B	HLA-DPB1	-0.021	0.032	0.5137	C	T
rs9257809	B	HLA-DPB1	0.064	0.048	0.1806	A	G
rs379157	B	HLA-DPB1	-0.022	0.03	0.4637	G	A
rs9257810	B	HLA-DPB1	-0.011	0.029	0.7048	G	C
rs442694	B	HLA-DPB1	0.079	0.049	0.1081	G	T
rs9257811	B	HLA-DPB1	-0.006	0.029	0.8263	T	G
rs9257812	B	HLA-DPB1	-0.011	0.029	0.7088	C	T
rs9257813	B	HLA-DPB1	-0.011	0.029	0.7145	A	C
rs9393956	B	HLA-DPB1	0.052	0.077	0.4942	A	G
rs4713214	B	HLA-DPB1	-0.01	0.029	0.7184	T	A
rs1592404	B	HLA-DPB1	-0.021	0.032	0.5183	G	C
rs1592403	B	HLA-DPB1	-0.01	0.029	0.7186	A	G
rs9257816	B	HLA-DPB1	-0.01	0.029	0.7188	C	A
rs9257819	B	HLA-DPB1	-0.01	0.029	0.7203	A	C
rs9257820	B	HLA-DPB1	-0.008	0.029	0.7754	G	T
rs1362065	B	HLA-DPB1	-0.01	0.029	0.7214	T	C
rs3128849	B	HLA-DPB1	0.071	0.072	0.3296	C	T
rs3128850	B	HLA-DPB1	0.071	0.072	0.3296	C	T
rs2022077	B	HLA-DPB1	-0.01	0.029	0.7214	A	T
rs9257821	B	HLA-DPB1	-0.008	0.029	0.7768	T	C
rs16894836	B	HLA-DPB1	-0.027	0.045	0.5529	T	G
rs9257823	B	HLA-DPB1	-0.01	0.029	0.7221	C	T
rs1362063	B	HLA-DPB1	-0.015	0.029	0.6109	G	A
rs9257824	B	HLA-DPB1	-0.008	0.029	0.7865	T	G
rs9257825	B	HLA-DPB1	-0.01	0.029	0.7237	A	G
rs9257828	B	HLA-DPB1	-0.01	0.029	0.7343	C	T
rs9257829	B	HLA-DPB1	-0.01	0.029	0.725	G	A
rs4713216	B	HLA-DPB1	-0.01	0.029	0.7253	A	G
rs4713217	B	HLA-DPB1	-0.01	0.029	0.7254	A	G
rs9257834	B	HLA-DPB1	-0.01	0.029	0.726	G	T
rs4987411	B	HLA-DPB1	-0.01	0.029	0.726	T	C
rs3128853	B	HLA-DPB1	0.155	0.077	0.046	C	T
rs2073154	B	HLA-DPB1	-0.01	0.029	0.7268	C	G
rs2073153	B	HLA-DPB1	-0.01	0.029	0.7267	T	G
rs2073152	B	HLA-DPB1	-0.021	0.032	0.5157	C	G
rs2073151	B	HLA-DPB1	-0.01	0.029	0.7383	G	A
rs2073150	B	HLA-DPB1	-0.008	0.029	0.7819	T	C
rs2073149	B	HLA-DPB1	0.003	0.029	0.9146	A	T
rs7770882	B	HLA-DPB1	0.003	0.029	0.9143	G	A
rs4713218	B	HLA-DPB1	-0.01	0.029	0.7281	G	A
rs4713219	B	HLA-DPB1	-0.008	0.029	0.7834	T	G
rs2158279	B	HLA-DPB1	-0.01	0.029	0.7283	G	T
rs1024470	B	HLA-DPB1	-0.01	0.029	0.7289	C	T
rs1028411	B	HLA-DPB1	-0.01	0.029	0.7298	T	G
rs4713220	B	HLA-DPB1	-0.008	0.029	0.7846	A	T
rs4711187	B	HLA-DPB1	-0.008	0.029	0.7857	C	T
rs9257836	B	HLA-DPB1	-0.01	0.029	0.7306	G	C
rs9257837	B	HLA-DPB1	0.011	0.041	0.7816	C	T
rs9257838	B	HLA-DPB1	-0.008	0.029	0.7863	G	A
rs1819784	B	HLA-DPB1	-0.008	0.029	0.7865	T	C
rs9257842	B	HLA-DPB1	-0.01	0.029	0.7317	A	G
rs9405124	B	HLA-DPB1	-0.021	0.032	0.5137	A	G
rs2394606	B	HLA-DPB1	-0.008	0.029	0.7864	C	G
rs2394607	B	HLA-DPB1	-0.01	0.029	0.7408	T	C
rs1419634	B	HLA-DPB1	-0.008	0.029	0.7864	G	T
rs9257848	B	HLA-DPB1	-0.01	0.029	0.7311	T	G
rs2894100	B	HLA-DPB1	-0.01	0.029	0.7311	G	A
rs1362061	B	HLA-DPB1	-0.021	0.032	0.5137	G	C
rs1362060	B	HLA-DPB1	-0.009	0.029	0.7637	G	A
rs10946988	B	HLA-DPB1	-0.021	0.032	0.5137	T	A
rs994321	B	HLA-DPB1	0.008	0.031	0.8042	G	A
rs2394608	B	HLA-DPB1	-0.007	0.032	0.8385	T	C
rs1419633	B	HLA-DPB1	0.003	0.029	0.9184	C	T
rs1419632	B	HLA-DPB1	0.003	0.029	0.9181	A	C
rs406511	B	HLA-DPB1	0.049	0.048	0.3088	C	G
rs389931	B	HLA-DPB1	0.037	0.055	0.497	T	C
rs2097771	B	HLA-DPB1	0.005	0.029	0.8722	A	G
rs12192194	B	HLA-DPB1	-0.001	0.031	0.9689	A	G
rs1544403	B	HLA-DPB1	0.061	0.078	0.4313	A	G
rs720497	B	HLA-DPB1	0.007	0.031	0.8269	G	C
rs1362073	B	HLA-DPB1	-0.001	0.031	0.9689	C	T
rs10807055	B	HLA-DPB1	-0.001	0.031	0.9689	T	C
rs3131024	B	HLA-DPB1	0.052	0.045	0.2453	T	C
rs1011985	B	HLA-DPB1	0.023	0.04	0.5647	G	C
rs9393958	B	HLA-DPB1	-0.02	0.032	0.5369	A	G
rs12193979	B	HLA-DPB1	-0.02	0.032	0.544	A	C
rs3094562	B	HLA-DPB1	0.006	0.032	0.8597	G	A
rs10807056	B	HLA-DPB1	-0.021	0.032	0.5137	A	G
rs2523421	B	HLA-DPB1	0.041	0.055	0.4598	A	G
rs1419643	B	HLA-DPB1	0.014	0.031	0.645	T	G
rs1419642	B	HLA-DPB1	0.008	0.031	0.7923	G	A
rs2746148	B	HLA-DPB1	-0.008	0.063	0.8953	T	C
rs2074470	B	HLA-DPB1	0.006	0.032	0.8414	G	A
rs9257857	B	HLA-DPB1	0.013	0.04	0.7443	C	T
rs7770592	B	HLA-DPB1	-0.001	0.031	0.9689	C	A
rs10946990	B	HLA-DPB1	-0.02	0.032	0.544	T	C
rs3128851	B	HLA-DPB1	0.005	0.032	0.8768	T	C
rs7349908	B	HLA-DPB1	-0.02	0.032	0.5396	T	A
rs9295805	B	HLA-DPB1	-0.02	0.032	0.538	C	T
rs2394609	B	HLA-DPB1	-0.002	0.031	0.9605	G	T
rs3131025	B	HLA-DPB1	0.005	0.032	0.878	A	G
rs7349863	B	HLA-DPB1	-0.016	0.032	0.6113	C	T
rs3117191	B	HLA-DPB1	0.011	0.039	0.7791	T	C
rs9257858	B	HLA-DPB1	-0.011	0.036	0.7708	G	C
rs16894908	B	HLA-DPB1	0.143	0.08	0.07422	C	T
rs16894909	B	HLA-DPB1	0.143	0.08	0.07422	C	T
rs3094561	B	HLA-DPB1	0.031	0.03	0.3005	T	G
rs55740552	B	HLA-DPB1	-0.016	0.061	0.7964	T	G
rs2074469	B	HLA-DPB1	-0.015	0.037	0.6834	T	C
rs10946992	B	HLA-DPB1	0.143	0.08	0.07422	T	C
rs6913659	B	HLA-DPB1	-0.059	0.11	0.5877	C	T
rs3117193	B	HLA-DPB1	0.043	0.03	0.1444	T	C
rs1535039	B	HLA-DPB1	0.077	0.049	0.1144	T	C
rs16894919	B	HLA-DPB1	0.122	0.076	0.1113	G	T
rs60194987	B	HLA-DPB1	0.122	0.079	0.1242	C	T
rs7738722	B	HLA-DPB1	0.142	0.079	0.07195	A	G
rs7739243	B	HLA-DPB1	0.142	0.079	0.07195	A	G
rs16894932	B	HLA-DPB1	0.142	0.079	0.07195	A	G
rs2523443	B	HLA-DPB1	0.077	0.049	0.1144	C	A
rs6906897	B	HLA-DPB1	0.142	0.079	0.07195	C	T
rs2523442	B	HLA-DPB1	-0.019	0.035	0.5906	T	C
rs72831442	B	HLA-DPB1	-0.01	0.057	0.8677	A	G
rs3094574	B	HLA-DPB1	0.03	0.03	0.3108	A	G
rs9257863	B	HLA-DPB1	0.011	0.04	0.7858	T	G
rs3117194	B	HLA-DPB1	0.032	0.03	0.2744	T	C
rs2021729	B	HLA-DPB1	-0.02	0.034	0.5511	G	A
rs2073148	B	HLA-DPB1	0.096	0.076	0.2088	T	C
rs1345228	B	HLA-DPB1	-0.006	0.04	0.8812	A	G
rs2107192	B	HLA-DPB1	-0.021	0.034	0.5421	G	A
rs2107191	B	HLA-DPB1	0.032	0.03	0.2824	C	T
rs4713226	B	HLA-DPB1	0.026	0.05	0.6076	G	A
rs2746149	B	HLA-DPB1	0.075	0.048	0.1187	T	C
rs2206853	B	HLA-DPB1	0.069	0.049	0.1563	C	T
rs35724348	B	HLA-DPB1	0.074	0.078	0.3459	G	A
rs16894948	B	HLA-DPB1	0.096	0.076	0.2088	G	A
rs12206077	B	HLA-DPB1	-0.032	0.033	0.3305	G	A
rs2746150	B	HLA-DPB1	0.077	0.049	0.1144	C	T
rs2523444	B	HLA-DPB1	-0.025	0.063	0.6906	G	A
rs58211986	B	HLA-DPB1	0.028	0.082	0.7383	T	G
rs7769924	B	HLA-DPB1	0.028	0.082	0.7383	T	C
rs1233495	B	HLA-DPB1	0.041	0.033	0.2256	G	A
rs6925408	B	HLA-DPB1	0.028	0.082	0.7383	A	G
rs3094573	B	HLA-DPB1	0.033	0.03	0.2643	G	T
rs7771335	B	HLA-DPB1	0.028	0.082	0.7383	A	G
rs2107189	B	HLA-DPB1	0.028	0.082	0.7383	G	A
rs17415601	B	HLA-DPB1	-0.011	0.061	0.8528	A	G
rs10484547	B	HLA-DPB1	0.011	0.084	0.8959	G	C
rs16894964	B	HLA-DPB1	0.006	0.085	0.942	T	C
rs1233494	B	HLA-DPB1	0.07	0.049	0.152	T	C
rs2066951	B	HLA-DPB1	0.028	0.082	0.7383	T	G
rs17184114	B	HLA-DPB1	0.006	0.085	0.942	A	G
rs1233493	B	HLA-DPB1	0.086	0.046	0.06352	A	G
rs1233492	B	HLA-DPB1	-0.021	0.034	0.5437	A	G
rs3128844	B	HLA-DPB1	0.031	0.03	0.2973	G	C
rs1233491	B	HLA-DPB1	0.077	0.049	0.1144	G	C
rs1233490	B	HLA-DPB1	-0.015	0.034	0.6554	A	G
rs1233489	B	HLA-DPB1	0.077	0.049	0.1144	T	A
rs2746147	B	HLA-DPB1	-0.017	0.034	0.6138	G	A
rs1345227	B	HLA-DPB1	0.036	0.03	0.2256	C	T
rs35634518	B	HLA-DPB1	0.061	0.079	0.4384	G	A
rs1233487	B	HLA-DPB1	0.043	0.033	0.1988	A	G
rs9257873	B	HLA-DPB1	0.014	0.04	0.7198	T	G
rs1233486	B	HLA-DPB1	-0.022	0.034	0.518	G	A
rs1234843	B	HLA-DPB1	-0.024	0.033	0.4675	T	C
rs1233485	B	HLA-DPB1	-0.015	0.033	0.6482	T	C
rs3131019	B	HLA-DPB1	0.041	0.03	0.1696	C	A
rs757256	B	HLA-DPB1	0.026	0.029	0.3662	C	T
rs3130858	B	HLA-DPB1	0.081	0.072	0.2579	C	A
rs9257874	B	HLA-DPB1	0.01	0.04	0.8041	C	T
rs3130860	B	HLA-DPB1	0.023	0.029	0.4243	C	A
rs734959	B	HLA-DPB1	0.041	0.03	0.1615	G	A
rs734961	B	HLA-DPB1	0.01	0.04	0.8023	G	T
rs734960	B	HLA-DPB1	0.01	0.04	0.8023	C	T
rs1002187	B	HLA-DPB1	0.027	0.029	0.3506	G	C
rs1233482	B	HLA-DPB1	-0.023	0.034	0.5004	C	A
rs3131020	B	HLA-DPB1	0.029	0.029	0.3164	C	T
rs3131021	B	HLA-DPB1	0.036	0.029	0.2222	A	G
rs3128847	B	HLA-DPB1	0.037	0.043	0.3883	T	C
rs9257877	B	HLA-DPB1	0.014	0.049	0.7785	G	T
rs3131022	B	HLA-DPB1	0.026	0.029	0.3609	C	G
rs1557820	B	HLA-DPB1	0.028	0.029	0.3374	C	T
rs1557819	B	HLA-DPB1	0.033	0.029	0.2558	A	C
rs4959120	B	HLA-DPB1	0.018	0.051	0.7265	G	C
rs1233480	B	HLA-DPB1	0.074	0.045	0.09946	C	T
rs2107188	B	HLA-DPB1	0.028	0.029	0.3311	G	C
rs2158281	B	HLA-DPB1	0.033	0.029	0.2566	C	G
rs1233478	B	HLA-DPB1	0.073	0.037	0.04769	G	T
rs2285792	B	HLA-DPB1	0.01	0.04	0.8144	A	G
rs2285791	B	HLA-DPB1	0.012	0.04	0.7589	C	T
rs1010408	B	HLA-DPB1	0.037	0.029	0.1997	T	A
rs3094572	B	HLA-DPB1	0.046	0.03	0.12	T	C
rs1010409	B	HLA-DPB1	0.037	0.029	0.2022	G	A
rs1362075	B	HLA-DPB1	0.049	0.03	0.09886	A	G
rs17184164	B	HLA-DPB1	-0.005	0.061	0.93	A	T
rs2523433	B	HLA-DPB1	-0.032	0.034	0.3434	C	T
rs3130852	B	HLA-DPB1	0.049	0.03	0.09886	A	G
rs1592412	B	HLA-DPB1	0.044	0.03	0.1411	T	G
rs1592411	B	HLA-DPB1	0.032	0.029	0.2676	C	T
rs1592410	B	HLA-DPB1	0.032	0.029	0.2676	C	T
rs1015869	B	HLA-DPB1	0.032	0.029	0.2672	G	A
rs9257887	B	HLA-DPB1	0.018	0.039	0.6537	G	A
rs1015868	B	HLA-DPB1	0.032	0.029	0.2668	C	T
rs2189372	B	HLA-DPB1	0.036	0.029	0.2175	A	G
rs2859876	B	HLA-DPB1	0.031	0.029	0.2902	G	C
rs3094565	B	HLA-DPB1	0.036	0.029	0.2194	G	A
rs9257888	B	HLA-DPB1	0.018	0.039	0.6457	C	T
rs3094564	B	HLA-DPB1	0.048	0.03	0.108	C	T
rs9257890	B	HLA-DPB1	0.017	0.04	0.6728	C	T
rs2523430	B	HLA-DPB1	0.014	0.029	0.6348	G	A
rs2745400	B	HLA-DPB1	-0.001	0.029	0.9694	A	G
rs2523429	B	HLA-DPB1	0.007	0.029	0.8176	G	T
rs2745401	B	HLA-DPB1	0.02	0.029	0.4953	A	G
rs1419644	B	HLA-DPB1	0.008	0.085	0.9284	A	T
rs724078	B	HLA-DPB1	-0.012	0.031	0.6967	G	A
rs969931	B	HLA-DPB1	0.014	0.029	0.6343	T	G
rs6933331	B	HLA-DPB1	0.013	0.112	0.9048	G	A
rs2745406	B	HLA-DPB1	0.002	0.029	0.945	T	C
rs6939431	B	HLA-DPB1	-0.246	0.108	0.02258	G	A
rs1233427	B	HLA-DPB1	0.004	0.029	0.8791	C	T
rs9501677	B	HLA-DPB1	0.061	0.079	0.4376	G	A
rs1233426	B	HLA-DPB1	0.004	0.029	0.8791	C	T
rs1233425	B	HLA-DPB1	0.011	0.029	0.6959	G	C
rs362546	B	HLA-DPB1	0.003	0.029	0.9161	T	C
rs909968	B	HLA-DPB1	-0.007	0.029	0.8003	C	T
rs909967	B	HLA-DPB1	0.011	0.029	0.6959	T	C
rs886381	B	HLA-DPB1	-0.027	0.034	0.4269	C	T
rs1233422	B	HLA-DPB1	0.003	0.029	0.9161	T	C
rs9468551	B	HLA-DPB1	0.061	0.078	0.4355	C	T
rs9968	B	HLA-DPB1	-0.024	0.029	0.3931	C	G
rs1233421	B	HLA-DPB1	-0.017	0.029	0.5486	C	A
rs1233420	B	HLA-DPB1	-0.003	0.029	0.9285	A	G
rs2223611	B	HLA-DPB1	-0.019	0.028	0.4925	G	A
rs419957	B	HLA-DPB1	-0.022	0.029	0.4465	G	C
rs414282	B	HLA-DPB1	-0.006	0.029	0.8315	T	C
rs362514	B	HLA-DPB1	-0.019	0.028	0.4925	C	T
rs446198	B	HLA-DPB1	-0.022	0.029	0.4465	C	T
rs6931702	B	HLA-DPB1	0.028	0.111	0.7981	G	A
rs414390	B	HLA-DPB1	-0.003	0.029	0.9285	G	A
rs362540	B	HLA-DPB1	0.007	0.028	0.7944	G	A
rs3025657	B	HLA-DPB1	0.028	0.111	0.7981	A	C
rs2534795	B	HLA-DPB1	-0.029	0.034	0.3931	C	T
rs60219685	B	HLA-DPB1	0.028	0.111	0.7981	A	G
rs1233417	B	HLA-DPB1	-0.022	0.034	0.5216	C	T
rs3130856	B	HLA-DPB1	-0.006	0.035	0.8719	T	C
rs426595	B	HLA-DPB1	-0.012	0.029	0.6757	G	A
rs1233413	B	HLA-DPB1	0.007	0.028	0.804	A	G
rs407161	B	HLA-DPB1	-0.003	0.028	0.9215	A	G
rs398616	B	HLA-DPB1	-0.012	0.029	0.6757	C	T
rs73402788	B	HLA-DPB1	0.028	0.111	0.7981	T	C
rs3094575	B	HLA-DPB1	0	0.034	0.9906	T	C
rs387659	B	HLA-DPB1	-0.006	0.028	0.8459	A	G
rs3094576	B	HLA-DPB1	-0.002	0.042	0.9655	A	C
rs376681	B	HLA-DPB1	-0.017	0.029	0.546	A	G
rs365488	B	HLA-DPB1	-0.001	0.029	0.9803	A	G
rs2745411	B	HLA-DPB1	0.016	0.029	0.5801	G	A
rs417374	B	HLA-DPB1	-0.001	0.029	0.9803	C	T
rs9368606	B	HLA-DPB1	0.024	0.038	0.523	A	C
rs399166	B	HLA-DPB1	0.021	0.029	0.4734	C	A
rs453658	B	HLA-DPB1	0.021	0.029	0.4734	G	A
rs11724	B	HLA-DPB1	0.021	0.029	0.4734	C	G
rs389419	B	HLA-DPB1	0.081	0.048	0.09318	C	T
rs378956	B	HLA-DPB1	0.001	0.029	0.982	T	C
rs444013	B	HLA-DPB1	0.021	0.029	0.4734	G	C
rs2076485	B	HLA-DPB1	-0.027	0.034	0.4283	A	G
rs404240	B	HLA-DPB1	0.081	0.048	0.09241	A	G
rs2534790	B	HLA-DPB1	-0.027	0.034	0.4283	G	T
rs362536	B	HLA-DPB1	0	0.028	0.9901	T	C
rs64036	B	HLA-DPB1	0.071	0.077	0.3577	C	A
rs362513	B	HLA-DPB1	0.004	0.029	0.8841	G	A
rs362533	B	HLA-DPB1	-0.072	0.072	0.3147	G	C
rs995185	B	HLA-DPB1	0.026	0.034	0.4451	A	T
rs362532	B	HLA-DPB1	0.131	0.093	0.1624	A	G
rs362531	B	HLA-DPB1	0.143	0.099	0.1495	G	A
rs362512	B	HLA-DPB1	-0.002	0.029	0.9469	A	G
rs362511	B	HLA-DPB1	0.052	0.037	0.1579	A	G
rs362529	B	HLA-DPB1	0.012	0.04	0.7659	C	T
rs459970	B	HLA-DPB1	-0.034	0.057	0.5528	G	A
rs362527	B	HLA-DPB1	0.039	0.068	0.5656	A	G
rs388234	B	HLA-DPB1	0.003	0.031	0.9194	T	C
rs3094577	B	HLA-DPB1	0.017	0.03	0.5666	A	G
rs3117072	B	HLA-DPB1	0.018	0.03	0.557	T	C
rs12525160	B	HLA-DPB1	-0.042	0.039	0.2861	G	A
rs4449657	B	HLA-DPB1	-0.041	0.039	0.2869	T	C
rs1119080	B	HLA-DPB1	0.003	0.031	0.9256	A	G
rs1119079	B	HLA-DPB1	0.002	0.031	0.9412	T	C
rs1235162	B	HLA-DPB1	0.089	0.048	0.06515	A	G
rs1233400	B	HLA-DPB1	0.037	0.042	0.3807	G	A
rs1003582	B	HLA-DPB1	-0.041	0.029	0.1527	C	G
rs1233399	B	HLA-DPB1	0.042	0.038	0.2679	G	A
rs3025652	B	HLA-DPB1	-0.041	0.039	0.287	G	A
rs3025651	B	HLA-DPB1	-0.109	0.066	0.1009	T	G
rs28986293	B	HLA-DPB1	-0.041	0.039	0.287	C	T
rs1003581	B	HLA-DPB1	-0.041	0.039	0.2885	G	A
rs982558	B	HLA-DPB1	-0.058	0.042	0.1655	G	A
rs362510	B	HLA-DPB1	0.041	0.038	0.278	C	T
rs362509	B	HLA-DPB1	0.003	0.031	0.9196	A	T
rs3025650	B	HLA-DPB1	-0.119	0.063	0.05825	T	C
rs362525	B	HLA-DPB1	-0.044	0.039	0.2523	T	G
rs12528017	B	HLA-DPB1	-0.018	0.058	0.7535	A	C
rs3117073	B	HLA-DPB1	0.031	0.033	0.3395	G	A
rs362522	B	HLA-DPB1	-0.042	0.034	0.2174	C	T
rs362523	B	HLA-DPB1	0.025	0.041	0.5379	G	A
rs34927823	B	HLA-DPB1	0.021	0.043	0.6174	C	G
rs1233397	B	HLA-DPB1	0.011	0.035	0.7604	A	G
rs28986296	B	HLA-DPB1	-0.013	0.058	0.8246	A	G
rs1233396	B	HLA-DPB1	0.093	0.044	0.03558	G	A
rs926552	B	HLA-DPB1	0.093	0.044	0.0355	G	A
rs9257921	B	HLA-DPB1	-0.012	0.067	0.8602	T	C
rs6936331	B	HLA-DPB1	0.03	0.079	0.7028	C	T
rs1233394	B	HLA-DPB1	0.042	0.043	0.3323	C	A
rs12530421	B	HLA-DPB1	-0.022	0.058	0.703	A	C
rs28359960	B	HLA-DPB1	0.046	0.073	0.5299	C	T
rs1233392	B	HLA-DPB1	0.042	0.043	0.3323	G	A
rs1233391	B	HLA-DPB1	0.024	0.036	0.5081	T	C
rs28986300	B	HLA-DPB1	-0.011	0.057	0.8495	A	G
rs1233390	B	HLA-DPB1	0.046	0.043	0.287	G	A
rs1233389	B	HLA-DPB1	0.046	0.043	0.287	G	T
rs115090910	B	HLA-DPB1	0.077	0.093	0.4086	G	A
rs1233388	B	HLA-DPB1	0.021	0.036	0.5634	A	G
rs17184367	B	HLA-DPB1	-0.045	0.034	0.1883	A	G
rs3095275	B	HLA-DPB1	0.038	0.038	0.3092	A	G
rs2235698	B	HLA-DPB1	-0.045	0.034	0.1858	A	G
rs362521	B	HLA-DPB1	-0.01	0.059	0.8604	C	T
rs1233386	B	HLA-DPB1	0.043	0.043	0.3172	C	T
rs362520	B	HLA-DPB1	-0.07	0.072	0.329	A	G
rs1233384	B	HLA-DPB1	0.043	0.043	0.3172	C	T
rs28359962	B	HLA-DPB1	0.043	0.073	0.5575	G	T
rs17508548	B	HLA-DPB1	0.016	0.042	0.7054	T	G
rs28893513	B	HLA-DPB1	0.016	0.042	0.7054	A	G
rs3095273	B	HLA-DPB1	0.036	0.032	0.2559	A	G
rs3025646	B	HLA-DPB1	-0.033	0.057	0.559	T	C
rs28986305	B	HLA-DPB1	-0.033	0.057	0.5671	A	G
rs28986306	B	HLA-DPB1	-0.033	0.057	0.559	C	A
rs3025645	B	HLA-DPB1	-0.033	0.057	0.5671	T	A
rs362518	B	HLA-DPB1	0.016	0.042	0.7054	T	C
rs3025643	B	HLA-DPB1	0.035	0.032	0.2687	A	G
rs3025640	B	HLA-DPB1	0.026	0.071	0.7117	C	T
rs2267633	B	HLA-DPB1	0.016	0.042	0.7054	A	G
rs2076483	B	HLA-DPB1	0.016	0.042	0.7054	A	G
rs10946999	B	HLA-DPB1	-0.085	0.047	0.07016	G	T
rs740884	B	HLA-DPB1	0.031	0.067	0.6454	C	T
rs29267	B	HLA-DPB1	0.016	0.042	0.7054	G	A
rs740883	B	HLA-DPB1	0.057	0.048	0.2303	A	T
rs740882	B	HLA-DPB1	0.057	0.048	0.2303	C	T
rs881284	B	HLA-DPB1	0.057	0.048	0.2303	C	T
rs29261	B	HLA-DPB1	0.057	0.048	0.2303	A	G
rs29230	B	HLA-DPB1	0.023	0.038	0.5371	A	G
rs29263	B	HLA-DPB1	0.057	0.048	0.2303	G	A
rs29262	B	HLA-DPB1	0.057	0.048	0.2303	A	G
rs29258	B	HLA-DPB1	0.057	0.048	0.2303	C	T
rs29259	B	HLA-DPB1	0.023	0.038	0.5371	A	G
rs29257	B	HLA-DPB1	0.057	0.048	0.2303	A	G
rs28359965	B	HLA-DPB1	0.043	0.073	0.5579	G	C
rs29255	B	HLA-DPB1	-0.02	0.058	0.7242	A	C
rs28359967	B	HLA-DPB1	0.057	0.048	0.2303	G	T
rs29253	B	HLA-DPB1	0.057	0.048	0.2303	A	G
rs29227	B	HLA-DPB1	0.057	0.048	0.2303	G	T
rs29226	B	HLA-DPB1	0.057	0.048	0.2303	T	G
rs29225	B	HLA-DPB1	0.057	0.048	0.2303	A	G
rs17854217	B	HLA-DPB1	0.057	0.048	0.2303	A	G
rs3025632	B	HLA-DPB1	0.038	0.071	0.5925	C	T
rs28359968	B	HLA-DPB1	0.038	0.071	0.5925	T	A
rs28359971	B	HLA-DPB1	0.057	0.048	0.2303	A	C
rs16867690	B	HLA-DPB1	0.057	0.048	0.2303	C	T
rs28359975	B	HLA-DPB1	0.057	0.048	0.2303	A	G
rs41291766	B	HLA-DPB1	-0.02	0.058	0.7242	C	T
rs6919973	B	HLA-DPB1	0.057	0.048	0.2303	C	T
rs29246	B	HLA-DPB1	0.039	0.072	0.5877	A	G
rs29223	B	HLA-DPB1	0.057	0.048	0.2303	A	C
rs29221	B	HLA-DPB1	-0.037	0.034	0.2717	C	G
rs29220	B	HLA-DPB1	-0.045	0.033	0.1702	C	G
rs3025629	B	HLA-DPB1	0.047	0.074	0.5209	A	T
rs3828923	B	HLA-DPB1	-0.036	0.06	0.55	C	T
rs29222	B	HLA-DPB1	0.059	0.048	0.2207	A	C
rs2267635	B	HLA-DPB1	-0.02	0.058	0.7242	T	C
rs28359982	B	HLA-DPB1	0.057	0.048	0.2303	T	C
rs17178014	B	HLA-DPB1	0.058	0.048	0.2289	T	G
rs715044	B	HLA-DPB1	-0.02	0.058	0.7242	G	T
rs41291770	B	HLA-DPB1	0.012	0.042	0.7797	T	C
rs2021749	B	HLA-DPB1	0.058	0.048	0.222	G	A
rs29243	B	HLA-DPB1	-0.207	0.119	0.08098	G	A
rs1805056	B	HLA-DPB1	0.042	0.071	0.5574	G	A
rs3129081	B	HLA-DPB1	0.02	0.04	0.6184	C	T
rs444189	B	HLA-DPB1	0.02	0.029	0.4932	T	G
rs3095266	B	HLA-DPB1	0.003	0.036	0.9296	G	A
rs6928280	B	HLA-DPB1	0.037	0.072	0.6078	A	G
rs29218	B	HLA-DPB1	0.006	0.036	0.8661	A	G
rs29240	B	HLA-DPB1	0.039	0.073	0.5921	A	G
rs3025623	B	HLA-DPB1	0.039	0.073	0.5921	G	A
rs29238	B	HLA-DPB1	0.039	0.073	0.5921	A	C
rs1233375	B	HLA-DPB1	0.041	0.034	0.2287	C	T
rs1233374	B	HLA-DPB1	0.03	0.046	0.5113	T	C
rs9257927	B	HLA-DPB1	0.022	0.093	0.8112	C	G
rs3117289	B	HLA-DPB1	0.003	0.036	0.9256	A	G
rs29273	B	HLA-DPB1	-0.038	0.038	0.3164	G	C
rs29233	B	HLA-DPB1	0.016	0.058	0.7848	C	G
rs29232	B	HLA-DPB1	-0.063	0.03	0.03696	C	T
rs3131854	B	HLA-DPB1	0.025	0.036	0.4822	T	C
rs3130249	B	HLA-DPB1	0	0.036	0.9959	G	T
rs9257928	B	HLA-DPB1	-0.047	0.039	0.2221	C	T
rs3129073	B	HLA-DPB1	0.001	0.036	0.9682	A	G
rs439812	B	HLA-DPB1	0.041	0.034	0.2285	T	C
rs29270	B	HLA-DPB1	0.016	0.064	0.8	T	C
rs29269	B	HLA-DPB1	-0.038	0.038	0.3164	C	T
rs29272	B	HLA-DPB1	0.007	0.068	0.9157	G	T
rs29231	B	HLA-DPB1	-0.037	0.038	0.332	C	T
rs29254	B	HLA-DPB1	0.016	0.058	0.7855	T	C
rs29228	B	HLA-DPB1	-0.003	0.036	0.934	G	A
rs29235	B	HLA-DPB1	0.048	0.071	0.4976	T	C
rs29234	B	HLA-DPB1	0.02	0.067	0.7614	A	C
rs9468571	B	HLA-DPB1	0.02	0.067	0.7614	T	C
rs3130250	B	HLA-DPB1	0.023	0.04	0.576	A	G
rs9461541	B	HLA-DPB1	0.02	0.067	0.7614	A	G
rs2252711	B	HLA-DPB1	0.047	0.034	0.1684	T	C
rs9257932	B	HLA-DPB1	0.024	0.092	0.7962	T	C
rs16895223	B	HLA-DPB1	0.009	0.041	0.832	C	G
rs386442913	B	HLA-DPB1	-0.125	0.082	0.1277	C	T
rs3135050	B	HLA-DPB1	0.023	0.04	0.5626	T	C
rs2535260	B	HLA-DPB1	-0.039	0.037	0.2932	C	G
rs3117286	B	HLA-DPB1	-0.04	0.089	0.6528	T	C
rs2857783	B	HLA-DPB1	-0.008	0.103	0.9395	T	C
rs2535256	B	HLA-DPB1	-0.008	0.103	0.9395	A	C
rs2535255	B	HLA-DPB1	-0.008	0.103	0.9395	G	A
rs3130252	B	HLA-DPB1	0.021	0.039	0.5989	C	T
rs2256266	B	HLA-DPB1	0.045	0.034	0.1896	C	T
rs2857784	B	HLA-DPB1	-0.008	0.103	0.9395	G	A
rs6905408	B	HLA-DPB1	-0.025	0.085	0.7672	C	T
rs2857766	B	HLA-DPB1	0.044	0.034	0.1961	G	C
rs3130253	B	HLA-DPB1	0.077	0.053	0.1421	A	G
rs2857767	B	HLA-DPB1	-0.037	0.09	0.6853	C	G
rs2535250	B	HLA-DPB1	-0.037	0.09	0.6853	G	A
rs2857768	B	HLA-DPB1	-0.008	0.103	0.9395	T	C
rs2535249	B	HLA-DPB1	-0.047	0.084	0.576	A	G
rs2857770	B	HLA-DPB1	-0.037	0.09	0.6853	C	T
rs2535248	B	HLA-DPB1	-0.037	0.09	0.6853	A	G
rs2857771	B	HLA-DPB1	-0.037	0.09	0.6853	T	C
rs2071652	B	HLA-DPB1	-0.026	0.085	0.7642	C	T
rs1318631	B	HLA-DPB1	0.044	0.034	0.1997	G	A
rs926827	B	HLA-DPB1	-0.001	0.104	0.993	C	T
rs2071653	B	HLA-DPB1	0.029	0.036	0.4257	T	C
rs926828	B	HLA-DPB1	-0.001	0.104	0.993	G	A
rs9257936	B	HLA-DPB1	-0.041	0.047	0.3824	C	T
rs2535241	B	HLA-DPB1	-0.001	0.104	0.993	T	A
rs61730330	B	HLA-DPB1	0.075	0.07	0.2846	G	A
rs2747419	B	HLA-DPB1	-0.049	0.102	0.632	G	T
rs9257940	B	HLA-DPB1	-0.028	0.085	0.7446	A	G
rs378596	B	HLA-DPB1	-0.008	0.103	0.9395	A	C
rs375984	B	HLA-DPB1	-0.002	0.035	0.956	C	T
rs2535238	B	HLA-DPB1	-0.002	0.035	0.956	C	A
rs2747421	B	HLA-DPB1	-0.002	0.035	0.956	G	C
rs387603	B	HLA-DPB1	-0.008	0.103	0.9395	C	A
rs3129063	B	HLA-DPB1	0.004	0.036	0.9119	C	A
rs387642	B	HLA-DPB1	0.003	0.035	0.924	C	T
rs396660	B	HLA-DPB1	0.008	0.031	0.7927	C	T
rs445150	B	HLA-DPB1	0.008	0.031	0.7927	T	C
rs3870968	B	HLA-DPB1	0.001	0.058	0.9838	G	T
rs417764	B	HLA-DPB1	-0.002	0.035	0.9558	G	A
rs2747429	B	HLA-DPB1	-0.002	0.035	0.956	T	C
rs3129057	B	HLA-DPB1	-0.016	0.029	0.5773	C	T
rs2747430	B	HLA-DPB1	0.008	0.031	0.7927	G	A
rs3129054	B	HLA-DPB1	-0.018	0.032	0.5799	C	T
rs3129051	B	HLA-DPB1	-0.008	0.103	0.9395	T	A
rs398931	B	HLA-DPB1	-0.008	0.103	0.9395	G	C
rs423281	B	HLA-DPB1	-0.008	0.103	0.9395	G	A
rs385743	B	HLA-DPB1	-0.008	0.103	0.9395	C	T
rs2535236	B	HLA-DPB1	-0.017	0.032	0.5905	C	T
rs2747436	B	HLA-DPB1	-0.017	0.032	0.5893	T	C
rs2747437	B	HLA-DPB1	-0.015	0.102	0.8861	G	T
rs3117292	B	HLA-DPB1	-0.005	0.031	0.8619	A	G
rs9257985	B	HLA-DPB1	-0.008	0.074	0.918	A	G
rs9257986	B	HLA-DPB1	-0.031	0.085	0.718	C	G
rs2747439	B	HLA-DPB1	-0.008	0.103	0.9395	A	T
rs3129045	B	HLA-DPB1	-0.017	0.031	0.58	C	A
rs3095288	B	HLA-DPB1	-0.017	0.031	0.58	T	C
rs2747442	B	HLA-DPB1	-0.017	0.032	0.589	A	G
rs2747443	B	HLA-DPB1	-0.017	0.032	0.5893	A	G
rs2747444	B	HLA-DPB1	-0.008	0.103	0.9395	T	G
rs3117294	B	HLA-DPB1	-0.017	0.031	0.5796	T	G
rs2747445	B	HLA-DPB1	-0.001	0.104	0.993	C	A
rs3117299	B	HLA-DPB1	0.013	0.035	0.7188	A	C
rs3095286	B	HLA-DPB1	-0.017	0.032	0.589	C	T
rs3095285	B	HLA-DPB1	0.029	0.037	0.4452	T	C
rs2747450	B	HLA-DPB1	-0.008	0.103	0.9395	A	G
rs4959123	B	HLA-DPB1	0.041	0.034	0.2295	T	A
rs3117300	B	HLA-DPB1	-0.008	0.103	0.9395	G	A
rs3117301	B	HLA-DPB1	0.006	0.034	0.8507	C	T
rs3117302	B	HLA-DPB1	-0.008	0.103	0.9395	C	T
rs2747451	B	HLA-DPB1	-0.02	0.034	0.5594	A	G
rs2747452	B	HLA-DPB1	-0.008	0.103	0.9395	A	G
rs2747453	B	HLA-DPB1	-0.046	0.039	0.2354	T	C
rs2747454	B	HLA-DPB1	-0.033	0.035	0.3455	G	A
rs2747455	B	HLA-DPB1	-0.041	0.039	0.2907	G	A
rs2535232	B	HLA-DPB1	-0.008	0.103	0.9395	T	C
rs2747456	B	HLA-DPB1	0.006	0.034	0.8507	T	G
rs2747457	B	HLA-DPB1	0.006	0.034	0.8507	T	G
rs2747458	B	HLA-DPB1	-0.008	0.103	0.9395	A	G
rs2747459	B	HLA-DPB1	-0.008	0.103	0.9395	A	G
rs2747460	B	HLA-DPB1	0.006	0.034	0.8507	C	T
rs2747464	B	HLA-DPB1	-0.008	0.103	0.9395	C	A
rs2747466	B	HLA-DPB1	-0.008	0.103	0.9395	A	G
rs3129039	B	HLA-DPB1	0.012	0.035	0.7323	G	A
rs3117317	B	HLA-DPB1	-0.01	0.029	0.7407	A	G
rs2079895	B	HLA-DPB1	-0.034	0.035	0.3297	C	A
rs2894113	B	HLA-DPB1	-0.011	0.029	0.7136	A	T
rs3094736	B	HLA-DPB1	-0.011	0.029	0.7136	T	A
rs3129029	B	HLA-DPB1	0.029	0.037	0.4438	G	T
rs3131888	B	HLA-DPB1	-0.021	0.029	0.4742	T	C
rs3129090	B	HLA-DPB1	-0.046	0.039	0.2354	C	T
rs3116807	B	HLA-DPB1	-0.019	0.029	0.5183	A	G
rs386579911	B	HLA-DPB1	-0.023	0.033	0.4824	G	A
rs3129087	B	HLA-DPB1	-0.036	0.038	0.3503	C	T
rs3131887	B	HLA-DPB1	-0.02	0.034	0.5479	T	G
rs3131886	B	HLA-DPB1	-0.013	0.029	0.6425	T	C
rs3131879	B	HLA-DPB1	-0.045	0.038	0.2364	A	C
rs3116806	B	HLA-DPB1	-0.013	0.029	0.6486	A	C
rs3131875	B	HLA-DPB1	0.044	0.029	0.14	T	C
rs3129080	B	HLA-DPB1	-0.013	0.029	0.6483	G	A
rs9258074	B	HLA-DPB1	0.016	0.033	0.6235	T	C
rs7776082	B	HLA-DPB1	-0.014	0.029	0.6387	G	A
rs9258089	B	HLA-DPB1	-0.014	0.029	0.6371	G	A
rs3116802	B	HLA-DPB1	0.016	0.033	0.628	A	G
rs9258093	B	HLA-DPB1	-0.045	0.038	0.2364	A	G
rs9258094	B	HLA-DPB1	-0.045	0.038	0.2364	C	G
rs3129070	B	HLA-DPB1	0.016	0.033	0.628	C	T
rs3129066	B	HLA-DPB1	0.016	0.033	0.628	A	G
rs3131873	B	HLA-DPB1	0.016	0.033	0.628	T	A
rs9258102	B	HLA-DPB1	-0.045	0.038	0.2364	T	C
rs9258103	B	HLA-DPB1	0.018	0.033	0.5801	C	T
rs3116799	B	HLA-DPB1	0.018	0.034	0.6017	T	G
rs3129064	B	HLA-DPB1	-0.014	0.029	0.6353	C	T
rs2158290	B	HLA-DPB1	0.016	0.033	0.628	C	T
rs9258114	B	HLA-DPB1	-0.045	0.038	0.2364	C	A
rs6911622	B	HLA-DPB1	0.014	0.063	0.8277	C	T
rs2107203	B	HLA-DPB1	0.016	0.033	0.628	G	A
rs3131871	B	HLA-DPB1	0.016	0.033	0.628	T	C
rs3131870	B	HLA-DPB1	0.016	0.033	0.628	G	T
rs6456990	B	HLA-DPB1	-0.045	0.038	0.2364	T	C
rs3129056	B	HLA-DPB1	0.016	0.033	0.628	A	G
rs3129055	B	HLA-DPB1	0.016	0.033	0.628	A	G
rs12661228	B	HLA-DPB1	0.044	0.034	0.1909	C	T
rs3129052	B	HLA-DPB1	0.02	0.031	0.5114	A	G
rs6456993	B	HLA-DPB1	-0.045	0.038	0.2364	G	A
rs9468589	B	HLA-DPB1	0.008	0.043	0.8513	G	T
rs9258117	B	HLA-DPB1	-0.029	0.039	0.4511	C	T
rs3131866	B	HLA-DPB1	0.016	0.033	0.628	G	A
rs35471702	B	HLA-DPB1	0.041	0.034	0.2295	C	A
rs3116798	B	HLA-DPB1	0.031	0.036	0.4004	C	T
rs3131865	B	HLA-DPB1	0.008	0.033	0.8209	G	C
rs3116797	B	HLA-DPB1	0.023	0.033	0.4792	C	G
rs17184633	B	HLA-DPB1	-0.008	0.103	0.9395	C	T
rs576102461	B	HLA-DPB1	0.016	0.033	0.6204	T	C
rs3094727	B	HLA-DPB1	0.015	0.033	0.6547	T	C
rs2394659	B	HLA-DPB1	0.022	0.032	0.4921	T	G
rs2394660	B	HLA-DPB1	0.022	0.032	0.4921	A	G
rs3116795	B	HLA-DPB1	0.022	0.032	0.4921	T	C
rs3116794	B	HLA-DPB1	0.022	0.032	0.4921	C	T
rs3116793	B	HLA-DPB1	0.022	0.032	0.4921	C	T
rs3116791	B	HLA-DPB1	0.022	0.032	0.4921	C	T
rs3131863	B	HLA-DPB1	0.022	0.032	0.4921	G	A
rs3094725	B	HLA-DPB1	0.007	0.035	0.8467	T	C
rs11962017	B	HLA-DPB1	0.019	0.063	0.7661	G	A
rs3116789	B	HLA-DPB1	0.022	0.032	0.4921	C	T
rs3116788	B	HLA-DPB1	0.022	0.032	0.4921	C	T
rs3094724	B	HLA-DPB1	0.012	0.035	0.7389	A	G
rs1476573	B	HLA-DPB1	0.022	0.032	0.4921	A	G
rs1476572	B	HLA-DPB1	0.022	0.032	0.4921	G	T
rs1610585	B	HLA-DPB1	0.022	0.032	0.4921	C	G
rs1610586	B	HLA-DPB1	0.022	0.032	0.4921	T	C
rs6457009	B	HLA-DPB1	0.006	0.029	0.841	G	A
rs1610587	B	HLA-DPB1	0.022	0.032	0.4921	A	C
rs9258127	B	HLA-DPB1	-0.053	0.04	0.183	T	C
rs7762253	B	HLA-DPB1	0.005	0.029	0.8585	C	T
rs3871467	B	HLA-DPB1	0.005	0.029	0.8509	G	A
rs1610589	B	HLA-DPB1	0.018	0.034	0.6013	G	A
rs1610590	B	HLA-DPB1	0.022	0.032	0.4921	T	C
rs3871468	B	HLA-DPB1	0.041	0.034	0.2295	T	C
rs9258130	B	HLA-DPB1	0.017	0.106	0.8743	G	A
rs1610591	B	HLA-DPB1	0.014	0.036	0.7086	A	G
rs1610742	B	HLA-DPB1	0.018	0.034	0.6013	T	C
rs1610744	B	HLA-DPB1	0.018	0.034	0.6013	T	C
rs4098873	B	HLA-DPB1	-0.008	0.103	0.9395	C	T
rs9258131	B	HLA-DPB1	-0.055	0.039	0.1611	G	A
rs1610593	B	HLA-DPB1	0.02	0.032	0.5313	A	G
rs1610594	B	HLA-DPB1	0.02	0.032	0.5314	C	T
rs61524015	B	HLA-DPB1	-0.034	0.105	0.7479	T	A
rs1610745	B	HLA-DPB1	0.02	0.032	0.5315	G	T
rs1611360	B	HLA-DPB1	0.02	0.032	0.5323	G	A
rs1611363	B	HLA-DPB1	0.02	0.032	0.5315	C	T
rs1611364	B	HLA-DPB1	0.011	0.036	0.7616	T	C
rs1611365	B	HLA-DPB1	0.02	0.032	0.5316	A	G
rs1611369	B	HLA-DPB1	0.02	0.032	0.5316	G	A
rs1611370	B	HLA-DPB1	0.02	0.032	0.5316	G	T
rs1611372	B	HLA-DPB1	0.02	0.032	0.5317	A	G
rs1611373	B	HLA-DPB1	0.02	0.032	0.5317	T	G
rs528375841	B	HLA-DPB1	0.019	0.032	0.5459	T	C
rs561532787	B	HLA-DPB1	0.019	0.032	0.5459	G	A
rs548251266	B	HLA-DPB1	0.019	0.032	0.5459	C	T
rs570138622	B	HLA-DPB1	0.017	0.106	0.8743	G	C
rs568634144	B	HLA-DPB1	0.02	0.032	0.5281	G	C
rs562581982	B	HLA-DPB1	0.02	0.032	0.532	A	G
rs531031876	B	HLA-DPB1	0.02	0.032	0.5312	A	G
rs386539762	B	HLA-DPB1	0.021	0.038	0.588	T	C
rs533550179	B	HLA-DPB1	0.018	0.034	0.6013	C	T
rs386568926	B	HLA-DPB1	0.02	0.032	0.5312	G	A
rs562682026	B	HLA-DPB1	0.02	0.032	0.532	C	T
rs577795245	B	HLA-DPB1	0.02	0.032	0.5289	T	C
rs546242733	B	HLA-DPB1	0.02	0.032	0.532	G	A
rs386568925	B	HLA-DPB1	0.02	0.032	0.532	G	A
rs2735063	B	HLA-DPB1	-0.059	0.039	0.1337	G	A
rs386540038	B	HLA-DPB1	0.02	0.032	0.532	G	A
rs554918340	B	HLA-DPB1	0.02	0.032	0.5325	A	T
rs2735062	B	HLA-DPB1	0.004	0.029	0.8846	T	C
rs1627465	B	HLA-DPB1	0.02	0.032	0.532	G	A
rs566241166	B	HLA-DPB1	0.019	0.063	0.7669	C	T
rs2517913	B	HLA-DPB1	-0.053	0.039	0.1717	C	T
rs577078190	B	HLA-DPB1	0.017	0.034	0.6131	G	A
rs559554484	B	HLA-DPB1	0.006	0.029	0.8279	C	T
rs544864228	B	HLA-DPB1	0.018	0.034	0.6013	T	C
rs563046682	B	HLA-DPB1	-0.123	0.081	0.129	T	C
rs386540125	B	HLA-DPB1	0.029	0.038	0.4479	C	T
rs2517911	B	HLA-DPB1	0.01	0.033	0.7559	T	C
rs1632960	B	HLA-DPB1	0.01	0.033	0.7559	G	A
rs7759272	B	HLA-DPB1	0	0.043	0.998	T	C
rs2517910	B	HLA-DPB1	0.007	0.029	0.8136	A	C
rs1632957	B	HLA-DPB1	0.01	0.033	0.7559	A	G
rs3757324	B	HLA-DPB1	-0.005	0.043	0.9059	G	T
rs9258170	B	HLA-DPB1	0	0.043	0.998	T	G
rs3998799	B	HLA-DPB1	-0.005	0.029	0.8736	C	G
rs1362126	B	HLA-DPB1	-0.005	0.029	0.8736	G	A
rs2076183	B	HLA-DPB1	0	0.043	0.998	G	A
rs9258186	B	HLA-DPB1	0	0.043	0.998	A	G
rs1736926	B	HLA-DPB1	0.025	0.038	0.5099	A	G
rs2076177	B	HLA-DPB1	0	0.043	0.998	C	T
rs2235383	B	HLA-DPB1	0	0.043	0.998	A	G
rs1736922	B	HLA-DPB1	0.01	0.033	0.7559	C	T
rs2523405	B	HLA-DPB1	0.007	0.029	0.7997	T	G
rs1628578	B	HLA-DPB1	0.01	0.033	0.7559	A	C
rs9258187	B	HLA-DPB1	0	0.043	0.998	T	G
rs2523404	B	HLA-DPB1	0.007	0.029	0.82	C	T
rs2735059	B	HLA-DPB1	0.007	0.029	0.7976	G	A
rs2272874	B	HLA-DPB1	0	0.043	0.998	T	C
rs3736694	B	HLA-DPB1	0	0.043	0.9981	A	C
rs2735058	B	HLA-DPB1	-0.04	0.046	0.3765	G	A
rs7742523	B	HLA-DPB1	0.005	0.04	0.9084	G	A
rs2743925	B	HLA-DPB1	-0.034	0.038	0.3705	A	G
rs1611349	B	HLA-DPB1	0.045	0.032	0.1624	G	A
rs1611350	B	HLA-DPB1	0.033	0.032	0.2977	T	C
rs2523402	B	HLA-DPB1	-0.008	0.029	0.7821	T	C
rs6910733	B	HLA-DPB1	-0.012	0.043	0.7893	A	G
rs59144130	B	HLA-DPB1	0.01	0.103	0.9218	G	A
rs2743922	B	HLA-DPB1	-0.009	0.029	0.7637	G	T
rs2523400	B	HLA-DPB1	-0.004	0.029	0.8896	C	T
rs2523399	B	HLA-DPB1	-0.004	0.029	0.8887	C	T
rs1610601	B	HLA-DPB1	0.006	0.034	0.8497	C	A
rs2248693	B	HLA-DPB1	0.034	0.038	0.3733	A	T
rs2735054	B	HLA-DPB1	-0.004	0.029	0.9016	G	A
rs9258201	B	HLA-DPB1	-0.011	0.066	0.8679	C	T
rs2735052	B	HLA-DPB1	0.001	0.029	0.9721	G	A
rs7741597	B	HLA-DPB1	-0.011	0.044	0.7919	T	C
rs7773358	B	HLA-DPB1	-0.011	0.044	0.7919	C	T
rs7755571	B	HLA-DPB1	-0.011	0.044	0.7919	T	C
rs1610602	B	HLA-DPB1	0.03	0.032	0.3574	C	A
rs2844833	B	HLA-DPB1	-0.058	0.04	0.1464	C	G
rs2523395	B	HLA-DPB1	0.001	0.029	0.9721	G	A
rs2394159	B	HLA-DPB1	-0.009	0.029	0.7637	A	G
rs2248927	B	HLA-DPB1	-0.004	0.029	0.8887	A	G
rs2394160	B	HLA-DPB1	0.001	0.029	0.9721	A	G
rs9258205	B	HLA-DPB1	-0.011	0.044	0.7919	T	C
rs9258206	B	HLA-DPB1	-0.034	0.091	0.7114	G	A
rs2743919	B	HLA-DPB1	0.001	0.029	0.9721	A	T
rs1736915	B	HLA-DPB1	0.03	0.032	0.3574	G	A
rs1736914	B	HLA-DPB1	0.034	0.038	0.3733	T	G
rs1736913	B	HLA-DPB1	0.004	0.03	0.8833	T	C
rs9258207	B	HLA-DPB1	-0.011	0.044	0.7919	C	T
rs9258208	B	HLA-DPB1	-0.011	0.044	0.7919	C	T
rs2517944	B	HLA-DPB1	0.001	0.029	0.9721	T	C
rs1633099	B	HLA-DPB1	0.03	0.032	0.3574	C	G
rs2517943	B	HLA-DPB1	-0.06	0.039	0.1245	T	C
rs2743918	B	HLA-DPB1	-0.009	0.029	0.7637	A	G
rs7751815	B	HLA-DPB1	-0.011	0.044	0.7919	C	T
rs2844832	B	HLA-DPB1	0.001	0.029	0.9721	C	T
rs9258209	B	HLA-DPB1	-0.034	0.091	0.7114	C	T
rs2523393	B	HLA-DPB1	0.001	0.029	0.9721	A	G
rs2735051	B	HLA-DPB1	-0.009	0.029	0.7637	G	A
rs1736911	B	HLA-DPB1	0.038	0.04	0.3436	T	C
rs2523392	B	HLA-DPB1	-0.004	0.029	0.8952	A	G
rs1736910	B	HLA-DPB1	0.034	0.038	0.3733	T	G
rs9258211	B	HLA-DPB1	-0.011	0.044	0.7919	G	A
rs2844831	B	HLA-DPB1	0.001	0.029	0.9654	T	C
rs9258213	B	HLA-DPB1	-0.011	0.066	0.8686	T	C
rs929160	B	HLA-DPB1	0.03	0.032	0.3574	A	T
rs932338	B	HLA-DPB1	0.034	0.038	0.3733	A	G
rs1633096	B	HLA-DPB1	0.041	0.033	0.2122	G	T
rs9258215	B	HLA-DPB1	-0.011	0.044	0.7919	A	G
rs9258217	B	HLA-DPB1	-0.011	0.044	0.7925	C	T
rs2523388	B	HLA-DPB1	0.001	0.029	0.9721	G	A
rs9258218	B	HLA-DPB1	-0.011	0.044	0.7919	G	A
rs2523387	B	HLA-DPB1	0.001	0.029	0.9721	G	A
rs1610603	B	HLA-DPB1	0.034	0.038	0.3733	T	C
rs2517941	B	HLA-DPB1	-0.06	0.039	0.1245	C	G
rs1610604	B	HLA-DPB1	0.034	0.038	0.3733	A	C
rs1610605	B	HLA-DPB1	0.034	0.038	0.3733	C	T
rs574864134	B	HLA-DPB1	0.001	0.029	0.9721	C	T
rs2743951	B	HLA-DPB1	0.007	0.029	0.7973	C	T
rs2743950	B	HLA-DPB1	-0.06	0.039	0.1245	C	T
rs1610608	B	HLA-DPB1	0.031	0.033	0.3458	T	C
rs885943	B	HLA-DPB1	0.031	0.033	0.3458	C	T
rs2517938	B	HLA-DPB1	-0.06	0.039	0.1182	T	C
rs909732	B	HLA-DPB1	0.034	0.038	0.3733	A	G
rs730858	B	HLA-DPB1	-0.06	0.039	0.1245	G	A
rs4713240	B	HLA-DPB1	0.033	0.033	0.3261	A	G
rs1610613	B	HLA-DPB1	0.034	0.038	0.3733	T	C
rs9258220	B	HLA-DPB1	-0.011	0.066	0.8686	C	T
rs2523386	B	HLA-DPB1	-0.063	0.04	0.1124	G	A
rs2844846	B	HLA-DPB1	-0.009	0.029	0.7637	A	T
rs9258224	B	HLA-DPB1	-0.017	0.049	0.7267	G	A
rs9258225	B	HLA-DPB1	-0.023	0.048	0.6344	A	G
rs2844845	B	HLA-DPB1	-0.058	0.04	0.1464	T	A
rs9258226	B	HLA-DPB1	0.001	0.044	0.9804	C	G
rs2072894	B	HLA-DPB1	-0.025	0.048	0.5971	C	T
rs28359996	B	HLA-DPB1	-0.129	0.081	0.111	C	T
rs2523385	B	HLA-DPB1	-0.06	0.039	0.1246	G	A
rs1633087	B	HLA-DPB1	-0.005	0.029	0.8674	G	A
rs1737086	B	HLA-DPB1	-0.005	0.029	0.8674	C	A
rs56211519	B	HLA-DPB1	0.01	0.103	0.9218	A	C
rs6901686	B	HLA-DPB1	-0.025	0.048	0.5971	G	A
rs1633086	B	HLA-DPB1	-0.005	0.029	0.8674	G	A
rs9258241	B	HLA-DPB1	-0.025	0.048	0.5968	G	A
rs1633085	B	HLA-DPB1	-0.005	0.029	0.8757	T	C
rs1737085	B	HLA-DPB1	-0.004	0.029	0.8786	T	G
rs114419664	B	HLA-DPB1	0.103	0.06	0.08652	G	C
rs1633082	B	HLA-DPB1	-0.006	0.029	0.8387	C	T
rs9258243	B	HLA-DPB1	0.038	0.04	0.3436	G	C
rs1737084	B	HLA-DPB1	0.034	0.038	0.3733	T	A
rs12665401	B	HLA-DPB1	0.027	0.031	0.3727	T	C
rs1633080	B	HLA-DPB1	-0.004	0.029	0.8786	C	T
rs733841	B	HLA-DPB1	0.034	0.038	0.3733	T	C
rs3873230	B	HLA-DPB1	0.01	0.103	0.9218	G	A
rs733839	B	HLA-DPB1	-0.006	0.029	0.8387	G	A
rs2517934	B	HLA-DPB1	-0.066	0.039	0.09387	T	C
rs1610736	B	HLA-DPB1	-0.004	0.029	0.8786	C	T
rs1610621	B	HLA-DPB1	0.012	0.034	0.7149	G	A
rs909728	B	HLA-DPB1	-0.004	0.029	0.8786	T	C
rs909726	B	HLA-DPB1	0.034	0.038	0.3733	T	C
rs909725	B	HLA-DPB1	0.034	0.038	0.3733	T	C
rs4713243	B	HLA-DPB1	0.023	0.03	0.4268	C	G
rs4713244	B	HLA-DPB1	0.032	0.033	0.3347	G	A
rs2394164	B	HLA-DPB1	0.042	0.032	0.1907	G	C
rs9391630	B	HLA-DPB1	0.029	0.035	0.4131	A	G
rs2735050	B	HLA-DPB1	0.034	0.038	0.3733	T	C
rs9258258	B	HLA-DPB1	-0.033	0.049	0.5075	A	T
rs9258259	B	HLA-DPB1	-0.033	0.049	0.5075	A	T
rs9258260	B	HLA-DPB1	-0.033	0.049	0.5075	C	T
rs1633076	B	HLA-DPB1	0.034	0.038	0.3733	C	T
rs4947236	B	HLA-DPB1	0.023	0.03	0.4268	T	C
rs1737081	B	HLA-DPB1	0.036	0.038	0.3414	G	A
rs1633071	B	HLA-DPB1	0.034	0.038	0.3733	T	C
rs1633070	B	HLA-DPB1	0.034	0.038	0.3637	T	C
rs1633068	B	HLA-DPB1	0.034	0.038	0.3733	T	C
rs1737079	B	HLA-DPB1	0.034	0.038	0.3733	G	A
rs1737078	B	HLA-DPB1	-0.003	0.029	0.9224	G	T
rs1737077	B	HLA-DPB1	0.015	0.033	0.6467	G	T
rs1737076	B	HLA-DPB1	-0.003	0.029	0.9224	A	G
rs9258266	B	HLA-DPB1	-0.102	0.086	0.236	C	T
rs1626636	B	HLA-DPB1	0.034	0.038	0.3733	G	A
rs1633064	B	HLA-DPB1	0.034	0.038	0.3733	A	G
rs1633063	B	HLA-DPB1	0.009	0.034	0.7992	C	T
rs6935107	B	HLA-DPB1	0.103	0.06	0.08652	C	T
rs1633062	B	HLA-DPB1	0.034	0.038	0.3733	T	C
rs1633061	B	HLA-DPB1	0.034	0.038	0.3733	C	T
rs1633059	B	HLA-DPB1	-0.003	0.029	0.9303	C	T
rs1633057	B	HLA-DPB1	0.034	0.038	0.3733	A	G
rs1737074	B	HLA-DPB1	0.034	0.038	0.3733	G	C
rs1610627	B	HLA-DPB1	0.034	0.038	0.3733	G	T
rs113795410	B	HLA-DPB1	0.034	0.038	0.3733	C	A
rs1610727	B	HLA-DPB1	0.034	0.038	0.3733	G	A
rs1610629	B	HLA-DPB1	0.008	0.034	0.8101	G	T
rs1610728	B	HLA-DPB1	0.034	0.038	0.3636	A	C
rs73398036	B	HLA-DPB1	0.107	0.058	0.06384	A	G
rs9258273	B	HLA-DPB1	-0.102	0.086	0.236	A	G
rs1610631	B	HLA-DPB1	0.031	0.038	0.4138	C	G
rs9258274	B	HLA-DPB1	-0.023	0.048	0.636	G	A
rs1633052	B	HLA-DPB1	0.035	0.038	0.3604	G	C
rs1611282	B	HLA-DPB1	0.014	0.029	0.6423	G	T
rs9391660	B	HLA-DPB1	0.033	0.033	0.3248	A	G
rs1633051	B	HLA-DPB1	0.035	0.038	0.3474	G	A
rs1610633	B	HLA-DPB1	0.007	0.034	0.83	G	A
rs1633050	B	HLA-DPB1	0.034	0.038	0.3733	T	G
rs1737071	B	HLA-DPB1	0.039	0.04	0.3308	T	C
rs9258275	B	HLA-DPB1	0.025	0.03	0.4007	A	G
rs1633049	B	HLA-DPB1	0.034	0.038	0.3733	G	A
rs1737070	B	HLA-DPB1	0.034	0.038	0.3733	C	A
rs1633048	B	HLA-DPB1	0.034	0.038	0.3733	A	G
rs1737069	B	HLA-DPB1	0.039	0.033	0.2347	T	C
rs1737068	B	HLA-DPB1	0.034	0.038	0.3733	C	A
rs1737066	B	HLA-DPB1	0.034	0.038	0.3733	T	A
rs1737064	B	HLA-DPB1	0.034	0.038	0.3733	C	A
rs1633046	B	HLA-DPB1	0.034	0.038	0.3733	A	G
rs7759474	B	HLA-DPB1	0.031	0.033	0.3469	C	T
rs1611285	B	HLA-DPB1	-0.074	0.04	0.06273	T	C
rs1633045	B	HLA-DPB1	0.034	0.038	0.3733	G	A
rs1626392	B	HLA-DPB1	0.033	0.035	0.3404	T	C
rs1625636	B	HLA-DPB1	0.033	0.038	0.3864	T	C
rs1633043	B	HLA-DPB1	0.034	0.04	0.3929	A	G
rs422343	B	HLA-DPB1	-0.074	0.041	0.06937	G	A
rs1737063	B	HLA-DPB1	0	0.029	0.9989	T	C
rs370631	B	HLA-DPB1	0.018	0.033	0.5765	T	C
rs2246856	B	HLA-DPB1	-0.073	0.064	0.2544	C	G
rs1737060	B	HLA-DPB1	0.033	0.037	0.3713	G	C
rs1633041	B	HLA-DPB1	0.028	0.031	0.3684	G	A
rs1737058	B	HLA-DPB1	0.038	0.04	0.3397	G	C
rs2517931	B	HLA-DPB1	-0.004	0.03	0.9031	T	A
rs9258285	B	HLA-DPB1	0.022	0.048	0.6382	A	C
rs2735046	B	HLA-DPB1	-0.002	0.029	0.9393	G	A
rs34735344	B	HLA-DPB1	0	0.093	0.9963	T	C
rs36106954	B	HLA-DPB1	0	0.093	0.9963	A	C
rs35794939	B	HLA-DPB1	0	0.093	0.9963	A	G
rs36073133	B	HLA-DPB1	0	0.093	0.9963	G	A
rs73745406	B	HLA-DPB1	0	0.093	0.9963	T	C
rs1737049	B	HLA-DPB1	0.029	0.03	0.3399	A	G
rs3873238	B	HLA-DPB1	0.033	0.077	0.664	C	T
rs9258288	B	HLA-DPB1	0.033	0.031	0.2837	C	A
rs74223633	B	HLA-DPB1	-0.005	0.092	0.9566	T	C
rs9258293	B	HLA-DPB1	0.013	0.064	0.8441	A	G
rs9258294	B	HLA-DPB1	-0.08	0.069	0.2453	G	A
rs1737045	B	HLA-DPB1	0.028	0.031	0.3545	T	C
rs1737043	B	HLA-DPB1	0.032	0.033	0.324	T	C
rs1737041	B	HLA-DPB1	0.028	0.031	0.3664	C	A
rs1737040	B	HLA-DPB1	0.028	0.031	0.3664	T	C
rs1737038	B	HLA-DPB1	0.027	0.03	0.377	T	C
rs17178602	B	HLA-DPB1	0.049	0.101	0.6253	C	G
rs11753872	B	HLA-DPB1	0	0.093	0.9963	C	A
rs1737036	B	HLA-DPB1	0.027	0.03	0.3771	T	C
rs2247422	B	HLA-DPB1	-0.002	0.03	0.9559	G	A
rs1737031	B	HLA-DPB1	0.027	0.03	0.377	C	T
rs1737030	B	HLA-DPB1	0.027	0.031	0.3873	A	G
rs6932033	B	HLA-DPB1	0	0.093	0.9963	A	G
rs1610634	B	HLA-DPB1	0.028	0.03	0.3446	T	C
rs1610726	B	HLA-DPB1	0.027	0.03	0.377	C	G
rs885940	B	HLA-DPB1	0.028	0.031	0.3664	C	T
rs885939	B	HLA-DPB1	0.028	0.031	0.3664	T	C
rs1610635	B	HLA-DPB1	0.028	0.031	0.3664	A	C
rs1633038	B	HLA-DPB1	0.037	0.04	0.3526	A	G
rs62391851	B	HLA-DPB1	-0.032	0.059	0.5875	G	A
rs9258302	B	HLA-DPB1	0.01	0.064	0.8702	T	C
rs1610639	B	HLA-DPB1	0.032	0.037	0.3868	G	A
rs1611277	B	HLA-DPB1	-0.085	0.072	0.2411	C	A
rs1362068	B	HLA-DPB1	0.028	0.03	0.3446	T	C
rs1362070	B	HLA-DPB1	0.028	0.03	0.3446	T	C
rs1633036	B	HLA-DPB1	0.037	0.04	0.3526	C	T
rs9258303	B	HLA-DPB1	0.01	0.064	0.8702	C	T
rs1737022	B	HLA-DPB1	0.037	0.04	0.3526	G	C
rs1633034	B	HLA-DPB1	0.024	0.03	0.4324	A	G
rs2517930	B	HLA-DPB1	0.013	0.03	0.6583	G	T
rs4122198	B	HLA-DPB1	0.01	0.064	0.8702	T	C
rs1615962	B	HLA-DPB1	0.028	0.031	0.3653	G	A
rs1615251	B	HLA-DPB1	0.028	0.03	0.3446	T	A
rs1633030	B	HLA-DPB1	0.027	0.03	0.377	T	C
rs1633028	B	HLA-DPB1	0.027	0.03	0.377	T	G
rs1633024	B	HLA-DPB1	0.028	0.03	0.3446	C	G
rs1633022	B	HLA-DPB1	0.028	0.031	0.3664	A	T
rs1633021	B	HLA-DPB1	0.047	0.032	0.1468	T	C
rs17178658	B	HLA-DPB1	-0.012	0.109	0.9136	C	A
rs2735042	B	HLA-DPB1	0.027	0.03	0.377	A	G
rs17185076	B	HLA-DPB1	0.021	0.064	0.7444	C	T
rs9258384	B	HLA-DPB1	-0.092	0.07	0.1898	C	A
rs1002046	B	HLA-DPB1	0.028	0.031	0.3664	C	T
rs2743941	B	HLA-DPB1	0.038	0.034	0.2644	T	C
rs1633014	B	HLA-DPB1	0.024	0.03	0.4324	T	C
rs2735035	B	HLA-DPB1	0.014	0.03	0.6514	C	T
rs1737009	B	HLA-DPB1	0.028	0.03	0.3446	A	T
rs1611196	B	HLA-DPB1	0.025	0.031	0.4224	T	C
rs1610641	B	HLA-DPB1	0.031	0.03	0.2976	A	G
rs1610642	B	HLA-DPB1	0.031	0.03	0.2976	C	T
rs1610643	B	HLA-DPB1	0.028	0.031	0.3664	G	A
rs1610644	B	HLA-DPB1	0.028	0.031	0.3664	C	T
rs58147175	B	HLA-DPB1	0	0.093	0.9963	G	A
rs1611206	B	HLA-DPB1	0.028	0.03	0.3446	T	C
rs1611208	B	HLA-DPB1	0.028	0.031	0.3664	G	A
rs1610719	B	HLA-DPB1	0.031	0.03	0.2976	A	G
rs73745480	B	HLA-DPB1	0.049	0.101	0.6253	G	A
rs1610723	B	HLA-DPB1	0.031	0.03	0.2976	A	C
rs1610724	B	HLA-DPB1	0.031	0.03	0.2976	T	C
rs73745483	B	HLA-DPB1	0	0.093	0.9963	T	C
rs35728173	B	HLA-DPB1	0	0.093	0.9963	C	T
rs1611220	B	HLA-DPB1	0.028	0.03	0.3446	A	G
rs1611223	B	HLA-DPB1	0.028	0.03	0.3446	A	G
rs9258405	B	HLA-DPB1	-0.003	0.062	0.9671	C	T
rs1610647	B	HLA-DPB1	0.028	0.03	0.3446	T	C
rs16895757	B	HLA-DPB1	-0.02	0.06	0.7363	C	T
rs55791644	B	HLA-DPB1	-0.034	0.059	0.5663	A	T
rs1633011	B	HLA-DPB1	0.03	0.031	0.3363	C	T
rs59408697	B	HLA-DPB1	0.018	0.093	0.8486	G	T
rs1633010	B	HLA-DPB1	0.024	0.03	0.4327	A	T
rs56183732	B	HLA-DPB1	-0.024	0.085	0.7784	C	T
rs1633009	B	HLA-DPB1	0.028	0.031	0.3664	A	T
rs2523416	B	HLA-DPB1	-0.085	0.072	0.2411	T	C
rs2523415	B	HLA-DPB1	0.094	0.061	0.1239	G	A
rs11758019	B	HLA-DPB1	0.011	0.092	0.9049	G	A
rs11758087	B	HLA-DPB1	0	0.093	0.9963	G	A
rs1633005	B	HLA-DPB1	0.026	0.036	0.4793	C	T
rs11751282	B	HLA-DPB1	0	0.093	0.9963	T	G
rs1633003	B	HLA-DPB1	0.028	0.03	0.3481	T	C
rs1630969	B	HLA-DPB1	0.033	0.031	0.2863	G	A
rs1633002	B	HLA-DPB1	0.034	0.031	0.2765	A	T
rs2523414	B	HLA-DPB1	0.074	0.058	0.1999	T	C
rs1629068	B	HLA-DPB1	0.028	0.031	0.3568	A	G
rs1736998	B	HLA-DPB1	0.029	0.03	0.3279	T	A
rs11759271	B	HLA-DPB1	0.019	0.092	0.838	C	T
rs1736991	B	HLA-DPB1	0.024	0.03	0.4324	G	C
rs3873243	B	HLA-DPB1	-0.004	0.059	0.9405	C	A
rs1736983	B	HLA-DPB1	0.028	0.031	0.3664	G	A
rs7741100	B	HLA-DPB1	-0.072	0.068	0.2923	C	A
rs11751333	B	HLA-DPB1	0.015	0.088	0.8658	C	T
rs909722	B	HLA-DPB1	0.024	0.03	0.4324	A	C
rs1611185	B	HLA-DPB1	-0.009	0.029	0.7534	T	C
rs1615839	B	HLA-DPB1	0.028	0.03	0.3487	G	C
rs2017525	B	HLA-DPB1	0.001	0.066	0.984	C	T
rs885937	B	HLA-DPB1	0.028	0.03	0.3446	T	A
rs3891160	B	HLA-DPB1	-0.024	0.085	0.7797	G	C
rs2294415	B	HLA-DPB1	-0.024	0.085	0.7797	A	G
rs1610711	B	HLA-DPB1	0.028	0.031	0.3664	A	C
rs1632996	B	HLA-DPB1	0.028	0.03	0.3446	A	T
rs1736982	B	HLA-DPB1	0.033	0.033	0.3158	A	G
rs4281004	B	HLA-DPB1	0.049	0.101	0.6253	T	C
rs1632995	B	HLA-DPB1	0.028	0.03	0.3431	A	T
rs1610712	B	HLA-DPB1	0.028	0.03	0.3446	G	A
rs1736981	B	HLA-DPB1	0.033	0.033	0.3158	A	G
rs6915497	B	HLA-DPB1	-0.024	0.085	0.7797	C	T
rs3906248	B	HLA-DPB1	0	0.093	0.9963	T	C
rs1610657	B	HLA-DPB1	0.028	0.03	0.3444	T	C
rs1611192	B	HLA-DPB1	0.049	0.032	0.1318	A	G
rs2394689	B	HLA-DPB1	-0.084	0.072	0.2438	T	A
rs1632988	B	HLA-DPB1	0.027	0.031	0.3845	G	A
rs1632987	B	HLA-DPB1	0.028	0.031	0.3664	C	G
rs2394173	B	HLA-DPB1	0.01	0.03	0.732	C	T
rs1632984	B	HLA-DPB1	0.031	0.042	0.4545	T	A
rs2523412	B	HLA-DPB1	-0.084	0.072	0.2438	T	A
rs1632983	B	HLA-DPB1	0.024	0.03	0.4324	C	T
rs17178826	B	HLA-DPB1	0	0.093	0.9963	A	G
rs1632980	B	HLA-DPB1	0.027	0.03	0.377	T	C
rs9258447	B	HLA-DPB1	-0.011	0.058	0.8425	C	T
rs1736976	B	HLA-DPB1	0.033	0.03	0.2692	A	G
rs11751791	B	HLA-DPB1	-0.024	0.085	0.7797	C	T
rs11754253	B	HLA-DPB1	-0.024	0.085	0.7797	T	C
rs11751820	B	HLA-DPB1	-0.024	0.085	0.7797	C	T
rs3016027	B	HLA-DPB1	0.026	0.036	0.4596	T	C
rs2517921	B	HLA-DPB1	0.028	0.03	0.3446	C	T
rs72492262	B	HLA-DPB1	-0.024	0.085	0.7797	A	G
rs1736974	B	HLA-DPB1	0.028	0.031	0.3664	A	T
rs1736973	B	HLA-DPB1	0.028	0.031	0.3664	A	G
rs11757182	B	HLA-DPB1	0	0.093	0.9963	A	C
rs2523409	B	HLA-DPB1	-0.005	0.029	0.8748	A	G
rs1632977	B	HLA-DPB1	0.032	0.03	0.2914	C	T
rs9258451	B	HLA-DPB1	-0.072	0.068	0.2923	T	C
rs1736972	B	HLA-DPB1	0.028	0.031	0.3664	A	C
rs1632976	B	HLA-DPB1	0.028	0.031	0.3664	T	C
rs1736971	B	HLA-DPB1	0.028	0.031	0.3664	G	T
rs1736969	B	HLA-DPB1	0.028	0.031	0.3664	A	T
rs1632973	B	HLA-DPB1	0.028	0.031	0.3664	C	T
rs4098859	B	HLA-DPB1	0	0.093	0.9963	A	G
rs1736966	B	HLA-DPB1	0.028	0.031	0.3664	A	G
rs1736965	B	HLA-DPB1	0.032	0.042	0.4467	A	G
rs72492266	B	HLA-DPB1	-0.024	0.085	0.7797	C	T
rs9380141	B	HLA-DPB1	0.017	0.031	0.5766	T	C
rs1632971	B	HLA-DPB1	0.031	0.042	0.4545	T	C
rs1736963	B	HLA-DPB1	0.028	0.031	0.367	G	A
rs9357086	B	HLA-DPB1	0.025	0.033	0.4602	G	C
rs2517920	B	HLA-DPB1	0.028	0.031	0.3664	T	G
rs2517919	B	HLA-DPB1	0.028	0.031	0.3664	T	C
rs1611172	B	HLA-DPB1	0.028	0.031	0.3664	C	G
rs1610697	B	HLA-DPB1	0.028	0.031	0.3664	T	C
rs1610663	B	HLA-DPB1	0.032	0.03	0.2914	C	T
rs59416725	B	HLA-DPB1	0	0.093	0.9963	T	C
rs1610699	B	HLA-DPB1	0.029	0.03	0.3297	T	G
rs17178896	B	HLA-DPB1	-0.015	0.059	0.8013	T	A
rs1632969	B	HLA-DPB1	0.032	0.035	0.3674	T	G
rs1610669	B	HLA-DPB1	0.028	0.03	0.3444	T	A
rs3926748	B	HLA-DPB1	-0.009	0.058	0.8706	G	A
rs753544	B	HLA-DPB1	0.026	0.031	0.4008	C	T
rs2743936	B	HLA-DPB1	-0.002	0.03	0.9521	T	A
rs1611182	B	HLA-DPB1	0.014	0.029	0.6297	T	G
rs1610700	B	HLA-DPB1	0.027	0.031	0.3803	A	G
rs1610702	B	HLA-DPB1	0.004	0.034	0.9011	G	T
rs1610703	B	HLA-DPB1	0.028	0.03	0.3494	T	A
rs1610706	B	HLA-DPB1	0.027	0.029	0.3532	C	T
rs1610707	B	HLA-DPB1	0.027	0.03	0.3615	C	A
rs79517832	B	HLA-DPB1	-0.001	0.066	0.9828	G	C
rs17178952	B	HLA-DPB1	0	0.093	0.9988	C	T
rs11753629	B	HLA-DPB1	0.007	0.047	0.8904	G	A
rs1736958	B	HLA-DPB1	0.028	0.031	0.3554	G	A
rs11753654	B	HLA-DPB1	0.001	0.054	0.9877	C	T
rs1736957	B	HLA-DPB1	0.011	0.03	0.7063	T	C
rs1736956	B	HLA-DPB1	0.028	0.029	0.3425	G	A
rs56339890	B	HLA-DPB1	0.03	0.101	0.769	C	T
rs1736955	B	HLA-DPB1	0.028	0.031	0.3583	C	T
rs3888720	B	HLA-DPB1	0.001	0.054	0.9855	C	T
rs1077432	B	HLA-DPB1	0.028	0.031	0.3664	T	C
rs1077433	B	HLA-DPB1	0.028	0.031	0.3554	G	A
rs1318083	B	HLA-DPB1	0.028	0.031	0.3664	T	A
rs1633105	B	HLA-DPB1	0.028	0.029	0.3391	A	G
rs72846618	B	HLA-DPB1	0.001	0.054	0.987	G	T
rs72492273	B	HLA-DPB1	0.013	0.054	0.8085	A	G
rs1620173	B	HLA-DPB1	0.028	0.031	0.3664	A	C
rs1619379	B	HLA-DPB1	0.021	0.029	0.4702	C	T
rs1633078	B	HLA-DPB1	0.021	0.029	0.4701	A	T
rs17178989	B	HLA-DPB1	0.037	0.1	0.7133	T	C
rs1633077	B	HLA-DPB1	0.021	0.029	0.4681	A	G
rs2735028	B	HLA-DPB1	0.027	0.03	0.3572	C	T
rs17185377	B	HLA-DPB1	0.001	0.054	0.9891	C	T
rs2517932	B	HLA-DPB1	0.094	0.061	0.1239	C	G
rs1736951	B	HLA-DPB1	0.027	0.03	0.3572	C	T
rs17185419	B	HLA-DPB1	-0.018	0.059	0.7623	A	C
rs17185426	B	HLA-DPB1	-0.018	0.059	0.7623	G	A
rs17179038	B	HLA-DPB1	-0.02	0.059	0.7343	C	G
rs2743933	B	HLA-DPB1	-0.085	0.072	0.2411	T	C
rs62394682	B	HLA-DPB1	-0.02	0.059	0.7346	C	G
rs1736946	B	HLA-DPB1	0.027	0.03	0.3572	T	C
rs56128518	B	HLA-DPB1	-0.018	0.059	0.763	C	T
rs2743931	B	HLA-DPB1	0.031	0.042	0.4545	C	T
rs2394177	B	HLA-DPB1	0.001	0.054	0.9891	A	G
rs1155143	B	HLA-DPB1	0.026	0.03	0.3983	A	G
rs3873245	B	HLA-DPB1	-0.02	0.059	0.7346	C	T
rs1610675	B	HLA-DPB1	0.026	0.03	0.3983	C	T
rs1611145	B	HLA-DPB1	-0.085	0.072	0.2411	A	G
rs2523419	B	HLA-DPB1	0.102	0.06	0.09103	A	G
rs35726606	B	HLA-DPB1	0.001	0.054	0.9891	G	C
rs1633017	B	HLA-DPB1	0.031	0.042	0.4545	C	T
rs56324548	B	HLA-DPB1	-0.02	0.059	0.7346	T	G
rs34833819	B	HLA-DPB1	0.001	0.054	0.9891	G	A
rs1610677	B	HLA-DPB1	0.018	0.028	0.5278	T	C
rs1610678	B	HLA-DPB1	0.021	0.029	0.4679	T	C
rs1611146	B	HLA-DPB1	-0.085	0.072	0.2411	T	C
rs1611149	B	HLA-DPB1	0.021	0.029	0.4679	C	T
rs1611165	B	HLA-DPB1	0.021	0.029	0.4679	T	C
rs1632949	B	HLA-DPB1	0.023	0.029	0.4265	T	C
rs1632948	B	HLA-DPB1	0.021	0.029	0.4679	T	C
rs1736936	B	HLA-DPB1	0.018	0.028	0.5154	G	A
rs3823321	B	HLA-DPB1	-0.004	0.056	0.9438	G	A
rs3115630	B	HLA-DPB1	0.084	0.053	0.1123	T	C
rs1626038	B	HLA-DPB1	0.016	0.029	0.5698	T	C
rs1632942	B	HLA-DPB1	0.019	0.029	0.5061	T	C
rs17875406	B	HLA-DPB1	0.037	0.1	0.7133	G	A
rs1632933	B	HLA-DPB1	0.015	0.028	0.6037	C	T
rs915669	B	HLA-DPB1	0.018	0.029	0.5254	G	T
rs915668	B	HLA-DPB1	0.018	0.029	0.5254	C	G
rs17179101	B	HLA-DPB1	-0.018	0.059	0.763	C	A
rs17179108	B	HLA-DPB1	-0.011	0.048	0.8121	C	T
rs1063320	B	HLA-DPB1	0.018	0.029	0.5254	C	G
rs9380142	B	HLA-DPB1	0.014	0.03	0.6345	A	G
rs1610696	B	HLA-DPB1	0.026	0.03	0.3879	C	G
rs1233330	B	HLA-DPB1	0.037	0.041	0.3744	A	G
rs3869053	B	HLA-DPB1	-0.018	0.059	0.7629	A	G
rs2517896	B	HLA-DPB1	0.056	0.049	0.2494	C	T
rs72838286	B	HLA-DPB1	0	0.046	0.9968	G	A
rs11753296	B	HLA-DPB1	0	0.046	0.9968	G	A
rs1610682	B	HLA-DPB1	0.003	0.033	0.9374	T	C
rs2517892	B	HLA-DPB1	0.026	0.033	0.421	T	C
rs9380143	B	HLA-DPB1	0.016	0.031	0.6013	C	T
rs62391982	B	HLA-DPB1	-0.021	0.059	0.7217	A	C
rs9380145	B	HLA-DPB1	0.016	0.031	0.6178	G	C
rs2735020	B	HLA-DPB1	0.073	0.049	0.1363	C	A
rs9258508	B	HLA-DPB1	-0.092	0.07	0.191	C	T
rs4713250	B	HLA-DPB1	0.015	0.031	0.6221	G	T
rs2523790	B	HLA-DPB1	0.026	0.033	0.4209	T	G
rs16896049	B	HLA-DPB1	-0.021	0.059	0.7217	C	G
rs59098250	B	HLA-DPB1	0.015	0.057	0.7915	C	T
rs9404952	B	HLA-DPB1	0.01	0.029	0.7157	G	A
rs60690694	B	HLA-DPB1	-0.021	0.059	0.7217	G	C
rs2735018	B	HLA-DPB1	0.069	0.049	0.1572	G	C
rs2394178	B	HLA-DPB1	0.036	0.036	0.3127	G	A
rs2394180	B	HLA-DPB1	0.002	0.046	0.9682	T	C
rs2735014	B	HLA-DPB1	0.04	0.036	0.2676	C	A
rs7755504	B	HLA-DPB1	0.011	0.072	0.8799	C	G
rs1233324	B	HLA-DPB1	0.034	0.042	0.4212	T	C
rs2523781	B	HLA-DPB1	0.079	0.049	0.1042	C	T
rs9258525	B	HLA-DPB1	-0.072	0.068	0.2939	T	C
rs2735013	B	HLA-DPB1	0.131	0.059	0.02667	A	C
rs2523779	B	HLA-DPB1	0.071	0.049	0.1478	C	T
rs407238	B	HLA-DPB1	0.016	0.03	0.5775	C	G
rs2517887	B	HLA-DPB1	0.04	0.036	0.2676	G	C
rs2743937	B	HLA-DPB1	0.04	0.036	0.2676	T	C
rs2517884	B	HLA-DPB1	0.071	0.049	0.1478	G	C
rs2735005	B	HLA-DPB1	0.026	0.033	0.4209	G	A
rs2735003	B	HLA-DPB1	0.04	0.036	0.2676	T	G
rs79287057	B	HLA-DPB1	-0.006	0.065	0.9238	C	T
rs9258537	B	HLA-DPB1	0.04	0.036	0.2676	G	A
rs2734999	B	HLA-DPB1	0.071	0.049	0.1478	C	T
rs2523777	B	HLA-DPB1	0.04	0.036	0.2676	C	T
rs2523776	B	HLA-DPB1	0.071	0.049	0.1478	T	G
rs1611133	B	HLA-DPB1	0.004	0.033	0.9126	C	T
rs4314521	B	HLA-DPB1	-0.021	0.059	0.7217	C	T
rs3900927	B	HLA-DPB1	-0.021	0.059	0.7217	G	T
rs3900925	B	HLA-DPB1	-0.025	0.058	0.6683	C	T
rs2523772	B	HLA-DPB1	0.073	0.049	0.1363	T	C
rs56733837	B	HLA-DPB1	-0.021	0.059	0.7217	A	G
rs4607472	B	HLA-DPB1	-0.003	0.055	0.9555	A	G
rs2523771	B	HLA-DPB1	0.073	0.049	0.1363	C	G
rs1611135	B	HLA-DPB1	-0.104	0.08	0.1939	T	C
rs60167059	B	HLA-DPB1	-0.021	0.059	0.7217	C	T
rs62392488	B	HLA-DPB1	-0.021	0.059	0.7217	C	T
rs2523769	B	HLA-DPB1	0.026	0.033	0.4209	A	C
rs56164731	B	HLA-DPB1	-0.013	0.042	0.7595	G	T
rs1611136	B	HLA-DPB1	0.003	0.033	0.9258	G	A
rs55944615	B	HLA-DPB1	-0.004	0.055	0.9459	T	A
rs2844827	B	HLA-DPB1	0.026	0.034	0.4452	T	C
rs16896081	B	HLA-DPB1	-0.02	0.059	0.7302	C	T
rs4084097	B	HLA-DPB1	-0.021	0.059	0.7217	T	C
rs116773407	B	HLA-DPB1	-0.021	0.059	0.7217	A	G
rs4084096	B	HLA-DPB1	-0.013	0.042	0.7595	G	T
rs2734994	B	HLA-DPB1	0.075	0.049	0.1272	C	T
rs5013310	B	HLA-DPB1	-0.013	0.042	0.7595	C	T
rs5013309	B	HLA-DPB1	-0.013	0.042	0.7595	C	T
rs2734991	B	HLA-DPB1	0.073	0.049	0.1363	C	T
rs2734990	B	HLA-DPB1	0.026	0.034	0.4452	A	T
rs72843666	B	HLA-DPB1	-0.013	0.042	0.7595	C	T
rs3094644	B	HLA-DPB1	0.034	0.042	0.4212	C	A
rs72843667	B	HLA-DPB1	-0.013	0.042	0.7595	C	T
rs2523767	B	HLA-DPB1	0.026	0.034	0.4452	A	G
rs2523766	B	HLA-DPB1	0.073	0.049	0.1363	A	G
rs114853934	B	HLA-DPB1	-0.021	0.059	0.7217	G	A
rs2517879	B	HLA-DPB1	0.026	0.034	0.4452	G	A
rs72843672	B	HLA-DPB1	-0.004	0.055	0.9459	C	T
rs9258555	B	HLA-DPB1	0.073	0.049	0.1363	G	C
rs73747715	B	HLA-DPB1	-0.004	0.055	0.9459	T	C
rs72843675	B	HLA-DPB1	-0.004	0.055	0.9459	T	A
rs3873260	B	HLA-DPB1	0.026	0.034	0.4452	A	G
rs57581141	B	HLA-DPB1	-0.021	0.059	0.7217	C	A
rs9258557	B	HLA-DPB1	0.073	0.049	0.1363	C	T
rs4081563	B	HLA-DPB1	-0.021	0.059	0.7217	A	G
rs3998738	B	HLA-DPB1	-0.021	0.059	0.7217	A	G
rs72843683	B	HLA-DPB1	-0.004	0.055	0.9459	T	C
rs1611750	B	HLA-DPB1	0.001	0.033	0.9871	T	G
rs74636342	B	HLA-DPB1	-0.004	0.055	0.9459	G	T
rs115460701	B	HLA-DPB1	-0.021	0.059	0.7217	C	T
rs73747723	B	HLA-DPB1	-0.007	0.103	0.9482	C	T
rs2894118	B	HLA-DPB1	0.009	0.056	0.8714	G	T
rs2394184	B	HLA-DPB1	-0.004	0.055	0.9459	T	C
rs62392521	B	HLA-DPB1	-0.021	0.059	0.7217	T	C
rs2394185	B	HLA-DPB1	-0.006	0.065	0.9238	T	G
rs2394186	B	HLA-DPB1	0	0.039	0.9963	A	G
rs28724990	B	HLA-DPB1	0.003	0.04	0.9444	T	A
rs56271566	B	HLA-DPB1	-0.021	0.059	0.7217	T	G
rs2523765	B	HLA-DPB1	0.014	0.029	0.6275	T	A
rs9380146	B	HLA-DPB1	0.03	0.035	0.3912	G	A
rs62392524	B	HLA-DPB1	-0.021	0.059	0.7217	T	C
rs3886811	B	HLA-DPB1	-0.02	0.059	0.7302	T	C
rs72845906	B	HLA-DPB1	-0.003	0.055	0.9555	T	A
rs2523764	B	HLA-DPB1	0.014	0.031	0.6405	A	G
rs11759549	B	HLA-DPB1	0.011	0.072	0.8799	G	C
rs72845909	B	HLA-DPB1	-0.012	0.042	0.7663	G	A
rs2734988	B	HLA-DPB1	0.018	0.033	0.5896	G	A
rs3094178	B	HLA-DPB1	0.008	0.03	0.8025	G	C
rs3115628	B	HLA-DPB1	0.009	0.03	0.7728	C	T
rs2523763	B	HLA-DPB1	-0.005	0.03	0.8608	G	A
rs9258569	B	HLA-DPB1	0.073	0.049	0.1363	C	T
rs2734986	B	HLA-DPB1	0.032	0.038	0.3914	T	C
rs2734985	B	HLA-DPB1	0.018	0.033	0.5969	T	C
rs2523762	B	HLA-DPB1	0.018	0.033	0.5969	A	G
rs2523760	B	HLA-DPB1	0.018	0.033	0.5969	G	A
rs3893527	B	HLA-DPB1	0.071	0.049	0.148	A	G
rs2247504	B	HLA-DPB1	0.038	0.029	0.1963	G	A
rs2523759	B	HLA-DPB1	0.017	0.033	0.612	A	G
rs2517868	B	HLA-DPB1	0.018	0.034	0.5892	C	A
rs2107198	B	HLA-DPB1	0.025	0.05	0.6131	G	A
rs2508052	B	HLA-DPB1	0.032	0.038	0.3914	C	A
rs2508050	B	HLA-DPB1	-0.091	0.051	0.07321	T	C
rs9258605	B	HLA-DPB1	-0.105	0.071	0.14	G	A
rs3115627	B	HLA-DPB1	-0.007	0.03	0.8064	A	G
rs9258618	B	HLA-DPB1	-0.083	0.069	0.2267	G	A
rs5013093	B	HLA-DPB1	0.017	0.033	0.612	C	T
rs2523756	B	HLA-DPB1	0.034	0.029	0.2389	A	G
rs2734984	B	HLA-DPB1	0.017	0.033	0.612	T	C
rs16896119	B	HLA-DPB1	0.027	0.05	0.5846	G	T
rs3094176	B	HLA-DPB1	0.032	0.038	0.4055	G	A
rs9258631	B	HLA-DPB1	0.038	0.051	0.4534	A	C
rs9258632	B	HLA-DPB1	0.036	0.038	0.3337	G	A
rs17179234	B	HLA-DPB1	0.034	0.056	0.5528	C	A
rs17179277	B	HLA-DPB1	-0.021	0.056	0.7034	G	A
rs2734981	B	HLA-DPB1	0.017	0.033	0.612	G	A
rs2734980	B	HLA-DPB1	0.017	0.033	0.612	G	A
rs2517862	B	HLA-DPB1	0.032	0.038	0.4055	C	T
rs2517861	B	HLA-DPB1	0.017	0.033	0.6177	C	T
rs3115626	B	HLA-DPB1	0.049	0.037	0.1913	C	T
rs9258645	B	HLA-DPB1	0.017	0.033	0.612	A	G
rs2975034	B	HLA-DPB1	0.011	0.031	0.7145	G	A
rs77003338	B	HLA-DPB1	-0.021	0.056	0.7034	G	T
rs2975033	B	HLA-DPB1	0.011	0.031	0.7145	G	A
rs2905756	B	HLA-DPB1	0.011	0.031	0.7145	A	C
rs58005484	B	HLA-DPB1	0.058	0.041	0.1597	C	T
rs2517860	B	HLA-DPB1	0.017	0.033	0.612	A	G
rs3094175	B	HLA-DPB1	0.034	0.029	0.2389	A	T
rs9258665	B	HLA-DPB1	0.036	0.038	0.3337	A	G
rs2428510	B	HLA-DPB1	0.034	0.029	0.2368	G	A
rs2517855	B	HLA-DPB1	0.032	0.038	0.4055	G	A
rs2517854	B	HLA-DPB1	0.034	0.029	0.2389	G	C
rs2844826	B	HLA-DPB1	0.034	0.029	0.2389	A	G
rs3132726	B	HLA-DPB1	0.038	0.034	0.2661	A	G
rs2508049	B	HLA-DPB1	0.032	0.038	0.4055	A	G
rs6919513	B	HLA-DPB1	0.034	0.029	0.2389	C	T
rs9258679	B	HLA-DPB1	0.034	0.029	0.2389	A	G
rs73745607	B	HLA-DPB1	0.027	0.05	0.5846	T	C
rs9258687	B	HLA-DPB1	0.036	0.038	0.3337	C	G
rs9258690	B	HLA-DPB1	0.017	0.033	0.612	G	C
rs3128907	B	HLA-DPB1	0.03	0.042	0.4766	T	C
rs1611684	B	HLA-DPB1	0.034	0.029	0.2389	G	A
rs9258726	B	HLA-DPB1	0.021	0.034	0.5256	A	G
rs1611689	B	HLA-DPB1	0.032	0.038	0.4055	T	A
rs9258730	B	HLA-DPB1	0.036	0.038	0.3337	A	G
rs1611697	B	HLA-DPB1	-0.104	0.08	0.1939	A	C
rs9258738	B	HLA-DPB1	0.021	0.034	0.5256	A	C
rs1611698	B	HLA-DPB1	0.032	0.038	0.4055	G	T
rs9258739	B	HLA-DPB1	0.021	0.034	0.5256	G	A
rs1611699	B	HLA-DPB1	0.034	0.029	0.239	T	A
rs9258740	B	HLA-DPB1	0.036	0.038	0.3337	C	T
rs1611701	B	HLA-DPB1	0.032	0.038	0.3914	C	T
rs3094657	B	HLA-DPB1	0.038	0.034	0.2661	C	G
rs17185692	B	HLA-DPB1	-0.021	0.056	0.7034	G	A
rs1611703	B	HLA-DPB1	0.032	0.038	0.3914	A	G
rs1611704	B	HLA-DPB1	-0.005	0.03	0.8659	C	T
rs6937645	B	HLA-DPB1	0.093	0.063	0.141	G	A
rs2523822	B	HLA-DPB1	0.011	0.031	0.7145	A	G
rs9295822	B	HLA-DPB1	0.093	0.063	0.141	C	T
rs1611710	B	HLA-DPB1	0.034	0.029	0.2389	C	T
rs9258750	B	HLA-DPB1	0.036	0.038	0.3337	A	G
rs1611711	B	HLA-DPB1	0.034	0.029	0.2389	G	A
rs1611714	B	HLA-DPB1	0.031	0.038	0.4082	G	A
rs1611715	B	HLA-DPB1	-0.007	0.03	0.8113	A	C
rs2517830	B	HLA-DPB1	-0.047	0.055	0.3906	T	G
rs1611717	B	HLA-DPB1	0.034	0.029	0.2389	T	C
rs3128906	B	HLA-DPB1	0.039	0.034	0.2511	A	G
rs57276595	B	HLA-DPB1	0.006	0.103	0.9549	C	T
rs56026100	B	HLA-DPB1	0.027	0.05	0.5846	C	T
rs9468643	B	HLA-DPB1	0.093	0.063	0.141	C	T
rs3094169	B	HLA-DPB1	0.049	0.037	0.1913	T	C
rs7760172	B	HLA-DPB1	0.013	0.072	0.8557	T	C
rs55815013	B	HLA-DPB1	0.006	0.103	0.9549	T	C
rs58993253	B	HLA-DPB1	0.027	0.05	0.5846	C	T
rs9258766	B	HLA-DPB1	0.021	0.034	0.5231	G	A
rs1611723	B	HLA-DPB1	0.042	0.029	0.1505	A	G
rs2517829	B	HLA-DPB1	-0.091	0.051	0.07321	C	G
rs111434580	B	HLA-DPB1	0.126	0.07	0.07262	T	C
rs9258771	B	HLA-DPB1	0.021	0.034	0.5231	A	G
rs1611732	B	HLA-DPB1	0.034	0.029	0.2389	C	T
rs3891492	B	HLA-DPB1	0.021	0.034	0.5231	G	T
rs765649	B	HLA-DPB1	0.034	0.029	0.2389	T	A
rs3891491	B	HLA-DPB1	0.021	0.034	0.5231	G	A
rs1611736	B	HLA-DPB1	0.031	0.038	0.4082	C	G
rs1611737	B	HLA-DPB1	0.034	0.029	0.2389	C	G
rs62391663	B	HLA-DPB1	-0.021	0.056	0.7076	G	T
rs1611738	B	HLA-DPB1	0.031	0.038	0.4082	C	A
rs2524035	B	HLA-DPB1	0.02	0.037	0.5794	A	G
rs73725445	B	HLA-DPB1	0.027	0.05	0.5846	A	T
rs1611746	B	HLA-DPB1	0.031	0.038	0.4082	C	T
rs34939740	B	HLA-DPB1	0.122	0.09	0.1794	T	C
rs2975030	B	HLA-DPB1	-0.011	0.028	0.7021	G	A
rs2508046	B	HLA-DPB1	-0.021	0.042	0.6154	C	T
rs3128900	B	HLA-DPB1	0.034	0.04	0.4039	G	T
rs3094165	B	HLA-DPB1	-0.018	0.032	0.584	A	G
rs73725447	B	HLA-DPB1	0.006	0.103	0.9549	G	A
rs2734974	B	HLA-DPB1	0.047	0.033	0.1548	A	G
rs2523818	B	HLA-DPB1	0.01	0.031	0.7464	T	G
rs2734973	B	HLA-DPB1	-0.087	0.045	0.05063	C	T
rs2517826	B	HLA-DPB1	0.047	0.033	0.1548	G	A
rs3115623	B	HLA-DPB1	0.009	0.031	0.7695	T	C
rs2734971	B	HLA-DPB1	-0.001	0.029	0.9785	A	G
rs11967812	B	HLA-DPB1	0.093	0.063	0.141	T	C
rs1611631	B	HLA-DPB1	-0.083	0.056	0.1404	C	T
rs3094159	B	HLA-DPB1	0.009	0.031	0.7695	G	A
rs72848640	B	HLA-DPB1	0.027	0.05	0.585	G	A
rs9258854	B	HLA-DPB1	0.009	0.031	0.7695	G	A
rs1611633	B	HLA-DPB1	-0.096	0.074	0.1944	G	A
rs56012230	B	HLA-DPB1	-0.02	0.059	0.7346	A	C
rs1611635	B	HLA-DPB1	0.032	0.038	0.3941	C	T
rs72848652	B	HLA-DPB1	0.027	0.05	0.5846	T	C
rs9258866	B	HLA-DPB1	-0.084	0.068	0.2176	C	A
rs3132718	B	HLA-DPB1	0.009	0.031	0.7695	T	C
rs72848653	B	HLA-DPB1	0.033	0.056	0.5552	C	T
rs1611636	B	HLA-DPB1	-0.096	0.074	0.1944	A	C
rs72848659	B	HLA-DPB1	0.027	0.05	0.5846	A	T
rs3128897	B	HLA-DPB1	0.009	0.031	0.7696	G	C
rs9258876	B	HLA-DPB1	-0.084	0.068	0.2176	G	A
rs3094156	B	HLA-DPB1	0.011	0.03	0.7242	G	A
rs115771946	B	HLA-DPB1	0.086	0.062	0.1655	C	T
rs885933	B	HLA-DPB1	0.029	0.038	0.4398	C	T
rs9258883	B	HLA-DPB1	0.025	0.033	0.4446	C	T
rs138004456	B	HLA-DPB1	-0.148	0.09	0.09976	T	C
rs3893468	B	HLA-DPB1	-0.02	0.059	0.7346	C	A
rs3873265	B	HLA-DPB1	0.022	0.033	0.4984	T	C
rs1611643	B	HLA-DPB1	-0.096	0.074	0.1944	A	G
rs9258917	B	HLA-DPB1	0.009	0.031	0.7717	A	C
rs886398	B	HLA-DPB1	-0.092	0.051	0.07147	C	T
rs3094654	B	HLA-DPB1	0.009	0.031	0.7695	T	C
rs1611646	B	HLA-DPB1	-0.087	0.045	0.05063	T	C
rs9258966	B	HLA-DPB1	0.009	0.031	0.7695	C	T
rs3132714	B	HLA-DPB1	0.009	0.031	0.7695	T	C
rs60788372	B	HLA-DPB1	0.027	0.05	0.5846	T	A
rs2844820	B	HLA-DPB1	0.012	0.03	0.6877	T	C
rs3128888	B	HLA-DPB1	0.03	0.042	0.4766	G	C
rs9258993	B	HLA-DPB1	0.009	0.031	0.7695	T	C
rs2523809	B	HLA-DPB1	-0.087	0.045	0.05063	G	T
rs2523807	B	HLA-DPB1	-0.091	0.051	0.07318	A	G
rs41264744	B	HLA-DPB1	0.096	0.088	0.2765	G	A
rs2524005	B	HLA-DPB1	0.029	0.035	0.4121	G	A
rs9260024	B	HLA-DPB1	-0.083	0.069	0.2274	C	T
rs9260029	B	HLA-DPB1	0.007	0.029	0.8063	C	T
rs12202296	B	HLA-DPB1	0.032	0.03	0.2817	T	C
rs13203830	B	HLA-DPB1	0.031	0.03	0.2979	G	A
rs9260101	B	HLA-DPB1	0.022	0.028	0.4464	G	A
rs35333729	B	HLA-DPB1	0.016	0.071	0.8173	G	T
rs9260111	B	HLA-DPB1	0.008	0.029	0.7877	A	T
rs35158227	B	HLA-DPB1	0.027	0.05	0.5846	C	T
HLA_A_01	B	HLA-DPB1	0.032	0.038	0.4029	G	T
HLA_A_01.01	B	HLA-DPB1	0.03	0.038	0.4238	A	T
HLA_A_02	B	HLA-DPB1	0.014	0.031	0.657	A	T
HLA_A_02.01	B	HLA-DPB1	0.011	0.032	0.7356	G	T
HLA_A_03	B	HLA-DPB1	-0.03	0.042	0.4718	T	T
HLA_A_03.01	B	HLA-DPB1	-0.027	0.042	0.5164	C	T
HLA_A_11	B	HLA-DPB1	-0.02	0.059	0.7354	G	T
HLA_A_23	B	HLA-DPB1	0.006	0.103	0.9526	A	T
HLA_A_23.01	B	HLA-DPB1	0.01	0.104	0.9212	A	T
HLA_A_24	B	HLA-DPB1	0.034	0.056	0.5531	G	T
HLA_A_24.02	B	HLA-DPB1	0.037	0.058	0.5217	C	T
HLA_A_29	B	HLA-DPB1	-0.097	0.074	0.1928	G	T
HLA_A_29.02	B	HLA-DPB1	-0.117	0.077	0.1296	C	T
HLA_A_68	B	HLA-DPB1	0.123	0.073	0.09293	C	T
HLA_A_68.01	B	HLA-DPB1	0.143	0.086	0.09701	C	T
rs3823342	B	HLA-DPB1	-0.002	0.029	0.9407	T	C
rs1061235	B	HLA-DPB1	0.012	0.074	0.8679	A	T
rs66585529	B	HLA-DPB1	0.025	0.05	0.61	C	G
rs2499	B	HLA-DPB1	0.03	0.042	0.4701	T	G
rs2571382	B	HLA-DPB1	0.042	0.039	0.2821	T	C
rs34941730	B	HLA-DPB1	0.028	0.05	0.5696	T	G
rs9404955	B	HLA-DPB1	0.033	0.03	0.2716	C	T
rs2975048	B	HLA-DPB1	0.033	0.03	0.2716	G	T
rs376646	B	HLA-DPB1	0.006	0.029	0.8302	A	G
rs2975047	B	HLA-DPB1	0.032	0.03	0.2919	G	A
rs9260231	B	HLA-DPB1	-0.042	0.052	0.4169	G	T
rs9260232	B	HLA-DPB1	-0.046	0.051	0.3717	A	G
rs9260237	B	HLA-DPB1	-0.058	0.057	0.3087	G	A
rs2735097	B	HLA-DPB1	0.034	0.03	0.2614	C	A
rs9260240	B	HLA-DPB1	-0.057	0.056	0.3084	A	G
rs72845119	B	HLA-DPB1	0.025	0.05	0.6191	G	T
rs7763479	B	HLA-DPB1	-0.042	0.051	0.4063	G	A
rs72845121	B	HLA-DPB1	0.024	0.05	0.6327	C	T
rs9260291	B	HLA-DPB1	-0.042	0.051	0.4057	G	C
rs1632882	B	HLA-DPB1	0.019	0.034	0.5782	G	T
rs417162	B	HLA-DPB1	0.008	0.029	0.7928	C	T
rs13214982	B	HLA-DPB1	0.034	0.03	0.266	A	G
rs2517715	B	HLA-DPB1	0.034	0.03	0.2582	T	C
rs114832186	B	HLA-DPB1	-0.068	0.056	0.2191	C	A
rs9260364	B	HLA-DPB1	-0.044	0.051	0.3863	G	C
rs2523949	B	HLA-DPB1	-0.068	0.056	0.2196	T	G
rs1632880	B	HLA-DPB1	0.037	0.039	0.3389	C	G
rs1632878	B	HLA-DPB1	0.031	0.038	0.4058	C	T
rs1655906	B	HLA-DPB1	0.033	0.04	0.4117	A	T
rs3115638	B	HLA-DPB1	-0.068	0.056	0.2201	G	A
rs2508037	B	HLA-DPB1	0.007	0.029	0.8101	T	C
rs3094674	B	HLA-DPB1	-0.068	0.056	0.2196	C	G
rs1655907	B	HLA-DPB1	0.032	0.04	0.4155	T	C
rs17185992	B	HLA-DPB1	0.025	0.05	0.6145	T	C
rs62390555	B	HLA-DPB1	-0.02	0.059	0.7346	T	G
rs9260433	B	HLA-DPB1	-0.068	0.056	0.2196	T	G
rs9260435	B	HLA-DPB1	-0.068	0.056	0.2191	T	C
rs7747253	B	HLA-DPB1	0.025	0.029	0.391	C	A
rs35249129	B	HLA-DPB1	0.021	0.05	0.6742	G	A
rs9260497	B	HLA-DPB1	-0.091	0.069	0.1891	T	C
rs9260498	B	HLA-DPB1	-0.056	0.055	0.3113	C	T
rs9260499	B	HLA-DPB1	-0.06	0.055	0.2785	G	A
rs2975041	B	HLA-DPB1	0.034	0.03	0.2568	T	C
rs1632874	B	HLA-DPB1	0.031	0.041	0.4588	G	T
rs9260570	B	HLA-DPB1	-0.074	0.055	0.1818	G	A
rs28780070	B	HLA-DPB1	0.036	0.03	0.2336	G	C
rs9260602	B	HLA-DPB1	-0.068	0.056	0.2196	G	T
rs72848146	B	HLA-DPB1	0.022	0.05	0.666	C	T
rs9260640	B	HLA-DPB1	-0.063	0.055	0.2483	C	T
rs9260653	B	HLA-DPB1	0.026	0.041	0.5247	G	A
rs397099	B	HLA-DPB1	-0.062	0.055	0.2662	T	A
rs3893538	B	HLA-DPB1	-0.007	0.037	0.8394	T	C
rs892666	B	HLA-DPB1	-0.005	0.031	0.8788	T	C
rs12665039	B	HLA-DPB1	0.03	0.073	0.6841	T	C
rs429511	B	HLA-DPB1	0.03	0.037	0.4284	T	C
rs2517702	B	HLA-DPB1	0.038	0.03	0.2169	C	A
rs9260672	B	HLA-DPB1	-0.101	0.069	0.1457	C	T
rs2523942	B	HLA-DPB1	-0.068	0.055	0.2172	T	G
rs2735087	B	HLA-DPB1	-0.067	0.055	0.2286	G	A
rs2517701	B	HLA-DPB1	0.035	0.03	0.2449	A	T
rs2517700	B	HLA-DPB1	-0.068	0.055	0.2202	C	T
rs2571397	B	HLA-DPB1	-0.068	0.055	0.2196	G	T
rs1632994	B	HLA-DPB1	0.006	0.029	0.8406	T	C
rs9260684	B	HLA-DPB1	0	0.044	0.9931	C	T
rs2735085	B	HLA-DPB1	-0.013	0.037	0.724	G	A
rs2523937	B	HLA-DPB1	-0.011	0.037	0.7661	C	G
rs2735083	B	HLA-DPB1	-0.007	0.037	0.8421	G	T
rs2571400	B	HLA-DPB1	0.022	0.029	0.4447	C	G
rs441808	B	HLA-DPB1	0.006	0.029	0.8371	T	C
rs9260702	B	HLA-DPB1	0.049	0.043	0.2527	A	C
rs1655916	B	HLA-DPB1	0.035	0.049	0.4818	T	C
rs72500497	B	HLA-DPB1	0.042	0.073	0.5629	C	T
rs6931952	B	HLA-DPB1	0.045	0.044	0.3051	T	G
rs2428521	B	HLA-DPB1	0.006	0.029	0.8445	T	G
rs2735081	B	HLA-DPB1	-0.096	0.074	0.1945	T	C
rs2517689	B	HLA-DPB1	0.006	0.029	0.8408	C	T
rs17179992	B	HLA-DPB1	-0.02	0.059	0.7304	T	C
rs9260706	B	HLA-DPB1	0.045	0.044	0.3031	A	G
rs6457106	B	HLA-DPB1	0.118	0.074	0.1097	C	T
rs56673893	B	HLA-DPB1	0.101	0.068	0.1365	C	T
rs2517688	B	HLA-DPB1	-0.065	0.056	0.2419	C	T
rs4713269	B	HLA-DPB1	0.012	0.031	0.6979	A	T
rs7739434	B	HLA-DPB1	0.017	0.036	0.6355	G	A
rs2252965	B	HLA-DPB1	0.031	0.031	0.3207	A	T
rs4472395	B	HLA-DPB1	0.049	0.043	0.2527	A	T
rs9260729	B	HLA-DPB1	-0.006	0.051	0.9077	C	T
rs2571402	B	HLA-DPB1	0.013	0.029	0.6474	A	T
rs9260733	B	HLA-DPB1	-0.101	0.069	0.1456	G	A
rs9260734	B	HLA-DPB1	0.013	0.039	0.7442	G	A
rs9260736	B	HLA-DPB1	-0.101	0.069	0.1456	C	T
rs9357088	B	HLA-DPB1	0.017	0.031	0.5991	G	T
rs3903160	B	HLA-DPB1	0.016	0.031	0.6064	G	A
rs9260737	B	HLA-DPB1	0.051	0.043	0.2385	G	A
rs3873283	B	HLA-DPB1	0.012	0.039	0.7645	A	G
rs9260740	B	HLA-DPB1	0.07	0.038	0.06519	T	C
rs6457109	B	HLA-DPB1	-0.01	0.049	0.8412	T	C
rs2844806	B	HLA-DPB1	0.015	0.029	0.5911	C	T
rs7755763	B	HLA-DPB1	0.096	0.067	0.1521	A	T
rs6457110	B	HLA-DPB1	0.012	0.03	0.6838	T	A
rs6914699	B	HLA-DPB1	0.012	0.029	0.6892	T	C
rs6935053	B	HLA-DPB1	0.014	0.031	0.6663	A	C
rs3893259	B	HLA-DPB1	0.049	0.043	0.2527	A	G
rs2517677	B	HLA-DPB1	-0.023	0.053	0.6677	G	A
rs4713270	B	HLA-DPB1	0.012	0.031	0.6979	G	A
rs3869062	B	HLA-DPB1	-0.02	0.059	0.7304	A	G
rs3893464	B	HLA-DPB1	0.012	0.029	0.686	G	A
rs9260759	B	HLA-DPB1	0.002	0.05	0.9635	C	T
rs9260761	B	HLA-DPB1	0.051	0.043	0.2394	T	C
rs4538750	B	HLA-DPB1	0.011	0.031	0.7156	G	A
rs4391295	B	HLA-DPB1	0.011	0.031	0.7147	C	T
rs4248140	B	HLA-DPB1	-0.008	0.03	0.7885	T	C
rs4248141	B	HLA-DPB1	0.012	0.031	0.71	G	A
rs17180100	B	HLA-DPB1	0.1	0.068	0.1426	C	T
rs4959036	B	HLA-DPB1	0.049	0.043	0.2527	G	T
rs4959037	B	HLA-DPB1	0.011	0.031	0.7152	A	T
rs12193100	B	HLA-DPB1	0.012	0.031	0.6979	G	A
rs12193110	B	HLA-DPB1	0.011	0.031	0.7152	C	T
rs12206499	B	HLA-DPB1	0.012	0.031	0.71	A	G
rs565596575	B	HLA-DPB1	0.011	0.031	0.7158	T	C
rs542123693	B	HLA-DPB1	0.011	0.031	0.7158	G	T
rs2517673	B	HLA-DPB1	-0.026	0.045	0.5737	G	A
rs4713274	B	HLA-DPB1	0.016	0.031	0.6175	G	C
rs11752303	B	HLA-DPB1	0.016	0.031	0.6175	G	A
rs4713275	B	HLA-DPB1	0.016	0.031	0.6175	A	C
rs113213828	B	HLA-DPB1	0.121	0.073	0.09881	A	G
rs2256539	B	HLA-DPB1	0.04	0.029	0.1615	C	T
rs2523972	B	HLA-DPB1	0.013	0.028	0.6408	T	C
rs2256543	B	HLA-DPB1	-0.004	0.029	0.8912	T	C
rs3202637	B	HLA-DPB1	0.063	0.034	0.06064	C	T
rs1061535	B	HLA-DPB1	0.072	0.037	0.05636	T	C
rs6939037	B	HLA-DPB1	-0.021	0.046	0.6485	T	C
rs6916422	B	HLA-DPB1	0.012	0.031	0.6979	C	T
rs2523971	B	HLA-DPB1	0.037	0.032	0.251	C	A
rs17186566	B	HLA-DPB1	-0.02	0.059	0.7315	A	T
rs9378141	B	HLA-DPB1	0.014	0.031	0.6494	A	C
rs9404959	B	HLA-DPB1	0.014	0.031	0.6494	C	A
rs12195260	B	HLA-DPB1	0.015	0.031	0.6352	G	A
rs2571377	B	HLA-DPB1	0.033	0.032	0.2972	G	T
rs2517670	B	HLA-DPB1	0.05	0.029	0.08323	G	C
rs2523969	B	HLA-DPB1	0.016	0.04	0.6932	A	T
rs2735080	B	HLA-DPB1	0.04	0.029	0.159	T	G
rs2735079	B	HLA-DPB1	0.04	0.029	0.1581	T	C
rs9260786	B	HLA-DPB1	0.058	0.043	0.1782	C	G
rs2523966	B	HLA-DPB1	-0.002	0.029	0.9453	G	A
rs2523965	B	HLA-DPB1	0.033	0.032	0.2906	A	C
rs2523964	B	HLA-DPB1	0.032	0.032	0.3054	C	T
rs2523963	B	HLA-DPB1	0.033	0.032	0.2906	A	T
rs2523962	B	HLA-DPB1	0.035	0.032	0.2679	G	A
rs2523961	B	HLA-DPB1	0.027	0.044	0.5349	G	A
rs9260794	B	HLA-DPB1	0.049	0.036	0.1748	A	T
rs435766	B	HLA-DPB1	0.04	0.029	0.1581	A	G
rs1264813	B	HLA-DPB1	0.034	0.05	0.4871	C	T
rs2523960	B	HLA-DPB1	0.033	0.032	0.2898	T	C
rs17180311	B	HLA-DPB1	-0.034	0.105	0.7465	G	A
rs2523957	B	HLA-DPB1	0.04	0.029	0.1667	G	A
rs2256902	B	HLA-DPB1	0.03	0.045	0.5051	G	A
rs5009448	B	HLA-DPB1	0.056	0.032	0.07967	T	C
rs2844805	B	HLA-DPB1	0.03	0.031	0.3406	G	A
rs2256919	B	HLA-DPB1	0.029	0.029	0.3075	C	A
rs2394249	B	HLA-DPB1	-0.02	0.059	0.7314	A	T
rs2256922	B	HLA-DPB1	0.032	0.032	0.3155	C	T
rs4959010	B	HLA-DPB1	0.003	0.031	0.9259	T	C
rs56289102	B	HLA-DPB1	-0.02	0.059	0.7332	C	T
rs2571376	B	HLA-DPB1	0.033	0.031	0.2973	C	T
rs2735078	B	HLA-DPB1	0.033	0.031	0.2973	A	G
rs9295825	B	HLA-DPB1	0.006	0.032	0.8539	G	A
rs9366750	B	HLA-DPB1	0.01	0.032	0.7611	A	T
rs2523947	B	HLA-DPB1	0.031	0.039	0.4245	C	A
rs2523946	B	HLA-DPB1	0.022	0.029	0.4556	C	T
rs3823352	B	HLA-DPB1	0.004	0.031	0.8956	G	C
rs3823354	B	HLA-DPB1	0.004	0.031	0.8956	T	A
rs3823355	B	HLA-DPB1	0.003	0.031	0.9311	C	T
rs2844804	B	HLA-DPB1	0.021	0.029	0.4756	T	G
rs3823358	B	HLA-DPB1	0.003	0.031	0.9261	G	A
rs35066870	B	HLA-DPB1	0.006	0.031	0.8547	A	G
rs9260828	B	HLA-DPB1	-0.101	0.069	0.1458	G	A
rs6942179	B	HLA-DPB1	0.004	0.031	0.8958	C	A
rs2232238	B	HLA-DPB1	0.032	0.039	0.4069	T	C
rs2232239	B	HLA-DPB1	-0.094	0.069	0.1737	T	C
rs2523943	B	HLA-DPB1	0.008	0.042	0.8464	T	G
rs9260830	B	HLA-DPB1	-0.094	0.069	0.174	G	C
rs400488	B	HLA-DPB1	0.032	0.039	0.4069	G	A
rs58031868	B	HLA-DPB1	-0.037	0.099	0.7051	C	T
rs6904029	B	HLA-DPB1	0.004	0.031	0.8958	G	A
rs6903753	B	HLA-DPB1	0.003	0.031	0.9311	A	G
rs1128306	B	HLA-DPB1	0.031	0.039	0.4292	G	A
rs2071568	B	HLA-DPB1	0.003	0.031	0.9259	G	A
rs9260833	B	HLA-DPB1	-0.097	0.07	0.1683	C	A
rs2735076	B	HLA-DPB1	0.031	0.033	0.349	A	G
rs9260836	B	HLA-DPB1	-0.101	0.069	0.1456	G	A
rs9260837	B	HLA-DPB1	-0.101	0.069	0.1456	C	A
rs2394250	B	HLA-DPB1	0.013	0.029	0.661	G	T
rs3823363	B	HLA-DPB1	0.012	0.029	0.6692	C	T
rs2893999	B	HLA-DPB1	-0.02	0.059	0.7332	T	C
rs2245950	B	HLA-DPB1	0.01	0.03	0.7392	G	A
rs2245958	B	HLA-DPB1	0.01	0.03	0.7462	G	A
rs3823372	B	HLA-DPB1	-0.101	0.069	0.1456	G	A
rs2245961	B	HLA-DPB1	0.013	0.029	0.6496	C	A
rs3823374	B	HLA-DPB1	0	0.03	0.9911	C	A
rs3823375	B	HLA-DPB1	-0.001	0.03	0.9849	T	C
rs3823376	B	HLA-DPB1	0.04	0.029	0.1702	C	T
rs3823377	B	HLA-DPB1	0.002	0.031	0.9459	C	A
rs2844803	B	HLA-DPB1	0.002	0.029	0.9359	T	C
rs3823382	B	HLA-DPB1	-0.101	0.069	0.1456	A	T
rs2571375	B	HLA-DPB1	0.077	0.048	0.1102	A	G
rs3823384	B	HLA-DPB1	-0.094	0.069	0.1737	A	G
rs75461878	B	HLA-DPB1	0.105	0.08	0.1856	C	G
rs9260860	B	HLA-DPB1	-0.102	0.069	0.1434	C	T
rs9260861	B	HLA-DPB1	-0.101	0.069	0.146	C	T
rs2246198	B	HLA-DPB1	-0.022	0.041	0.5908	G	A
rs2246199	B	HLA-DPB1	0.018	0.047	0.7071	C	T
rs9260862	B	HLA-DPB1	-0.096	0.069	0.1639	C	T
rs9260863	B	HLA-DPB1	-0.102	0.069	0.1411	G	T
rs9260864	B	HLA-DPB1	-0.102	0.069	0.1434	G	A
rs9260865	B	HLA-DPB1	-0.102	0.069	0.1411	T	C
rs9260869	B	HLA-DPB1	-0.101	0.069	0.1456	C	T
rs9260871	B	HLA-DPB1	-0.101	0.069	0.1456	T	A
rs9260873	B	HLA-DPB1	-0.101	0.069	0.1456	T	C
rs2108691	B	HLA-DPB1	0.05	0.043	0.2502	G	T
rs9260914	B	HLA-DPB1	-0.101	0.069	0.1456	G	A
rs2735069	B	HLA-DPB1	0.053	0.044	0.2238	G	T
rs9260916	B	HLA-DPB1	-0.102	0.07	0.1413	C	T
rs9260918	B	HLA-DPB1	-0.071	0.052	0.1743	C	T
rs2844802	B	HLA-DPB1	0.039	0.032	0.2203	A	T
rs9260919	B	HLA-DPB1	-0.101	0.069	0.1456	C	T
rs3873291	B	HLA-DPB1	-0.02	0.059	0.7337	G	A
rs2517810	B	HLA-DPB1	0.051	0.043	0.2371	C	G
rs423808	B	HLA-DPB1	0.05	0.043	0.2459	G	T
rs410909	B	HLA-DPB1	0.05	0.043	0.2502	G	T
rs2246638	B	HLA-DPB1	0.005	0.038	0.8974	G	A
rs2246642	B	HLA-DPB1	0.05	0.043	0.2502	G	A
rs2394255	B	HLA-DPB1	0.035	0.029	0.2287	A	G
rs379221	B	HLA-DPB1	0.042	0.04	0.2935	A	G
rs401618	B	HLA-DPB1	0.039	0.032	0.2203	A	G
rs2735068	B	HLA-DPB1	0.001	0.059	0.9811	A	G
rs3891158	B	HLA-DPB1	0.044	0.029	0.128	G	C
rs73725904	B	HLA-DPB1	0.085	0.058	0.1387	G	C
rs73428121	B	HLA-DPB1	0.084	0.057	0.1431	A	C
rs2517808	B	HLA-DPB1	-0.106	0.081	0.1899	C	T
rs73428122	B	HLA-DPB1	0.08	0.057	0.1615	T	G
rs2735067	B	HLA-DPB1	0.039	0.032	0.2203	A	G
rs57035982	B	HLA-DPB1	0.079	0.057	0.1705	G	A
rs57680173	B	HLA-DPB1	0.08	0.058	0.1655	G	T
rs9260929	B	HLA-DPB1	-0.109	0.069	0.114	T	C
rs3873293	B	HLA-DPB1	0.035	0.029	0.2287	A	G
rs34513540	B	HLA-DPB1	0.084	0.057	0.1432	G	T
rs11759891	B	HLA-DPB1	0.084	0.057	0.1431	A	T
rs11757750	B	HLA-DPB1	0.085	0.058	0.1387	T	C
rs58867136	B	HLA-DPB1	0.084	0.057	0.1431	A	G
rs17186930	B	HLA-DPB1	0.09	0.057	0.117	C	T
rs17186937	B	HLA-DPB1	0.085	0.058	0.1387	T	C
rs17186944	B	HLA-DPB1	0.084	0.057	0.1431	C	T
rs11755966	B	HLA-DPB1	0.084	0.057	0.1431	G	A
rs11755984	B	HLA-DPB1	0.085	0.058	0.1387	G	A
rs11755961	B	HLA-DPB1	0.084	0.057	0.1431	C	T
rs11755992	B	HLA-DPB1	0.085	0.058	0.1387	C	G
rs2735065	B	HLA-DPB1	0.019	0.067	0.7732	C	A
rs73725910	B	HLA-DPB1	0.089	0.058	0.1248	G	A
rs73725911	B	HLA-DPB1	0.089	0.058	0.1243	T	C
rs73428151	B	HLA-DPB1	0.089	0.058	0.1243	A	G
rs73428152	B	HLA-DPB1	0.085	0.058	0.1387	C	A
rs12662947	B	HLA-DPB1	0.084	0.057	0.1431	T	C
rs12662967	B	HLA-DPB1	0.084	0.057	0.1431	T	C
rs4947244	B	HLA-DPB1	0.003	0.032	0.9342	C	G
rs34894339	B	HLA-DPB1	0.084	0.057	0.1431	A	G
rs3901554	B	HLA-DPB1	-0.109	0.069	0.114	T	C
rs5025708	B	HLA-DPB1	0.064	0.045	0.1485	G	T
rs17187077	B	HLA-DPB1	0.077	0.056	0.1722	A	C
rs17187141	B	HLA-DPB1	0.079	0.057	0.1649	T	C
rs73725921	B	HLA-DPB1	0.088	0.058	0.1301	G	A
rs17180794	B	HLA-DPB1	0.085	0.057	0.1396	T	C
rs76517404	B	HLA-DPB1	0.088	0.058	0.1301	T	C
rs73410524	B	HLA-DPB1	0.083	0.058	0.1496	G	A
rs73410525	B	HLA-DPB1	0.084	0.057	0.1431	C	A
rs35697864	B	HLA-DPB1	0.111	0.09	0.2146	A	G
rs12665186	B	HLA-DPB1	0.094	0.059	0.112	A	G
rs9260930	B	HLA-DPB1	-0.102	0.069	0.1409	T	C
rs4959039	B	HLA-DPB1	0.007	0.031	0.8233	A	G
rs12662611	B	HLA-DPB1	0.084	0.057	0.1431	C	T
rs6457120	B	HLA-DPB1	0.028	0.028	0.3088	A	G
rs12664166	B	HLA-DPB1	0.085	0.058	0.1387	T	G
rs9260932	B	HLA-DPB1	-0.101	0.069	0.1433	T	C
rs9260933	B	HLA-DPB1	-0.101	0.069	0.1456	A	G
rs9260936	B	HLA-DPB1	-0.109	0.07	0.1217	G	A
rs9260938	B	HLA-DPB1	-0.106	0.07	0.1293	A	G
rs9260939	B	HLA-DPB1	-0.106	0.069	0.1273	C	T
rs9260941	B	HLA-DPB1	-0.106	0.07	0.1293	T	A
rs9260943	B	HLA-DPB1	-0.106	0.07	0.1293	A	C
rs9260954	B	HLA-DPB1	-0.114	0.069	0.1006	C	G
rs16896853	B	HLA-DPB1	-0.057	0.079	0.4722	C	A
rs9260960	B	HLA-DPB1	0.01	0.047	0.8303	C	G
rs9260961	B	HLA-DPB1	0.011	0.047	0.8223	G	T
rs1632926	B	HLA-DPB1	0.033	0.037	0.3766	A	G
rs9260966	B	HLA-DPB1	0.006	0.047	0.9002	G	A
rs9260967	B	HLA-DPB1	0.004	0.046	0.9317	G	A
rs9260968	B	HLA-DPB1	0.004	0.047	0.9238	C	A
rs2530389	B	HLA-DPB1	0.002	0.058	0.9659	A	C
rs2517807	B	HLA-DPB1	0.002	0.058	0.9768	C	T
rs9260975	B	HLA-DPB1	0.004	0.047	0.9238	C	T
rs17187252	B	HLA-DPB1	0.085	0.058	0.1387	G	A
rs9260978	B	HLA-DPB1	0.004	0.046	0.9317	C	T
rs9260982	B	HLA-DPB1	0.004	0.046	0.9317	T	A
rs9260983	B	HLA-DPB1	-0.114	0.069	0.1006	G	C
rs9260984	B	HLA-DPB1	-0.114	0.069	0.1006	G	A
rs9260988	B	HLA-DPB1	0.004	0.046	0.9317	T	C
rs543555496	B	HLA-DPB1	-0.114	0.069	0.09909	C	T
rs9260994	B	HLA-DPB1	0.004	0.047	0.9238	C	G
rs6457121	B	HLA-DPB1	0.034	0.029	0.2337	A	G
rs6910898	B	HLA-DPB1	0.006	0.046	0.9043	T	C
rs9260997	B	HLA-DPB1	0.062	0.043	0.154	T	C
rs6911583	B	HLA-DPB1	0.085	0.058	0.1387	T	C
rs9260998	B	HLA-DPB1	-0.114	0.069	0.1006	A	G
rs58858573	B	HLA-DPB1	0.085	0.058	0.1387	C	A
rs9261005	B	HLA-DPB1	-0.114	0.069	0.1006	G	C
rs9261006	B	HLA-DPB1	0.033	0.029	0.249	T	C
rs9261008	B	HLA-DPB1	0.004	0.047	0.9238	T	C
rs9261011	B	HLA-DPB1	-0.133	0.074	0.07406	G	A
rs9261013	B	HLA-DPB1	0.004	0.046	0.9317	A	G
rs9261016	B	HLA-DPB1	0.004	0.047	0.9238	C	T
rs6911279	B	HLA-DPB1	0.004	0.047	0.9238	A	G
rs6912080	B	HLA-DPB1	0.004	0.046	0.9317	G	T
rs9261020	B	HLA-DPB1	0.004	0.047	0.9238	C	T
rs9261026	B	HLA-DPB1	0.004	0.047	0.9238	C	T
rs9261029	B	HLA-DPB1	-0.114	0.069	0.1006	T	C
rs9261035	B	HLA-DPB1	-0.114	0.069	0.1006	G	A
rs9261036	B	HLA-DPB1	-0.114	0.069	0.09819	G	A
rs9261037	B	HLA-DPB1	-0.106	0.069	0.1273	A	G
rs9261040	B	HLA-DPB1	-0.106	0.07	0.1293	A	G
rs9261043	B	HLA-DPB1	-0.047	0.053	0.3705	C	T
rs9261044	B	HLA-DPB1	-0.106	0.07	0.1293	C	G
rs356959	B	HLA-DPB1	0.033	0.037	0.3766	G	A
rs6941318	B	HLA-DPB1	0.004	0.047	0.9238	T	C
rs9261045	B	HLA-DPB1	-0.114	0.069	0.1006	G	A
rs12210359	B	HLA-DPB1	-0.069	0.063	0.274	C	T
rs58226366	B	HLA-DPB1	-0.116	0.069	0.09327	G	C
rs6923777	B	HLA-DPB1	0.031	0.029	0.2793	A	G
rs6903621	B	HLA-DPB1	-0.113	0.07	0.1046	T	C
rs6923856	B	HLA-DPB1	-0.114	0.07	0.1008	C	T
rs6924097	B	HLA-DPB1	-0.087	0.068	0.2019	A	G
rs9261056	B	HLA-DPB1	-0.108	0.069	0.1203	C	G
rs9261058	B	HLA-DPB1	-0.112	0.069	0.1059	G	A
rs9261059	B	HLA-DPB1	-0.108	0.069	0.1203	T	C
rs12664967	B	HLA-DPB1	0.089	0.058	0.1267	C	G
rs356960	B	HLA-DPB1	-0.003	0.059	0.9595	C	T
rs9261063	B	HLA-DPB1	-0.106	0.07	0.1293	G	T
rs558185119	B	HLA-DPB1	0.085	0.058	0.1387	G	A
rs9261080	B	HLA-DPB1	-0.106	0.07	0.1293	A	G
rs9261081	B	HLA-DPB1	-0.106	0.07	0.1293	T	C
rs574372061	B	HLA-DPB1	-0.02	0.059	0.7394	C	A
rs72502509	B	HLA-DPB1	0.085	0.058	0.1387	C	T
rs9261084	B	HLA-DPB1	-0.11	0.07	0.1173	C	T
rs9261085	B	HLA-DPB1	-0.106	0.069	0.1273	T	C
rs9261086	B	HLA-DPB1	-0.106	0.07	0.1293	A	T
rs9261088	B	HLA-DPB1	-0.106	0.07	0.1293	C	T
rs9261089	B	HLA-DPB1	-0.106	0.07	0.1293	T	C
rs9261090	B	HLA-DPB1	-0.106	0.07	0.1293	C	T
rs9261091	B	HLA-DPB1	-0.106	0.07	0.1293	G	T
rs11755549	B	HLA-DPB1	0.085	0.058	0.1387	A	G
rs11760176	B	HLA-DPB1	0.096	0.06	0.1133	C	T
rs7758512	B	HLA-DPB1	0.004	0.046	0.9317	T	G
rs9261093	B	HLA-DPB1	-0.114	0.069	0.1006	T	C
rs9295826	B	HLA-DPB1	0.005	0.031	0.8756	C	T
rs7742799	B	HLA-DPB1	0.085	0.058	0.1387	G	A
rs3094146	B	HLA-DPB1	0.078	0.047	0.0982	G	C
rs189605	B	HLA-DPB1	-0.002	0.055	0.9741	A	G
rs6905157	B	HLA-DPB1	0.004	0.046	0.9317	A	G
rs58161072	B	HLA-DPB1	-0.02	0.059	0.7393	C	T
rs9261099	B	HLA-DPB1	-0.119	0.072	0.09636	T	C
rs6912001	B	HLA-DPB1	0.085	0.058	0.1387	G	C
rs356966	B	HLA-DPB1	0.038	0.031	0.2259	G	A
rs9261103	B	HLA-DPB1	0.004	0.046	0.9317	T	C
rs2286405	B	HLA-DPB1	0.004	0.046	0.9317	A	G
rs9393986	B	HLA-DPB1	0.005	0.032	0.8852	T	C
rs2286404	B	HLA-DPB1	-0.02	0.059	0.7393	T	C
rs356967	B	HLA-DPB1	0.039	0.032	0.2203	G	A
rs4313034	B	HLA-DPB1	0.009	0.036	0.8004	C	T
rs7768179	B	HLA-DPB1	-0.005	0.047	0.9108	A	G
rs7750514	B	HLA-DPB1	0.004	0.046	0.9317	T	C
rs7768931	B	HLA-DPB1	-0.114	0.069	0.1006	G	A
rs9261105	B	HLA-DPB1	0.004	0.047	0.9238	A	G
rs356968	B	HLA-DPB1	0.039	0.032	0.2203	G	T
rs6940082	B	HLA-DPB1	-0.114	0.069	0.1006	G	C
rs2240619	B	HLA-DPB1	0.028	0.029	0.3294	C	A
rs9261108	B	HLA-DPB1	-0.114	0.069	0.1006	G	A
rs73414465	B	HLA-DPB1	0.085	0.058	0.1387	T	C
rs73725953	B	HLA-DPB1	0.091	0.057	0.1135	A	C
rs9261109	B	HLA-DPB1	-0.114	0.069	0.1006	C	G
rs3765604	B	HLA-DPB1	0.004	0.046	0.9317	C	G
rs9261114	B	HLA-DPB1	-0.114	0.069	0.1006	G	C
rs2275853	B	HLA-DPB1	-0.114	0.069	0.1006	G	C
rs356969	B	HLA-DPB1	0.039	0.032	0.2203	G	C
rs9261115	B	HLA-DPB1	0.004	0.046	0.9317	G	C
rs12661053	B	HLA-DPB1	0.085	0.058	0.1387	C	T
rs4713281	B	HLA-DPB1	0.005	0.032	0.8852	G	A
rs356970	B	HLA-DPB1	-0.137	0.081	0.08945	T	C
rs9261119	B	HLA-DPB1	-0.106	0.07	0.1293	G	A
rs9261127	B	HLA-DPB1	-0.106	0.07	0.1299	T	C
rs9261129	B	HLA-DPB1	0.004	0.046	0.9317	T	C
rs11753431	B	HLA-DPB1	0.085	0.058	0.1387	G	A
rs356971	B	HLA-DPB1	0.033	0.037	0.3766	T	G
rs3734835	B	HLA-DPB1	0.004	0.047	0.9238	T	C
rs73725957	B	HLA-DPB1	-0.024	0.077	0.759	T	G
rs73725959	B	HLA-DPB1	-0.03	0.082	0.7137	G	A
rs3734836	B	HLA-DPB1	-0.106	0.07	0.1293	T	C
rs78453967	B	HLA-DPB1	0.085	0.058	0.1387	C	T
rs11753957	B	HLA-DPB1	0.09	0.057	0.1175	C	T
rs11753960	B	HLA-DPB1	0.085	0.058	0.1387	C	T
rs9261130	B	HLA-DPB1	-0.106	0.07	0.1293	G	A
rs3121597	B	HLA-DPB1	0.067	0.046	0.147	A	G
rs9261132	B	HLA-DPB1	-0.097	0.066	0.143	T	C
rs9261133	B	HLA-DPB1	-0.106	0.07	0.1293	T	C
rs9261136	B	HLA-DPB1	0.066	0.043	0.1279	C	T
rs9261138	B	HLA-DPB1	-0.115	0.069	0.09635	C	T
rs11759388	B	HLA-DPB1	0.085	0.058	0.1387	A	G
rs16896044	B	HLA-DPB1	-0.02	0.059	0.7393	G	A
rs62388749	B	HLA-DPB1	-0.02	0.059	0.7354	G	C
rs11965585	B	HLA-DPB1	0.085	0.058	0.1387	G	A
rs11965659	B	HLA-DPB1	0.085	0.058	0.1387	G	C
rs6457126	B	HLA-DPB1	0.033	0.029	0.2521	C	T
rs356956	B	HLA-DPB1	-0.003	0.059	0.9595	T	A
rs356955	B	HLA-DPB1	-0.003	0.059	0.9595	C	T
rs356954	B	HLA-DPB1	0.039	0.032	0.2203	T	C
rs9261142	B	HLA-DPB1	0.057	0.044	0.1906	C	A
rs9261143	B	HLA-DPB1	0.054	0.044	0.2185	T	C
rs9357092	B	HLA-DPB1	0	0.032	0.9904	G	A
rs9261144	B	HLA-DPB1	-0.115	0.061	0.06173	C	T
rs73725962	B	HLA-DPB1	-0.051	0.082	0.5397	C	A
rs9261145	B	HLA-DPB1	0.004	0.047	0.9238	C	T
rs9261146	B	HLA-DPB1	-0.114	0.069	0.1016	A	G
rs9261147	B	HLA-DPB1	-0.114	0.069	0.09909	A	G
rs56073777	B	HLA-DPB1	-0.02	0.059	0.7393	G	T
rs9348835	B	HLA-DPB1	0.005	0.032	0.8852	A	G
rs6926792	B	HLA-DPB1	0.004	0.047	0.9238	G	A
rs6931672	B	HLA-DPB1	0.085	0.058	0.1387	G	A
rs3115631	B	HLA-DPB1	0.077	0.047	0.1026	T	A
rs56344665	B	HLA-DPB1	-0.03	0.082	0.7137	T	C
rs6931776	B	HLA-DPB1	0.004	0.046	0.9317	A	G
rs6932091	B	HLA-DPB1	0.085	0.058	0.1387	C	T
rs165256	B	HLA-DPB1	0.045	0.043	0.2932	T	C
rs9261149	B	HLA-DPB1	0.004	0.046	0.9317	T	C
rs77216932	B	HLA-DPB1	0.097	0.081	0.2335	T	C
rs4711206	B	HLA-DPB1	0.005	0.031	0.8766	G	A
rs3869065	B	HLA-DPB1	0.038	0.029	0.1905	C	G
rs9261151	B	HLA-DPB1	-0.114	0.069	0.1006	G	A
rs3893530	B	HLA-DPB1	0.004	0.046	0.9317	G	A
rs3891157	B	HLA-DPB1	-0.114	0.069	0.1006	T	G
rs3129012	B	HLA-DPB1	0.029	0.037	0.4351	G	A
rs3891156	B	HLA-DPB1	-0.114	0.069	0.1006	G	A
rs6928966	B	HLA-DPB1	0.085	0.058	0.1387	T	C
rs17193851	B	HLA-DPB1	0.085	0.058	0.1387	T	C
rs10947045	B	HLA-DPB1	0.085	0.058	0.1387	C	T
rs165255	B	HLA-DPB1	0.04	0.032	0.2115	G	C
rs6912454	B	HLA-DPB1	-0.114	0.069	0.1006	C	A
rs10807060	B	HLA-DPB1	0.086	0.058	0.1376	G	A
rs9261156	B	HLA-DPB1	-0.114	0.069	0.1006	G	T
rs73416498	B	HLA-DPB1	0.085	0.058	0.1387	G	A
rs6919438	B	HLA-DPB1	-0.114	0.069	0.1006	A	G
rs6919617	B	HLA-DPB1	0.004	0.046	0.9317	A	G
rs6920254	B	HLA-DPB1	-0.114	0.069	0.1006	G	A
rs259926	B	HLA-DPB1	0.032	0.037	0.3825	C	T
rs1150743	B	HLA-DPB1	0.037	0.049	0.456	C	T
rs6925061	B	HLA-DPB1	-0.114	0.069	0.1006	C	T
rs73416501	B	HLA-DPB1	0.085	0.058	0.1387	G	A
rs259925	B	HLA-DPB1	-0.003	0.059	0.9595	G	A
rs259924	B	HLA-DPB1	-0.003	0.059	0.9595	A	G
rs9261158	B	HLA-DPB1	-0.114	0.069	0.1006	C	G
rs9261159	B	HLA-DPB1	-0.114	0.069	0.09909	G	A
rs9261160	B	HLA-DPB1	-0.114	0.069	0.1006	T	C
rs166325	B	HLA-DPB1	-0.003	0.059	0.9595	G	C
rs9261171	B	HLA-DPB1	-0.114	0.069	0.1006	A	G
rs3094145	B	HLA-DPB1	0.066	0.043	0.1279	C	T
rs9261174	B	HLA-DPB1	0.004	0.047	0.9238	T	C
rs7760299	B	HLA-DPB1	0.004	0.046	0.9309	A	G
rs7746866	B	HLA-DPB1	0.004	0.047	0.9238	T	C
rs9261179	B	HLA-DPB1	-0.114	0.069	0.1006	C	T
rs9261180	B	HLA-DPB1	0.004	0.046	0.9317	G	C
rs9261185	B	HLA-DPB1	0.004	0.047	0.9238	A	G
rs4448133	B	HLA-DPB1	0.004	0.046	0.9317	A	G
rs2894006	B	HLA-DPB1	0.085	0.058	0.1387	G	A
rs9261189	B	HLA-DPB1	0.004	0.046	0.9317	C	T
rs16896923	B	HLA-DPB1	-0.02	0.059	0.7393	T	C
rs17187523	B	HLA-DPB1	0.085	0.058	0.1387	C	T
rs10947046	B	HLA-DPB1	0.085	0.058	0.1387	T	G
rs62388754	B	HLA-DPB1	-0.02	0.059	0.7393	C	T
rs259928	B	HLA-DPB1	-0.003	0.059	0.9595	T	C
rs9261191	B	HLA-DPB1	-0.114	0.069	0.1006	G	A
rs259929	B	HLA-DPB1	0.04	0.032	0.2115	T	C
rs9261193	B	HLA-DPB1	-0.114	0.069	0.1006	T	C
rs3121594	B	HLA-DPB1	0.038	0.029	0.19	C	G
rs3121593	B	HLA-DPB1	0.066	0.043	0.1279	G	C
rs73420421	B	HLA-DPB1	0.085	0.058	0.1387	T	C
rs166326	B	HLA-DPB1	-0.003	0.059	0.9595	G	A
rs166327	B	HLA-DPB1	0.035	0.029	0.2326	T	C
rs9261198	B	HLA-DPB1	0.004	0.046	0.9317	G	A
rs9261199	B	HLA-DPB1	0.004	0.047	0.9238	A	G
rs9261200	B	HLA-DPB1	0.004	0.047	0.9238	G	A
rs3869067	B	HLA-DPB1	0.004	0.046	0.9317	A	G
rs3869068	B	HLA-DPB1	0.004	0.046	0.9317	C	T
rs259930	B	HLA-DPB1	-0.003	0.059	0.9595	G	C
rs9261201	B	HLA-DPB1	0.004	0.046	0.9317	A	G
rs259931	B	HLA-DPB1	0.039	0.032	0.2203	T	A
rs58314476	B	HLA-DPB1	0.085	0.058	0.1387	A	G
rs9261203	B	HLA-DPB1	-0.114	0.069	0.1006	A	G
rs9261204	B	HLA-DPB1	0.004	0.047	0.9238	A	G
rs259933	B	HLA-DPB1	0.037	0.031	0.2354	G	A
rs9261205	B	HLA-DPB1	0.004	0.047	0.9238	T	C
rs4711207	B	HLA-DPB1	0.005	0.032	0.8852	C	A
rs9261207	B	HLA-DPB1	-0.114	0.069	0.1006	T	C
rs73725984	B	HLA-DPB1	0.085	0.058	0.1387	T	G
rs9405044	B	HLA-DPB1	0.005	0.032	0.8852	G	A
rs62388755	B	HLA-DPB1	-0.02	0.059	0.7393	G	A
rs259934	B	HLA-DPB1	0.039	0.032	0.2203	C	T
rs259935	B	HLA-DPB1	0.038	0.031	0.2259	G	A
rs73420439	B	HLA-DPB1	0.085	0.058	0.1387	T	C
rs259937	B	HLA-DPB1	-0.003	0.059	0.9595	T	C
rs10947047	B	HLA-DPB1	0.085	0.058	0.1387	G	A
rs11962771	B	HLA-DPB1	0.085	0.058	0.1387	G	A
rs259938	B	HLA-DPB1	0.037	0.031	0.2354	C	G
rs6915205	B	HLA-DPB1	-0.038	0.081	0.6388	C	T
rs3910312	B	HLA-DPB1	0.005	0.032	0.8852	A	C
rs9261211	B	HLA-DPB1	0.066	0.043	0.1279	T	G
rs12664794	B	HLA-DPB1	0.085	0.058	0.1387	A	G
rs9261216	B	HLA-DPB1	0.004	0.046	0.9317	A	G
rs9380150	B	HLA-DPB1	0.003	0.031	0.9333	T	C
rs9261217	B	HLA-DPB1	0.004	0.046	0.9317	T	C
rs60477028	B	HLA-DPB1	0.085	0.058	0.1387	T	C
rs2855593	B	HLA-DPB1	-0.003	0.059	0.9595	C	T
rs9261218	B	HLA-DPB1	-0.114	0.069	0.1006	G	A
rs9261219	B	HLA-DPB1	-0.138	0.072	0.05474	G	A
rs259939	B	HLA-DPB1	0.037	0.031	0.2354	T	C
rs11965452	B	HLA-DPB1	-0.031	0.077	0.6861	C	A
rs9261220	B	HLA-DPB1	-0.114	0.069	0.1006	G	T
rs259940	B	HLA-DPB1	0.04	0.032	0.2115	A	G
rs6940552	B	HLA-DPB1	0.085	0.058	0.1387	G	A
rs114315683	B	HLA-DPB1	-0.02	0.059	0.7393	G	A
rs62388756	B	HLA-DPB1	-0.02	0.059	0.7393	A	G
rs9261223	B	HLA-DPB1	-0.106	0.07	0.1293	T	C
rs9261224	B	HLA-DPB1	-0.077	0.053	0.1478	C	T
rs9261226	B	HLA-DPB1	-0.106	0.07	0.129	C	T
rs9261227	B	HLA-DPB1	-0.077	0.053	0.1478	T	C
rs6905501	B	HLA-DPB1	-0.077	0.053	0.1478	T	C
rs259942	B	HLA-DPB1	-0.044	0.042	0.2976	C	T
rs259943	B	HLA-DPB1	0.036	0.032	0.2558	T	C
rs7766469	B	HLA-DPB1	0.005	0.031	0.8766	G	T
rs3134879	B	HLA-DPB1	0.057	0.029	0.04977	T	C
rs3132128	B	HLA-DPB1	0.066	0.043	0.1279	C	T
rs6457138	B	HLA-DPB1	0.085	0.058	0.1387	A	C
rs6457139	B	HLA-DPB1	-0.077	0.053	0.1478	T	G
rs7771476	B	HLA-DPB1	-0.106	0.07	0.1293	A	G
rs6457140	B	HLA-DPB1	-0.077	0.053	0.1478	A	T
rs6917603	B	HLA-DPB1	-0.077	0.053	0.1478	T	C
rs9261242	B	HLA-DPB1	-0.106	0.069	0.1273	T	A
rs174220	B	HLA-DPB1	-0.001	0.053	0.9859	A	G
rs9261243	B	HLA-DPB1	-0.077	0.053	0.1478	T	C
rs259945	B	HLA-DPB1	0.065	0.048	0.1747	T	A
rs9261251	B	HLA-DPB1	-0.077	0.053	0.1501	T	A
rs259946	B	HLA-DPB1	0.065	0.048	0.1747	G	A
rs56181708	B	HLA-DPB1	-0.02	0.059	0.7393	C	G
rs28570682	B	HLA-DPB1	-0.031	0.077	0.6861	T	C
rs259948	B	HLA-DPB1	-0.154	0.082	0.05994	C	T
rs9261256	B	HLA-DPB1	-0.077	0.053	0.1478	C	G
rs7761314	B	HLA-DPB1	-0.077	0.053	0.1478	C	T
rs9261257	B	HLA-DPB1	-0.106	0.07	0.1293	G	A
rs259949	B	HLA-DPB1	0.065	0.048	0.1747	G	A
rs62390160	B	HLA-DPB1	-0.02	0.059	0.7393	T	C
rs9261258	B	HLA-DPB1	-0.077	0.053	0.1478	G	A
rs9261259	B	HLA-DPB1	0.029	0.037	0.4351	T	C
rs55808509	B	HLA-DPB1	-0.02	0.059	0.7393	G	A
rs3869070	B	HLA-DPB1	0.051	0.029	0.08104	C	T
rs9261261	B	HLA-DPB1	-0.077	0.053	0.1478	A	G
rs6928431	B	HLA-DPB1	0.059	0.043	0.1732	A	T
rs9261262	B	HLA-DPB1	-0.077	0.053	0.1478	C	T
rs9366752	B	HLA-DPB1	-0.019	0.034	0.5708	C	T
rs9261263	B	HLA-DPB1	-0.106	0.07	0.1293	C	G
rs6911724	B	HLA-DPB1	-0.077	0.053	0.1478	G	A
rs9261264	B	HLA-DPB1	-0.106	0.07	0.1293	T	C
rs6911634	B	HLA-DPB1	-0.072	0.054	0.1776	C	T
rs259919	B	HLA-DPB1	0.054	0.03	0.07516	G	A
rs17193886	B	HLA-DPB1	0.096	0.06	0.1133	T	C
rs259920	B	HLA-DPB1	-0.009	0.058	0.8729	G	A
rs6917477	B	HLA-DPB1	-0.077	0.053	0.1501	G	C
rs16896944	B	HLA-DPB1	-0.03	0.082	0.7137	T	C
rs12208867	B	HLA-DPB1	-0.07	0.058	0.2269	G	A
rs10484549	B	HLA-DPB1	-0.012	0.058	0.8315	T	C
rs9261265	B	HLA-DPB1	-0.106	0.07	0.1293	T	C
rs62390162	B	HLA-DPB1	-0.02	0.059	0.7393	C	T
rs3757327	B	HLA-DPB1	-0.077	0.053	0.1478	G	A
rs3132130	B	HLA-DPB1	0.062	0.043	0.154	C	G
rs3132129	B	HLA-DPB1	0.088	0.053	0.09523	A	G
rs3757328	B	HLA-DPB1	-0.031	0.077	0.6861	G	A
rs3757329	B	HLA-DPB1	-0.077	0.053	0.1478	A	C
rs3757332	B	HLA-DPB1	-0.106	0.07	0.1293	T	C
rs3757333	B	HLA-DPB1	-0.031	0.077	0.6861	C	A
rs9295829	B	HLA-DPB1	0.005	0.032	0.8852	A	G
rs7769930	B	HLA-DPB1	-0.077	0.053	0.1501	A	C
rs1150742	B	HLA-DPB1	0.041	0.032	0.2052	T	C
rs7770092	B	HLA-DPB1	-0.077	0.053	0.1501	C	T
rs7770505	B	HLA-DPB1	-0.106	0.07	0.1293	G	A
rs7770557	B	HLA-DPB1	-0.077	0.053	0.1501	C	G
rs10745	B	HLA-DPB1	-0.106	0.07	0.1293	G	A
rs9261269	B	HLA-DPB1	0.062	0.043	0.154	A	G
rs9261270	B	HLA-DPB1	-0.106	0.07	0.1293	G	A
rs9261271	B	HLA-DPB1	-0.106	0.07	0.1293	T	A
rs9261273	B	HLA-DPB1	-0.13	0.072	0.06932	G	A
rs386518569	B	HLA-DPB1	0.065	0.048	0.1747	C	A
rs9261274	B	HLA-DPB1	-0.077	0.053	0.1478	C	T
rs9261275	B	HLA-DPB1	-0.077	0.053	0.1478	C	T
rs9261276	B	HLA-DPB1	-0.106	0.07	0.1293	C	T
rs9261277	B	HLA-DPB1	-0.077	0.053	0.1478	T	C
rs1150739	B	HLA-DPB1	0.01	0.029	0.7338	T	C
rs9261278	B	HLA-DPB1	-0.077	0.053	0.1478	C	T
rs56270681	B	HLA-DPB1	-0.02	0.059	0.7393	G	A
rs1048412	B	HLA-DPB1	0.009	0.047	0.8541	A	G
rs8321	B	HLA-DPB1	0.077	0.047	0.103	A	C
rs3188482	B	HLA-DPB1	0.079	0.058	0.1768	A	G
rs16896970	B	HLA-DPB1	-0.02	0.059	0.7393	A	G
rs3121595	B	HLA-DPB1	0.062	0.043	0.154	C	T
rs3807030	B	HLA-DPB1	-0.106	0.07	0.1293	G	T
rs3807031	B	HLA-DPB1	0.026	0.035	0.4568	C	A
rs114346141	B	HLA-DPB1	-0.07	0.058	0.2269	T	C
rs1150738	B	HLA-DPB1	0.066	0.048	0.1731	C	A
rs9261284	B	HLA-DPB1	-0.106	0.07	0.1293	T	A
rs9261285	B	HLA-DPB1	-0.106	0.07	0.1293	C	A
rs9261286	B	HLA-DPB1	-0.106	0.07	0.1293	A	G
rs17187693	B	HLA-DPB1	-0.02	0.059	0.7391	G	C
rs2074482	B	HLA-DPB1	0.004	0.046	0.9317	C	A
rs9261287	B	HLA-DPB1	-0.114	0.069	0.1006	A	G
rs1051133	B	HLA-DPB1	-0.103	0.067	0.1226	A	T
rs6539	B	HLA-DPB1	0.066	0.043	0.1279	C	T
rs1245371	B	HLA-DPB1	0.041	0.032	0.1981	A	G
rs2021163	B	HLA-DPB1	0.127	0.067	0.05874	G	C
rs9261290	B	HLA-DPB1	0.078	0.047	0.09803	T	C
rs73728107	B	HLA-DPB1	0.085	0.058	0.1387	A	G
rs9261292	B	HLA-DPB1	0.004	0.046	0.9317	C	G
rs2301753	B	HLA-DPB1	0.004	0.046	0.9317	G	T
rs1057539	B	HLA-DPB1	-0.003	0.059	0.9595	C	T
rs2301752	B	HLA-DPB1	-0.13	0.072	0.07212	C	T
rs2301751	B	HLA-DPB1	-0.114	0.069	0.1006	C	T
rs9261294	B	HLA-DPB1	0.004	0.046	0.9317	A	G
rs9261296	B	HLA-DPB1	-0.114	0.069	0.1006	T	A
rs11753939	B	HLA-DPB1	0.085	0.058	0.1387	G	C
rs9261297	B	HLA-DPB1	0.004	0.047	0.9238	G	A
rs9261298	B	HLA-DPB1	0.004	0.046	0.9317	G	A
rs9261299	B	HLA-DPB1	0.004	0.046	0.9317	T	G
rs9393989	B	HLA-DPB1	0.006	0.032	0.8476	G	A
rs9261300	B	HLA-DPB1	0.004	0.046	0.9317	C	T
rs10947050	B	HLA-DPB1	0.005	0.032	0.8852	C	T
rs1245370	B	HLA-DPB1	-0.007	0.058	0.906	C	T
rs12200084	B	HLA-DPB1	0.006	0.032	0.8561	G	A
rs2074480	B	HLA-DPB1	0.004	0.047	0.9238	T	G
rs2074479	B	HLA-DPB1	0.004	0.046	0.9317	A	G
rs62390181	B	HLA-DPB1	-0.02	0.059	0.7393	G	A
rs11965379	B	HLA-DPB1	0.085	0.058	0.1387	C	T
rs9261301	B	HLA-DPB1	0.028	0.029	0.3321	G	A
rs1245369	B	HLA-DPB1	0.037	0.049	0.4551	A	G
rs11965540	B	HLA-DPB1	0.085	0.058	0.1387	G	A
rs1264714	B	HLA-DPB1	0.033	0.037	0.3766	G	T
rs9261302	B	HLA-DPB1	0.004	0.046	0.9317	G	A
rs60940958	B	HLA-DPB1	-0.042	0.081	0.6031	A	G
rs9261303	B	HLA-DPB1	-0.093	0.07	0.1806	T	C
rs2285805	B	HLA-DPB1	0.085	0.058	0.1387	C	G
rs1150736	B	HLA-DPB1	0.041	0.031	0.1936	C	T
rs11758516	B	HLA-DPB1	0.098	0.059	0.09764	T	C
rs3807032	B	HLA-DPB1	0.047	0.049	0.3413	C	G
rs3807033	B	HLA-DPB1	0.047	0.049	0.3413	G	A
rs3807034	B	HLA-DPB1	-0.005	0.042	0.9102	T	C
rs11969687	B	HLA-DPB1	0.047	0.049	0.3413	G	T
rs3132682	B	HLA-DPB1	0.029	0.029	0.3212	G	C
rs3807035	B	HLA-DPB1	-0.005	0.042	0.9123	C	T
rs3807036	B	HLA-DPB1	-0.106	0.07	0.1293	G	A
rs9295830	B	HLA-DPB1	0.028	0.035	0.4313	C	T
rs1150735	B	HLA-DPB1	0.034	0.03	0.2604	G	A
rs112415023	B	HLA-DPB1	0.114	0.078	0.1427	A	G
rs76744390	B	HLA-DPB1	0.126	0.079	0.1114	T	C
rs1150734	B	HLA-DPB1	-0.14	0.08	0.08257	T	C
rs9261306	B	HLA-DPB1	0.026	0.038	0.5023	T	C
rs9261307	B	HLA-DPB1	0.026	0.038	0.5023	C	T
rs78176095	B	HLA-DPB1	0.126	0.079	0.1114	G	T
rs9261309	B	HLA-DPB1	0.024	0.038	0.5312	A	G
rs1245372	B	HLA-DPB1	0.024	0.04	0.5453	A	C
rs10947052	B	HLA-DPB1	0.047	0.049	0.3423	C	T
rs2394734	B	HLA-DPB1	0.026	0.038	0.5023	G	A
rs79406397	B	HLA-DPB1	0.123	0.078	0.1174	G	A
rs1150733	B	HLA-DPB1	-0.139	0.079	0.07939	G	A
rs57518619	B	HLA-DPB1	0.047	0.049	0.3423	G	T
rs73728115	B	HLA-DPB1	-0.059	0.107	0.581	C	T
rs9261312	B	HLA-DPB1	-0.106	0.07	0.1293	T	C
rs73728116	B	HLA-DPB1	-0.042	0.081	0.6031	A	C
rs58099508	B	HLA-DPB1	0.047	0.049	0.3423	C	T
rs9261313	B	HLA-DPB1	-0.106	0.07	0.1293	C	A
rs75556047	B	HLA-DPB1	0.123	0.078	0.1174	C	T
rs77235618	B	HLA-DPB1	0.123	0.078	0.1174	G	A
rs77369906	B	HLA-DPB1	0.123	0.078	0.1174	T	G
rs12663534	B	HLA-DPB1	0.095	0.06	0.115	A	C
rs4711209	B	HLA-DPB1	0.005	0.032	0.8852	G	A
rs9261315	B	HLA-DPB1	-0.106	0.07	0.1293	G	T
rs75597104	B	HLA-DPB1	0.126	0.079	0.1114	G	A
rs9261316	B	HLA-DPB1	-0.106	0.07	0.1293	G	A
rs7382061	B	HLA-DPB1	0.025	0.029	0.3878	T	C
rs78839800	B	HLA-DPB1	0.118	0.08	0.1401	G	A
rs9261317	B	HLA-DPB1	-0.106	0.07	0.1276	A	T
rs2057728	B	HLA-DPB1	0.024	0.03	0.4161	T	C
rs115985474	B	HLA-DPB1	0.104	0.076	0.1744	C	T
rs56066609	B	HLA-DPB1	0.045	0.049	0.3617	G	A
rs6909253	B	HLA-DPB1	0.028	0.029	0.3327	G	T
rs9261360	B	HLA-DPB1	-0.106	0.07	0.1293	C	T
rs6909437	B	HLA-DPB1	0.028	0.029	0.3327	C	T
rs9261361	B	HLA-DPB1	-0.106	0.07	0.1293	A	G
rs1264709	B	HLA-DPB1	0.032	0.037	0.3875	A	T
rs7770520	B	HLA-DPB1	-0.006	0.042	0.8866	A	G
rs7771071	B	HLA-DPB1	0.045	0.049	0.3617	G	T
rs9261364	B	HLA-DPB1	-0.106	0.07	0.1293	A	G
rs1264708	B	HLA-DPB1	0.016	0.035	0.6453	A	G
rs116675765	B	HLA-DPB1	0.145	0.082	0.07818	C	T
rs9261365	B	HLA-DPB1	-0.106	0.07	0.1293	C	T
rs11968367	B	HLA-DPB1	0.045	0.049	0.3617	T	C
rs11965797	B	HLA-DPB1	-0.007	0.088	0.9373	C	T
rs61666432	B	HLA-DPB1	0.045	0.049	0.3617	T	C
rs11968434	B	HLA-DPB1	0.045	0.049	0.3617	T	A
rs57195817	B	HLA-DPB1	0.044	0.049	0.3681	T	A
rs9261366	B	HLA-DPB1	-0.006	0.042	0.8866	C	T
rs9261367	B	HLA-DPB1	-0.112	0.069	0.1055	T	A
rs60418878	B	HLA-DPB1	0.045	0.049	0.3617	C	T
rs9261368	B	HLA-DPB1	-0.006	0.042	0.8866	G	A
rs9261369	B	HLA-DPB1	-0.106	0.07	0.1293	G	A
rs11751554	B	HLA-DPB1	0.045	0.049	0.3617	A	G
rs9261370	B	HLA-DPB1	-0.006	0.042	0.8866	A	G
rs9261371	B	HLA-DPB1	-0.006	0.042	0.8866	C	T
rs9261372	B	HLA-DPB1	-0.112	0.069	0.1055	C	G
rs9261373	B	HLA-DPB1	-0.01	0.041	0.8051	T	G
rs9261374	B	HLA-DPB1	-0.106	0.07	0.1293	T	C
rs76702759	B	HLA-DPB1	-0.114	0.069	0.09667	A	G
rs77580993	B	HLA-DPB1	-0.024	0.035	0.5001	C	G
rs78159722	B	HLA-DPB1	0.005	0.039	0.9054	G	A
rs9261377	B	HLA-DPB1	-0.114	0.069	0.09667	T	C
rs9261379	B	HLA-DPB1	-0.11	0.069	0.1115	C	T
rs9261381	B	HLA-DPB1	-0.114	0.069	0.09667	G	A
rs3132681	B	HLA-DPB1	0.047	0.03	0.1238	C	A
rs2158289	B	HLA-DPB1	-0.124	0.069	0.07323	C	T
rs114071505	B	HLA-DPB1	0.127	0.077	0.09611	G	C
rs7753935	B	HLA-DPB1	0.006	0.039	0.8687	C	A
rs11967911	B	HLA-DPB1	0.006	0.039	0.8687	G	A
rs17187805	B	HLA-DPB1	0.006	0.039	0.8751	G	A
rs9261386	B	HLA-DPB1	-0.114	0.069	0.09667	G	A
rs9261387	B	HLA-DPB1	0.083	0.053	0.118	T	C
rs9261388	B	HLA-DPB1	-0.025	0.035	0.4807	C	T
rs9261389	B	HLA-DPB1	-0.023	0.035	0.5068	C	G
rs17194174	B	HLA-DPB1	0.003	0.039	0.9386	G	A
rs6923832	B	HLA-DPB1	-0.114	0.069	0.09667	G	A
rs2394736	B	HLA-DPB1	0.03	0.029	0.3078	T	A
rs56214003	B	HLA-DPB1	-0.058	0.105	0.5824	G	T
rs115238975	B	HLA-DPB1	0.164	0.082	0.04589	C	T
rs12661731	B	HLA-DPB1	0.034	0.036	0.3451	A	T
rs28780078	B	HLA-DPB1	0.034	0.036	0.3451	G	A
rs28780080	B	HLA-DPB1	0.034	0.036	0.3451	C	T
rs1264707	B	HLA-DPB1	-0.008	0.038	0.8326	G	A
rs6457144	B	HLA-DPB1	0.03	0.029	0.3078	T	A
rs7765810	B	HLA-DPB1	0.034	0.036	0.3451	C	A
rs1264706	B	HLA-DPB1	0.08	0.046	0.08312	G	C
rs1264705	B	HLA-DPB1	0.08	0.046	0.08312	G	C
rs7741418	B	HLA-DPB1	0.034	0.036	0.3492	C	T
rs9261394	B	HLA-DPB1	0.032	0.029	0.2707	A	G
rs17194188	B	HLA-DPB1	-0.054	0.057	0.3437	C	T
rs116004247	B	HLA-DPB1	0.115	0.085	0.177	G	A
rs1156533	B	HLA-DPB1	0.062	0.031	0.04697	A	G
rs1156534	B	HLA-DPB1	-0.008	0.037	0.8248	A	G
rs9261395	B	HLA-DPB1	0.027	0.03	0.3573	A	C
rs1264704	B	HLA-DPB1	-0.026	0.033	0.4328	G	A
rs1264703	B	HLA-DPB1	0.047	0.033	0.1485	C	G
rs1264702	B	HLA-DPB1	0.046	0.033	0.1594	T	C
rs916570	B	HLA-DPB1	0.037	0.032	0.2515	A	G
rs916569	B	HLA-DPB1	0.046	0.033	0.1576	G	A
rs1264701	B	HLA-DPB1	-0.009	0.037	0.809	G	T
rs1264698	B	HLA-DPB1	0.046	0.033	0.1576	A	C
rs1264697	B	HLA-DPB1	0.047	0.033	0.1547	C	G
rs7763159	B	HLA-DPB1	0.056	0.044	0.1991	A	G
rs1264696	B	HLA-DPB1	0.046	0.033	0.1576	G	A
rs1264695	B	HLA-DPB1	0.044	0.033	0.1809	A	G
rs9261401	B	HLA-DPB1	-0.004	0.03	0.8987	C	T
rs12212039	B	HLA-DPB1	-0.051	0.057	0.3675	C	T
rs74530165	B	HLA-DPB1	0.123	0.08	0.1261	G	A
rs6457150	B	HLA-DPB1	-0.001	0.03	0.9819	G	C
rs13214608	B	HLA-DPB1	0.101	0.091	0.2688	G	A
rs17839989	B	HLA-DPB1	-0.017	0.087	0.8438	T	C
rs9261402	B	HLA-DPB1	0.06	0.044	0.1717	C	T
rs9261403	B	HLA-DPB1	-0.125	0.074	0.09215	G	T
rs1108052	B	HLA-DPB1	0.044	0.033	0.1809	A	C
rs1110448	B	HLA-DPB1	0.044	0.033	0.1816	T	C
rs2072110	B	HLA-DPB1	0.045	0.032	0.1638	T	C
rs2072109	B	HLA-DPB1	0.022	0.047	0.6458	C	G
rs2240071	B	HLA-DPB1	0.05	0.033	0.1351	C	G
rs1110446	B	HLA-DPB1	0.05	0.033	0.1276	C	T
rs2240070	B	HLA-DPB1	0.01	0.031	0.7427	T	C
rs1116222	B	HLA-DPB1	0.067	0.031	0.03388	T	G
rs1116221	B	HLA-DPB1	0.064	0.031	0.04161	C	T
rs11964542	B	HLA-DPB1	-0.02	0.086	0.8143	T	C
rs2844796	B	HLA-DPB1	0.05	0.032	0.1278	G	A
rs3094136	B	HLA-DPB1	0.005	0.03	0.8717	C	G
rs2248289	B	HLA-DPB1	0.056	0.033	0.08462	T	C
rs3132680	B	HLA-DPB1	0.008	0.031	0.7884	A	C
rs6915823	B	HLA-DPB1	0.02	0.075	0.7926	C	T
rs7767188	B	HLA-DPB1	0.026	0.035	0.462	G	A
rs2844795	B	HLA-DPB1	-0.033	0.029	0.2646	C	T
rs3778620	B	HLA-DPB1	-0.019	0.059	0.7431	A	G
rs9261407	B	HLA-DPB1	0.085	0.039	0.03117	T	C
rs2517601	B	HLA-DPB1	0.065	0.044	0.1433	G	C
rs115147572	B	HLA-DPB1	-0.134	0.067	0.0462	C	A
rs2517600	B	HLA-DPB1	0.028	0.035	0.4094	G	A
rs7767857	B	HLA-DPB1	-0.007	0.035	0.8395	G	A
rs78026509	B	HLA-DPB1	-0.067	0.053	0.2106	C	G
rs62390186	B	HLA-DPB1	-0.004	0.042	0.9263	T	A
rs28780083	B	HLA-DPB1	0.029	0.043	0.5007	A	G
rs2523993	B	HLA-DPB1	-0.096	0.077	0.2138	G	A
rs2523992	B	HLA-DPB1	0.102	0.039	0.009328	T	G
rs3815096	B	HLA-DPB1	0.01	0.028	0.7327	C	T
rs2023473	B	HLA-DPB1	0.061	0.046	0.1842	T	C
rs2240069	B	HLA-DPB1	0.011	0.039	0.7769	A	G
rs2523991	B	HLA-DPB1	-0.095	0.078	0.2213	C	T
rs3132679	B	HLA-DPB1	0.011	0.039	0.7769	T	C
rs2023472	B	HLA-DPB1	-0.031	0.028	0.2737	A	G
rs28400887	B	HLA-DPB1	0.018	0.033	0.5889	C	T
rs3132121	B	HLA-DPB1	0.011	0.039	0.7769	C	T
rs3132122	B	HLA-DPB1	0.011	0.039	0.7738	C	G
rs3132678	B	HLA-DPB1	0.011	0.039	0.7738	A	G
rs548202998	B	HLA-DPB1	-0.003	0.029	0.9227	A	G
rs2021730	B	HLA-DPB1	-0.095	0.078	0.2213	C	A
rs3132123	B	HLA-DPB1	0.011	0.039	0.7769	G	A
rs2240068	B	HLA-DPB1	0.017	0.028	0.5472	G	T
rs2517599	B	HLA-DPB1	-0.095	0.078	0.2213	A	G
rs9261418	B	HLA-DPB1	-0.063	0.042	0.1307	G	A
rs2844794	B	HLA-DPB1	-0.095	0.078	0.2213	T	C
rs2074483	B	HLA-DPB1	-0.007	0.029	0.818	G	A
rs2523990	B	HLA-DPB1	0.026	0.029	0.3735	A	G
rs4959041	B	HLA-DPB1	-0.016	0.031	0.5935	T	C
rs2523989	B	HLA-DPB1	0.084	0.04	0.03489	C	T
rs2239529	B	HLA-DPB1	0.091	0.04	0.02261	C	T
rs2523988	B	HLA-DPB1	0.083	0.041	0.04344	T	C
rs2249099	B	HLA-DPB1	0.076	0.039	0.05283	C	A
rs2523987	B	HLA-DPB1	0.083	0.041	0.04344	A	C
rs3734837	B	HLA-DPB1	0.033	0.04	0.4145	G	A
rs3734838	B	HLA-DPB1	-0.054	0.06	0.3669	G	A
rs2517598	B	HLA-DPB1	0.076	0.039	0.05283	G	A
rs2844793	B	HLA-DPB1	0.092	0.04	0.02173	G	A
rs2844792	B	HLA-DPB1	0.083	0.041	0.04356	G	A
rs9261424	B	HLA-DPB1	-0.016	0.031	0.5935	G	C
rs9261425	B	HLA-DPB1	-0.006	0.028	0.8446	T	C
rs2517597	B	HLA-DPB1	0.083	0.041	0.04344	G	A
rs2523986	B	HLA-DPB1	0.083	0.041	0.04344	C	T
rs2523985	B	HLA-DPB1	0.076	0.039	0.05283	T	C
rs62390201	B	HLA-DPB1	0.022	0.04	0.5831	G	A
rs62390202	B	HLA-DPB1	0.022	0.04	0.5831	C	A
rs28780084	B	HLA-DPB1	-0.064	0.055	0.2513	T	C
rs2523984	B	HLA-DPB1	0.076	0.039	0.05283	C	T
rs2523983	B	HLA-DPB1	0.086	0.041	0.03676	G	T
rs2245420	B	HLA-DPB1	0.076	0.039	0.05283	G	C
rs2523981	B	HLA-DPB1	0.086	0.041	0.03676	C	T
rs2523979	B	HLA-DPB1	0.083	0.041	0.04344	T	A
rs2523978	B	HLA-DPB1	0.074	0.047	0.1157	C	T
rs2517596	B	HLA-DPB1	0.083	0.041	0.04344	G	C
rs1034327	B	HLA-DPB1	0.086	0.041	0.03676	G	T
rs2523976	B	HLA-DPB1	0.083	0.041	0.04344	T	A
rs1015466	B	HLA-DPB1	0.075	0.04	0.06458	T	A
rs1015465	B	HLA-DPB1	-0.039	0.041	0.3338	T	C
rs9261431	B	HLA-DPB1	-0.018	0.031	0.5549	G	C
rs9261434	B	HLA-DPB1	0.029	0.043	0.5	G	C
rs2517593	B	HLA-DPB1	-0.038	0.041	0.3552	G	C
rs28780085	B	HLA-DPB1	-0.064	0.055	0.2513	G	A
rs9261438	B	HLA-DPB1	-0.02	0.03	0.5153	C	T
rs2523974	B	HLA-DPB1	-0.038	0.041	0.3552	T	G
rs9366753	B	HLA-DPB1	0.033	0.04	0.4145	C	T
rs9261440	B	HLA-DPB1	0.007	0.033	0.8288	T	C
rs9261441	B	HLA-DPB1	-0.046	0.052	0.3774	G	A
rs17455565	B	HLA-DPB1	0.031	0.117	0.7914	T	A
rs1419675	B	HLA-DPB1	0.041	0.032	0.2031	G	T
rs1419674	B	HLA-DPB1	-0.091	0.08	0.256	G	T
rs2517592	B	HLA-DPB1	0.031	0.034	0.3557	C	T
rs10947055	B	HLA-DPB1	-0.059	0.051	0.2445	T	C
rs9261442	B	HLA-DPB1	0.003	0.034	0.9406	A	G
rs2844790	B	HLA-DPB1	0.086	0.042	0.04042	C	G
rs9261443	B	HLA-DPB1	0.003	0.033	0.934	A	G
rs9261444	B	HLA-DPB1	0.002	0.034	0.9572	C	T
rs9261445	B	HLA-DPB1	0.003	0.034	0.9406	G	T
rs9261446	B	HLA-DPB1	0.003	0.034	0.9406	G	A
rs9261447	B	HLA-DPB1	0.002	0.033	0.9611	T	C
rs9261448	B	HLA-DPB1	-0.001	0.034	0.9788	T	C
rs10947056	B	HLA-DPB1	-0.06	0.052	0.2427	C	G
rs1419673	B	HLA-DPB1	0.001	0.034	0.9681	A	G
rs1419672	B	HLA-DPB1	0.002	0.033	0.9611	G	T
rs1419671	B	HLA-DPB1	0.001	0.034	0.9681	T	A
rs9261450	B	HLA-DPB1	0.007	0.033	0.8223	A	G
rs9261451	B	HLA-DPB1	0.007	0.033	0.8223	T	G
rs757264	B	HLA-DPB1	0.007	0.033	0.8223	C	T
rs757263	B	HLA-DPB1	0.006	0.033	0.8484	C	T
rs3888580	B	HLA-DPB1	0.001	0.034	0.9681	G	A
rs1076229	B	HLA-DPB1	0.001	0.034	0.9681	A	G
rs9261453	B	HLA-DPB1	0.008	0.033	0.8181	A	G
rs9261455	B	HLA-DPB1	0.008	0.033	0.8181	T	G
rs9261456	B	HLA-DPB1	0.002	0.034	0.9641	C	T
rs9261457	B	HLA-DPB1	0.002	0.034	0.9641	A	G
rs9261458	B	HLA-DPB1	0.002	0.034	0.9641	A	T
rs1362104	B	HLA-DPB1	0.04	0.03	0.18	G	A
rs9261461	B	HLA-DPB1	-0.003	0.033	0.9353	T	G
rs9261462	B	HLA-DPB1	-0.001	0.034	0.9797	G	A
rs9261463	B	HLA-DPB1	0.004	0.034	0.9146	G	C
rs2523995	B	HLA-DPB1	-0.056	0.045	0.2175	C	T
rs116227354	B	HLA-DPB1	-0.046	0.112	0.6794	C	G
rs4713293	B	HLA-DPB1	0.004	0.034	0.9146	A	G
rs2517591	B	HLA-DPB1	-0.038	0.041	0.3512	T	A
rs1541269	B	HLA-DPB1	0.09	0.043	0.03511	G	A
rs1541268	B	HLA-DPB1	-0.002	0.034	0.9456	A	G
rs79828868	B	HLA-DPB1	-0.024	0.116	0.8381	A	C
rs1541267	B	HLA-DPB1	-0.001	0.033	0.9861	A	G
rs9261466	B	HLA-DPB1	-0.002	0.034	0.9456	C	T
rs9261467	B	HLA-DPB1	0.004	0.034	0.9146	A	G
rs2021723	B	HLA-DPB1	-0.038	0.041	0.3512	G	A
rs9261468	B	HLA-DPB1	0.004	0.034	0.9146	A	G
rs2021731	B	HLA-DPB1	-0.038	0.041	0.3512	C	A
rs2857458	B	HLA-DPB1	0.015	0.032	0.6446	A	G
rs9261470	B	HLA-DPB1	-0.002	0.034	0.9456	G	A
rs9261471	B	HLA-DPB1	0.004	0.034	0.9146	T	C
rs9261472	B	HLA-DPB1	-0.006	0.034	0.8697	T	C
rs9261473	B	HLA-DPB1	0.004	0.034	0.9146	C	A
rs2107202	B	HLA-DPB1	0.036	0.032	0.2652	T	C
rs2857435	B	HLA-DPB1	-0.002	0.034	0.9456	A	T
rs2857436	B	HLA-DPB1	0.014	0.032	0.6628	C	T
rs2857438	B	HLA-DPB1	-0.006	0.034	0.8697	G	A
rs2857439	B	HLA-DPB1	0.004	0.034	0.9146	G	A
rs9261484	B	HLA-DPB1	-0.005	0.033	0.8889	C	T
rs9261485	B	HLA-DPB1	-0.006	0.034	0.8697	G	A
rs9261488	B	HLA-DPB1	0.004	0.034	0.9146	C	T
rs9261489	B	HLA-DPB1	0.004	0.034	0.9146	A	G
rs28780087	B	HLA-DPB1	-0.061	0.056	0.2751	G	A
rs9261490	B	HLA-DPB1	0.005	0.033	0.8769	T	C
rs9261491	B	HLA-DPB1	0.005	0.033	0.8769	A	C
rs9261492	B	HLA-DPB1	0.005	0.033	0.8769	G	A
rs9261493	B	HLA-DPB1	0.005	0.033	0.8769	C	A
rs9261494	B	HLA-DPB1	0.021	0.043	0.6187	C	T
rs9261495	B	HLA-DPB1	0.002	0.034	0.9589	G	A
rs9261496	B	HLA-DPB1	0.005	0.033	0.8769	C	T
rs9261497	B	HLA-DPB1	0.005	0.033	0.8769	A	T
rs9261498	B	HLA-DPB1	-0.001	0.033	0.9861	C	T
rs9261499	B	HLA-DPB1	0.004	0.034	0.9146	T	C
rs9261501	B	HLA-DPB1	0.005	0.033	0.8769	C	T
rs9261502	B	HLA-DPB1	0.005	0.033	0.8769	A	T
rs9261503	B	HLA-DPB1	0	0.034	0.9919	G	A
rs9261504	B	HLA-DPB1	0.007	0.033	0.8455	C	T
rs17188015	B	HLA-DPB1	0.026	0.04	0.5122	C	T
rs9261505	B	HLA-DPB1	0	0.034	0.9919	A	G
rs9261506	B	HLA-DPB1	-0.037	0.06	0.5374	G	A
rs9261507	B	HLA-DPB1	0.005	0.033	0.8769	G	A
rs9261508	B	HLA-DPB1	0.005	0.033	0.8769	T	C
rs2844789	B	HLA-DPB1	0.061	0.046	0.185	G	A
rs9261509	B	HLA-DPB1	0.005	0.033	0.8769	T	C
rs3815086	B	HLA-DPB1	0.005	0.033	0.8769	C	T
rs3815085	B	HLA-DPB1	0.005	0.033	0.8769	C	T
rs3815084	B	HLA-DPB1	0.005	0.033	0.8769	C	A
rs1541324	B	HLA-DPB1	0.005	0.033	0.8769	G	A
rs12202131	B	HLA-DPB1	-0.115	0.061	0.06038	T	A
rs3815082	B	HLA-DPB1	0.005	0.033	0.8769	A	G
rs3815081	B	HLA-DPB1	0.033	0.04	0.4144	A	G
rs3815080	B	HLA-DPB1	-0.001	0.033	0.9861	G	A
rs4959011	B	HLA-DPB1	0.001	0.033	0.9718	T	A
rs4959044	B	HLA-DPB1	0.004	0.034	0.9061	C	T
rs4959012	B	HLA-DPB1	0.006	0.034	0.8635	T	C
rs757262	B	HLA-DPB1	0.004	0.034	0.9061	C	T
rs757261	B	HLA-DPB1	0.007	0.034	0.8293	G	A
rs757260	B	HLA-DPB1	-0.018	0.048	0.7026	C	T
rs9261513	B	HLA-DPB1	0.003	0.033	0.9298	A	G
rs757259	B	HLA-DPB1	0.004	0.034	0.9061	G	A
rs17188050	B	HLA-DPB1	-0.09	0.119	0.4514	C	T
rs28780089	B	HLA-DPB1	-0.061	0.056	0.2751	G	A
rs1573299	B	HLA-DPB1	0.004	0.034	0.9061	C	T
rs3132676	B	HLA-DPB1	-0.005	0.039	0.8932	A	G
rs1573298	B	HLA-DPB1	0.001	0.033	0.9718	G	C
rs9261519	B	HLA-DPB1	0.007	0.033	0.8351	T	C
rs9261520	B	HLA-DPB1	-0.05	0.06	0.4054	C	T
rs9261523	B	HLA-DPB1	0.005	0.033	0.889	C	A
rs9261524	B	HLA-DPB1	0	0.034	0.9951	T	A
rs9261525	B	HLA-DPB1	0.009	0.033	0.7938	T	C
rs1557611	B	HLA-DPB1	0.002	0.034	0.949	C	T
rs1557609	B	HLA-DPB1	0.007	0.033	0.8351	T	C
rs1557608	B	HLA-DPB1	0.015	0.032	0.6489	T	G
rs1557607	B	HLA-DPB1	0.005	0.034	0.8941	A	G
rs4392759	B	HLA-DPB1	0.006	0.034	0.865	G	A
rs9261526	B	HLA-DPB1	0.01	0.034	0.7625	G	A
rs9261527	B	HLA-DPB1	0.009	0.033	0.7938	G	A
rs9261528	B	HLA-DPB1	0.009	0.033	0.7952	T	G
rs9261530	B	HLA-DPB1	0.01	0.034	0.7625	G	C
rs9261531	B	HLA-DPB1	0.01	0.034	0.7625	C	T
rs2257914	B	HLA-DPB1	-0.033	0.041	0.4158	C	A
rs2857433	B	HLA-DPB1	0.01	0.034	0.7625	T	G
rs9468693	B	HLA-DPB1	-0.073	0.051	0.15	T	C
rs2285795	B	HLA-DPB1	0.018	0.033	0.5828	C	T
rs9261532	B	HLA-DPB1	0.009	0.034	0.7842	T	G
rs2517655	B	HLA-DPB1	0.007	0.034	0.8303	C	T
rs2508031	B	HLA-DPB1	0.009	0.033	0.7946	C	T
rs2508030	B	HLA-DPB1	0.009	0.034	0.7842	C	T
rs2517653	B	HLA-DPB1	0.014	0.033	0.6713	G	A
rs9261533	B	HLA-DPB1	0.014	0.033	0.6829	T	C
rs2022065	B	HLA-DPB1	0	0.032	0.9974	C	T
rs12210298	B	HLA-DPB1	-0.175	0.069	0.0109	G	A
rs3734840	B	HLA-DPB1	0.034	0.036	0.3462	T	C
rs3094134	B	HLA-DPB1	0.064	0.049	0.196	T	C
rs59424499	B	HLA-DPB1	-0.021	0.065	0.747	G	A
rs2517646	B	HLA-DPB1	0.04	0.029	0.1694	C	T
rs2517645	B	HLA-DPB1	0.06	0.04	0.1322	T	C
rs2523735	B	HLA-DPB1	0.05	0.043	0.2481	C	G
rs1967	B	HLA-DPB1	-0.033	0.041	0.4161	C	T
rs1970	B	HLA-DPB1	0.062	0.046	0.1773	C	T
rs17470302	B	HLA-DPB1	-0.034	0.116	0.7672	T	C
rs9261535	B	HLA-DPB1	0.013	0.034	0.6953	G	A
rs1573296	B	HLA-DPB1	0.062	0.046	0.1773	A	G
rs1318638	B	HLA-DPB1	-0.067	0.052	0.1993	C	T
rs12212092	B	HLA-DPB1	-0.067	0.052	0.1993	C	T
rs2157678	B	HLA-DPB1	0.062	0.046	0.1773	G	T
rs41272583	B	HLA-DPB1	-0.038	0.117	0.7474	G	A
rs2523734	B	HLA-DPB1	-0.044	0.04	0.2738	A	C
rs17188113	B	HLA-DPB1	0.019	0.039	0.6364	T	G
rs2523733	B	HLA-DPB1	-0.043	0.041	0.2882	C	A
rs17194460	B	HLA-DPB1	0.011	0.038	0.7633	A	G
rs2074477	B	HLA-DPB1	0.024	0.039	0.5399	G	A
rs41272587	B	HLA-DPB1	0.024	0.039	0.5399	G	C
rs56307380	B	HLA-DPB1	0.017	0.039	0.674	C	A
rs1008403	B	HLA-DPB1	0.011	0.038	0.7592	T	C
rs9368624	B	HLA-DPB1	0.011	0.038	0.7592	G	A
rs115084931	B	HLA-DPB1	0.076	0.09	0.3936	A	G
rs929157	B	HLA-DPB1	0.093	0.043	0.02975	G	A
rs2523729	B	HLA-DPB1	0.089	0.046	0.05214	G	A
rs1018846	B	HLA-DPB1	-0.078	0.052	0.1372	G	A
rs1029239	B	HLA-DPB1	0.028	0.029	0.3226	C	G
rs1029238	B	HLA-DPB1	-0.036	0.053	0.4929	G	A
rs1029237	B	HLA-DPB1	0.015	0.034	0.6671	C	T
rs41272591	B	HLA-DPB1	0.014	0.039	0.7291	C	A
rs929156	B	HLA-DPB1	0.021	0.033	0.5309	G	A
rs1063280	B	HLA-DPB1	0.002	0.04	0.9614	T	C
rs6905949	B	HLA-DPB1	-0.046	0.04	0.2488	T	C
rs2844787	B	HLA-DPB1	0.008	0.034	0.8205	G	T
rs9380156	B	HLA-DPB1	0.014	0.039	0.7137	A	G
rs13213365	B	HLA-DPB1	-0.137	0.063	0.02912	C	T
rs757258	B	HLA-DPB1	-0.02	0.055	0.7209	T	C
rs757257	B	HLA-DPB1	0.054	0.029	0.06279	G	A
rs957765	B	HLA-DPB1	0.014	0.034	0.6868	G	A
rs2394737	B	HLA-DPB1	0.05	0.029	0.08652	A	G
rs9261538	B	HLA-DPB1	0.08	0.05	0.1106	C	T
rs2844786	B	HLA-DPB1	0.007	0.031	0.8232	C	A
rs9261539	B	HLA-DPB1	0.05	0.029	0.08652	G	A
rs7774730	B	HLA-DPB1	0.05	0.029	0.08652	C	A
rs9261543	B	HLA-DPB1	0.05	0.029	0.08652	A	G
rs2844785	B	HLA-DPB1	0.093	0.043	0.02975	T	G
rs7763162	B	HLA-DPB1	0.054	0.029	0.06279	G	T
rs28743267	B	HLA-DPB1	-0.019	0.047	0.6829	T	G
rs2844782	B	HLA-DPB1	0.007	0.031	0.8135	G	T
rs2428504	B	HLA-DPB1	-0.02	0.055	0.7209	T	C
rs13215307	B	HLA-DPB1	-0.109	0.064	0.09189	C	T
rs9366754	B	HLA-DPB1	0.013	0.039	0.7325	G	C
rs2239530	B	HLA-DPB1	0.013	0.034	0.6995	C	G
rs7843	B	HLA-DPB1	0.014	0.034	0.6868	A	G
rs11158	B	HLA-DPB1	0.084	0.046	0.07148	G	T
rs1042338	B	HLA-DPB1	0.023	0.034	0.4982	C	T
rs2106072	B	HLA-DPB1	0.083	0.046	0.07246	G	A
rs16897204	B	HLA-DPB1	-0.11	0.065	0.0929	G	A
rs2074473	B	HLA-DPB1	0.053	0.029	0.06763	T	C
rs12175655	B	HLA-DPB1	0.014	0.039	0.7241	C	T
rs9261547	B	HLA-DPB1	0.041	0.043	0.3442	G	A
rs4959045	B	HLA-DPB1	0.041	0.043	0.3442	A	C
rs6920344	B	HLA-DPB1	-0.07	0.063	0.2712	A	T
rs6457164	B	HLA-DPB1	0.051	0.029	0.08341	C	T
rs2517622	B	HLA-DPB1	0.089	0.046	0.05288	G	C
rs6457167	B	HLA-DPB1	0.05	0.029	0.08634	C	T
rs2074472	B	HLA-DPB1	0.013	0.031	0.6797	T	A
rs765977	B	HLA-DPB1	0.05	0.029	0.08634	G	A
rs2517618	B	HLA-DPB1	0.093	0.043	0.0302	G	A
rs718254	B	HLA-DPB1	0.051	0.029	0.08425	C	G
rs11753736	B	HLA-DPB1	-0.11	0.065	0.0929	T	C
rs2284164	B	HLA-DPB1	0.051	0.029	0.08425	A	C
rs2284165	B	HLA-DPB1	0.036	0.035	0.2981	G	C
rs4711211	B	HLA-DPB1	0.014	0.034	0.6868	A	G
rs2517614	B	HLA-DPB1	0.053	0.035	0.126	G	A
rs61748990	B	HLA-DPB1	-0.026	0.121	0.8264	G	A
rs2523722	B	HLA-DPB1	0.053	0.035	0.126	C	T
rs2517613	B	HLA-DPB1	0.093	0.043	0.02975	G	A
rs2523721	B	HLA-DPB1	0.046	0.035	0.1801	C	T
rs2523720	B	HLA-DPB1	0.093	0.043	0.02975	C	T
rs2072107	B	HLA-DPB1	-0.063	0.043	0.1395	G	A
rs28360011	B	HLA-DPB1	-0.032	0.073	0.6593	A	G
rs9261558	B	HLA-DPB1	0.002	0.038	0.9643	C	T
rs28360013	B	HLA-DPB1	-0.02	0.055	0.7209	T	C
rs11758350	B	HLA-DPB1	-0.11	0.065	0.0929	A	G
rs2523719	B	HLA-DPB1	0.078	0.042	0.06709	G	T
rs17188226	B	HLA-DPB1	-0.02	0.055	0.7209	C	T
rs2239531	B	HLA-DPB1	0.016	0.039	0.6895	C	T
rs2517612	B	HLA-DPB1	0.089	0.043	0.03672	A	G
rs2517611	B	HLA-DPB1	0.051	0.035	0.1432	A	G
rs77210813	B	HLA-DPB1	-0.038	0.122	0.7583	C	T
rs28730510	B	HLA-DPB1	0.006	0.039	0.8694	C	G
rs2517610	B	HLA-DPB1	0.044	0.035	0.2025	A	G
rs1117490	B	HLA-DPB1	0.044	0.035	0.2025	T	C
rs2523716	B	HLA-DPB1	0.045	0.035	0.1993	C	T
rs6942037	B	HLA-DPB1	-0.108	0.065	0.09733	C	T
rs2844776	B	HLA-DPB1	0.044	0.035	0.2025	T	C
rs4476873	B	HLA-DPB1	0.009	0.04	0.8257	C	T
rs1060916	B	HLA-DPB1	-0.059	0.042	0.162	T	C
rs2284168	B	HLA-DPB1	-0.02	0.055	0.7209	G	A
rs2284169	B	HLA-DPB1	-0.056	0.041	0.1692	A	C
rs971570	B	HLA-DPB1	0.045	0.035	0.1993	A	C
rs2523713	B	HLA-DPB1	0.045	0.035	0.1993	G	A
rs2021722	B	HLA-DPB1	0.044	0.035	0.2025	C	T
rs9391802	B	HLA-DPB1	0.014	0.039	0.7241	G	A
rs9261564	B	HLA-DPB1	-0.045	0.064	0.4819	C	T
rs885912	B	HLA-DPB1	0.044	0.035	0.2025	C	A
rs55957413	B	HLA-DPB1	-0.02	0.055	0.7209	C	T
rs3132672	B	HLA-DPB1	0.05	0.029	0.08623	A	C
rs10947058	B	HLA-DPB1	-0.07	0.063	0.2712	C	T
rs553613810	B	HLA-DPB1	0.051	0.029	0.07965	C	G
rs3132671	B	HLA-DPB1	0.051	0.029	0.08219	C	T
rs3130383	B	HLA-DPB1	0.051	0.029	0.08539	A	C
rs3130384	B	HLA-DPB1	0.051	0.029	0.08539	T	C
rs3130385	B	HLA-DPB1	0.009	0.04	0.8322	T	C
rs2844775	B	HLA-DPB1	0.026	0.034	0.4416	G	A
rs3130386	B	HLA-DPB1	0.052	0.029	0.07872	T	C
rs3094614	B	HLA-DPB1	0.052	0.029	0.07555	A	G
rs3094618	B	HLA-DPB1	0.082	0.05	0.09961	C	T
rs17194627	B	HLA-DPB1	-0.012	0.055	0.835	C	T
rs9378221	B	HLA-DPB1	0.008	0.039	0.8321	T	C
rs2188100	B	HLA-DPB1	0.084	0.043	0.04819	G	A
rs1345229	B	HLA-DPB1	-0.053	0.055	0.3409	G	A
rs9295837	B	HLA-DPB1	-0.065	0.064	0.3131	G	A
rs61154150	B	HLA-DPB1	-0.012	0.055	0.835	G	T
rs9261567	B	HLA-DPB1	-0.062	0.042	0.1404	T	C
rs2106070	B	HLA-DPB1	0.052	0.029	0.07401	A	G
rs3132668	B	HLA-DPB1	0.052	0.029	0.07401	T	A
rs28780090	B	HLA-DPB1	-0.071	0.054	0.1867	G	A
rs3094132	B	HLA-DPB1	0.052	0.029	0.07401	G	C
rs3130388	B	HLA-DPB1	0.052	0.029	0.07401	G	T
rs3130389	B	HLA-DPB1	0.057	0.029	0.05374	C	T
rs9348838	B	HLA-DPB1	0.005	0.039	0.8962	A	T
rs3130391	B	HLA-DPB1	0.052	0.029	0.07401	C	T
rs3132667	B	HLA-DPB1	0.052	0.029	0.07777	A	G
rs9261578	B	HLA-DPB1	-0.051	0.039	0.185	C	G
rs3132666	B	HLA-DPB1	0.052	0.029	0.07401	A	G
rs114447660	B	HLA-DPB1	0.03	0.07	0.6619	G	A
rs1264691	B	HLA-DPB1	-0.012	0.055	0.835	C	T
rs2040486	B	HLA-DPB1	0.052	0.029	0.07401	A	C
rs3130393	B	HLA-DPB1	0.052	0.029	0.07694	A	C
rs3094140	B	HLA-DPB1	0.052	0.029	0.07401	C	T
rs3129690	B	HLA-DPB1	0.052	0.029	0.07401	T	C
rs9261582	B	HLA-DPB1	-0.051	0.039	0.1883	A	G
rs3094138	B	HLA-DPB1	0.003	0.04	0.9451	C	T
rs1573295	B	HLA-DPB1	0.052	0.029	0.07401	G	A
rs1013518	B	HLA-DPB1	0.052	0.029	0.07401	G	A
rs3094137	B	HLA-DPB1	0.005	0.04	0.8931	A	G
rs916571	B	HLA-DPB1	0.057	0.029	0.05374	G	A
rs916568	B	HLA-DPB1	0.052	0.029	0.07401	C	T
rs3132674	B	HLA-DPB1	0.057	0.029	0.05374	C	T
rs885916	B	HLA-DPB1	0.085	0.043	0.0464	C	T
rs885915	B	HLA-DPB1	0.018	0.031	0.5542	C	T
rs885914	B	HLA-DPB1	0.018	0.031	0.5542	A	C
rs954037	B	HLA-DPB1	0.052	0.029	0.07694	C	T
rs954038	B	HLA-DPB1	0.013	0.031	0.6624	C	T
rs2517589	B	HLA-DPB1	0.085	0.043	0.0464	T	C
rs2523742	B	HLA-DPB1	0.085	0.043	0.0464	C	G
rs2844780	B	HLA-DPB1	0.018	0.031	0.5542	G	T
rs2844779	B	HLA-DPB1	0.017	0.031	0.5922	G	T
rs2844778	B	HLA-DPB1	0.001	0.031	0.9703	T	C
rs2844777	B	HLA-DPB1	0.083	0.046	0.07184	G	A
rs10456378	B	HLA-DPB1	-0.11	0.065	0.0929	G	A
rs2158287	B	HLA-DPB1	-0.109	0.081	0.1775	T	G
rs2844773	B	HLA-DPB1	0.049	0.041	0.2319	C	A
rs4959046	B	HLA-DPB1	0.015	0.031	0.6208	T	G
rs2844771	B	HLA-DPB1	0.049	0.041	0.2319	G	A
rs2253163	B	HLA-DPB1	0.015	0.031	0.6208	T	G
rs2285802	B	HLA-DPB1	0.052	0.029	0.07862	T	C
rs2285801	B	HLA-DPB1	0.039	0.029	0.1839	A	G
rs2508028	B	HLA-DPB1	-0.058	0.071	0.4106	A	G
rs1362089	B	HLA-DPB1	0.039	0.029	0.1839	T	G
rs2188099	B	HLA-DPB1	0.049	0.041	0.2319	A	G
rs9261588	B	HLA-DPB1	0.036	0.044	0.4032	T	G
rs2394778	B	HLA-DPB1	0.056	0.029	0.05706	A	G
rs9261592	B	HLA-DPB1	0.056	0.029	0.05706	A	G
rs3094636	B	HLA-DPB1	0.056	0.029	0.05706	C	T
rs3094130	B	HLA-DPB1	0.052	0.029	0.07862	A	G
rs3132664	B	HLA-DPB1	0.056	0.029	0.05706	G	A
rs4449668	B	HLA-DPB1	-0.061	0.041	0.1383	G	T
rs2523741	B	HLA-DPB1	-0.012	0.055	0.835	C	G
rs3094635	B	HLA-DPB1	0.05	0.029	0.08848	A	T
rs3094634	B	HLA-DPB1	0.05	0.029	0.08887	C	T
rs3094129	B	HLA-DPB1	0.054	0.029	0.06497	A	G
rs74295270	B	HLA-DPB1	-0.046	0.122	0.7089	G	A
rs3132663	B	HLA-DPB1	0.039	0.029	0.1839	T	A
rs9391803	B	HLA-DPB1	0.031	0.04	0.4317	T	A
rs3132662	B	HLA-DPB1	0.036	0.029	0.2184	G	A
rs2516723	B	HLA-DPB1	0.037	0.029	0.2127	T	C
rs2844768	B	HLA-DPB1	0.041	0.029	0.1634	G	A
rs2516722	B	HLA-DPB1	-0.111	0.066	0.09121	T	C
rs2844767	B	HLA-DPB1	0.036	0.029	0.2184	G	A
rs2428505	B	HLA-DPB1	0.037	0.029	0.2122	A	G
rs2516718	B	HLA-DPB1	-0.015	0.054	0.7852	C	T
rs74295272	B	HLA-DPB1	-0.046	0.122	0.7082	G	C
rs1579220	B	HLA-DPB1	-0.038	0.073	0.6059	G	T
rs1579219	B	HLA-DPB1	0.052	0.04	0.1952	C	T
rs928824	B	HLA-DPB1	-0.101	0.056	0.07305	C	T
rs3094078	B	HLA-DPB1	0.077	0.046	0.09843	T	A
rs75948696	B	HLA-DPB1	0.046	0.063	0.4704	C	T
rs2516714	B	HLA-DPB1	0.044	0.03	0.1478	A	G
rs3094076	B	HLA-DPB1	0.046	0.04	0.2567	C	T
rs962899	B	HLA-DPB1	0.023	0.034	0.5052	C	G
rs2516713	B	HLA-DPB1	0.022	0.034	0.5296	T	A
rs2516712	B	HLA-DPB1	-0.101	0.056	0.07194	C	A
rs9391806	B	HLA-DPB1	0.048	0.04	0.2286	C	T
rs9261630	B	HLA-DPB1	0.041	0.04	0.3092	A	T
rs2021107	B	HLA-DPB1	-0.024	0.054	0.6555	G	A
rs2523750	B	HLA-DPB1	0.023	0.034	0.5069	T	C
rs9391679	B	HLA-DPB1	0.047	0.04	0.2413	C	A
rs2516708	B	HLA-DPB1	0.041	0.03	0.1768	G	A
rs2523747	B	HLA-DPB1	0.023	0.034	0.4989	T	C
rs2428507	B	HLA-DPB1	0.044	0.03	0.1458	A	G
rs2516706	B	HLA-DPB1	0.03	0.035	0.3939	G	A
rs2023476	B	HLA-DPB1	0.019	0.035	0.594	G	C
rs3130397	B	HLA-DPB1	0.038	0.043	0.3817	T	C
rs2516703	B	HLA-DPB1	0.023	0.034	0.4989	A	G
rs3129699	B	HLA-DPB1	0.041	0.04	0.3092	C	T
rs2516702	B	HLA-DPB1	0.023	0.034	0.4989	G	A
rs2523746	B	HLA-DPB1	0.023	0.034	0.4989	T	C
rs2523744	B	HLA-DPB1	0.023	0.034	0.4989	T	G
rs2844766	B	HLA-DPB1	0.041	0.03	0.1732	T	C
rs3130398	B	HLA-DPB1	0.041	0.04	0.3092	G	A
rs3130400	B	HLA-DPB1	0.041	0.04	0.3092	A	G
rs3094074	B	HLA-DPB1	0.041	0.04	0.3092	A	G
rs2516700	B	HLA-DPB1	0.023	0.034	0.4989	G	A
rs2516699	B	HLA-DPB1	0.023	0.034	0.4989	G	T
rs3094073	B	HLA-DPB1	0.041	0.04	0.3092	G	A
rs3130401	B	HLA-DPB1	0.041	0.04	0.3092	A	G
rs3132659	B	HLA-DPB1	0.041	0.04	0.3092	T	C
rs3130402	B	HLA-DPB1	0.041	0.04	0.3092	A	G
rs9261636	B	HLA-DPB1	0.041	0.04	0.3092	G	C
rs3132658	B	HLA-DPB1	0.041	0.04	0.3092	T	C
rs3094072	B	HLA-DPB1	0.041	0.04	0.3092	G	C
rs3094071	B	HLA-DPB1	0.041	0.04	0.3092	G	A
rs3094070	B	HLA-DPB1	0.041	0.04	0.3092	G	C
rs3130403	B	HLA-DPB1	0.041	0.04	0.3092	T	G
rs3130404	B	HLA-DPB1	0.041	0.04	0.3092	A	G
rs2516698	B	HLA-DPB1	-0.025	0.059	0.6733	G	A
rs3094630	B	HLA-DPB1	0.041	0.04	0.3092	G	A
rs2516697	B	HLA-DPB1	0.029	0.035	0.4011	G	A
rs28780091	B	HLA-DPB1	-0.036	0.046	0.4377	G	T
rs3129701	B	HLA-DPB1	0.041	0.04	0.3092	C	T
rs3129702	B	HLA-DPB1	0.041	0.04	0.3092	C	A
rs3094629	B	HLA-DPB1	0.045	0.04	0.2616	G	A
rs3132657	B	HLA-DPB1	0.041	0.04	0.3092	T	C
rs3129703	B	HLA-DPB1	0.041	0.04	0.3092	C	A
rs3130405	B	HLA-DPB1	0.039	0.04	0.3338	C	T
rs2844765	B	HLA-DPB1	0.03	0.035	0.3939	T	C
rs3129831	B	HLA-DPB1	0.041	0.04	0.3092	A	T
rs3129832	B	HLA-DPB1	0.041	0.04	0.3092	A	G
rs2844764	B	HLA-DPB1	0.041	0.03	0.1732	T	A
rs3129704	B	HLA-DPB1	0.045	0.04	0.2616	T	C
rs3129705	B	HLA-DPB1	0.041	0.04	0.3092	G	A
rs3129706	B	HLA-DPB1	0.041	0.04	0.3092	T	C
rs3129836	B	HLA-DPB1	0.045	0.04	0.2616	A	G
rs28780092	B	HLA-DPB1	-0.053	0.056	0.3388	A	G
rs2516696	B	HLA-DPB1	0.041	0.03	0.1732	G	T
rs2844763	B	HLA-DPB1	0.03	0.035	0.3939	C	T
rs3129707	B	HLA-DPB1	0.041	0.04	0.3092	G	A
rs9378145	B	HLA-DPB1	0.048	0.04	0.2343	G	C
rs2844762	B	HLA-DPB1	0.041	0.03	0.1732	T	C
rs2844761	B	HLA-DPB1	0.03	0.035	0.3939	A	G
rs9261639	B	HLA-DPB1	0.018	0.033	0.5902	G	A
rs9368628	B	HLA-DPB1	0.053	0.04	0.189	A	G
rs2844759	B	HLA-DPB1	0.007	0.033	0.8245	A	G
rs1158763	B	HLA-DPB1	0.007	0.033	0.8245	T	C
rs2097773	B	HLA-DPB1	0.03	0.035	0.3939	C	A
rs9393999	B	HLA-DPB1	0.048	0.04	0.2343	A	G
rs9357095	B	HLA-DPB1	0.053	0.04	0.189	A	G
rs28780093	B	HLA-DPB1	-0.036	0.046	0.4377	A	G
rs2894145	B	HLA-DPB1	0.053	0.04	0.189	G	A
rs75939919	B	HLA-DPB1	0.008	0.03	0.7924	T	C
rs113197482	B	HLA-DPB1	-0.054	0.072	0.4534	A	G
rs968909	B	HLA-DPB1	0.007	0.033	0.8245	C	T
rs2097574	B	HLA-DPB1	0.007	0.033	0.8245	C	A
rs2516725	B	HLA-DPB1	0.03	0.035	0.3939	G	A
rs79263215	B	HLA-DPB1	-0.054	0.072	0.4534	A	G
rs4713305	B	HLA-DPB1	0.019	0.033	0.5683	A	T
rs1264626	B	HLA-DPB1	0.007	0.033	0.8245	T	C
rs1132547	B	HLA-DPB1	-0.028	0.054	0.6079	T	G
rs1264624	B	HLA-DPB1	0.007	0.033	0.8245	C	T
rs113620685	B	HLA-DPB1	-0.048	0.072	0.5067	T	A
rs10484551	B	HLA-DPB1	-0.058	0.071	0.4122	G	A
rs17194767	B	HLA-DPB1	-0.058	0.071	0.4122	C	T
rs1264622	B	HLA-DPB1	0.008	0.037	0.8242	C	T
rs2285800	B	HLA-DPB1	0.019	0.033	0.5685	C	G
rs2285799	B	HLA-DPB1	-0.058	0.071	0.4122	T	C
rs16897337	B	HLA-DPB1	-0.058	0.071	0.4122	A	G
rs928823	B	HLA-DPB1	-0.102	0.056	0.0699	T	A
rs4713309	B	HLA-DPB1	-0.058	0.071	0.4122	C	T
rs16897339	B	HLA-DPB1	-0.058	0.071	0.4122	C	T
rs28360018	B	HLA-DPB1	0.01	0.033	0.7528	T	C
rs1264620	B	HLA-DPB1	-0.058	0.071	0.4142	A	G
rs1045251	B	HLA-DPB1	0.028	0.035	0.4182	G	T
rs1264619	B	HLA-DPB1	0.009	0.033	0.7769	G	C
rs11752362	B	HLA-DPB1	-0.022	0.043	0.6172	C	T
rs60925525	B	HLA-DPB1	-0.058	0.071	0.4122	G	T
rs57715221	B	HLA-DPB1	-0.058	0.071	0.4122	A	G
rs1048664	B	HLA-DPB1	-0.013	0.06	0.834	A	G
rs79975940	B	HLA-DPB1	-0.058	0.071	0.4122	T	G
rs1264616	B	HLA-DPB1	0.028	0.035	0.4182	C	T
rs28780095	B	HLA-DPB1	-0.036	0.046	0.4377	C	T
rs3094631	B	HLA-DPB1	0.036	0.043	0.4026	G	A
rs7758503	B	HLA-DPB1	-0.022	0.043	0.6172	C	T
rs261950	B	HLA-DPB1	0.009	0.033	0.7725	A	T
rs261949	B	HLA-DPB1	0.021	0.034	0.5444	G	A
rs261948	B	HLA-DPB1	0.027	0.035	0.4341	C	T
rs3800332	B	HLA-DPB1	-0.041	0.068	0.5505	G	C
rs878898	B	HLA-DPB1	-0.022	0.043	0.6172	T	C
rs17194789	B	HLA-DPB1	-0.054	0.072	0.4534	G	C
rs261947	B	HLA-DPB1	0.015	0.033	0.6501	T	C
rs261946	B	HLA-DPB1	0.018	0.033	0.5899	A	G
rs4713310	B	HLA-DPB1	-0.041	0.068	0.5505	G	A
rs4713311	B	HLA-DPB1	-0.058	0.071	0.4122	T	C
rs261945	B	HLA-DPB1	0.005	0.03	0.8711	C	G
rs76665533	B	HLA-DPB1	-0.046	0.122	0.7089	C	G
rs261943	B	HLA-DPB1	0.029	0.035	0.4093	G	A
rs75817914	B	HLA-DPB1	-0.046	0.068	0.4971	C	T
rs9380167	B	HLA-DPB1	0.015	0.033	0.6501	A	G
rs12055553	B	HLA-DPB1	0.015	0.033	0.6501	G	A
rs76195069	B	HLA-DPB1	-0.046	0.068	0.4971	G	T
rs28360019	B	HLA-DPB1	-0.008	0.061	0.8929	G	C
rs9380168	B	HLA-DPB1	0.029	0.035	0.4093	T	G
rs928822	B	HLA-DPB1	0.008	0.03	0.7952	G	T
rs1264608	B	HLA-DPB1	-0.1	0.056	0.07603	C	T
rs1268447	B	HLA-DPB1	-0.1	0.056	0.07603	C	T
rs1264587	B	HLA-DPB1	0.002	0.036	0.9482	C	G
rs3130380	B	HLA-DPB1	0.073	0.046	0.1153	G	A
rs28780096	B	HLA-DPB1	-0.054	0.055	0.3298	A	C
rs9295842	B	HLA-DPB1	0.015	0.033	0.6501	C	A
rs9295843	B	HLA-DPB1	0.03	0.035	0.3939	T	A
rs79070413	B	HLA-DPB1	-0.064	0.07	0.3644	G	T
rs9295844	B	HLA-DPB1	0.053	0.04	0.189	G	C
rs111962699	B	HLA-DPB1	-0.054	0.072	0.4534	T	C
rs2285794	B	HLA-DPB1	-0.046	0.068	0.4971	G	A
rs3094065	B	HLA-DPB1	0.038	0.043	0.3817	T	C
rs17188470	B	HLA-DPB1	-0.054	0.072	0.4534	T	A
rs9394001	B	HLA-DPB1	0.029	0.035	0.4093	T	A
rs17472720	B	HLA-DPB1	-0.036	0.046	0.4361	G	C
rs6912495	B	HLA-DPB1	0.029	0.035	0.4093	G	C
rs6912771	B	HLA-DPB1	0.015	0.033	0.6501	C	A
rs77886846	B	HLA-DPB1	-0.064	0.07	0.3641	G	A
rs78194719	B	HLA-DPB1	-0.064	0.07	0.3636	C	T
rs79616822	B	HLA-DPB1	-0.046	0.068	0.4971	A	C
rs9357097	B	HLA-DPB1	0.007	0.033	0.8347	C	T
rs3094628	B	HLA-DPB1	0.071	0.047	0.1306	G	C
rs1473102	B	HLA-DPB1	0.03	0.035	0.3939	C	A
rs1264585	B	HLA-DPB1	0.019	0.033	0.5666	T	A
rs6924282	B	HLA-DPB1	0.018	0.033	0.5739	G	A
rs58226684	B	HLA-DPB1	-0.046	0.068	0.5001	T	C
rs6924453	B	HLA-DPB1	0.018	0.033	0.5739	G	A
rs9366755	B	HLA-DPB1	0.048	0.04	0.2343	C	T
rs61017790	B	HLA-DPB1	-0.033	0.066	0.6219	T	C
rs56725475	B	HLA-DPB1	-0.048	0.068	0.4816	G	C
rs6931387	B	HLA-DPB1	0.018	0.033	0.5739	C	G
rs28360023	B	HLA-DPB1	0.03	0.035	0.3939	T	C
rs75293100	B	HLA-DPB1	-0.033	0.066	0.6219	C	G
rs6900042	B	HLA-DPB1	0.018	0.033	0.5739	C	T
rs112954624	B	HLA-DPB1	-0.038	0.069	0.5821	C	T
rs9368635	B	HLA-DPB1	0.018	0.033	0.5739	A	G
rs12174823	B	HLA-DPB1	0.02	0.042	0.6305	T	C
rs28360024	B	HLA-DPB1	-0.024	0.054	0.6555	C	T
rs17194824	B	HLA-DPB1	-0.008	0.061	0.8929	G	A
rs1264583	B	HLA-DPB1	-0.1	0.056	0.07603	C	T
rs17188484	B	HLA-DPB1	-0.036	0.046	0.4337	G	T
rs17188491	B	HLA-DPB1	-0.046	0.122	0.708	C	T
rs1264582	B	HLA-DPB1	-0.108	0.054	0.04678	G	A
rs1110464	B	HLA-DPB1	0.012	0.029	0.6825	C	T
rs3094064	B	HLA-DPB1	0.075	0.046	0.1038	G	A
rs1264581	B	HLA-DPB1	-0.108	0.054	0.04692	C	T
rs2057727	B	HLA-DPB1	0.027	0.035	0.4307	T	C
rs17194845	B	HLA-DPB1	-0.07	0.108	0.5162	A	G
rs3094067	B	HLA-DPB1	0.075	0.046	0.1065	T	G
rs17194852	B	HLA-DPB1	-0.052	0.073	0.4726	A	G
rs12663184	B	HLA-DPB1	-0.037	0.046	0.4313	C	T
rs17188526	B	HLA-DPB1	-0.07	0.108	0.5162	C	G
rs3778624	B	HLA-DPB1	0.03	0.035	0.3897	T	G
rs7767653	B	HLA-DPB1	-0.024	0.054	0.6555	G	A
rs3129837	B	HLA-DPB1	0.052	0.04	0.1945	A	G
rs3129838	B	HLA-DPB1	0.033	0.043	0.4517	G	A
rs3129839	B	HLA-DPB1	-0.099	0.056	0.07796	C	G
rs3129840	B	HLA-DPB1	0.052	0.04	0.1945	G	C
rs9380173	B	HLA-DPB1	0.017	0.042	0.6908	G	A
rs2074474	B	HLA-DPB1	0.026	0.035	0.4452	T	C
rs2240058	B	HLA-DPB1	0.017	0.042	0.6908	T	C
rs3132650	B	HLA-DPB1	0.047	0.04	0.2494	A	G
rs11967	B	HLA-DPB1	0.019	0.033	0.5608	G	A
rs6986	B	HLA-DPB1	-0.066	0.035	0.05892	G	C
rs17194859	B	HLA-DPB1	0.022	0.082	0.79	T	G
rs2844749	B	HLA-DPB1	0.019	0.033	0.5608	G	A
rs28360031	B	HLA-DPB1	-0.058	0.071	0.4142	A	G
rs1060065	B	HLA-DPB1	0.026	0.035	0.4452	T	G
rs974963	B	HLA-DPB1	0.026	0.035	0.4452	C	A
rs1060068	B	HLA-DPB1	-0.024	0.054	0.6551	C	T
rs974962	B	HLA-DPB1	0.015	0.042	0.7126	A	G
rs974961	B	HLA-DPB1	0.019	0.033	0.5608	T	A
rs9394003	B	HLA-DPB1	0.03	0.035	0.3897	A	G
rs9380174	B	HLA-DPB1	0.026	0.035	0.4452	C	T
rs60744323	B	HLA-DPB1	-0.07	0.108	0.5162	T	G
rs111552148	B	HLA-DPB1	-0.053	0.073	0.4708	A	G
rs114212377	B	HLA-DPB1	-0.07	0.108	0.5162	T	C
rs1119333	B	HLA-DPB1	-0.047	0.122	0.6991	T	A
rs3130355	B	HLA-DPB1	0.075	0.046	0.1065	G	A
rs3130364	B	HLA-DPB1	0.075	0.046	0.1033	A	T
rs6905389	B	HLA-DPB1	-0.038	0.051	0.4518	C	A
rs3132649	B	HLA-DPB1	0.066	0.044	0.1281	G	A
rs3094061	B	HLA-DPB1	0.066	0.044	0.1281	A	C
rs3130374	B	HLA-DPB1	0.066	0.044	0.1281	C	T
rs984802	B	HLA-DPB1	-0.006	0.034	0.867	G	T
rs3094627	B	HLA-DPB1	0.066	0.044	0.1281	T	C
rs3130375	B	HLA-DPB1	0.066	0.044	0.1281	C	A
rs3130376	B	HLA-DPB1	0.064	0.044	0.1433	G	A
rs3094060	B	HLA-DPB1	0.064	0.044	0.1433	A	C
rs3130377	B	HLA-DPB1	0.073	0.046	0.1135	C	T
rs3094626	B	HLA-DPB1	0.027	0.03	0.3573	T	C
rs9368637	B	HLA-DPB1	-0.008	0.034	0.8064	C	G
rs3130379	B	HLA-DPB1	0.064	0.033	0.05322	T	C
rs3094624	B	HLA-DPB1	0.073	0.046	0.1135	T	A
rs3094058	B	HLA-DPB1	0.073	0.046	0.1135	G	A
rs2523726	B	HLA-DPB1	-0.02	0.042	0.6353	G	A
rs3130350	B	HLA-DPB1	0.073	0.046	0.1135	G	T
rs3094622	B	HLA-DPB1	0.08	0.045	0.07661	A	G
rs3130351	B	HLA-DPB1	0.073	0.046	0.1135	C	T
rs3130352	B	HLA-DPB1	0.073	0.046	0.1135	C	T
rs73726882	B	HLA-DPB1	-0.008	0.034	0.8067	A	G
rs68075040	B	HLA-DPB1	-0.01	0.033	0.7539	C	T
rs3094621	B	HLA-DPB1	0.08	0.045	0.07661	T	C
rs3094620	B	HLA-DPB1	0.073	0.046	0.1135	A	T
rs3094057	B	HLA-DPB1	0.073	0.046	0.1135	G	A
rs3094056	B	HLA-DPB1	0.073	0.046	0.1135	G	A
rs2251765	B	HLA-DPB1	-0.02	0.042	0.6353	G	T
rs72844609	B	HLA-DPB1	-0.02	0.068	0.7728	T	C
rs3132647	B	HLA-DPB1	0.073	0.046	0.1135	A	G
rs2158286	B	HLA-DPB1	-0.012	0.042	0.7825	T	A
rs2158285	B	HLA-DPB1	-0.012	0.042	0.7825	A	G
rs3130353	B	HLA-DPB1	0.073	0.046	0.1135	A	T
rs3094055	B	HLA-DPB1	0.071	0.034	0.03616	C	G
rs1012411	B	HLA-DPB1	0.025	0.031	0.4236	T	G
rs55989995	B	HLA-DPB1	-0.024	0.068	0.7272	C	T
rs3094054	B	HLA-DPB1	0.074	0.044	0.09134	G	T
rs77207841	B	HLA-DPB1	-0.006	0.042	0.8805	C	T
rs2022082	B	HLA-DPB1	-0.007	0.034	0.8314	T	C
rs2040450	B	HLA-DPB1	-0.02	0.042	0.6353	C	T
rs886390	B	HLA-DPB1	0.044	0.037	0.2306	C	A
rs60785820	B	HLA-DPB1	-0.025	0.104	0.8094	G	A
rs2057726	B	HLA-DPB1	0.075	0.042	0.07274	C	T
rs3129808	B	HLA-DPB1	0.067	0.034	0.04725	G	T
rs3129809	B	HLA-DPB1	0.08	0.043	0.06554	A	G
rs2022079	B	HLA-DPB1	-0.009	0.033	0.7775	C	T
rs3129811	B	HLA-DPB1	0.067	0.034	0.04714	G	A
rs3129812	B	HLA-DPB1	0.07	0.046	0.1307	G	A
rs2844748	B	HLA-DPB1	-0.024	0.041	0.5605	A	T
rs3129813	B	HLA-DPB1	0.038	0.03	0.2041	G	A
rs3130357	B	HLA-DPB1	0.038	0.03	0.2041	A	G
rs2523725	B	HLA-DPB1	-0.02	0.042	0.6353	G	T
rs3130358	B	HLA-DPB1	0.034	0.029	0.2431	C	G
rs3130359	B	HLA-DPB1	0.032	0.029	0.272	A	G
rs17839997	B	HLA-DPB1	-0.024	0.068	0.7272	A	C
rs2523724	B	HLA-DPB1	-0.021	0.041	0.6124	G	A
rs112352548	B	HLA-DPB1	-0.019	0.067	0.7746	T	G
rs3130361	B	HLA-DPB1	0.067	0.034	0.04598	A	G
rs2844747	B	HLA-DPB1	0.065	0.029	0.0282	T	C
rs2844746	B	HLA-DPB1	0.066	0.03	0.02678	T	C
rs3132643	B	HLA-DPB1	0.035	0.029	0.2327	C	T
rs3132642	B	HLA-DPB1	0.034	0.029	0.2366	T	C
rs9295847	B	HLA-DPB1	-0.002	0.033	0.9621	T	C
rs3132640	B	HLA-DPB1	0.034	0.029	0.2366	C	T
rs3129815	B	HLA-DPB1	0.073	0.046	0.1135	G	A
rs9261675	B	HLA-DPB1	0.034	0.029	0.2366	G	A
rs3132639	B	HLA-DPB1	0.034	0.029	0.2366	A	C
rs3129816	B	HLA-DPB1	0.032	0.029	0.2753	G	A
rs56171231	B	HLA-DPB1	-0.019	0.067	0.7746	G	A
rs3132638	B	HLA-DPB1	0.083	0.043	0.05754	T	C
rs3132636	B	HLA-DPB1	0.034	0.029	0.2366	T	G
rs7772240	B	HLA-DPB1	0.004	0.12	0.9756	G	A
rs3129817	B	HLA-DPB1	0.091	0.043	0.03487	G	A
rs7771988	B	HLA-DPB1	-0.006	0.066	0.9298	A	G
rs3129818	B	HLA-DPB1	0.083	0.043	0.05754	G	T
rs3132635	B	HLA-DPB1	0.034	0.029	0.2366	C	T
rs3129819	B	HLA-DPB1	0.036	0.029	0.2105	G	C
rs3132634	B	HLA-DPB1	0.099	0.045	0.02669	A	C
rs3129820	B	HLA-DPB1	0.083	0.043	0.05754	G	A
rs2844745	B	HLA-DPB1	0.023	0.029	0.4339	C	T
rs3130369	B	HLA-DPB1	0.034	0.029	0.2366	A	G
rs3129821	B	HLA-DPB1	0.083	0.043	0.05754	G	A
rs3132633	B	HLA-DPB1	0.034	0.029	0.2366	C	A
rs2105963	B	HLA-DPB1	-0.02	0.042	0.6353	A	G
rs3132632	B	HLA-DPB1	0.036	0.029	0.2105	A	T
rs3132631	B	HLA-DPB1	0.083	0.043	0.05754	C	T
rs3094062	B	HLA-DPB1	0.034	0.029	0.2366	G	A
rs3132630	B	HLA-DPB1	0.083	0.043	0.05754	C	T
rs1419653	B	HLA-DPB1	0.034	0.029	0.2365	C	T
rs3130370	B	HLA-DPB1	0.083	0.043	0.05754	A	G
rs1419652	B	HLA-DPB1	0.034	0.029	0.2366	C	T
rs1419651	B	HLA-DPB1	-0.008	0.034	0.8215	C	A
rs2524212	B	HLA-DPB1	0.079	0.028	0.005619	T	G
rs111653811	B	HLA-DPB1	-0.019	0.067	0.7746	G	C
rs3132629	B	HLA-DPB1	0.034	0.029	0.2366	C	A
rs3130373	B	HLA-DPB1	0.034	0.029	0.2366	A	G
rs3129822	B	HLA-DPB1	0.083	0.043	0.05754	G	T
rs3132628	B	HLA-DPB1	0.034	0.029	0.2366	C	T
rs3132627	B	HLA-DPB1	0.074	0.046	0.1115	T	A
rs7759025	B	HLA-DPB1	-0.019	0.067	0.7746	T	C
rs7738673	B	HLA-DPB1	-0.019	0.067	0.7746	A	G
rs3132626	B	HLA-DPB1	0.034	0.029	0.2366	T	C
rs970269	B	HLA-DPB1	0.034	0.029	0.2366	A	G
rs970270	B	HLA-DPB1	0.044	0.037	0.2302	G	A
rs970268	B	HLA-DPB1	-0.007	0.033	0.8406	G	A
rs3132625	B	HLA-DPB1	0.083	0.043	0.05754	A	G
rs9404964	B	HLA-DPB1	-0.007	0.033	0.8406	T	C
rs3132624	B	HLA-DPB1	0.034	0.029	0.2366	C	T
rs3129824	B	HLA-DPB1	0.034	0.029	0.2366	G	A
rs1245218	B	HLA-DPB1	0.071	0.034	0.03591	G	A
rs2516683	B	HLA-DPB1	-0.02	0.042	0.6353	A	G
rs3129827	B	HLA-DPB1	0.034	0.029	0.2366	G	A
rs7744914	B	HLA-DPB1	-0.035	0.105	0.7372	G	A
rs3129828	B	HLA-DPB1	0.034	0.029	0.2366	G	A
rs3132623	B	HLA-DPB1	0.032	0.029	0.272	T	C
rs3132622	B	HLA-DPB1	0.034	0.029	0.2366	C	T
rs2844743	B	HLA-DPB1	-0.02	0.042	0.6353	G	A
rs72841305	B	HLA-DPB1	-0.019	0.067	0.7746	A	G
rs3094623	B	HLA-DPB1	0.034	0.029	0.2366	G	A
rs9261700	B	HLA-DPB1	0.034	0.029	0.2366	G	A
rs3132621	B	HLA-DPB1	0.034	0.029	0.2366	T	C
rs61122953	B	HLA-DPB1	-0.019	0.067	0.7746	T	G
rs542879280	B	HLA-DPB1	0.034	0.029	0.2366	A	G
rs548390625	B	HLA-DPB1	0.034	0.029	0.2366	G	A
rs3130133	B	HLA-DPB1	0.034	0.029	0.2366	A	C
rs17188632	B	HLA-DPB1	0.005	0.057	0.9269	C	T
rs3094714	B	HLA-DPB1	0.034	0.029	0.2366	A	C
rs2524211	B	HLA-DPB1	-0.024	0.041	0.5605	G	A
rs2394818	B	HLA-DPB1	0.036	0.029	0.2105	A	T
rs2394819	B	HLA-DPB1	0.034	0.029	0.2366	A	G
rs2394820	B	HLA-DPB1	0.034	0.029	0.2366	T	C
rs2894162	B	HLA-DPB1	-0.007	0.033	0.8406	A	T
rs3094712	B	HLA-DPB1	0.082	0.046	0.07163	T	C
rs28780099	B	HLA-DPB1	-0.07	0.054	0.1934	A	G
rs3130122	B	HLA-DPB1	0.034	0.029	0.2366	C	T
rs3130123	B	HLA-DPB1	0.083	0.043	0.05754	G	A
rs3094710	B	HLA-DPB1	0.034	0.029	0.2366	A	G
rs3130126	B	HLA-DPB1	0.083	0.043	0.05754	C	A
rs3094028	B	HLA-DPB1	0.034	0.029	0.2366	G	A
rs12210213	B	HLA-DPB1	0.074	0.065	0.2563	G	A
rs3130136	B	HLA-DPB1	0.03	0.029	0.2944	G	T
rs3094706	B	HLA-DPB1	0.032	0.029	0.272	C	T
rs3094052	B	HLA-DPB1	0.034	0.029	0.2366	G	A
rs3130139	B	HLA-DPB1	0.034	0.029	0.2366	T	C
rs9391682	B	HLA-DPB1	-0.01	0.031	0.7446	G	T
rs3130140	B	HLA-DPB1	0.037	0.029	0.2019	T	C
rs3094051	B	HLA-DPB1	0.034	0.029	0.2366	A	G
rs3130143	B	HLA-DPB1	0.036	0.029	0.2105	G	C
rs3130144	B	HLA-DPB1	0.034	0.029	0.2366	T	C
rs3094050	B	HLA-DPB1	0.083	0.043	0.05754	A	G
rs3094703	B	HLA-DPB1	0.083	0.043	0.05754	C	T
rs35102994	B	HLA-DPB1	0.046	0.037	0.2146	A	G
rs3094049	B	HLA-DPB1	0.083	0.043	0.05754	G	A
rs3094048	B	HLA-DPB1	0.034	0.029	0.2366	G	A
rs9261736	B	HLA-DPB1	0.034	0.029	0.2366	T	C
rs2524205	B	HLA-DPB1	0.023	0.029	0.4339	T	G
rs59632867	B	HLA-DPB1	-0.019	0.067	0.7746	G	A
rs2524204	B	HLA-DPB1	-0.02	0.042	0.6353	T	C
rs3094701	B	HLA-DPB1	0.034	0.029	0.2377	C	T
rs2524203	B	HLA-DPB1	-0.02	0.042	0.6353	C	T
rs3094047	B	HLA-DPB1	0.034	0.029	0.2366	G	A
rs3094700	B	HLA-DPB1	0.034	0.029	0.2366	C	T
rs3094699	B	HLA-DPB1	0.034	0.029	0.2366	C	T
rs3094698	B	HLA-DPB1	0.034	0.029	0.2366	T	C
rs3094697	B	HLA-DPB1	0.034	0.029	0.2366	T	C
rs9391683	B	HLA-DPB1	-0.006	0.031	0.8582	G	A
rs3094042	B	HLA-DPB1	0.034	0.029	0.2366	G	A
rs3094041	B	HLA-DPB1	0.034	0.029	0.2366	G	A
rs3094695	B	HLA-DPB1	0.036	0.029	0.2105	T	A
rs2516685	B	HLA-DPB1	0.023	0.029	0.4339	G	A
rs3094040	B	HLA-DPB1	0.034	0.029	0.2366	G	A
rs9391684	B	HLA-DPB1	-0.006	0.031	0.8582	G	T
rs3130106	B	HLA-DPB1	0.034	0.029	0.2366	A	G
rs3130107	B	HLA-DPB1	0.034	0.029	0.2366	A	G
rs3094039	B	HLA-DPB1	0.034	0.029	0.2366	G	A
rs3094038	B	HLA-DPB1	0.034	0.029	0.2366	T	C
rs3130108	B	HLA-DPB1	0.034	0.029	0.2366	T	G
rs3130109	B	HLA-DPB1	0.034	0.029	0.2366	T	G
rs2187978	B	HLA-DPB1	-0.02	0.042	0.6353	C	T
rs2516684	B	HLA-DPB1	-0.024	0.041	0.5605	G	A
rs3094036	B	HLA-DPB1	0.073	0.046	0.1135	G	C
rs3094035	B	HLA-DPB1	0.083	0.043	0.05754	G	T
rs3130110	B	HLA-DPB1	0.034	0.029	0.2368	C	T
rs3094034	B	HLA-DPB1	0.073	0.046	0.1135	A	T
rs7740964	B	HLA-DPB1	-0.035	0.105	0.7372	T	A
rs2524202	B	HLA-DPB1	-0.024	0.041	0.5605	A	C
rs3130112	B	HLA-DPB1	0.034	0.029	0.2366	T	G
rs3130113	B	HLA-DPB1	0.034	0.029	0.2366	C	T
rs3130114	B	HLA-DPB1	0.033	0.029	0.2518	C	A
rs3130115	B	HLA-DPB1	0.034	0.029	0.2366	A	G
rs17475879	B	HLA-DPB1	-0.077	0.054	0.1545	C	T
rs2516688	B	HLA-DPB1	0.022	0.029	0.4618	T	C
rs2516687	B	HLA-DPB1	-0.065	0.08	0.4189	A	T
rs2072111	B	HLA-DPB1	0.019	0.029	0.5129	G	C
rs1264570	B	HLA-DPB1	0.025	0.03	0.3907	C	T
rs1264569	B	HLA-DPB1	0.052	0.034	0.1236	C	T
rs3130116	B	HLA-DPB1	0.083	0.044	0.0582	T	C
rs11961853	B	HLA-DPB1	0.056	0.04	0.1613	C	T
rs3130118	B	HLA-DPB1	0.057	0.031	0.06559	C	T
rs34337286	B	HLA-DPB1	0.021	0.036	0.5666	T	C
rs9261737	B	HLA-DPB1	-0.027	0.043	0.5248	C	T
rs1264567	B	HLA-DPB1	-0.01	0.038	0.7849	T	C
rs3131113	B	HLA-DPB1	0.037	0.031	0.2242	C	T
rs1362118	B	HLA-DPB1	0.025	0.029	0.3844	G	A
rs1362117	B	HLA-DPB1	0.025	0.029	0.3844	C	T
rs35764894	B	HLA-DPB1	0.024	0.036	0.5127	T	C
rs1592414	B	HLA-DPB1	0.025	0.029	0.3924	C	A
rs12203316	B	HLA-DPB1	0.024	0.036	0.5127	T	C
rs1034325	B	HLA-DPB1	0.017	0.029	0.5649	T	C
rs1034324	B	HLA-DPB1	0.02	0.037	0.5904	G	A
rs1034323	B	HLA-DPB1	0.017	0.029	0.5649	C	T
rs1034322	B	HLA-DPB1	0.06	0.04	0.1341	C	T
rs9261743	B	HLA-DPB1	0.002	0.035	0.9448	G	T
rs33987921	B	HLA-DPB1	0.024	0.036	0.5098	A	T
rs9261744	B	HLA-DPB1	0.002	0.035	0.9448	C	T
rs9261745	B	HLA-DPB1	0.002	0.035	0.9448	G	A
rs1419689	B	HLA-DPB1	0.013	0.029	0.6609	A	C
rs9261747	B	HLA-DPB1	-0.016	0.039	0.6861	G	C
rs2894163	B	HLA-DPB1	0.013	0.029	0.6609	G	C
rs12203825	B	HLA-DPB1	0.02	0.035	0.5663	C	T
rs2023372	B	HLA-DPB1	-0.002	0.039	0.9514	T	C
rs2023371	B	HLA-DPB1	-0.021	0.039	0.5921	A	G
rs10947072	B	HLA-DPB1	0.031	0.035	0.365	C	T
rs9261752	B	HLA-DPB1	0.013	0.029	0.6609	C	G
rs9261757	B	HLA-DPB1	-0.017	0.039	0.6623	T	C
rs7741364	B	HLA-DPB1	0.013	0.029	0.6609	G	A
rs9261758	B	HLA-DPB1	-0.017	0.039	0.6623	C	T
rs1264562	B	HLA-DPB1	0.042	0.029	0.1567	G	T
rs9261761	B	HLA-DPB1	-0.017	0.039	0.6623	G	A
rs1362116	B	HLA-DPB1	0.031	0.035	0.365	G	A
rs9261764	B	HLA-DPB1	-0.017	0.039	0.6623	T	G
rs9261765	B	HLA-DPB1	-0.017	0.039	0.6623	A	G
rs28780100	B	HLA-DPB1	-0.069	0.079	0.3854	C	T
rs9261770	B	HLA-DPB1	-0.017	0.039	0.6623	G	A
rs9261771	B	HLA-DPB1	-0.017	0.039	0.6623	G	A
rs9261772	B	HLA-DPB1	-0.017	0.039	0.6623	G	A
rs9261776	B	HLA-DPB1	-0.017	0.039	0.6623	A	G
rs9261799	B	HLA-DPB1	-0.017	0.039	0.6623	C	T
rs9261800	B	HLA-DPB1	-0.017	0.039	0.6623	C	G
rs9261802	B	HLA-DPB1	-0.017	0.039	0.6623	G	A
rs1264551	B	HLA-DPB1	0.069	0.034	0.03986	A	G
rs1264550	B	HLA-DPB1	0.042	0.029	0.1567	G	A
rs9261806	B	HLA-DPB1	-0.017	0.039	0.6623	T	A
rs9261807	B	HLA-DPB1	-0.017	0.039	0.6623	T	G
rs9261808	B	HLA-DPB1	-0.017	0.039	0.6623	G	A
rs9261809	B	HLA-DPB1	-0.017	0.039	0.6623	C	A
rs1079991	B	HLA-DPB1	-0.004	0.041	0.9214	G	A
rs1592415	B	HLA-DPB1	0.057	0.04	0.1487	T	G
rs4713322	B	HLA-DPB1	0.024	0.035	0.4857	T	C
rs9261813	B	HLA-DPB1	-0.017	0.039	0.6623	T	A
rs9261814	B	HLA-DPB1	-0.017	0.039	0.6623	G	A
rs3132617	B	HLA-DPB1	0.069	0.044	0.1146	T	C
rs1264547	B	HLA-DPB1	0.069	0.034	0.03965	A	G
rs9261816	B	HLA-DPB1	-0.017	0.039	0.6623	T	A
rs9261817	B	HLA-DPB1	-0.017	0.039	0.6623	A	C
rs9261821	B	HLA-DPB1	-0.017	0.039	0.6623	T	C
rs9261828	B	HLA-DPB1	-0.017	0.039	0.6623	G	A
rs9261829	B	HLA-DPB1	-0.017	0.039	0.6623	T	C
rs4713324	B	HLA-DPB1	0.011	0.029	0.7025	T	C
rs9261830	B	HLA-DPB1	-0.017	0.039	0.6623	T	C
rs9261831	B	HLA-DPB1	0.011	0.029	0.7018	A	G
rs9261835	B	HLA-DPB1	-0.017	0.039	0.6634	A	T
rs9261846	B	HLA-DPB1	-0.017	0.039	0.6674	G	C
rs9261847	B	HLA-DPB1	-0.017	0.039	0.6682	T	G
rs9261848	B	HLA-DPB1	-0.021	0.043	0.6283	G	C
rs9261850	B	HLA-DPB1	-0.017	0.039	0.6682	T	C
rs4713325	B	HLA-DPB1	0.03	0.036	0.3971	C	G
rs28534512	B	HLA-DPB1	-0.017	0.039	0.6682	C	T
rs9261854	B	HLA-DPB1	-0.02	0.039	0.614	T	C
rs4713327	B	HLA-DPB1	0.012	0.03	0.6943	A	G
rs9261855	B	HLA-DPB1	-0.016	0.039	0.6848	G	A
rs4713328	B	HLA-DPB1	0.03	0.036	0.399	C	T
rs1150770	B	HLA-DPB1	0.041	0.029	0.1635	C	T
rs9261856	B	HLA-DPB1	-0.016	0.039	0.6848	G	T
rs9261857	B	HLA-DPB1	-0.014	0.039	0.7148	C	T
rs9261858	B	HLA-DPB1	-0.016	0.039	0.6848	G	A
rs2074502	B	HLA-DPB1	0.03	0.036	0.3977	G	A
rs9261859	B	HLA-DPB1	-0.016	0.039	0.6848	G	T
rs9261860	B	HLA-DPB1	-0.016	0.039	0.6848	G	A
rs1150771	B	HLA-DPB1	0.072	0.034	0.03349	G	A
rs17195054	B	HLA-DPB1	-0.03	0.055	0.5914	G	A
rs9261861	B	HLA-DPB1	-0.016	0.039	0.6848	A	G
rs1150772	B	HLA-DPB1	-0.005	0.041	0.8958	G	C
rs9261863	B	HLA-DPB1	-0.016	0.039	0.6848	G	A
rs9261865	B	HLA-DPB1	-0.013	0.039	0.7421	T	C
rs17195089	B	HLA-DPB1	0.029	0.035	0.4129	G	A
rs17188743	B	HLA-DPB1	0.031	0.036	0.3917	A	G
rs9261866	B	HLA-DPB1	-0.016	0.039	0.6848	A	T
rs3131110	B	HLA-DPB1	0.138	0.052	0.008483	A	G
rs6916716	B	HLA-DPB1	-0.018	0.038	0.6226	C	A
rs9261868	B	HLA-DPB1	-0.016	0.039	0.6848	C	T
rs9261869	B	HLA-DPB1	-0.016	0.039	0.6848	G	A
rs9261870	B	HLA-DPB1	-0.007	0.04	0.8577	C	T
rs9261871	B	HLA-DPB1	-0.016	0.039	0.6848	A	G
rs9261872	B	HLA-DPB1	-0.016	0.039	0.6848	G	A
rs9261873	B	HLA-DPB1	-0.016	0.039	0.6848	G	T
rs9261874	B	HLA-DPB1	-0.016	0.039	0.6848	A	C
rs9261876	B	HLA-DPB1	-0.007	0.04	0.8577	G	T
rs1573294	B	HLA-DPB1	-0.016	0.039	0.6848	A	G
rs1573293	B	HLA-DPB1	-0.016	0.039	0.6848	C	G
rs1264542	B	HLA-DPB1	0.036	0.03	0.2273	G	A
rs9261879	B	HLA-DPB1	-0.016	0.039	0.6848	A	G
rs9261882	B	HLA-DPB1	-0.016	0.039	0.6848	C	T
rs1264541	B	HLA-DPB1	-0.07	0.064	0.2782	A	C
rs1548515	B	HLA-DPB1	-0.016	0.039	0.6848	T	G
rs1548514	B	HLA-DPB1	-0.016	0.039	0.6848	G	T
rs1548513	B	HLA-DPB1	-0.016	0.039	0.6848	A	G
rs1548512	B	HLA-DPB1	-0.016	0.039	0.6886	G	A
rs9261884	B	HLA-DPB1	-0.019	0.039	0.6222	A	G
rs1264540	B	HLA-DPB1	0.041	0.029	0.1656	G	C
rs1264539	B	HLA-DPB1	0.07	0.034	0.03932	C	T
rs9261891	B	HLA-DPB1	-0.019	0.039	0.6307	A	G
rs9261892	B	HLA-DPB1	-0.019	0.039	0.6307	C	T
rs9261893	B	HLA-DPB1	-0.011	0.036	0.7653	T	C
rs9261894	B	HLA-DPB1	-0.019	0.039	0.6307	G	A
rs1264538	B	HLA-DPB1	0.039	0.029	0.1804	C	T
rs9261895	B	HLA-DPB1	-0.019	0.039	0.6307	C	T
rs1264537	B	HLA-DPB1	0.039	0.029	0.1804	A	T
rs9261919	B	HLA-DPB1	-0.019	0.039	0.6307	G	A
rs9261920	B	HLA-DPB1	-0.016	0.039	0.6886	G	T
rs9261921	B	HLA-DPB1	-0.019	0.039	0.6307	C	T
rs9261922	B	HLA-DPB1	-0.011	0.036	0.7653	C	T
rs9261923	B	HLA-DPB1	-0.016	0.039	0.6886	G	A
rs4400255	B	HLA-DPB1	-0.003	0.066	0.9597	T	A
rs9261925	B	HLA-DPB1	-0.019	0.039	0.6307	T	C
rs9261926	B	HLA-DPB1	-0.019	0.039	0.6307	C	A
rs4713331	B	HLA-DPB1	0.031	0.038	0.4166	G	A
rs9261947	B	HLA-DPB1	-0.01	0.039	0.7975	C	T
rs9468728	B	HLA-DPB1	-0.015	0.039	0.6937	T	C
rs9468731	B	HLA-DPB1	-0.007	0.037	0.8412	A	G
rs9468732	B	HLA-DPB1	-0.015	0.039	0.6975	C	G
rs9501447	B	HLA-DPB1	-0.015	0.039	0.6975	A	G
rs9501321	B	HLA-DPB1	-0.015	0.039	0.7056	C	T
rs34723946	B	HLA-DPB1	0.057	0.04	0.1558	A	C
rs1264524	B	HLA-DPB1	0.038	0.029	0.1981	A	C
rs1079541	B	HLA-DPB1	-0.015	0.039	0.7056	C	A
rs2023470	B	HLA-DPB1	-0.015	0.039	0.7056	C	A
rs9461604	B	HLA-DPB1	-0.015	0.039	0.7056	G	A
rs9468755	B	HLA-DPB1	-0.015	0.039	0.7056	T	C
rs9295861	B	HLA-DPB1	-0.015	0.039	0.7056	C	T
rs9295862	B	HLA-DPB1	-0.006	0.04	0.8805	C	T
rs9295863	B	HLA-DPB1	-0.015	0.039	0.7056	C	A
rs1269556	B	HLA-DPB1	0.036	0.029	0.2202	C	T
rs9501466	B	HLA-DPB1	-0.015	0.039	0.7056	T	C
rs9501467	B	HLA-DPB1	-0.019	0.038	0.6122	C	T
rs9501468	B	HLA-DPB1	-0.015	0.039	0.7056	A	G
rs9501469	B	HLA-DPB1	-0.015	0.039	0.7056	A	G
rs17410877	B	HLA-DPB1	0.033	0.038	0.3911	A	C
rs3132645	B	HLA-DPB1	0.069	0.044	0.1151	T	C
rs9501470	B	HLA-DPB1	-0.015	0.039	0.7056	A	G
rs6935304	B	HLA-DPB1	-0.007	0.037	0.8422	T	A
rs9295865	B	HLA-DPB1	-0.015	0.039	0.7056	G	A
rs9295866	B	HLA-DPB1	-0.015	0.039	0.7056	C	T
rs9295868	B	HLA-DPB1	-0.015	0.039	0.7056	T	A
rs9295869	B	HLA-DPB1	-0.015	0.039	0.7056	T	C
rs9501019	B	HLA-DPB1	-0.015	0.039	0.7056	A	G
rs1264518	B	HLA-DPB1	-0.01	0.039	0.794	C	T
rs9295870	B	HLA-DPB1	-0.015	0.039	0.7056	T	C
rs9461605	B	HLA-DPB1	-0.015	0.039	0.7056	T	C
rs1264517	B	HLA-DPB1	0.034	0.03	0.2564	T	A
rs9468756	B	HLA-DPB1	-0.015	0.039	0.7056	G	A
rs17476793	B	HLA-DPB1	-0.03	0.055	0.5914	G	C
rs9295871	B	HLA-DPB1	-0.015	0.039	0.7056	T	C
rs1268444	B	HLA-DPB1	0.034	0.03	0.2564	T	C
rs3094716	B	HLA-DPB1	0.037	0.029	0.2016	A	G
rs1264514	B	HLA-DPB1	0.033	0.03	0.2703	G	T
rs1264513	B	HLA-DPB1	0.037	0.029	0.2016	G	A
rs9468758	B	HLA-DPB1	-0.015	0.039	0.7056	A	G
rs9468759	B	HLA-DPB1	-0.015	0.039	0.7056	T	C
rs9468760	B	HLA-DPB1	-0.015	0.039	0.7004	A	T
rs17188799	B	HLA-DPB1	-0.015	0.039	0.7056	T	C
rs7747320	B	HLA-DPB1	-0.015	0.039	0.7056	C	G
rs1264512	B	HLA-DPB1	0.07	0.034	0.03932	A	T
rs9295872	B	HLA-DPB1	-0.015	0.039	0.7056	A	G
rs9380178	B	HLA-DPB1	0.053	0.061	0.3858	C	T
rs1264511	B	HLA-DPB1	0.034	0.03	0.2564	G	C
rs1264510	B	HLA-DPB1	0.078	0.039	0.04826	T	C
rs9295873	B	HLA-DPB1	-0.015	0.039	0.7056	A	G
rs9461606	B	HLA-DPB1	-0.015	0.039	0.7056	C	A
rs1362115	B	HLA-DPB1	-0.007	0.037	0.8422	C	T
rs1362114	B	HLA-DPB1	-0.015	0.039	0.7056	G	A
rs1419687	B	HLA-DPB1	0.034	0.03	0.2564	C	G
rs9295874	B	HLA-DPB1	-0.015	0.039	0.7056	G	A
rs2105961	B	HLA-DPB1	0.037	0.029	0.2016	A	C
rs2524201	B	HLA-DPB1	0.037	0.029	0.2016	T	C
rs9501471	B	HLA-DPB1	-0.015	0.039	0.7056	G	A
rs3132616	B	HLA-DPB1	0.073	0.044	0.09578	A	G
rs4959047	B	HLA-DPB1	-0.007	0.037	0.8422	G	A
rs4959048	B	HLA-DPB1	-0.002	0.036	0.946	G	A
rs4959049	B	HLA-DPB1	0.018	0.085	0.8303	A	C
rs4959050	B	HLA-DPB1	-0.007	0.037	0.8422	C	T
rs9295877	B	HLA-DPB1	-0.007	0.037	0.8406	T	G
rs9295878	B	HLA-DPB1	-0.007	0.037	0.8422	G	A
rs9295881	B	HLA-DPB1	-0.007	0.037	0.8394	C	T
rs9295882	B	HLA-DPB1	-0.007	0.037	0.8394	C	G
rs2844730	B	HLA-DPB1	0.037	0.029	0.2016	G	A
rs9468768	B	HLA-DPB1	-0.015	0.039	0.7027	C	T
rs9461608	B	HLA-DPB1	-0.015	0.039	0.6996	C	T
rs9461609	B	HLA-DPB1	-0.015	0.039	0.6996	A	G
rs4947282	B	HLA-DPB1	-0.008	0.037	0.8267	A	C
rs553501914	B	HLA-DPB1	-0.016	0.039	0.6867	G	A
rs4947284	B	HLA-DPB1	0.03	0.084	0.7183	C	A
rs564734792	B	HLA-DPB1	-0.016	0.039	0.6867	G	A
rs561436357	B	HLA-DPB1	0.069	0.044	0.1141	C	A
rs11753256	B	HLA-DPB1	-0.008	0.037	0.8267	T	C
rs9918488	B	HLA-DPB1	-0.015	0.039	0.6898	G	A
rs546502436	B	HLA-DPB1	-0.014	0.072	0.85	C	T
rs9295883	B	HLA-DPB1	-0.008	0.037	0.824	A	T
rs9295884	B	HLA-DPB1	-0.008	0.037	0.8236	A	G
rs1078792	B	HLA-DPB1	0.07	0.034	0.03934	T	G
rs9918306	B	HLA-DPB1	-0.018	0.038	0.6267	C	T
rs1076832	B	HLA-DPB1	0.06	0.04	0.1356	C	A
rs9885617	B	HLA-DPB1	-0.016	0.039	0.6867	G	A
rs573151755	B	HLA-DPB1	-0.016	0.039	0.6867	T	C
rs9885622	B	HLA-DPB1	-0.015	0.039	0.6898	G	C
rs9468771	B	HLA-DPB1	-0.008	0.037	0.8236	A	G
rs9468772	B	HLA-DPB1	-0.007	0.037	0.8446	T	C
rs9468773	B	HLA-DPB1	-0.015	0.039	0.7076	T	G
rs9468774	B	HLA-DPB1	-0.015	0.039	0.7044	A	G
rs551455801	B	HLA-DPB1	-0.045	0.055	0.414	G	A
rs17411410	B	HLA-DPB1	-0.015	0.039	0.7044	C	A
rs9501328	B	HLA-DPB1	-0.015	0.039	0.6927	T	G
rs9295886	B	HLA-DPB1	-0.015	0.039	0.7044	C	T
rs2524198	B	HLA-DPB1	0.034	0.03	0.2545	A	G
rs2524197	B	HLA-DPB1	0.033	0.03	0.2618	C	T
rs9295887	B	HLA-DPB1	-0.016	0.039	0.687	G	T
rs9295888	B	HLA-DPB1	-0.016	0.039	0.6867	G	A
rs2844729	B	HLA-DPB1	0.033	0.03	0.2618	A	G
rs2524189	B	HLA-DPB1	0.033	0.03	0.2618	T	C
rs9295889	B	HLA-DPB1	-0.016	0.039	0.6867	A	C
rs9468779	B	HLA-DPB1	-0.016	0.039	0.6867	T	A
rs17411480	B	HLA-DPB1	-0.016	0.039	0.6867	C	G
rs34335619	B	HLA-DPB1	-0.016	0.039	0.6867	T	C
rs35407515	B	HLA-DPB1	-0.016	0.039	0.6867	A	G
rs34340584	B	HLA-DPB1	-0.016	0.039	0.6867	C	A
rs35365548	B	HLA-DPB1	-0.016	0.039	0.6867	T	G
rs34101875	B	HLA-DPB1	-0.016	0.039	0.6867	G	A
rs35268644	B	HLA-DPB1	-0.016	0.039	0.6867	A	G
rs34762601	B	HLA-DPB1	-0.016	0.039	0.6867	A	G
rs34435337	B	HLA-DPB1	-0.016	0.039	0.6867	G	A
rs34551551	B	HLA-DPB1	-0.016	0.039	0.6867	A	G
rs2516678	B	HLA-DPB1	0.033	0.03	0.2618	G	C
rs2516677	B	HLA-DPB1	0.041	0.029	0.1609	A	C
rs9501329	B	HLA-DPB1	-0.016	0.039	0.6867	T	C
rs2187975	B	HLA-DPB1	0.037	0.029	0.2001	G	A
rs2187974	B	HLA-DPB1	0.036	0.029	0.2126	C	T
rs9501474	B	HLA-DPB1	-0.016	0.039	0.6867	C	T
rs2524183	B	HLA-DPB1	0.033	0.03	0.2618	A	T
rs2524182	B	HLA-DPB1	0.041	0.029	0.1609	T	A
rs9295893	B	HLA-DPB1	-0.016	0.039	0.6867	T	G
rs2524180	B	HLA-DPB1	0.033	0.03	0.2618	C	T
rs2524179	B	HLA-DPB1	0.041	0.029	0.1609	T	C
rs2516674	B	HLA-DPB1	0.037	0.029	0.2001	G	C
rs35698032	B	HLA-DPB1	-0.016	0.039	0.6867	G	T
rs2524175	B	HLA-DPB1	0.033	0.03	0.2618	A	G
rs9501335	B	HLA-DPB1	-0.016	0.039	0.6867	G	A
rs9501336	B	HLA-DPB1	-0.016	0.039	0.6867	G	A
rs9461610	B	HLA-DPB1	-0.011	0.037	0.7735	A	G
rs9461611	B	HLA-DPB1	-0.016	0.039	0.6867	A	G
rs2077573	B	HLA-DPB1	-0.009	0.037	0.798	A	G
rs34090585	B	HLA-DPB1	-0.008	0.037	0.8236	T	G
rs11963959	B	HLA-DPB1	-0.016	0.039	0.6867	C	G
rs11968857	B	HLA-DPB1	-0.016	0.039	0.6867	A	G
rs11968858	B	HLA-DPB1	-0.008	0.037	0.8236	A	G
rs11966619	B	HLA-DPB1	-0.016	0.039	0.6867	T	G
rs34521355	B	HLA-DPB1	0.054	0.04	0.1833	T	G
rs2021368	B	HLA-DPB1	0.058	0.032	0.07072	T	C
rs1833080	B	HLA-DPB1	0.057	0.032	0.07635	A	G
rs2516676	B	HLA-DPB1	0.073	0.039	0.06471	G	C
rs2516675	B	HLA-DPB1	0.06	0.032	0.0595	T	C
rs35792611	B	HLA-DPB1	0.004	0.04	0.9248	C	G
rs3130141	B	HLA-DPB1	0.069	0.044	0.1127	C	A
rs2245507	B	HLA-DPB1	0.023	0.029	0.4193	G	A
rs2245514	B	HLA-DPB1	0.065	0.034	0.05412	C	G
rs9468781	B	HLA-DPB1	0	0.039	0.9971	A	G
rs10456384	B	HLA-DPB1	0.035	0.068	0.6066	C	G
rs2524172	B	HLA-DPB1	0.084	0.04	0.0353	A	G
rs7761210	B	HLA-DPB1	0.032	0.029	0.2604	C	T
rs7764934	B	HLA-DPB1	0.023	0.029	0.4299	A	G
rs7747873	B	HLA-DPB1	0.023	0.029	0.4186	T	C
rs2516670	B	HLA-DPB1	0.077	0.039	0.05078	G	A
rs6930977	B	HLA-DPB1	0.045	0.04	0.2558	A	G
rs2516669	B	HLA-DPB1	0.068	0.034	0.04317	C	T
rs12174870	B	HLA-DPB1	0.025	0.029	0.3955	G	A
rs9295895	B	HLA-DPB1	0.02	0.035	0.57	T	C
rs9461612	B	HLA-DPB1	0.001	0.04	0.987	G	A
rs9295897	B	HLA-DPB1	0.027	0.029	0.3589	G	A
rs6941668	B	HLA-DPB1	0.021	0.038	0.5789	A	G
rs6909620	B	HLA-DPB1	0.02	0.035	0.57	A	C
rs9295898	B	HLA-DPB1	0.027	0.029	0.3589	C	T
rs2021720	B	HLA-DPB1	0.027	0.029	0.3589	C	G
rs2021719	B	HLA-DPB1	0.025	0.029	0.3905	G	A
rs6921669	B	HLA-DPB1	0.021	0.029	0.4582	A	G
rs28780106	B	HLA-DPB1	-0.036	0.055	0.5098	G	A
rs3094694	B	HLA-DPB1	0.049	0.037	0.1837	T	C
rs2157605	B	HLA-DPB1	0.019	0.037	0.6138	T	C
rs28780107	B	HLA-DPB1	-0.031	0.077	0.6863	C	T
rs762324	B	HLA-DPB1	0.035	0.06	0.5537	G	A
rs1264459	B	HLA-DPB1	0.083	0.038	0.02858	G	A
rs1059510	B	HLA-DPB1	0.047	0.031	0.1226	T	C
rs1264457	B	HLA-DPB1	0.019	0.029	0.51	G	A
rs1264456	B	HLA-DPB1	0.046	0.031	0.1364	A	G
rs2844725	B	HLA-DPB1	0.033	0.031	0.2826	T	C
rs2508024	B	HLA-DPB1	0.037	0.03	0.2132	T	C
rs2508022	B	HLA-DPB1	0.033	0.031	0.2826	C	T
rs3131115	B	HLA-DPB1	0.062	0.03	0.04109	C	T
rs2844724	B	HLA-DPB1	0.033	0.031	0.2826	C	T
rs2844723	B	HLA-DPB1	0.033	0.031	0.2826	T	A
rs2429657	B	HLA-DPB1	-0.027	0.034	0.4338	A	G
rs2516662	B	HLA-DPB1	0.033	0.031	0.2826	A	G
rs2844720	B	HLA-DPB1	0.033	0.031	0.2826	T	C
rs2023609	B	HLA-DPB1	0.033	0.031	0.2826	A	C
rs2844719	B	HLA-DPB1	0.033	0.031	0.2826	C	T
rs2023608	B	HLA-DPB1	0.033	0.031	0.2826	G	A
rs996589	B	HLA-DPB1	0.032	0.031	0.2989	G	A
rs996588	B	HLA-DPB1	0.033	0.031	0.2826	G	A
rs975195	B	HLA-DPB1	0.033	0.031	0.2826	G	A
rs2844717	B	HLA-DPB1	0.033	0.031	0.2826	A	C
rs2534814	B	HLA-DPB1	0.046	0.031	0.1364	C	G
rs2534812	B	HLA-DPB1	0.036	0.03	0.2319	C	T
rs10484552	B	HLA-DPB1	-0.06	0.057	0.2891	G	C
rs2534804	B	HLA-DPB1	0.044	0.031	0.1631	C	T
rs2534826	B	HLA-DPB1	-0.087	0.078	0.2624	G	A
rs2534825	B	HLA-DPB1	0.033	0.031	0.2826	A	G
rs3094024	B	HLA-DPB1	0.089	0.043	0.03997	A	G
rs2534823	B	HLA-DPB1	0.033	0.031	0.2826	C	G
rs2516649	B	HLA-DPB1	0.033	0.031	0.2826	G	T
rs2524226	B	HLA-DPB1	0.047	0.031	0.1334	A	G
rs2534816	B	HLA-DPB1	-0.007	0.041	0.8628	C	T
rs2534815	B	HLA-DPB1	0.033	0.031	0.2776	C	G
rs61123281	B	HLA-DPB1	-0.018	0.103	0.8642	T	C
rs1362119	B	HLA-DPB1	0.033	0.031	0.2776	A	T
rs3130039	B	HLA-DPB1	0.033	0.031	0.2776	C	T
rs78000963	B	HLA-DPB1	0.005	0.05	0.9167	G	A
rs2516644	B	HLA-DPB1	0.033	0.031	0.2885	A	G
rs2524224	B	HLA-DPB1	0.026	0.03	0.3885	A	T
rs1468079	B	HLA-DPB1	0.026	0.03	0.3885	A	C
rs3130117	B	HLA-DPB1	0.091	0.043	0.03662	G	A
rs2524222	B	HLA-DPB1	-0.042	0.034	0.2244	C	T
rs1058318	B	HLA-DPB1	0.047	0.031	0.1334	T	C
rs12192673	B	HLA-DPB1	0.015	0.067	0.8221	T	G
rs3130247	B	HLA-DPB1	0.091	0.043	0.03652	T	C
rs2844715	B	HLA-DPB1	0.028	0.03	0.3619	C	G
rs2516640	B	HLA-DPB1	-0.026	0.04	0.5175	T	C
rs116099574	B	HLA-DPB1	-0.02	0.103	0.8496	T	C
rs2844714	B	HLA-DPB1	0.028	0.03	0.3619	G	A
rs2844713	B	HLA-DPB1	0.028	0.03	0.3619	A	G
rs115134085	B	HLA-DPB1	-0.02	0.103	0.8496	T	C
rs2074505	B	HLA-DPB1	0.04	0.03	0.1911	G	A
rs2516647	B	HLA-DPB1	0.024	0.03	0.4213	T	G
rs3888777	B	HLA-DPB1	0.06	0.093	0.5212	G	A
rs2074504	B	HLA-DPB1	0.057	0.032	0.07091	T	C
rs2074503	B	HLA-DPB1	0.051	0.031	0.1014	T	C
rs9262113	B	HLA-DPB1	-0.034	0.04	0.3884	G	A
rs3130240	B	HLA-DPB1	0.041	0.031	0.1854	C	A
rs3130041	B	HLA-DPB1	0.032	0.03	0.293	C	T
rs3130242	B	HLA-DPB1	0.048	0.031	0.1224	G	A
rs3132613	B	HLA-DPB1	0.048	0.031	0.1224	C	G
rs3130243	B	HLA-DPB1	0.032	0.03	0.293	C	A
rs28360036	B	HLA-DPB1	-0.098	0.077	0.2049	C	T
rs3132612	B	HLA-DPB1	0.047	0.031	0.1365	C	G
rs2269710	B	HLA-DPB1	0.036	0.03	0.2339	C	T
rs2269709	B	HLA-DPB1	0.034	0.03	0.2687	C	T
rs1264451	B	HLA-DPB1	0.047	0.031	0.1381	G	T
rs3132611	B	HLA-DPB1	0.144	0.053	0.006406	G	A
rs3132610	B	HLA-DPB1	0.086	0.043	0.04469	A	G
rs732229	B	HLA-DPB1	0.039	0.031	0.2137	G	A
rs3132609	B	HLA-DPB1	0.024	0.03	0.4261	T	C
rs3130043	B	HLA-DPB1	0.027	0.03	0.368	G	T
rs1264440	B	HLA-DPB1	0.023	0.031	0.4517	A	G
rs1264439	B	HLA-DPB1	0.042	0.032	0.1803	A	C
rs3130244	B	HLA-DPB1	0.028	0.03	0.354	A	C
rs1264437	B	HLA-DPB1	0.04	0.031	0.2061	C	T
rs13195066	B	HLA-DPB1	0.021	0.04	0.5888	A	G
rs1264432	B	HLA-DPB1	0.038	0.031	0.227	G	A
rs1264431	B	HLA-DPB1	0.022	0.031	0.4725	C	G
rs112559044	B	HLA-DPB1	0.012	0.093	0.8938	G	A
rs9262119	B	HLA-DPB1	0.025	0.052	0.6347	C	T
rs1264429	B	HLA-DPB1	-0.015	0.125	0.9048	T	C
rs7759666	B	HLA-DPB1	-0.034	0.039	0.3921	C	T
rs1264423	B	HLA-DPB1	0.023	0.029	0.4283	T	C
rs9262122	B	HLA-DPB1	-0.036	0.039	0.3561	T	C
rs12174151	B	HLA-DPB1	0.044	0.041	0.2831	C	T
rs1264420	B	HLA-DPB1	0.054	0.032	0.09394	A	G
rs1264419	B	HLA-DPB1	0.023	0.029	0.4231	G	C
rs2267637	B	HLA-DPB1	0.031	0.045	0.4834	C	T
rs2252745	B	HLA-DPB1	0.043	0.032	0.1785	C	T
rs2267639	B	HLA-DPB1	0.025	0.052	0.632	C	T
rs3873304	B	HLA-DPB1	-0.058	0.051	0.2621	G	A
rs35554791	B	HLA-DPB1	-0.067	0.058	0.252	A	G
rs111850078	B	HLA-DPB1	0.013	0.093	0.8895	A	G
rs2517565	B	HLA-DPB1	0.056	0.065	0.3933	A	T
rs4713340	B	HLA-DPB1	-0.036	0.04	0.3616	G	A
rs13201129	B	HLA-DPB1	0.016	0.041	0.7016	T	C
rs12665339	B	HLA-DPB1	0.044	0.041	0.2769	A	G
rs2394390	B	HLA-DPB1	0.085	0.066	0.2018	T	C
rs9262130	B	HLA-DPB1	0.091	0.043	0.03726	G	A
rs3094104	B	HLA-DPB1	0.056	0.065	0.3933	A	G
rs9262132	B	HLA-DPB1	0.089	0.043	0.0412	C	A
rs1140809	B	HLA-DPB1	0.033	0.029	0.2511	C	A
rs28360037	B	HLA-DPB1	-0.098	0.077	0.2049	G	A
rs9262134	B	HLA-DPB1	0.058	0.053	0.2741	G	A
rs9262135	B	HLA-DPB1	0.086	0.043	0.0468	A	G
rs561399013	B	HLA-DPB1	-0.115	0.081	0.1544	G	A
rs571775846	B	HLA-DPB1	0.042	0.055	0.4473	G	C
rs1076829	B	HLA-DPB1	0.004	0.03	0.8849	T	C
rs542566633	B	HLA-DPB1	-0.109	0.057	0.0576	T	C
rs3130000	B	HLA-DPB1	0.15	0.053	0.004616	A	G
rs1076828	B	HLA-DPB1	0.004	0.03	0.8842	G	A
rs541258350	B	HLA-DPB1	0.054	0.056	0.3372	T	G
rs3094097	B	HLA-DPB1	0.044	0.055	0.4268	A	G
rs60080450	B	HLA-DPB1	0.019	0.104	0.8508	G	T
rs75497283	B	HLA-DPB1	0.019	0.104	0.8508	C	T
rs28360604	B	HLA-DPB1	-0.001	0.041	0.9871	C	G
rs9262141	B	HLA-DPB1	0.088	0.043	0.04287	T	C
rs73727455	B	HLA-DPB1	0.1	0.074	0.1759	C	T
rs11965214	B	HLA-DPB1	-0.055	0.056	0.3328	C	G
rs79166578	B	HLA-DPB1	0.053	0.103	0.603	G	A
rs9262142	B	HLA-DPB1	0.085	0.043	0.04967	G	A
rs3129996	B	HLA-DPB1	0.13	0.052	0.01303	A	C
rs9262143	B	HLA-DPB1	0.086	0.043	0.04721	C	T
rs2269706	B	HLA-DPB1	0.053	0.054	0.33	G	A
rs2269705	B	HLA-DPB1	0.009	0.057	0.8767	T	C
rs3094092	B	HLA-DPB1	0.138	0.053	0.008815	T	C
rs1075496	B	HLA-DPB1	0.013	0.029	0.652	C	A
rs2894043	B	HLA-DPB1	0.019	0.046	0.6873	C	G
rs9405048	B	HLA-DPB1	0.06	0.041	0.1433	C	T
rs28986317	B	HLA-DPB1	-0.087	0.057	0.1289	G	C
rs9262152	B	HLA-DPB1	-0.034	0.039	0.3874	C	T
rs2253802	B	HLA-DPB1	-0.102	0.077	0.1879	C	T
rs3132587	B	HLA-DPB1	0.135	0.052	0.01002	A	G
rs4713354	B	HLA-DPB1	0.019	0.046	0.6873	A	C
rs9295910	B	HLA-DPB1	0.08	0.07	0.2539	T	A
rs3132584	B	HLA-DPB1	0.057	0.034	0.09944	G	T
rs25527	B	HLA-DPB1	0.08	0.07	0.2539	C	T
rs1061397	B	HLA-DPB1	0.091	0.084	0.2823	C	T
rs1061424	B	HLA-DPB1	0.091	0.084	0.2823	A	G
rs8233	B	HLA-DPB1	0.057	0.034	0.09944	G	A
rs79899687	B	HLA-DPB1	0.091	0.084	0.2823	G	A
rs74666333	B	HLA-DPB1	0.091	0.084	0.2823	G	A
rs3095329	B	HLA-DPB1	0.057	0.034	0.09944	A	G
rs78313884	B	HLA-DPB1	0.091	0.084	0.2823	C	T
rs1136719	B	HLA-DPB1	0.086	0.083	0.2986	C	T
rs41270529	B	HLA-DPB1	0.091	0.084	0.2823	C	T
rs3094127	B	HLA-DPB1	0.058	0.034	0.09341	A	G
rs17195712	B	HLA-DPB1	0.091	0.084	0.2823	C	T
rs9501029	B	HLA-DPB1	0.08	0.07	0.2489	A	G
rs1064627	B	HLA-DPB1	0.081	0.038	0.03072	A	G
rs3909184	B	HLA-DPB1	0.091	0.084	0.2823	G	C
rs9262155	B	HLA-DPB1	0.003	0.051	0.9469	A	G
rs9969042	B	HLA-DPB1	0.091	0.084	0.2823	A	G
rs9968884	B	HLA-DPB1	0.091	0.084	0.2823	C	T
rs74295298	B	HLA-DPB1	0.091	0.084	0.2823	G	A
rs74295299	B	HLA-DPB1	0.091	0.084	0.2823	A	G
rs76781037	B	HLA-DPB1	0.081	0.101	0.4186	T	C
rs74295300	B	HLA-DPB1	0.091	0.084	0.2823	C	T
rs79934514	B	HLA-DPB1	0.091	0.084	0.2823	G	T
rs78076049	B	HLA-DPB1	0.091	0.084	0.2823	C	T
rs78955922	B	HLA-DPB1	0.091	0.084	0.2823	G	A
rs2844704	B	HLA-DPB1	-0.015	0.04	0.7162	C	A
rs78018970	B	HLA-DPB1	0.091	0.084	0.2823	C	T
rs3130660	B	HLA-DPB1	0.088	0.043	0.04097	T	A
rs76617589	B	HLA-DPB1	0.091	0.084	0.2823	C	T
rs74699059	B	HLA-DPB1	0.091	0.084	0.2823	A	C
rs80126811	B	HLA-DPB1	0.091	0.084	0.2823	C	T
rs74515521	B	HLA-DPB1	0.091	0.084	0.2823	A	G
rs12111310	B	HLA-DPB1	0.091	0.084	0.2823	T	C
rs1059612	B	HLA-DPB1	0.094	0.043	0.02988	C	T
rs3094125	B	HLA-DPB1	0.088	0.043	0.04097	G	A
rs10947088	B	HLA-DPB1	0.091	0.084	0.2823	T	C
rs10947089	B	HLA-DPB1	0.091	0.084	0.2823	A	G
rs17719	B	HLA-DPB1	0.091	0.084	0.2823	C	T
rs8512	B	HLA-DPB1	-0.014	0.038	0.7187	G	A
rs3094124	B	HLA-DPB1	0.133	0.053	0.01283	C	G
rs74295903	B	HLA-DPB1	0.091	0.084	0.2823	T	C
rs3130662	B	HLA-DPB1	0.079	0.039	0.04276	C	A
rs2535319	B	HLA-DPB1	0.033	0.03	0.2689	T	C
rs542519363	B	HLA-DPB1	-0.09	0.089	0.3094	A	G
rs4713358	B	HLA-DPB1	-0.073	0.086	0.3935	G	T
rs73432769	B	HLA-DPB1	-0.071	0.091	0.4312	C	T
rs2535324	B	HLA-DPB1	0.021	0.031	0.4978	A	C
rs562932852	B	HLA-DPB1	-0.048	0.039	0.214	A	G
rs113617295	B	HLA-DPB1	0.044	0.101	0.6612	C	A
rs28780111	B	HLA-DPB1	-0.047	0.039	0.2333	C	T
rs3129973	B	HLA-DPB1	0.095	0.043	0.02643	C	T
rs113033684	B	HLA-DPB1	0.036	0.11	0.7456	C	T
rs62408687	B	HLA-DPB1	-0.012	0.041	0.769	A	G
rs3095328	B	HLA-DPB1	0.096	0.043	0.02606	G	A
rs2394401	B	HLA-DPB1	0.001	0.044	0.9904	T	C
rs3095326	B	HLA-DPB1	0.095	0.043	0.02643	C	T
rs3095341	B	HLA-DPB1	0.01	0.031	0.7414	T	C
rs3095340	B	HLA-DPB1	0.081	0.038	0.03329	A	C
rs3869075	B	HLA-DPB1	-0.047	0.039	0.236	G	C
rs3131036	B	HLA-DPB1	0.049	0.032	0.1265	G	A
rs3094122	B	HLA-DPB1	0.055	0.033	0.1022	T	G
rs11966040	B	HLA-DPB1	0.036	0.086	0.6767	T	G
rs74455117	B	HLA-DPB1	0.036	0.086	0.6767	A	G
rs6926530	B	HLA-DPB1	0.002	0.086	0.9837	A	G
rs3094121	B	HLA-DPB1	0.047	0.034	0.1666	C	T
rs76969411	B	HLA-DPB1	0.036	0.086	0.6767	G	A
rs9262176	B	HLA-DPB1	-0.004	0.073	0.9551	C	T
rs77580845	B	HLA-DPB1	0.036	0.086	0.6767	G	T
rs13214831	B	HLA-DPB1	-0.045	0.039	0.2515	G	A
rs3094120	B	HLA-DPB1	0.047	0.034	0.1666	C	T
rs3094119	B	HLA-DPB1	0.047	0.034	0.1666	C	T
rs76117729	B	HLA-DPB1	0.036	0.086	0.6767	T	C
rs3129975	B	HLA-DPB1	0.047	0.034	0.1666	T	C
rs113512166	B	HLA-DPB1	0.036	0.086	0.6767	T	C
rs3131038	B	HLA-DPB1	0.047	0.034	0.1666	G	A
rs78931282	B	HLA-DPB1	0.036	0.086	0.6767	G	A
rs13204228	B	HLA-DPB1	-0.012	0.053	0.8172	A	G
rs79831841	B	HLA-DPB1	0.036	0.086	0.6767	A	G
rs79945224	B	HLA-DPB1	0.036	0.086	0.6767	A	G
rs12210947	B	HLA-DPB1	-0.013	0.039	0.7341	A	G
rs11963870	B	HLA-DPB1	0.035	0.085	0.6829	G	A
rs79758531	B	HLA-DPB1	0.036	0.086	0.6767	C	T
rs12526186	B	HLA-DPB1	-0.045	0.039	0.2571	C	T
rs11964556	B	HLA-DPB1	0.036	0.086	0.6767	G	T
rs11964596	B	HLA-DPB1	0.023	0.085	0.7878	G	A
rs3094117	B	HLA-DPB1	0.041	0.032	0.1993	A	C
rs9262182	B	HLA-DPB1	-0.004	0.073	0.9551	C	T
rs77892262	B	HLA-DPB1	-0.002	0.089	0.981	C	T
rs3094116	B	HLA-DPB1	0.049	0.031	0.1188	A	T
rs3095336	B	HLA-DPB1	0.092	0.042	0.02943	G	A
rs544214625	B	HLA-DPB1	-0.044	0.059	0.4609	G	A
rs3094115	B	HLA-DPB1	0.049	0.031	0.119	A	G
rs3094114	B	HLA-DPB1	0.049	0.031	0.1188	A	G
rs6911628	B	HLA-DPB1	0.049	0.031	0.1188	C	T
rs6912077	B	HLA-DPB1	-0.002	0.039	0.9502	G	A
rs78689026	B	HLA-DPB1	0.009	0.088	0.9224	G	A
rs3130666	B	HLA-DPB1	-0.086	0.077	0.2669	G	A
rs16897888	B	HLA-DPB1	-0.005	0.041	0.9079	C	A
rs16897889	B	HLA-DPB1	-0.005	0.041	0.9012	A	G
rs4248148	B	HLA-DPB1	0.006	0.046	0.8912	G	A
rs3095334	B	HLA-DPB1	0.092	0.042	0.02943	G	C
rs17481190	B	HLA-DPB1	-0.054	0.039	0.1708	C	T
rs3130667	B	HLA-DPB1	0.01	0.031	0.7423	A	G
rs11757629	B	HLA-DPB1	0.037	0.084	0.6591	A	C
rs9262192	B	HLA-DPB1	0	0.081	0.9971	T	C
rs3130673	B	HLA-DPB1	0.087	0.042	0.04002	G	T
rs12526481	B	HLA-DPB1	-0.04	0.032	0.2136	C	A
rs78703847	B	HLA-DPB1	0.011	0.108	0.9154	G	A
rs10947091	B	HLA-DPB1	-0.041	0.032	0.1946	C	T
rs73425733	B	HLA-DPB1	0.015	0.068	0.8234	A	G
rs9468829	B	HLA-DPB1	0.014	0.043	0.7519	T	G
rs76620182	B	HLA-DPB1	-0.014	0.088	0.8768	G	A
rs9468830	B	HLA-DPB1	-0.034	0.032	0.2869	T	G
rs9468831	B	HLA-DPB1	0.047	0.069	0.4939	C	T
rs7752959	B	HLA-DPB1	0.002	0.041	0.9646	A	G
rs4713360	B	HLA-DPB1	-0.034	0.032	0.2862	A	G
rs12527415	B	HLA-DPB1	-0.034	0.032	0.2859	C	T
rs28780116	B	HLA-DPB1	-0.027	0.032	0.3897	G	C
rs16897899	B	HLA-DPB1	-0.034	0.032	0.2857	C	A
rs28780119	B	HLA-DPB1	-0.034	0.032	0.2857	G	T
rs16897900	B	HLA-DPB1	-0.034	0.032	0.2857	C	A
rs76181978	B	HLA-DPB1	-0.014	0.088	0.8768	G	A
rs13201769	B	HLA-DPB1	-0.034	0.032	0.2857	G	A
rs13201901	B	HLA-DPB1	-0.034	0.032	0.2857	G	A
rs4711228	B	HLA-DPB1	-0.034	0.032	0.2857	A	T
rs6920124	B	HLA-DPB1	-0.034	0.032	0.2857	C	T
rs6900029	B	HLA-DPB1	-0.034	0.032	0.2857	T	C
rs4711229	B	HLA-DPB1	-0.034	0.032	0.2857	G	T
rs4713367	B	HLA-DPB1	-0.034	0.032	0.2857	G	A
rs10947095	B	HLA-DPB1	-0.034	0.032	0.2857	C	T
rs3131043	B	HLA-DPB1	0.016	0.029	0.5782	A	G
rs9461632	B	HLA-DPB1	0.045	0.089	0.6133	A	G
rs17189441	B	HLA-DPB1	-0.054	0.039	0.1709	C	T
rs3129981	B	HLA-DPB1	0.071	0.039	0.07208	C	T
rs9262199	B	HLA-DPB1	-0.029	0.096	0.7636	G	A
rs3131050	B	HLA-DPB1	0.094	0.042	0.02574	T	C
rs3131051	B	HLA-DPB1	0.009	0.029	0.7619	G	A
rs34682678	B	HLA-DPB1	-0.007	0.053	0.8945	A	C
rs7740525	B	HLA-DPB1	0.009	0.029	0.7619	G	T
rs3094112	B	HLA-DPB1	0.057	0.034	0.08761	T	C
rs3129985	B	HLA-DPB1	0.094	0.042	0.02574	C	T
rs60332850	B	HLA-DPB1	-0.005	0.038	0.9047	G	T
rs3131060	B	HLA-DPB1	0.087	0.042	0.03939	G	A
rs3129986	B	HLA-DPB1	0.072	0.039	0.06573	C	T
rs6930444	B	HLA-DPB1	0.031	0.081	0.7037	A	G
rs3131061	B	HLA-DPB1	0	0.03	0.9973	T	A
rs3131063	B	HLA-DPB1	0.034	0.029	0.2353	G	A
rs3131064	B	HLA-DPB1	0.067	0.037	0.07059	T	C
rs3130641	B	HLA-DPB1	0.086	0.042	0.04288	C	T
rs12660860	B	HLA-DPB1	-0.04	0.039	0.3038	T	C
rs12660883	B	HLA-DPB1	-0.052	0.04	0.1912	T	C
rs28670020	B	HLA-DPB1	-0.052	0.04	0.1908	G	A
rs1264377	B	HLA-DPB1	0.068	0.04	0.08665	G	A
rs1264376	B	HLA-DPB1	0.068	0.041	0.09437	C	A
rs10947096	B	HLA-DPB1	0.012	0.04	0.7698	G	A
rs116095240	B	HLA-DPB1	-0.03	0.116	0.7922	C	T
rs12190167	B	HLA-DPB1	0.04	0.044	0.367	G	A
rs3129987	B	HLA-DPB1	0.084	0.04	0.03606	T	C
rs12197154	B	HLA-DPB1	0.035	0.044	0.4222	T	C
rs62408707	B	HLA-DPB1	0.034	0.045	0.4412	C	T
rs6905957	B	HLA-DPB1	-0.053	0.039	0.1781	A	G
rs4248149	B	HLA-DPB1	-0.052	0.039	0.1851	T	C
rs2394403	B	HLA-DPB1	-0.052	0.039	0.1851	C	T
rs62408709	B	HLA-DPB1	0.033	0.044	0.4527	A	G
rs1264373	B	HLA-DPB1	0.115	0.042	0.006837	G	A
rs3129988	B	HLA-DPB1	0.096	0.058	0.09803	T	C
rs9380190	B	HLA-DPB1	-0.041	0.038	0.286	T	C
rs1264372	B	HLA-DPB1	0.089	0.033	0.007299	C	T
rs13198118	B	HLA-DPB1	-0.053	0.039	0.1826	T	G
rs3094123	B	HLA-DPB1	0.079	0.038	0.03855	A	G
rs4711240	B	HLA-DPB1	0.04	0.042	0.3391	T	C
rs4713376	B	HLA-DPB1	0.04	0.042	0.3391	A	C
rs13191728	B	HLA-DPB1	-0.039	0.039	0.3112	C	T
rs9262207	B	HLA-DPB1	-0.063	0.089	0.4799	G	A
rs3130783	B	HLA-DPB1	0.063	0.035	0.07027	G	A
rs9404974	B	HLA-DPB1	-0.034	0.039	0.3795	T	C
rs1264362	B	HLA-DPB1	0.004	0.032	0.9	C	G
rs12200562	B	HLA-DPB1	0.033	0.044	0.4527	C	T
rs12214398	B	HLA-DPB1	0.033	0.044	0.4527	A	T
rs1264361	B	HLA-DPB1	0.107	0.042	0.01055	A	G
rs9391696	B	HLA-DPB1	-0.024	0.038	0.5236	A	G
rs4327730	B	HLA-DPB1	0.033	0.044	0.4527	C	T
rs886425	B	HLA-DPB1	0.108	0.042	0.009434	T	C
rs12210318	B	HLA-DPB1	0.033	0.044	0.4527	G	A
rs886424	B	HLA-DPB1	0.108	0.042	0.009434	C	T
rs886423	B	HLA-DPB1	0.082	0.039	0.03339	G	C
rs2394414	B	HLA-DPB1	0.038	0.044	0.3907	T	C
rs4713380	B	HLA-DPB1	-0.039	0.039	0.3109	T	C
rs9380198	B	HLA-DPB1	-0.039	0.039	0.3109	G	T
rs9262215	B	HLA-DPB1	-0.062	0.089	0.4808	C	T
rs4713382	B	HLA-DPB1	-0.039	0.039	0.3109	G	A
rs4713383	B	HLA-DPB1	-0.039	0.039	0.3109	G	A
rs4713385	B	HLA-DPB1	-0.039	0.039	0.3109	G	A
rs1264353	B	HLA-DPB1	0.102	0.042	0.015	C	A
rs3094111	B	HLA-DPB1	0.074	0.037	0.04571	T	C
rs16897921	B	HLA-DPB1	0.042	0.042	0.3192	G	A
rs1264352	B	HLA-DPB1	0.084	0.039	0.02971	G	C
rs12195508	B	HLA-DPB1	0.036	0.044	0.4165	T	C
rs9262216	B	HLA-DPB1	-0.062	0.089	0.4808	T	G
rs12195964	B	HLA-DPB1	0.042	0.042	0.3192	T	G
rs4713389	B	HLA-DPB1	-0.039	0.039	0.3109	G	T
rs6901761	B	HLA-DPB1	-0.039	0.039	0.3106	C	T
rs12203797	B	HLA-DPB1	0.043	0.042	0.3099	A	G
rs4947289	B	HLA-DPB1	-0.039	0.039	0.3171	C	T
rs4713391	B	HLA-DPB1	0.042	0.042	0.3192	T	C
rs12192704	B	HLA-DPB1	0.043	0.042	0.3099	G	A
rs12206022	B	HLA-DPB1	0.042	0.042	0.3192	A	G
rs12192828	B	HLA-DPB1	0.036	0.044	0.4165	G	A
rs7751869	B	HLA-DPB1	-0.039	0.039	0.3106	A	G
rs12212837	B	HLA-DPB1	0.036	0.044	0.4165	C	T
rs4947290	B	HLA-DPB1	-0.039	0.039	0.3106	G	A
rs915664	B	HLA-DPB1	0.003	0.032	0.9376	T	C
rs3888583	B	HLA-DPB1	-0.042	0.039	0.2785	C	T
rs3130784	B	HLA-DPB1	0.084	0.038	0.02841	A	C
rs1264350	B	HLA-DPB1	0.099	0.041	0.01477	T	C
rs12198723	B	HLA-DPB1	0.035	0.045	0.4334	T	G
rs3130785	B	HLA-DPB1	0.085	0.039	0.028	T	C
rs12198842	B	HLA-DPB1	0.037	0.041	0.3706	T	C
rs9368644	B	HLA-DPB1	-0.037	0.039	0.3364	C	T
rs9262218	B	HLA-DPB1	-0.065	0.092	0.4823	C	T
rs9262219	B	HLA-DPB1	-0.067	0.093	0.4732	A	C
rs7749924	B	HLA-DPB1	-0.063	0.046	0.1725	C	T
rs1264347	B	HLA-DPB1	0.114	0.042	0.006901	C	T
rs3094110	B	HLA-DPB1	0.087	0.03	0.003856	C	T
rs9501030	B	HLA-DPB1	-0.059	0.039	0.1324	T	A
rs3130648	B	HLA-DPB1	0.063	0.036	0.08315	C	T
rs1264344	B	HLA-DPB1	0.01	0.029	0.7301	C	T
rs75796258	B	HLA-DPB1	-0.089	0.1	0.3754	C	T
rs1264341	B	HLA-DPB1	0.116	0.043	0.006492	T	C
rs3130649	B	HLA-DPB1	0.064	0.03	0.03211	A	T
rs3095352	B	HLA-DPB1	0.063	0.03	0.03276	C	T
rs73727480	B	HLA-DPB1	-0.087	0.099	0.3839	G	A
rs111739591	B	HLA-DPB1	-0.073	0.08	0.3605	T	C
rs3130786	B	HLA-DPB1	0.058	0.03	0.05393	A	G
rs2517582	B	HLA-DPB1	0.005	0.03	0.8577	C	T
rs3130787	B	HLA-DPB1	0.061	0.03	0.03962	A	G
rs11752162	B	HLA-DPB1	0	0.052	0.9981	A	G
rs2517580	B	HLA-DPB1	-0.015	0.033	0.644	G	A
rs2535335	B	HLA-DPB1	0.002	0.03	0.9498	A	G
rs2535332	B	HLA-DPB1	0.116	0.043	0.006492	C	T
rs2517576	B	HLA-DPB1	0.081	0.036	0.0227	G	A
rs2844664	B	HLA-DPB1	0.009	0.031	0.7734	C	T
rs2844663	B	HLA-DPB1	0.001	0.03	0.9653	C	T
rs2535331	B	HLA-DPB1	0.009	0.031	0.773	G	A
rs3130789	B	HLA-DPB1	0.058	0.03	0.05174	A	C
rs3132578	B	HLA-DPB1	0.088	0.03	0.003254	A	T
rs2394450	B	HLA-DPB1	0.061	0.03	0.0405	G	A
rs3095350	B	HLA-DPB1	0.057	0.03	0.06008	A	G
rs2844662	B	HLA-DPB1	0.001	0.03	0.9625	C	T
rs2250264	B	HLA-DPB1	-0.01	0.034	0.7775	G	A
rs3095345	B	HLA-DPB1	0.066	0.038	0.07921	C	T
rs3130653	B	HLA-DPB1	0.058	0.03	0.05085	C	A
rs3130654	B	HLA-DPB1	0.044	0.033	0.1856	G	C
rs3916232	B	HLA-DPB1	-0.047	0.04	0.2414	T	A
rs9295928	B	HLA-DPB1	-0.052	0.04	0.1974	T	C
rs3130655	B	HLA-DPB1	0.09	0.03	0.002712	T	A
rs2844660	B	HLA-DPB1	0.002	0.05	0.9631	T	C
rs2844659	B	HLA-DPB1	0.081	0.036	0.02311	C	T
rs3095344	B	HLA-DPB1	0.058	0.03	0.05085	C	T
rs7772269	B	HLA-DPB1	0	0.052	0.9956	C	A
rs9468841	B	HLA-DPB1	-0.062	0.057	0.2778	T	C
rs2535327	B	HLA-DPB1	0.011	0.031	0.7147	T	C
rs2844657	B	HLA-DPB1	0.081	0.036	0.02311	A	G
rs7761138	B	HLA-DPB1	0	0.052	0.9956	C	A
rs3130791	B	HLA-DPB1	0.058	0.03	0.05085	T	C
rs2535326	B	HLA-DPB1	0.002	0.03	0.9581	C	T
rs116812635	B	HLA-DPB1	-0.084	0.078	0.2808	C	T
rs3130793	B	HLA-DPB1	0.057	0.03	0.05462	T	C
rs55697712	B	HLA-DPB1	-0.086	0.099	0.3844	C	T
rs3130794	B	HLA-DPB1	0.057	0.03	0.05462	T	C
rs3132576	B	HLA-DPB1	0.057	0.03	0.05462	G	A
rs3132575	B	HLA-DPB1	0.057	0.03	0.05462	G	A
rs3095354	B	HLA-DPB1	0.057	0.03	0.05462	T	C
rs10947109	B	HLA-DPB1	-0.086	0.099	0.3844	T	C
rs3130657	B	HLA-DPB1	0.009	0.031	0.7663	T	C
rs2535340	B	HLA-DPB1	0.116	0.043	0.006492	T	C
rs2844654	B	HLA-DPB1	0.009	0.031	0.7663	T	G
rs2535339	B	HLA-DPB1	0.009	0.031	0.7663	C	T
rs3130795	B	HLA-DPB1	0.057	0.03	0.05462	C	T
rs3132573	B	HLA-DPB1	0.06	0.03	0.04297	A	G
rs3130796	B	HLA-DPB1	0.057	0.03	0.05462	C	T
rs1264334	B	HLA-DPB1	0.002	0.03	0.9581	G	A
rs1264333	B	HLA-DPB1	0.009	0.031	0.7663	T	C
rs1264331	B	HLA-DPB1	0.009	0.031	0.7663	G	T
rs7756521	B	HLA-DPB1	-0.037	0.038	0.3224	T	C
rs885910	B	HLA-DPB1	0.033	0.03	0.2762	A	T
rs73727104	B	HLA-DPB1	-0.086	0.099	0.3844	G	C
rs73727106	B	HLA-DPB1	-0.087	0.099	0.3835	C	T
rs9295930	B	HLA-DPB1	-0.049	0.04	0.2277	G	A
rs9501032	B	HLA-DPB1	-0.037	0.038	0.3253	T	C
rs1264326	B	HLA-DPB1	0.116	0.043	0.006492	C	A
rs9468842	B	HLA-DPB1	-0.037	0.038	0.3283	C	T
rs3131034	B	HLA-DPB1	0.043	0.034	0.1975	G	A
rs6901464	B	HLA-DPB1	-0.037	0.038	0.3295	G	T
rs1264324	B	HLA-DPB1	0.115	0.043	0.00712	T	G
rs4618569	B	HLA-DPB1	-0.037	0.038	0.3308	G	A
rs1264323	B	HLA-DPB1	0.033	0.03	0.2713	G	A
rs2229933	B	HLA-DPB1	-0.037	0.038	0.3318	G	C
rs6924600	B	HLA-DPB1	-0.037	0.038	0.3318	G	A
rs1264322	B	HLA-DPB1	0.116	0.043	0.006492	G	A
rs7743661	B	HLA-DPB1	-0.037	0.038	0.3318	T	C
rs1049622	B	HLA-DPB1	-0.037	0.038	0.3318	C	T
rs3132572	B	HLA-DPB1	0.097	0.047	0.03882	G	A
rs1264319	B	HLA-DPB1	0.08	0.036	0.02524	C	T
rs1264318	B	HLA-DPB1	0.08	0.036	0.02524	C	G
rs886422	B	HLA-DPB1	0.116	0.043	0.006492	C	T
rs1049623	B	HLA-DPB1	0.033	0.03	0.2713	T	C
rs2239517	B	HLA-DPB1	-0.037	0.038	0.3318	G	A
rs2239518	B	HLA-DPB1	-0.046	0.039	0.2473	C	T
rs1049628	B	HLA-DPB1	-0.037	0.038	0.3318	C	T
rs8408	B	HLA-DPB1	-0.037	0.038	0.3318	T	C
rs9468843	B	HLA-DPB1	-0.048	0.04	0.2347	T	C
rs2894055	B	HLA-DPB1	-0.037	0.038	0.3318	T	C
rs9468845	B	HLA-DPB1	-0.037	0.038	0.3318	G	A
rs9295931	B	HLA-DPB1	-0.037	0.038	0.3318	C	T
rs3869086	B	HLA-DPB1	-0.037	0.038	0.3318	G	T
rs59124304	B	HLA-DPB1	-0.086	0.099	0.3844	G	A
rs9468846	B	HLA-DPB1	-0.037	0.038	0.3318	T	C
rs13215409	B	HLA-DPB1	-0.037	0.038	0.3318	C	A
rs3130779	B	HLA-DPB1	0.04	0.034	0.2322	A	G
rs2894054	B	HLA-DPB1	-0.01	0.052	0.8405	G	A
rs1264312	B	HLA-DPB1	0.116	0.043	0.006492	G	A
rs3909130	B	HLA-DPB1	-0.036	0.038	0.3444	T	C
rs3130780	B	HLA-DPB1	0.052	0.034	0.125	T	G
rs2284175	B	HLA-DPB1	-0.036	0.038	0.3444	T	C
rs2284176	B	HLA-DPB1	-0.036	0.038	0.3444	T	C
rs1264309	B	HLA-DPB1	0.009	0.031	0.7822	A	G
rs2074510	B	HLA-DPB1	-0.036	0.038	0.3444	G	T
rs1052693	B	HLA-DPB1	-0.036	0.038	0.3444	C	T
rs1362123	B	HLA-DPB1	-0.036	0.038	0.3444	G	C
rs916920	B	HLA-DPB1	-0.036	0.038	0.3444	T	C
rs3218815	B	HLA-DPB1	-0.036	0.038	0.3444	C	T
rs2074512	B	HLA-DPB1	-0.036	0.038	0.3444	T	C
rs886420	B	HLA-DPB1	0.115	0.043	0.00712	C	T
rs1264308	B	HLA-DPB1	0.116	0.043	0.006492	C	T
rs1264307	B	HLA-DPB1	0.007	0.031	0.8258	G	A
rs1264305	B	HLA-DPB1	0.009	0.031	0.7822	C	T
rs1264304	B	HLA-DPB1	0.116	0.043	0.006492	C	T
rs1264303	B	HLA-DPB1	0.009	0.031	0.7822	A	G
rs1264302	B	HLA-DPB1	0.009	0.031	0.7822	C	T
rs6926224	B	HLA-DPB1	-0.055	0.08	0.4904	C	T
rs1264301	B	HLA-DPB1	0.009	0.031	0.7822	G	T
rs6926723	B	HLA-DPB1	-0.055	0.08	0.4904	G	A
rs1264300	B	HLA-DPB1	0.009	0.031	0.7822	A	G
rs1264298	B	HLA-DPB1	0.009	0.031	0.7822	A	G
rs1264297	B	HLA-DPB1	0.009	0.031	0.7822	A	C
rs9262288	B	HLA-DPB1	0.009	0.031	0.7822	A	G
rs9262289	B	HLA-DPB1	0.009	0.031	0.7822	T	A
rs9262290	B	HLA-DPB1	0.009	0.031	0.7822	G	A
rs9262293	B	HLA-DPB1	0.009	0.031	0.7822	C	G
rs7756286	B	HLA-DPB1	0.009	0.031	0.7822	C	T
rs7738138	B	HLA-DPB1	0.009	0.031	0.7822	T	C
rs2285319	B	HLA-DPB1	-0.044	0.039	0.2541	C	T
rs2249464	B	HLA-DPB1	-0.017	0.029	0.5615	T	C
rs2517468	B	HLA-DPB1	0.009	0.031	0.7822	G	A
rs7766094	B	HLA-DPB1	0.017	0.059	0.7701	G	A
rs2517467	B	HLA-DPB1	-0.017	0.029	0.5615	G	A
rs2074511	B	HLA-DPB1	-0.047	0.039	0.2352	T	C
rs2517466	B	HLA-DPB1	0.009	0.031	0.7822	T	C
rs885905	B	HLA-DPB1	0.052	0.032	0.09752	A	G
rs2074506	B	HLA-DPB1	0.006	0.031	0.8408	G	T
rs753725	B	HLA-DPB1	-0.017	0.029	0.5615	T	C
rs2532942	B	HLA-DPB1	0.009	0.031	0.7822	C	T
rs2252760	B	HLA-DPB1	0.007	0.031	0.8178	G	C
rs2532941	B	HLA-DPB1	0.05	0.031	0.1105	G	A
rs9394021	B	HLA-DPB1	-0.044	0.039	0.2541	G	A
rs2252856	B	HLA-DPB1	0.009	0.031	0.7822	G	A
rs1043483	B	HLA-DPB1	0.052	0.032	0.09998	C	T
rs2532938	B	HLA-DPB1	0.009	0.031	0.7822	G	A
rs4678	B	HLA-DPB1	0.091	0.035	0.01011	G	A
rs2532936	B	HLA-DPB1	0.009	0.031	0.7822	A	C
rs2532935	B	HLA-DPB1	0.008	0.031	0.7935	C	T
rs2532934	B	HLA-DPB1	-0.017	0.029	0.5587	G	A
rs4711247	B	HLA-DPB1	-0.044	0.039	0.2541	C	T
rs3873332	B	HLA-DPB1	-0.046	0.039	0.2473	A	G
rs3873334	B	HLA-DPB1	-0.044	0.039	0.2541	G	A
rs2517462	B	HLA-DPB1	0.009	0.031	0.7822	T	C
rs2517459	B	HLA-DPB1	0.048	0.033	0.1514	T	C
rs2532929	B	HLA-DPB1	0.007	0.03	0.8197	A	G
rs2532927	B	HLA-DPB1	0.009	0.031	0.7822	A	G
rs2844652	B	HLA-DPB1	0.009	0.031	0.7822	C	T
rs3095153	B	HLA-DPB1	0.114	0.041	0.005371	G	A
rs4713402	B	HLA-DPB1	-0.045	0.039	0.2522	C	T
rs3131787	B	HLA-DPB1	0.091	0.035	0.01006	T	C
rs2286656	B	HLA-DPB1	-0.044	0.04	0.2686	C	T
rs3095152	B	HLA-DPB1	0.114	0.041	0.005371	G	A
rs2286655	B	HLA-DPB1	-0.046	0.039	0.2474	G	A
rs2253705	B	HLA-DPB1	0.048	0.033	0.1514	T	C
rs3095151	B	HLA-DPB1	0.092	0.035	0.008657	G	T
rs12525616	B	HLA-DPB1	-0.017	0.11	0.8749	G	T
rs2844651	B	HLA-DPB1	-0.014	0.029	0.6345	T	C
rs7764239	B	HLA-DPB1	0.024	0.06	0.6841	C	A
rs111474353	B	HLA-DPB1	-0.126	0.106	0.2352	C	T
rs3131785	B	HLA-DPB1	0.03	0.029	0.3089	C	G
rs10947113	B	HLA-DPB1	-0.041	0.04	0.3133	G	T
rs2844650	B	HLA-DPB1	0.097	0.047	0.03882	T	C
rs3131784	B	HLA-DPB1	0.029	0.029	0.3262	C	T
rs2844649	B	HLA-DPB1	0.095	0.047	0.04448	A	G
rs17189749	B	HLA-DPB1	-0.078	0.084	0.352	G	T
rs3132571	B	HLA-DPB1	0.052	0.029	0.0772	A	G
rs59417026	B	HLA-DPB1	-0.027	0.044	0.5283	T	C
rs6933400	B	HLA-DPB1	-0.01	0.042	0.8051	C	T
rs6933909	B	HLA-DPB1	-0.01	0.042	0.8051	G	A
rs3131921	B	HLA-DPB1	0.107	0.04	0.008292	T	C
rs114014108	B	HLA-DPB1	-0.126	0.106	0.2352	A	G
rs75930063	B	HLA-DPB1	-0.078	0.084	0.352	C	T
rs4711249	B	HLA-DPB1	-0.035	0.039	0.3637	G	A
rs6940037	B	HLA-DPB1	-0.078	0.084	0.352	C	A
rs9501035	B	HLA-DPB1	-0.038	0.039	0.3343	G	A
rs2844702	B	HLA-DPB1	0.01	0.031	0.7405	G	A
rs59968445	B	HLA-DPB1	0.028	0.058	0.6327	G	A
rs2844701	B	HLA-DPB1	0.093	0.046	0.04549	G	A
rs3132581	B	HLA-DPB1	0.113	0.041	0.005883	G	A
rs3130781	B	HLA-DPB1	0.091	0.035	0.009355	T	C
rs2517451	B	HLA-DPB1	0.099	0.047	0.03569	C	T
rs3130782	B	HLA-DPB1	0.048	0.04	0.2374	C	T
rs13200483	B	HLA-DPB1	-0.088	0.061	0.1516	G	A
rs112148530	B	HLA-DPB1	-0.089	0.083	0.2805	C	T
rs3094086	B	HLA-DPB1	0.108	0.041	0.008371	G	A
rs2517449	B	HLA-DPB1	0.005	0.031	0.8807	T	C
rs11970154	B	HLA-DPB1	-0.002	0.042	0.9639	G	C
rs79792575	B	HLA-DPB1	-0.089	0.083	0.2805	C	T
rs3132580	B	HLA-DPB1	0.11	0.041	0.007316	G	A
rs2240804	B	HLA-DPB1	0.009	0.031	0.7616	G	A
rs2240803	B	HLA-DPB1	-0.045	0.038	0.2419	G	A
rs45627239	B	HLA-DPB1	-0.091	0.082	0.2704	T	C
rs12190030	B	HLA-DPB1	-0.055	0.037	0.1438	C	T
rs3757340	B	HLA-DPB1	-0.028	0.032	0.3878	T	C
rs2532921	B	HLA-DPB1	0.005	0.031	0.881	C	G
rs12212418	B	HLA-DPB1	-0.026	0.032	0.4235	C	T
rs114089979	B	HLA-DPB1	-0.085	0.078	0.2759	C	T
rs11753326	B	HLA-DPB1	-0.014	0.049	0.7827	T	C
rs11752177	B	HLA-DPB1	0.021	0.061	0.7273	C	A
rs9461641	B	HLA-DPB1	-0.027	0.032	0.3965	C	T
rs3131934	B	HLA-DPB1	0.089	0.04	0.02745	T	C
rs41287838	B	HLA-DPB1	-0.028	0.042	0.5039	A	G
rs55883436	B	HLA-DPB1	-0.089	0.102	0.3827	A	G
rs3095150	B	HLA-DPB1	0.093	0.03	0.002106	C	T
rs2532924	B	HLA-DPB1	0.069	0.031	0.02858	T	C
rs17196137	B	HLA-DPB1	0.029	0.032	0.3654	C	A
rs3095089	B	HLA-DPB1	0.076	0.038	0.04281	G	T
rs17189812	B	HLA-DPB1	0.045	0.055	0.4156	C	T
rs2254847	B	HLA-DPB1	-0.014	0.077	0.8606	A	T
rs3131933	B	HLA-DPB1	0.041	0.029	0.1479	T	C
rs2532919	B	HLA-DPB1	-0.012	0.044	0.7789	A	C
rs116025100	B	HLA-DPB1	-0.01	0.08	0.9045	G	A
rs3095085	B	HLA-DPB1	0.056	0.032	0.07936	G	T
rs554543329	B	HLA-DPB1	-0.03	0.044	0.4874	A	G
rs2844689	B	HLA-DPB1	-0.013	0.045	0.7711	G	A
rs3131932	B	HLA-DPB1	0.033	0.03	0.2693	G	A
rs2530710	B	HLA-DPB1	0.084	0.038	0.02802	T	C
rs2530709	B	HLA-DPB1	0.049	0.032	0.127	G	C
rs2255625	B	HLA-DPB1	-0.012	0.045	0.7861	A	G
rs2255626	B	HLA-DPB1	-0.012	0.045	0.7861	A	G
rs2517446	B	HLA-DPB1	-0.012	0.045	0.7861	A	G
rs3132579	B	HLA-DPB1	0.073	0.039	0.06078	T	C
rs2255719	B	HLA-DPB1	-0.012	0.045	0.7861	G	A
rs2530708	B	HLA-DPB1	-0.012	0.045	0.7861	T	C
rs9262315	B	HLA-DPB1	-0.012	0.045	0.7861	T	C
rs2517442	B	HLA-DPB1	-0.012	0.045	0.7861	G	A
rs2517441	B	HLA-DPB1	-0.012	0.045	0.7861	A	G
rs2517439	B	HLA-DPB1	-0.012	0.045	0.7861	G	A
rs2844686	B	HLA-DPB1	-0.012	0.045	0.7861	C	T
rs2844685	B	HLA-DPB1	-0.012	0.045	0.7861	G	A
rs2517434	B	HLA-DPB1	-0.012	0.045	0.7861	G	A
rs3131931	B	HLA-DPB1	0.057	0.032	0.07173	T	A
rs2844682	B	HLA-DPB1	-0.012	0.045	0.7861	G	A
rs2844680	B	HLA-DPB1	0.028	0.03	0.35	T	G
rs9394023	B	HLA-DPB1	-0.039	0.044	0.3748	C	A
rs2844679	B	HLA-DPB1	-0.012	0.045	0.7861	G	A
rs2517431	B	HLA-DPB1	0.05	0.032	0.1146	A	C
rs3094084	B	HLA-DPB1	0.074	0.039	0.05816	A	T
rs2517430	B	HLA-DPB1	-0.012	0.045	0.7861	T	C
rs2517425	B	HLA-DPB1	0.063	0.031	0.04421	T	G
rs2517424	B	HLA-DPB1	-0.012	0.045	0.7861	T	A
rs2517422	B	HLA-DPB1	-0.012	0.045	0.7861	C	T
rs2517421	B	HLA-DPB1	-0.012	0.045	0.7861	C	G
rs2530700	B	HLA-DPB1	-0.012	0.045	0.7861	T	C
rs2517419	B	HLA-DPB1	-0.012	0.045	0.7861	T	A
rs9295938	B	HLA-DPB1	-0.043	0.043	0.3095	G	A
rs2530699	B	HLA-DPB1	-0.012	0.045	0.7861	A	T
rs2844677	B	HLA-DPB1	-0.009	0.058	0.8795	G	A
rs1634731	B	HLA-DPB1	0.083	0.038	0.02998	G	A
rs2517416	B	HLA-DPB1	-0.015	0.045	0.7426	C	A
rs2517415	B	HLA-DPB1	-0.01	0.045	0.8245	C	T
rs886403	B	HLA-DPB1	0.058	0.032	0.06723	T	C
rs3873342	B	HLA-DPB1	0.051	0.049	0.2959	T	C
rs2249168	B	HLA-DPB1	-0.01	0.045	0.8245	C	T
rs2530695	B	HLA-DPB1	-0.01	0.045	0.8245	A	G
rs34503701	B	HLA-DPB1	0.061	0.059	0.3013	A	T
rs2517411	B	HLA-DPB1	-0.012	0.045	0.7945	T	C
rs2844673	B	HLA-DPB1	-0.012	0.045	0.7945	C	T
rs2517409	B	HLA-DPB1	-0.012	0.045	0.7945	T	C
rs74505113	B	HLA-DPB1	-0.027	0.084	0.7516	A	G
rs114310831	B	HLA-DPB1	-0.02	0.073	0.7833	A	G
rs2252926	B	HLA-DPB1	-0.012	0.045	0.7945	A	G
rs2517408	B	HLA-DPB1	-0.036	0.046	0.4367	T	C
rs2530690	B	HLA-DPB1	-0.012	0.045	0.7945	G	A
rs9262447	B	HLA-DPB1	-0.036	0.046	0.4367	A	C
rs2429295	B	HLA-DPB1	-0.012	0.045	0.7945	G	C
rs2508016	B	HLA-DPB1	-0.012	0.044	0.7823	C	G
rs79111533	B	HLA-DPB1	-0.017	0.081	0.8378	G	A
rs2253417	B	HLA-DPB1	-0.01	0.045	0.8245	G	A
rs11964080	B	HLA-DPB1	-0.053	0.087	0.5388	G	A
rs1632855	B	HLA-DPB1	0.076	0.039	0.052	A	G
rs2844668	B	HLA-DPB1	0.035	0.035	0.3272	T	A
rs436376	B	HLA-DPB1	-0.01	0.045	0.8245	G	T
rs116719618	B	HLA-DPB1	-0.028	0.088	0.7481	G	T
rs1634717	B	HLA-DPB1	0.046	0.03	0.1252	G	T
rs1634718	B	HLA-DPB1	0.059	0.032	0.06236	A	G
rs1634719	B	HLA-DPB1	0.056	0.031	0.07532	A	G
rs28360972	B	HLA-DPB1	-0.017	0.081	0.8378	T	A
rs2523915	B	HLA-DPB1	-0.01	0.045	0.8245	T	A
rs1624944	B	HLA-DPB1	0.044	0.034	0.1979	G	C
rs2844667	B	HLA-DPB1	-0.01	0.045	0.8248	C	T
rs2523921	B	HLA-DPB1	-0.01	0.045	0.8245	T	C
rs2523923	B	HLA-DPB1	-0.01	0.045	0.8251	G	A
rs2523924	B	HLA-DPB1	-0.01	0.045	0.8245	G	A
rs1632854	B	HLA-DPB1	0.046	0.03	0.1247	T	A
rs28360974	B	HLA-DPB1	-0.035	0.081	0.6657	G	A
rs2844666	B	HLA-DPB1	-0.01	0.045	0.8245	C	A
rs1634721	B	HLA-DPB1	0.104	0.042	0.01454	G	A
rs2523926	B	HLA-DPB1	-0.01	0.045	0.823	C	T
rs17196290	B	HLA-DPB1	-0.035	0.081	0.6658	G	A
rs2530716	B	HLA-DPB1	-0.01	0.045	0.8245	T	C
rs13191258	B	HLA-DPB1	-0.094	0.064	0.1397	C	T
rs12203410	B	HLA-DPB1	0.047	0.043	0.267	G	A
rs28360975	B	HLA-DPB1	0.032	0.041	0.428	G	T
rs530874598	B	HLA-DPB1	-0.05	0.04	0.2163	T	A
rs9378113	B	HLA-DPB1	-0.035	0.043	0.4161	C	T
rs1634723	B	HLA-DPB1	0.044	0.034	0.193	C	T
rs116383079	B	HLA-DPB1	-0.107	0.095	0.2624	G	A
rs9366764	B	HLA-DPB1	-0.027	0.043	0.5337	G	A
rs9262461	B	HLA-DPB1	-0.024	0.046	0.6056	T	C
rs3869095	B	HLA-DPB1	0.049	0.048	0.3131	G	A
rs12528087	B	HLA-DPB1	0.043	0.071	0.54	G	A
rs12528082	B	HLA-DPB1	0	0.062	0.9978	C	T
rs9262464	B	HLA-DPB1	-0.024	0.046	0.6048	G	A
rs12207166	B	HLA-DPB1	0.049	0.048	0.315	C	T
rs536070307	B	HLA-DPB1	-0.005	0.03	0.8795	C	T
rs563262528	B	HLA-DPB1	-0.027	0.043	0.5329	C	G
rs540165831	B	HLA-DPB1	-0.024	0.046	0.6038	G	T
rs1634724	B	HLA-DPB1	0.051	0.031	0.1035	C	G
rs573567323	B	HLA-DPB1	-0.035	0.043	0.4122	C	T
rs386491819	B	HLA-DPB1	0.056	0.031	0.07581	T	A
rs7755802	B	HLA-DPB1	-0.005	0.03	0.8792	A	G
rs114421090	B	HLA-DPB1	-0.107	0.095	0.2624	T	C
rs9394026	B	HLA-DPB1	0.009	0.034	0.7861	G	A
rs28360978	B	HLA-DPB1	0.043	0.071	0.5394	A	G
rs4713410	B	HLA-DPB1	-0.024	0.046	0.6044	C	T
rs12211072	B	HLA-DPB1	0.049	0.048	0.3131	G	A
rs9391701	B	HLA-DPB1	-0.035	0.043	0.4161	G	A
rs1619376	B	HLA-DPB1	0.036	0.036	0.3168	A	G
rs28360980	B	HLA-DPB1	-0.021	0.081	0.7951	C	T
rs3871466	B	HLA-DPB1	-0.027	0.043	0.5329	T	C
rs573384796	B	HLA-DPB1	0.012	0.035	0.7375	T	C
rs7776233	B	HLA-DPB1	-0.005	0.03	0.8782	C	T
rs3869096	B	HLA-DPB1	-0.035	0.043	0.4161	T	G
rs6910700	B	HLA-DPB1	-0.005	0.03	0.8782	A	G
rs9262492	B	HLA-DPB1	-0.005	0.03	0.8782	A	G
rs2894176	B	HLA-DPB1	-0.004	0.03	0.8853	G	C
rs9461643	B	HLA-DPB1	-0.023	0.136	0.8631	G	A
rs3906268	B	HLA-DPB1	-0.024	0.046	0.6038	T	C
rs3873345	B	HLA-DPB1	-0.024	0.046	0.6038	A	G
rs3906267	B	HLA-DPB1	-0.024	0.046	0.6038	G	A
rs9262495	B	HLA-DPB1	-0.024	0.046	0.6039	T	C
rs12661157	B	HLA-DPB1	0.011	0.046	0.8165	A	G
rs12215548	B	HLA-DPB1	0.049	0.048	0.3131	T	C
rs9262498	B	HLA-DPB1	-0.005	0.03	0.8782	A	G
rs9295942	B	HLA-DPB1	-0.027	0.043	0.5329	G	T
rs9262499	B	HLA-DPB1	-0.004	0.03	0.8873	G	T
rs12208652	B	HLA-DPB1	0.049	0.048	0.315	C	A
rs4713411	B	HLA-DPB1	-0.003	0.03	0.9119	C	A
rs4713412	B	HLA-DPB1	-0.005	0.03	0.879	A	G
rs4713413	B	HLA-DPB1	-0.024	0.046	0.6038	A	G
rs7758976	B	HLA-DPB1	-0.004	0.03	0.9013	A	G
rs1632870	B	HLA-DPB1	0.085	0.041	0.03886	T	C
rs9262528	B	HLA-DPB1	-0.024	0.046	0.6038	G	A
rs537852811	B	HLA-DPB1	0.04	0.031	0.1945	G	A
rs576060123	B	HLA-DPB1	-0.017	0.039	0.6712	G	T
rs9262541	B	HLA-DPB1	-0.024	0.046	0.6038	C	T
rs6903912	B	HLA-DPB1	0.021	0.035	0.5597	G	A
rs28744237	B	HLA-DPB1	-0.008	0.062	0.8951	T	C
rs35590025	B	HLA-DPB1	0.07	0.058	0.2302	G	T
rs12198448	B	HLA-DPB1	0.053	0.046	0.2492	T	C
rs9262544	B	HLA-DPB1	-0.024	0.046	0.605	T	A
rs9262545	B	HLA-DPB1	-0.024	0.046	0.6038	G	A
rs9262546	B	HLA-DPB1	-0.027	0.046	0.5579	G	A
rs9262547	B	HLA-DPB1	-0.023	0.046	0.6069	T	A
rs4713419	B	HLA-DPB1	-0.023	0.044	0.6052	A	G
rs28360985	B	HLA-DPB1	0.011	0.065	0.8617	C	T
rs1419664	B	HLA-DPB1	0.097	0.039	0.01331	C	T
rs3094672	B	HLA-DPB1	0.077	0.034	0.0235	T	A
rs115194949	B	HLA-DPB1	-0.04	0.074	0.5882	G	A
rs2517554	B	HLA-DPB1	-0.014	0.031	0.6547	C	T
rs2523898	B	HLA-DPB1	0.006	0.03	0.8518	A	G
rs4713420	B	HLA-DPB1	-0.048	0.039	0.222	G	T
rs12179536	B	HLA-DPB1	-0.036	0.039	0.3513	A	G
rs9501039	B	HLA-DPB1	-0.04	0.097	0.6791	T	C
rs2523897	B	HLA-DPB1	0.056	0.041	0.1686	A	G
rs62401664	B	HLA-DPB1	0.028	0.042	0.4979	A	G
rs564732150	B	HLA-DPB1	0.026	0.042	0.5341	C	T
rs12110470	B	HLA-DPB1	0.028	0.037	0.4522	G	T
rs12110785	B	HLA-DPB1	0.029	0.04	0.469	T	C
rs62401670	B	HLA-DPB1	0.032	0.042	0.4405	G	A
rs62401671	B	HLA-DPB1	0.032	0.042	0.4405	C	A
rs6457300	B	HLA-DPB1	0.007	0.03	0.8179	T	G
rs62401672	B	HLA-DPB1	0.032	0.042	0.4405	C	T
rs6457301	B	HLA-DPB1	0.007	0.03	0.8067	T	C
rs6457303	B	HLA-DPB1	0.02	0.029	0.5039	A	G
rs4713421	B	HLA-DPB1	0.019	0.029	0.5231	A	C
rs17190071	B	HLA-DPB1	0.031	0.042	0.4654	G	A
rs4713422	B	HLA-DPB1	0.019	0.029	0.5235	G	C
rs10947121	B	HLA-DPB1	0.019	0.029	0.5235	T	C
rs11753401	B	HLA-DPB1	0.031	0.042	0.4654	G	A
rs13210132	B	HLA-DPB1	-0.065	0.063	0.3086	A	G
rs28732080	B	HLA-DPB1	-0.065	0.063	0.3086	T	C
rs34247365	B	HLA-DPB1	0.173	0.112	0.121	A	G
rs3909113	B	HLA-DPB1	0.159	0.104	0.1276	T	C
rs10807077	B	HLA-DPB1	0.003	0.03	0.9207	A	G
rs10947124	B	HLA-DPB1	0.006	0.03	0.8319	G	T
rs11964623	B	HLA-DPB1	-0.015	0.035	0.6642	C	T
rs75276287	B	HLA-DPB1	0.173	0.112	0.121	A	C
rs10947125	B	HLA-DPB1	0.006	0.03	0.8319	A	G
rs11759188	B	HLA-DPB1	0.031	0.042	0.4659	A	G
rs10947126	B	HLA-DPB1	0.006	0.03	0.8319	G	A
rs28360042	B	HLA-DPB1	-0.012	0.035	0.7409	C	T
rs11754586	B	HLA-DPB1	0.049	0.04	0.2244	C	T
rs6933349	B	HLA-DPB1	-0.017	0.037	0.6366	G	A
rs7768644	B	HLA-DPB1	-0.097	0.062	0.1181	G	A
rs4713423	B	HLA-DPB1	-0.019	0.036	0.6032	G	C
rs28732081	B	HLA-DPB1	-0.083	0.066	0.2092	C	A
rs4248153	B	HLA-DPB1	0.025	0.028	0.3719	A	G
rs4248154	B	HLA-DPB1	0.01	0.039	0.8001	C	T
rs4713424	B	HLA-DPB1	0.022	0.054	0.6761	G	A
rs28894977	B	HLA-DPB1	-0.053	0.061	0.3891	T	C
rs73395853	B	HLA-DPB1	0.056	0.061	0.365	C	A
rs28732082	B	HLA-DPB1	-0.053	0.061	0.3853	G	A
rs2844672	B	HLA-DPB1	0.05	0.03	0.09548	G	A
rs11753208	B	HLA-DPB1	-0.07	0.06	0.2392	C	T
rs12196019	B	HLA-DPB1	0.144	0.094	0.1238	C	A
rs2844670	B	HLA-DPB1	0.106	0.041	0.01012	G	A
rs12197587	B	HLA-DPB1	0.151	0.093	0.1058	G	A
rs2844669	B	HLA-DPB1	0.052	0.03	0.08722	T	C
rs13212987	B	HLA-DPB1	0.151	0.093	0.1058	G	A
rs2844665	B	HLA-DPB1	0.05	0.03	0.09692	T	C
rs4711253	B	HLA-DPB1	0.022	0.039	0.5777	C	A
rs12201301	B	HLA-DPB1	0.151	0.093	0.1058	G	A
rs2517552	B	HLA-DPB1	0.045	0.03	0.1379	C	T
rs71561402	B	HLA-DPB1	0.151	0.093	0.1058	T	A
rs2517550	B	HLA-DPB1	0.05	0.03	0.09692	C	T
rs2517549	B	HLA-DPB1	0.048	0.029	0.1015	C	A
rs2517548	B	HLA-DPB1	0.05	0.03	0.09539	C	T
rs2517546	B	HLA-DPB1	0.085	0.04	0.03565	C	T
rs13191523	B	HLA-DPB1	0.151	0.093	0.1058	A	G
rs2523901	B	HLA-DPB1	0.048	0.029	0.1015	T	C
rs2517545	B	HLA-DPB1	0.05	0.03	0.09533	A	G
rs2517544	B	HLA-DPB1	0.071	0.031	0.02128	C	G
rs2517543	B	HLA-DPB1	0.05	0.03	0.09533	T	G
rs72847026	B	HLA-DPB1	-0.068	0.06	0.2552	C	A
rs2508015	B	HLA-DPB1	0.028	0.029	0.3314	G	A
rs2844647	B	HLA-DPB1	0.026	0.028	0.3639	G	A
rs2248386	B	HLA-DPB1	0.026	0.028	0.3639	C	T
rs28732086	B	HLA-DPB1	-0.053	0.061	0.384	T	A
rs10947129	B	HLA-DPB1	0.034	0.038	0.374	G	A
rs12528584	B	HLA-DPB1	0.034	0.038	0.374	C	T
rs10456390	B	HLA-DPB1	0.151	0.093	0.1058	C	T
rs2523873	B	HLA-DPB1	0.05	0.03	0.09854	G	C
rs7756294	B	HLA-DPB1	-0.104	0.076	0.1717	G	A
rs28732087	B	HLA-DPB1	-0.053	0.061	0.384	C	T
rs2523872	B	HLA-DPB1	0.046	0.03	0.1283	T	C
rs12211068	B	HLA-DPB1	0.148	0.092	0.1062	G	T
rs3131927	B	HLA-DPB1	0.044	0.03	0.1486	T	C
rs17190106	B	HLA-DPB1	0.074	0.07	0.2853	G	A
rs2517538	B	HLA-DPB1	0.046	0.03	0.1283	C	G
rs28732088	B	HLA-DPB1	-0.081	0.066	0.2187	G	A
rs10947130	B	HLA-DPB1	0.01	0.041	0.8055	C	T
rs2523870	B	HLA-DPB1	0.051	0.03	0.09227	C	T
rs72847031	B	HLA-DPB1	0.01	0.041	0.8055	G	A
rs72847032	B	HLA-DPB1	0.01	0.041	0.8055	C	T
rs9262582	B	HLA-DPB1	-0.016	0.052	0.7621	C	A
rs572129572	B	HLA-DPB1	0.01	0.041	0.8055	A	T
rs115593226	B	HLA-DPB1	-0.108	0.075	0.1514	G	A
rs2844645	B	HLA-DPB1	0.035	0.028	0.2119	G	A
rs28732089	B	HLA-DPB1	-0.066	0.061	0.28	A	G
rs10947131	B	HLA-DPB1	0.01	0.041	0.8055	C	T
rs2523868	B	HLA-DPB1	-0.075	0.086	0.3829	C	T
rs115424148	B	HLA-DPB1	-0.104	0.076	0.1717	A	G
rs2844644	B	HLA-DPB1	0.047	0.028	0.09803	G	A
rs9394032	B	HLA-DPB1	0.01	0.041	0.8055	A	T
rs9262586	B	HLA-DPB1	-0.015	0.052	0.7698	C	T
rs2251825	B	HLA-DPB1	0.057	0.03	0.05439	G	C
rs2251830	B	HLA-DPB1	0.047	0.028	0.09803	C	A
rs9380211	B	HLA-DPB1	0.01	0.041	0.8055	G	A
rs2517532	B	HLA-DPB1	0.057	0.03	0.05439	A	G
rs2523864	B	HLA-DPB1	0.047	0.028	0.09803	C	T
rs9295947	B	HLA-DPB1	0.01	0.041	0.8055	G	A
rs2394427	B	HLA-DPB1	0.01	0.041	0.8055	G	A
rs2394426	B	HLA-DPB1	0.01	0.041	0.8004	G	A
rs9262601	B	HLA-DPB1	-0.017	0.038	0.6482	A	G
rs2428517	B	HLA-DPB1	0.047	0.028	0.09803	T	C
rs13201872	B	HLA-DPB1	0.083	0.076	0.2757	T	A
rs9262614	B	HLA-DPB1	-0.008	0.053	0.8776	T	C
rs4713427	B	HLA-DPB1	0.012	0.04	0.7659	C	A
rs4713429	B	HLA-DPB1	0	0.034	0.9977	C	G
rs9262615	B	HLA-DPB1	-0.005	0.034	0.885	C	G
rs2523857	B	HLA-DPB1	0.06	0.03	0.04642	T	C
rs2517527	B	HLA-DPB1	0.053	0.03	0.07635	A	G
rs2523856	B	HLA-DPB1	0.046	0.03	0.1243	C	T
rs11756181	B	HLA-DPB1	-0.113	0.073	0.1209	A	G
rs9262616	B	HLA-DPB1	-0.006	0.034	0.8537	C	T
rs9262617	B	HLA-DPB1	-0.027	0.032	0.4015	G	A
rs9262618	B	HLA-DPB1	-0.005	0.034	0.881	G	A
rs9262619	B	HLA-DPB1	-0.027	0.032	0.3966	G	C
rs3915966	B	HLA-DPB1	0.01	0.031	0.738	C	T
rs11756221	B	HLA-DPB1	-0.115	0.073	0.1137	A	T
rs2255314	B	HLA-DPB1	0.027	0.043	0.5218	A	G
rs9262620	B	HLA-DPB1	-0.004	0.034	0.9136	G	A
rs9262628	B	HLA-DPB1	-0.006	0.03	0.8342	G	A
rs113017263	B	HLA-DPB1	-0.095	0.073	0.1906	T	G
rs16898614	B	HLA-DPB1	-0.096	0.073	0.1863	A	G
rs7356893	B	HLA-DPB1	-0.004	0.034	0.9173	T	G
rs115731696	B	HLA-DPB1	-0.057	0.084	0.4982	A	G
rs3131788	B	HLA-DPB1	0.111	0.042	0.007977	G	A
rs9262632	B	HLA-DPB1	-0.072	0.066	0.2773	A	G
rs2523849	B	HLA-DPB1	-0.003	0.039	0.9494	T	C
rs2523848	B	HLA-DPB1	-0.003	0.039	0.9494	G	A
rs9262633	B	HLA-DPB1	-0.003	0.034	0.9185	C	G
rs9262636	B	HLA-DPB1	-0.003	0.034	0.9199	A	G
rs9262638	B	HLA-DPB1	-0.003	0.034	0.9199	C	T
rs9262639	B	HLA-DPB1	-0.003	0.034	0.9199	C	T
rs2517523	B	HLA-DPB1	-0.006	0.03	0.8399	A	G
rs16898629	B	HLA-DPB1	-0.08	0.079	0.3165	C	T
rs2517521	B	HLA-DPB1	0.13	0.043	0.00262	A	G
rs2428514	B	HLA-DPB1	-0.035	0.044	0.4239	G	A
rs2517518	B	HLA-DPB1	-0.013	0.04	0.7451	C	T
rs2517516	B	HLA-DPB1	-0.006	0.03	0.8399	T	C
rs114531846	B	HLA-DPB1	-0.087	0.081	0.2838	C	T
rs9262648	B	HLA-DPB1	-0.003	0.034	0.9199	C	A
rs2517515	B	HLA-DPB1	0.008	0.037	0.819	C	T
rs9262651	B	HLA-DPB1	-0.015	0.033	0.6483	C	T
rs2517512	B	HLA-DPB1	-0.035	0.044	0.4239	C	T
rs2517511	B	HLA-DPB1	-0.006	0.03	0.8399	A	C
rs2517510	B	HLA-DPB1	-0.006	0.03	0.8399	T	G
rs2523841	B	HLA-DPB1	-0.013	0.04	0.7451	G	A
rs2523840	B	HLA-DPB1	-0.013	0.04	0.7451	G	A
rs2256436	B	HLA-DPB1	-0.004	0.03	0.8913	A	G
rs2517506	B	HLA-DPB1	-0.003	0.039	0.9494	T	C
rs17196625	B	HLA-DPB1	0.091	0.083	0.2693	T	C
rs3906263	B	HLA-DPB1	0.008	0.035	0.8139	G	A
rs2394423	B	HLA-DPB1	-0.003	0.034	0.9199	G	A
rs9262653	B	HLA-DPB1	-0.104	0.067	0.1218	G	A
rs2517504	B	HLA-DPB1	-0.006	0.03	0.8399	T	G
rs2517502	B	HLA-DPB1	-0.004	0.03	0.8913	C	T
rs2517500	B	HLA-DPB1	-0.004	0.03	0.8913	C	T
rs9262656	B	HLA-DPB1	-0.003	0.034	0.9199	A	G
rs41315175	B	HLA-DPB1	0.008	0.035	0.8139	C	T
rs115280774	B	HLA-DPB1	-0.104	0.067	0.1218	G	A
rs2517497	B	HLA-DPB1	-0.006	0.03	0.8399	A	G
rs62399063	B	HLA-DPB1	0.069	0.083	0.407	T	C
rs60478121	B	HLA-DPB1	0.085	0.082	0.3018	G	A
rs2523891	B	HLA-DPB1	-0.004	0.03	0.8913	C	T
rs12175179	B	HLA-DPB1	0.019	0.041	0.6415	C	T
rs2523888	B	HLA-DPB1	-0.007	0.03	0.8181	T	G
rs2523887	B	HLA-DPB1	-0.008	0.033	0.8082	A	G
rs2523884	B	HLA-DPB1	-0.005	0.03	0.8692	C	T
rs2523883	B	HLA-DPB1	-0.005	0.03	0.8692	C	T
rs2523882	B	HLA-DPB1	0.009	0.032	0.7772	C	T
rs2517489	B	HLA-DPB1	-0.005	0.03	0.8692	G	A
rs2523881	B	HLA-DPB1	-0.005	0.03	0.8692	T	G
rs116063751	B	HLA-DPB1	-0.097	0.078	0.2163	G	A
rs2249231	B	HLA-DPB1	-0.007	0.03	0.8181	G	A
rs9263455	B	HLA-DPB1	-0.008	0.052	0.8761	C	T
rs2905759	B	HLA-DPB1	-0.006	0.03	0.8405	C	T
rs2517478	B	HLA-DPB1	-0.006	0.03	0.8405	G	T
rs2517477	B	HLA-DPB1	-0.006	0.03	0.8405	G	A
rs9378152	B	HLA-DPB1	0.019	0.06	0.7526	C	G
rs2523860	B	HLA-DPB1	0.087	0.029	0.002928	C	G
rs72861369	B	HLA-DPB1	-0.018	0.051	0.7213	C	T
rs2523843	B	HLA-DPB1	-0.006	0.03	0.8405	A	G
rs2523836	B	HLA-DPB1	-0.006	0.03	0.8405	C	T
rs2523895	B	HLA-DPB1	-0.008	0.03	0.7897	A	C
rs3132564	B	HLA-DPB1	0.068	0.029	0.02021	G	A
rs2106067	B	HLA-DPB1	-0.006	0.03	0.8405	T	C
rs2249876	B	HLA-DPB1	-0.008	0.03	0.7897	G	A
rs6941772	B	HLA-DPB1	-0.008	0.03	0.7897	C	G
rs3132562	B	HLA-DPB1	0.053	0.03	0.07776	G	A
rs9380215	B	HLA-DPB1	0.051	0.056	0.3588	G	A
rs9263472	B	HLA-DPB1	-0.008	0.052	0.8761	T	A
rs9263473	B	HLA-DPB1	-0.008	0.03	0.7897	A	G
rs9263474	B	HLA-DPB1	-0.008	0.03	0.7897	A	C
rs9263475	B	HLA-DPB1	-0.024	0.034	0.4865	A	G
rs2535318	B	HLA-DPB1	-0.008	0.03	0.7897	C	T
rs9380217	B	HLA-DPB1	0.051	0.056	0.3588	C	T
rs9263476	B	HLA-DPB1	-0.008	0.052	0.8723	G	A
rs2517471	B	HLA-DPB1	-0.008	0.03	0.7897	C	G
rs2535315	B	HLA-DPB1	-0.006	0.03	0.8405	C	T
rs28732092	B	HLA-DPB1	0.004	0.056	0.9446	G	T
rs2535311	B	HLA-DPB1	-0.006	0.03	0.8405	A	G
rs2535310	B	HLA-DPB1	0.049	0.029	0.09502	A	C
rs2535306	B	HLA-DPB1	-0.006	0.03	0.8405	A	G
rs3130955	B	HLA-DPB1	0.053	0.03	0.07858	C	A
rs2535304	B	HLA-DPB1	-0.007	0.03	0.8201	T	C
rs12527394	B	HLA-DPB1	0.051	0.056	0.3588	G	A
rs2535303	B	HLA-DPB1	0.048	0.029	0.09952	G	A
rs3130959	B	HLA-DPB1	0.048	0.029	0.1039	A	G
rs3130960	B	HLA-DPB1	0.048	0.029	0.1039	T	A
rs115898869	B	HLA-DPB1	0.085	0.086	0.3198	A	G
rs4947296	B	HLA-DPB1	0.06	0.056	0.2868	T	C
rs79483379	B	HLA-DPB1	0.025	0.101	0.8057	G	T
rs3130544	B	HLA-DPB1	0.112	0.042	0.007369	C	A
rs116464870	B	HLA-DPB1	-0.073	0.08	0.3591	T	C
rs2517465	B	HLA-DPB1	0.048	0.029	0.1039	C	T
rs2517464	B	HLA-DPB1	0.048	0.029	0.1039	A	T
rs9263493	B	HLA-DPB1	0.048	0.029	0.1039	C	A
rs9263494	B	HLA-DPB1	0.048	0.029	0.1039	G	A
rs3130961	B	HLA-DPB1	0.048	0.029	0.1039	G	A
rs2535298	B	HLA-DPB1	0.095	0.039	0.01381	G	A
rs2517460	B	HLA-DPB1	0.048	0.029	0.1039	T	C
rs2517458	B	HLA-DPB1	0.048	0.029	0.1039	C	T
rs2517455	B	HLA-DPB1	0.048	0.029	0.1039	T	C
rs2517453	B	HLA-DPB1	0.048	0.029	0.1039	C	T
rs2535296	B	HLA-DPB1	0.083	0.039	0.03139	A	G
rs12214039	B	HLA-DPB1	0.005	0.048	0.9246	G	T
rs114927745	B	HLA-DPB1	-0.091	0.079	0.2485	G	A
rs2517450	B	HLA-DPB1	0.048	0.029	0.1039	C	T
rs3094087	B	HLA-DPB1	0.096	0.04	0.01625	T	C
rs6901708	B	HLA-DPB1	0.008	0.037	0.8269	A	G
rs2535294	B	HLA-DPB1	0.049	0.029	0.09793	A	G
rs2535293	B	HLA-DPB1	0.048	0.029	0.1039	A	G
rs2535292	B	HLA-DPB1	0.048	0.029	0.1039	G	A
rs2517448	B	HLA-DPB1	0.051	0.03	0.08605	T	C
rs2535291	B	HLA-DPB1	0.048	0.029	0.1039	G	A
rs2535290	B	HLA-DPB1	0.047	0.029	0.1091	A	G
rs11756674	B	HLA-DPB1	-0.046	0.106	0.6615	A	G
rs3130545	B	HLA-DPB1	0.035	0.031	0.2493	C	T
rs565615223	B	HLA-DPB1	0.144	0.052	0.005243	A	G
rs3130968	B	HLA-DPB1	0.094	0.04	0.01778	C	T
rs2256962	B	HLA-DPB1	0.137	0.052	0.009124	A	G
rs9263508	B	HLA-DPB1	0.024	0.038	0.5189	G	A
rs9263509	B	HLA-DPB1	0.026	0.038	0.4903	C	T
rs144846110	B	HLA-DPB1	0.114	0.041	0.005219	A	G
rs2894179	B	HLA-DPB1	0.023	0.04	0.5601	C	A
rs2517403	B	HLA-DPB1	0.035	0.031	0.2528	T	C
rs9263532	B	HLA-DPB1	0.035	0.031	0.253	T	C
rs74992754	B	HLA-DPB1	0.024	0.038	0.5189	C	A
rs2535283	B	HLA-DPB1	0.047	0.029	0.1112	A	G
rs12201248	B	HLA-DPB1	-0.001	0.048	0.9837	T	A
rs3095303	B	HLA-DPB1	0.041	0.031	0.1873	G	A
rs7756290	B	HLA-DPB1	0.007	0.047	0.8765	A	T
rs9263582	B	HLA-DPB1	-0.005	0.052	0.9242	G	A
rs2508011	B	HLA-DPB1	0.035	0.031	0.2528	A	C
rs2508010	B	HLA-DPB1	0.035	0.031	0.2528	T	C
rs9263600	B	HLA-DPB1	-0.015	0.047	0.7499	C	T
rs9263607	B	HLA-DPB1	-0.015	0.047	0.7499	G	A
rs9263619	B	HLA-DPB1	0.035	0.031	0.2528	T	A
rs7381897	B	HLA-DPB1	0.047	0.029	0.1112	A	G
rs6457327	B	HLA-DPB1	0.05	0.03	0.09281	A	C
rs2517485	B	HLA-DPB1	0.034	0.031	0.2651	C	T
rs4947302	B	HLA-DPB1	0.083	0.055	0.1354	C	T
rs1064190	B	HLA-DPB1	0.047	0.029	0.1112	G	T
rs72853130	B	HLA-DPB1	-0.018	0.051	0.7221	A	G
rs9263625	B	HLA-DPB1	0.024	0.038	0.5189	G	A
rs1064191	B	HLA-DPB1	0.047	0.029	0.1112	T	C
rs2844635	B	HLA-DPB1	0.035	0.031	0.2528	A	G
rs2517529	B	HLA-DPB1	0.026	0.029	0.3759	C	G
rs9391709	B	HLA-DPB1	0.074	0.055	0.1838	G	C
rs11754821	B	HLA-DPB1	-0.015	0.047	0.7499	G	C
rs1265064	B	HLA-DPB1	0.047	0.029	0.1112	C	G
rs1265063	B	HLA-DPB1	0.047	0.029	0.1112	A	G
rs1265062	B	HLA-DPB1	0.035	0.031	0.2528	C	T
rs1265061	B	HLA-DPB1	0.035	0.031	0.2528	C	A
rs116399318	B	HLA-DPB1	0.159	0.093	0.08567	T	C
rs3734852	B	HLA-DPB1	0.005	0.048	0.9246	G	A
rs3734854	B	HLA-DPB1	0.074	0.055	0.1838	G	A
rs2233984	B	HLA-DPB1	0.074	0.055	0.1838	C	T
rs2233982	B	HLA-DPB1	-0.091	0.079	0.2485	C	T
rs1265054	B	HLA-DPB1	0.048	0.029	0.1029	T	C
rs2233978	B	HLA-DPB1	0.047	0.05	0.3459	C	G
rs2233976	B	HLA-DPB1	-0.02	0.051	0.6861	C	T
rs2233974	B	HLA-DPB1	0.058	0.037	0.1155	C	G
rs2233969	B	HLA-DPB1	0.024	0.038	0.5244	A	G
rs1265052	B	HLA-DPB1	0.058	0.029	0.04798	T	C
rs2270190	B	HLA-DPB1	-0.008	0.047	0.862	A	G
rs4495304	B	HLA-DPB1	0.054	0.056	0.3314	T	C
rs4486065	B	HLA-DPB1	0.032	0.039	0.4106	C	G
rs2233967	B	HLA-DPB1	0.034	0.039	0.3855	C	G
rs2233966	B	HLA-DPB1	0.049	0.029	0.09093	A	G
rs2233965	B	HLA-DPB1	0.032	0.039	0.4029	T	G
rs2233964	B	HLA-DPB1	0.022	0.039	0.5639	A	G
rs2233956	B	HLA-DPB1	0.058	0.036	0.1111	T	C
rs2233955	B	HLA-DPB1	-0.017	0.037	0.6384	G	A
rs1265048	B	HLA-DPB1	0.021	0.03	0.4839	T	C
rs3094222	B	HLA-DPB1	0.113	0.041	0.006446	A	G
rs3823402	B	HLA-DPB1	0.017	0.037	0.6561	T	A
rs3130977	B	HLA-DPB1	0.036	0.03	0.2336	T	C
rs17190526	B	HLA-DPB1	-0.022	0.048	0.6395	G	A
rs3130552	B	HLA-DPB1	0.043	0.03	0.1578	G	A
rs3130979	B	HLA-DPB1	0.049	0.03	0.108	G	C
rs3130553	B	HLA-DPB1	0.054	0.029	0.06541	A	G
rs3130554	B	HLA-DPB1	0.054	0.029	0.06462	T	G
rs6917517	B	HLA-DPB1	0.015	0.039	0.6951	C	T
rs3130980	B	HLA-DPB1	0.001	0.031	0.9685	C	T
rs3132555	B	HLA-DPB1	0.081	0.033	0.01547	C	G
rs3095298	B	HLA-DPB1	0.064	0.033	0.05121	C	T
rs3094220	B	HLA-DPB1	0.064	0.033	0.05121	A	G
rs1042148	B	HLA-DPB1	0.081	0.033	0.01547	T	C
rs1042147	B	HLA-DPB1	0.011	0.029	0.704	A	G
rs3094219	B	HLA-DPB1	0.011	0.029	0.704	G	A
rs1042145	B	HLA-DPB1	0.011	0.029	0.704	A	G
rs9501053	B	HLA-DPB1	-0.009	0.049	0.8539	G	A
rs1042141	B	HLA-DPB1	0.011	0.029	0.704	C	G
rs3094217	B	HLA-DPB1	0.011	0.029	0.704	G	A
rs1042134	B	HLA-DPB1	0.011	0.029	0.704	G	A
rs3095297	B	HLA-DPB1	0.018	0.031	0.5719	A	C
rs3130981	B	HLA-DPB1	0.081	0.033	0.01547	T	C
rs3094216	B	HLA-DPB1	0.064	0.033	0.05121	A	G
rs1042127	B	HLA-DPB1	-0.007	0.038	0.8494	A	C
rs1042126	B	HLA-DPB1	0.011	0.029	0.7173	T	C
rs1062470	B	HLA-DPB1	0.017	0.031	0.5852	G	A
rs4713436	B	HLA-DPB1	-0.007	0.038	0.8494	C	T
rs707913	B	HLA-DPB1	0.012	0.035	0.7446	A	G
rs3130983	B	HLA-DPB1	0.01	0.029	0.7378	C	T
rs575513907	B	HLA-DPB1	0.081	0.033	0.01547	T	C
rs386580037	B	HLA-DPB1	0.081	0.033	0.01547	A	G
rs386580036	B	HLA-DPB1	0.081	0.033	0.01547	A	G
rs386525427	B	HLA-DPB1	0.001	0.037	0.9741	G	A
rs3130985	B	HLA-DPB1	0.12	0.042	0.003999	C	T
rs540385376	B	HLA-DPB1	0.011	0.029	0.7173	C	A
rs541421140	B	HLA-DPB1	0.011	0.029	0.7173	G	C
rs551894425	B	HLA-DPB1	0.011	0.029	0.7173	G	A
rs546583999	B	HLA-DPB1	0.08	0.033	0.01637	A	G
rs386580035	B	HLA-DPB1	0.065	0.033	0.04978	G	A
rs532213042	B	HLA-DPB1	0.046	0.029	0.1128	C	G
rs535649109	B	HLA-DPB1	0.079	0.033	0.01854	C	T
rs541134362	B	HLA-DPB1	0	0.048	0.9939	C	T
rs13201757	B	HLA-DPB1	0	0.048	0.9939	C	T
rs386579334	B	HLA-DPB1	0.046	0.029	0.1128	C	T
rs566522801	B	HLA-DPB1	0.017	0.031	0.5852	C	T
rs556943103	B	HLA-DPB1	0.081	0.033	0.01547	C	G
rs548567583	B	HLA-DPB1	0.116	0.043	0.006496	T	C
rs541820233	B	HLA-DPB1	0.017	0.031	0.5852	C	T
rs386580034	B	HLA-DPB1	0.08	0.033	0.01637	T	G
rs546626089	B	HLA-DPB1	0.069	0.033	0.03808	T	A
rs540151006	B	HLA-DPB1	0.081	0.033	0.01547	A	G
rs558149109	B	HLA-DPB1	0.046	0.029	0.1128	A	G
rs2239520	B	HLA-DPB1	0.046	0.029	0.1128	G	A
rs6927322	B	HLA-DPB1	-0.099	0.076	0.1919	G	T
rs553317370	B	HLA-DPB1	0.08	0.033	0.01637	A	G
rs111199278	B	HLA-DPB1	0.046	0.029	0.1128	C	T
rs386579266	B	HLA-DPB1	0.081	0.033	0.01547	A	G
rs539439438	B	HLA-DPB1	0.015	0.048	0.7594	T	G
rs574266188	B	HLA-DPB1	0.017	0.031	0.5852	G	A
rs544357589	B	HLA-DPB1	0.017	0.031	0.5852	C	T
rs556285588	B	HLA-DPB1	0.017	0.031	0.5947	A	G
rs560052000	B	HLA-DPB1	0.028	0.03	0.3529	G	C
rs386580033	B	HLA-DPB1	0.028	0.03	0.3644	G	A
rs529060937	B	HLA-DPB1	0.028	0.03	0.3529	A	G
rs534526282	B	HLA-DPB1	0.028	0.03	0.3529	G	C
rs538440646	B	HLA-DPB1	0.076	0.076	0.3169	G	A
rs386579332	B	HLA-DPB1	0.028	0.03	0.3644	C	T
rs553508316	B	HLA-DPB1	0.016	0.032	0.6067	G	T
rs542544856	B	HLA-DPB1	-0.079	0.068	0.248	G	A
rs560839399	B	HLA-DPB1	0.016	0.031	0.6008	A	G
rs545914110	B	HLA-DPB1	0.005	0.03	0.869	A	G
rs566788194	B	HLA-DPB1	0.009	0.03	0.762	G	C
rs527680481	B	HLA-DPB1	-0.012	0.037	0.7422	G	A
rs3095302	B	HLA-DPB1	0.011	0.03	0.724	G	A
rs6909321	B	HLA-DPB1	0.008	0.049	0.8687	G	A
rs3094199	B	HLA-DPB1	0.08	0.033	0.01655	A	G
rs3095301	B	HLA-DPB1	0.009	0.03	0.7693	T	C
rs3131003	B	HLA-DPB1	0.011	0.03	0.7223	G	A
rs111512144	B	HLA-DPB1	0.01	0.061	0.8649	G	A
rs3815087	B	HLA-DPB1	-0.001	0.037	0.979	G	A
rs9263699	B	HLA-DPB1	0.002	0.037	0.9554	G	A
rs3778639	B	HLA-DPB1	0.008	0.049	0.867	A	G
rs55803249	B	HLA-DPB1	0.087	0.083	0.2913	G	A
rs3778640	B	HLA-DPB1	0.01	0.049	0.8396	G	C
rs9263701	B	HLA-DPB1	0.002	0.037	0.9554	G	T
rs9263703	B	HLA-DPB1	0.001	0.037	0.976	T	G
rs3130556	B	HLA-DPB1	0.059	0.031	0.05601	C	T
rs3130557	B	HLA-DPB1	0.118	0.042	0.004772	C	T
rs12199460	B	HLA-DPB1	0.008	0.049	0.8746	A	G
rs17196961	B	HLA-DPB1	0.008	0.049	0.8687	G	T
rs10947137	B	HLA-DPB1	-0.006	0.053	0.9065	A	C
rs6931921	B	HLA-DPB1	-0.005	0.05	0.9171	G	C
rs6932086	B	HLA-DPB1	0.008	0.049	0.8743	G	A
rs9263708	B	HLA-DPB1	0.067	0.033	0.04695	T	C
rs6932435	B	HLA-DPB1	0	0.037	0.9971	G	C
rs3131004	B	HLA-DPB1	0.062	0.029	0.03594	A	G
rs9263714	B	HLA-DPB1	0	0.037	0.9968	T	C
rs9263715	B	HLA-DPB1	0.001	0.037	0.976	G	A
rs3131005	B	HLA-DPB1	0.078	0.033	0.01981	G	A
rs113108526	B	HLA-DPB1	-0.013	0.052	0.8067	G	A
rs3909111	B	HLA-DPB1	-0.038	0.056	0.4975	G	C
rs2844633	B	HLA-DPB1	0.003	0.036	0.933	C	T
rs9263717	B	HLA-DPB1	-0.011	0.036	0.7572	A	G
rs9263719	B	HLA-DPB1	-0.025	0.047	0.5975	C	T
rs9501055	B	HLA-DPB1	0.011	0.039	0.7816	G	A
rs3130558	B	HLA-DPB1	0.075	0.033	0.02449	C	G
rs3130559	B	HLA-DPB1	0.011	0.036	0.7614	C	T
rs3130560	B	HLA-DPB1	0.083	0.033	0.01144	T	G
rs528878831	B	HLA-DPB1	0.083	0.033	0.01162	G	A
rs13200022	B	HLA-DPB1	0.014	0.039	0.7245	C	T
rs4959053	B	HLA-DPB1	0.009	0.056	0.8669	G	A
rs13204986	B	HLA-DPB1	-0.01	0.05	0.8347	G	C
rs559951725	B	HLA-DPB1	0.025	0.036	0.4933	G	A
rs527476195	B	HLA-DPB1	0.01	0.039	0.796	G	A
rs3130562	B	HLA-DPB1	0.112	0.042	0.007322	T	C
rs529345691	B	HLA-DPB1	0.009	0.039	0.8222	G	A
rs555916934	B	HLA-DPB1	0.02	0.039	0.6097	C	T
rs545017198	B	HLA-DPB1	0.007	0.038	0.8494	G	A
rs3130564	B	HLA-DPB1	0.078	0.035	0.02489	C	T
rs13212902	B	HLA-DPB1	-0.027	0.051	0.5887	C	T
rs10456391	B	HLA-DPB1	0.018	0.031	0.5541	T	C
rs115928361	B	HLA-DPB1	-0.061	0.079	0.4454	C	T
rs28732100	B	HLA-DPB1	-0.073	0.067	0.2789	C	T
rs1265100	B	HLA-DPB1	0.001	0.042	0.9841	A	G
rs1265099	B	HLA-DPB1	0.065	0.03	0.02748	A	G
rs2074478	B	HLA-DPB1	0.033	0.037	0.3831	C	T
rs2233954	B	HLA-DPB1	0.054	0.083	0.5188	G	A
rs2233952	B	HLA-DPB1	0.074	0.045	0.1024	A	G
rs1265098	B	HLA-DPB1	0.001	0.035	0.9862	T	C
rs3130573	B	HLA-DPB1	0.058	0.03	0.05574	A	G
rs28732101	B	HLA-DPB1	-0.089	0.068	0.188	C	T
rs1265097	B	HLA-DPB1	-0.024	0.049	0.6255	C	A
rs1265096	B	HLA-DPB1	-0.001	0.059	0.9817	G	A
rs9263726	B	HLA-DPB1	0.002	0.043	0.969	G	A
rs9501057	B	HLA-DPB1	0.091	0.076	0.2319	C	T
rs1265094	B	HLA-DPB1	0.05	0.029	0.08042	A	G
rs2072108	B	HLA-DPB1	0.091	0.076	0.2319	T	C
rs3094663	B	HLA-DPB1	0.056	0.033	0.08532	T	C
rs1265093	B	HLA-DPB1	-0.013	0.032	0.6872	G	A
rs2285804	B	HLA-DPB1	0.091	0.076	0.2319	G	C
rs2285803	B	HLA-DPB1	0.056	0.033	0.08532	T	C
rs2233945	B	HLA-DPB1	0	0.039	0.9942	C	A
rs1063646	B	HLA-DPB1	-0.002	0.039	0.9662	C	T
rs1966	B	HLA-DPB1	-0.01	0.036	0.7839	C	T
rs3130454	B	HLA-DPB1	0.055	0.033	0.09049	G	A
rs7757012	B	HLA-DPB1	-0.002	0.039	0.9626	T	C
rs557296662	B	HLA-DPB1	-0.001	0.113	0.9926	A	G
rs16898844	B	HLA-DPB1	0.091	0.076	0.2319	C	T
rs9263738	B	HLA-DPB1	-0.002	0.039	0.9626	T	C
rs1265087	B	HLA-DPB1	0.046	0.032	0.1473	G	A
rs3132540	B	HLA-DPB1	0.075	0.037	0.04172	A	G
rs2523833	B	HLA-DPB1	0.046	0.032	0.1473	C	T
rs1576	B	HLA-DPB1	0.046	0.032	0.1473	G	C
rs1265085	B	HLA-DPB1	-0.01	0.036	0.7839	G	C
rs12364	B	HLA-DPB1	-0.002	0.039	0.9626	T	A
rs2073718	B	HLA-DPB1	0.091	0.076	0.2319	C	T
rs130074	B	HLA-DPB1	0.091	0.076	0.2319	C	A
rs130073	B	HLA-DPB1	0.055	0.033	0.09067	T	C
rs9263739	B	HLA-DPB1	-0.002	0.039	0.9662	C	T
rs9263740	B	HLA-DPB1	0.018	0.036	0.6208	T	C
rs1265080	B	HLA-DPB1	0.049	0.029	0.08687	G	A
rs11967883	B	HLA-DPB1	0.091	0.076	0.2319	C	T
rs130072	B	HLA-DPB1	0	0.053	0.9942	C	T
rs1265078	B	HLA-DPB1	0.046	0.032	0.1473	G	C
rs130079	B	HLA-DPB1	0.055	0.034	0.1132	C	A
rs3094226	B	HLA-DPB1	0.051	0.034	0.1364	C	T
rs2073719	B	HLA-DPB1	0.051	0.034	0.1364	C	T
rs3094225	B	HLA-DPB1	0.031	0.033	0.3561	G	A
rs1265076	B	HLA-DPB1	0.046	0.032	0.1473	G	A
rs3130575	B	HLA-DPB1	0.051	0.034	0.1364	A	G
rs1265075	B	HLA-DPB1	0.02	0.056	0.7278	C	A
rs1265074	B	HLA-DPB1	-0.01	0.036	0.78	C	A
rs886401	B	HLA-DPB1	0.071	0.03	0.01827	A	G
rs568982700	B	HLA-DPB1	0.069	0.03	0.02227	G	A
rs9263745	B	HLA-DPB1	0	0.039	0.9942	G	A
rs3132538	B	HLA-DPB1	0.075	0.037	0.04188	A	G
rs746647	B	HLA-DPB1	0.046	0.032	0.1473	A	G
rs9263748	B	HLA-DPB1	-0.002	0.039	0.9662	C	T
rs9263749	B	HLA-DPB1	-0.002	0.039	0.9662	G	A
rs2240064	B	HLA-DPB1	0.045	0.029	0.1238	G	A
rs9263750	B	HLA-DPB1	-0.003	0.039	0.9426	T	C
rs9263751	B	HLA-DPB1	-0.003	0.039	0.9426	A	C
rs2240063	B	HLA-DPB1	0.046	0.029	0.1172	T	C
rs2240062	B	HLA-DPB1	0.077	0.037	0.03598	A	G
rs2240061	B	HLA-DPB1	0.091	0.076	0.2319	T	C
rs1265071	B	HLA-DPB1	0.055	0.034	0.1132	A	C
rs2240060	B	HLA-DPB1	0.055	0.033	0.09067	A	G
rs1265070	B	HLA-DPB1	-0.02	0.044	0.6538	C	T
rs6903261	B	HLA-DPB1	-0.002	0.039	0.9662	A	G
rs3131012	B	HLA-DPB1	0.046	0.029	0.1172	T	C
rs9263758	B	HLA-DPB1	0.055	0.033	0.09067	A	G
rs17197024	B	HLA-DPB1	0.111	0.083	0.1788	C	T
rs1265067	B	HLA-DPB1	0.046	0.032	0.1473	G	A
rs130071	B	HLA-DPB1	0.032	0.032	0.3269	G	A
rs130069	B	HLA-DPB1	-0.052	0.08	0.5111	C	T
rs130068	B	HLA-DPB1	0.058	0.029	0.04769	G	A
rs2027937	B	HLA-DPB1	0.01	0.055	0.8506	C	T
rs9263766	B	HLA-DPB1	0	0.039	0.9942	G	A
rs2022084	B	HLA-DPB1	0.052	0.034	0.1287	A	G
rs1265115	B	HLA-DPB1	-0.02	0.031	0.5207	C	A
rs1265114	B	HLA-DPB1	0.046	0.032	0.1473	C	T
rs3130498	B	HLA-DPB1	0.051	0.034	0.1305	T	C
rs112640945	B	HLA-DPB1	0	0.053	0.9942	C	T
rs113932411	B	HLA-DPB1	0	0.053	0.9942	G	A
rs1265112	B	HLA-DPB1	0.046	0.032	0.1473	T	C
rs130067	B	HLA-DPB1	-0.01	0.036	0.78	T	G
rs130078	B	HLA-DPB1	0.051	0.034	0.1305	C	G
rs11540822	B	HLA-DPB1	0.001	0.053	0.988	A	T
rs2517985	B	HLA-DPB1	0.044	0.032	0.1627	T	C
rs114922326	B	HLA-DPB1	-0.052	0.08	0.5111	C	T
rs60483630	B	HLA-DPB1	0.091	0.076	0.2319	G	A
rs1265111	B	HLA-DPB1	0.046	0.032	0.1473	G	A
rs1265110	B	HLA-DPB1	-0.022	0.044	0.6206	C	T
rs1265109	B	HLA-DPB1	0	0.033	0.9914	G	T
rs2240059	B	HLA-DPB1	0.052	0.034	0.1238	C	T
rs56205037	B	HLA-DPB1	0.01	0.055	0.8506	C	T
rs111837807	B	HLA-DPB1	0	0.053	0.9942	T	C
rs2073717	B	HLA-DPB1	0.039	0.03	0.1854	G	C
rs130066	B	HLA-DPB1	0.034	0.03	0.2569	G	C
rs130077	B	HLA-DPB1	0	0.039	0.9942	G	A
rs130076	B	HLA-DPB1	0.058	0.035	0.09747	G	A
rs130065	B	HLA-DPB1	0.061	0.033	0.06494	G	A
rs130075	B	HLA-DPB1	0.093	0.078	0.2333	C	T
rs2073716	B	HLA-DPB1	0.083	0.075	0.2652	C	G
rs17197080	B	HLA-DPB1	-0.052	0.08	0.5111	C	T
rs16898861	B	HLA-DPB1	-0.052	0.08	0.5111	C	T
rs3130453	B	HLA-DPB1	0.032	0.03	0.2755	C	T
rs743401	B	HLA-DPB1	0.046	0.03	0.1235	C	T
rs72856718	B	HLA-DPB1	0	0.053	0.9942	C	A
rs12529697	B	HLA-DPB1	0.01	0.055	0.8506	G	A
rs2239524	B	HLA-DPB1	0.046	0.03	0.1235	T	G
rs720466	B	HLA-DPB1	0.062	0.034	0.07155	C	G
rs720465	B	HLA-DPB1	0.05	0.032	0.1166	C	A
rs9263785	B	HLA-DPB1	0	0.039	0.9942	T	G
rs3130455	B	HLA-DPB1	0.058	0.035	0.09747	A	T
rs9263786	B	HLA-DPB1	0	0.039	0.9942	T	C
rs3130456	B	HLA-DPB1	0.039	0.03	0.1854	C	A
rs17197101	B	HLA-DPB1	-0.002	0.052	0.9623	G	T
rs3095239	B	HLA-DPB1	0.044	0.029	0.1317	A	G
rs3094187	B	HLA-DPB1	0.045	0.029	0.1244	C	T
rs17190769	B	HLA-DPB1	0.06	0.084	0.4739	C	T
rs1150765	B	HLA-DPB1	0.062	0.034	0.07155	C	T
rs6905862	B	HLA-DPB1	0.04	0.03	0.1811	G	A
rs114475062	B	HLA-DPB1	0.077	0.091	0.393	C	A
rs6929434	B	HLA-DPB1	-0.052	0.08	0.5111	T	A
rs3130934	B	HLA-DPB1	0.05	0.031	0.1088	A	C
rs114881571	B	HLA-DPB1	0	0.053	0.9942	C	T
rs7750641	B	HLA-DPB1	0.108	0.042	0.009416	C	T
rs2073721	B	HLA-DPB1	0.061	0.035	0.07658	A	G
rs2073724	B	HLA-DPB1	0	0.053	0.9942	C	T
rs9263794	B	HLA-DPB1	-0.002	0.039	0.9609	A	G
rs2073723	B	HLA-DPB1	0.061	0.035	0.07658	T	C
rs1065461	B	HLA-DPB1	0.061	0.035	0.07658	T	C
rs1419881	B	HLA-DPB1	0.052	0.029	0.07673	G	A
rs1841	B	HLA-DPB1	0.011	0.055	0.8445	A	G
rs1044870	B	HLA-DPB1	0	0.039	0.9942	C	T
rs17190776	B	HLA-DPB1	0	0.053	0.9942	G	A
rs17190798	B	HLA-DPB1	0	0.053	0.9942	A	T
rs3132528	B	HLA-DPB1	0.061	0.035	0.07658	C	T
rs528219211	B	HLA-DPB1	0.061	0.035	0.07658	A	C
rs9501062	B	HLA-DPB1	0.091	0.076	0.2319	T	C
rs17190811	B	HLA-DPB1	0	0.053	0.9942	A	T
rs3130933	B	HLA-DPB1	0.117	0.042	0.005796	T	C
rs13409	B	HLA-DPB1	0.04	0.03	0.1811	G	A
rs2394882	B	HLA-DPB1	0.051	0.031	0.1029	A	C
rs9263796	B	HLA-DPB1	0	0.039	0.9942	C	T
rs2106074	B	HLA-DPB1	0.051	0.031	0.1029	G	A
rs9501063	B	HLA-DPB1	0.102	0.073	0.165	G	C
rs3130932	B	HLA-DPB1	0.051	0.031	0.1029	C	A
rs1265163	B	HLA-DPB1	-0.022	0.044	0.6134	C	G
rs11965454	B	HLA-DPB1	0.102	0.073	0.165	T	C
rs9263800	B	HLA-DPB1	0	0.039	0.9942	G	A
rs3130931	B	HLA-DPB1	0.072	0.032	0.02552	T	C
rs9263804	B	HLA-DPB1	0.062	0.035	0.07216	C	T
rs9263805	B	HLA-DPB1	0.062	0.035	0.07216	A	C
rs3130501	B	HLA-DPB1	0.061	0.035	0.07658	A	G
rs3130502	B	HLA-DPB1	0.062	0.035	0.07216	A	G
rs3132524	B	HLA-DPB1	0.062	0.035	0.07216	T	C
rs17840029	B	HLA-DPB1	-0.052	0.08	0.5111	A	G
rs3132523	B	HLA-DPB1	0.062	0.035	0.07216	T	C
rs3130503	B	HLA-DPB1	0.081	0.037	0.02776	A	G
rs9263810	B	HLA-DPB1	0	0.039	0.9949	G	C
rs61465271	B	HLA-DPB1	0.033	0.055	0.5559	G	A
rs3094193	B	HLA-DPB1	0.047	0.03	0.117	G	T
rs17197199	B	HLA-DPB1	0.093	0.074	0.2121	C	T
rs879882	B	HLA-DPB1	0.034	0.031	0.2616	T	C
rs885952	B	HLA-DPB1	0.039	0.03	0.195	C	T
rs1108746	B	HLA-DPB1	0.011	0.046	0.816	C	A
rs3132520	B	HLA-DPB1	0.043	0.03	0.1456	C	T
rs1265159	B	HLA-DPB1	0.067	0.034	0.0504	G	A
rs3094190	B	HLA-DPB1	0.056	0.03	0.0603	G	A
rs885951	B	HLA-DPB1	0.044	0.03	0.1403	C	A
rs885950	B	HLA-DPB1	0.041	0.03	0.1726	A	C
rs3132518	B	HLA-DPB1	0.049	0.03	0.1038	C	G
rs885949	B	HLA-DPB1	0.014	0.041	0.7302	T	C
rs6909939	B	HLA-DPB1	0.008	0.043	0.8477	G	A
rs885948	B	HLA-DPB1	0.044	0.029	0.1383	A	G
rs1265158	B	HLA-DPB1	0.05	0.03	0.09577	C	G
rs17197241	B	HLA-DPB1	0.035	0.103	0.7328	G	A
rs2269713	B	HLA-DPB1	0.07	0.072	0.3294	A	G
rs887468	B	HLA-DPB1	0.052	0.033	0.1148	C	T
rs3132517	B	HLA-DPB1	0.078	0.037	0.03424	C	T
rs3094189	B	HLA-DPB1	0.109	0.042	0.009508	C	A
rs3094188	B	HLA-DPB1	0.043	0.031	0.1694	C	A
rs28360051	B	HLA-DPB1	-0.167	0.08	0.037	G	A
rs1265156	B	HLA-DPB1	-0.004	0.032	0.9045	C	A
rs9468877	B	HLA-DPB1	0.025	0.042	0.5473	G	A
rs9468879	B	HLA-DPB1	0.025	0.042	0.5533	C	A
rs887466	B	HLA-DPB1	0.005	0.03	0.8616	G	A
rs3131018	B	HLA-DPB1	0.055	0.03	0.06869	A	C
rs887465	B	HLA-DPB1	0.066	0.034	0.0538	C	G
rs1265155	B	HLA-DPB1	0.005	0.031	0.8619	G	A
rs885702	B	HLA-DPB1	-0.007	0.053	0.8982	G	A
rs915660	B	HLA-DPB1	0.016	0.037	0.6528	C	G
rs4947305	B	HLA-DPB1	0.005	0.031	0.8619	A	G
rs567929056	B	HLA-DPB1	-0.051	0.079	0.5227	A	G
rs9501066	B	HLA-DPB1	0.005	0.031	0.8619	A	G
rs3130506	B	HLA-DPB1	0.059	0.031	0.05247	G	A
rs3868542	B	HLA-DPB1	0.009	0.031	0.7762	T	C
rs887464	B	HLA-DPB1	0.062	0.029	0.03458	C	T
rs3871248	B	HLA-DPB1	0.009	0.031	0.7762	C	T
rs17197276	B	HLA-DPB1	0.002	0.052	0.9724	C	T
rs1052989	B	HLA-DPB1	0.019	0.037	0.5954	C	T
rs9368657	B	HLA-DPB1	0.009	0.031	0.7762	T	C
rs9380220	B	HLA-DPB1	0.016	0.037	0.6528	G	T
rs62401299	B	HLA-DPB1	0.017	0.081	0.8325	T	C
rs4713438	B	HLA-DPB1	0.005	0.038	0.8907	G	A
rs3131017	B	HLA-DPB1	0.102	0.041	0.01321	C	T
rs3130457	B	HLA-DPB1	0.066	0.034	0.0538	T	C
rs1128175	B	HLA-DPB1	0.073	0.035	0.0376	A	G
rs6921663	B	HLA-DPB1	0.011	0.036	0.762	T	C
rs4713444	B	HLA-DPB1	0.012	0.029	0.6708	A	G
rs28360058	B	HLA-DPB1	0.012	0.039	0.7619	A	G
rs9263845	B	HLA-DPB1	-0.018	0.041	0.6539	G	A
rs9263846	B	HLA-DPB1	-0.018	0.041	0.6539	G	A
rs1265181	B	HLA-DPB1	0.064	0.035	0.06898	G	C
rs9295957	B	HLA-DPB1	0.023	0.037	0.5359	G	A
rs9263861	B	HLA-DPB1	-0.001	0.048	0.9771	A	G
rs7759909	B	HLA-DPB1	-0.006	0.046	0.8959	G	T
rs28362323	B	HLA-DPB1	-0.006	0.046	0.8944	T	C
rs9461653	B	HLA-DPB1	0.026	0.053	0.6274	A	G
rs3095238	B	HLA-DPB1	0.098	0.041	0.01735	T	G
rs1265178	B	HLA-DPB1	0.064	0.035	0.06898	G	A
rs9461656	B	HLA-DPB1	0.007	0.037	0.8465	G	T
rs115036790	B	HLA-DPB1	-0.038	0.08	0.6355	G	A
rs28362332	B	HLA-DPB1	-0.008	0.046	0.8589	G	A
rs6899874	B	HLA-DPB1	0.011	0.036	0.762	C	A
rs7762933	B	HLA-DPB1	0.011	0.029	0.6927	T	C
rs4713446	B	HLA-DPB1	0.011	0.029	0.6927	C	T
rs4713447	B	HLA-DPB1	0.011	0.029	0.6927	A	G
rs28397269	B	HLA-DPB1	0.005	0.038	0.9008	G	A
rs28362334	B	HLA-DPB1	-0.008	0.046	0.8589	C	A
rs28362335	B	HLA-DPB1	0.011	0.029	0.6927	G	A
rs28397277	B	HLA-DPB1	0.008	0.039	0.8262	G	A
rs28362340	B	HLA-DPB1	-0.008	0.046	0.8589	G	C
rs28362343	B	HLA-DPB1	-0.008	0.046	0.8589	G	A
rs3094609	B	HLA-DPB1	0.1	0.041	0.01547	T	C
rs28397282	B	HLA-DPB1	0.011	0.036	0.762	C	T
rs9404983	B	HLA-DPB1	0.011	0.036	0.7574	C	T
rs886389	B	HLA-DPB1	0.026	0.053	0.6274	G	T
rs28397284	B	HLA-DPB1	0.008	0.039	0.8262	T	C
rs28397285	B	HLA-DPB1	0.011	0.036	0.762	G	A
rs9295961	B	HLA-DPB1	0.026	0.053	0.6274	T	C
rs9501077	B	HLA-DPB1	0.008	0.029	0.7744	A	G
rs28397286	B	HLA-DPB1	0.02	0.037	0.591	G	A
rs11381232	B	HLA-DPB1	0.011	0.036	0.762	G	C
rs28362351	B	HLA-DPB1	-0.008	0.046	0.8589	C	T
rs3868075	B	HLA-DPB1	0.011	0.029	0.695	A	G
rs4122189	B	HLA-DPB1	0.011	0.036	0.762	C	T
rs6903896	B	HLA-DPB1	0.004	0.08	0.9583	G	A
rs9263868	B	HLA-DPB1	-0.009	0.039	0.826	G	A
rs11961983	B	HLA-DPB1	0.008	0.039	0.8262	A	G
rs9366768	B	HLA-DPB1	0.011	0.029	0.6927	G	A
rs28362353	B	HLA-DPB1	-0.008	0.046	0.8546	C	T
rs567349309	B	HLA-DPB1	-0.011	0.046	0.8115	T	A
rs9366769	B	HLA-DPB1	0.011	0.036	0.762	T	C
rs10807081	B	HLA-DPB1	0.05	0.05	0.3126	G	T
rs28362361	B	HLA-DPB1	-0.009	0.046	0.8451	A	G
rs9263869	B	HLA-DPB1	0.032	0.031	0.3017	T	C
rs9263870	B	HLA-DPB1	-0.013	0.046	0.7758	A	G
rs9263871	B	HLA-DPB1	-0.002	0.03	0.9556	A	G
rs9263872	B	HLA-DPB1	0.009	0.029	0.7614	C	T
rs9263873	B	HLA-DPB1	0.009	0.029	0.7614	T	C
rs9263875	B	HLA-DPB1	0.012	0.03	0.6929	A	G
rs9263876	B	HLA-DPB1	-0.013	0.046	0.7701	C	G
rs16898922	B	HLA-DPB1	-0.053	0.08	0.5054	G	T
rs6921948	B	HLA-DPB1	-0.003	0.029	0.9168	A	C
rs58985126	B	HLA-DPB1	-0.006	0.112	0.9566	G	A
rs17191181	B	HLA-DPB1	0.005	0.038	0.902	C	T
rs9263881	B	HLA-DPB1	0.012	0.039	0.7616	A	G
rs3132510	B	HLA-DPB1	0.135	0.044	0.002379	T	C
rs2894180	B	HLA-DPB1	-0.014	0.046	0.7662	G	A
rs62400943	B	HLA-DPB1	-0.006	0.112	0.9566	G	A
rs9263886	B	HLA-DPB1	0.012	0.039	0.7501	A	T
rs3130954	B	HLA-DPB1	0.098	0.042	0.0185	G	A
rs4446605	B	HLA-DPB1	-0.015	0.046	0.7511	A	G
rs3094606	B	HLA-DPB1	0.089	0.041	0.03009	A	G
rs12660585	B	HLA-DPB1	0.012	0.039	0.7501	A	G
rs28744238	B	HLA-DPB1	0.012	0.039	0.757	T	C
rs116678435	B	HLA-DPB1	0.034	0.063	0.5921	C	T
rs6907451	B	HLA-DPB1	-0.008	0.037	0.8362	A	G
rs6930462	B	HLA-DPB1	-0.003	0.029	0.9034	T	G
rs9263895	B	HLA-DPB1	-0.015	0.046	0.7502	T	C
rs9263897	B	HLA-DPB1	-0.015	0.046	0.7498	A	G
rs3132509	B	HLA-DPB1	0.089	0.041	0.03016	T	C
rs2894181	B	HLA-DPB1	-0.003	0.029	0.9149	A	G
rs6936825	B	HLA-DPB1	-0.004	0.029	0.9027	T	C
rs28744242	B	HLA-DPB1	-0.016	0.052	0.7635	A	G
rs6919603	B	HLA-DPB1	-0.004	0.031	0.894	A	G
rs17191216	B	HLA-DPB1	-0.025	0.044	0.5721	C	G
rs17191237	B	HLA-DPB1	0.004	0.038	0.9178	T	A
rs3132506	B	HLA-DPB1	0.081	0.033	0.01479	T	C
rs3887152	B	HLA-DPB1	0.002	0.03	0.9343	C	T
rs3887153	B	HLA-DPB1	0.004	0.038	0.9178	C	T
rs4516988	B	HLA-DPB1	0	0.035	0.9962	A	G
rs9501513	B	HLA-DPB1	0	0.035	0.9962	A	G
rs4351302	B	HLA-DPB1	0	0.035	0.9961	G	A
rs9263916	B	HLA-DPB1	-0.015	0.046	0.7469	T	C
rs35016370	B	HLA-DPB1	-0.009	0.034	0.7881	G	A
rs3130953	B	HLA-DPB1	0.07	0.032	0.02805	G	A
rs34008279	B	HLA-DPB1	-0.009	0.034	0.7881	C	T
rs4520044	B	HLA-DPB1	0	0.035	0.9961	A	G
rs3132505	B	HLA-DPB1	0.081	0.033	0.01479	G	T
rs560072762	B	HLA-DPB1	0	0.035	0.9961	G	T
rs35718543	B	HLA-DPB1	-0.03	0.054	0.5796	G	A
rs28744251	B	HLA-DPB1	-0.007	0.03	0.8204	C	T
rs3130952	B	HLA-DPB1	0.089	0.041	0.03033	G	A
rs17191251	B	HLA-DPB1	0	0.035	0.9961	C	T
rs17197637	B	HLA-DPB1	-0.007	0.03	0.8204	T	C
rs9263928	B	HLA-DPB1	-0.013	0.029	0.6627	T	G
rs17197658	B	HLA-DPB1	-0.009	0.034	0.7937	A	G
rs9263930	B	HLA-DPB1	-0.015	0.046	0.7377	A	G
rs17191321	B	HLA-DPB1	-0.007	0.03	0.8204	G	A
rs17197693	B	HLA-DPB1	-0.009	0.034	0.7937	T	C
rs3132504	B	HLA-DPB1	0.089	0.041	0.03033	T	G
rs17197707	B	HLA-DPB1	-0.009	0.034	0.7937	A	T
rs34328664	B	HLA-DPB1	-0.009	0.034	0.7937	G	A
rs36045025	B	HLA-DPB1	-0.009	0.034	0.7937	C	T
rs36039697	B	HLA-DPB1	-0.009	0.034	0.7937	G	A
rs3132503	B	HLA-DPB1	0.089	0.041	0.03033	A	T
rs9263940	B	HLA-DPB1	-0.013	0.029	0.6658	C	T
rs10947150	B	HLA-DPB1	-0.009	0.034	0.7881	A	G
rs9263944	B	HLA-DPB1	-0.012	0.029	0.6707	A	G
rs34282959	B	HLA-DPB1	-0.012	0.034	0.7265	G	C
rs9263948	B	HLA-DPB1	-0.015	0.046	0.7373	C	T
rs9468898	B	HLA-DPB1	-0.011	0.083	0.8935	A	G
rs11757688	B	HLA-DPB1	-0.009	0.034	0.7937	A	G
rs72863820	B	HLA-DPB1	-0.011	0.053	0.8414	C	A
rs114542476	B	HLA-DPB1	-0.15	0.078	0.05612	T	G
rs9295967	B	HLA-DPB1	0.001	0.035	0.9717	A	G
rs9263957	B	HLA-DPB1	-0.016	0.046	0.7344	G	A
rs3869109	B	HLA-DPB1	-0.012	0.029	0.6797	A	G
rs9501522	B	HLA-DPB1	0.041	0.054	0.4528	G	A
rs34788020	B	HLA-DPB1	-0.009	0.034	0.792	C	T
rs9263962	B	HLA-DPB1	-0.015	0.046	0.7411	G	A
rs9501089	B	HLA-DPB1	-0.006	0.03	0.8408	T	G
rs3132501	B	HLA-DPB1	0.089	0.041	0.0307	T	G
rs9263963	B	HLA-DPB1	-0.016	0.046	0.7344	A	T
rs9263964	B	HLA-DPB1	-0.012	0.029	0.6757	C	T
rs28360994	B	HLA-DPB1	-0.025	0.044	0.5721	A	G
rs9263967	B	HLA-DPB1	-0.012	0.029	0.6797	A	G
rs9263969	B	HLA-DPB1	-0.024	0.034	0.4851	C	T
rs3130467	B	HLA-DPB1	0.068	0.032	0.03318	C	T
rs9461662	B	HLA-DPB1	0.041	0.054	0.4528	C	G
rs9263979	B	HLA-DPB1	0.019	0.035	0.597	C	T
rs28744265	B	HLA-DPB1	-0.029	0.042	0.4966	A	C
rs9263980	B	HLA-DPB1	-0.012	0.029	0.6913	A	G
rs28360997	B	HLA-DPB1	-0.048	0.04	0.228	G	A
rs28744267	B	HLA-DPB1	-0.025	0.044	0.5721	A	T
rs186447903	B	HLA-DPB1	-0.254	0.113	0.02555	G	T
rs28360998	B	HLA-DPB1	-0.025	0.044	0.5721	C	T
rs28360999	B	HLA-DPB1	-0.025	0.044	0.5721	G	A
rs28361002	B	HLA-DPB1	-0.025	0.044	0.5721	A	G
rs113565451	B	HLA-DPB1	0	0.04	0.995	C	T
rs3130517	B	HLA-DPB1	0.07	0.032	0.03014	T	C
rs9263985	B	HLA-DPB1	-0.004	0.031	0.8896	G	A
rs12662501	B	HLA-DPB1	0	0.04	0.995	C	T
rs28361007	B	HLA-DPB1	-0.032	0.044	0.4664	A	G
rs28361008	B	HLA-DPB1	-0.025	0.044	0.5721	C	A
rs57833738	B	HLA-DPB1	-0.119	0.084	0.1564	C	T
rs28361010	B	HLA-DPB1	-0.025	0.044	0.5721	C	T
rs28361011	B	HLA-DPB1	-0.023	0.044	0.5987	A	T
rs28361012	B	HLA-DPB1	-0.025	0.044	0.5721	G	A
rs28361013	B	HLA-DPB1	-0.025	0.044	0.5721	C	T
rs28361014	B	HLA-DPB1	-0.025	0.044	0.5721	A	G
rs9263993	B	HLA-DPB1	-0.012	0.037	0.7489	C	T
rs6904669	B	HLA-DPB1	-0.012	0.03	0.6867	A	G
rs41315391	B	HLA-DPB1	-0.109	0.075	0.1457	T	C
rs9468900	B	HLA-DPB1	-0.01	0.034	0.7693	G	A
rs4373355	B	HLA-DPB1	0.002	0.031	0.9453	T	C
rs4455663	B	HLA-DPB1	-0.001	0.031	0.9632	T	C
rs4997405	B	HLA-DPB1	-0.009	0.03	0.7639	C	T
rs2394887	B	HLA-DPB1	0.011	0.039	0.7841	G	T
rs3095252	B	HLA-DPB1	0.09	0.041	0.02739	G	A
rs116011117	B	HLA-DPB1	0.069	0.084	0.4148	T	C
rs6928399	B	HLA-DPB1	0.013	0.03	0.6551	C	T
rs3130947	B	HLA-DPB1	0.071	0.032	0.02482	G	T
rs9264021	B	HLA-DPB1	-0.022	0.048	0.6494	C	T
rs7769586	B	HLA-DPB1	-0.055	0.055	0.3144	A	T
rs3130521	B	HLA-DPB1	0.07	0.03	0.0177	T	C
rs3130944	B	HLA-DPB1	0.073	0.033	0.02788	C	G
rs28397288	B	HLA-DPB1	0.017	0.03	0.5647	A	C
rs3130942	B	HLA-DPB1	0.066	0.033	0.04604	C	T
rs28397289	B	HLA-DPB1	0.017	0.036	0.6496	C	T
rs3130941	B	HLA-DPB1	0.09	0.041	0.02624	C	G
rs3134782	B	HLA-DPB1	0.09	0.041	0.02624	G	A
rs3130471	B	HLA-DPB1	0.066	0.033	0.04604	G	T
rs28397290	B	HLA-DPB1	-0.109	0.075	0.1457	T	G
rs28361018	B	HLA-DPB1	-0.031	0.044	0.4878	T	C
rs3134780	B	HLA-DPB1	0.045	0.03	0.1282	G	A
rs116069039	B	HLA-DPB1	0.064	0.085	0.4513	A	G
rs3130938	B	HLA-DPB1	0.066	0.033	0.04604	T	G
rs6908994	B	HLA-DPB1	0.003	0.039	0.942	C	T
rs28361019	B	HLA-DPB1	-0.031	0.044	0.4878	T	C
rs6932070	B	HLA-DPB1	0.003	0.039	0.942	T	C
rs3134779	B	HLA-DPB1	0.066	0.033	0.04604	G	A
rs3130527	B	HLA-DPB1	0.076	0.032	0.01677	T	C
rs3868078	B	HLA-DPB1	-0.022	0.048	0.6494	C	T
rs3130473	B	HLA-DPB1	0.071	0.033	0.03095	C	T
rs3130474	B	HLA-DPB1	0.045	0.03	0.1282	C	T
rs3869113	B	HLA-DPB1	-0.02	0.048	0.6786	G	A
rs3130528	B	HLA-DPB1	0.09	0.041	0.02739	T	C
rs3869114	B	HLA-DPB1	-0.02	0.048	0.6786	G	A
rs11967600	B	HLA-DPB1	-0.014	0.046	0.7572	C	T
rs116780006	B	HLA-DPB1	0.064	0.085	0.4513	C	T
rs11967684	B	HLA-DPB1	0.017	0.03	0.5637	G	A
rs3134777	B	HLA-DPB1	0.071	0.033	0.03146	G	A
rs7752963	B	HLA-DPB1	-0.109	0.075	0.1457	A	G
rs12664433	B	HLA-DPB1	0.009	0.04	0.8207	G	A
rs9264077	B	HLA-DPB1	-0.014	0.034	0.687	G	A
rs2394888	B	HLA-DPB1	0.071	0.032	0.02593	A	G
rs6457349	B	HLA-DPB1	0.003	0.039	0.942	A	T
rs116615123	B	HLA-DPB1	0.067	0.085	0.4286	A	G
rs7745906	B	HLA-DPB1	0.003	0.039	0.942	G	A
rs28361021	B	HLA-DPB1	-0.031	0.044	0.4808	C	T
rs3869115	B	HLA-DPB1	0.029	0.078	0.7101	C	G
rs2394892	B	HLA-DPB1	0.003	0.039	0.942	G	A
rs3130685	B	HLA-DPB1	0.069	0.03	0.02192	C	T
rs7756999	B	HLA-DPB1	0.004	0.111	0.9695	C	T
rs3130531	B	HLA-DPB1	0.063	0.029	0.03059	A	G
rs114070457	B	HLA-DPB1	0.067	0.085	0.4286	C	T
rs28397296	B	HLA-DPB1	0.003	0.039	0.942	C	T
rs2894186	B	HLA-DPB1	0.065	0.03	0.03062	G	C
rs2394894	B	HLA-DPB1	0.076	0.034	0.0237	T	C
rs28397297	B	HLA-DPB1	0.003	0.039	0.942	C	T
rs2394895	B	HLA-DPB1	0.076	0.034	0.0237	T	C
rs113390008	B	HLA-DPB1	0.009	0.04	0.8212	G	A
rs3868082	B	HLA-DPB1	-0.018	0.029	0.5276	A	G
rs28397299	B	HLA-DPB1	0.003	0.039	0.942	G	A
rs9461666	B	HLA-DPB1	0.1	0.092	0.2785	T	G
rs116135181	B	HLA-DPB1	0.067	0.085	0.4286	G	A
rs3132499	B	HLA-DPB1	0.09	0.041	0.02887	C	T
rs3095250	B	HLA-DPB1	0.054	0.03	0.07151	C	T
rs6932396	B	HLA-DPB1	-0.029	0.041	0.4799	A	C
rs3130532	B	HLA-DPB1	0.09	0.041	0.02887	A	G
rs3132496	B	HLA-DPB1	0.04	0.03	0.1771	G	T
rs28361024	B	HLA-DPB1	-0.021	0.053	0.6979	G	A
rs3130534	B	HLA-DPB1	0.044	0.03	0.1347	G	A
rs9501541	B	HLA-DPB1	-0.007	0.109	0.9475	A	G
rs114343342	B	HLA-DPB1	0.067	0.085	0.4286	G	A
rs3130688	B	HLA-DPB1	0.049	0.03	0.09739	C	T
rs6901869	B	HLA-DPB1	-0.031	0.044	0.4753	G	A
rs139587602	B	HLA-DPB1	0.067	0.085	0.4286	C	T
rs3130689	B	HLA-DPB1	0.059	0.029	0.04436	C	T
rs114210995	B	HLA-DPB1	0.067	0.085	0.4286	G	A
rs3134762	B	HLA-DPB1	0.076	0.034	0.0237	T	C
rs28361026	B	HLA-DPB1	-0.037	0.041	0.3679	C	A
rs3130695	B	HLA-DPB1	0.089	0.035	0.01207	A	G
rs114475699	B	HLA-DPB1	0.009	0.04	0.8212	T	C
rs1639106	B	HLA-DPB1	0.067	0.09	0.4563	C	T
rs4332019	B	HLA-DPB1	0.02	0.037	0.5789	T	G
rs75899922	B	HLA-DPB1	0.09	0.041	0.02887	G	A
rs2394897	B	HLA-DPB1	0.02	0.037	0.5789	G	A
rs3095245	B	HLA-DPB1	0.059	0.029	0.04436	T	C
rs3095241	B	HLA-DPB1	0.049	0.03	0.09739	A	C
rs2394904	B	HLA-DPB1	0.02	0.037	0.578	G	A
rs4582416	B	HLA-DPB1	0.067	0.085	0.4286	C	T
rs3130412	B	HLA-DPB1	0.041	0.03	0.1687	G	A
rs28361028	B	HLA-DPB1	-0.03	0.041	0.4759	T	C
rs3134750	B	HLA-DPB1	0.049	0.03	0.09739	A	G
rs55651925	B	HLA-DPB1	0.009	0.04	0.8194	G	C
rs3130423	B	HLA-DPB1	0.041	0.03	0.1687	A	G
rs3130424	B	HLA-DPB1	0.077	0.034	0.02241	A	C
rs117292830	B	HLA-DPB1	0.061	0.085	0.4721	G	A
rs3130425	B	HLA-DPB1	0.041	0.03	0.1673	T	C
rs4084090	B	HLA-DPB1	-0.052	0.055	0.3379	A	G
rs3130427	B	HLA-DPB1	0.041	0.03	0.1687	A	G
rs3130431	B	HLA-DPB1	0.05	0.03	0.09352	A	G
rs55839536	B	HLA-DPB1	0.013	0.039	0.7432	G	A
rs4473905	B	HLA-DPB1	0.089	0.035	0.01098	T	C
rs2394943	B	HLA-DPB1	0.079	0.034	0.02098	T	C
rs2394944	B	HLA-DPB1	0.073	0.033	0.02817	C	T
rs3134747	B	HLA-DPB1	0.073	0.034	0.0335	C	T
rs4416711	B	HLA-DPB1	-0.06	0.054	0.2694	C	T
rs2394946	B	HLA-DPB1	0.053	0.03	0.07547	G	A
rs17191510	B	HLA-DPB1	-0.003	0.047	0.9407	G	A
rs17191538	B	HLA-DPB1	0.183	0.131	0.1621	A	G
rs3095254	B	HLA-DPB1	0.043	0.03	0.1592	C	G
rs1793891	B	HLA-DPB1	0.051	0.033	0.1197	C	T
rs9264219	B	HLA-DPB1	0.068	0.031	0.02763	C	T
rs9264391	B	HLA-DPB1	-0.03	0.04	0.4529	G	A
rs73728482	B	HLA-DPB1	0.06	0.078	0.4433	C	T
rs2894196	B	HLA-DPB1	0.114	0.059	0.05328	T	A
rs2394949	B	HLA-DPB1	0.067	0.034	0.0476	T	C
rs113766203	B	HLA-DPB1	0.075	0.08	0.3477	G	T
rs2245822	B	HLA-DPB1	0.053	0.034	0.1137	G	A
rs7747738	B	HLA-DPB1	-0.109	0.073	0.1383	C	T
rs112761503	B	HLA-DPB1	0.075	0.08	0.3491	G	A
rs2853961	B	HLA-DPB1	0.046	0.03	0.1321	G	A
rs3130542	B	HLA-DPB1	0.107	0.036	0.003072	A	G
rs73728489	B	HLA-DPB1	0.075	0.08	0.3477	C	T
rs3130543	B	HLA-DPB1	0.09	0.036	0.01209	C	T
rs2844623	B	HLA-DPB1	-0.017	0.037	0.6467	C	T
rs527442561	B	HLA-DPB1	0.107	0.036	0.003077	A	G
rs2894202	B	HLA-DPB1	0.107	0.036	0.003077	T	G
rs2394953	B	HLA-DPB1	0.09	0.036	0.01207	G	A
rs116472963	B	HLA-DPB1	-0.254	0.113	0.02548	C	A
rs9264523	B	HLA-DPB1	0.107	0.036	0.00307	T	A
rs2248902	B	HLA-DPB1	0.053	0.034	0.1137	G	A
rs73730325	B	HLA-DPB1	0.075	0.08	0.3476	G	A
rs9264532	B	HLA-DPB1	0.025	0.031	0.4201	C	T
rs115799091	B	HLA-DPB1	0.02	0.03	0.4889	C	T
rs9264548	B	HLA-DPB1	0.106	0.036	0.003211	A	G
rs114934230	B	HLA-DPB1	-0.254	0.113	0.02543	C	T
rs74657444	B	HLA-DPB1	-0.035	0.041	0.4007	C	T
rs9264554	B	HLA-DPB1	0.106	0.036	0.003203	T	C
rs2853953	B	HLA-DPB1	0.056	0.033	0.09539	G	A
rs2524099	B	HLA-DPB1	-0.017	0.029	0.5506	G	A
rs2853950	B	HLA-DPB1	-0.016	0.029	0.5691	C	T
rs12207404	B	HLA-DPB1	-0.026	0.045	0.5671	G	A
rs9394047	B	HLA-DPB1	0.095	0.054	0.07954	A	C
rs34131062	B	HLA-DPB1	0.042	0.042	0.3236	C	T
rs2524096	B	HLA-DPB1	-0.013	0.029	0.6606	G	T
HLA_C_01	B	HLA-DPB1	0.147	0.076	0.05279	T	T
HLA_C_01.02	B	HLA-DPB1	0.147	0.076	0.05279	T	T
HLA_C_02	B	HLA-DPB1	0.077	0.08	0.3379	T	T
HLA_C_02.02	B	HLA-DPB1	0.071	0.083	0.3911	G	T
HLA_C_03	B	HLA-DPB1	0.042	0.043	0.3241	A	T
HLA_C_03.03	B	HLA-DPB1	0.01	0.063	0.8782	G	T
HLA_C_03.04	B	HLA-DPB1	0.059	0.055	0.2793	T	T
HLA_C_04	B	HLA-DPB1	0	0.048	0.9926	T	T
HLA_C_04.01	B	HLA-DPB1	0	0.048	0.9926	C	T
HLA_C_05	B	HLA-DPB1	-0.03	0.049	0.5384	T	T
HLA_C_05.01	B	HLA-DPB1	-0.031	0.049	0.528	T	T
HLA_C_06	B	HLA-DPB1	-0.01	0.052	0.8417	A	T
HLA_C_06.02	B	HLA-DPB1	-0.01	0.052	0.8417	T	T
HLA_C_07	B	HLA-DPB1	-0.019	0.031	0.5299	T	T
HLA_C_07.01	B	HLA-DPB1	0.076	0.038	0.04502	T	T
HLA_C_07.02	B	HLA-DPB1	-0.09	0.041	0.02871	G	T
HLA_C_07.04	B	HLA-DPB1	-0.25	0.112	0.02591	C	T
HLA_C_08	B	HLA-DPB1	-0.025	0.069	0.7192	T	T
HLA_C_08.02	B	HLA-DPB1	-0.002	0.07	0.9823	A	T
HLA_C_12	B	HLA-DPB1	-0.064	0.075	0.3928	T	T
HLA_C_12.03	B	HLA-DPB1	-0.071	0.079	0.3689	C	T
HLA_C_16	B	HLA-DPB1	-0.109	0.073	0.1383	C	T
HLA_C_16.01	B	HLA-DPB1	-0.118	0.076	0.1183	T	T
rs1049853	B	HLA-DPB1	-0.029	0.041	0.4685	G	A
rs2524094	B	HLA-DPB1	-0.012	0.029	0.6903	C	T
rs9366775	B	HLA-DPB1	0.147	0.076	0.05295	G	A
rs2074489	B	HLA-DPB1	0.025	0.033	0.4464	C	T
rs28498059	B	HLA-DPB1	0.09	0.041	0.02813	A	C
rs2074488	B	HLA-DPB1	0.042	0.042	0.3236	G	T
rs9357121	B	HLA-DPB1	0.147	0.076	0.05295	T	G
rs115710087	B	HLA-DPB1	-0.249	0.112	0.02603	C	T
rs2395471	B	HLA-DPB1	0.002	0.03	0.9405	G	A
rs2249742	B	HLA-DPB1	0.003	0.029	0.9116	C	T
rs13203722	B	HLA-DPB1	-0.03	0.044	0.4998	T	C
rs115345338	B	HLA-DPB1	-0.249	0.112	0.02603	T	C
rs13218306	B	HLA-DPB1	-0.03	0.044	0.4998	C	A
rs7759127	B	HLA-DPB1	-0.028	0.041	0.4943	T	G
rs13191099	B	HLA-DPB1	-0.03	0.044	0.4998	A	G
rs5010528	B	HLA-DPB1	-0.001	0.048	0.989	A	G
rs6923313	B	HLA-DPB1	0.061	0.03	0.04625	C	T
rs2844621	B	HLA-DPB1	0.058	0.031	0.06564	C	T
rs28367584	B	HLA-DPB1	-0.143	0.077	0.06279	C	T
rs2524084	B	HLA-DPB1	0.087	0.029	0.003006	A	G
rs2853949	B	HLA-DPB1	0.076	0.038	0.04514	G	A
rs2524083	B	HLA-DPB1	-0.028	0.041	0.4943	C	T
rs2524082	B	HLA-DPB1	0.03	0.029	0.305	A	T
rs566445737	B	HLA-DPB1	0.058	0.031	0.06564	C	T
rs2844619	B	HLA-DPB1	-0.005	0.03	0.8619	C	G
rs116468348	B	HLA-DPB1	-0.249	0.112	0.02603	C	T
rs12662096	B	HLA-DPB1	-0.1	0.075	0.1817	T	C
rs12199223	B	HLA-DPB1	-0.01	0.052	0.8417	T	A
rs9380232	B	HLA-DPB1	0.108	0.067	0.1043	T	C
rs3134745	B	HLA-DPB1	0.034	0.031	0.2681	C	T
rs28722181	B	HLA-DPB1	0.008	0.038	0.8369	A	T
rs3132486	B	HLA-DPB1	0.062	0.029	0.03172	G	A
rs9461680	B	HLA-DPB1	0.022	0.038	0.5641	C	T
rs3132484	B	HLA-DPB1	0.04	0.029	0.1604	G	T
rs6913377	B	HLA-DPB1	-0.109	0.073	0.1383	G	A
rs28373246	B	HLA-DPB1	0.093	0.08	0.2446	A	G
rs2844613	B	HLA-DPB1	0.076	0.038	0.0447	G	T
rs3130696	B	HLA-DPB1	0.062	0.033	0.06052	G	A
rs2524074	B	HLA-DPB1	0.001	0.031	0.9827	G	A
rs9394049	B	HLA-DPB1	0.011	0.051	0.8316	C	A
rs9264731	B	HLA-DPB1	0.089	0.041	0.02916	G	A
rs13203895	B	HLA-DPB1	-0.027	0.045	0.5409	C	T
rs6918237	B	HLA-DPB1	0.089	0.071	0.2144	A	C
rs9264733	B	HLA-DPB1	0.062	0.033	0.06425	C	G
rs2524073	B	HLA-DPB1	-0.028	0.041	0.4943	G	A
rs9264738	B	HLA-DPB1	0.093	0.04	0.02058	C	A
rs2524070	B	HLA-DPB1	-0.004	0.038	0.9051	G	A
rs6919409	B	HLA-DPB1	0.088	0.08	0.272	G	A
rs12209312	B	HLA-DPB1	-0.027	0.045	0.5409	A	C
rs2524069	B	HLA-DPB1	0.075	0.039	0.05072	A	T
rs2524068	B	HLA-DPB1	-0.003	0.038	0.9314	G	T
rs9391714	B	HLA-DPB1	0.147	0.076	0.05295	G	A
rs112466811	B	HLA-DPB1	-0.004	0.047	0.9349	G	C
rs28367585	B	HLA-DPB1	-0.109	0.073	0.1383	T	G
rs61172648	B	HLA-DPB1	-0.004	0.047	0.9349	C	A
rs10456057	B	HLA-DPB1	-0.027	0.045	0.5409	A	G
rs6906846	B	HLA-DPB1	0.042	0.032	0.1927	A	G
rs2524067	B	HLA-DPB1	0.076	0.038	0.0447	A	G
rs6907206	B	HLA-DPB1	0.093	0.08	0.2446	G	A
rs115330968	B	HLA-DPB1	-0.064	0.081	0.4306	T	C
rs7381988	B	HLA-DPB1	0.113	0.039	0.003997	G	A
rs73730363	B	HLA-DPB1	0.093	0.08	0.2446	T	C
rs7382297	B	HLA-DPB1	0.089	0.041	0.02916	T	G
rs6457372	B	HLA-DPB1	0.029	0.029	0.3182	A	G
rs4386816	B	HLA-DPB1	-0.041	0.044	0.3444	T	C
rs6917363	B	HLA-DPB1	0.029	0.029	0.3182	G	A
rs12216025	B	HLA-DPB1	-0.027	0.045	0.5409	T	C
rs12208888	B	HLA-DPB1	-0.028	0.045	0.5252	C	T
rs2853943	B	HLA-DPB1	-0.015	0.035	0.6599	T	C
rs17198616	B	HLA-DPB1	0.036	0.043	0.3996	T	C
rs17192323	B	HLA-DPB1	-0.03	0.068	0.6632	C	T
rs17198657	B	HLA-DPB1	0.093	0.08	0.2446	C	T
rs9380234	B	HLA-DPB1	0.147	0.076	0.05295	G	A
rs73392854	B	HLA-DPB1	-0.025	0.068	0.714	A	G
rs9348859	B	HLA-DPB1	0.052	0.03	0.08096	C	T
rs114720397	B	HLA-DPB1	-0.249	0.112	0.02603	T	G
rs2853939	B	HLA-DPB1	-0.005	0.029	0.8627	T	C
rs35446580	B	HLA-DPB1	0.031	0.043	0.4721	T	C
rs3873375	B	HLA-DPB1	-0.005	0.031	0.8733	C	T
rs2394963	B	HLA-DPB1	-0.005	0.031	0.8733	C	T
rs2524057	B	HLA-DPB1	-0.043	0.037	0.24	A	G
rs12189871	B	HLA-DPB1	-0.01	0.052	0.8417	C	T
rs114652772	B	HLA-DPB1	0.085	0.084	0.3129	A	C
rs2524054	B	HLA-DPB1	-0.008	0.032	0.8026	A	C
rs116838750	B	HLA-DPB1	-0.249	0.112	0.02603	C	T
rs386622031	B	HLA-DPB1	0.046	0.052	0.3828	T	C
rs12191877	B	HLA-DPB1	-0.027	0.045	0.5409	C	T
rs9461684	B	HLA-DPB1	-0.002	0.048	0.9682	C	T
rs73728777	B	HLA-DPB1	0.086	0.078	0.2743	C	T
rs73728778	B	HLA-DPB1	0.086	0.078	0.2743	C	T
rs73728779	B	HLA-DPB1	-0.001	0.054	0.9912	T	C
rs73728781	B	HLA-DPB1	-0.001	0.054	0.9912	C	T
rs9468919	B	HLA-DPB1	-0.002	0.048	0.9682	G	A
rs2853935	B	HLA-DPB1	-0.005	0.029	0.8627	C	T
rs73728783	B	HLA-DPB1	0.093	0.08	0.2446	C	T
rs2853934	B	HLA-DPB1	-0.029	0.041	0.4686	A	T
rs2853933	B	HLA-DPB1	-0.005	0.029	0.8627	T	C
rs7754443	B	HLA-DPB1	-0.005	0.031	0.8735	G	A
rs58410461	B	HLA-DPB1	-0.075	0.073	0.3033	A	C
rs73728785	B	HLA-DPB1	0.093	0.08	0.2446	C	T
rs9380236	B	HLA-DPB1	0.046	0.052	0.3828	A	G
rs73728786	B	HLA-DPB1	0.093	0.08	0.2446	A	C
rs73728788	B	HLA-DPB1	0.093	0.08	0.2446	T	C
rs114227530	B	HLA-DPB1	-0.019	0.064	0.768	A	C
rs116455298	B	HLA-DPB1	-0.249	0.112	0.02603	A	G
rs9468920	B	HLA-DPB1	-0.005	0.031	0.8733	G	A
rs115309598	B	HLA-DPB1	-0.249	0.112	0.02603	A	G
rs2853931	B	HLA-DPB1	-0.005	0.029	0.8627	C	T
rs73728791	B	HLA-DPB1	0.093	0.08	0.2446	T	C
rs9468922	B	HLA-DPB1	0.008	0.03	0.7775	G	A
rs114875410	B	HLA-DPB1	-0.249	0.112	0.02603	T	G
rs2853930	B	HLA-DPB1	-0.029	0.041	0.4686	A	C
rs2853929	B	HLA-DPB1	-0.029	0.041	0.4686	C	T
rs2524050	B	HLA-DPB1	-0.029	0.041	0.4686	T	C
rs28616643	B	HLA-DPB1	-0.004	0.047	0.9349	G	T
rs28577989	B	HLA-DPB1	-0.001	0.053	0.99	A	C
rs2844599	B	HLA-DPB1	-0.029	0.041	0.4686	G	C
rs17198741	B	HLA-DPB1	0.093	0.08	0.2446	G	A
rs17192386	B	HLA-DPB1	0.169	0.081	0.03729	G	T
rs17198748	B	HLA-DPB1	0.093	0.08	0.2446	G	A
rs115654548	B	HLA-DPB1	-0.249	0.112	0.02603	T	G
rs2524048	B	HLA-DPB1	-0.029	0.041	0.4686	T	C
rs115133626	B	HLA-DPB1	-0.249	0.112	0.02603	A	C
rs9366776	B	HLA-DPB1	0.046	0.052	0.3828	G	A
rs16899160	B	HLA-DPB1	0.093	0.08	0.2446	G	A
rs17192435	B	HLA-DPB1	0.093	0.08	0.2446	C	A
rs2524044	B	HLA-DPB1	-0.043	0.037	0.24	T	G
rs115595761	B	HLA-DPB1	-0.249	0.112	0.02603	T	G
rs116311956	B	HLA-DPB1	-0.249	0.112	0.02603	C	T
rs114949074	B	HLA-DPB1	-0.249	0.112	0.02603	G	A
rs2524043	B	HLA-DPB1	-0.029	0.041	0.4686	A	G
rs73728794	B	HLA-DPB1	0.079	0.077	0.3054	A	G
rs115482903	B	HLA-DPB1	-0.075	0.073	0.3033	G	A
rs73728796	B	HLA-DPB1	0.093	0.08	0.2446	G	A
rs116491762	B	HLA-DPB1	-0.249	0.112	0.02603	T	C
rs2853928	B	HLA-DPB1	-0.008	0.032	0.796	A	C
rs3900938	B	HLA-DPB1	0.017	0.033	0.617	T	C
rs2524040	B	HLA-DPB1	-0.005	0.029	0.8627	T	C
rs115313279	B	HLA-DPB1	-0.249	0.112	0.02603	G	A
rs115835283	B	HLA-DPB1	-0.249	0.112	0.02603	G	T
rs117686116	B	HLA-DPB1	-0.249	0.112	0.02603	C	T
rs116746941	B	HLA-DPB1	-0.249	0.112	0.02603	T	C
rs114381246	B	HLA-DPB1	-0.249	0.112	0.02603	C	T
rs115545796	B	HLA-DPB1	-0.075	0.073	0.3033	A	C
rs28367594	B	HLA-DPB1	-0.109	0.073	0.1383	G	A
rs116837597	B	HLA-DPB1	-0.248	0.108	0.02113	C	T
rs9468925	B	HLA-DPB1	0.013	0.03	0.653	G	A
rs2256583	B	HLA-DPB1	-0.043	0.037	0.24	T	C
rs1819788	B	HLA-DPB1	-0.029	0.041	0.4686	T	C
rs73728799	B	HLA-DPB1	0.093	0.08	0.2446	T	C
rs73728802	B	HLA-DPB1	0.093	0.08	0.2446	T	C
rs35667233	B	HLA-DPB1	-0.075	0.073	0.3033	T	C
rs2524163	B	HLA-DPB1	-0.005	0.029	0.8627	C	T
rs115754657	B	HLA-DPB1	-0.249	0.112	0.02603	G	A
rs2524162	B	HLA-DPB1	-0.03	0.04	0.4527	C	T
rs35206735	B	HLA-DPB1	-0.075	0.073	0.3033	G	A
rs2524160	B	HLA-DPB1	-0.032	0.04	0.4291	G	A
rs116452682	B	HLA-DPB1	-0.075	0.073	0.3033	G	A
rs115464798	B	HLA-DPB1	-0.001	0.063	0.9903	G	A
rs114392121	B	HLA-DPB1	-0.075	0.073	0.3033	T	C
rs9468926	B	HLA-DPB1	0.008	0.03	0.7775	C	T
rs73730008	B	HLA-DPB1	0.093	0.08	0.2446	T	G
rs9357122	B	HLA-DPB1	0.046	0.052	0.3828	T	C
rs2524156	B	HLA-DPB1	-0.005	0.029	0.8627	A	G
rs116065050	B	HLA-DPB1	-0.249	0.112	0.02603	A	G
rs115553935	B	HLA-DPB1	-0.249	0.112	0.02603	T	G
rs16899178	B	HLA-DPB1	-0.075	0.073	0.3033	C	T
rs2243868	B	HLA-DPB1	-0.005	0.029	0.8627	A	G
rs73730013	B	HLA-DPB1	0.093	0.08	0.2446	T	C
rs115748458	B	HLA-DPB1	-0.075	0.073	0.3033	T	G
rs73730014	B	HLA-DPB1	0.093	0.08	0.2446	C	A
rs2524151	B	HLA-DPB1	-0.029	0.041	0.4686	G	A
rs9264769	B	HLA-DPB1	-0.03	0.049	0.5388	C	A
rs34187356	B	HLA-DPB1	-0.075	0.073	0.3033	T	C
rs115950506	B	HLA-DPB1	-0.249	0.112	0.02603	A	G
rs3873379	B	HLA-DPB1	-0.005	0.031	0.8733	T	C
rs116708889	B	HLA-DPB1	-0.249	0.112	0.02603	T	G
rs3873380	B	HLA-DPB1	-0.007	0.031	0.8305	C	T
rs9348863	B	HLA-DPB1	0.045	0.052	0.3796	T	C
rs114899495	B	HLA-DPB1	-0.075	0.073	0.3033	C	T
rs116654277	B	HLA-DPB1	-0.075	0.073	0.3033	C	T
rs2524146	B	HLA-DPB1	-0.043	0.037	0.2386	T	C
rs9357123	B	HLA-DPB1	0.042	0.054	0.4342	G	A
rs3906273	B	HLA-DPB1	-0.024	0.038	0.5328	G	A
rs9468928	B	HLA-DPB1	-0.024	0.038	0.5328	A	G
rs2853926	B	HLA-DPB1	-0.02	0.031	0.5294	A	G
rs9468929	B	HLA-DPB1	-0.004	0.044	0.9247	G	A
rs3873381	B	HLA-DPB1	0.046	0.052	0.3828	T	G
rs28732109	B	HLA-DPB1	-0.004	0.044	0.9247	G	A
rs2524144	B	HLA-DPB1	-0.029	0.041	0.4686	G	A
rs28732110	B	HLA-DPB1	-0.024	0.038	0.5328	A	G
rs28732112	B	HLA-DPB1	-0.024	0.038	0.5328	T	G
rs28732114	B	HLA-DPB1	-0.024	0.038	0.5328	T	A
rs2524142	B	HLA-DPB1	-0.009	0.032	0.778	C	G
rs28894983	B	HLA-DPB1	-0.024	0.038	0.5328	C	T
rs2894207	B	HLA-DPB1	-0.021	0.038	0.5778	T	C
rs2394966	B	HLA-DPB1	-0.004	0.044	0.9247	C	T
rs28894985	B	HLA-DPB1	-0.004	0.044	0.9247	G	A
rs115228090	B	HLA-DPB1	-0.075	0.073	0.303	C	T
rs28894987	B	HLA-DPB1	-0.024	0.038	0.5327	A	C
rs28894989	B	HLA-DPB1	-0.024	0.038	0.5353	T	G
rs28894990	B	HLA-DPB1	-0.024	0.038	0.5328	G	T
rs9380237	B	HLA-DPB1	0	0.034	0.9902	G	A
rs3094682	B	HLA-DPB1	0.07	0.038	0.06784	A	C
rs114973736	B	HLA-DPB1	-0.075	0.073	0.3033	T	C
rs116334679	B	HLA-DPB1	-0.075	0.073	0.3033	T	C
rs2524137	B	HLA-DPB1	-0.014	0.031	0.6614	C	T
rs28732117	B	HLA-DPB1	-0.004	0.044	0.9247	A	G
rs9468930	B	HLA-DPB1	-0.024	0.038	0.5328	A	G
rs9366777	B	HLA-DPB1	0.029	0.052	0.5738	T	A
rs9468932	B	HLA-DPB1	-0.019	0.039	0.6215	G	A
rs116763255	B	HLA-DPB1	-0.249	0.112	0.02603	A	G
rs2524132	B	HLA-DPB1	-0.028	0.041	0.4962	G	A
rs2853925	B	HLA-DPB1	-0.028	0.041	0.4962	A	G
rs2853924	B	HLA-DPB1	-0.028	0.041	0.4962	A	T
rs2246954	B	HLA-DPB1	0.007	0.029	0.7987	A	G
rs2524123	B	HLA-DPB1	-0.024	0.03	0.4141	T	C
rs58742490	B	HLA-DPB1	0.13	0.057	0.02242	G	A
rs2247056	B	HLA-DPB1	-0.008	0.032	0.8148	T	C
rs3905495	B	HLA-DPB1	-0.018	0.03	0.5442	G	A
rs2524115	B	HLA-DPB1	-0.028	0.041	0.4962	C	A
rs3828860	B	HLA-DPB1	-0.075	0.073	0.3033	C	T
rs13191519	B	HLA-DPB1	-0.027	0.045	0.5392	T	C
rs17192519	B	HLA-DPB1	-0.005	0.031	0.8601	C	T
rs17192526	B	HLA-DPB1	0.017	0.029	0.5618	T	C
rs4406273	B	HLA-DPB1	-0.01	0.051	0.8421	G	A
rs2524095	B	HLA-DPB1	-0.004	0.029	0.8842	A	C
rs2853922	B	HLA-DPB1	-0.004	0.029	0.8842	A	G
rs17192554	B	HLA-DPB1	-0.018	0.03	0.5562	A	G
rs16899203	B	HLA-DPB1	-0.075	0.073	0.3033	T	C
rs16899205	B	HLA-DPB1	-0.006	0.031	0.8532	A	G
rs16899207	B	HLA-DPB1	-0.006	0.031	0.8532	A	G
rs28367599	B	HLA-DPB1	-0.004	0.031	0.9031	T	C
rs2524089	B	HLA-DPB1	-0.004	0.029	0.8842	G	T
rs2524085	B	HLA-DPB1	0.004	0.07	0.9577	G	A
rs4543367	B	HLA-DPB1	-0.006	0.031	0.8543	G	A
rs4454129	B	HLA-DPB1	-0.007	0.031	0.8121	C	T
rs4275053	B	HLA-DPB1	-0.006	0.031	0.8543	A	C
rs6931569	B	HLA-DPB1	-0.027	0.045	0.5392	A	G
rs9380238	B	HLA-DPB1	-0.025	0.042	0.5497	A	G
rs2853919	B	HLA-DPB1	-0.028	0.041	0.4962	A	G
rs28367632	B	HLA-DPB1	-0.004	0.031	0.9033	C	T
rs2524041	B	HLA-DPB1	0.029	0.035	0.4103	T	C
rs28367642	B	HLA-DPB1	-0.004	0.031	0.9031	T	C
rs28367643	B	HLA-DPB1	-0.004	0.031	0.8927	A	G
rs28367646	B	HLA-DPB1	-0.004	0.031	0.9094	A	C
rs28367648	B	HLA-DPB1	-0.004	0.031	0.9059	A	C
rs16899214	B	HLA-DPB1	-0.064	0.081	0.4306	G	C
rs28367650	B	HLA-DPB1	-0.005	0.031	0.8748	C	T
rs9394054	B	HLA-DPB1	-0.048	0.068	0.4796	T	C
rs2524145	B	HLA-DPB1	-0.02	0.041	0.6287	A	C
rs9380240	B	HLA-DPB1	-0.023	0.029	0.4222	T	C
rs12174774	B	HLA-DPB1	-0.065	0.051	0.2071	C	T
rs28367668	B	HLA-DPB1	-0.003	0.031	0.9297	A	G
rs9468934	B	HLA-DPB1	-0.004	0.043	0.9199	G	A
rs2394967	B	HLA-DPB1	0.128	0.057	0.02495	G	A
rs2524066	B	HLA-DPB1	-0.004	0.029	0.8841	T	C
rs9366778	B	HLA-DPB1	-0.023	0.029	0.4182	G	A
rs3873385	B	HLA-DPB1	-0.017	0.038	0.6501	C	T
rs3915971	B	HLA-DPB1	0.012	0.033	0.7065	A	G
rs4523128	B	HLA-DPB1	0.126	0.057	0.0276	T	C
rs115773168	B	HLA-DPB1	-0.249	0.112	0.02603	T	C
rs2894358	B	HLA-DPB1	-0.003	0.031	0.9125	T	A
rs9468935	B	HLA-DPB1	-0.003	0.031	0.9291	C	T
rs28367682	B	HLA-DPB1	-0.109	0.073	0.1383	G	A
rs1960278	B	HLA-DPB1	-0.004	0.029	0.8842	C	G
rs9468938	B	HLA-DPB1	-0.004	0.031	0.9031	C	G
rs9264791	B	HLA-DPB1	0.029	0.035	0.4103	T	C
rs13200073	B	HLA-DPB1	-0.004	0.043	0.9199	C	T
rs13216197	B	HLA-DPB1	-0.004	0.043	0.931	T	C
rs9264845	B	HLA-DPB1	-0.027	0.04	0.5041	G	C
rs7750269	B	HLA-DPB1	-0.092	0.054	0.08859	A	G
rs9264848	B	HLA-DPB1	-0.027	0.04	0.5041	C	T
rs7750854	B	HLA-DPB1	-0.044	0.037	0.2333	G	T
rs9264850	B	HLA-DPB1	-0.022	0.041	0.5859	A	G
rs9264851	B	HLA-DPB1	-0.028	0.041	0.4962	A	G
rs11967472	B	HLA-DPB1	-0.003	0.031	0.9292	G	A
rs9264852	B	HLA-DPB1	-0.027	0.04	0.5041	A	G
rs9264854	B	HLA-DPB1	-0.025	0.041	0.5373	G	A
rs9264863	B	HLA-DPB1	-0.027	0.04	0.5041	A	G
rs9264868	B	HLA-DPB1	-0.027	0.04	0.5041	A	G
rs9264869	B	HLA-DPB1	-0.027	0.04	0.5041	A	G
rs9264870	B	HLA-DPB1	-0.027	0.04	0.5041	G	A
rs9468940	B	HLA-DPB1	-0.002	0.031	0.9414	G	C
rs9461688	B	HLA-DPB1	-0.003	0.031	0.9293	A	G
rs9264875	B	HLA-DPB1	-0.027	0.04	0.5039	G	C
rs9264878	B	HLA-DPB1	-0.027	0.04	0.5041	C	T
rs9264880	B	HLA-DPB1	-0.027	0.04	0.5041	T	C
rs7751729	B	HLA-DPB1	-0.002	0.043	0.9644	C	T
rs9264886	B	HLA-DPB1	-0.027	0.04	0.5041	T	G
rs9264887	B	HLA-DPB1	-0.027	0.04	0.5041	A	G
rs9264888	B	HLA-DPB1	-0.027	0.04	0.5041	A	C
rs9368675	B	HLA-DPB1	-0.092	0.054	0.08859	G	A
rs9264892	B	HLA-DPB1	-0.027	0.04	0.5041	C	G
rs9264893	B	HLA-DPB1	-0.027	0.04	0.5041	C	T
rs35624930	B	HLA-DPB1	0.029	0.043	0.4891	T	C
rs6457374	B	HLA-DPB1	-0.006	0.032	0.8397	C	T
rs9368677	B	HLA-DPB1	-0.106	0.059	0.07356	G	A
rs9264895	B	HLA-DPB1	-0.027	0.04	0.5041	A	T
rs9264896	B	HLA-DPB1	-0.027	0.04	0.5041	G	A
rs9380242	B	HLA-DPB1	-0.048	0.068	0.4796	G	A
rs9264898	B	HLA-DPB1	-0.027	0.04	0.5041	C	T
rs9264899	B	HLA-DPB1	-0.027	0.04	0.5041	T	C
rs9264900	B	HLA-DPB1	-0.027	0.04	0.5041	C	T
rs9368678	B	HLA-DPB1	-0.092	0.054	0.08859	T	C
rs9264901	B	HLA-DPB1	-0.031	0.041	0.4499	T	C
rs9264902	B	HLA-DPB1	-0.031	0.041	0.4499	T	C
rs9264903	B	HLA-DPB1	-0.031	0.041	0.4499	G	A
rs9264904	B	HLA-DPB1	-0.03	0.032	0.3485	G	A
rs4713451	B	HLA-DPB1	-0.002	0.047	0.9649	T	C
rs9368679	B	HLA-DPB1	-0.092	0.054	0.08859	C	T
rs9264916	B	HLA-DPB1	-0.059	0.035	0.08826	G	A
rs9264917	B	HLA-DPB1	-0.028	0.041	0.4962	A	G
rs9368680	B	HLA-DPB1	-0.092	0.054	0.08859	G	C
rs9264920	B	HLA-DPB1	-0.027	0.04	0.5041	C	A
rs396337	B	HLA-DPB1	-0.027	0.04	0.5041	C	A
rs396038	B	HLA-DPB1	-0.027	0.04	0.5041	C	T
rs7760988	B	HLA-DPB1	-0.09	0.054	0.09509	C	T
rs6905036	B	HLA-DPB1	0.13	0.057	0.02242	T	C
rs9264921	B	HLA-DPB1	-0.054	0.039	0.1596	C	T
rs9264923	B	HLA-DPB1	-0.056	0.034	0.1002	A	G
rs364415	B	HLA-DPB1	-0.027	0.04	0.5041	G	A
rs9264924	B	HLA-DPB1	-0.028	0.041	0.4962	G	A
rs9394056	B	HLA-DPB1	-0.092	0.054	0.08859	A	G
rs7761515	B	HLA-DPB1	-0.09	0.054	0.09509	C	A
rs9264927	B	HLA-DPB1	-0.027	0.04	0.5041	T	C
rs9264928	B	HLA-DPB1	-0.028	0.041	0.4962	T	C
rs7761965	B	HLA-DPB1	-0.059	0.048	0.2162	G	A
rs2508008	B	HLA-DPB1	-0.027	0.04	0.5041	A	G
rs9357124	B	HLA-DPB1	-0.106	0.059	0.07356	C	A
rs2508004	B	HLA-DPB1	-0.027	0.04	0.5041	T	G
rs73730049	B	HLA-DPB1	0.13	0.057	0.02297	C	T
rs3873386	B	HLA-DPB1	0.037	0.029	0.2087	T	C
rs6926927	B	HLA-DPB1	-0.092	0.054	0.08859	G	A
rs7762513	B	HLA-DPB1	0.04	0.033	0.2229	C	T
rs1634795	B	HLA-DPB1	-0.019	0.041	0.6374	G	A
rs1634761	B	HLA-DPB1	-0.004	0.029	0.8866	C	T
rs6930944	B	HLA-DPB1	-0.092	0.054	0.08859	A	G
rs9264930	B	HLA-DPB1	-0.019	0.041	0.6374	C	T
rs6931332	B	HLA-DPB1	-0.012	0.029	0.6784	A	G
rs9264936	B	HLA-DPB1	-0.02	0.041	0.6287	G	C
rs9264942	B	HLA-DPB1	0.009	0.03	0.7577	T	C
rs35647108	B	HLA-DPB1	0.031	0.042	0.4618	C	A
rs6931873	B	HLA-DPB1	-0.053	0.034	0.1271	A	G
rs9264943	B	HLA-DPB1	-0.023	0.041	0.5671	G	A
rs10484554	B	HLA-DPB1	-0.026	0.045	0.5625	C	T
rs3094691	B	HLA-DPB1	-0.017	0.03	0.5651	G	A
rs9264951	B	HLA-DPB1	-0.017	0.041	0.6725	C	T
rs2524168	B	HLA-DPB1	-0.061	0.035	0.0844	T	C
rs396243	B	HLA-DPB1	-0.062	0.035	0.08166	T	C
rs115628514	B	HLA-DPB1	-0.046	0.079	0.5582	A	C
rs2853916	B	HLA-DPB1	-0.025	0.036	0.4819	G	A
rs13194791	B	HLA-DPB1	-0.018	0.038	0.6363	A	G
rs4335019	B	HLA-DPB1	-0.09	0.053	0.08813	T	C
rs9264955	B	HLA-DPB1	-0.035	0.049	0.4715	C	T
rs34196875	B	HLA-DPB1	0.029	0.043	0.4891	G	C
rs28615506	B	HLA-DPB1	-0.09	0.053	0.08813	A	C
rs3873388	B	HLA-DPB1	-0.007	0.031	0.8289	A	G
rs1634759	B	HLA-DPB1	-0.017	0.041	0.6725	C	T
rs7771432	B	HLA-DPB1	0.129	0.056	0.02224	C	T
rs114455662	B	HLA-DPB1	-0.249	0.112	0.02603	A	G
rs9265153	B	HLA-DPB1	0.067	0.029	0.0234	G	C
rs9265190	B	HLA-DPB1	-0.022	0.041	0.5907	C	T
rs9265197	B	HLA-DPB1	0.067	0.029	0.02278	G	C
rs9265198	B	HLA-DPB1	0.067	0.029	0.0235	A	G
rs28894993	B	HLA-DPB1	-0.008	0.051	0.8681	G	T
rs9265199	B	HLA-DPB1	0.067	0.029	0.0235	T	A
rs4959056	B	HLA-DPB1	-0.079	0.053	0.133	T	G
rs74346889	B	HLA-DPB1	0.066	0.029	0.0245	A	G
rs9265423	B	HLA-DPB1	0.084	0.03	0.004925	G	T
rs9265424	B	HLA-DPB1	0.084	0.03	0.004967	G	A
rs115424900	B	HLA-DPB1	-0.039	0.074	0.6007	G	A
rs3094683	B	HLA-DPB1	-0.022	0.041	0.5907	A	G
rs116264618	B	HLA-DPB1	-0.018	0.043	0.681	G	A
rs9265473	B	HLA-DPB1	0.087	0.03	0.0034	C	T
rs9265476	B	HLA-DPB1	0.084	0.03	0.00449	G	A
rs9265477	B	HLA-DPB1	0.084	0.03	0.00449	C	T
rs9265478	B	HLA-DPB1	0.084	0.03	0.00449	C	G
rs9265479	B	HLA-DPB1	0.083	0.03	0.005176	A	G
rs9265549	B	HLA-DPB1	0.067	0.029	0.02361	G	A
rs28752850	B	HLA-DPB1	0.05	0.044	0.2568	C	T
rs9265562	B	HLA-DPB1	0.066	0.029	0.02465	G	A
rs9265565	B	HLA-DPB1	0.084	0.03	0.004819	A	G
rs9405025	B	HLA-DPB1	-0.106	0.059	0.07356	A	G
rs9265569	B	HLA-DPB1	0.064	0.029	0.02864	G	A
rs28752862	B	HLA-DPB1	0.021	0.033	0.5179	T	C
rs9265572	B	HLA-DPB1	0.06	0.031	0.05283	G	A
rs78008926	B	HLA-DPB1	0.021	0.033	0.5179	G	T
rs9265573	B	HLA-DPB1	0.084	0.03	0.004764	G	A
rs9378239	B	HLA-DPB1	-0.092	0.053	0.08475	T	C
rs114786255	B	HLA-DPB1	0.021	0.033	0.5182	T	C
rs6937871	B	HLA-DPB1	0.066	0.029	0.02556	A	C
rs9265577	B	HLA-DPB1	0.085	0.03	0.004361	A	G
rs9265579	B	HLA-DPB1	0.084	0.03	0.004722	C	T
rs9265584	B	HLA-DPB1	-0.022	0.041	0.5907	T	C
rs9378198	B	HLA-DPB1	-0.093	0.054	0.08206	C	T
rs116765566	B	HLA-DPB1	0.02	0.033	0.5357	C	T
rs9265596	B	HLA-DPB1	0.083	0.03	0.005496	G	A
rs9265604	B	HLA-DPB1	0.084	0.03	0.00492	C	T
rs9265608	B	HLA-DPB1	0.084	0.03	0.004854	G	C
rs9265611	B	HLA-DPB1	0.084	0.03	0.004995	G	A
rs9265616	B	HLA-DPB1	0.084	0.03	0.004922	T	C
rs13191852	B	HLA-DPB1	-0.018	0.043	0.681	A	G
rs9265635	B	HLA-DPB1	0.084	0.03	0.004936	T	G
rs9265637	B	HLA-DPB1	0.084	0.03	0.00451	C	T
rs28752870	B	HLA-DPB1	0.021	0.033	0.521	C	T
rs9468965	B	HLA-DPB1	-0.006	0.048	0.8948	T	A
rs78915904	B	HLA-DPB1	0.022	0.033	0.496	G	T
rs113881036	B	HLA-DPB1	0.022	0.033	0.5135	A	T
rs9265653	B	HLA-DPB1	0.082	0.03	0.006057	C	T
rs9265654	B	HLA-DPB1	0.085	0.03	0.004394	A	G
rs9265657	B	HLA-DPB1	0.084	0.03	0.004925	C	G
rs9265658	B	HLA-DPB1	0.06	0.031	0.05355	T	C
rs9265660	B	HLA-DPB1	0.084	0.03	0.004846	A	G
rs9265664	B	HLA-DPB1	0.082	0.03	0.005926	T	C
rs12212594	B	HLA-DPB1	-0.006	0.056	0.9146	T	C
rs9265669	B	HLA-DPB1	0.082	0.03	0.005767	A	G
rs9265671	B	HLA-DPB1	-0.014	0.041	0.733	A	T
rs9265674	B	HLA-DPB1	0.084	0.03	0.004925	G	T
rs9265676	B	HLA-DPB1	0.074	0.039	0.05801	G	T
rs9265678	B	HLA-DPB1	0.084	0.03	0.004925	G	A
rs74979159	B	HLA-DPB1	0.065	0.029	0.02728	T	G
rs9265682	B	HLA-DPB1	0.084	0.03	0.004925	A	G
rs116324499	B	HLA-DPB1	-0.249	0.112	0.02603	T	C
rs74742648	B	HLA-DPB1	0.066	0.029	0.02581	A	C
rs9265688	B	HLA-DPB1	0.087	0.03	0.003413	G	A
rs6908205	B	HLA-DPB1	-0.018	0.043	0.681	C	A
rs9265693	B	HLA-DPB1	0.082	0.03	0.005775	T	C
rs9265695	B	HLA-DPB1	0.083	0.03	0.004899	T	C
rs113881731	B	HLA-DPB1	0.021	0.033	0.5328	T	C
rs9265700	B	HLA-DPB1	0.084	0.03	0.004925	C	T
rs9378199	B	HLA-DPB1	-0.096	0.058	0.09947	T	C
rs9265711	B	HLA-DPB1	0.079	0.03	0.007593	G	A
rs114654343	B	HLA-DPB1	-0.022	0.043	0.6062	A	G
rs4947249	B	HLA-DPB1	0.065	0.029	0.02728	A	G
rs9265725	B	HLA-DPB1	0.081	0.03	0.006398	G	A
rs9265726	B	HLA-DPB1	0.069	0.039	0.07471	A	G
rs9405076	B	HLA-DPB1	-0.106	0.059	0.07356	A	C
rs9265727	B	HLA-DPB1	0.064	0.03	0.032	A	G
rs9265737	B	HLA-DPB1	-0.053	0.034	0.1193	T	G
rs6914104	B	HLA-DPB1	0.083	0.03	0.005056	G	A
rs9500887	B	HLA-DPB1	-0.036	0.066	0.5795	T	G
rs9265745	B	HLA-DPB1	-0.003	0.03	0.9186	A	G
rs28752872	B	HLA-DPB1	-0.024	0.03	0.4092	A	G
rs6919058	B	HLA-DPB1	-0.045	0.067	0.4994	C	T
rs9265747	B	HLA-DPB1	0.017	0.03	0.5813	T	C
rs28752881	B	HLA-DPB1	0.022	0.029	0.445	G	A
rs28752882	B	HLA-DPB1	0.022	0.029	0.445	G	A
rs6942380	B	HLA-DPB1	-0.045	0.067	0.4994	T	G
rs28752883	B	HLA-DPB1	0.022	0.029	0.4451	G	A
rs28367781	B	HLA-DPB1	0.022	0.029	0.4451	A	T
rs28367782	B	HLA-DPB1	0.017	0.033	0.6127	A	G
rs2394969	B	HLA-DPB1	0.095	0.037	0.01114	T	C
rs77541424	B	HLA-DPB1	-0.231	0.111	0.03696	C	A
rs28895002	B	HLA-DPB1	-0.018	0.043	0.681	G	A
rs28752887	B	HLA-DPB1	0.022	0.029	0.4449	T	C
rs1634775	B	HLA-DPB1	0.018	0.03	0.5539	A	G
rs28752888	B	HLA-DPB1	-0.032	0.037	0.3959	A	G
rs28752912	B	HLA-DPB1	0.026	0.029	0.3722	T	G
rs1634773	B	HLA-DPB1	-0.017	0.041	0.6725	T	C
rs28752923	B	HLA-DPB1	0.025	0.029	0.3813	A	G
rs114617616	B	HLA-DPB1	-0.265	0.108	0.01403	C	G
rs73728825	B	HLA-DPB1	0.128	0.058	0.02665	G	A
rs115607159	B	HLA-DPB1	-0.265	0.108	0.01403	A	G
rs28752928	B	HLA-DPB1	0.025	0.029	0.3808	C	T
rs28752929	B	HLA-DPB1	0.025	0.029	0.3844	T	C
rs28752936	B	HLA-DPB1	0.007	0.029	0.8131	G	A
rs28752938	B	HLA-DPB1	0.025	0.029	0.38	A	G
rs28752939	B	HLA-DPB1	0.024	0.029	0.409	C	T
rs9265759	B	HLA-DPB1	-0.017	0.041	0.6725	T	C
rs28752942	B	HLA-DPB1	-0.027	0.038	0.4707	T	G
rs28752947	B	HLA-DPB1	0.022	0.029	0.4465	G	A
rs58432298	B	HLA-DPB1	-0.265	0.108	0.01403	T	C
rs28732124	B	HLA-DPB1	0.033	0.029	0.249	A	G
rs28367822	B	HLA-DPB1	0.025	0.029	0.3808	A	G
rs28367832	B	HLA-DPB1	0.025	0.029	0.3808	A	G
rs28895003	B	HLA-DPB1	-0.018	0.043	0.681	A	G
rs28895004	B	HLA-DPB1	-0.064	0.068	0.3413	G	C
rs28752978	B	HLA-DPB1	0.025	0.029	0.3808	C	G
rs1625792	B	HLA-DPB1	0.116	0.043	0.006352	G	A
rs28752981	B	HLA-DPB1	0.023	0.029	0.4207	A	C
rs28752982	B	HLA-DPB1	0.024	0.029	0.4145	C	T
rs28895006	B	HLA-DPB1	-0.018	0.043	0.681	C	G
rs114934352	B	HLA-DPB1	-0.201	0.104	0.05321	G	A
rs28895007	B	HLA-DPB1	-0.018	0.043	0.681	T	C
rs34213882	B	HLA-DPB1	0.046	0.031	0.1292	T	G
rs28753049	B	HLA-DPB1	0.025	0.029	0.3808	T	A
rs28753053	B	HLA-DPB1	-0.027	0.038	0.4711	A	G
rs9295980	B	HLA-DPB1	-0.045	0.067	0.5032	A	T
rs28753054	B	HLA-DPB1	-0.027	0.038	0.4711	T	G
rs28753056	B	HLA-DPB1	-0.027	0.038	0.4711	T	C
rs9265797	B	HLA-DPB1	0.017	0.03	0.5813	G	A
rs28771380	B	HLA-DPB1	0.025	0.029	0.3808	C	T
rs420668	B	HLA-DPB1	-0.051	0.038	0.1813	T	C
rs1622406	B	HLA-DPB1	0.004	0.07	0.9577	C	T
rs34650115	B	HLA-DPB1	0.046	0.031	0.1295	G	A
rs112544348	B	HLA-DPB1	-0.265	0.108	0.01403	A	G
rs34244713	B	HLA-DPB1	0.046	0.031	0.1296	G	C
rs35870395	B	HLA-DPB1	0.046	0.031	0.1296	G	T
rs28367863	B	HLA-DPB1	-0.026	0.038	0.4919	G	A
rs28380805	B	HLA-DPB1	-0.028	0.038	0.4535	G	C
rs28380806	B	HLA-DPB1	-0.026	0.038	0.482	A	G
rs34659389	B	HLA-DPB1	0.012	0.033	0.7116	G	A
rs553894105	B	HLA-DPB1	-0.028	0.035	0.4239	T	C
rs3134792	B	HLA-DPB1	0.116	0.043	0.006586	T	G
rs2854009	B	HLA-DPB1	0.034	0.033	0.2992	G	A
rs2394978	B	HLA-DPB1	0.116	0.043	0.006352	C	T
rs9265860	B	HLA-DPB1	-0.02	0.04	0.6194	G	A
rs9265866	B	HLA-DPB1	-0.014	0.037	0.7084	C	T
rs9265870	B	HLA-DPB1	-0.029	0.03	0.3358	A	G
rs9265882	B	HLA-DPB1	-0.028	0.03	0.3422	T	C
rs4398728	B	HLA-DPB1	0.006	0.029	0.8467	A	T
rs112587708	B	HLA-DPB1	-0.265	0.108	0.01403	C	T
rs111343098	B	HLA-DPB1	-0.266	0.108	0.01446	A	G
rs9265903	B	HLA-DPB1	-0.026	0.049	0.5881	A	G
rs28380903	B	HLA-DPB1	-0.027	0.038	0.4711	C	T
rs9265908	B	HLA-DPB1	0.116	0.042	0.006331	C	T
rs111892155	B	HLA-DPB1	-0.265	0.108	0.01403	C	T
rs113727715	B	HLA-DPB1	-0.265	0.108	0.01403	C	T
rs7453967	B	HLA-DPB1	0.074	0.039	0.05586	G	T
rs9265929	B	HLA-DPB1	0.074	0.039	0.05801	C	T
rs9265930	B	HLA-DPB1	0.074	0.039	0.05801	A	C
rs113511111	B	HLA-DPB1	-0.01	0.049	0.8341	G	A
rs111606016	B	HLA-DPB1	-0.01	0.049	0.8341	T	C
rs111603143	B	HLA-DPB1	-0.265	0.108	0.01403	G	A
rs35628925	B	HLA-DPB1	0.012	0.033	0.7117	C	T
rs9391720	B	HLA-DPB1	0.017	0.029	0.5598	G	A
rs9265945	B	HLA-DPB1	0.064	0.029	0.03029	A	G
rs9265956	B	HLA-DPB1	0.059	0.031	0.05754	T	C
rs9265959	B	HLA-DPB1	0.074	0.039	0.05801	T	C
rs9265963	B	HLA-DPB1	0.074	0.039	0.05801	A	G
rs9265972	B	HLA-DPB1	0.116	0.043	0.006352	G	C
rs2596521	B	HLA-DPB1	0.009	0.032	0.772	A	G
rs9265975	B	HLA-DPB1	0.064	0.031	0.03696	A	G
rs9265977	B	HLA-DPB1	0.028	0.031	0.3708	A	G
rs9265978	B	HLA-DPB1	0.028	0.031	0.3708	A	G
rs9265980	B	HLA-DPB1	-0.047	0.038	0.2169	G	A
rs114199487	B	HLA-DPB1	-0.265	0.108	0.01403	G	A
rs9265984	B	HLA-DPB1	0.028	0.031	0.3708	C	T
rs9265985	B	HLA-DPB1	0.116	0.043	0.006352	A	C
rs9265986	B	HLA-DPB1	0.028	0.031	0.3708	C	T
rs9405031	B	HLA-DPB1	0.06	0.046	0.1935	A	G
rs9265998	B	HLA-DPB1	0.116	0.043	0.006352	G	A
rs28732138	B	HLA-DPB1	-0.008	0.051	0.8732	G	A
rs9266008	B	HLA-DPB1	-0.051	0.038	0.1813	A	G
rs4530905	B	HLA-DPB1	-0.02	0.029	0.4849	C	T
rs2246010	B	HLA-DPB1	-0.038	0.063	0.5431	A	C
rs3016017	B	HLA-DPB1	0.116	0.043	0.006352	A	G
rs2923007	B	HLA-DPB1	0.116	0.043	0.006352	T	C
rs2923006	B	HLA-DPB1	0.033	0.029	0.2565	G	T
rs4540292	B	HLA-DPB1	-0.02	0.029	0.4849	T	G
rs9266018	B	HLA-DPB1	-0.026	0.049	0.5881	T	A
rs2523622	B	HLA-DPB1	0.048	0.029	0.09158	G	C
rs2156875	B	HLA-DPB1	0.032	0.029	0.2567	C	T
rs62401893	B	HLA-DPB1	0.004	0.07	0.9577	G	A
rs2246025	B	HLA-DPB1	-0.038	0.063	0.5431	A	G
rs111789237	B	HLA-DPB1	-0.266	0.108	0.01394	C	A
rs529559634	B	HLA-DPB1	0.119	0.055	0.03118	G	A
rs9266029	B	HLA-DPB1	-0.02	0.04	0.6183	G	C
rs2844586	B	HLA-DPB1	-0.038	0.063	0.5431	G	A
rs2523619	B	HLA-DPB1	-0.027	0.038	0.4711	T	C
rs4394274	B	HLA-DPB1	-0.021	0.029	0.4663	C	A
rs4394275	B	HLA-DPB1	0.012	0.033	0.7117	G	A
rs116321235	B	HLA-DPB1	-0.25	0.112	0.02588	G	A
rs2523618	B	HLA-DPB1	0.071	0.039	0.0676	C	T
rs56280537	B	HLA-DPB1	0.12	0.055	0.02991	C	T
rs114657012	B	HLA-DPB1	-0.25	0.112	0.02588	G	A
rs9266043	B	HLA-DPB1	-0.003	0.031	0.9102	A	G
rs114677715	B	HLA-DPB1	-0.25	0.112	0.02588	G	A
rs4992474	B	HLA-DPB1	-0.036	0.03	0.2196	T	G
rs72862142	B	HLA-DPB1	-0.01	0.103	0.9239	C	T
rs9391774	B	HLA-DPB1	0.12	0.055	0.02991	G	A
rs112985609	B	HLA-DPB1	-0.051	0.044	0.2513	C	T
rs9391846	B	HLA-DPB1	0.12	0.055	0.02991	A	G
rs2442728	B	HLA-DPB1	0.054	0.03	0.06879	G	T
rs9405083	B	HLA-DPB1	0.062	0.032	0.05162	C	T
rs4644106	B	HLA-DPB1	0.07	0.035	0.04683	C	T
rs117667673	B	HLA-DPB1	-0.25	0.112	0.02588	C	T
rs2442719	B	HLA-DPB1	0.029	0.029	0.3098	C	T
rs62396264	B	HLA-DPB1	0.004	0.07	0.9568	C	G
rs2523613	B	HLA-DPB1	-0.052	0.042	0.2203	C	A
rs2596503	B	HLA-DPB1	0.079	0.036	0.02906	A	G
rs116548975	B	HLA-DPB1	0.103	0.092	0.2661	C	T
rs2523612	B	HLA-DPB1	0.085	0.041	0.03764	G	T
rs72866766	B	HLA-DPB1	-0.046	0.06	0.4381	T	C
rs2596501	B	HLA-DPB1	-0.025	0.029	0.3926	C	T
rs6922309	B	HLA-DPB1	0.008	0.058	0.8954	G	C
rs75456009	B	HLA-DPB1	0.029	0.039	0.4576	A	G
HLA_B_07	B	HLA-DPB1	-0.089	0.041	0.03122	T	T
HLA_B_07.02	B	HLA-DPB1	-0.093	0.042	0.02624	T	T
HLA_B_08	B	HLA-DPB1	0.118	0.043	0.00595	G	T
HLA_B_08.01	B	HLA-DPB1	0.118	0.043	0.006119	A	T
HLA_B_14	B	HLA-DPB1	0.004	0.07	0.9577	T	T
HLA_B_15	B	HLA-DPB1	0.052	0.054	0.3319	C	T
HLA_B_15.01	B	HLA-DPB1	0.054	0.059	0.3621	A	T
rs1058026	B	HLA-DPB1	0.026	0.039	0.4982	A	C
HLA_B_27	B	HLA-DPB1	0.055	0.074	0.4621	C	T
HLA_B_27.05	B	HLA-DPB1	0.083	0.076	0.2763	G	T
HLA_B_35	B	HLA-DPB1	-0.015	0.054	0.7872	T	T
HLA_B_35.01	B	HLA-DPB1	0.01	0.065	0.8747	T	T
HLA_B_35.03	B	HLA-DPB1	-0.146	0.145	0.3144	A	T
HLA_B_38	B	HLA-DPB1	-0.018	0.13	0.8887	A	T
HLA_B_44	B	HLA-DPB1	-0.072	0.042	0.08216	G	T
HLA_B_44.02	B	HLA-DPB1	-0.017	0.049	0.725	A	T
HLA_B_44.03	B	HLA-DPB1	-0.173	0.067	0.0096	A	T
HLA_B_51	B	HLA-DPB1	0.069	0.068	0.3101	T	T
HLA_B_51.01	B	HLA-DPB1	0.087	0.07	0.2119	T	T
rs1057151	B	HLA-DPB1	-0.083	0.079	0.2932	T	C
HLA_B_57	B	HLA-DPB1	-0.082	0.078	0.2969	G	T
HLA_B_57.01	B	HLA-DPB1	-0.07	0.082	0.392	A	T
rs2428494	B	HLA-DPB1	0.074	0.029	0.01089	T	A
rs3819299	B	HLA-DPB1	0.099	0.064	0.1265	T	G
rs17199328	B	HLA-DPB1	-0.063	0.042	0.1355	A	G
rs3819284	B	HLA-DPB1	-0.02	0.093	0.8307	G	A
rs1131446	B	HLA-DPB1	-0.042	0.065	0.5247	C	T
rs41563818	B	HLA-DPB1	-0.02	0.093	0.8307	G	A
rs41559422	B	HLA-DPB1	-0.018	0.072	0.8019	G	A
rs115881826	B	HLA-DPB1	0.004	0.07	0.9577	A	G
rs9266231	B	HLA-DPB1	-0.002	0.03	0.9356	C	T
rs74618856	B	HLA-DPB1	-0.018	0.03	0.5465	T	C
rs9266266	B	HLA-DPB1	-0.038	0.039	0.3271	C	T
rs2523591	B	HLA-DPB1	-0.024	0.03	0.4391	G	A
rs116666910	B	HLA-DPB1	0.047	0.073	0.5172	C	A
rs2523590	B	HLA-DPB1	-0.068	0.033	0.03755	T	C
rs2894211	B	HLA-DPB1	0.043	0.047	0.3661	C	A
rs114783056	B	HLA-DPB1	-0.029	0.09	0.7506	C	T
rs68085422	B	HLA-DPB1	-0.029	0.09	0.7506	G	A
rs2523589	B	HLA-DPB1	0.006	0.029	0.83	G	T
rs2523586	B	HLA-DPB1	-0.056	0.034	0.09638	T	G
rs1811197	B	HLA-DPB1	0.08	0.036	0.0288	G	A
rs9378249	B	HLA-DPB1	0.068	0.058	0.2439	T	G
rs2596477	B	HLA-DPB1	-0.064	0.042	0.1285	G	A
rs2596478	B	HLA-DPB1	0.093	0.041	0.02206	C	T
rs2523580	B	HLA-DPB1	-0.06	0.032	0.05987	A	G
rs2523578	B	HLA-DPB1	-0.008	0.032	0.7991	G	A
rs2596547	B	HLA-DPB1	0.119	0.043	0.005767	C	T
rs59727727	B	HLA-DPB1	0.014	0.042	0.7374	T	C
rs2523567	B	HLA-DPB1	0.068	0.035	0.05432	C	G
rs9266314	B	HLA-DPB1	0.031	0.036	0.3885	T	C
rs2250287	B	HLA-DPB1	-0.044	0.038	0.2512	T	G
rs9266319	B	HLA-DPB1	0.031	0.036	0.3882	A	T
rs2523564	B	HLA-DPB1	-0.044	0.038	0.2507	G	A
rs2250295	B	HLA-DPB1	0.033	0.029	0.2567	A	C
rs2596548	B	HLA-DPB1	0.079	0.038	0.04048	T	G
rs2523563	B	HLA-DPB1	0.058	0.036	0.1076	C	A
rs9266329	B	HLA-DPB1	0.038	0.035	0.2738	G	A
rs9266330	B	HLA-DPB1	0.031	0.036	0.3887	C	T
rs9266331	B	HLA-DPB1	0.031	0.036	0.3887	A	G
rs9266333	B	HLA-DPB1	0.031	0.036	0.3887	C	T
rs2596549	B	HLA-DPB1	0.08	0.038	0.03893	A	G
rs2523557	B	HLA-DPB1	0.076	0.03	0.01164	G	A
rs4959062	B	HLA-DPB1	0.033	0.029	0.2597	C	G
rs2523554	B	HLA-DPB1	0.007	0.03	0.8049	C	T
rs2596551	B	HLA-DPB1	-0.044	0.038	0.2512	A	C
rs2844580	B	HLA-DPB1	0.014	0.031	0.6513	T	C
rs2523544	B	HLA-DPB1	0.058	0.036	0.1076	G	A
rs2844579	B	HLA-DPB1	-0.041	0.038	0.2858	G	A
rs2523543	B	HLA-DPB1	-0.044	0.038	0.2512	A	G
rs2596574	B	HLA-DPB1	-0.086	0.052	0.09914	G	A
rs9266379	B	HLA-DPB1	0.031	0.036	0.3887	C	T
rs2596427	B	HLA-DPB1	0.079	0.038	0.04048	A	T
rs2596428	B	HLA-DPB1	-0.086	0.052	0.09914	G	C
rs9266381	B	HLA-DPB1	0.033	0.036	0.3663	C	T
rs7766461	B	HLA-DPB1	-0.037	0.091	0.681	C	T
rs2596429	B	HLA-DPB1	0.094	0.04	0.01894	A	T
rs6457401	B	HLA-DPB1	0.024	0.035	0.4977	G	T
rs9266382	B	HLA-DPB1	0.033	0.036	0.3687	A	C
rs2844575	B	HLA-DPB1	-0.028	0.029	0.3319	T	C
rs9266383	B	HLA-DPB1	0.033	0.036	0.3663	G	A
rs112168410	B	HLA-DPB1	-0.079	0.08	0.3238	G	A
rs9266388	B	HLA-DPB1	0.035	0.036	0.3349	A	G
rs7767142	B	HLA-DPB1	0.034	0.054	0.5235	A	T
rs9266392	B	HLA-DPB1	0.033	0.036	0.3663	A	G
rs2844573	B	HLA-DPB1	0.046	0.031	0.1437	A	C
rs2596431	B	HLA-DPB1	-0.086	0.052	0.09914	C	T
rs9266395	B	HLA-DPB1	0.033	0.036	0.3663	C	T
rs2844571	B	HLA-DPB1	0.046	0.031	0.1437	T	C
rs57989216	B	HLA-DPB1	-0.079	0.08	0.3238	G	A
rs9266399	B	HLA-DPB1	0.033	0.036	0.3663	A	T
rs114656260	B	HLA-DPB1	0.034	0.12	0.7771	T	C
rs7743761	B	HLA-DPB1	0.017	0.034	0.6201	C	A
rs9266404	B	HLA-DPB1	0.033	0.036	0.3663	G	T
rs2523535	B	HLA-DPB1	0.014	0.031	0.6513	A	G
rs2523534	B	HLA-DPB1	0.033	0.029	0.2567	A	G
rs9266406	B	HLA-DPB1	0.033	0.036	0.3663	G	A
rs570345641	B	HLA-DPB1	0.032	0.036	0.3755	G	T
rs9266409	B	HLA-DPB1	0.033	0.036	0.3663	T	C
rs2844567	B	HLA-DPB1	-0.088	0.052	0.09034	G	A
rs9266413	B	HLA-DPB1	0.033	0.036	0.3663	A	G
rs2253907	B	HLA-DPB1	0.058	0.029	0.04137	C	T
rs2253908	B	HLA-DPB1	0.046	0.031	0.1437	G	A
rs2596433	B	HLA-DPB1	0.079	0.038	0.04048	C	G
rs2922997	B	HLA-DPB1	0.033	0.029	0.2567	G	A
rs4991645	B	HLA-DPB1	0.017	0.034	0.6201	T	C
rs9266433	B	HLA-DPB1	0.004	0.049	0.9356	C	T
rs9266438	B	HLA-DPB1	0.079	0.038	0.04048	C	T
rs9266441	B	HLA-DPB1	0.079	0.038	0.04048	A	G
rs5006724	B	HLA-DPB1	0.033	0.03	0.269	T	C
rs2853986	B	HLA-DPB1	0.123	0.043	0.004312	T	C
rs2596438	B	HLA-DPB1	0.075	0.038	0.04942	G	A
rs2523522	B	HLA-DPB1	0.034	0.03	0.2478	T	C
rs72878039	B	HLA-DPB1	-0.037	0.091	0.681	A	G
rs6936035	B	HLA-DPB1	0.018	0.036	0.6174	A	G
rs2254549	B	HLA-DPB1	-0.086	0.052	0.09934	C	T
rs2523644	B	HLA-DPB1	0.08	0.038	0.03701	C	T
rs2254556	B	HLA-DPB1	0.079	0.038	0.04048	T	C
rs2507987	B	HLA-DPB1	0.031	0.03	0.2943	A	T
rs2905721	B	HLA-DPB1	0.032	0.03	0.2899	A	G
rs2507985	B	HLA-DPB1	0.031	0.03	0.2943	A	C
rs2844550	B	HLA-DPB1	-0.086	0.052	0.09914	C	T
rs6905201	B	HLA-DPB1	0.031	0.03	0.2963	G	A
rs5025315	B	HLA-DPB1	0.031	0.03	0.2943	A	G
rs6933050	B	HLA-DPB1	0.033	0.036	0.3663	T	C
rs4463302	B	HLA-DPB1	0.039	0.057	0.497	T	C
rs6910516	B	HLA-DPB1	0.033	0.036	0.3663	A	G
rs4959068	B	HLA-DPB1	-0.017	0.061	0.7769	T	A
rs2844549	B	HLA-DPB1	0.039	0.031	0.1993	C	T
rs2523640	B	HLA-DPB1	-0.086	0.052	0.09914	G	A
rs2844547	B	HLA-DPB1	-0.075	0.048	0.1171	T	G
rs2523639	B	HLA-DPB1	-0.086	0.052	0.09914	C	T
rs2523638	B	HLA-DPB1	0.055	0.029	0.055	T	C
rs3997982	B	HLA-DPB1	0.08	0.038	0.03701	T	A
rs3957110	B	HLA-DPB1	0.031	0.03	0.2943	T	C
rs3997983	B	HLA-DPB1	0.056	0.029	0.0515	C	G
rs3957111	B	HLA-DPB1	-0.055	0.046	0.2325	G	A
rs28366075	B	HLA-DPB1	-0.086	0.052	0.09914	G	T
rs13202464	B	HLA-DPB1	0.038	0.057	0.5058	A	G
rs9266596	B	HLA-DPB1	0.08	0.038	0.03701	G	C
rs2844546	B	HLA-DPB1	0.039	0.031	0.1993	G	A
rs116488202	B	HLA-DPB1	0.047	0.073	0.5172	C	T
rs7382258	B	HLA-DPB1	0.035	0.03	0.2438	G	A
rs4959070	B	HLA-DPB1	0.079	0.038	0.04048	G	C
rs2844545	B	HLA-DPB1	0.039	0.031	0.1993	G	A
rs2442744	B	HLA-DPB1	0.039	0.031	0.1993	C	T
rs7775117	B	HLA-DPB1	0.025	0.036	0.4946	T	A
rs28366078	B	HLA-DPB1	-0.086	0.052	0.09914	T	G
rs2507984	B	HLA-DPB1	0.039	0.031	0.1993	G	A
rs2523633	B	HLA-DPB1	-0.086	0.052	0.09914	C	G
rs2507983	B	HLA-DPB1	0.031	0.03	0.2947	G	A
rs2442743	B	HLA-DPB1	0.031	0.03	0.2947	C	A
rs2523632	B	HLA-DPB1	-0.086	0.052	0.09914	G	A
rs9266613	B	HLA-DPB1	-0.038	0.038	0.3137	T	C
rs2442742	B	HLA-DPB1	0.031	0.03	0.2943	C	A
rs2523631	B	HLA-DPB1	-0.086	0.052	0.09914	C	T
rs2507982	B	HLA-DPB1	0.079	0.038	0.04048	G	A
rs4959071	B	HLA-DPB1	0.013	0.043	0.7599	T	C
rs2523627	B	HLA-DPB1	0.07	0.03	0.01916	G	T
rs57973545	B	HLA-DPB1	-0.017	0.061	0.7769	C	T
rs2523626	B	HLA-DPB1	-0.086	0.052	0.09914	G	A
rs6909636	B	HLA-DPB1	0.008	0.03	0.799	G	A
rs2442736	B	HLA-DPB1	0.096	0.035	0.006129	G	C
rs9266629	B	HLA-DPB1	-0.04	0.036	0.2635	T	C
rs9266632	B	HLA-DPB1	-0.04	0.036	0.2635	A	G
rs9266633	B	HLA-DPB1	0.043	0.029	0.1484	T	G
rs9501587	B	HLA-DPB1	-0.043	0.037	0.2377	G	A
rs9266636	B	HLA-DPB1	-0.012	0.031	0.7086	A	G
rs9266638	B	HLA-DPB1	-0.012	0.031	0.7115	C	T
rs9266640	B	HLA-DPB1	-0.011	0.037	0.7728	G	T
rs3094600	B	HLA-DPB1	0.083	0.033	0.01261	G	A
rs2844542	B	HLA-DPB1	0.029	0.03	0.3396	C	G
rs2244020	B	HLA-DPB1	-0.012	0.03	0.6964	A	G
rs2523492	B	HLA-DPB1	0.039	0.031	0.2047	G	T
rs2244027	B	HLA-DPB1	-0.014	0.033	0.6769	A	G
rs9266658	B	HLA-DPB1	0.048	0.039	0.2165	G	A
rs4713460	B	HLA-DPB1	0.046	0.032	0.1458	G	A
rs4713462	B	HLA-DPB1	0.047	0.032	0.1363	G	A
rs2507980	B	HLA-DPB1	-0.086	0.052	0.09914	G	A
rs2596573	B	HLA-DPB1	0.092	0.033	0.004905	C	T
rs3094592	B	HLA-DPB1	0.092	0.033	0.004893	G	A
rs9266668	B	HLA-DPB1	-0.038	0.038	0.3137	C	T
rs9266669	B	HLA-DPB1	0.106	0.039	0.007004	G	A
rs9266672	B	HLA-DPB1	0.092	0.033	0.004905	C	T
rs4143334	B	HLA-DPB1	-0.037	0.091	0.681	A	G
rs9266673	B	HLA-DPB1	0.092	0.033	0.004905	G	C
rs9266674	B	HLA-DPB1	0.092	0.033	0.004905	A	G
rs4143332	B	HLA-DPB1	0.122	0.043	0.004412	G	A
rs9266681	B	HLA-DPB1	0.058	0.03	0.0576	G	T
rs9266683	B	HLA-DPB1	0.09	0.033	0.005547	G	A
rs9266684	B	HLA-DPB1	0.058	0.03	0.05776	T	C
rs9266688	B	HLA-DPB1	0.054	0.048	0.2595	G	A
rs9266689	B	HLA-DPB1	0.057	0.03	0.06197	A	G
rs9266694	B	HLA-DPB1	0.09	0.033	0.005544	C	A
rs2844538	B	HLA-DPB1	0.058	0.03	0.05817	G	A
rs2844537	B	HLA-DPB1	0.09	0.033	0.005599	C	A
rs2844536	B	HLA-DPB1	0.057	0.03	0.06241	A	G
rs9266701	B	HLA-DPB1	0.054	0.048	0.2595	G	T
rs112367395	B	HLA-DPB1	-0.017	0.061	0.7769	T	C
rs9266704	B	HLA-DPB1	0.091	0.033	0.005458	A	G
rs76546355	B	HLA-DPB1	0.058	0.064	0.3691	G	A
rs9266709	B	HLA-DPB1	0.091	0.033	0.005478	G	A
rs9266710	B	HLA-DPB1	0.09	0.033	0.005547	C	T
rs9266714	B	HLA-DPB1	0.09	0.033	0.005547	G	A
rs9295987	B	HLA-DPB1	-0.004	0.057	0.95	A	G
rs9266722	B	HLA-DPB1	0.051	0.047	0.2852	C	T
rs2523547	B	HLA-DPB1	-0.086	0.052	0.09914	C	T
rs2507979	B	HLA-DPB1	0.09	0.033	0.005547	A	G
rs4293988	B	HLA-DPB1	0.051	0.047	0.2852	G	T
rs9266729	B	HLA-DPB1	0.054	0.048	0.2595	A	G
rs3094597	B	HLA-DPB1	0.09	0.033	0.005547	A	G
rs2523532	B	HLA-DPB1	0.102	0.041	0.01353	C	A
rs1521	B	HLA-DPB1	0.09	0.033	0.005547	C	T
rs2844533	B	HLA-DPB1	0.09	0.033	0.005547	G	A
rs2523488	B	HLA-DPB1	0.079	0.038	0.04048	T	C
rs2523486	B	HLA-DPB1	0.079	0.038	0.04048	T	C
rs2523485	B	HLA-DPB1	0.096	0.04	0.01648	T	C
rs3997984	B	HLA-DPB1	0.047	0.073	0.5172	G	A
rs2244490	B	HLA-DPB1	-0.086	0.052	0.09914	C	A
rs3016014	B	HLA-DPB1	0.056	0.033	0.08653	G	A
rs2844532	B	HLA-DPB1	-0.011	0.037	0.7701	G	C
rs9266747	B	HLA-DPB1	0.079	0.038	0.04048	G	A
rs3016013	B	HLA-DPB1	0.035	0.034	0.3021	G	A
rs3099849	B	HLA-DPB1	0.079	0.038	0.04048	G	A
rs3099848	B	HLA-DPB1	0.035	0.034	0.3012	A	T
rs2442754	B	HLA-DPB1	0.065	0.036	0.07724	G	T
rs3128985	B	HLA-DPB1	0.038	0.032	0.2412	C	T
rs2507978	B	HLA-DPB1	0.053	0.029	0.06595	G	A
rs2442753	B	HLA-DPB1	-0.056	0.033	0.08508	T	C
rs2442752	B	HLA-DPB1	0.055	0.03	0.0709	T	C
rs2507976	B	HLA-DPB1	0.046	0.03	0.127	C	A
rs28752470	B	HLA-DPB1	-0.088	0.052	0.09034	G	T
rs2442749	B	HLA-DPB1	0.038	0.033	0.2481	T	C
rs28752476	B	HLA-DPB1	-0.079	0.046	0.08605	T	C
rs9266772	B	HLA-DPB1	-0.033	0.038	0.3811	T	C
rs2507975	B	HLA-DPB1	0.034	0.034	0.3173	A	T
rs2507974	B	HLA-DPB1	0.079	0.038	0.04048	T	C
rs28366087	B	HLA-DPB1	-0.086	0.052	0.09914	A	G
rs28366088	B	HLA-DPB1	-0.087	0.052	0.09724	G	A
rs28752477	B	HLA-DPB1	-0.086	0.052	0.09914	T	G
rs28366089	B	HLA-DPB1	-0.086	0.052	0.09914	A	G
rs9266773	B	HLA-DPB1	0.002	0.049	0.9725	T	C
rs28752479	B	HLA-DPB1	-0.086	0.052	0.09914	C	A
rs28366091	B	HLA-DPB1	-0.091	0.054	0.09218	G	T
rs7741091	B	HLA-DPB1	0.016	0.032	0.6051	A	G
rs28366093	B	HLA-DPB1	-0.086	0.052	0.09914	G	A
rs28366094	B	HLA-DPB1	-0.086	0.052	0.09914	T	G
rs28366095	B	HLA-DPB1	-0.086	0.052	0.09914	T	C
rs28366096	B	HLA-DPB1	-0.086	0.052	0.09914	A	G
rs118061248	B	HLA-DPB1	-0.05	0.091	0.5843	A	G
rs9266774	B	HLA-DPB1	0.054	0.048	0.2595	C	T
rs28623422	B	HLA-DPB1	-0.001	0.034	0.9791	G	A
rs2428487	B	HLA-DPB1	-0.086	0.052	0.09914	A	T
rs72882965	B	HLA-DPB1	-0.037	0.091	0.681	T	C
rs2596565	B	HLA-DPB1	0.124	0.043	0.003872	G	A
rs6927154	B	HLA-DPB1	-0.001	0.034	0.9791	T	G
rs2844529	B	HLA-DPB1	-0.032	0.031	0.2985	G	A
rs2523484	B	HLA-DPB1	-0.015	0.03	0.6206	C	T
rs530559160	B	HLA-DPB1	0.023	0.08	0.7724	T	G
rs545973442	B	HLA-DPB1	-0.105	0.058	0.07243	C	T
rs1939365	B	HLA-DPB1	-0.086	0.052	0.09914	G	A
rs6909461	B	HLA-DPB1	-0.001	0.034	0.9791	A	C
rs2853973	B	HLA-DPB1	-0.031	0.031	0.3146	G	C
rs2428486	B	HLA-DPB1	-0.032	0.031	0.2987	T	C
rs2523482	B	HLA-DPB1	-0.086	0.052	0.09914	G	A
rs6932730	B	HLA-DPB1	-0.008	0.038	0.8449	T	C
rs12524487	B	HLA-DPB1	0.064	0.056	0.2547	C	T
rs2523481	B	HLA-DPB1	-0.086	0.052	0.09914	C	A
rs2853972	B	HLA-DPB1	-0.086	0.052	0.09914	G	A
rs4711268	B	HLA-DPB1	-0.002	0.034	0.9507	C	T
rs13437082	B	HLA-DPB1	-0.002	0.034	0.9507	C	T
rs2596562	B	HLA-DPB1	-0.032	0.031	0.2985	T	C
rs4711269	B	HLA-DPB1	-0.002	0.034	0.9507	C	T
rs72882972	B	HLA-DPB1	0.014	0.057	0.8055	A	T
rs13437088	B	HLA-DPB1	-0.002	0.034	0.9507	C	T
rs2596560	B	HLA-DPB1	0.11	0.033	0.001016	T	C
rs2523480	B	HLA-DPB1	0.102	0.041	0.01333	G	C
rs2428484	B	HLA-DPB1	-0.037	0.091	0.681	C	G
rs2853969	B	HLA-DPB1	-0.086	0.052	0.09914	G	A
rs2905713	B	HLA-DPB1	-0.086	0.052	0.09914	T	C
rs7751505	B	HLA-DPB1	-0.001	0.034	0.9828	A	C
rs7771971	B	HLA-DPB1	-0.001	0.034	0.9828	T	C
rs2523477	B	HLA-DPB1	-0.086	0.052	0.09914	T	C
rs7751725	B	HLA-DPB1	-0.001	0.034	0.9828	A	G
rs7752021	B	HLA-DPB1	-0.001	0.034	0.9828	C	T
rs116562707	B	HLA-DPB1	-0.064	0.09	0.4758	A	G
rs10947206	B	HLA-DPB1	-0.001	0.034	0.9828	A	T
rs2523476	B	HLA-DPB1	-0.086	0.052	0.09914	C	T
rs10947207	B	HLA-DPB1	-0.001	0.034	0.9828	T	C
rs2523475	B	HLA-DPB1	-0.033	0.031	0.2929	A	G
rs10947208	B	HLA-DPB1	-0.001	0.034	0.9791	A	G
rs2523473	B	HLA-DPB1	-0.031	0.031	0.3146	A	C
rs16899524	B	HLA-DPB1	-0.084	0.055	0.1236	C	T
rs2523467	B	HLA-DPB1	-0.031	0.031	0.3146	C	T
rs142973694	B	HLA-DPB1	0.048	0.073	0.515	G	A
rs67198638	B	HLA-DPB1	-0.001	0.034	0.9791	A	G
rs28366134	B	HLA-DPB1	-0.086	0.052	0.09873	C	A
rs2251396	B	HLA-DPB1	0.089	0.031	0.003896	G	A
rs2507972	B	HLA-DPB1	0.055	0.061	0.3674	C	T
rs2523459	B	HLA-DPB1	-0.031	0.031	0.315	T	G
rs2523457	B	HLA-DPB1	0.087	0.03	0.003866	G	A
rs4349859	B	HLA-DPB1	0.047	0.073	0.5172	G	A
rs2596542	B	HLA-DPB1	-0.031	0.031	0.3163	C	T
rs2428475	B	HLA-DPB1	-0.031	0.031	0.3163	A	G
rs2251731	B	HLA-DPB1	-0.031	0.031	0.3163	C	A
rs2844527	B	HLA-DPB1	0.054	0.061	0.3773	G	C
rs2523454	B	HLA-DPB1	0.077	0.031	0.01205	G	A
rs2596540	B	HLA-DPB1	0.104	0.041	0.0118	A	G
rs2523453	B	HLA-DPB1	-0.031	0.031	0.3163	C	G
rs2844523	B	HLA-DPB1	-0.086	0.052	0.09914	G	A
rs2844521	B	HLA-DPB1	-0.031	0.031	0.3163	C	T
rs2523451	B	HLA-DPB1	0.088	0.03	0.003816	G	A
rs3763288	B	HLA-DPB1	0.054	0.059	0.3562	G	A
rs116135464	B	HLA-DPB1	0.055	0.08	0.4976	C	T
rs6906175	B	HLA-DPB1	-0.001	0.034	0.9672	G	C
rs2844519	B	HLA-DPB1	0.075	0.036	0.03897	T	C
rs2263313	B	HLA-DPB1	-0.097	0.052	0.06257	G	A
rs12174396	B	HLA-DPB1	0.038	0.053	0.4784	A	G
rs6910087	B	HLA-DPB1	0.011	0.047	0.8106	C	T
rs12175489	B	HLA-DPB1	0.015	0.044	0.7373	G	A
rs538246224	B	HLA-DPB1	-0.056	0.048	0.2422	A	G
rs9380254	B	HLA-DPB1	0.049	0.059	0.4041	G	C
rs1063632	B	HLA-DPB1	-0.083	0.059	0.1559	G	A
rs17206617	B	HLA-DPB1	0.015	0.069	0.8224	A	G
rs3819275	B	HLA-DPB1	-0.083	0.059	0.1559	A	T
rs1051794	B	HLA-DPB1	-0.024	0.033	0.4716	G	A
rs1131896	B	HLA-DPB1	-0.009	0.033	0.7755	G	A
rs3828875	B	HLA-DPB1	-0.075	0.088	0.3936	C	T
rs2256028	B	HLA-DPB1	-0.013	0.04	0.7528	C	A
rs2853977	B	HLA-DPB1	-0.019	0.029	0.5184	A	T
rs2256175	B	HLA-DPB1	-0.031	0.03	0.2919	C	T
rs2256183	B	HLA-DPB1	-0.02	0.029	0.501	A	G
rs9357133	B	HLA-DPB1	0.052	0.058	0.3712	C	T
rs114215172	B	HLA-DPB1	0.015	0.069	0.8224	T	C
rs62395263	B	HLA-DPB1	0.002	0.05	0.9742	C	T
rs28642901	B	HLA-DPB1	-0.031	0.034	0.3672	A	G
rs7775227	B	HLA-DPB1	-0.031	0.034	0.3672	G	C
rs9266825	B	HLA-DPB1	-0.031	0.034	0.3672	C	A
rs1131904	B	HLA-DPB1	-0.031	0.034	0.3746	A	G
rs3094584	B	HLA-DPB1	-0.014	0.043	0.7453	G	A
rs6932236	B	HLA-DPB1	-0.031	0.034	0.3672	T	C
rs17206708	B	HLA-DPB1	0.148	0.084	0.07619	G	A
rs2848713	B	HLA-DPB1	0.077	0.063	0.2192	G	A
rs9468992	B	HLA-DPB1	-0.014	0.044	0.7521	G	A
rs9266845	B	HLA-DPB1	-0.034	0.035	0.322	T	C
rs9295990	B	HLA-DPB1	-0.078	0.054	0.1446	T	G
rs115326349	B	HLA-DPB1	0.014	0.069	0.8335	A	G
rs2596531	B	HLA-DPB1	-0.021	0.029	0.4641	C	T
rs2596532	B	HLA-DPB1	0.017	0.047	0.722	G	C
rs113203074	B	HLA-DPB1	0.005	0.069	0.9382	C	A
rs2848716	B	HLA-DPB1	0.017	0.047	0.722	G	C
rs9501106	B	HLA-DPB1	-0.012	0.044	0.7866	G	A
rs2844513	B	HLA-DPB1	-0.028	0.03	0.3461	G	A
rs9295991	B	HLA-DPB1	-0.03	0.034	0.3869	C	T
rs115681000	B	HLA-DPB1	0.014	0.069	0.8335	A	G
rs72847395	B	HLA-DPB1	-0.037	0.091	0.681	T	G
rs9295993	B	HLA-DPB1	-0.03	0.034	0.3869	A	G
rs189111115	B	HLA-DPB1	0.014	0.069	0.8335	A	C
rs72847400	B	HLA-DPB1	-0.056	0.074	0.4471	A	G
rs115827739	B	HLA-DPB1	0.014	0.069	0.8335	A	G
rs17200365	B	HLA-DPB1	-0.056	0.074	0.4471	C	T
rs17200372	B	HLA-DPB1	-0.056	0.074	0.4471	C	T
rs2844511	B	HLA-DPB1	-0.021	0.029	0.4641	A	G
rs17200400	B	HLA-DPB1	0.014	0.069	0.8335	G	A
rs10223421	B	HLA-DPB1	-0.031	0.034	0.3672	G	T
rs114869225	B	HLA-DPB1	-0.075	0.088	0.3902	G	A
rs2516448	B	HLA-DPB1	-0.021	0.029	0.4641	T	C
rs114212906	B	HLA-DPB1	0.014	0.069	0.8335	C	T
rs4418214	B	HLA-DPB1	-0.022	0.053	0.6838	T	C
rs2524279	B	HLA-DPB1	0.052	0.058	0.3712	A	G
rs4947314	B	HLA-DPB1	-0.022	0.039	0.5704	T	G
rs55972801	B	HLA-DPB1	-0.042	0.056	0.4601	T	C
rs55667453	B	HLA-DPB1	-0.042	0.056	0.4601	G	A
rs2516472	B	HLA-DPB1	-0.071	0.054	0.1915	A	G
rs114399331	B	HLA-DPB1	0.014	0.069	0.8335	C	T
rs115434718	B	HLA-DPB1	0.014	0.069	0.8335	C	A
rs4090414	B	HLA-DPB1	-0.042	0.056	0.4601	A	G
rs56168711	B	HLA-DPB1	-0.042	0.056	0.4601	T	C
rs114849343	B	HLA-DPB1	0.014	0.069	0.8335	G	T
rs2395001	B	HLA-DPB1	-0.042	0.056	0.4601	G	A
rs4346874	B	HLA-DPB1	-0.006	0.044	0.8841	C	T
rs60937396	B	HLA-DPB1	-0.042	0.056	0.4601	T	C
rs2596466	B	HLA-DPB1	0.052	0.058	0.3713	T	C
rs116766359	B	HLA-DPB1	0.014	0.069	0.8337	G	A
rs2516470	B	HLA-DPB1	0.047	0.03	0.1187	G	C
rs2524277	B	HLA-DPB1	-0.166	0.066	0.01282	G	A
rs7772549	B	HLA-DPB1	-0.027	0.033	0.4085	T	C
rs76151409	B	HLA-DPB1	-0.037	0.091	0.681	G	A
rs75518104	B	HLA-DPB1	-0.076	0.073	0.3002	C	T
rs6915220	B	HLA-DPB1	-0.029	0.033	0.378	A	T
rs9469003	B	HLA-DPB1	-0.014	0.044	0.7521	T	C
rs6938674	B	HLA-DPB1	-0.056	0.074	0.4471	T	C
rs114842164	B	HLA-DPB1	-0.004	0.07	0.9521	C	T
rs2524276	B	HLA-DPB1	-0.121	0.058	0.03838	C	A
rs9469007	B	HLA-DPB1	-0.029	0.033	0.378	T	C
rs73404248	B	HLA-DPB1	-0.076	0.073	0.3002	G	A
rs2844510	B	HLA-DPB1	-0.072	0.046	0.1157	G	T
rs72848740	B	HLA-DPB1	-0.056	0.074	0.4471	C	T
rs3869132	B	HLA-DPB1	-0.034	0.034	0.3134	C	T
rs56014128	B	HLA-DPB1	-0.056	0.074	0.4471	G	A
rs2395004	B	HLA-DPB1	0.047	0.028	0.09636	G	C
rs2596464	B	HLA-DPB1	0.038	0.029	0.1799	T	C
rs9765960	B	HLA-DPB1	-0.056	0.074	0.4471	G	A
rs72851111	B	HLA-DPB1	-0.037	0.091	0.681	G	A
rs2516464	B	HLA-DPB1	0.05	0.03	0.09341	A	G
rs16899646	B	HLA-DPB1	0.025	0.048	0.6053	C	G
rs56180073	B	HLA-DPB1	-0.037	0.091	0.681	C	T
rs2524280	B	HLA-DPB1	0.052	0.058	0.3729	C	A
rs3128982	B	HLA-DPB1	0.07	0.032	0.02695	A	G
rs55691135	B	HLA-DPB1	-0.037	0.091	0.681	G	A
rs9501129	B	HLA-DPB1	0.012	0.043	0.7874	T	C
rs2596460	B	HLA-DPB1	-0.071	0.054	0.1915	A	G
rs2596458	B	HLA-DPB1	-0.071	0.054	0.1915	C	T
rs2523694	B	HLA-DPB1	0.05	0.03	0.09381	G	A
rs72851123	B	HLA-DPB1	-0.037	0.091	0.681	A	C
rs2523693	B	HLA-DPB1	0.046	0.03	0.1245	C	T
rs2516459	B	HLA-DPB1	0.046	0.03	0.1245	A	G
rs2516458	B	HLA-DPB1	0.05	0.03	0.09381	T	C
rs72851131	B	HLA-DPB1	-0.037	0.091	0.681	A	G
rs2516436	B	HLA-DPB1	0.052	0.03	0.08024	C	G
rs59438896	B	HLA-DPB1	-0.019	0.068	0.7825	C	T
rs3131622	B	HLA-DPB1	0.072	0.03	0.01604	T	G
rs2523691	B	HLA-DPB1	-0.071	0.054	0.1915	G	A
rs2263316	B	HLA-DPB1	0.026	0.031	0.4041	A	G
rs2254386	B	HLA-DPB1	0.046	0.03	0.1245	T	C
rs3130906	B	HLA-DPB1	0.063	0.031	0.04334	G	A
rs3131621	B	HLA-DPB1	0.063	0.031	0.04334	A	G
rs2596480	B	HLA-DPB1	-0.071	0.054	0.1915	C	T
rs2523685	B	HLA-DPB1	-0.021	0.036	0.5569	G	C
rs2523684	B	HLA-DPB1	0.052	0.059	0.375	A	G
rs72851199	B	HLA-DPB1	-0.037	0.091	0.685	G	A
rs3093956	B	HLA-DPB1	0.104	0.038	0.006069	T	C
rs34682804	B	HLA-DPB1	-0.046	0.07	0.5148	C	T
rs2596471	B	HLA-DPB1	0.089	0.04	0.02494	A	G
rs3130477	B	HLA-DPB1	0.113	0.043	0.008411	T	C
rs2596472	B	HLA-DPB1	0.069	0.034	0.04118	G	A
rs77349273	B	HLA-DPB1	-0.008	0.05	0.8726	C	T
rs3094228	B	HLA-DPB1	0.057	0.035	0.1055	T	C
rs16899661	B	HLA-DPB1	-0.058	0.07	0.4079	G	A
rs3094605	B	HLA-DPB1	0.129	0.043	0.002734	G	C
rs3099840	B	HLA-DPB1	0.058	0.035	0.09579	A	G
rs3132090	B	HLA-DPB1	0.127	0.043	0.00326	G	A
rs2596473	B	HLA-DPB1	-0.026	0.029	0.3695	G	T
rs2255221	B	HLA-DPB1	-0.059	0.052	0.2553	G	T
rs11752262	B	HLA-DPB1	-0.069	0.061	0.2616	A	G
rs2395029	B	HLA-DPB1	-0.07	0.081	0.3869	T	G
rs2395030	B	HLA-DPB1	0.106	0.071	0.1384	G	T
rs2284178	B	HLA-DPB1	-0.026	0.029	0.3749	C	T
rs3094014	B	HLA-DPB1	0.069	0.036	0.05627	G	A
rs75640364	B	HLA-DPB1	-0.011	0.051	0.8321	G	C
rs73728585	B	HLA-DPB1	-0.018	0.105	0.8639	G	A
rs3094604	B	HLA-DPB1	0.072	0.037	0.05156	A	G
rs3128987	B	HLA-DPB1	0.07	0.036	0.05449	T	C
rs3131619	B	HLA-DPB1	0.129	0.043	0.002734	A	T
rs2523679	B	HLA-DPB1	0.019	0.054	0.7212	C	T
rs3094013	B	HLA-DPB1	0.128	0.043	0.003038	G	A
rs78551378	B	HLA-DPB1	0.033	0.083	0.6916	G	A
rs35163515	B	HLA-DPB1	-0.032	0.069	0.6445	A	G
rs2516518	B	HLA-DPB1	-0.06	0.048	0.2123	G	A
rs2516517	B	HLA-DPB1	0.03	0.076	0.6966	G	T
rs2244546	B	HLA-DPB1	0.04	0.054	0.4554	C	G
rs4713466	B	HLA-DPB1	0.026	0.043	0.5414	C	T
rs2518028	B	HLA-DPB1	-0.009	0.03	0.7571	T	C
rs79948024	B	HLA-DPB1	-0.051	0.131	0.6983	G	A
rs2859448	B	HLA-DPB1	0.058	0.033	0.0799	C	T
rs2596454	B	HLA-DPB1	0.046	0.032	0.1515	A	G
rs2518027	B	HLA-DPB1	0.022	0.031	0.481	T	G
rs2844508	B	HLA-DPB1	0.019	0.03	0.5267	G	C
rs2844507	B	HLA-DPB1	0.04	0.033	0.2262	T	C
rs2244578	B	HLA-DPB1	0.034	0.032	0.2884	G	C
rs2244579	B	HLA-DPB1	-0.021	0.034	0.5271	G	C
rs2523674	B	HLA-DPB1	0.016	0.029	0.5843	A	G
rs2395031	B	HLA-DPB1	0.045	0.061	0.4615	G	A
rs2523671	B	HLA-DPB1	0.034	0.032	0.2952	C	T
rs9267135	B	HLA-DPB1	0.037	0.06	0.5367	T	C
rs2523668	B	HLA-DPB1	0.016	0.042	0.7115	C	A
rs2244839	B	HLA-DPB1	-0.029	0.033	0.3878	G	A
rs2596449	B	HLA-DPB1	0.034	0.032	0.2952	A	G
rs7758090	B	HLA-DPB1	-0.008	0.055	0.8774	C	T
rs9267139	B	HLA-DPB1	0.013	0.049	0.7953	G	A
rs1055569	B	HLA-DPB1	-0.026	0.031	0.413	C	T
rs2596446	B	HLA-DPB1	0.034	0.032	0.2952	G	A
rs140815160	B	HLA-DPB1	0.082	0.055	0.1403	T	A
rs2516440	B	HLA-DPB1	-0.025	0.031	0.4313	G	A
rs3828890	B	HLA-DPB1	0.02	0.045	0.6657	C	G
rs4413654	B	HLA-DPB1	0.002	0.033	0.9507	G	A
rs12665745	B	HLA-DPB1	-0.011	0.042	0.7932	G	A
rs6940467	B	HLA-DPB1	0.011	0.045	0.8071	A	G
rs2844503	B	HLA-DPB1	0.008	0.029	0.7887	T	A
rs7741521	B	HLA-DPB1	-0.006	0.07	0.9333	G	A
rs3131643	B	HLA-DPB1	0.095	0.041	0.0195	G	A
rs12660382	B	HLA-DPB1	-0.031	0.038	0.4108	C	T
rs16899682	B	HLA-DPB1	0.012	0.087	0.8917	G	C
rs9267156	B	HLA-DPB1	0.016	0.051	0.7499	A	T
rs2844502	B	HLA-DPB1	0.068	0.03	0.02406	G	A
rs2596534	B	HLA-DPB1	0.067	0.029	0.02018	T	C
rs3021366	B	HLA-DPB1	-0.08	0.078	0.3089	C	A
rs2395488	B	HLA-DPB1	0.068	0.03	0.02416	A	G
rs11758964	B	HLA-DPB1	-0.06	0.073	0.4146	T	C
rs2248372	B	HLA-DPB1	-0.021	0.031	0.4937	G	A
rs2248373	B	HLA-DPB1	0.048	0.03	0.1128	T	C
rs2248462	B	HLA-DPB1	-0.026	0.035	0.4576	G	A
rs2243429	B	HLA-DPB1	0.069	0.03	0.02259	G	T
rs2516514	B	HLA-DPB1	-0.027	0.036	0.4455	T	C
rs75303729	B	HLA-DPB1	-0.009	0.05	0.8521	G	A
rs2516513	B	HLA-DPB1	-0.029	0.035	0.4201	C	T
rs2596536	B	HLA-DPB1	0.068	0.03	0.02406	C	T
rs2523651	B	HLA-DPB1	0.052	0.03	0.07904	A	G
rs2516424	B	HLA-DPB1	0.068	0.03	0.02407	A	G
rs2248613	B	HLA-DPB1	0.068	0.03	0.02407	G	T
rs2248617	B	HLA-DPB1	0.068	0.03	0.02406	C	T
rs3099843	B	HLA-DPB1	0.123	0.042	0.003724	G	T
rs2516511	B	HLA-DPB1	-0.026	0.035	0.4576	C	T
rs3828893	B	HLA-DPB1	0.009	0.053	0.8614	G	A
rs3749945	B	HLA-DPB1	0.016	0.053	0.7562	C	T
rs3749946	B	HLA-DPB1	0.018	0.056	0.7511	C	A
rs3099844	B	HLA-DPB1	0.123	0.042	0.00372	C	A
rs2523650	B	HLA-DPB1	0.063	0.031	0.04374	T	C
rs2516422	B	HLA-DPB1	-0.027	0.036	0.4505	C	T
rs2905722	B	HLA-DPB1	0.089	0.04	0.02583	A	G
rs2523647	B	HLA-DPB1	0.008	0.036	0.818	A	G
rs2516509	B	HLA-DPB1	-0.026	0.035	0.4576	T	C
rs2523710	B	HLA-DPB1	0.02	0.04	0.6252	G	A
rs2523709	B	HLA-DPB1	-0.011	0.032	0.7335	G	C
rs2516507	B	HLA-DPB1	0.066	0.029	0.0255	T	C
rs2523708	B	HLA-DPB1	0.08	0.03	0.008381	C	T
rs3132470	B	HLA-DPB1	0.119	0.043	0.005285	A	G
rs2905747	B	HLA-DPB1	0.081	0.036	0.02685	A	G
rs2523706	B	HLA-DPB1	0.08	0.03	0.008386	T	C
rs2523705	B	HLA-DPB1	-0.027	0.035	0.4487	C	T
rs3094011	B	HLA-DPB1	0.123	0.042	0.00372	T	C
rs2516504	B	HLA-DPB1	0.08	0.03	0.008498	C	A
rs2523700	B	HLA-DPB1	0.083	0.03	0.006457	G	C
rs2904600	B	HLA-DPB1	-0.027	0.036	0.4505	A	C
rs9267212	B	HLA-DPB1	0.023	0.052	0.6558	G	T
rs2516500	B	HLA-DPB1	0.08	0.03	0.008749	C	T
rs3132469	B	HLA-DPB1	0.088	0.041	0.0297	A	G
rs3094009	B	HLA-DPB1	0.03	0.038	0.4321	C	T
rs2904781	B	HLA-DPB1	-0.03	0.037	0.4069	C	G
rs9267280	B	HLA-DPB1	0.023	0.052	0.6559	G	A
rs2507964	B	HLA-DPB1	0.079	0.03	0.008948	C	T
rs2516415	B	HLA-DPB1	0.077	0.03	0.01133	G	A
rs2904783	B	HLA-DPB1	0.06	0.029	0.0415	C	T
rs3130922	B	HLA-DPB1	0.062	0.03	0.03974	A	G
rs9267325	B	HLA-DPB1	0.013	0.042	0.7553	G	C
rs2395042	B	HLA-DPB1	0.069	0.031	0.02634	A	C
rs2253044	B	HLA-DPB1	-0.081	0.042	0.05545	C	A
rs2395043	B	HLA-DPB1	0.068	0.031	0.02843	T	C
rs2516412	B	HLA-DPB1	0.077	0.031	0.01264	G	T
rs2516408	B	HLA-DPB1	0.079	0.031	0.01073	G	A
rs2534678	B	HLA-DPB1	-0.087	0.042	0.03963	G	T
rs6916394	B	HLA-DPB1	0.021	0.031	0.5135	T	C
rs3828903	B	HLA-DPB1	0.021	0.031	0.5135	G	A
rs6922431	B	HLA-DPB1	-0.029	0.063	0.6506	T	C
rs3094005	B	HLA-DPB1	0.116	0.043	0.007307	G	T
rs2534674	B	HLA-DPB1	0.09	0.03	0.002625	T	C
rs6915833	B	HLA-DPB1	-0.006	0.066	0.9221	C	T
rs2534671	B	HLA-DPB1	-0.025	0.03	0.4087	T	G
rs3828912	B	HLA-DPB1	0.021	0.031	0.5135	C	A
rs3828914	B	HLA-DPB1	0.024	0.032	0.4424	C	T
rs114861390	B	HLA-DPB1	-0.094	0.056	0.09574	T	A
rs2516498	B	HLA-DPB1	-0.087	0.042	0.03978	G	C
rs2855804	B	HLA-DPB1	0.075	0.031	0.0146	C	T
rs114684640	B	HLA-DPB1	0.004	0.071	0.9511	C	T
rs2516496	B	HLA-DPB1	-0.085	0.042	0.04409	G	C
rs2534657	B	HLA-DPB1	-0.085	0.042	0.04403	C	T
rs2855812	B	HLA-DPB1	0.092	0.033	0.004609	G	T
rs3134899	B	HLA-DPB1	0.062	0.035	0.07311	C	T
rs2242955	B	HLA-DPB1	0.041	0.045	0.3627	G	A
rs3093953	B	HLA-DPB1	0.062	0.035	0.07265	T	G
rs41293883	B	HLA-DPB1	-0.076	0.075	0.3115	C	T
rs3131638	B	HLA-DPB1	0.064	0.035	0.06573	A	G
rs3130615	B	HLA-DPB1	0.072	0.033	0.02943	G	A
rs3132468	B	HLA-DPB1	0.072	0.033	0.02943	C	T
rs115231984	B	HLA-DPB1	-0.026	0.086	0.7657	G	A
rs2844499	B	HLA-DPB1	0.074	0.031	0.01541	A	T
rs3131635	B	HLA-DPB1	0.072	0.033	0.02943	A	G
rs3130614	B	HLA-DPB1	0.116	0.044	0.00817	T	A
rs2844498	B	HLA-DPB1	-0.011	0.03	0.7084	C	T
rs13197153	B	HLA-DPB1	-0.051	0.103	0.6228	A	C
rs2246618	B	HLA-DPB1	0.075	0.031	0.0146	C	T
rs2844496	B	HLA-DPB1	-0.079	0.048	0.1054	C	T
rs2516401	B	HLA-DPB1	0.1	0.032	0.001657	G	A
rs3131633	B	HLA-DPB1	0.083	0.038	0.02956	A	G
rs3132459	B	HLA-DPB1	0.091	0.034	0.007804	C	T
rs2516400	B	HLA-DPB1	0.074	0.031	0.01533	G	A
rs2246871	B	HLA-DPB1	0.106	0.031	0.000564	C	A
rs2516399	B	HLA-DPB1	-0.079	0.048	0.1054	A	G
rs2516398	B	HLA-DPB1	0.106	0.031	0.0005889	G	T
rs75918044	B	HLA-DPB1	0.083	0.081	0.3041	A	C
rs2246986	B	HLA-DPB1	-0.079	0.049	0.1047	A	G
rs62397979	B	HLA-DPB1	-0.051	0.07	0.4652	T	G
rs2844494	B	HLA-DPB1	0.102	0.031	0.0008837	C	A
rs9267444	B	HLA-DPB1	0.087	0.03	0.003469	G	A
rs9267445	B	HLA-DPB1	0.116	0.043	0.006814	G	C
rs2395045	B	HLA-DPB1	0.085	0.034	0.01267	C	T
rs3131631	B	HLA-DPB1	0.085	0.034	0.01252	G	C
rs2516491	B	HLA-DPB1	0.081	0.032	0.01175	A	C
rs3093998	B	HLA-DPB1	0.084	0.03	0.005491	C	A
rs3131630	B	HLA-DPB1	0.09	0.034	0.008608	G	A
rs114921900	B	HLA-DPB1	-0.054	0.084	0.5198	G	T
rs9267457	B	HLA-DPB1	-0.099	0.059	0.09184	C	T
rs2516489	B	HLA-DPB1	0.042	0.039	0.2836	C	T
rs3130637	B	HLA-DPB1	0.08	0.033	0.01585	A	G
rs3130636	B	HLA-DPB1	0.08	0.033	0.01579	A	G
rs72847211	B	HLA-DPB1	0.104	0.081	0.1983	G	T
rs4959079	B	HLA-DPB1	-0.099	0.059	0.09184	C	T
rs3093995	B	HLA-DPB1	0.061	0.037	0.1007	C	T
rs77192564	B	HLA-DPB1	0.055	0.063	0.381	C	T
rs3132454	B	HLA-DPB1	-0.02	0.031	0.5172	A	G
rs3093994	B	HLA-DPB1	0.08	0.033	0.01585	G	A
rs3093993	B	HLA-DPB1	0.08	0.033	0.01585	C	A
rs9469021	B	HLA-DPB1	0.116	0.077	0.1313	C	T
rs3095227	B	HLA-DPB1	0.08	0.033	0.01585	A	G
rs3093992	B	HLA-DPB1	0.08	0.033	0.01585	C	A
rs114060326	B	HLA-DPB1	-0.024	0.103	0.8129	G	C
rs3095226	B	HLA-DPB1	0.082	0.033	0.01254	C	A
rs3093988	B	HLA-DPB1	0.097	0.038	0.009937	G	A
rs3093986	B	HLA-DPB1	0.061	0.037	0.101	T	A
rs2734574	B	HLA-DPB1	0.083	0.029	0.004805	T	A
rs2734573	B	HLA-DPB1	0.012	0.029	0.6742	C	A
rs2516484	B	HLA-DPB1	-0.067	0.08	0.4052	A	T
rs2516483	B	HLA-DPB1	-0.063	0.042	0.1297	G	C
rs2516482	B	HLA-DPB1	0.088	0.037	0.01863	A	G
rs2259435	B	HLA-DPB1	0.044	0.039	0.2559	G	A
rs3093983	B	HLA-DPB1	0.061	0.037	0.101	G	A
rs3093982	B	HLA-DPB1	0.094	0.039	0.0158	A	G
rs3130055	B	HLA-DPB1	0.044	0.033	0.1802	C	T
rs3093981	B	HLA-DPB1	0.061	0.037	0.101	A	G
rs3093980	B	HLA-DPB1	0.061	0.037	0.101	A	G
rs3115537	B	HLA-DPB1	0.061	0.037	0.101	G	C
rs3219190	B	HLA-DPB1	0.004	0.044	0.9302	T	C
rs3093978	B	HLA-DPB1	0.061	0.037	0.101	C	A
rs2516478	B	HLA-DPB1	0.044	0.039	0.2561	G	A
rs74367810	B	HLA-DPB1	0.105	0.081	0.1954	C	T
rs3130056	B	HLA-DPB1	0.061	0.037	0.101	C	T
rs3853601	B	HLA-DPB1	0.021	0.043	0.6191	C	G
rs11796	B	HLA-DPB1	0.075	0.03	0.01416	A	T
rs3093948	B	HLA-DPB1	0.061	0.037	0.1004	A	G
rs1055384	B	HLA-DPB1	0.099	0.038	0.00881	C	T
rs1055388	B	HLA-DPB1	0.044	0.033	0.1802	C	T
rs3131628	B	HLA-DPB1	0.061	0.037	0.101	C	T
rs3093976	B	HLA-DPB1	0.061	0.037	0.101	A	G
rs929138	B	HLA-DPB1	-0.086	0.036	0.01671	T	C
rs2075581	B	HLA-DPB1	0.011	0.056	0.8434	C	T
rs2075580	B	HLA-DPB1	0.044	0.033	0.1802	G	C
rs3130057	B	HLA-DPB1	0.061	0.037	0.101	G	T
rs2734583	B	HLA-DPB1	0.119	0.043	0.005648	A	G
rs3130058	B	HLA-DPB1	0.061	0.037	0.101	T	C
rs3093974	B	HLA-DPB1	0.074	0.03	0.01541	G	A
rs1129640	B	HLA-DPB1	0.061	0.037	0.101	T	C
rs933208	B	HLA-DPB1	0.045	0.033	0.1735	G	T
rs2071596	B	HLA-DPB1	0.018	0.039	0.6385	G	A
rs2516393	B	HLA-DPB1	0.061	0.037	0.101	A	C
rs2523512	B	HLA-DPB1	0.039	0.039	0.3101	G	A
rs2523511	B	HLA-DPB1	0.061	0.037	0.101	C	T
rs2239709	B	HLA-DPB1	0.011	0.056	0.8434	C	T
rs2523508	B	HLA-DPB1	0.066	0.037	0.07589	C	T
rs3130059	B	HLA-DPB1	0.075	0.03	0.01336	G	C
rs2523507	B	HLA-DPB1	0.048	0.033	0.1419	G	A
rs2239525	B	HLA-DPB1	0.048	0.033	0.1419	G	A
rs2239526	B	HLA-DPB1	0.048	0.033	0.1419	G	A
rs2523506	B	HLA-DPB1	0.047	0.039	0.2369	G	T
rs2523505	B	HLA-DPB1	-0.096	0.056	0.08802	C	G
rs2523504	B	HLA-DPB1	0.047	0.033	0.1532	T	C
rs2844509	B	HLA-DPB1	-0.08	0.035	0.02183	A	G
rs3130630	B	HLA-DPB1	0.075	0.03	0.01336	A	C
rs9267487	B	HLA-DPB1	-0.102	0.058	0.08136	T	C
rs2251824	B	HLA-DPB1	0.046	0.039	0.2404	G	A
rs2071594	B	HLA-DPB1	0.075	0.03	0.01336	G	C
rs2071593	B	HLA-DPB1	0.011	0.057	0.8454	G	A
rs45529339	B	HLA-DPB1	0.019	0.072	0.7888	C	T
rs2239705	B	HLA-DPB1	-0.047	0.041	0.2437	G	A
rs2523503	B	HLA-DPB1	0.047	0.039	0.2369	C	A
rs2523502	B	HLA-DPB1	0.066	0.037	0.07589	A	T
rs9267488	B	HLA-DPB1	0.12	0.043	0.005048	A	G
rs62395767	B	HLA-DPB1	-0.022	0.104	0.8309	A	G
rs3219184	B	HLA-DPB1	0.02	0.057	0.7294	A	G
rs2071592	B	HLA-DPB1	0.078	0.031	0.01082	T	A
rs3219183	B	HLA-DPB1	-0.064	0.081	0.429	C	G
rs2523500	B	HLA-DPB1	0.082	0.031	0.007532	G	A
rs6916921	B	HLA-DPB1	-0.018	0.056	0.7495	C	T
rs2255798	B	HLA-DPB1	0.046	0.041	0.2694	G	C
rs6929796	B	HLA-DPB1	0.011	0.039	0.7708	G	A
rs2857605	B	HLA-DPB1	0.101	0.036	0.004964	C	T
rs2239707	B	HLA-DPB1	0.04	0.031	0.1984	C	T
rs2230365	B	HLA-DPB1	0.057	0.04	0.1553	C	T
rs3130062	B	HLA-DPB1	0.139	0.055	0.01156	C	T
rs13192469	B	HLA-DPB1	-0.064	0.081	0.429	T	C
rs4947324	B	HLA-DPB1	-0.031	0.047	0.5107	C	T
rs13215091	B	HLA-DPB1	-0.064	0.081	0.429	G	A
rs2516390	B	HLA-DPB1	0.089	0.03	0.003348	C	T
rs928815	B	HLA-DPB1	0.089	0.03	0.003348	T	G
rs2857709	B	HLA-DPB1	0.1	0.041	0.01536	A	G
rs2857602	B	HLA-DPB1	0.089	0.03	0.003348	G	A
rs2857708	B	HLA-DPB1	0.052	0.042	0.2135	C	T
rs1121800	B	HLA-DPB1	0.089	0.03	0.003348	A	T
rs2844484	B	HLA-DPB1	0.089	0.03	0.003348	A	G
rs2009658	B	HLA-DPB1	0.054	0.04	0.174	C	G
rs915654	B	HLA-DPB1	0.021	0.031	0.4881	T	A
rs2844482	B	HLA-DPB1	0.055	0.04	0.1701	C	T
rs2071590	B	HLA-DPB1	0.084	0.031	0.006084	A	G
rs1800683	B	HLA-DPB1	0.068	0.03	0.02485	G	A
rs2239704	B	HLA-DPB1	0.091	0.03	0.00275	A	C
rs3093546	B	HLA-DPB1	0.032	0.072	0.6591	G	A
rs909253	B	HLA-DPB1	0.071	0.03	0.02051	A	G
rs746868	B	HLA-DPB1	0.091	0.03	0.002714	C	G
rs2229094	B	HLA-DPB1	0.025	0.033	0.4586	T	C
rs3093542	B	HLA-DPB1	0.096	0.081	0.2359	G	C
rs2229092	B	HLA-DPB1	0.111	0.06	0.06256	A	C
rs1041981	B	HLA-DPB1	0.07	0.03	0.02127	C	A
rs1799964	B	HLA-DPB1	0.019	0.036	0.5878	T	C
rs1800630	B	HLA-DPB1	0.056	0.04	0.1589	C	A
rs1799724	B	HLA-DPB1	-0.016	0.055	0.7769	C	T
rs1800629	B	HLA-DPB1	0.093	0.037	0.01297	G	A
rs361525	B	HLA-DPB1	-0.086	0.065	0.1828	G	A
rs3093661	B	HLA-DPB1	-0.071	0.075	0.3442	G	A
rs1800610	B	HLA-DPB1	-0.043	0.056	0.4426	G	A
rs3093662	B	HLA-DPB1	-0.08	0.055	0.1446	A	G
rs3093664	B	HLA-DPB1	-0.069	0.057	0.2227	A	G
rs3093668	B	HLA-DPB1	-0.071	0.075	0.3442	G	C
rs3093726	B	HLA-DPB1	-0.075	0.078	0.3375	T	C
rs1800628	B	HLA-DPB1	0.122	0.044	0.005278	G	A
rs3093671	B	HLA-DPB1	0.022	0.101	0.8247	G	A
rs769178	B	HLA-DPB1	-0.025	0.057	0.6583	G	T
rs3093553	B	HLA-DPB1	-0.088	0.059	0.1357	T	G
rs769174	B	HLA-DPB1	0.014	0.043	0.7455	C	G
rs41268884	B	HLA-DPB1	0.065	0.041	0.1156	A	G
rs7769073	B	HLA-DPB1	-0.002	0.082	0.9839	T	A
rs9469027	B	HLA-DPB1	-0.012	0.109	0.9125	G	C
rs2256965	B	HLA-DPB1	0.093	0.03	0.001758	A	G
rs2256974	B	HLA-DPB1	0.02	0.038	0.6062	C	A
rs28732144	B	HLA-DPB1	-0.075	0.078	0.3375	G	A
rs1052248	B	HLA-DPB1	0.006	0.033	0.8574	T	A
rs3087617	B	HLA-DPB1	-0.07	0.056	0.2165	A	T
rs986475	B	HLA-DPB1	-0.024	0.057	0.6772	A	G
rs3179004	B	HLA-DPB1	-0.075	0.083	0.3651	C	T
rs3179003	B	HLA-DPB1	-0.096	0.087	0.2699	C	A
rs11575841	B	HLA-DPB1	-0.053	0.095	0.5764	C	T
rs11575839	B	HLA-DPB1	0.001	0.091	0.9896	G	A
rs2736191	B	HLA-DPB1	0.057	0.074	0.4473	C	G
rs2515919	B	HLA-DPB1	0.015	0.03	0.6192	A	G
rs2844480	B	HLA-DPB1	0.04	0.037	0.277	C	T
rs2857595	B	HLA-DPB1	0.108	0.034	0.00176	G	A
rs17207190	B	HLA-DPB1	-0.075	0.078	0.3359	G	A
rs2857700	B	HLA-DPB1	0.154	0.044	0.0004786	T	C
rs9378200	B	HLA-DPB1	-0.075	0.062	0.2277	T	C
rs2844479	B	HLA-DPB1	0.047	0.031	0.124	A	C
rs9348876	B	HLA-DPB1	-0.043	0.061	0.4866	C	T
rs3132451	B	HLA-DPB1	0.099	0.036	0.006168	G	C
rs2857600	B	HLA-DPB1	0.137	0.042	0.001173	T	C
rs73396284	B	HLA-DPB1	-0.046	0.057	0.4169	T	C
rs2844475	B	HLA-DPB1	0.018	0.03	0.539	G	A
rs4711274	B	HLA-DPB1	-0.056	0.044	0.203	G	A
rs28732150	B	HLA-DPB1	-0.083	0.065	0.2004	G	A
rs2259571	B	HLA-DPB1	0.027	0.03	0.3682	T	G
rs2269475	B	HLA-DPB1	-0.055	0.044	0.2048	C	T
rs2857597	B	HLA-DPB1	0.086	0.032	0.007502	T	A
rs2857697	B	HLA-DPB1	0.019	0.03	0.5317	C	T
rs2736177	B	HLA-DPB1	0.136	0.042	0.001223	C	T
rs2736176	B	HLA-DPB1	0.043	0.032	0.17	G	C
rs2857694	B	HLA-DPB1	0.019	0.03	0.5317	A	T
rs3763295	B	HLA-DPB1	-0.055	0.044	0.2048	A	G
rs2857693	B	HLA-DPB1	0.019	0.03	0.5317	G	T
rs3993757	B	HLA-DPB1	-0.176	0.119	0.1374	C	T
rs3130070	B	HLA-DPB1	0.105	0.037	0.004295	A	G
rs2260050	B	HLA-DPB1	0.027	0.03	0.3682	A	G
rs2280801	B	HLA-DPB1	-0.083	0.065	0.2004	C	T
rs3130622	B	HLA-DPB1	0.105	0.037	0.004295	G	C
rs3130071	B	HLA-DPB1	0.138	0.042	0.001014	T	A
rs2736171	B	HLA-DPB1	0.019	0.03	0.5265	A	G
rs1046080	B	HLA-DPB1	0.087	0.032	0.007039	C	A
rs3132450	B	HLA-DPB1	0.151	0.045	0.0008313	A	G
rs2736165	B	HLA-DPB1	0.063	0.076	0.4062	A	G
rs3130623	B	HLA-DPB1	0.1	0.036	0.005644	C	T
rs2736163	B	HLA-DPB1	0.058	0.072	0.4163	C	T
rs2242660	B	HLA-DPB1	0.051	0.03	0.08995	G	A
rs2736161	B	HLA-DPB1	0.052	0.077	0.5039	G	A
rs3130626	B	HLA-DPB1	0.105	0.037	0.004295	A	G
rs2736158	B	HLA-DPB1	0.052	0.077	0.5039	G	C
rs2736157	B	HLA-DPB1	0.105	0.037	0.004295	A	G
rs3130627	B	HLA-DPB1	0.105	0.037	0.004295	G	T
rs2844465	B	HLA-DPB1	0.045	0.03	0.14	T	C
rs2272593	B	HLA-DPB1	0.086	0.032	0.00777	T	C
rs2242659	B	HLA-DPB1	0.044	0.03	0.1452	A	G
rs3115663	B	HLA-DPB1	0.105	0.037	0.004295	T	C
rs2242657	B	HLA-DPB1	-0.051	0.044	0.2426	T	C
rs1046089	B	HLA-DPB1	0.057	0.031	0.06368	G	A
rs2261033	B	HLA-DPB1	0.004	0.029	0.8981	A	G
rs11229	B	HLA-DPB1	0.105	0.037	0.004295	A	G
rs3132453	B	HLA-DPB1	0.164	0.056	0.00367	T	G
rs35502919	B	HLA-DPB1	-0.002	0.065	0.9768	C	A
rs10885	B	HLA-DPB1	0.105	0.037	0.004295	C	T
rs2736155	B	HLA-DPB1	0.028	0.029	0.3429	G	C
rs1046756	B	HLA-DPB1	0.033	0.082	0.6857	C	T
rs2178899	B	HLA-DPB1	-0.003	0.043	0.9531	A	T
rs750332	B	HLA-DPB1	0.091	0.037	0.01361	C	T
rs743400	B	HLA-DPB1	-0.05	0.057	0.3791	A	G
rs28732154	B	HLA-DPB1	-0.083	0.065	0.2006	C	T
rs3130628	B	HLA-DPB1	0.106	0.037	0.00404	T	C
rs755714	B	HLA-DPB1	0.043	0.032	0.17	C	T
rs1077394	B	HLA-DPB1	0.102	0.031	0.0009783	C	T
rs1077393	B	HLA-DPB1	0.026	0.029	0.3776	A	G
rs1052486	B	HLA-DPB1	0.026	0.029	0.3776	A	G
rs760293	B	HLA-DPB1	0.091	0.037	0.01361	T	C
rs2077102	B	HLA-DPB1	-0.058	0.044	0.1875	C	A
rs3130048	B	HLA-DPB1	0.078	0.033	0.01778	T	C
rs2242656	B	HLA-DPB1	0.094	0.035	0.007606	C	T
rs2844463	B	HLA-DPB1	0.008	0.042	0.843	G	A
rs805303	B	HLA-DPB1	0.042	0.03	0.1644	G	A
rs805302	B	HLA-DPB1	0.041	0.03	0.1824	A	C
rs805301	B	HLA-DPB1	0.042	0.03	0.1663	A	C
rs805300	B	HLA-DPB1	0.058	0.072	0.419	A	G
rs3130050	B	HLA-DPB1	0.136	0.041	0.001008	G	A
rs3115669	B	HLA-DPB1	0.136	0.042	0.001223	T	G
rs3117583	B	HLA-DPB1	0.103	0.037	0.005094	A	G
rs813115	B	HLA-DPB1	0.041	0.03	0.1824	A	G
rs3117582	B	HLA-DPB1	0.151	0.045	0.0008313	T	G
rs805298	B	HLA-DPB1	0.057	0.072	0.4277	G	T
rs805297	B	HLA-DPB1	0.043	0.032	0.17	C	A
rs805264	B	HLA-DPB1	0.048	0.077	0.5279	G	A
rs707922	B	HLA-DPB1	0	0.059	0.9941	G	T
rs707921	B	HLA-DPB1	0.049	0.071	0.4939	C	A
rs3132449	B	HLA-DPB1	0.151	0.045	0.0008313	C	T
rs2242655	B	HLA-DPB1	-0.058	0.044	0.1875	C	G
rs3130617	B	HLA-DPB1	0.085	0.032	0.008434	C	T
rs805263	B	HLA-DPB1	0.043	0.082	0.6004	A	C
rs28732157	B	HLA-DPB1	-0.076	0.065	0.2452	C	T
rs805262	B	HLA-DPB1	0.085	0.028	0.002702	C	T
rs707920	B	HLA-DPB1	-0.031	0.033	0.355	T	C
rs805261	B	HLA-DPB1	0.084	0.093	0.3667	C	T
rs707974	B	HLA-DPB1	0.052	0.046	0.2626	A	G
rs7029	B	HLA-DPB1	-0.031	0.033	0.355	A	G
rs7992	B	HLA-DPB1	-0.029	0.033	0.3822	C	T
rs805259	B	HLA-DPB1	0.064	0.072	0.3764	A	G
rs3130618	B	HLA-DPB1	0.103	0.037	0.005094	C	A
rs2295665	B	HLA-DPB1	-0.058	0.044	0.1875	C	T
rs2295664	B	HLA-DPB1	-0.058	0.044	0.1875	C	A
rs28732159	B	HLA-DPB1	-0.045	0.078	0.5697	T	C
rs805258	B	HLA-DPB1	0.06	0.077	0.4353	C	T
rs805257	B	HLA-DPB1	0.047	0.03	0.1192	A	G
rs9267529	B	HLA-DPB1	0.007	0.055	0.9	A	C
rs14365	B	HLA-DPB1	-0.04	0.038	0.2845	T	C
rs3117578	B	HLA-DPB1	0.136	0.042	0.001056	A	G
rs9267531	B	HLA-DPB1	0.151	0.045	0.0008313	A	G
rs4569	B	HLA-DPB1	-0.032	0.033	0.3283	C	T
rs805268	B	HLA-DPB1	0.06	0.077	0.4353	A	C
rs2142234	B	HLA-DPB1	0.007	0.055	0.9	G	A
rs805267	B	HLA-DPB1	0.059	0.072	0.4105	G	A
rs9267532	B	HLA-DPB1	-0.005	0.057	0.9304	C	T
rs1266076	B	HLA-DPB1	0.044	0.03	0.1469	T	G
rs707919	B	HLA-DPB1	0.043	0.032	0.17	A	G
rs805272	B	HLA-DPB1	0.06	0.077	0.4353	G	T
rs3115667	B	HLA-DPB1	0.081	0.032	0.01165	T	C
rs9378164	B	HLA-DPB1	-0.056	0.064	0.3844	G	A
rs805269	B	HLA-DPB1	0.059	0.072	0.4105	A	G
rs13295	B	HLA-DPB1	0.007	0.055	0.9	A	G
rs9267533	B	HLA-DPB1	0.007	0.055	0.9	C	T
rs2280800	B	HLA-DPB1	-0.058	0.044	0.1875	C	A
rs9267534	B	HLA-DPB1	0.007	0.055	0.9	T	C
rs805290	B	HLA-DPB1	-0.029	0.033	0.3884	C	T
rs9267536	B	HLA-DPB1	0.032	0.071	0.6554	A	C
rs707918	B	HLA-DPB1	-0.029	0.033	0.3884	T	A
rs10573	B	HLA-DPB1	0.007	0.055	0.8933	G	A
rs1475865	B	HLA-DPB1	0.087	0.032	0.007393	T	C
rs760294	B	HLA-DPB1	-0.072	0.048	0.1346	C	A
rs707917	B	HLA-DPB1	-0.029	0.033	0.3884	C	G
rs28366155	B	HLA-DPB1	-0.05	0.057	0.3775	A	G
rs805282	B	HLA-DPB1	-0.024	0.033	0.4625	T	G
rs805281	B	HLA-DPB1	-0.029	0.033	0.3884	T	C
rs805277	B	HLA-DPB1	-0.026	0.033	0.4374	C	T
rs805274	B	HLA-DPB1	-0.029	0.033	0.3884	T	C
rs805273	B	HLA-DPB1	0.006	0.06	0.9153	G	A
rs1266074	B	HLA-DPB1	0.008	0.059	0.8922	C	T
rs9267540	B	HLA-DPB1	0.007	0.055	0.9	C	T
rs9267541	B	HLA-DPB1	0.007	0.055	0.9	C	G
rs2295663	B	HLA-DPB1	-0.083	0.065	0.2005	A	G
rs1266071	B	HLA-DPB1	0.051	0.046	0.2644	C	T
rs28366157	B	HLA-DPB1	-0.095	0.063	0.131	A	G
rs34406901	B	HLA-DPB1	-0.02	0.064	0.7532	A	G
rs9267546	B	HLA-DPB1	-0.016	0.051	0.7553	G	A
rs805295	B	HLA-DPB1	0.06	0.072	0.4013	C	T
rs9267547	B	HLA-DPB1	-0.016	0.051	0.7553	G	A
rs2242653	B	HLA-DPB1	-0.066	0.041	0.1056	G	A
rs805287	B	HLA-DPB1	-0.019	0.032	0.5578	A	G
rs6916278	B	HLA-DPB1	-0.047	0.057	0.4109	G	A
rs805286	B	HLA-DPB1	0	0.032	0.9916	A	G
rs805285	B	HLA-DPB1	-0.01	0.034	0.7589	G	C
rs9469040	B	HLA-DPB1	0.039	0.077	0.6169	G	T
rs385306	B	HLA-DPB1	-0.008	0.034	0.8276	G	A
rs805284	B	HLA-DPB1	-0.005	0.065	0.9404	G	A
rs9469042	B	HLA-DPB1	0.057	0.074	0.4443	T	C
rs3749952	B	HLA-DPB1	0.044	0.078	0.5708	T	G
rs3131384	B	HLA-DPB1	0.114	0.039	0.00311	G	C
rs405722	B	HLA-DPB1	0.044	0.057	0.4338	C	A
rs15574	B	HLA-DPB1	-0.024	0.036	0.498	G	A
rs1065356	B	HLA-DPB1	-0.029	0.036	0.4142	G	A
rs376510	B	HLA-DPB1	0.025	0.058	0.6612	C	T
rs805294	B	HLA-DPB1	0.061	0.03	0.04132	A	G
rs805293	B	HLA-DPB1	0.008	0.029	0.7912	T	A
rs4713479	B	HLA-DPB1	0.044	0.078	0.5708	C	T
rs805292	B	HLA-DPB1	-0.029	0.035	0.4192	G	A
rs453098	B	HLA-DPB1	0.045	0.057	0.4288	G	A
rs805306	B	HLA-DPB1	0.063	0.03	0.03459	A	G
rs28366162	B	HLA-DPB1	-0.038	0.055	0.4875	T	C
rs707916	B	HLA-DPB1	0.069	0.03	0.02072	G	A
rs9267551	B	HLA-DPB1	0.132	0.042	0.001735	C	G
rs2272592	B	HLA-DPB1	0.126	0.038	0.001039	T	C
rs400547	B	HLA-DPB1	0.021	0.057	0.7109	C	T
rs3131383	B	HLA-DPB1	0.17	0.045	0.000139	G	T
rs3101018	B	HLA-DPB1	0.163	0.045	0.0003044	C	T
rs3131382	B	HLA-DPB1	0.156	0.057	0.006086	T	C
rs409558	B	HLA-DPB1	-0.041	0.041	0.3161	T	C
rs2075789	B	HLA-DPB1	-0.058	0.05	0.248	C	T
rs1144708	B	HLA-DPB1	0.069	0.03	0.02072	C	T
rs707915	B	HLA-DPB1	0.025	0.058	0.6628	T	A
rs2293861	B	HLA-DPB1	-0.041	0.041	0.3169	C	T
rs2075788	B	HLA-DPB1	-0.04	0.041	0.3292	T	G
rs3132445	B	HLA-DPB1	0.17	0.045	0.000139	G	A
rs3749953	B	HLA-DPB1	-0.056	0.044	0.2035	A	G
rs3828922	B	HLA-DPB1	-0.04	0.041	0.3292	C	T
rs3130484	B	HLA-DPB1	0.17	0.045	0.000139	T	C
rs3117572	B	HLA-DPB1	0.122	0.038	0.001584	A	G
rs1150793	B	HLA-DPB1	0.025	0.058	0.6628	A	G
rs2299851	B	HLA-DPB1	-0.056	0.05	0.2648	G	A
rs3131379	B	HLA-DPB1	0.17	0.045	0.000139	G	A
rs9296001	B	HLA-DPB1	0.036	0.086	0.6757	C	T
rs3117574	B	HLA-DPB1	0.17	0.045	0.000139	G	A
rs3131378	B	HLA-DPB1	0.17	0.045	0.000139	A	G
rs3117575	B	HLA-DPB1	0.17	0.045	0.000139	T	C
rs707939	B	HLA-DPB1	0.022	0.031	0.4761	C	A
rs3117577	B	HLA-DPB1	0.163	0.045	0.0003044	A	G
rs9461718	B	HLA-DPB1	0.046	0.085	0.5905	A	C
rs3115672	B	HLA-DPB1	0.17	0.045	0.000139	C	T
rs2075801	B	HLA-DPB1	-0.04	0.041	0.3338	G	A
rs707938	B	HLA-DPB1	0.065	0.031	0.03602	A	G
rs17201144	B	HLA-DPB1	-0.028	0.065	0.6632	A	G
rs707937	B	HLA-DPB1	-0.046	0.037	0.2067	C	G
rs6905572	B	HLA-DPB1	-0.042	0.045	0.3453	C	T
rs9461719	B	HLA-DPB1	0.034	0.086	0.6899	C	T
rs707936	B	HLA-DPB1	0.023	0.057	0.6917	G	A
rs3115671	B	HLA-DPB1	0.17	0.045	0.000139	G	T
rs707934	B	HLA-DPB1	0.023	0.055	0.6804	C	T
rs9461721	B	HLA-DPB1	0.033	0.086	0.7016	A	G
rs3130490	B	HLA-DPB1	0.17	0.045	0.000139	G	T
rs707929	B	HLA-DPB1	0.069	0.031	0.0251	A	G
rs6914412	B	HLA-DPB1	-0.007	0.049	0.8848	T	C
rs707928	B	HLA-DPB1	0.072	0.031	0.01957	A	G
rs2736426	B	HLA-DPB1	0.105	0.03	0.0004233	C	T
rs707927	B	HLA-DPB1	0.064	0.081	0.4304	A	G
rs707926	B	HLA-DPB1	-0.035	0.039	0.3687	G	A
rs915652	B	HLA-DPB1	0.167	0.045	0.0002461	G	A
rs915651	B	HLA-DPB1	0.168	0.045	0.0001692	G	A
rs743399	B	HLA-DPB1	-0.05	0.038	0.1928	C	T
rs11531	B	HLA-DPB1	0.005	0.093	0.9577	G	A
rs35756329	B	HLA-DPB1	0.048	0.111	0.6668	T	C
rs11751198	B	HLA-DPB1	0.03	0.069	0.6598	G	A
rs534892	B	HLA-DPB1	-0.014	0.07	0.8416	G	C
rs480092	B	HLA-DPB1	-0.035	0.039	0.3687	T	C
rs2242668	B	HLA-DPB1	0.049	0.056	0.3841	C	T
rs17201171	B	HLA-DPB1	0.084	0.094	0.3711	T	C
rs35444838	B	HLA-DPB1	0.046	0.115	0.6927	T	C
rs34814308	B	HLA-DPB1	0.084	0.094	0.3711	C	T
rs34636308	B	HLA-DPB1	0.085	0.095	0.3732	C	T
rs2075800	B	HLA-DPB1	0.017	0.031	0.5881	C	T
rs2227956	B	HLA-DPB1	0.126	0.038	0.001084	G	A
rs2075799	B	HLA-DPB1	0.062	0.055	0.2645	C	T
rs7757496	B	HLA-DPB1	-0.07	0.053	0.1849	C	A
rs481825	B	HLA-DPB1	-0.016	0.07	0.8226	C	A
rs11557922	B	HLA-DPB1	0.085	0.095	0.3732	T	C
rs1043618	B	HLA-DPB1	0.073	0.029	0.01266	G	C
rs77488547	B	HLA-DPB1	0.088	0.1	0.3778	T	C
rs9469058	B	HLA-DPB1	0.004	0.094	0.9619	T	A
rs78292716	B	HLA-DPB1	0.062	0.094	0.5089	A	G
rs2763979	B	HLA-DPB1	0.08	0.029	0.006131	C	T
rs35987121	B	HLA-DPB1	0.074	0.09	0.4089	G	A
rs2471980	B	HLA-DPB1	0.061	0.03	0.0413	G	C
rs4711279	B	HLA-DPB1	-0.03	0.044	0.4945	C	G
rs9368699	B	HLA-DPB1	-0.084	0.076	0.2725	T	C
rs6921489	B	HLA-DPB1	-0.025	0.044	0.5681	C	T
rs11968400	B	HLA-DPB1	0.083	0.055	0.1328	C	T
rs115487693	B	HLA-DPB1	-0.197	0.076	0.009773	T	C
rs733539	B	HLA-DPB1	-0.024	0.044	0.5841	C	T
rs3130679	B	HLA-DPB1	0.167	0.045	0.00025	A	G
rs599707	B	HLA-DPB1	0.162	0.045	0.0002907	C	T
rs3115673	B	HLA-DPB1	-0.017	0.04	0.6777	G	T
rs9267576	B	HLA-DPB1	0.132	0.042	0.001836	T	G
rs9469063	B	HLA-DPB1	-0.028	0.096	0.7701	C	G
rs9267577	B	HLA-DPB1	0.132	0.038	0.0005924	T	C
rs12210887	B	HLA-DPB1	0.092	0.06	0.1265	G	T
rs9501157	B	HLA-DPB1	0.047	0.088	0.5925	G	A
rs574914	B	HLA-DPB1	-0.017	0.04	0.6624	G	A
rs7451017	B	HLA-DPB1	0.13	0.038	0.000706	T	C
rs9267649	B	HLA-DPB1	0.13	0.038	0.000706	A	G
rs77487898	B	HLA-DPB1	0.048	0.092	0.5994	T	C
rs28589703	B	HLA-DPB1	0.051	0.088	0.5669	G	A
rs613281	B	HLA-DPB1	0.016	0.069	0.8202	G	A
rs693906	B	HLA-DPB1	0.17	0.04	2.174e-05	G	C
rs11965547	B	HLA-DPB1	-0.029	0.05	0.5704	G	A
rs521977	B	HLA-DPB1	-0.003	0.032	0.9258	T	G
rs660594	B	HLA-DPB1	0.012	0.029	0.6805	G	A
rs660550	B	HLA-DPB1	0.012	0.029	0.6805	C	A
rs577272	B	HLA-DPB1	0.012	0.029	0.6817	G	A
rs644827	B	HLA-DPB1	0.012	0.029	0.6817	T	C
rs644774	B	HLA-DPB1	0.012	0.029	0.6817	C	T
rs494620	B	HLA-DPB1	0.043	0.03	0.1453	G	A
rs9267652	B	HLA-DPB1	-0.012	0.073	0.8662	C	T
rs2242665	B	HLA-DPB1	0.012	0.029	0.6817	C	T
rs2242664	B	HLA-DPB1	0.012	0.029	0.6817	C	T
rs3132442	B	HLA-DPB1	0.006	0.029	0.8472	C	T
rs3130481	B	HLA-DPB1	0.006	0.029	0.8409	G	C
rs3130482	B	HLA-DPB1	0.006	0.029	0.8427	C	A
rs614549	B	HLA-DPB1	0.035	0.031	0.2521	A	G
rs9267656	B	HLA-DPB1	-0.007	0.074	0.921	C	T
rs12661281	B	HLA-DPB1	-0.076	0.043	0.08143	T	A
rs2736428	B	HLA-DPB1	0	0.031	0.9925	C	T
rs6907185	B	HLA-DPB1	-0.03	0.05	0.5554	A	G
rs9267658	B	HLA-DPB1	0.12	0.043	0.005517	T	C
rs9267659	B	HLA-DPB1	0.103	0.035	0.003615	A	G
rs2075798	B	HLA-DPB1	0.024	0.057	0.6684	C	A
rs605203	B	HLA-DPB1	-0.001	0.03	0.9796	C	A
rs589428	B	HLA-DPB1	-0.001	0.03	0.9775	T	G
rs555007	B	HLA-DPB1	0.035	0.058	0.5439	T	C
rs115272033	B	HLA-DPB1	-0.063	0.069	0.3578	T	C
rs652888	B	HLA-DPB1	0.081	0.035	0.02009	A	G
rs2844458	B	HLA-DPB1	-0.004	0.031	0.8861	C	A
rs9267660	B	HLA-DPB1	0.007	0.092	0.9375	G	C
rs114387109	B	HLA-DPB1	-0.219	0.075	0.003495	G	T
rs7743807	B	HLA-DPB1	-0.125	0.064	0.05224	C	T
rs486416	B	HLA-DPB1	-0.006	0.03	0.8407	G	A
rs57393998	B	HLA-DPB1	0.119	0.082	0.1438	C	A
rs13194087	B	HLA-DPB1	0.086	0.054	0.1121	G	A
rs611572	B	HLA-DPB1	0.03	0.058	0.5994	C	T
rs535586	B	HLA-DPB1	0.002	0.03	0.9386	T	C
rs2844456	B	HLA-DPB1	0.007	0.065	0.9178	T	C
rs9469069	B	HLA-DPB1	0.128	0.081	0.1152	A	G
rs9267663	B	HLA-DPB1	-0.06	0.076	0.4315	C	T
rs2844455	B	HLA-DPB1	0.057	0.038	0.1293	C	T
rs558702	B	HLA-DPB1	0.168	0.045	0.0001924	G	A
rs9267665	B	HLA-DPB1	-0.06	0.076	0.4315	C	T
rs6939227	B	HLA-DPB1	-0.125	0.064	0.05224	C	A
rs10947223	B	HLA-DPB1	0.095	0.054	0.08118	G	A
rs519417	B	HLA-DPB1	0.17	0.045	0.0001491	G	A
rs2844452	B	HLA-DPB1	-0.003	0.029	0.9245	A	G
rs9267673	B	HLA-DPB1	0.022	0.049	0.6463	C	T
rs644045	B	HLA-DPB1	0.01	0.03	0.7433	A	G
rs3130683	B	HLA-DPB1	0.122	0.043	0.004157	C	T
rs511294	B	HLA-DPB1	-0.062	0.055	0.2596	T	G
rs544167	B	HLA-DPB1	-0.062	0.055	0.2596	T	G
rs497309	B	HLA-DPB1	0.172	0.045	0.0001247	A	C
rs498240	B	HLA-DPB1	-0.062	0.055	0.2596	G	A
rs9267677	B	HLA-DPB1	-0.005	0.049	0.9112	T	C
rs2734335	B	HLA-DPB1	-0.009	0.029	0.7657	G	A
rs3020644	B	HLA-DPB1	-0.015	0.03	0.606	A	G
rs7746553	B	HLA-DPB1	0.035	0.039	0.3693	C	G
rs9283893	B	HLA-DPB1	0.069	0.067	0.2996	G	A
rs621701	B	HLA-DPB1	-0.073	0.055	0.1823	G	A
rs9332739	B	HLA-DPB1	-0.027	0.069	0.6895	G	C
rs1042663	B	HLA-DPB1	-0.032	0.049	0.5081	G	A
rs2507953	B	HLA-DPB1	-0.032	0.049	0.5064	G	T
rs550605	B	HLA-DPB1	-0.033	0.049	0.4918	T	C
rs653414	B	HLA-DPB1	-0.033	0.049	0.4918	C	T
rs638383	B	HLA-DPB1	-0.148	0.064	0.02021	C	T
rs497239	B	HLA-DPB1	-0.033	0.049	0.4918	T	C
rs609061	B	HLA-DPB1	-0.033	0.049	0.4918	G	A
rs2242572	B	HLA-DPB1	-0.033	0.049	0.4918	G	A
rs547154	B	HLA-DPB1	-0.033	0.049	0.4918	G	T
rs4151667	B	HLA-DPB1	-0.022	0.069	0.7533	T	A
rs12614	B	HLA-DPB1	0.029	0.047	0.5312	C	T
rs641153	B	HLA-DPB1	-0.033	0.049	0.4975	G	A
rs1048709	B	HLA-DPB1	0.124	0.037	0.0007708	A	G
rs4151669	B	HLA-DPB1	-0.021	0.069	0.7625	G	A
rs512559	B	HLA-DPB1	-0.148	0.064	0.02021	A	G
rs537160	B	HLA-DPB1	0.002	0.03	0.956	A	G
rs541862	B	HLA-DPB1	-0.033	0.049	0.4918	T	C
rs4151657	B	HLA-DPB1	0.007	0.031	0.8213	T	C
rs1270942	B	HLA-DPB1	0.168	0.045	0.000184	A	G
rs4151671	B	HLA-DPB1	-0.022	0.069	0.7533	C	T
rs2072633	B	HLA-DPB1	0.021	0.029	0.4654	A	G
rs4151672	B	HLA-DPB1	-0.022	0.069	0.7533	C	T
rs522162	B	HLA-DPB1	-0.033	0.049	0.4918	T	C
rs760070	B	HLA-DPB1	-0.033	0.049	0.4918	T	C
rs550513	B	HLA-DPB1	-0.033	0.049	0.4918	C	T
rs4151664	B	HLA-DPB1	-0.021	0.06	0.7212	C	T
rs2072632	B	HLA-DPB1	0.006	0.031	0.8612	G	A
rs630379	B	HLA-DPB1	0.002	0.031	0.9387	A	C
rs9501161	B	HLA-DPB1	0.039	0.049	0.4276	G	A
rs403569	B	HLA-DPB1	-0.033	0.049	0.4918	G	A
rs34555781	B	HLA-DPB1	0.082	0.071	0.2533	A	C
rs440454	B	HLA-DPB1	0.001	0.031	0.979	A	G
rs438999	B	HLA-DPB1	-0.033	0.049	0.4918	A	G
rs2280774	B	HLA-DPB1	0.004	0.032	0.9007	G	A
rs419788	B	HLA-DPB1	0.001	0.031	0.979	T	C
rs437179	B	HLA-DPB1	0.001	0.031	0.9683	A	C
rs35664695	B	HLA-DPB1	-0.051	0.077	0.5048	C	T
rs592229	B	HLA-DPB1	0.024	0.029	0.4082	G	T
rs429608	B	HLA-DPB1	-0.03	0.04	0.4526	G	A
rs401775	B	HLA-DPB1	-0.019	0.038	0.6084	T	C
rs444921	B	HLA-DPB1	0.014	0.041	0.7403	C	T
rs406936	B	HLA-DPB1	0.014	0.041	0.7403	G	A
rs492899	B	HLA-DPB1	-0.005	0.049	0.9223	T	C
rs454212	B	HLA-DPB1	0.014	0.041	0.7403	C	T
rs453821	B	HLA-DPB1	0.014	0.041	0.7403	C	T
rs13217120	B	HLA-DPB1	0.083	0.073	0.2574	G	C
rs34241101	B	HLA-DPB1	0.025	0.057	0.6603	G	T
rs410851	B	HLA-DPB1	-0.002	0.031	0.9529	T	C
rs449643	B	HLA-DPB1	0.014	0.041	0.7403	C	T
rs449283	B	HLA-DPB1	-0.127	0.063	0.04545	C	T
rs474534	B	HLA-DPB1	-0.008	0.043	0.8491	A	G
rs17207867	B	HLA-DPB1	-0.004	0.054	0.9332	G	T
rs35337578	B	HLA-DPB1	-0.004	0.054	0.9332	T	C
rs416002	B	HLA-DPB1	-0.127	0.063	0.04545	G	C
rs389884	B	HLA-DPB1	0.169	0.045	0.0001992	A	G
rs374780	B	HLA-DPB1	-0.127	0.063	0.04545	A	G
rs387608	B	HLA-DPB1	0.017	0.041	0.6806	G	A
rs6941112	B	HLA-DPB1	0.042	0.032	0.1821	G	A
rs389883	B	HLA-DPB1	-0.001	0.031	0.9632	G	T
rs389512	B	HLA-DPB1	0.011	0.041	0.7863	G	C
rs34214527	B	HLA-DPB1	0.03	0.05	0.5444	C	T
rs2856448	B	HLA-DPB1	0.04	0.029	0.1643	A	G
rs10046127	B	HLA-DPB1	0.045	0.068	0.5069	C	T
rs2857009	B	HLA-DPB1	-0.001	0.032	0.9635	G	C
rs12333245	B	HLA-DPB1	0.084	0.049	0.08813	G	A
rs2077580	B	HLA-DPB1	0.018	0.05	0.7186	G	A
rs6902493	B	HLA-DPB1	-0.002	0.032	0.9568	C	T
rs12198173	B	HLA-DPB1	0.018	0.05	0.7186	G	A
rs1150758	B	HLA-DPB1	0.116	0.039	0.002842	G	C
rs2269429	B	HLA-DPB1	0.074	0.049	0.1337	C	T
rs204885	B	HLA-DPB1	-0.236	0.073	0.001311	C	T
rs2239689	B	HLA-DPB1	-0.002	0.032	0.9487	G	A
rs7766862	B	HLA-DPB1	-0.002	0.032	0.9487	G	A
rs17207923	B	HLA-DPB1	0.141	0.094	0.1334	C	T
rs1150755	B	HLA-DPB1	0.115	0.039	0.003174	C	T
rs2071295	B	HLA-DPB1	-0.002	0.032	0.9609	C	T
rs3130286	B	HLA-DPB1	0.124	0.035	0.0004509	T	C
rs9267798	B	HLA-DPB1	-0.084	0.054	0.1249	G	C
rs17201560	B	HLA-DPB1	-0.023	0.07	0.7452	T	C
rs204877	B	HLA-DPB1	0.081	0.049	0.09402	C	G
rs12211410	B	HLA-DPB1	0.019	0.05	0.7046	C	T
rs185819	B	HLA-DPB1	0.039	0.029	0.1775	T	C
rs3130287	B	HLA-DPB1	0.126	0.042	0.002892	C	T
rs1150754	B	HLA-DPB1	0.116	0.039	0.002825	C	T
rs34878747	B	HLA-DPB1	0.062	0.067	0.3546	C	T
rs169496	B	HLA-DPB1	0.081	0.049	0.09402	C	T
rs204900	B	HLA-DPB1	0.081	0.049	0.09402	A	C
rs204899	B	HLA-DPB1	0.076	0.05	0.1272	C	T
rs1150753	B	HLA-DPB1	0.177	0.046	0.0001197	A	G
rs2071293	B	HLA-DPB1	-0.011	0.032	0.7236	G	A
rs17201602	B	HLA-DPB1	0.062	0.067	0.3546	C	T
rs204896	B	HLA-DPB1	0.084	0.049	0.08477	C	T
rs1150752	B	HLA-DPB1	0.177	0.046	0.0001194	T	C
rs17421624	B	HLA-DPB1	-0.01	0.032	0.7637	T	C
rs13199524	B	HLA-DPB1	0.008	0.051	0.8726	C	T
rs77913858	B	HLA-DPB1	-0.116	0.063	0.06581	C	T
rs3117182	B	HLA-DPB1	0.126	0.042	0.002993	T	A
rs3096695	B	HLA-DPB1	0.125	0.043	0.003873	G	C
rs41268896	B	HLA-DPB1	-0.009	0.032	0.768	G	A
rs1269854	B	HLA-DPB1	-0.12	0.062	0.05514	T	C
rs3134954	B	HLA-DPB1	0.119	0.043	0.005451	C	T
rs439844	B	HLA-DPB1	0.082	0.049	0.0937	C	T
rs1269853	B	HLA-DPB1	-0.116	0.065	0.07228	G	C
rs12153855	B	HLA-DPB1	0.03	0.047	0.524	T	C
rs2269426	B	HLA-DPB1	0.028	0.03	0.3516	G	A
rs411337	B	HLA-DPB1	0.07	0.056	0.2132	C	T
rs3807039	B	HLA-DPB1	0.009	0.046	0.8428	A	C
rs17207986	B	HLA-DPB1	-0.148	0.061	0.01546	T	C
rs3130342	B	HLA-DPB1	0.119	0.043	0.005451	A	C
rs1269852	B	HLA-DPB1	0.177	0.046	0.0001193	G	C
rs9469084	B	HLA-DPB1	0.079	0.056	0.1591	C	T
rs8111	B	HLA-DPB1	0.01	0.033	0.7564	C	T
rs8283	B	HLA-DPB1	0.068	0.037	0.0696	A	G
rs28732175	B	HLA-DPB1	-0.051	0.077	0.5036	C	T
rs204890	B	HLA-DPB1	-0.182	0.069	0.008497	C	T
rs204889	B	HLA-DPB1	-0.248	0.076	0.001181	G	A
rs2228628	B	HLA-DPB1	0.018	0.033	0.588	G	C
rs76024631	B	HLA-DPB1	-0.148	0.062	0.01715	T	C
rs204888	B	HLA-DPB1	0.079	0.056	0.1588	G	T
rs62402722	B	HLA-DPB1	0.069	0.076	0.3657	A	C
rs1269851	B	HLA-DPB1	-0.131	0.063	0.03797	T	C
rs204894	B	HLA-DPB1	-0.097	0.06	0.1083	G	A
rs3130288	B	HLA-DPB1	0.177	0.046	0.0001193	C	A
rs28732176	B	HLA-DPB1	0.037	0.047	0.436	C	T
rs41268905	B	HLA-DPB1	0.049	0.047	0.2984	G	A
rs169494	B	HLA-DPB1	0.089	0.057	0.1179	G	A
rs204892	B	HLA-DPB1	-0.121	0.061	0.04875	A	G
rs9391734	B	HLA-DPB1	0.037	0.047	0.436	G	A
rs9267803	B	HLA-DPB1	0.008	0.033	0.8128	C	T
rs2555456	B	HLA-DPB1	-0.131	0.063	0.03797	C	T
rs13211318	B	HLA-DPB1	0.035	0.047	0.4591	A	C
rs4713505	B	HLA-DPB1	0.015	0.033	0.657	G	T
rs388629	B	HLA-DPB1	-0.133	0.061	0.03024	G	A
rs114438786	B	HLA-DPB1	-0.024	0.07	0.7344	G	A
rs204999	B	HLA-DPB1	0.073	0.032	0.02212	A	G
rs3130279	B	HLA-DPB1	0.116	0.042	0.006106	A	G
rs3134952	B	HLA-DPB1	0.129	0.035	0.0002064	A	T
rs4713506	B	HLA-DPB1	0.001	0.033	0.9787	G	A
rs9296009	B	HLA-DPB1	0.021	0.035	0.5444	A	T
rs28732178	B	HLA-DPB1	-0.011	0.07	0.8753	G	A
rs3134608	B	HLA-DPB1	0.127	0.035	0.0002869	T	G
rs3131283	B	HLA-DPB1	0.125	0.043	0.003688	T	C
rs1053924	B	HLA-DPB1	0.077	0.031	0.01399	T	C
rs9267810	B	HLA-DPB1	0.001	0.035	0.9722	T	C
rs505997	B	HLA-DPB1	-0.12	0.063	0.05433	C	T
rs3134604	B	HLA-DPB1	0.098	0.043	0.02393	C	G
rs3096696	B	HLA-DPB1	0.129	0.035	0.0002387	C	A
rs386996	B	HLA-DPB1	-0.123	0.062	0.04802	G	A
rs2269425	B	HLA-DPB1	-0.02	0.04	0.6166	G	A
rs10947233	B	HLA-DPB1	0.034	0.065	0.6053	G	T
rs432953	B	HLA-DPB1	0	0.055	0.9937	T	A
rs3134603	B	HLA-DPB1	0.102	0.043	0.01744	A	G
rs3134950	B	HLA-DPB1	0.094	0.03	0.001655	C	A
rs34129552	B	HLA-DPB1	-0.103	0.089	0.245	C	G
rs2269424	B	HLA-DPB1	-0.001	0.035	0.9856	G	A
rs2849013	B	HLA-DPB1	-0.123	0.062	0.04802	A	G
rs3096697	B	HLA-DPB1	0.13	0.035	0.0002181	G	A
rs3130347	B	HLA-DPB1	0.131	0.035	0.0002005	T	C
rs41268924	B	HLA-DPB1	0.017	0.066	0.7903	G	A
rs1061808	B	HLA-DPB1	0.099	0.03	0.0009888	T	G
rs1061807	B	HLA-DPB1	-0.001	0.035	0.9848	G	A
rs1269839	B	HLA-DPB1	-0.123	0.062	0.04802	G	T
rs3130283	B	HLA-DPB1	0.116	0.042	0.00635	A	C
rs34280838	B	HLA-DPB1	0.028	0.094	0.7629	T	C
rs9267817	B	HLA-DPB1	0	0.035	0.9886	G	A
rs3130284	B	HLA-DPB1	0.13	0.035	0.0002181	T	C
rs3131297	B	HLA-DPB1	0.13	0.035	0.0002181	A	T
rs408359	B	HLA-DPB1	0.03	0.057	0.5923	G	A
rs3134947	B	HLA-DPB1	0.132	0.035	0.0001742	C	T
rs2269423	B	HLA-DPB1	0.094	0.03	0.001486	A	C
rs3134946	B	HLA-DPB1	0.13	0.035	0.0002176	C	G
rs3096689	B	HLA-DPB1	0.13	0.035	0.0002176	C	G
rs3134945	B	HLA-DPB1	0.132	0.035	0.0001742	C	A
rs3134944	B	HLA-DPB1	0.132	0.035	0.0001742	C	T
rs9469089	B	HLA-DPB1	-0.009	0.039	0.8157	G	C
rs3132965	B	HLA-DPB1	0.13	0.035	0.0002181	A	G
rs3130349	B	HLA-DPB1	0.133	0.038	0.0004184	G	A
rs3134943	B	HLA-DPB1	0.114	0.042	0.007305	T	C
rs8365	B	HLA-DPB1	0.131	0.038	0.0005273	G	C
rs41270464	B	HLA-DPB1	-0.031	0.069	0.6551	C	T
rs3134940	B	HLA-DPB1	0.131	0.038	0.0005278	T	C
rs204996	B	HLA-DPB1	-0.103	0.06	0.08549	C	T
rs184003	B	HLA-DPB1	0.036	0.056	0.5187	C	A
rs1035798	B	HLA-DPB1	0.001	0.035	0.9846	G	A
rs2070600	B	HLA-DPB1	0.008	0.063	0.9038	C	T
rs1800684	B	HLA-DPB1	0.129	0.043	0.002841	A	T
rs1800624	B	HLA-DPB1	-0.001	0.035	0.986	A	T
rs1800625	B	HLA-DPB1	0.139	0.037	0.0001874	A	G
rs204995	B	HLA-DPB1	0.078	0.033	0.01958	A	G
rs41268932	B	HLA-DPB1	0.005	0.066	0.9405	A	G
rs204994	B	HLA-DPB1	0.067	0.034	0.04749	C	T
rs204993	B	HLA-DPB1	0.065	0.032	0.04148	A	G
rs2022059	B	HLA-DPB1	0.037	0.063	0.5578	G	C
rs204992	B	HLA-DPB1	0.064	0.034	0.05783	G	A
rs2856437	B	HLA-DPB1	0.037	0.063	0.5578	G	A
rs176095	B	HLA-DPB1	0.065	0.034	0.05684	A	G
rs3134605	B	HLA-DPB1	0.119	0.036	0.001147	T	C
rs12663103	B	HLA-DPB1	0.04	0.066	0.5415	T	C
rs204991	B	HLA-DPB1	0.066	0.035	0.06348	T	C
rs3132940	B	HLA-DPB1	0.154	0.043	0.0003378	T	G
rs204990	B	HLA-DPB1	0.066	0.035	0.06348	C	A
rs204989	B	HLA-DPB1	0.065	0.035	0.06464	G	A
rs45592033	B	HLA-DPB1	-0.011	0.073	0.8836	A	G
rs8192579	B	HLA-DPB1	0.04	0.066	0.5415	T	C
rs2071279	B	HLA-DPB1	0.043	0.034	0.1994	C	A
rs2071278	B	HLA-DPB1	0.135	0.04	0.000842	A	G
rs9267820	B	HLA-DPB1	0.013	0.032	0.6962	G	A
rs8192575	B	HLA-DPB1	0.007	0.059	0.8984	C	G
rs3134942	B	HLA-DPB1	0.149	0.042	0.0003748	G	T
rs9267821	B	HLA-DPB1	0.01	0.032	0.751	T	C
rs3134939	B	HLA-DPB1	0.081	0.029	0.005496	T	A
rs2071287	B	HLA-DPB1	0.086	0.029	0.003146	C	T
rs3132935	B	HLA-DPB1	0.123	0.036	0.0007956	A	G
rs6907458	B	HLA-DPB1	0.04	0.066	0.5415	C	T
rs2071277	B	HLA-DPB1	0.089	0.029	0.002339	T	C
rs1044506	B	HLA-DPB1	0.155	0.043	0.0003094	T	G
rs3131296	B	HLA-DPB1	0.149	0.042	0.0003748	C	T
rs206017	B	HLA-DPB1	0.065	0.03	0.03007	G	A
rs3132947	B	HLA-DPB1	0.124	0.036	0.0007039	G	T
rs206018	B	HLA-DPB1	-0.009	0.037	0.8073	C	G
rs9267833	B	HLA-DPB1	0.023	0.034	0.487	T	C
rs3132956	B	HLA-DPB1	0.145	0.042	0.000545	G	A
rs2555469	B	HLA-DPB1	0.006	0.059	0.9155	C	G
rs16869834	B	HLA-DPB1	0.078	0.071	0.2694	A	G
rs2071286	B	HLA-DPB1	-0.003	0.037	0.9445	C	T
rs3131294	B	HLA-DPB1	0.154	0.043	0.0003566	A	G
rs206019	B	HLA-DPB1	-0.055	0.044	0.216	C	T
rs2071285	B	HLA-DPB1	0.006	0.059	0.9155	A	T
rs206016	B	HLA-DPB1	-0.055	0.044	0.216	G	A
rs206015	B	HLA-DPB1	-0.06	0.044	0.1705	G	A
rs3131290	B	HLA-DPB1	0.097	0.03	0.001163	G	A
rs3134799	B	HLA-DPB1	0.104	0.029	0.0003752	G	A
rs80074882	B	HLA-DPB1	-0.079	0.106	0.4564	A	G
rs404860	B	HLA-DPB1	-0.022	0.038	0.5657	T	C
rs384247	B	HLA-DPB1	-0.022	0.038	0.5657	G	A
rs3134798	B	HLA-DPB1	0.112	0.032	0.0005141	G	A
rs17201763	B	HLA-DPB1	0.014	0.072	0.8481	T	G
rs2854050	B	HLA-DPB1	-0.006	0.059	0.9196	G	A
rs3134797	B	HLA-DPB1	0.104	0.029	0.0003751	G	A
rs438475	B	HLA-DPB1	-0.076	0.041	0.06542	G	A
rs436388	B	HLA-DPB1	0.095	0.03	0.001469	T	C
rs379464	B	HLA-DPB1	0.046	0.065	0.4773	C	T
rs2256594	B	HLA-DPB1	-0.018	0.039	0.6342	A	G
rs394657	B	HLA-DPB1	0.102	0.029	0.0004913	A	G
rs429853	B	HLA-DPB1	0.118	0.029	5.285e-05	T	C
rs1109771	B	HLA-DPB1	0.065	0.029	0.0244	A	G
rs431722	B	HLA-DPB1	0.076	0.03	0.0108	C	T
rs430916	B	HLA-DPB1	0.043	0.034	0.2023	C	T
rs422951	B	HLA-DPB1	0.109	0.029	0.0002115	T	C
rs520803	B	HLA-DPB1	0.044	0.032	0.1604	C	T
rs520692	B	HLA-DPB1	0.045	0.032	0.1582	T	C
rs415929	B	HLA-DPB1	0.044	0.031	0.1608	T	C
rs715299	B	HLA-DPB1	0.049	0.031	0.1136	T	G
rs3134796	B	HLA-DPB1	0.137	0.042	0.0009976	A	G
rs3132946	B	HLA-DPB1	0.151	0.043	0.0004432	A	G
rs915895	B	HLA-DPB1	0.047	0.031	0.1249	T	C
rs915894	B	HLA-DPB1	0.05	0.03	0.097	T	G
rs443198	B	HLA-DPB1	0.071	0.03	0.01574	A	G
rs3134931	B	HLA-DPB1	-0.029	0.03	0.3387	T	C
rs434841	B	HLA-DPB1	0.081	0.033	0.01407	G	A
rs2854048	B	HLA-DPB1	0.077	0.097	0.432	G	A
rs3830041	B	HLA-DPB1	0.05	0.052	0.3414	C	T
rs375244	B	HLA-DPB1	0.001	0.036	0.9735	G	A
rs396960	B	HLA-DPB1	0.018	0.035	0.5995	T	A
rs8192565	B	HLA-DPB1	0.08	0.054	0.1378	C	T
rs3134930	B	HLA-DPB1	0.109	0.034	0.001275	C	T
rs12055568	B	HLA-DPB1	0.057	0.122	0.6383	G	A
rs3134929	B	HLA-DPB1	-0.046	0.037	0.2113	C	G
rs3096702	B	HLA-DPB1	0.1	0.03	0.001079	A	G
rs391755	B	HLA-DPB1	-0.122	0.06	0.04312	A	G
rs2267644	B	HLA-DPB1	0.077	0.068	0.2609	G	A
rs397081	B	HLA-DPB1	-0.131	0.072	0.06889	T	C
rs9296011	B	HLA-DPB1	0.077	0.069	0.262	A	G
rs2267645	B	HLA-DPB1	0.077	0.069	0.2633	T	C
rs479536	B	HLA-DPB1	-0.117	0.058	0.0449	G	A
rs9267845	B	HLA-DPB1	0.002	0.031	0.9359	A	T
rs447903	B	HLA-DPB1	0	0.037	0.996	G	T
rs499691	B	HLA-DPB1	0	0.037	0.994	C	T
rs510321	B	HLA-DPB1	0.004	0.039	0.9156	C	A
rs17208153	B	HLA-DPB1	0.049	0.05	0.33	A	C
rs1475961	B	HLA-DPB1	0.002	0.031	0.9361	A	G
rs3132950	B	HLA-DPB1	0.002	0.031	0.9361	C	T
rs1475960	B	HLA-DPB1	0.002	0.031	0.9361	T	C
rs3096691	B	HLA-DPB1	0.002	0.031	0.955	G	A
rs483574	B	HLA-DPB1	0.003	0.039	0.9422	G	A
rs482759	B	HLA-DPB1	0.004	0.039	0.9156	A	G
rs9267853	B	HLA-DPB1	0.093	0.03	0.002245	T	C
rs9296012	B	HLA-DPB1	0.041	0.041	0.3069	C	T
rs532385	B	HLA-DPB1	0.005	0.037	0.888	G	A
rs3132949	B	HLA-DPB1	-0.019	0.031	0.5389	T	C
rs365053	B	HLA-DPB1	-0.013	0.036	0.7244	T	G
rs378088	B	HLA-DPB1	-0.015	0.036	0.6757	C	T
rs9404942	B	HLA-DPB1	0.142	0.066	0.03106	C	T
rs9378123	B	HLA-DPB1	0.085	0.043	0.04975	A	G
rs374205	B	HLA-DPB1	-0.129	0.053	0.01507	A	G
rs399950	B	HLA-DPB1	0.012	0.037	0.7526	C	T
rs495089	B	HLA-DPB1	0.012	0.037	0.7559	A	G
rs436845	B	HLA-DPB1	-0.001	0.035	0.9826	A	G
rs1426713	B	HLA-DPB1	0.035	0.052	0.5099	C	T
rs440261	B	HLA-DPB1	-0.017	0.036	0.6401	A	G
rs404890	B	HLA-DPB1	0.084	0.03	0.005387	C	A
rs2849015	B	HLA-DPB1	0.083	0.03	0.005958	G	A
rs6457499	B	HLA-DPB1	-0.056	0.032	0.08085	T	C
rs377763	B	HLA-DPB1	0.084	0.036	0.02015	C	A
rs389703	B	HLA-DPB1	-0.018	0.035	0.6184	C	T
rs9267873	B	HLA-DPB1	0.088	0.03	0.003418	C	T
rs3134926	B	HLA-DPB1	-0.056	0.032	0.08085	C	G
rs6936346	B	HLA-DPB1	-0.056	0.032	0.08085	C	T
rs115944000	B	HLA-DPB1	-0.018	0.035	0.6184	T	C
rs9501398	B	HLA-DPB1	0.028	0.052	0.5903	G	T
rs9267898	B	HLA-DPB1	0.095	0.03	0.001535	T	C
rs508445	B	HLA-DPB1	-0.164	0.064	0.0104	G	A
rs3130299	B	HLA-DPB1	-0.018	0.035	0.6184	A	G
rs693797	B	HLA-DPB1	0.061	0.03	0.04127	T	C
rs549182	B	HLA-DPB1	-0.009	0.093	0.9274	G	A
rs549270	B	HLA-DPB1	-0.096	0.076	0.2083	C	T
rs9267911	B	HLA-DPB1	0.045	0.029	0.1265	T	C
rs3130303	B	HLA-DPB1	0.173	0.04	1.73e-05	A	G
rs114356017	B	HLA-DPB1	0.123	0.122	0.3156	C	T
rs6901158	B	HLA-DPB1	0.172	0.04	1.815e-05	C	T
rs6906128	B	HLA-DPB1	-0.035	0.034	0.2973	A	C
rs511027	B	HLA-DPB1	-0.163	0.049	0.0008255	A	T
rs3130304	B	HLA-DPB1	0.142	0.035	4.546e-05	G	A
rs416352	B	HLA-DPB1	0.073	0.031	0.01831	G	T
rs424232	B	HLA-DPB1	0.122	0.032	0.0001644	C	T
rs12526104	B	HLA-DPB1	0.138	0.054	0.01101	A	G
rs439303	B	HLA-DPB1	0.031	0.033	0.3541	G	A
rs382259	B	HLA-DPB1	-0.009	0.035	0.7902	T	C
rs12529559	B	HLA-DPB1	0.16	0.064	0.01231	G	T
rs507778	B	HLA-DPB1	0.057	0.031	0.06431	C	T
rs371156	B	HLA-DPB1	-0.007	0.035	0.8379	T	C
rs419132	B	HLA-DPB1	0.008	0.034	0.8196	A	G
rs412657	B	HLA-DPB1	0.062	0.029	0.03438	T	G
rs9267947	B	HLA-DPB1	0.092	0.029	0.001601	A	G
rs411326	B	HLA-DPB1	0.003	0.033	0.9259	C	T
rs9267948	B	HLA-DPB1	0.107	0.03	0.0003338	G	A
rs427037	B	HLA-DPB1	0.03	0.037	0.4189	A	G
rs10456404	B	HLA-DPB1	0.012	0.046	0.7937	T	C
rs17576984	B	HLA-DPB1	-0.158	0.056	0.004607	C	T
rs9267954	B	HLA-DPB1	-0.042	0.033	0.2131	A	T
rs9267955	B	HLA-DPB1	0.127	0.042	0.002441	A	G
rs454748	B	HLA-DPB1	-0.029	0.03	0.3254	G	A
rs9267956	B	HLA-DPB1	-0.034	0.03	0.2602	A	G
rs440169	B	HLA-DPB1	-0.026	0.03	0.3906	G	A
rs9267958	B	HLA-DPB1	-0.026	0.03	0.3906	A	C
rs563412	B	HLA-DPB1	-0.033	0.03	0.2727	G	A
rs1559876	B	HLA-DPB1	-0.035	0.03	0.2459	G	C
rs2894239	B	HLA-DPB1	-0.026	0.03	0.3906	T	G
rs2395110	B	HLA-DPB1	-0.033	0.03	0.2746	G	A
rs9296013	B	HLA-DPB1	-0.026	0.086	0.7668	A	C
rs3115576	B	HLA-DPB1	-0.026	0.03	0.3906	T	A
rs6457509	B	HLA-DPB1	-0.026	0.03	0.3906	G	C
rs6936204	B	HLA-DPB1	-0.006	0.031	0.8376	T	C
rs9267971	B	HLA-DPB1	-0.026	0.03	0.3906	T	C
rs9267972	B	HLA-DPB1	-0.025	0.03	0.4037	A	G
rs2894240	B	HLA-DPB1	-0.026	0.03	0.3906	G	A
rs10223710	B	HLA-DPB1	0.001	0.039	0.9723	A	G
rs3115573	B	HLA-DPB1	-0.026	0.03	0.3906	A	G
rs9296015	B	HLA-DPB1	0.001	0.039	0.9723	G	A
rs114165089	B	HLA-DPB1	-0.034	0.087	0.6954	C	T
rs4959089	B	HLA-DPB1	0.001	0.039	0.9723	A	G
rs9357138	B	HLA-DPB1	0.017	0.046	0.7148	C	T
rs4959090	B	HLA-DPB1	0.001	0.039	0.9723	G	A
rs6921945	B	HLA-DPB1	0.001	0.039	0.9723	A	C
rs9267992	B	HLA-DPB1	0.13	0.042	0.002017	G	A
rs3115572	B	HLA-DPB1	-0.025	0.03	0.404	C	G
rs12525893	B	HLA-DPB1	0.013	0.039	0.7308	C	T
rs3130315	B	HLA-DPB1	-0.026	0.03	0.3908	G	A
rs3130316	B	HLA-DPB1	-0.025	0.03	0.4037	T	C
rs3115570	B	HLA-DPB1	-0.022	0.03	0.4525	A	G
rs3130320	B	HLA-DPB1	-0.01	0.031	0.7546	T	C
rs6457515	B	HLA-DPB1	0.122	0.035	0.0004126	G	C
rs3130322	B	HLA-DPB1	0.122	0.035	0.0004126	T	C
rs3132967	B	HLA-DPB1	0.122	0.035	0.0004126	T	A
rs3115569	B	HLA-DPB1	0.122	0.035	0.0004149	G	A
rs28895018	B	HLA-DPB1	0.058	0.061	0.3395	T	C
rs9268005	B	HLA-DPB1	0.063	0.032	0.04868	C	A
rs6931322	B	HLA-DPB1	0.122	0.035	0.0004497	T	C
rs9268013	B	HLA-DPB1	0.12	0.036	0.0008749	G	C
rs9268035	B	HLA-DPB1	-0.037	0.03	0.2192	A	G
rs148409850	B	HLA-DPB1	0.218	0.107	0.04107	G	A
rs3096686	B	HLA-DPB1	0.122	0.035	0.0004126	C	G
rs3132971	B	HLA-DPB1	0.165	0.047	0.0004459	T	G
rs9268055	B	HLA-DPB1	0.122	0.035	0.0004126	T	C
rs4959091	B	HLA-DPB1	-0.037	0.03	0.2216	G	A
rs3130332	B	HLA-DPB1	0.122	0.035	0.0004126	A	T
rs2395114	B	HLA-DPB1	-0.037	0.03	0.2216	A	G
rs3115563	B	HLA-DPB1	0.122	0.035	0.0004126	T	A
rs3115562	B	HLA-DPB1	0.008	0.066	0.9047	C	T
rs7767325	B	HLA-DPB1	0.122	0.035	0.0004126	G	C
rs3132928	B	HLA-DPB1	0.122	0.035	0.0004126	G	A
rs3096683	B	HLA-DPB1	0.14	0.039	0.0003574	A	G
rs41289482	B	HLA-DPB1	-0.084	0.062	0.1749	G	A
rs3096682	B	HLA-DPB1	0.122	0.035	0.0004126	A	C
rs3096681	B	HLA-DPB1	0.122	0.035	0.0004126	A	G
rs2114436	B	HLA-DPB1	0.008	0.066	0.9047	C	G
rs17201917	B	HLA-DPB1	0.012	0.042	0.7733	A	G
rs3115561	B	HLA-DPB1	0.122	0.035	0.0004126	C	G
rs3132931	B	HLA-DPB1	0.12	0.036	0.0008749	T	G
rs3132933	B	HLA-DPB1	0.003	0.067	0.9668	G	T
rs3115560	B	HLA-DPB1	0.122	0.035	0.0004126	G	A
rs6913182	B	HLA-DPB1	0.107	0.039	0.006297	T	C
rs3096673	B	HLA-DPB1	0.122	0.035	0.0004126	T	C
rs3096674	B	HLA-DPB1	0.12	0.036	0.0008749	G	A
rs3132945	B	HLA-DPB1	0.122	0.035	0.0004126	A	G
rs3115557	B	HLA-DPB1	0.12	0.036	0.0008749	C	T
rs1559873	B	HLA-DPB1	0.12	0.036	0.0008749	T	C
rs1559874	B	HLA-DPB1	0.118	0.036	0.00107	G	A
rs3130340	B	HLA-DPB1	0.122	0.035	0.0004126	T	C
rs9268103	B	HLA-DPB1	0.107	0.039	0.006297	A	G
rs3115553	B	HLA-DPB1	0.122	0.035	0.0004126	C	T
rs115739548	B	HLA-DPB1	-0.033	0.086	0.7034	C	T
rs3115552	B	HLA-DPB1	0.122	0.035	0.0004126	C	T
rs28366171	B	HLA-DPB1	0.012	0.042	0.7733	C	T
rs9268125	B	HLA-DPB1	0.119	0.036	0.000896	T	C
rs6902465	B	HLA-DPB1	0.008	0.066	0.9047	T	C
rs9268127	B	HLA-DPB1	0.141	0.039	0.0003591	T	C
rs9268131	B	HLA-DPB1	0.12	0.036	0.0008749	A	G
rs555826822	B	HLA-DPB1	-0.036	0.03	0.2239	A	G
rs9268135	B	HLA-DPB1	0.12	0.036	0.0008749	A	G
rs78939685	B	HLA-DPB1	0.109	0.039	0.005197	G	A
rs9268137	B	HLA-DPB1	0.116	0.036	0.001225	G	A
rs7751896	B	HLA-DPB1	0.122	0.035	0.0004126	G	A
rs28732186	B	HLA-DPB1	0.058	0.061	0.3395	G	A
rs9268138	B	HLA-DPB1	0.132	0.042	0.001778	A	G
rs9268139	B	HLA-DPB1	0.141	0.039	0.0003591	A	G
rs4711291	B	HLA-DPB1	0.122	0.035	0.0004126	C	G
rs9268142	B	HLA-DPB1	0.105	0.036	0.003367	T	C
rs9268145	B	HLA-DPB1	-0.029	0.035	0.4137	T	G
rs4713518	B	HLA-DPB1	-0.036	0.03	0.2239	A	G
rs926070	B	HLA-DPB1	0.063	0.032	0.04632	G	A
rs9268148	B	HLA-DPB1	0.107	0.039	0.006297	G	A
rs17422727	B	HLA-DPB1	0.012	0.042	0.7733	C	G
rs6935269	B	HLA-DPB1	0.122	0.035	0.0004126	T	C
rs482194	B	HLA-DPB1	-0.036	0.03	0.2262	A	G
rs7775397	B	HLA-DPB1	0.165	0.047	0.0004459	T	G
rs3749966	B	HLA-DPB1	0.122	0.035	0.0004126	T	C
rs560505	B	HLA-DPB1	-0.035	0.03	0.2456	A	G
rs10947251	B	HLA-DPB1	0.011	0.073	0.8776	G	A
rs6457535	B	HLA-DPB1	0.131	0.042	0.001872	A	G
rs6910668	B	HLA-DPB1	0.141	0.039	0.0003591	T	G
rs9268153	B	HLA-DPB1	0.141	0.039	0.0003591	C	T
rs11751697	B	HLA-DPB1	0.011	0.073	0.8776	C	T
rs6906662	B	HLA-DPB1	0.058	0.061	0.3395	G	A
rs565571	B	HLA-DPB1	-0.034	0.03	0.2595	G	A
rs7745174	B	HLA-DPB1	0.141	0.039	0.0003591	G	A
rs7750783	B	HLA-DPB1	0.115	0.035	0.001083	C	T
rs537757	B	HLA-DPB1	-0.035	0.03	0.2391	A	T
rs6909427	B	HLA-DPB1	0.122	0.035	0.0004126	T	G
rs28366175	B	HLA-DPB1	-0.126	0.056	0.02558	T	C
rs7775332	B	HLA-DPB1	0.122	0.035	0.0004126	A	T
rs477005	B	HLA-DPB1	-0.034	0.03	0.2595	A	G
rs9268164	B	HLA-DPB1	0.122	0.035	0.0004126	A	T
rs7742654	B	HLA-DPB1	0.108	0.036	0.002494	C	G
rs3864299	B	HLA-DPB1	0.108	0.036	0.002494	A	T
rs3864300	B	HLA-DPB1	0.108	0.036	0.002494	G	T
rs12660769	B	HLA-DPB1	0.135	0.054	0.01321	C	G
rs9268165	B	HLA-DPB1	0.108	0.036	0.002494	A	G
rs9268166	B	HLA-DPB1	0.108	0.036	0.002494	T	C
rs9268167	B	HLA-DPB1	0.122	0.035	0.0004126	C	A
rs9268168	B	HLA-DPB1	0.108	0.036	0.002494	C	T
rs9268170	B	HLA-DPB1	0.108	0.036	0.002494	A	G
rs6457536	B	HLA-DPB1	0.108	0.036	0.002494	A	G
rs9268176	B	HLA-DPB1	0.12	0.036	0.0008749	C	T
rs9268177	B	HLA-DPB1	0.165	0.047	0.0004459	C	A
rs7341328	B	HLA-DPB1	0.108	0.036	0.002494	G	A
rs9268192	B	HLA-DPB1	0.108	0.036	0.002494	C	T
rs9268197	B	HLA-DPB1	0.12	0.036	0.0008749	C	A
rs9268198	B	HLA-DPB1	0.108	0.036	0.002494	C	T
rs502626	B	HLA-DPB1	-0.036	0.03	0.2262	A	G
rs9268199	B	HLA-DPB1	0.159	0.039	4.622e-05	G	A
rs9268200	B	HLA-DPB1	0.108	0.036	0.002415	C	T
rs3864302	B	HLA-DPB1	0.123	0.035	0.0003935	C	T
rs9268201	B	HLA-DPB1	0.122	0.035	0.0004126	G	A
rs9268202	B	HLA-DPB1	0.12	0.036	0.0008749	C	T
rs9268204	B	HLA-DPB1	0.108	0.036	0.002494	C	T
rs28732188	B	HLA-DPB1	0.058	0.061	0.3395	C	A
rs6934429	B	HLA-DPB1	0.108	0.036	0.002494	G	T
rs6934776	B	HLA-DPB1	0.12	0.036	0.0008749	G	A
rs9501173	B	HLA-DPB1	0.011	0.073	0.8776	G	A
rs9268205	B	HLA-DPB1	0.106	0.039	0.006695	A	G
rs6939410	B	HLA-DPB1	0.12	0.036	0.0008749	A	G
rs1018433	B	HLA-DPB1	0.108	0.036	0.002494	A	T
rs1018430	B	HLA-DPB1	0.122	0.035	0.0004126	C	T
rs9268212	B	HLA-DPB1	0.12	0.036	0.0008749	T	C
rs2069026	B	HLA-DPB1	0.108	0.036	0.002494	C	T
rs6903871	B	HLA-DPB1	0.122	0.035	0.0004126	A	C
rs547261	B	HLA-DPB1	-0.037	0.03	0.2205	G	A
rs2395141	B	HLA-DPB1	0.063	0.032	0.04837	G	A
rs9268213	B	HLA-DPB1	0.108	0.036	0.002494	A	G
rs9268215	B	HLA-DPB1	0.108	0.036	0.002494	A	G
rs6910071	B	HLA-DPB1	-0.029	0.035	0.413	A	G
rs6909790	B	HLA-DPB1	0.108	0.036	0.002494	A	G
rs6915455	B	HLA-DPB1	0.108	0.036	0.002494	G	A
rs9268218	B	HLA-DPB1	0.108	0.036	0.002494	A	G
rs3749967	B	HLA-DPB1	0.011	0.073	0.8776	T	C
rs9268219	B	HLA-DPB1	0.179	0.048	0.0002157	T	G
rs9268220	B	HLA-DPB1	0.141	0.039	0.0003591	C	T
rs531094	B	HLA-DPB1	-0.036	0.03	0.2272	T	A
rs500279	B	HLA-DPB1	0.003	0.067	0.9668	C	T
rs498422	B	HLA-DPB1	0.062	0.057	0.2791	T	G
rs9501176	B	HLA-DPB1	0.011	0.073	0.8776	G	C
rs9268230	B	HLA-DPB1	0.063	0.032	0.04837	G	A
rs6920338	B	HLA-DPB1	0.111	0.041	0.006777	C	T
rs574710	B	HLA-DPB1	-0.044	0.03	0.1442	T	C
rs539703	B	HLA-DPB1	-0.038	0.03	0.2074	A	C
rs546857	B	HLA-DPB1	-0.036	0.03	0.2395	C	T
rs547077	B	HLA-DPB1	-0.044	0.03	0.1442	T	C
rs9268234	B	HLA-DPB1	0.106	0.039	0.006695	A	C
rs28366180	B	HLA-DPB1	-0.116	0.057	0.04314	G	T
rs570963	B	HLA-DPB1	0.043	0.045	0.3423	A	G
rs9268235	B	HLA-DPB1	0.165	0.047	0.0004459	C	T
rs4279480	B	HLA-DPB1	0.063	0.032	0.04837	G	T
rs485774	B	HLA-DPB1	-0.037	0.03	0.2205	A	G
rs496360	B	HLA-DPB1	0.007	0.066	0.9168	A	G
rs4348357	B	HLA-DPB1	0.063	0.032	0.04837	T	G
rs742697	B	HLA-DPB1	0.063	0.032	0.04837	C	T
rs521828	B	HLA-DPB1	0.117	0.032	0.0002997	C	T
rs523627	B	HLA-DPB1	-0.037	0.03	0.2205	G	T
rs525607	B	HLA-DPB1	-0.044	0.03	0.1442	C	T
rs552339	B	HLA-DPB1	-0.037	0.03	0.2205	G	A
rs9501178	B	HLA-DPB1	0.011	0.073	0.8776	A	C
rs3132957	B	HLA-DPB1	0.063	0.032	0.04837	T	C
rs533885	B	HLA-DPB1	-0.037	0.03	0.2179	A	G
rs3129905	B	HLA-DPB1	0.059	0.032	0.06333	T	G
rs504203	B	HLA-DPB1	-0.037	0.03	0.2205	T	C
rs505274	B	HLA-DPB1	-0.039	0.03	0.1928	G	A
rs508805	B	HLA-DPB1	-0.039	0.03	0.1928	G	A
rs524578	B	HLA-DPB1	-0.046	0.03	0.1244	G	A
rs533449611	B	HLA-DPB1	0.145	0.042	0.0006282	A	C
rs9348880	B	HLA-DPB1	-0.046	0.03	0.1244	C	T
rs9348881	B	HLA-DPB1	-0.045	0.03	0.1321	C	G
rs17208363	B	HLA-DPB1	0.047	0.061	0.4408	G	A
rs12524063	B	HLA-DPB1	0.162	0.053	0.002455	T	A
rs9368713	B	HLA-DPB1	-0.039	0.03	0.1928	T	C
rs9368714	B	HLA-DPB1	-0.016	0.031	0.6009	G	A
rs3132958	B	HLA-DPB1	0.134	0.034	9.458e-05	A	G
rs3129947	B	HLA-DPB1	0.134	0.034	9.458e-05	T	G
rs10484560	B	HLA-DPB1	0.162	0.053	0.002455	G	A
rs9405090	B	HLA-DPB1	-0.039	0.03	0.1968	A	G
rs3129949	B	HLA-DPB1	0.113	0.036	0.001489	C	A
rs3132959	B	HLA-DPB1	0.132	0.034	0.0001131	G	A
rs1003879	B	HLA-DPB1	0.113	0.031	0.0003163	G	A
rs742582	B	HLA-DPB1	-0.038	0.03	0.2037	G	A
rs1003878	B	HLA-DPB1	0.113	0.036	0.001489	G	A
rs910052	B	HLA-DPB1	-0.039	0.03	0.1928	G	T
rs1076712	B	HLA-DPB1	0.152	0.03	5.077e-07	T	C
rs9366793	B	HLA-DPB1	-0.046	0.03	0.1244	T	C
rs9348882	B	HLA-DPB1	-0.039	0.03	0.1928	C	T
rs9380290	B	HLA-DPB1	-0.046	0.03	0.1244	C	G
rs9357140	B	HLA-DPB1	-0.039	0.03	0.1928	G	A
rs2022537	B	HLA-DPB1	0.113	0.036	0.001489	G	A
rs1474729	B	HLA-DPB1	-0.039	0.03	0.1928	A	C
rs1474728	B	HLA-DPB1	-0.039	0.03	0.1928	C	T
rs1265757	B	HLA-DPB1	0.165	0.047	0.0004459	C	T
rs10807100	B	HLA-DPB1	-0.039	0.03	0.1928	G	A
rs6929776	B	HLA-DPB1	-0.046	0.03	0.1244	G	A
rs1265754	B	HLA-DPB1	0.165	0.047	0.0004459	T	A
rs28361060	B	HLA-DPB1	-0.034	0.035	0.3332	G	A
rs7765585	B	HLA-DPB1	0.121	0.045	0.007657	A	G
rs6930681	B	HLA-DPB1	-0.039	0.03	0.1928	G	A
rs12526151	B	HLA-DPB1	0.165	0.053	0.002022	A	G
rs973037	B	HLA-DPB1	-0.039	0.03	0.1928	C	T
rs926594	B	HLA-DPB1	-0.039	0.03	0.1928	T	G
rs3129900	B	HLA-DPB1	0.116	0.039	0.003414	G	T
rs9368716	B	HLA-DPB1	-0.076	0.029	0.01005	G	A
rs2273019	B	HLA-DPB1	0.146	0.03	1.265e-06	C	T
rs28732192	B	HLA-DPB1	0.047	0.061	0.4408	A	T
rs3117138	B	HLA-DPB1	0.134	0.034	9.458e-05	C	A
rs2022534	B	HLA-DPB1	-0.039	0.03	0.1928	T	C
rs2022533	B	HLA-DPB1	-0.046	0.03	0.1244	T	G
rs1033500	B	HLA-DPB1	-0.039	0.03	0.1928	G	A
rs3132944	B	HLA-DPB1	0.134	0.034	9.458e-05	T	C
rs1033499	B	HLA-DPB1	0.136	0.039	0.0005679	G	A
rs1033498	B	HLA-DPB1	-0.039	0.03	0.1928	T	C
rs9469099	B	HLA-DPB1	-0.033	0.086	0.7034	G	A
rs2143468	B	HLA-DPB1	-0.039	0.03	0.1928	A	T
rs2022531	B	HLA-DPB1	0.134	0.034	9.458e-05	G	A
rs2143466	B	HLA-DPB1	-0.035	0.03	0.2426	C	T
rs2143465	B	HLA-DPB1	-0.039	0.03	0.1928	T	C
rs3117137	B	HLA-DPB1	0.115	0.036	0.001307	C	T
rs3129904	B	HLA-DPB1	0.133	0.034	0.0001033	A	G
rs3132955	B	HLA-DPB1	0.133	0.034	0.0001036	C	G
rs9268260	B	HLA-DPB1	-0.039	0.03	0.1928	C	T
rs3132954	B	HLA-DPB1	0.122	0.029	3.095e-05	G	A
rs72843221	B	HLA-DPB1	0.162	0.053	0.002395	A	C
rs6904320	B	HLA-DPB1	0.14	0.034	3.825e-05	A	G
rs7383144	B	HLA-DPB1	0.14	0.034	3.825e-05	C	T
rs9268267	B	HLA-DPB1	0.013	0.066	0.849	A	G
rs9268268	B	HLA-DPB1	0.14	0.034	3.825e-05	A	G
rs4576282	B	HLA-DPB1	-0.04	0.03	0.1805	A	G
rs4959092	B	HLA-DPB1	-0.04	0.03	0.1805	T	G
rs4959093	B	HLA-DPB1	-0.04	0.03	0.1803	T	C
rs4959094	B	HLA-DPB1	-0.04	0.03	0.1803	C	T
rs4959025	B	HLA-DPB1	-0.04	0.03	0.187	A	C
rs4959026	B	HLA-DPB1	-0.04	0.03	0.187	G	T
rs3117134	B	HLA-DPB1	0.152	0.03	5.032e-07	T	C
rs3117133	B	HLA-DPB1	0.14	0.034	3.825e-05	G	C
rs4959096	B	HLA-DPB1	-0.04	0.03	0.187	G	A
rs9268283	B	HLA-DPB1	-0.04	0.03	0.187	T	C
rs9268284	B	HLA-DPB1	-0.04	0.03	0.1805	G	A
rs28366182	B	HLA-DPB1	-0.126	0.056	0.02558	A	G
rs3117128	B	HLA-DPB1	0.13	0.034	0.000136	A	G
rs910051	B	HLA-DPB1	0.165	0.047	0.0004459	T	G
rs9268285	B	HLA-DPB1	-0.04	0.03	0.1805	T	C
rs910050	B	HLA-DPB1	0.152	0.03	5.032e-07	G	C
rs910049	B	HLA-DPB1	0.139	0.034	4.574e-05	T	C
rs12198399	B	HLA-DPB1	0.107	0.1	0.2814	G	A
rs3117126	B	HLA-DPB1	0.14	0.034	4.041e-05	C	T
rs969893	B	HLA-DPB1	0.15	0.03	6.553e-07	C	A
rs969892	B	HLA-DPB1	0.115	0.036	0.001302	T	C
rs969891	B	HLA-DPB1	0.152	0.03	5.032e-07	T	C
rs3117122	B	HLA-DPB1	0.15	0.03	6.553e-07	C	T
rs2076542	B	HLA-DPB1	-0.041	0.03	0.171	G	A
rs28732195	B	HLA-DPB1	0.04	0.061	0.5065	A	G
rs2076541	B	HLA-DPB1	-0.04	0.03	0.187	T	C
rs2076540	B	HLA-DPB1	-0.039	0.03	0.2036	T	C
rs2076539	B	HLA-DPB1	0.152	0.03	5.032e-07	T	C
rs2076538	B	HLA-DPB1	-0.04	0.03	0.187	A	C
rs2076537	B	HLA-DPB1	0.15	0.03	6.553e-07	G	A
rs761189	B	HLA-DPB1	0.152	0.03	5.032e-07	T	C
rs761188	B	HLA-DPB1	0.15	0.03	6.553e-07	A	G
rs761187	B	HLA-DPB1	-0.039	0.03	0.2036	A	G
rs3117119	B	HLA-DPB1	0.112	0.039	0.004569	G	A
rs1265763	B	HLA-DPB1	0.108	0.037	0.003722	C	T
rs9268301	B	HLA-DPB1	-0.018	0.031	0.5669	G	A
rs3132963	B	HLA-DPB1	0.11	0.039	0.005556	G	A
rs2022544	B	HLA-DPB1	0.119	0.045	0.008799	C	T
rs1265762	B	HLA-DPB1	0.029	0.03	0.3244	C	A
rs3117117	B	HLA-DPB1	0.118	0.041	0.004488	C	A
rs2395148	B	HLA-DPB1	-0.033	0.086	0.7034	G	T
rs1265761	B	HLA-DPB1	0.013	0.066	0.849	A	G
rs1265760	B	HLA-DPB1	0.029	0.03	0.3244	T	C
rs1265759	B	HLA-DPB1	0.029	0.03	0.3244	C	T
rs3129906	B	HLA-DPB1	0.13	0.034	0.000136	C	T
rs1265758	B	HLA-DPB1	0.045	0.03	0.1301	A	G
rs3129907	B	HLA-DPB1	0.131	0.034	0.0001272	G	A
rs3117114	B	HLA-DPB1	0.13	0.034	0.000136	T	C
rs2206618	B	HLA-DPB1	0.108	0.037	0.003722	A	G
rs17202071	B	HLA-DPB1	0.162	0.053	0.002428	A	G
rs9268302	B	HLA-DPB1	0.108	0.037	0.003722	C	T
rs6907322	B	HLA-DPB1	0.091	0.039	0.019	G	A
rs3117113	B	HLA-DPB1	0.13	0.034	0.000136	A	C
rs6907757	B	HLA-DPB1	0.119	0.045	0.008799	C	T
rs13196329	B	HLA-DPB1	0.189	0.105	0.07287	A	C
rs2395149	B	HLA-DPB1	0.165	0.047	0.0004459	G	A
rs3129908	B	HLA-DPB1	0.045	0.03	0.1301	C	A
rs2894249	B	HLA-DPB1	0.13	0.034	0.000136	C	T
rs2395150	B	HLA-DPB1	0.045	0.03	0.1301	G	A
rs9268303	B	HLA-DPB1	0.091	0.039	0.019	G	A
rs6904636	B	HLA-DPB1	0.031	0.03	0.3009	C	T
rs3129911	B	HLA-DPB1	0.029	0.03	0.3244	C	T
rs9268325	B	HLA-DPB1	0.108	0.037	0.003722	C	T
rs9268326	B	HLA-DPB1	-0.039	0.03	0.1877	T	C
rs9268330	B	HLA-DPB1	0.108	0.037	0.003722	A	G
rs7744155	B	HLA-DPB1	0.108	0.037	0.003722	C	T
rs6457553	B	HLA-DPB1	0.115	0.045	0.0111	A	G
rs2223636	B	HLA-DPB1	0.144	0.03	1.876e-06	T	A
rs9268343	B	HLA-DPB1	-0.041	0.03	0.171	A	G
rs9268345	B	HLA-DPB1	-0.039	0.03	0.1877	G	A
rs9268347	B	HLA-DPB1	0.108	0.037	0.003733	G	A
rs9268350	B	HLA-DPB1	0.108	0.037	0.003722	T	C
rs34673422	B	HLA-DPB1	0.207	0.107	0.05335	A	C
rs9268351	B	HLA-DPB1	0.013	0.066	0.849	G	A
rs3129921	B	HLA-DPB1	0.031	0.03	0.3009	A	G
rs3129922	B	HLA-DPB1	0.031	0.03	0.3009	C	T
rs3129923	B	HLA-DPB1	0.029	0.03	0.3244	A	G
rs9268361	B	HLA-DPB1	0.108	0.037	0.003722	G	A
rs3129924	B	HLA-DPB1	0.122	0.039	0.001901	C	T
rs9268362	B	HLA-DPB1	-0.027	0.035	0.4376	A	G
rs3129925	B	HLA-DPB1	0.122	0.039	0.001901	G	A
rs9268364	B	HLA-DPB1	0.108	0.037	0.003722	C	T
rs3129926	B	HLA-DPB1	0.122	0.039	0.001901	T	C
rs12529400	B	HLA-DPB1	0.161	0.053	0.002686	G	C
rs3129927	B	HLA-DPB1	0.165	0.047	0.0004472	A	C
rs9268368	B	HLA-DPB1	-0.039	0.03	0.1877	T	C
rs7769740	B	HLA-DPB1	0.161	0.053	0.002686	C	T
rs7770048	B	HLA-DPB1	0.115	0.045	0.0111	C	T
rs28366185	B	HLA-DPB1	-0.126	0.056	0.02533	G	A
rs2143462	B	HLA-DPB1	0.119	0.039	0.002367	G	A
rs2143461	B	HLA-DPB1	0.122	0.039	0.001901	G	A
rs2073048	B	HLA-DPB1	0.115	0.045	0.0111	G	A
rs3129931	B	HLA-DPB1	0.128	0.034	0.0001704	C	T
rs2073046	B	HLA-DPB1	-0.039	0.03	0.1877	C	T
rs3129932	B	HLA-DPB1	0.13	0.034	0.000136	G	C
rs3129933	B	HLA-DPB1	0.136	0.039	0.0005656	G	A
rs3129934	B	HLA-DPB1	0.112	0.039	0.004569	T	C
rs3129935	B	HLA-DPB1	0.122	0.039	0.001901	A	G
rs3129936	B	HLA-DPB1	0.13	0.034	0.000136	A	G
rs3129937	B	HLA-DPB1	0.122	0.039	0.001901	C	A
rs3129938	B	HLA-DPB1	0.112	0.039	0.004569	T	A
rs6903816	B	HLA-DPB1	0.105	0.037	0.004565	A	G
rs9268384	B	HLA-DPB1	-0.039	0.03	0.1877	A	G
rs3129939	B	HLA-DPB1	0.122	0.039	0.001901	A	G
rs2273017	B	HLA-DPB1	0.023	0.03	0.4457	G	A
rs3129941	B	HLA-DPB1	0.132	0.034	0.0001183	A	G
rs3129942	B	HLA-DPB1	0.094	0.034	0.006266	G	T
rs28986326	B	HLA-DPB1	-0.09	0.061	0.1402	C	T
rs3117111	B	HLA-DPB1	0.13	0.034	0.000136	C	T
rs3129943	B	HLA-DPB1	0.083	0.034	0.01464	A	G
rs2050191	B	HLA-DPB1	0.131	0.034	0.00012	A	T
rs2073044	B	HLA-DPB1	0.001	0.032	0.9688	C	T
rs2050190	B	HLA-DPB1	0.07	0.032	0.02906	A	G
rs2073045	B	HLA-DPB1	0.032	0.03	0.2874	G	A
rs6913309	B	HLA-DPB1	-0.003	0.032	0.933	T	A
rs2050188	B	HLA-DPB1	0.041	0.031	0.178	C	T
rs3117109	B	HLA-DPB1	0.174	0.047	0.0002301	C	T
rs9268401	B	HLA-DPB1	-0.03	0.032	0.3353	A	G
rs9268402	B	HLA-DPB1	0.011	0.029	0.6941	G	A
rs9391858	B	HLA-DPB1	0.01	0.039	0.8065	A	G
rs9268403	B	HLA-DPB1	-0.028	0.032	0.373	T	C
rs9268404	B	HLA-DPB1	-0.032	0.032	0.3199	C	T
rs12190740	B	HLA-DPB1	0.079	0.099	0.426	C	T
rs9268406	B	HLA-DPB1	-0.034	0.032	0.2901	C	T
rs3129945	B	HLA-DPB1	0.081	0.035	0.02121	G	A
rs3117105	B	HLA-DPB1	0.074	0.032	0.02245	T	C
rs9268425	B	HLA-DPB1	-0.032	0.032	0.3043	C	T
rs9268428	B	HLA-DPB1	-0.032	0.032	0.309	G	T
rs9268429	B	HLA-DPB1	-0.023	0.031	0.4608	A	G
rs12528797	B	HLA-DPB1	0.049	0.046	0.2809	A	G
rs7758215	B	HLA-DPB1	0.086	0.041	0.03504	G	T
rs7757831	B	HLA-DPB1	0.167	0.093	0.0724	A	G
rs7758128	B	HLA-DPB1	0.15	0.102	0.1419	C	A
rs9268430	B	HLA-DPB1	0.047	0.057	0.4167	A	C
rs2894252	B	HLA-DPB1	-0.032	0.032	0.309	G	T
rs9268431	B	HLA-DPB1	-0.032	0.032	0.309	T	G
rs2894253	B	HLA-DPB1	0.049	0.046	0.2809	T	G
rs2395153	B	HLA-DPB1	-0.007	0.029	0.8005	C	G
rs9268432	B	HLA-DPB1	-0.032	0.032	0.309	A	G
rs2894254	B	HLA-DPB1	0.175	0.047	0.0002187	T	G
rs9268433	B	HLA-DPB1	0.009	0.035	0.8039	T	G
rs72843270	B	HLA-DPB1	0.049	0.046	0.2809	C	T
rs62402699	B	HLA-DPB1	0.167	0.093	0.0724	A	G
rs9268435	B	HLA-DPB1	0	0.029	0.9954	G	A
rs9268439	B	HLA-DPB1	-0.023	0.031	0.4608	G	A
rs1980495	B	HLA-DPB1	-0.023	0.031	0.4608	A	C
rs28895023	B	HLA-DPB1	-0.043	0.061	0.4831	G	A
rs8180664	B	HLA-DPB1	-0.032	0.032	0.309	C	T
rs56673349	B	HLA-DPB1	0.167	0.093	0.0724	A	G
rs9268446	B	HLA-DPB1	-0.032	0.032	0.309	A	G
rs3117104	B	HLA-DPB1	0.075	0.032	0.02117	T	A
rs3117103	B	HLA-DPB1	0.189	0.044	2.266e-05	A	T
rs9268454	B	HLA-DPB1	-0.023	0.031	0.4608	A	G
rs28366186	B	HLA-DPB1	-0.129	0.057	0.02428	T	G
rs9268455	B	HLA-DPB1	0.009	0.035	0.8039	C	T
rs9268456	B	HLA-DPB1	-0.023	0.031	0.4608	C	A
rs9268457	B	HLA-DPB1	-0.023	0.031	0.4608	A	G
rs9268459	B	HLA-DPB1	-0.023	0.031	0.4608	G	A
rs4373382	B	HLA-DPB1	0.017	0.029	0.562	A	C
rs62402701	B	HLA-DPB1	0.15	0.102	0.1419	A	T
rs9268460	B	HLA-DPB1	0.017	0.029	0.5517	T	C
rs6930777	B	HLA-DPB1	0.051	0.046	0.2601	C	T
rs9268461	B	HLA-DPB1	-0.032	0.032	0.309	C	A
rs4424066	B	HLA-DPB1	0.015	0.029	0.6092	A	G
rs1555115	B	HLA-DPB1	0.063	0.042	0.1311	C	G
rs1555114	B	HLA-DPB1	0.084	0.041	0.04099	A	G
rs3129948	B	HLA-DPB1	0.076	0.032	0.01919	C	A
rs28362674	B	HLA-DPB1	0.084	0.041	0.04099	G	A
rs17202218	B	HLA-DPB1	0.069	0.041	0.09085	C	T
rs17202225	B	HLA-DPB1	0.063	0.042	0.1311	A	G
rs17208573	B	HLA-DPB1	0.084	0.041	0.04099	A	G
rs17208587	B	HLA-DPB1	-0.083	0.062	0.1831	T	C
rs9268472	B	HLA-DPB1	0.015	0.029	0.6092	G	A
rs9268473	B	HLA-DPB1	0.015	0.029	0.6092	A	G
rs17208601	B	HLA-DPB1	0.071	0.042	0.08987	G	A
rs62402732	B	HLA-DPB1	0.063	0.042	0.1311	A	G
rs67512154	B	HLA-DPB1	0.078	0.041	0.06176	G	C
rs72843281	B	HLA-DPB1	0.063	0.042	0.1311	T	C
rs67927165	B	HLA-DPB1	0.078	0.041	0.06176	G	A
rs62402739	B	HLA-DPB1	0.063	0.042	0.1311	G	A
rs17423649	B	HLA-DPB1	0.063	0.042	0.1311	C	T
rs9268474	B	HLA-DPB1	-0.032	0.032	0.3072	T	C
rs28366190	B	HLA-DPB1	-0.129	0.057	0.02428	C	T
rs17208615	B	HLA-DPB1	0.063	0.042	0.1311	A	G
rs72843289	B	HLA-DPB1	0.077	0.041	0.05928	T	G
rs17202259	B	HLA-DPB1	0.063	0.042	0.1322	T	G
rs12529049	B	HLA-DPB1	0.078	0.041	0.06176	C	T
rs12529106	B	HLA-DPB1	0.083	0.041	0.04141	G	A
rs17208650	B	HLA-DPB1	0.078	0.041	0.06176	C	T
rs12525722	B	HLA-DPB1	0.069	0.041	0.09167	A	G
rs3129950	B	HLA-DPB1	0.176	0.047	0.0001843	G	C
rs9268475	B	HLA-DPB1	-0.032	0.032	0.3072	C	T
rs3117099	B	HLA-DPB1	0.091	0.035	0.009702	G	A
rs3129951	B	HLA-DPB1	0.079	0.032	0.01571	T	C
rs17423698	B	HLA-DPB1	0.078	0.041	0.06176	T	C
rs114386417	B	HLA-DPB1	0.063	0.042	0.1322	T	G
rs115303880	B	HLA-DPB1	0.084	0.041	0.04099	G	T
rs3117098	B	HLA-DPB1	0.077	0.032	0.01766	G	A
rs17495592	B	HLA-DPB1	0.084	0.041	0.04099	A	G
rs3117097	B	HLA-DPB1	0.131	0.04	0.001283	A	G
rs67019312	B	HLA-DPB1	0.078	0.041	0.06176	T	C
rs1143259	B	HLA-DPB1	0.083	0.041	0.04144	G	A
rs62402754	B	HLA-DPB1	0.079	0.041	0.05736	G	A
rs16870123	B	HLA-DPB1	0.08	0.041	0.0505	G	A
rs115690055	B	HLA-DPB1	0.084	0.041	0.03849	C	T
rs17577980	B	HLA-DPB1	-0.045	0.056	0.4258	G	A
rs17423753	B	HLA-DPB1	0.083	0.041	0.04141	C	A
rs111682962	B	HLA-DPB1	0.083	0.041	0.04141	C	T
rs113485731	B	HLA-DPB1	0.063	0.042	0.1322	T	A
rs67722415	B	HLA-DPB1	0.083	0.041	0.04141	A	G
rs66987263	B	HLA-DPB1	0.078	0.041	0.06176	A	G
rs72847912	B	HLA-DPB1	0.077	0.041	0.06237	A	G
rs72847914	B	HLA-DPB1	0.078	0.041	0.06176	C	T
rs62402755	B	HLA-DPB1	0.063	0.042	0.1322	C	T
rs17208671	B	HLA-DPB1	0.007	0.036	0.8414	G	T
rs17202316	B	HLA-DPB1	0.063	0.042	0.1311	G	A
rs3817976	B	HLA-DPB1	0.063	0.042	0.1311	C	T
rs17208699	B	HLA-DPB1	0.063	0.042	0.1311	T	G
rs3817973	B	HLA-DPB1	0.015	0.029	0.61	C	T
rs17202358	B	HLA-DPB1	0.064	0.041	0.1234	C	T
rs17202365	B	HLA-DPB1	0.079	0.041	0.0572	G	A
rs17202372	B	HLA-DPB1	0.078	0.041	0.05776	A	G
rs3817969	B	HLA-DPB1	0.084	0.041	0.03787	C	T
rs17208727	B	HLA-DPB1	0.064	0.041	0.1234	C	T
rs17208734	B	HLA-DPB1	0.064	0.041	0.1234	T	C
rs17208741	B	HLA-DPB1	0.064	0.042	0.123	T	C
rs17202393	B	HLA-DPB1	0.063	0.042	0.1322	G	A
rs17202400	B	HLA-DPB1	0.063	0.042	0.1322	T	C
rs17208748	B	HLA-DPB1	0.063	0.042	0.1311	A	G
rs17208755	B	HLA-DPB1	0.063	0.042	0.1322	T	A
rs17202414	B	HLA-DPB1	0.063	0.042	0.1322	G	A
rs17202428	B	HLA-DPB1	0.063	0.042	0.1311	G	A
rs34507608	B	HLA-DPB1	0.065	0.042	0.1199	C	T
rs35624343	B	HLA-DPB1	0.069	0.041	0.09167	G	A
rs3129953	B	HLA-DPB1	0.128	0.04	0.001545	C	T
rs114484311	B	HLA-DPB1	0.065	0.042	0.1199	T	G
rs34525489	B	HLA-DPB1	0.063	0.042	0.1311	A	G
rs35837993	B	HLA-DPB1	0.069	0.041	0.09167	A	G
rs115880030	B	HLA-DPB1	0.069	0.041	0.09167	C	T
rs114516436	B	HLA-DPB1	0.083	0.041	0.04141	A	G
rs68190545	B	HLA-DPB1	0.069	0.041	0.09167	A	G
rs72847932	B	HLA-DPB1	0.069	0.041	0.09167	C	T
rs67124304	B	HLA-DPB1	0.069	0.041	0.09167	G	A
rs72847934	B	HLA-DPB1	0.083	0.041	0.04141	T	C
rs67588283	B	HLA-DPB1	0.069	0.041	0.09167	A	G
rs72847937	B	HLA-DPB1	0.069	0.041	0.09167	A	G
rs67808421	B	HLA-DPB1	0.063	0.042	0.1322	A	T
rs72847940	B	HLA-DPB1	0.069	0.041	0.09085	G	A
rs41407045	B	HLA-DPB1	0.069	0.041	0.09167	G	A
rs2076534	B	HLA-DPB1	0.079	0.037	0.03163	T	G
rs41443753	B	HLA-DPB1	0.069	0.041	0.09167	C	A
rs41499544	B	HLA-DPB1	0.083	0.041	0.04141	A	G
rs41535850	B	HLA-DPB1	0.069	0.041	0.09167	G	A
rs41449245	B	HLA-DPB1	0.069	0.041	0.09167	T	G
rs41342846	B	HLA-DPB1	0.069	0.041	0.09167	T	C
rs41521946	B	HLA-DPB1	0.069	0.041	0.09167	G	T
rs28362677	B	HLA-DPB1	0.069	0.041	0.09167	C	T
rs28362678	B	HLA-DPB1	0.076	0.041	0.06666	G	A
rs17202435	B	HLA-DPB1	0.069	0.041	0.09167	G	A
rs12528939	B	HLA-DPB1	0.063	0.042	0.1322	C	T
rs62402756	B	HLA-DPB1	0.186	0.107	0.08227	T	C
rs1980493	B	HLA-DPB1	0.13	0.04	0.001312	T	C
rs2076533	B	HLA-DPB1	0.015	0.029	0.6112	C	T
rs17202449	B	HLA-DPB1	-0.129	0.057	0.02428	A	G
rs17202456	B	HLA-DPB1	0.063	0.042	0.1311	G	A
rs2076530	B	HLA-DPB1	0.015	0.029	0.5967	T	C
rs9268480	B	HLA-DPB1	-0.032	0.032	0.309	C	T
rs2076529	B	HLA-DPB1	0.015	0.029	0.6092	T	C
rs28366191	B	HLA-DPB1	-0.129	0.057	0.02428	A	G
rs9268481	B	HLA-DPB1	-0.032	0.032	0.309	A	G
rs67603244	B	HLA-DPB1	0.052	0.039	0.1846	A	G
rs72847948	B	HLA-DPB1	0.046	0.046	0.3166	C	T
rs3129954	B	HLA-DPB1	0.077	0.032	0.01758	A	G
rs62402759	B	HLA-DPB1	0.071	0.038	0.06617	T	C
rs3129955	B	HLA-DPB1	0.077	0.032	0.01758	T	C
rs62404560	B	HLA-DPB1	0.071	0.038	0.06631	A	G
rs113669229	B	HLA-DPB1	0.065	0.039	0.09598	G	A
rs4713523	B	HLA-DPB1	0.071	0.038	0.06631	G	A
rs4713524	B	HLA-DPB1	0.071	0.038	0.06631	G	C
rs4248166	B	HLA-DPB1	0.068	0.039	0.08076	T	C
rs4959097	B	HLA-DPB1	0.071	0.038	0.06631	T	C
rs3117116	B	HLA-DPB1	0.101	0.041	0.01432	G	A
rs2294884	B	HLA-DPB1	0.052	0.039	0.1833	T	G
rs2294883	B	HLA-DPB1	0.071	0.038	0.06631	T	A
rs2294882	B	HLA-DPB1	0.071	0.038	0.06574	T	C
rs2294881	B	HLA-DPB1	0.068	0.038	0.07791	T	C
rs2294880	B	HLA-DPB1	-0.032	0.031	0.3158	A	G
rs9268482	B	HLA-DPB1	-0.032	0.032	0.309	A	T
rs2294878	B	HLA-DPB1	0.001	0.029	0.9639	G	T
rs3817966	B	HLA-DPB1	-0.017	0.031	0.586	T	C
rs3817965	B	HLA-DPB1	0.07	0.038	0.06748	A	G
rs3817964	B	HLA-DPB1	-0.081	0.066	0.2205	T	A
rs3817963	B	HLA-DPB1	-0.027	0.031	0.3916	T	C
rs3817962	B	HLA-DPB1	-0.023	0.031	0.4608	C	A
rs3763304	B	HLA-DPB1	0.051	0.039	0.1871	C	T
rs3763305	B	HLA-DPB1	-0.081	0.066	0.2207	G	A
rs3763306	B	HLA-DPB1	0.051	0.039	0.1871	A	G
rs4935352	B	HLA-DPB1	0.051	0.039	0.1871	A	G
rs73400833	B	HLA-DPB1	0.15	0.102	0.1419	C	T
rs2076525	B	HLA-DPB1	-0.032	0.032	0.309	T	C
rs62404561	B	HLA-DPB1	0.108	0.058	0.06461	A	G
rs28362680	B	HLA-DPB1	0.108	0.058	0.06461	G	A
rs2076523	B	HLA-DPB1	0	0.03	0.9877	T	C
rs28362681	B	HLA-DPB1	0.067	0.061	0.2713	C	T
rs2076522	B	HLA-DPB1	-0.032	0.032	0.309	G	C
rs60234039	B	HLA-DPB1	0.11	0.058	0.05783	C	G
rs59400022	B	HLA-DPB1	0.07	0.061	0.2487	T	A
rs73400843	B	HLA-DPB1	0.15	0.102	0.1419	G	A
rs113358109	B	HLA-DPB1	0.071	0.061	0.2475	C	A
rs73400855	B	HLA-DPB1	0.071	0.061	0.2459	G	C
rs114394166	B	HLA-DPB1	0.071	0.061	0.2459	C	T
rs3793127	B	HLA-DPB1	0.009	0.035	0.8039	C	T
rs73400859	B	HLA-DPB1	0.071	0.061	0.2459	G	A
rs73400863	B	HLA-DPB1	0.071	0.061	0.2459	T	C
rs62404569	B	HLA-DPB1	0.071	0.061	0.2459	C	T
rs62404571	B	HLA-DPB1	0.071	0.061	0.2459	C	T
rs62404574	B	HLA-DPB1	0.071	0.061	0.2459	A	G
rs73400875	B	HLA-DPB1	0.071	0.061	0.2459	T	C
rs28362682	B	HLA-DPB1	0.071	0.061	0.2459	A	T
rs28362683	B	HLA-DPB1	0.071	0.061	0.2459	G	A
rs10947260	B	HLA-DPB1	0.097	0.06	0.1081	T	C
rs10947261	B	HLA-DPB1	0.08	0.059	0.1756	G	T
rs10947262	B	HLA-DPB1	0.108	0.058	0.06461	C	T
rs10947264	B	HLA-DPB1	0.112	0.058	0.05586	A	G
rs3806156	B	HLA-DPB1	0	0.03	0.9877	G	T
rs3806157	B	HLA-DPB1	-0.012	0.03	0.6904	T	G
rs62404576	B	HLA-DPB1	0.071	0.061	0.2459	G	T
rs9268491	B	HLA-DPB1	-0.032	0.032	0.3071	C	G
rs73400892	B	HLA-DPB1	0.112	0.058	0.05586	G	A
rs73400894	B	HLA-DPB1	0.145	0.084	0.08583	C	A
rs2395158	B	HLA-DPB1	0.128	0.041	0.001656	A	G
rs3763307	B	HLA-DPB1	-0.032	0.032	0.309	A	T
rs3763308	B	HLA-DPB1	0.145	0.084	0.08583	G	A
rs9268493	B	HLA-DPB1	-0.046	0.031	0.1374	G	A
rs9268494	B	HLA-DPB1	-0.041	0.031	0.1854	A	C
rs9268496	B	HLA-DPB1	-0.041	0.031	0.1854	G	A
rs9268497	B	HLA-DPB1	-0.041	0.031	0.1854	G	A
rs9268498	B	HLA-DPB1	0.052	0.057	0.3584	T	C
rs9268499	B	HLA-DPB1	-0.038	0.031	0.2217	G	A
rs3129959	B	HLA-DPB1	0.127	0.041	0.001908	A	T
rs3763309	B	HLA-DPB1	0.009	0.035	0.8039	C	A
rs3763311	B	HLA-DPB1	-0.043	0.031	0.167	C	T
rs3763312	B	HLA-DPB1	0.009	0.035	0.8042	G	A
rs17208853	B	HLA-DPB1	0.037	0.048	0.4461	T	C
rs3763313	B	HLA-DPB1	0.01	0.037	0.7765	A	C
rs9268500	B	HLA-DPB1	-0.108	0.069	0.1176	C	T
rs3763314	B	HLA-DPB1	-0.018	0.029	0.5444	C	T
rs3763316	B	HLA-DPB1	-0.032	0.032	0.3127	C	T
rs3763317	B	HLA-DPB1	0.017	0.029	0.5607	C	T
rs9268501	B	HLA-DPB1	-0.017	0.029	0.57	T	G
rs9268502	B	HLA-DPB1	-0.017	0.029	0.57	C	T
rs9268503	B	HLA-DPB1	-0.017	0.029	0.57	C	T
rs9380293	B	HLA-DPB1	-0.064	0.099	0.5187	C	T
rs9268506	B	HLA-DPB1	-0.017	0.029	0.5688	C	T
rs9268507	B	HLA-DPB1	-0.017	0.029	0.5678	A	G
rs9268508	B	HLA-DPB1	-0.017	0.029	0.57	T	A
rs28732205	B	HLA-DPB1	0.051	0.036	0.1648	C	T
rs7773668	B	HLA-DPB1	0.173	0.047	0.0002316	C	G
rs9268513	B	HLA-DPB1	-0.019	0.029	0.5129	T	C
rs5007266	B	HLA-DPB1	-0.019	0.029	0.5129	T	C
rs5007265	B	HLA-DPB1	-0.019	0.029	0.5084	T	G
rs5007264	B	HLA-DPB1	-0.019	0.029	0.5129	C	T
rs3129961	B	HLA-DPB1	0.076	0.032	0.01834	C	T
rs5007263	B	HLA-DPB1	-0.017	0.029	0.57	A	G
rs5007262	B	HLA-DPB1	-0.017	0.029	0.57	A	G
rs5007261	B	HLA-DPB1	-0.017	0.029	0.5683	G	A
rs5007260	B	HLA-DPB1	-0.017	0.029	0.57	G	A
rs5007259	B	HLA-DPB1	-0.017	0.029	0.5653	T	C
rs5007258	B	HLA-DPB1	-0.017	0.029	0.5683	A	G
rs9268515	B	HLA-DPB1	-0.011	0.037	0.778	G	C
rs6906730	B	HLA-DPB1	-0.017	0.029	0.5683	T	C
rs9268516	B	HLA-DPB1	-0.033	0.031	0.2996	C	T
rs17208888	B	HLA-DPB1	-0.047	0.056	0.403	G	A
rs17208902	B	HLA-DPB1	0.039	0.037	0.283	C	T
rs6911383	B	HLA-DPB1	-0.017	0.029	0.57	T	C
rs9405098	B	HLA-DPB1	-0.064	0.099	0.5187	G	A
rs9268517	B	HLA-DPB1	0.024	0.076	0.7499	C	T
rs6932810	B	HLA-DPB1	-0.017	0.029	0.5683	G	A
rs3129963	B	HLA-DPB1	0.141	0.039	0.0003046	A	G
rs6932542	B	HLA-DPB1	-0.017	0.029	0.5653	A	G
rs12215079	B	HLA-DPB1	0.079	0.099	0.426	C	A
rs968155	B	HLA-DPB1	-0.042	0.029	0.153	C	T
rs3129964	B	HLA-DPB1	0.077	0.032	0.01807	C	G
rs4502931	B	HLA-DPB1	-0.017	0.029	0.5695	T	A
rs9268518	B	HLA-DPB1	-0.017	0.029	0.5695	A	G
rs3129965	B	HLA-DPB1	0.141	0.039	0.0003046	G	C
rs9268520	B	HLA-DPB1	-0.017	0.029	0.5695	C	A
rs9469108	B	HLA-DPB1	0.054	0.037	0.1393	C	T
rs9380294	B	HLA-DPB1	0.002	0.107	0.9878	A	C
rs6918317	B	HLA-DPB1	-0.018	0.029	0.5469	T	C
rs3129966	B	HLA-DPB1	0.174	0.047	0.0002184	G	C
rs7759742	B	HLA-DPB1	-0.015	0.029	0.6174	T	A
rs3129969	B	HLA-DPB1	0.121	0.04	0.002957	C	G
rs4959027	B	HLA-DPB1	0.15	0.034	1.513e-05	A	G
rs9268528	B	HLA-DPB1	0.001	0.031	0.9762	A	G
rs4959028	B	HLA-DPB1	0.109	0.059	0.06286	A	G
rs6930571	B	HLA-DPB1	0.119	0.04	0.003387	G	T
rs9268530	B	HLA-DPB1	0.118	0.04	0.003343	T	C
rs9268531	B	HLA-DPB1	0.118	0.04	0.003343	T	G
rs9268532	B	HLA-DPB1	0.118	0.04	0.003343	T	C
rs4959098	B	HLA-DPB1	0.077	0.03	0.01036	A	C
rs9268534	B	HLA-DPB1	0.118	0.04	0.003343	T	G
rs6908065	B	HLA-DPB1	0.118	0.04	0.003343	A	C
rs6908056	B	HLA-DPB1	0.118	0.04	0.003343	G	A
rs6930933	B	HLA-DPB1	0.118	0.04	0.003343	G	T
rs3135382	B	HLA-DPB1	0.118	0.04	0.003343	T	G
rs2001100	B	HLA-DPB1	0.118	0.04	0.003343	T	A
rs2001099	B	HLA-DPB1	0.1	0.04	0.01259	G	C
rs2001098	B	HLA-DPB1	0.118	0.04	0.003343	G	A
rs2001097	B	HLA-DPB1	0.118	0.04	0.003343	G	T
rs2395159	B	HLA-DPB1	0.118	0.04	0.003343	C	T
rs2227138	B	HLA-DPB1	0.107	0.043	0.01196	C	T
rs9268541	B	HLA-DPB1	0.065	0.06	0.2762	T	C
rs3135380	B	HLA-DPB1	0.118	0.04	0.003343	A	C
rs9268542	B	HLA-DPB1	0.01	0.03	0.7361	A	G
rs9268543	B	HLA-DPB1	-0.014	0.038	0.7047	A	T
rs72847996	B	HLA-DPB1	0.041	0.047	0.3892	G	A
rs3135379	B	HLA-DPB1	0.118	0.04	0.003343	T	C
rs3135378	B	HLA-DPB1	0.118	0.04	0.003343	G	A
rs28732208	B	HLA-DPB1	0.064	0.039	0.09872	C	T
rs3135377	B	HLA-DPB1	0.148	0.034	1.809e-05	A	G
rs10807101	B	HLA-DPB1	0.076	0.099	0.4402	A	C
rs9268544	B	HLA-DPB1	0.01	0.03	0.7361	G	A
rs3135376	B	HLA-DPB1	0.118	0.04	0.003343	A	G
rs3135375	B	HLA-DPB1	0.118	0.04	0.003343	G	A
rs55890913	B	HLA-DPB1	0.048	0.047	0.3097	T	C
rs3135374	B	HLA-DPB1	0.118	0.04	0.003343	C	A
rs3135373	B	HLA-DPB1	0.118	0.04	0.003343	A	G
rs9268545	B	HLA-DPB1	0.01	0.03	0.7361	T	C
rs3135372	B	HLA-DPB1	0.118	0.04	0.003343	C	A
rs2187820	B	HLA-DPB1	0.118	0.04	0.003343	C	T
rs2157336	B	HLA-DPB1	0.118	0.04	0.003343	C	T
rs2187819	B	HLA-DPB1	0.118	0.04	0.003343	A	G
rs3135371	B	HLA-DPB1	0.108	0.043	0.01195	A	G
rs3135370	B	HLA-DPB1	0.118	0.04	0.003343	T	C
rs9268556	B	HLA-DPB1	0.01	0.03	0.7356	T	C
rs3135369	B	HLA-DPB1	0.076	0.034	0.02674	G	A
rs3135368	B	HLA-DPB1	0.118	0.04	0.003343	T	A
rs2395160	B	HLA-DPB1	0.174	0.047	0.0002184	G	A
rs2395161	B	HLA-DPB1	0.118	0.04	0.003343	A	C
rs2395162	B	HLA-DPB1	0.118	0.04	0.003343	G	T
rs2395163	B	HLA-DPB1	0.005	0.035	0.8738	T	C
rs2395164	B	HLA-DPB1	0.118	0.04	0.003343	C	T
rs2395165	B	HLA-DPB1	0.148	0.034	1.81e-05	C	T
rs2395166	B	HLA-DPB1	0.067	0.03	0.02442	C	T
rs2395167	B	HLA-DPB1	0.118	0.04	0.003343	C	T
rs9461744	B	HLA-DPB1	-0.024	0.114	0.8332	A	G
rs2213580	B	HLA-DPB1	0.118	0.04	0.003343	T	C
rs3135366	B	HLA-DPB1	0.117	0.04	0.003716	T	C
rs3135365	B	HLA-DPB1	0.138	0.035	8.097e-05	C	A
rs9268557	B	HLA-DPB1	0.023	0.029	0.4216	T	C
rs12524667	B	HLA-DPB1	0.032	0.048	0.5065	C	T
rs6912382	B	HLA-DPB1	0.007	0.059	0.9088	C	T
rs3135364	B	HLA-DPB1	0.098	0.037	0.008517	A	G
rs3135363	B	HLA-DPB1	0.079	0.033	0.01869	A	G
rs34330585	B	HLA-DPB1	0.039	0.045	0.396	G	C
rs3135358	B	HLA-DPB1	0.11	0.04	0.006104	C	T
rs6923872	B	HLA-DPB1	0.042	0.038	0.2661	G	A
rs541986750	B	HLA-DPB1	0.111	0.039	0.004892	T	C
rs3135356	B	HLA-DPB1	0.108	0.04	0.00702	G	A
rs28895026	B	HLA-DPB1	0.057	0.036	0.1153	T	C
rs34989128	B	HLA-DPB1	0.039	0.045	0.3926	G	A
rs35875335	B	HLA-DPB1	0.039	0.045	0.3926	T	C
rs3135353	B	HLA-DPB1	0.104	0.043	0.01443	C	T
rs3135352	B	HLA-DPB1	0.166	0.043	0.0001106	C	A
rs3135351	B	HLA-DPB1	0.112	0.04	0.005278	C	A
rs3135350	B	HLA-DPB1	0.165	0.043	0.0001184	C	T
rs9296027	B	HLA-DPB1	-0.043	0.043	0.3144	C	G
rs9469109	B	HLA-DPB1	-0.043	0.043	0.3133	A	T
rs3129971	B	HLA-DPB1	0.166	0.043	0.000108	G	C
rs28366195	B	HLA-DPB1	-0.122	0.064	0.05738	T	G
rs3129842	B	HLA-DPB1	0.109	0.039	0.00549	T	C
rs9501622	B	HLA-DPB1	-0.044	0.043	0.3034	T	A
rs2395170	B	HLA-DPB1	0.124	0.039	0.001413	A	C
rs2395171	B	HLA-DPB1	0.108	0.039	0.005699	C	T
rs3135345	B	HLA-DPB1	0.108	0.04	0.00702	C	T
rs732162	B	HLA-DPB1	0.059	0.031	0.05806	G	A
rs3135344	B	HLA-DPB1	0.059	0.031	0.05814	C	T
rs73404904	B	HLA-DPB1	0.153	0.103	0.137	G	C
rs2187818	B	HLA-DPB1	0	0.031	0.9969	G	T
rs9268576	B	HLA-DPB1	0	0.068	0.9947	T	C
rs2105902	B	HLA-DPB1	0.104	0.043	0.01443	A	T
rs3129843	B	HLA-DPB1	0.171	0.047	0.0002796	A	G
rs3129844	B	HLA-DPB1	0.089	0.032	0.005686	A	G
rs9268579	B	HLA-DPB1	0	0.031	0.9969	G	A
rs3129846	B	HLA-DPB1	0.092	0.032	0.004271	A	G
rs3129847	B	HLA-DPB1	0.089	0.032	0.005686	A	G
rs3135342	B	HLA-DPB1	0.09	0.032	0.005623	G	T
rs3129848	B	HLA-DPB1	0.089	0.032	0.005686	G	A
rs9268583	B	HLA-DPB1	0	0.031	0.9969	T	G
rs3129849	B	HLA-DPB1	0.104	0.037	0.00551	A	G
rs9268585	B	HLA-DPB1	0	0.031	0.9969	T	G
rs4959100	B	HLA-DPB1	-0.056	0.044	0.2035	C	T
rs17202717	B	HLA-DPB1	0.038	0.045	0.3975	G	T
rs9268589	B	HLA-DPB1	0.003	0.03	0.9197	G	A
rs9469110	B	HLA-DPB1	-0.056	0.044	0.2035	G	T
rs3129853	B	HLA-DPB1	0.089	0.032	0.005686	G	A
rs7756262	B	HLA-DPB1	0.003	0.03	0.9197	T	A
rs3135341	B	HLA-DPB1	0.104	0.037	0.00551	C	A
rs3129854	B	HLA-DPB1	0.083	0.03	0.006728	G	C
rs3129855	B	HLA-DPB1	0.171	0.047	0.0002796	A	G
rs4348358	B	HLA-DPB1	0.003	0.03	0.9197	G	A
rs4988820	B	HLA-DPB1	0.089	0.032	0.005686	C	T
rs4504509	B	HLA-DPB1	0.104	0.037	0.00551	T	C
rs4321864	B	HLA-DPB1	0.006	0.032	0.8528	C	A
rs28766596	B	HLA-DPB1	0.153	0.103	0.137	G	A
rs3135339	B	HLA-DPB1	0.089	0.032	0.005686	C	G
rs9501624	B	HLA-DPB1	0.075	0.055	0.1704	A	G
rs3129856	B	HLA-DPB1	0.171	0.047	0.0002796	T	C
rs9268605	B	HLA-DPB1	0.003	0.03	0.9197	G	A
rs2395172	B	HLA-DPB1	0.089	0.032	0.005686	T	C
rs9268606	B	HLA-DPB1	0.003	0.03	0.9197	G	A
rs984778	B	HLA-DPB1	0.083	0.03	0.006728	C	T
rs7762370	B	HLA-DPB1	0.044	0.064	0.4964	T	C
rs9501626	B	HLA-DPB1	-0.056	0.044	0.2035	C	A
rs3129858	B	HLA-DPB1	0.089	0.032	0.005686	G	A
rs3129859	B	HLA-DPB1	0.093	0.031	0.002955	G	C
rs17496307	B	HLA-DPB1	0.038	0.045	0.3975	A	T
rs3129860	B	HLA-DPB1	0.153	0.042	0.000302	A	G
rs3135338	B	HLA-DPB1	0.083	0.03	0.006728	C	T
rs9268609	B	HLA-DPB1	0.003	0.03	0.9197	G	A
rs9268610	B	HLA-DPB1	0.003	0.03	0.9197	T	C
rs7356880	B	HLA-DPB1	0.044	0.064	0.4964	C	T
rs3129861	B	HLA-DPB1	0.104	0.043	0.01443	T	A
rs3135337	B	HLA-DPB1	0.089	0.032	0.005686	C	T
rs60365717	B	HLA-DPB1	0.153	0.103	0.137	T	C
rs3135336	B	HLA-DPB1	0.083	0.03	0.006728	G	A
rs3135335	B	HLA-DPB1	0.083	0.03	0.006728	C	G
rs7753264	B	HLA-DPB1	0.003	0.03	0.9197	A	G
rs7773756	B	HLA-DPB1	0.003	0.03	0.9197	T	C
rs3135334	B	HLA-DPB1	0.104	0.037	0.00551	C	T
rs2027856	B	HLA-DPB1	-0.056	0.044	0.2035	G	A
rs9268614	B	HLA-DPB1	0.011	0.034	0.7468	T	G
rs9268615	B	HLA-DPB1	0.011	0.03	0.7182	G	A
rs3135398	B	HLA-DPB1	0.089	0.032	0.005686	C	T
rs3135397	B	HLA-DPB1	0.083	0.03	0.006728	A	T
rs3129865	B	HLA-DPB1	0.153	0.042	0.000302	G	C
rs3129866	B	HLA-DPB1	0.083	0.03	0.006728	G	C
rs4612206	B	HLA-DPB1	0.003	0.03	0.9197	C	T
rs5000563	B	HLA-DPB1	0.089	0.032	0.005686	A	G
rs3135396	B	HLA-DPB1	0.089	0.032	0.005686	C	T
rs3129867	B	HLA-DPB1	0.1	0.031	0.001292	G	C
rs3129868	B	HLA-DPB1	0.153	0.042	0.000302	A	C
rs2395173	B	HLA-DPB1	0.083	0.03	0.006728	A	G
rs2395174	B	HLA-DPB1	0.09	0.032	0.005237	T	G
rs2395175	B	HLA-DPB1	-0.007	0.038	0.8609	G	A
rs9268626	B	HLA-DPB1	-0.005	0.074	0.9499	G	C
rs2395177	B	HLA-DPB1	0.09	0.032	0.005237	G	C
rs3135395	B	HLA-DPB1	0.083	0.03	0.006728	T	G
rs2395178	B	HLA-DPB1	0.083	0.03	0.006728	G	C
rs3129869	B	HLA-DPB1	0.083	0.03	0.006728	A	C
rs9268627	B	HLA-DPB1	0.011	0.034	0.7468	T	C
rs9268628	B	HLA-DPB1	-0.016	0.042	0.6924	A	C
rs113273903	B	HLA-DPB1	0.153	0.103	0.137	T	C
rs3129871	B	HLA-DPB1	0.073	0.03	0.01621	A	C
rs9268632	B	HLA-DPB1	0.091	0.032	0.004872	C	G
rs9268633	B	HLA-DPB1	0.104	0.037	0.00551	A	G
rs9268634	B	HLA-DPB1	0.002	0.03	0.9357	G	A
rs9268635	B	HLA-DPB1	0.166	0.043	0.0001084	T	C
rs3129872	B	HLA-DPB1	0.091	0.032	0.004936	A	T
rs2395179	B	HLA-DPB1	0.094	0.032	0.003645	A	G
rs6926336	B	HLA-DPB1	0.153	0.103	0.137	T	C
rs2395181	B	HLA-DPB1	0.094	0.032	0.003645	G	C
rs3129873	B	HLA-DPB1	0.091	0.032	0.004872	G	C
rs3129875	B	HLA-DPB1	0.093	0.032	0.003969	T	C
rs14004	B	HLA-DPB1	-0.014	0.03	0.6343	C	A
rs41270488	B	HLA-DPB1	-0.036	0.06	0.55	T	C
rs3129876	B	HLA-DPB1	0.098	0.032	0.002472	G	A
rs9268644	B	HLA-DPB1	0.008	0.03	0.7994	A	C
rs73407187	B	HLA-DPB1	0.153	0.103	0.137	A	G
rs3135394	B	HLA-DPB1	0.18	0.047	0.0001374	A	G
rs9268645	B	HLA-DPB1	0.002	0.03	0.9357	C	G
rs3129877	B	HLA-DPB1	0.083	0.032	0.01022	G	A
rs3129878	B	HLA-DPB1	0.078	0.032	0.01405	A	C
rs3135393	B	HLA-DPB1	0.11	0.04	0.006256	A	G
rs3135392	B	HLA-DPB1	0.097	0.03	0.001134	C	A
rs6926374	B	HLA-DPB1	-0.035	0.029	0.2347	A	G
rs3129881	B	HLA-DPB1	0.093	0.033	0.004353	C	T
rs3129882	B	HLA-DPB1	0.049	0.03	0.1043	G	A
rs9268657	B	HLA-DPB1	-0.001	0.031	0.9656	G	A
rs17496549	B	HLA-DPB1	0.034	0.046	0.4601	C	T
rs6931646	B	HLA-DPB1	-0.035	0.029	0.2347	C	T
rs6911419	B	HLA-DPB1	-0.034	0.029	0.2418	T	C
rs6911777	B	HLA-DPB1	-0.07	0.055	0.1999	T	C
rs16822616	B	HLA-DPB1	0.034	0.046	0.4601	C	A
rs3129883	B	HLA-DPB1	0.057	0.033	0.08757	T	C
rs3129884	B	HLA-DPB1	0.116	0.039	0.003069	T	C
rs3129885	B	HLA-DPB1	0.116	0.039	0.003069	T	C
rs3129886	B	HLA-DPB1	0.057	0.033	0.08757	T	C
rs3129887	B	HLA-DPB1	0.133	0.04	0.0008728	G	A
rs9268658	B	HLA-DPB1	-0.035	0.029	0.2347	G	A
rs9268659	B	HLA-DPB1	-0.022	0.03	0.4664	T	C
rs3135391	B	HLA-DPB1	0.166	0.043	0.0001084	A	G
rs8084	B	HLA-DPB1	-0.022	0.03	0.4664	A	C
rs2239806	B	HLA-DPB1	0.116	0.039	0.003069	C	T
rs13218331	B	HLA-DPB1	0.029	0.039	0.4557	A	C
rs2239805	B	HLA-DPB1	0.117	0.04	0.003764	T	G
rs2239804	B	HLA-DPB1	-0.035	0.029	0.2347	T	C
rs7192	B	HLA-DPB1	-0.02	0.03	0.5162	T	G
rs3129888	B	HLA-DPB1	0.098	0.037	0.007821	G	A
rs2239803	B	HLA-DPB1	-0.04	0.03	0.1754	C	T
rs2239802	B	HLA-DPB1	0.068	0.035	0.05561	C	G
rs3135390	B	HLA-DPB1	0.098	0.037	0.007821	C	A
rs4935354	B	HLA-DPB1	-0.02	0.03	0.5162	C	T
rs3177928	B	HLA-DPB1	0.029	0.039	0.4557	G	A
rs7194	B	HLA-DPB1	-0.02	0.03	0.5162	G	A
rs7195	B	HLA-DPB1	-0.02	0.03	0.5162	A	G
rs1131541	B	HLA-DPB1	0.116	0.039	0.003069	T	A
rs7196	B	HLA-DPB1	0.068	0.035	0.05561	A	T
rs7197	B	HLA-DPB1	0.128	0.038	0.0008546	T	C
rs1051336	B	HLA-DPB1	0.116	0.039	0.003069	G	A
rs1041885	B	HLA-DPB1	0.116	0.039	0.003069	T	A
rs3135388	B	HLA-DPB1	0.166	0.043	0.0001084	A	G
rs2213586	B	HLA-DPB1	-0.02	0.03	0.5162	A	G
rs2213585	B	HLA-DPB1	-0.02	0.03	0.5162	G	A
rs2213584	B	HLA-DPB1	-0.02	0.03	0.5162	A	G
rs2395182	B	HLA-DPB1	0.068	0.035	0.05561	G	T
rs2227139	B	HLA-DPB1	-0.02	0.03	0.5162	G	A
rs3129889	B	HLA-DPB1	0.166	0.043	0.0001084	G	A
rs3763326	B	HLA-DPB1	0.114	0.093	0.2178	T	C
rs3763327	B	HLA-DPB1	-0.02	0.03	0.5162	G	C
rs9268668	B	HLA-DPB1	-0.018	0.031	0.5455	C	A
rs3129890	B	HLA-DPB1	0.124	0.034	0.0002414	T	C
rs9268670	B	HLA-DPB1	-0.024	0.03	0.4242	T	C
rs9268671	B	HLA-DPB1	-0.029	0.031	0.3559	A	G
rs7382085	B	HLA-DPB1	0.058	0.035	0.09802	G	A
rs9268673	B	HLA-DPB1	-0.04	0.03	0.1722	C	T
rs7382354	B	HLA-DPB1	0.057	0.035	0.1011	G	A
rs28895027	B	HLA-DPB1	0.03	0.039	0.4496	T	C
rs3129891	B	HLA-DPB1	0.123	0.036	0.0007519	G	A
rs3135387	B	HLA-DPB1	0.084	0.036	0.02035	T	G
rs9469112	B	HLA-DPB1	0.052	0.037	0.1638	C	T
rs28895028	B	HLA-DPB1	0.03	0.039	0.4486	G	A
rs9268681	B	HLA-DPB1	-0.042	0.03	0.1564	G	A
rs12525707	B	HLA-DPB1	0.03	0.039	0.4486	G	T
rs12529078	B	HLA-DPB1	0.03	0.039	0.4486	A	G
rs2395183	B	HLA-DPB1	0.108	0.039	0.005529	T	C
rs13194556	B	HLA-DPB1	0.03	0.039	0.4486	T	C
rs12529093	B	HLA-DPB1	0.03	0.039	0.4486	A	G
rs13209234	B	HLA-DPB1	0.03	0.039	0.4486	G	A
rs28895029	B	HLA-DPB1	0.03	0.039	0.4486	T	C
rs13209045	B	HLA-DPB1	0.03	0.039	0.4486	A	G
rs13209059	B	HLA-DPB1	0.03	0.039	0.4486	A	G
rs28895030	B	HLA-DPB1	0.032	0.039	0.4188	G	A
rs28895032	B	HLA-DPB1	0.032	0.039	0.4188	T	A
rs3135385	B	HLA-DPB1	0.056	0.035	0.1083	A	G
rs28895075	B	HLA-DPB1	0.03	0.039	0.4486	G	T
rs28895078	B	HLA-DPB1	0.03	0.039	0.4486	C	G
rs6937545	B	HLA-DPB1	0.009	0.031	0.7747	A	C
rs28895082	B	HLA-DPB1	0.03	0.039	0.4486	T	C
rs28895085	B	HLA-DPB1	0.03	0.039	0.4486	T	C
rs28895086	B	HLA-DPB1	0.03	0.039	0.4486	G	C
rs28895088	B	HLA-DPB1	0.03	0.039	0.4486	C	A
rs28895089	B	HLA-DPB1	0.03	0.039	0.4486	C	T
rs28895091	B	HLA-DPB1	0.03	0.039	0.4486	T	G
rs28895093	B	HLA-DPB1	0.03	0.039	0.4486	G	A
rs28895095	B	HLA-DPB1	0.026	0.039	0.5098	G	A
rs12524661	B	HLA-DPB1	0.081	0.064	0.2036	G	A
rs13199443	B	HLA-DPB1	0.03	0.039	0.4486	A	G
rs28895103	B	HLA-DPB1	0.03	0.039	0.4486	G	A
rs28895106	B	HLA-DPB1	0.03	0.039	0.4486	G	A
rs111359823	B	HLA-DPB1	0.051	0.047	0.2767	T	C
rs28895109	B	HLA-DPB1	0.03	0.039	0.4486	T	C
rs28895114	B	HLA-DPB1	0.03	0.039	0.4486	T	C
rs7754768	B	HLA-DPB1	-0.026	0.03	0.3921	C	T
rs7775108	B	HLA-DPB1	-0.026	0.03	0.3921	T	C
rs3129897	B	HLA-DPB1	0.11	0.043	0.01022	G	A
rs28895136	B	HLA-DPB1	0.03	0.039	0.4486	T	C
rs28895141	B	HLA-DPB1	0.03	0.039	0.4486	C	A
rs28895143	B	HLA-DPB1	0.03	0.039	0.4486	A	G
rs28895144	B	HLA-DPB1	0.03	0.039	0.4486	A	G
rs6457590	B	HLA-DPB1	0.11	0.054	0.04176	G	T
rs28895168	B	HLA-DPB1	0.027	0.039	0.4875	A	G
rs28895169	B	HLA-DPB1	0.027	0.039	0.4875	A	G
rs28895170	B	HLA-DPB1	0.027	0.039	0.4875	G	A
rs28895171	B	HLA-DPB1	0.027	0.039	0.4875	G	A
rs9268807	B	HLA-DPB1	0.135	0.041	0.0009043	C	G
rs13220657	B	HLA-DPB1	0.03	0.039	0.4486	C	T
rs28895187	B	HLA-DPB1	0.03	0.039	0.4486	G	A
rs9268813	B	HLA-DPB1	0.176	0.047	0.0001929	T	C
rs7763262	B	HLA-DPB1	0.009	0.031	0.7747	T	C
rs7763411	B	HLA-DPB1	0.177	0.047	0.0001722	C	T
rs7743662	B	HLA-DPB1	-0.042	0.03	0.1536	G	A
rs28895205	B	HLA-DPB1	0.03	0.039	0.4486	A	G
rs35302878	B	HLA-DPB1	0.049	0.047	0.2997	T	C
rs13198610	B	HLA-DPB1	0.026	0.039	0.5079	G	T
rs13198543	B	HLA-DPB1	0.026	0.039	0.5079	C	T
rs13198439	B	HLA-DPB1	0.026	0.039	0.5079	A	G
rs13198784	B	HLA-DPB1	0.027	0.039	0.497	C	A
rs4632888	B	HLA-DPB1	0.087	0.064	0.1727	T	C
rs28732219	B	HLA-DPB1	0.026	0.039	0.5079	A	G
rs28732220	B	HLA-DPB1	0.026	0.039	0.5079	T	C
rs28732221	B	HLA-DPB1	0.026	0.039	0.5079	T	C
rs28732223	B	HLA-DPB1	0.026	0.039	0.5079	C	G
rs28732224	B	HLA-DPB1	0.026	0.039	0.5079	C	T
rs76724891	B	HLA-DPB1	0.049	0.047	0.2997	C	G
rs28732227	B	HLA-DPB1	0.014	0.063	0.8179	C	T
rs28732229	B	HLA-DPB1	0.035	0.039	0.3666	G	T
rs28732230	B	HLA-DPB1	0.028	0.039	0.4754	G	A
rs28732231	B	HLA-DPB1	0.026	0.039	0.5083	A	G
rs28732232	B	HLA-DPB1	0.027	0.039	0.4979	C	T
rs13207140	B	HLA-DPB1	0.026	0.039	0.5055	G	C
rs28732234	B	HLA-DPB1	0.026	0.039	0.5079	G	T
rs9268831	B	HLA-DPB1	-0.019	0.03	0.5251	C	T
rs9268832	B	HLA-DPB1	-0.023	0.03	0.4386	T	C
rs28732235	B	HLA-DPB1	0.024	0.04	0.5402	G	A
rs17209105	B	HLA-DPB1	0.026	0.039	0.5069	A	G
rs17209119	B	HLA-DPB1	0.026	0.039	0.5069	G	A
rs17209126	B	HLA-DPB1	0.026	0.039	0.5079	A	C
rs17202759	B	HLA-DPB1	0.026	0.039	0.5079	C	G
rs9268833	B	HLA-DPB1	-0.041	0.032	0.1919	C	T
rs9268835	B	HLA-DPB1	-0.041	0.032	0.1917	G	A
rs6923504	B	HLA-DPB1	0.095	0.032	0.002956	G	C
rs6903608	B	HLA-DPB1	0.095	0.032	0.002956	C	T
rs17202787	B	HLA-DPB1	-0.099	0.058	0.08662	C	A
rs9791337	B	HLA-DPB1	0.026	0.039	0.5079	G	T
rs9268838	B	HLA-DPB1	-0.04	0.032	0.2057	G	A
rs9268839	B	HLA-DPB1	-0.024	0.03	0.4146	A	G
rs6940063	B	HLA-DPB1	0.14	0.039	0.0003479	T	C
rs9791280	B	HLA-DPB1	0.029	0.045	0.5171	G	C
rs6919855	B	HLA-DPB1	0.096	0.032	0.002659	C	T
rs72843939	B	HLA-DPB1	0.033	0.048	0.4815	T	C
rs9268851	B	HLA-DPB1	0.143	0.041	0.0005678	A	G
rs9268852	B	HLA-DPB1	0.069	0.03	0.01918	A	G
rs9268853	B	HLA-DPB1	-0.042	0.031	0.1698	T	C
rs12527323	B	HLA-DPB1	0.03	0.045	0.5026	C	A
rs9268856	B	HLA-DPB1	0.143	0.033	1.989e-05	C	A
rs9268858	B	HLA-DPB1	-0.042	0.031	0.1698	T	C
rs9268861	B	HLA-DPB1	0.173	0.036	2.082e-06	C	A
rs9268862	B	HLA-DPB1	0.143	0.033	1.989e-05	A	C
rs13193827	B	HLA-DPB1	0.028	0.045	0.5316	C	A
rs4428528	B	HLA-DPB1	0.141	0.033	2.667e-05	C	G
rs7766843	B	HLA-DPB1	0.143	0.033	2.234e-05	C	T
rs7766854	B	HLA-DPB1	0.143	0.033	2.212e-05	C	T
rs7746922	B	HLA-DPB1	0.14	0.032	1.454e-05	C	A
rs7747521	B	HLA-DPB1	0.143	0.033	1.989e-05	A	G
rs7767493	B	HLA-DPB1	0.143	0.033	1.989e-05	C	T
rs9268877	B	HLA-DPB1	0.071	0.03	0.01574	A	G
rs35458464	B	HLA-DPB1	0.024	0.045	0.592	A	G
rs9268878	B	HLA-DPB1	0.143	0.033	1.989e-05	T	A
rs9268880	B	HLA-DPB1	0.096	0.032	0.002659	T	G
rs9268882	B	HLA-DPB1	0.096	0.032	0.002659	T	C
rs9268885	B	HLA-DPB1	0.143	0.033	1.989e-05	C	T
rs9268909	B	HLA-DPB1	0.005	0.075	0.9418	T	C
rs9268911	B	HLA-DPB1	0.143	0.033	1.989e-05	A	G
rs2395184	B	HLA-DPB1	0.183	0.04	6.375e-06	G	A
rs28377518	B	HLA-DPB1	0.024	0.045	0.5915	C	T
rs9268923	B	HLA-DPB1	-0.042	0.031	0.1698	C	T
rs9268925	B	HLA-DPB1	0.163	0.043	0.000143	A	C
rs9268927	B	HLA-DPB1	0.143	0.041	0.0005678	A	T
rs113585425	B	HLA-DPB1	0.028	0.047	0.558	A	C
rs2395185	B	HLA-DPB1	-0.042	0.031	0.1698	G	T
rs9268969	B	HLA-DPB1	-0.042	0.031	0.1698	C	T
rs17202892	B	HLA-DPB1	0.024	0.045	0.5915	C	A
rs9268976	B	HLA-DPB1	0.143	0.033	1.989e-05	A	T
rs9268977	B	HLA-DPB1	0.143	0.033	1.989e-05	T	C
rs9268978	B	HLA-DPB1	0.143	0.041	0.0005678	A	G
rs9268979	B	HLA-DPB1	0.071	0.03	0.01574	T	C
rs9268980	B	HLA-DPB1	0.143	0.033	1.989e-05	A	G
rs9368726	B	HLA-DPB1	-0.042	0.031	0.1698	T	C
rs9269043	B	HLA-DPB1	0.143	0.033	1.989e-05	T	C
rs9405108	B	HLA-DPB1	-0.042	0.031	0.1698	C	T
rs9269047	B	HLA-DPB1	0.143	0.041	0.0005678	C	G
rs9269056	B	HLA-DPB1	0.094	0.032	0.003769	T	C
rs2157338	B	HLA-DPB1	0.143	0.033	1.989e-05	C	T
rs2187823	B	HLA-DPB1	0.142	0.034	2.846e-05	G	A
rs67209722	B	HLA-DPB1	0.024	0.045	0.592	T	C
rs9286790	B	HLA-DPB1	-0.04	0.031	0.1989	G	A
rs5026743	B	HLA-DPB1	0.071	0.03	0.0157	G	T
rs35954087	B	HLA-DPB1	0.024	0.045	0.592	C	T
rs67970757	B	HLA-DPB1	0.024	0.045	0.592	G	A
rs9269080	B	HLA-DPB1	0.071	0.03	0.01574	G	A
rs9269081	B	HLA-DPB1	0.096	0.032	0.002934	A	C
rs13217979	B	HLA-DPB1	0.024	0.045	0.592	C	T
rs13191565	B	HLA-DPB1	0.024	0.045	0.5915	G	C
rs34442410	B	HLA-DPB1	0.02	0.046	0.6638	C	G
rs13211921	B	HLA-DPB1	-0.028	0.029	0.3369	T	G
rs9269110	B	HLA-DPB1	0.096	0.032	0.002659	A	C
rs9269114	B	HLA-DPB1	0.096	0.032	0.002659	A	G
rs9378264	B	HLA-DPB1	-0.028	0.029	0.3369	G	A
rs12194148	B	HLA-DPB1	-0.028	0.029	0.3369	G	T
rs12195582	B	HLA-DPB1	-0.029	0.029	0.3192	C	T
rs28895257	B	HLA-DPB1	-0.028	0.029	0.3375	A	G
rs9269137	B	HLA-DPB1	0.096	0.032	0.002822	C	T
rs9269141	B	HLA-DPB1	0.096	0.032	0.002659	C	T
rs17209887	B	HLA-DPB1	-0.027	0.029	0.3542	A	C
rs17203514	B	HLA-DPB1	-0.027	0.029	0.3542	C	G
rs17203521	B	HLA-DPB1	0.024	0.045	0.5921	C	A
rs17203619	B	HLA-DPB1	-0.028	0.029	0.335	T	C
rs29001620	B	HLA-DPB1	-0.028	0.029	0.3369	A	T
rs9269174	B	HLA-DPB1	0.096	0.032	0.002659	T	C
rs2894261	B	HLA-DPB1	0.096	0.032	0.002659	C	T
rs9394098	B	HLA-DPB1	-0.028	0.029	0.3373	C	T
rs9394099	B	HLA-DPB1	-0.028	0.029	0.3375	G	T
rs13194770	B	HLA-DPB1	-0.028	0.03	0.3509	C	T
rs115549271	B	HLA-DPB1	0.162	0.038	2.217e-05	G	A
rs527369852	B	HLA-DPB1	0.054	0.031	0.08416	T	C
rs575694449	B	HLA-DPB1	0.008	0.093	0.9329	C	A
rs111266158	B	HLA-DPB1	0.025	0.045	0.5776	G	A
rs551478079	B	HLA-DPB1	0.012	0.091	0.8929	A	G
rs9269256	B	HLA-DPB1	0.127	0.04	0.001435	A	T
rs115003145	B	HLA-DPB1	0.125	0.04	0.001709	A	G
rs78633917	B	HLA-DPB1	0.139	0.039	0.000435	G	A
rs62405587	B	HLA-DPB1	0.124	0.04	0.001757	C	T
rs72851102	B	HLA-DPB1	-0.007	0.032	0.8201	G	A
rs72853949	B	HLA-DPB1	0.094	0.031	0.002184	A	T
rs62405593	B	HLA-DPB1	0.125	0.039	0.001563	A	G
rs71534541	B	HLA-DPB1	0.129	0.041	0.001507	C	T
rs72844104	B	HLA-DPB1	0.125	0.04	0.001578	C	G
rs78274956	B	HLA-DPB1	0.103	0.03	0.0007459	C	A
rs116312062	B	HLA-DPB1	0.186	0.046	5.441e-05	T	G
rs111544474	B	HLA-DPB1	0	0.046	0.9973	G	T
rs113894541	B	HLA-DPB1	-0.012	0.046	0.7965	C	T
HLA_DRB1_01	B	HLA-DPB1	0.009	0.045	0.8424	T	T
HLA_DRB1_03	B	HLA-DPB1	0.172	0.043	6.797e-05	T	T
HLA_DRB1_03.01	B	HLA-DPB1	0.167	0.044	0.0001566	C	T
HLA_DRB1_04	B	HLA-DPB1	0.009	0.039	0.8205	A	T
HLA_DRB1_07	B	HLA-DPB1	-0.04	0.044	0.3619	A	T
HLA_DRB1_07.01	B	HLA-DPB1	-0.039	0.045	0.387	T	T
HLA_DRB1_08	B	HLA-DPB1	-0.007	0.088	0.9406	T	T
HLA_DRB1_11	B	HLA-DPB1	-0.043	0.058	0.4607	G	T
HLA_DRB1_11.01	B	HLA-DPB1	0.005	0.075	0.942	T	T
HLA_DRB1_13	B	HLA-DPB1	0.028	0.048	0.5556	C	T
HLA_DRB1_13.01	B	HLA-DPB1	0.078	0.066	0.2392	A	T
HLA_DRB1_15	B	HLA-DPB1	-0.132	0.041	0.001269	G	T
HLA_DRB1_15.01	B	HLA-DPB1	-0.162	0.043	0.0001608	G	T
rs35522883	B	HLA-DPB1	0.002	0.046	0.9575	G	T
rs113647600	B	HLA-DPB1	0.007	0.046	0.8794	C	A
rs114335056	B	HLA-DPB1	0.013	0.038	0.7342	A	G
rs9270505	B	HLA-DPB1	0.101	0.03	0.0007707	A	G
rs114258010	B	HLA-DPB1	0.016	0.055	0.7679	A	G
rs34855541	B	HLA-DPB1	0.014	0.038	0.7035	A	G
rs79966773	B	HLA-DPB1	0.103	0.032	0.001179	T	C
rs28366298	B	HLA-DPB1	-0.027	0.031	0.3896	A	C
rs28366303	B	HLA-DPB1	-0.029	0.031	0.3403	C	G
rs28366312	B	HLA-DPB1	-0.025	0.031	0.4265	T	C
rs28366313	B	HLA-DPB1	-0.025	0.031	0.4269	G	A
rs28366314	B	HLA-DPB1	-0.025	0.031	0.419	A	G
rs9270587	B	HLA-DPB1	0.086	0.032	0.008221	T	G
rs9270588	B	HLA-DPB1	0.06	0.029	0.03773	C	T
rs35265698	B	HLA-DPB1	0.01	0.038	0.7872	C	G
rs35139284	B	HLA-DPB1	0.006	0.032	0.855	C	T
rs9270589	B	HLA-DPB1	0.094	0.03	0.001488	C	T
rs9270593	B	HLA-DPB1	0.094	0.03	0.001488	A	G
rs34350244	B	HLA-DPB1	0.01	0.038	0.791	C	T
rs28366320	B	HLA-DPB1	-0.025	0.029	0.3901	G	A
rs34553045	B	HLA-DPB1	0.01	0.038	0.7872	T	C
rs28366321	B	HLA-DPB1	-0.059	0.042	0.1659	A	G
rs9270596	B	HLA-DPB1	0.142	0.041	0.0005897	T	A
rs9270600	B	HLA-DPB1	0.113	0.035	0.001431	C	T
rs28366343	B	HLA-DPB1	-0.014	0.03	0.6513	T	C
rs28366350	B	HLA-DPB1	-0.01	0.03	0.7414	T	A
rs28366351	B	HLA-DPB1	-0.014	0.03	0.6435	G	A
rs28366352	B	HLA-DPB1	-0.014	0.03	0.6435	T	C
rs28366353	B	HLA-DPB1	-0.014	0.03	0.6435	A	G
rs9270608	B	HLA-DPB1	0.083	0.032	0.01032	A	G
rs28366355	B	HLA-DPB1	-0.015	0.03	0.6088	T	G
rs28366357	B	HLA-DPB1	-0.014	0.03	0.6512	C	T
rs28366362	B	HLA-DPB1	-0.014	0.03	0.6403	T	C
rs9270623	B	HLA-DPB1	0.11	0.035	0.001992	A	C
rs28366363	B	HLA-DPB1	-0.046	0.044	0.2874	G	A
rs9270653	B	HLA-DPB1	0.091	0.031	0.003299	G	A
rs9270654	B	HLA-DPB1	0.091	0.031	0.003301	T	G
rs9270656	B	HLA-DPB1	0.129	0.04	0.001206	C	A
rs9270658	B	HLA-DPB1	0.092	0.031	0.003046	T	C
rs9270661	B	HLA-DPB1	0.093	0.031	0.00264	A	G
rs9270662	B	HLA-DPB1	0.113	0.035	0.00142	T	G
rs9270663	B	HLA-DPB1	0.094	0.031	0.002585	A	G
rs9270665	B	HLA-DPB1	0.113	0.035	0.00142	G	T
rs9270687	B	HLA-DPB1	0.084	0.032	0.01016	G	A
rs9270700	B	HLA-DPB1	0.129	0.04	0.001257	C	T
rs9270758	B	HLA-DPB1	0.083	0.032	0.0102	G	A
rs28510673	B	HLA-DPB1	0.004	0.046	0.9249	G	T
rs28567460	B	HLA-DPB1	0.004	0.046	0.9249	G	C
rs11757382	B	HLA-DPB1	0.029	0.04	0.4738	A	C
rs28605404	B	HLA-DPB1	0.003	0.045	0.943	A	G
rs477515	B	HLA-DPB1	-0.017	0.031	0.5828	G	A
rs476775	B	HLA-DPB1	0.085	0.03	0.004024	G	T
rs9270815	B	HLA-DPB1	0.129	0.04	0.001264	A	G
rs116763083	B	HLA-DPB1	-0.008	0.09	0.9304	T	A
rs9270826	B	HLA-DPB1	0.084	0.032	0.01017	G	T
rs13191764	B	HLA-DPB1	0.05	0.078	0.5222	T	A
rs9270827	B	HLA-DPB1	0.084	0.032	0.01017	C	A
rs2516049	B	HLA-DPB1	-0.017	0.031	0.5761	T	C
rs2647062	B	HLA-DPB1	0.01	0.038	0.7938	A	C
rs9270847	B	HLA-DPB1	0.083	0.032	0.01019	G	T
rs9270850	B	HLA-DPB1	0.083	0.032	0.01019	G	A
rs9270852	B	HLA-DPB1	0.082	0.032	0.01115	G	A
rs9270858	B	HLA-DPB1	0.084	0.032	0.01016	C	T
rs28383180	B	HLA-DPB1	-0.017	0.031	0.5825	A	C
rs9270869	B	HLA-DPB1	0.085	0.03	0.004077	T	C
rs680151	B	HLA-DPB1	0.078	0.03	0.01053	A	G
rs9270874	B	HLA-DPB1	0.084	0.032	0.01016	G	A
rs9270898	B	HLA-DPB1	0.082	0.032	0.01128	T	C
rs9270912	B	HLA-DPB1	0.084	0.032	0.01006	A	G
rs9270913	B	HLA-DPB1	0.084	0.032	0.01006	A	G
rs9270914	B	HLA-DPB1	0.084	0.032	0.01006	A	T
rs2858870	B	HLA-DPB1	-0.047	0.043	0.2818	T	C
rs9270919	B	HLA-DPB1	0.084	0.032	0.01002	G	T
rs9270922	B	HLA-DPB1	0.084	0.032	0.01016	T	C
rs9270925	B	HLA-DPB1	0.083	0.032	0.01023	A	G
rs9270926	B	HLA-DPB1	0.083	0.032	0.01023	C	A
rs9270927	B	HLA-DPB1	0.083	0.032	0.01023	A	G
rs9270934	B	HLA-DPB1	0.084	0.032	0.01016	G	C
rs9270944	B	HLA-DPB1	0.082	0.032	0.01115	A	G
rs144453041	B	HLA-DPB1	0.044	0.078	0.5755	A	G
rs601945	B	HLA-DPB1	0.011	0.038	0.774	A	G
rs9270963	B	HLA-DPB1	0.083	0.032	0.01019	A	C
rs602457	B	HLA-DPB1	0.015	0.038	0.7009	T	C
rs9270970	B	HLA-DPB1	0.084	0.032	0.01016	C	T
rs75324027	B	HLA-DPB1	0.091	0.035	0.008693	A	G
rs614348	B	HLA-DPB1	-0.003	0.03	0.9112	T	C
rs72850021	B	HLA-DPB1	0.003	0.045	0.943	A	G
rs9270984	B	HLA-DPB1	0.124	0.04	0.001845	T	G
rs2647073	B	HLA-DPB1	-0.047	0.043	0.2743	A	C
rs9270986	B	HLA-DPB1	0.124	0.04	0.001845	A	C
rs615672	B	HLA-DPB1	0.078	0.03	0.01047	G	C
rs615719	B	HLA-DPB1	0.077	0.03	0.01143	G	A
rs9270994	B	HLA-DPB1	0.127	0.04	0.001427	T	C
rs2760995	B	HLA-DPB1	-0.017	0.037	0.6444	G	A
rs9270997	B	HLA-DPB1	0.128	0.04	0.001281	G	A
rs617058	B	HLA-DPB1	0.095	0.035	0.005865	G	T
rs28383201	B	HLA-DPB1	0	0.03	0.9968	C	G
rs2858867	B	HLA-DPB1	0.08	0.03	0.009145	A	G
rs73410643	B	HLA-DPB1	0.054	0.109	0.621	A	T
rs9271055	B	HLA-DPB1	0.129	0.04	0.001182	G	T
rs9271056	B	HLA-DPB1	0.129	0.04	0.001182	T	C
rs113742050	B	HLA-DPB1	0.024	0.062	0.7056	C	T
rs9271061	B	HLA-DPB1	0.129	0.039	0.001115	A	T
rs9271062	B	HLA-DPB1	0.129	0.039	0.001115	T	A
rs9271065	B	HLA-DPB1	0.143	0.041	0.0005213	C	G
rs9271069	B	HLA-DPB1	0.132	0.041	0.001248	A	G
rs9461776	B	HLA-DPB1	-0.032	0.058	0.5819	A	G
rs36233212	B	HLA-DPB1	0.003	0.045	0.943	T	C
rs643889	B	HLA-DPB1	-0.004	0.03	0.8854	A	T
rs482205	B	HLA-DPB1	-0.004	0.03	0.8854	T	G
rs482162	B	HLA-DPB1	-0.004	0.03	0.8854	T	C
rs482044	B	HLA-DPB1	0.003	0.03	0.9155	G	C
rs9271080	B	HLA-DPB1	0.129	0.04	0.001245	C	T
rs9271089	B	HLA-DPB1	0.084	0.032	0.01003	T	G
rs34811813	B	HLA-DPB1	0.003	0.045	0.9444	G	T
rs77632534	B	HLA-DPB1	0.003	0.045	0.9444	G	A
rs36202959	B	HLA-DPB1	0.003	0.045	0.9444	C	G
rs35515288	B	HLA-DPB1	0.003	0.045	0.943	T	C
rs36202958	B	HLA-DPB1	0.003	0.045	0.943	C	T
rs9271096	B	HLA-DPB1	0.084	0.032	0.01016	A	G
rs9271100	B	HLA-DPB1	0.084	0.032	0.01016	T	C
rs9271109	B	HLA-DPB1	0.082	0.032	0.0113	T	C
rs9271112	B	HLA-DPB1	0.082	0.032	0.01135	T	C
rs9271115	B	HLA-DPB1	0.082	0.032	0.01135	C	G
rs9271117	B	HLA-DPB1	0.084	0.032	0.009596	C	T
rs35899011	B	HLA-DPB1	0.003	0.045	0.943	C	T
rs660895	B	HLA-DPB1	0.001	0.036	0.9879	A	G
rs9271147	B	HLA-DPB1	0.135	0.04	0.0007601	T	C
rs36233210	B	HLA-DPB1	0.005	0.046	0.9118	T	G
rs9271149	B	HLA-DPB1	0.078	0.032	0.01633	A	G
rs9271151	B	HLA-DPB1	0.078	0.032	0.01633	T	G
rs9271155	B	HLA-DPB1	0.124	0.04	0.001959	G	A
rs36097962	B	HLA-DPB1	0.003	0.045	0.943	C	T
rs535777	B	HLA-DPB1	0.175	0.043	4.396e-05	G	C
rs9271163	B	HLA-DPB1	0.081	0.032	0.01238	C	T
rs9271170	B	HLA-DPB1	0.084	0.032	0.01016	T	C
rs532965	B	HLA-DPB1	0.009	0.038	0.8174	T	G
rs532098	B	HLA-DPB1	-0.008	0.029	0.7969	G	A
rs674313	B	HLA-DPB1	0.086	0.034	0.01087	C	T
rs9271178	B	HLA-DPB1	0.084	0.032	0.01016	C	T
rs55703642	B	HLA-DPB1	0.003	0.045	0.943	T	C
rs2858863	B	HLA-DPB1	0.095	0.035	0.005848	C	T
rs17204995	B	HLA-DPB1	-0.007	0.029	0.7978	G	A
rs17211356	B	HLA-DPB1	0.003	0.045	0.943	A	G
rs9271191	B	HLA-DPB1	0.129	0.04	0.001264	T	C
rs5021726	B	HLA-DPB1	-0.008	0.029	0.7969	T	C
rs9271192	B	HLA-DPB1	0.084	0.032	0.01016	C	A
rs5021727	B	HLA-DPB1	-0.008	0.029	0.7969	A	G
rs75639337	B	HLA-DPB1	0.094	0.033	0.004002	C	T
rs112485576	B	HLA-DPB1	0.01	0.038	0.7897	C	A
rs76946723	B	HLA-DPB1	0.094	0.033	0.00401	A	T
rs502771	B	HLA-DPB1	0.094	0.033	0.004044	T	C
rs502055	B	HLA-DPB1	0.094	0.033	0.004044	T	C
rs9271209	B	HLA-DPB1	0.084	0.032	0.01016	G	A
rs13191862	B	HLA-DPB1	-0.007	0.029	0.8221	A	G
rs13207945	B	HLA-DPB1	-0.008	0.029	0.7969	T	C
rs13208027	B	HLA-DPB1	-0.008	0.029	0.7969	T	A
rs9271255	B	HLA-DPB1	0.083	0.032	0.01051	C	T
rs9271256	B	HLA-DPB1	0.128	0.04	0.001383	A	G
rs3997871	B	HLA-DPB1	0.083	0.032	0.01049	G	A
rs3997872	B	HLA-DPB1	0.01	0.038	0.7897	T	A
rs2395515	B	HLA-DPB1	0.128	0.04	0.001378	C	T
rs113195871	B	HLA-DPB1	0.002	0.045	0.9607	T	A
rs3997873	B	HLA-DPB1	0.131	0.041	0.001425	G	T
rs9271285	B	HLA-DPB1	0.055	0.029	0.06017	A	G
rs56838463	B	HLA-DPB1	0.003	0.045	0.943	A	C
rs3129749	B	HLA-DPB1	0.129	0.04	0.001264	G	A
rs9271292	B	HLA-DPB1	0.055	0.029	0.06031	T	C
rs10947319	B	HLA-DPB1	-0.043	0.042	0.3101	C	T
rs55660658	B	HLA-DPB1	0.003	0.045	0.943	A	G
rs9271300	B	HLA-DPB1	0.062	0.029	0.03357	C	G
rs9271301	B	HLA-DPB1	0.094	0.033	0.004044	C	T
rs55873471	B	HLA-DPB1	0.003	0.045	0.943	A	G
rs4530903	B	HLA-DPB1	-0.007	0.046	0.8724	C	T
rs522308	B	HLA-DPB1	-0.016	0.031	0.614	C	T
rs521539	B	HLA-DPB1	0.002	0.036	0.9633	G	A
rs642093	B	HLA-DPB1	0.095	0.035	0.005848	G	A
rs4504507	B	HLA-DPB1	0.003	0.045	0.943	C	T
rs5004277	B	HLA-DPB1	0.055	0.029	0.06054	C	T
rs28380113	B	HLA-DPB1	0.004	0.046	0.9235	C	T
rs34656207	B	HLA-DPB1	-0.003	0.03	0.9318	C	T
rs3129752	B	HLA-DPB1	0.008	0.029	0.7769	G	C
rs3104413	B	HLA-DPB1	0.007	0.038	0.8477	C	G
rs9271331	B	HLA-DPB1	0.058	0.029	0.04896	C	T
rs13204672	B	HLA-DPB1	-0.043	0.042	0.3101	A	G
rs9271339	B	HLA-DPB1	0.056	0.029	0.05707	T	C
rs112627226	B	HLA-DPB1	0.03	0.048	0.5323	T	C
rs112270441	B	HLA-DPB1	0.003	0.045	0.943	C	T
rs4959106	B	HLA-DPB1	0.012	0.029	0.6851	T	C
rs113979555	B	HLA-DPB1	0.003	0.046	0.9439	G	A
rs28383221	B	HLA-DPB1	-0.009	0.029	0.7643	A	G
rs13208475	B	HLA-DPB1	-0.023	0.038	0.551	C	T
rs34850435	B	HLA-DPB1	0.012	0.029	0.6851	C	T
rs9271344	B	HLA-DPB1	0.082	0.031	0.007907	T	C
rs6931277	B	HLA-DPB1	0.009	0.038	0.8174	A	T
rs7760731	B	HLA-DPB1	0.095	0.035	0.00601	C	A
rs111553658	B	HLA-DPB1	0.003	0.045	0.943	C	T
rs35029150	B	HLA-DPB1	0.012	0.029	0.6851	T	G
rs28752513	B	HLA-DPB1	-0.046	0.043	0.2884	A	C
rs28383223	B	HLA-DPB1	-0.009	0.029	0.7645	C	T
rs35534739	B	HLA-DPB1	0.012	0.029	0.6848	A	G
rs34341844	B	HLA-DPB1	0.012	0.029	0.6848	G	A
rs28383224	B	HLA-DPB1	-0.009	0.029	0.7643	A	G
rs9271348	B	HLA-DPB1	0.108	0.032	0.0009279	G	A
rs113711404	B	HLA-DPB1	0.002	0.046	0.9694	G	A
rs113568421	B	HLA-DPB1	0.002	0.046	0.9694	G	A
rs9271351	B	HLA-DPB1	0.13	0.041	0.001495	C	G
rs9271353	B	HLA-DPB1	0.13	0.041	0.001507	T	C
rs34985232	B	HLA-DPB1	0.012	0.029	0.6851	A	G
rs28383230	B	HLA-DPB1	-0.009	0.029	0.7643	T	C
rs28383232	B	HLA-DPB1	-0.043	0.042	0.3101	C	T
rs28383233	B	HLA-DPB1	-0.01	0.029	0.7352	G	A
rs34694416	B	HLA-DPB1	0.002	0.046	0.9694	C	T
rs73730372	B	HLA-DPB1	0.026	0.048	0.5964	C	T
rs113243185	B	HLA-DPB1	0.036	0.048	0.4568	G	C
rs3129762	B	HLA-DPB1	0.13	0.041	0.001576	T	A
rs61523045	B	HLA-DPB1	0.002	0.046	0.9694	A	G
rs57425824	B	HLA-DPB1	0.039	0.047	0.4002	C	T
rs3135005	B	HLA-DPB1	0.126	0.041	0.002043	A	G
rs35040284	B	HLA-DPB1	0.003	0.045	0.943	T	C
rs11751024	B	HLA-DPB1	-0.005	0.03	0.8695	C	A
rs28383302	B	HLA-DPB1	-0.045	0.042	0.2888	A	G
rs28383303	B	HLA-DPB1	-0.045	0.042	0.2888	A	G
rs28383304	B	HLA-DPB1	-0.043	0.042	0.3101	C	T
rs9271363	B	HLA-DPB1	0.118	0.038	0.001875	G	C
rs9271364	B	HLA-DPB1	0.08	0.03	0.006809	A	G
rs34053446	B	HLA-DPB1	0.003	0.045	0.943	A	G
rs13191810	B	HLA-DPB1	-0.022	0.032	0.4871	C	T
rs9271366	B	HLA-DPB1	0.129	0.041	0.001621	G	A
rs9271367	B	HLA-DPB1	0.082	0.032	0.01023	G	A
rs28383310	B	HLA-DPB1	-0.028	0.034	0.4112	G	A
rs9271375	B	HLA-DPB1	0.1	0.03	0.0009028	G	A
rs28383312	B	HLA-DPB1	-0.015	0.03	0.6158	C	T
rs35390996	B	HLA-DPB1	0.057	0.066	0.3868	G	A
rs28589559	B	HLA-DPB1	-0.011	0.041	0.7978	G	T
rs9271413	B	HLA-DPB1	0.129	0.041	0.001668	G	A
rs9271423	B	HLA-DPB1	0.129	0.041	0.001629	G	T
rs9271424	B	HLA-DPB1	0.102	0.034	0.002499	T	C
rs34304006	B	HLA-DPB1	0.055	0.049	0.2599	T	C
rs9271435	B	HLA-DPB1	-0.005	0.03	0.8751	C	T
rs9271466	B	HLA-DPB1	0.127	0.04	0.001509	C	G
rs9271469	B	HLA-DPB1	-0.029	0.031	0.3444	T	C
rs9271470	B	HLA-DPB1	-0.029	0.031	0.3444	C	T
rs9271481	B	HLA-DPB1	0.122	0.041	0.002715	A	G
rs9271483	B	HLA-DPB1	0.066	0.031	0.03162	G	T
rs9271488	B	HLA-DPB1	-0.029	0.031	0.3444	G	T
rs9271489	B	HLA-DPB1	0.103	0.032	0.001127	C	A
rs28535317	B	HLA-DPB1	0.04	0.047	0.3947	A	G
rs28669773	B	HLA-DPB1	0.049	0.07	0.4842	A	G
rs34846487	B	HLA-DPB1	0.051	0.078	0.5135	T	G
rs9271492	B	HLA-DPB1	0.104	0.031	0.0006769	A	C
rs9271493	B	HLA-DPB1	0.07	0.031	0.0246	A	G
rs34645399	B	HLA-DPB1	0.057	0.066	0.3868	A	G
rs34104805	B	HLA-DPB1	0.028	0.055	0.6083	A	T
rs9271499	B	HLA-DPB1	-0.015	0.03	0.6081	C	T
rs9271502	B	HLA-DPB1	-0.015	0.03	0.6075	G	A
rs9271511	B	HLA-DPB1	-0.028	0.031	0.3587	G	A
rs9271513	B	HLA-DPB1	0.117	0.037	0.001696	C	G
rs9271519	B	HLA-DPB1	-0.028	0.031	0.3646	T	C
rs9271528	B	HLA-DPB1	0.112	0.035	0.001685	C	T
rs9271533	B	HLA-DPB1	0.104	0.032	0.001085	G	T
rs9271538	B	HLA-DPB1	0.101	0.034	0.002623	G	A
rs9271539	B	HLA-DPB1	0.103	0.032	0.001151	G	A
rs9271541	B	HLA-DPB1	0.112	0.035	0.001693	A	C
rs9271543	B	HLA-DPB1	0.07	0.031	0.02494	A	T
rs9271544	B	HLA-DPB1	-0.028	0.031	0.3587	C	A
rs9271545	B	HLA-DPB1	0.112	0.035	0.001693	C	T
rs9271547	B	HLA-DPB1	-0.015	0.029	0.6142	C	A
rs9271550	B	HLA-DPB1	0.101	0.034	0.002634	T	A
rs9271564	B	HLA-DPB1	-0.029	0.031	0.3406	C	T
rs9271568	B	HLA-DPB1	-0.03	0.031	0.3323	G	A
rs9271571	B	HLA-DPB1	-0.03	0.031	0.3324	C	T
rs9271573	B	HLA-DPB1	-0.004	0.029	0.9011	A	C
rs35407883	B	HLA-DPB1	0.051	0.078	0.5135	A	G
rs9271576	B	HLA-DPB1	-0.028	0.031	0.3582	T	C
rs9271580	B	HLA-DPB1	-0.006	0.037	0.8809	T	G
rs34342308	B	HLA-DPB1	0.018	0.04	0.6465	A	G
rs35826015	B	HLA-DPB1	0.003	0.045	0.943	T	A
rs34629405	B	HLA-DPB1	0.018	0.04	0.6465	C	T
rs17533090	B	HLA-DPB1	0.018	0.04	0.6465	G	T
rs35062987	B	HLA-DPB1	0.016	0.036	0.6529	C	T
rs34831921	B	HLA-DPB1	0.036	0.051	0.4796	C	A
rs17533167	B	HLA-DPB1	0.003	0.045	0.943	G	C
rs9271584	B	HLA-DPB1	-0.028	0.031	0.3587	T	C
rs9271586	B	HLA-DPB1	-0.016	0.029	0.594	G	T
rs9271587	B	HLA-DPB1	-0.016	0.029	0.594	A	G
rs3129763	B	HLA-DPB1	0.107	0.035	0.002704	G	A
rs9271588	B	HLA-DPB1	-0.016	0.029	0.594	T	C
rs35399661	B	HLA-DPB1	0.018	0.04	0.6465	T	C
rs17599077	B	HLA-DPB1	0.003	0.045	0.943	A	C
rs35014460	B	HLA-DPB1	0.018	0.04	0.6465	T	C
rs9271589	B	HLA-DPB1	-0.03	0.031	0.3291	G	A
rs3129764	B	HLA-DPB1	0.097	0.037	0.008379	G	A
rs112396255	B	HLA-DPB1	0.018	0.04	0.6465	A	G
rs3135003	B	HLA-DPB1	0.101	0.036	0.004779	C	T
rs9271612	B	HLA-DPB1	0.1	0.036	0.005002	A	G
rs4959030	B	HLA-DPB1	0.133	0.041	0.001216	A	G
rs9271619	B	HLA-DPB1	0.101	0.036	0.004779	G	A
rs9271620	B	HLA-DPB1	-0.016	0.029	0.594	G	T
rs34106969	B	HLA-DPB1	0.018	0.04	0.6465	G	T
rs34135512	B	HLA-DPB1	0.017	0.041	0.685	G	A
rs4959108	B	HLA-DPB1	0.122	0.04	0.002741	G	A
rs116359969	B	HLA-DPB1	0.018	0.04	0.6462	A	G
rs9271640	B	HLA-DPB1	0.101	0.037	0.006195	T	C
rs9271641	B	HLA-DPB1	0.101	0.037	0.006195	A	G
rs9271642	B	HLA-DPB1	-0.004	0.029	0.9007	A	G
rs34947241	B	HLA-DPB1	0.018	0.04	0.6465	T	C
rs34411532	B	HLA-DPB1	0.018	0.04	0.6465	G	A
rs9271661	B	HLA-DPB1	-0.028	0.031	0.3587	T	A
rs116259801	B	HLA-DPB1	0.018	0.04	0.6465	T	G
rs9271667	B	HLA-DPB1	0.095	0.032	0.003035	T	C
rs28421666	B	HLA-DPB1	0.025	0.081	0.7631	A	G
rs28383322	B	HLA-DPB1	-0.015	0.036	0.6727	C	T
rs9271684	B	HLA-DPB1	0.095	0.032	0.003001	C	T
rs9271687	B	HLA-DPB1	0.122	0.04	0.002741	A	G
rs9271695	B	HLA-DPB1	0.101	0.037	0.0062	A	G
rs4587163	B	HLA-DPB1	-0.024	0.03	0.4177	C	T
rs34518860	B	HLA-DPB1	0.038	0.051	0.4567	G	A
rs76045537	B	HLA-DPB1	0.094	0.034	0.005249	T	C
rs9271769	B	HLA-DPB1	-0.028	0.031	0.3592	G	T
rs9271771	B	HLA-DPB1	0.102	0.037	0.005272	T	C
rs9271775	B	HLA-DPB1	0.099	0.038	0.008467	C	T
rs3104391	B	HLA-DPB1	0.122	0.04	0.002741	T	C
rs9271847	B	HLA-DPB1	0.087	0.029	0.002596	A	G
rs9271848	B	HLA-DPB1	0.088	0.029	0.002357	A	G
rs3129768	B	HLA-DPB1	0.1	0.037	0.006939	G	T
rs3104389	B	HLA-DPB1	-0.03	0.031	0.3395	C	A
rs9271858	B	HLA-DPB1	0.087	0.029	0.002549	A	G
rs6922257	B	HLA-DPB1	-0.002	0.071	0.9791	G	A
rs77029856	B	HLA-DPB1	0.018	0.04	0.6465	T	C
rs9271894	B	HLA-DPB1	0.095	0.032	0.003071	C	T
rs9271895	B	HLA-DPB1	0.097	0.036	0.006726	T	C
rs114420104	B	HLA-DPB1	0.008	0.045	0.8651	G	T
rs3129769	B	HLA-DPB1	0.007	0.038	0.8543	G	A
rs35779452	B	HLA-DPB1	0.027	0.034	0.4305	A	G
rs9272063	B	HLA-DPB1	0.101	0.035	0.00435	C	T
rs34061722	B	HLA-DPB1	0.028	0.034	0.4045	C	T
rs9272065	B	HLA-DPB1	0.101	0.035	0.004347	T	G
rs9272066	B	HLA-DPB1	0.101	0.035	0.004347	C	A
rs9272069	B	HLA-DPB1	0.101	0.035	0.004425	T	A
rs35360625	B	HLA-DPB1	0.027	0.034	0.4161	G	C
rs9272070	B	HLA-DPB1	0.091	0.029	0.001744	T	G
rs11751908	B	HLA-DPB1	0.027	0.034	0.4209	T	G
rs9272105	B	HLA-DPB1	0.091	0.029	0.001742	G	A
rs3104376	B	HLA-DPB1	0.082	0.036	0.02265	T	C
rs35242582	B	HLA-DPB1	0.026	0.034	0.4429	A	G
rs35426875	B	HLA-DPB1	0.027	0.034	0.4225	T	C
rs35656734	B	HLA-DPB1	0.03	0.033	0.3572	C	T
rs9272114	B	HLA-DPB1	0.091	0.029	0.001742	T	C
rs28383330	B	HLA-DPB1	-0.049	0.044	0.2636	A	G
rs3104373	B	HLA-DPB1	0.131	0.041	0.001451	T	C
rs9272116	B	HLA-DPB1	0.091	0.029	0.001742	T	C
rs9272118	B	HLA-DPB1	0.091	0.029	0.001742	C	T
rs148418496	B	HLA-DPB1	0.057	0.066	0.3868	C	A
rs9272131	B	HLA-DPB1	-0.061	0.052	0.2357	C	T
rs34145408	B	HLA-DPB1	0.04	0.034	0.2377	C	T
rs3104371	B	HLA-DPB1	-0.007	0.037	0.8464	C	G
rs17205114	B	HLA-DPB1	0.041	0.034	0.2338	T	G
rs17205135	B	HLA-DPB1	0.041	0.034	0.2338	A	G
rs9272218	B	HLA-DPB1	0.091	0.029	0.001708	C	T
rs9272219	B	HLA-DPB1	0.082	0.033	0.01449	G	T
rs373813924	B	HLA-DPB1	0.025	0.081	0.7631	G	T
rs17211510	B	HLA-DPB1	0.04	0.034	0.2377	C	A
rs3104369	B	HLA-DPB1	0.07	0.034	0.03981	T	C
rs17205170	B	HLA-DPB1	0.031	0.038	0.414	G	T
rs17205177	B	HLA-DPB1	0.04	0.034	0.2377	A	G
rs17205184	B	HLA-DPB1	0.048	0.037	0.193	G	A
rs9272230	B	HLA-DPB1	0.086	0.035	0.01427	C	A
rs199950886	B	HLA-DPB1	0.025	0.081	0.7631	T	G
rs9272255	B	HLA-DPB1	0.082	0.033	0.01449	C	T
rs9272261	B	HLA-DPB1	0.082	0.033	0.01449	G	A
rs62404084	B	HLA-DPB1	0.048	0.037	0.193	C	T
rs28407322	B	HLA-DPB1	0.04	0.034	0.2377	T	C
rs9272265	B	HLA-DPB1	0.091	0.029	0.001742	C	T
rs28675927	B	HLA-DPB1	0.04	0.034	0.2377	A	G
rs9272271	B	HLA-DPB1	0.082	0.033	0.01434	A	T
rs9272276	B	HLA-DPB1	0.081	0.033	0.01528	G	C
rs9272294	B	HLA-DPB1	0.085	0.035	0.01602	C	T
rs1391371	B	HLA-DPB1	-0.007	0.037	0.8475	A	T
rs9272309	B	HLA-DPB1	0.041	0.031	0.1803	A	G
rs74606007	B	HLA-DPB1	0.025	0.081	0.763	T	C
rs9272318	B	HLA-DPB1	-0.03	0.031	0.3387	A	G
rs9272346	B	HLA-DPB1	0.034	0.03	0.2538	G	A
rs9272354	B	HLA-DPB1	0.082	0.033	0.01456	A	G
rs9272363	B	HLA-DPB1	-0.007	0.037	0.8477	A	T
HLA_DQA1_01	B	HLA-DPB1	-0.032	0.03	0.2853	A	T
HLA_DQA1_01.01	B	HLA-DPB1	0.045	0.042	0.2821	C	T
HLA_DQA1_01.02	B	HLA-DPB1	-0.11	0.037	0.003111	A	T
HLA_DQA1_01.03	B	HLA-DPB1	0.08	0.065	0.2206	A	T
HLA_DQA1_02	B	HLA-DPB1	-0.048	0.044	0.2678	A	T
HLA_DQA1_02.01	B	HLA-DPB1	-0.048	0.044	0.2678	C	T
HLA_DQA1_03	B	HLA-DPB1	-0.01	0.037	0.7901	T	T
HLA_DQA1_03.01	B	HLA-DPB1	-0.01	0.037	0.7901	C	T
HLA_DQA1_04	B	HLA-DPB1	0.063	0.084	0.4546	T	T
HLA_DQA1_04.01	B	HLA-DPB1	0.063	0.084	0.4546	A	T
HLA_DQA1_05	B	HLA-DPB1	0.082	0.035	0.02104	C	T
HLA_DQA1_05.01	B	HLA-DPB1	0.082	0.035	0.02104	A	T
rs34481484	B	HLA-DPB1	0.058	0.066	0.3815	A	G
rs2187668	B	HLA-DPB1	0.16	0.043	0.0002478	C	T
rs28383438	B	HLA-DPB1	-0.04	0.044	0.3645	C	T
rs9273007	B	HLA-DPB1	-0.025	0.031	0.4248	C	T
rs9273008	B	HLA-DPB1	-0.029	0.031	0.35	T	A
rs9273012	B	HLA-DPB1	0.082	0.033	0.01449	A	G
rs6927022	B	HLA-DPB1	0.057	0.028	0.04257	A	G
rs9273226	B	HLA-DPB1	0.045	0.03	0.137	C	T
rs9273242	B	HLA-DPB1	0.042	0.03	0.1629	T	C
rs17843604	B	HLA-DPB1	0.037	0.03	0.2205	C	T
rs12527758	B	HLA-DPB1	0.038	0.03	0.207	T	C
rs17612788	B	HLA-DPB1	0.043	0.03	0.1559	G	A
rs17612802	B	HLA-DPB1	0.043	0.03	0.1559	C	T
rs2858877	B	HLA-DPB1	0.003	0.037	0.9425	C	A
rs17612858	B	HLA-DPB1	0.042	0.03	0.1632	A	T
rs9273325	B	HLA-DPB1	0.139	0.039	0.0004514	G	A
rs9273326	B	HLA-DPB1	0.037	0.03	0.2159	T	C
rs6900039	B	HLA-DPB1	0.021	0.083	0.7956	G	T
rs9273329	B	HLA-DPB1	0.037	0.03	0.2159	G	A
rs56435053	B	HLA-DPB1	-0.03	0.04	0.4528	C	T
rs9273330	B	HLA-DPB1	0.043	0.03	0.1521	C	T
rs28633132	B	HLA-DPB1	0.013	0.045	0.7729	A	T
rs7744001	B	HLA-DPB1	-0.019	0.032	0.5557	G	A
rs28584179	B	HLA-DPB1	0.029	0.051	0.5649	C	T
rs7744020	B	HLA-DPB1	-0.024	0.032	0.4524	G	A
rs6905975	B	HLA-DPB1	0.061	0.029	0.03682	C	G
rs6905837	B	HLA-DPB1	-0.057	0.067	0.3932	C	T
rs9273363	B	HLA-DPB1	0.069	0.032	0.03287	C	A
rs9273364	B	HLA-DPB1	0.069	0.032	0.03293	T	G
rs6906021	B	HLA-DPB1	0.06	0.029	0.04289	T	C
rs17211741	B	HLA-DPB1	-0.062	0.049	0.21	G	A
rs9273369	B	HLA-DPB1	0.164	0.044	0.0001788	T	C
rs9273371	B	HLA-DPB1	0.074	0.033	0.02419	C	T
rs35779483	B	HLA-DPB1	-0.022	0.032	0.5	A	G
rs12055445	B	HLA-DPB1	-0.017	0.029	0.5716	A	G
rs4713573	B	HLA-DPB1	0.115	0.033	0.0005482	A	C
HLA_DQB1_02	B	HLA-DPB1	0.071	0.034	0.03961	T	T
HLA_DQB1_02.01	B	HLA-DPB1	0.071	0.034	0.03959	C	T
HLA_DQB1_03	B	HLA-DPB1	-0.025	0.032	0.4348	A	T
HLA_DQB1_03.01	B	HLA-DPB1	-0.006	0.038	0.8833	G	T
HLA_DQB1_03.02	B	HLA-DPB1	-0.016	0.048	0.7353	A	T
HLA_DQB1_03.03	B	HLA-DPB1	-0.057	0.067	0.3929	C	T
HLA_DQB1_04	B	HLA-DPB1	0.066	0.086	0.4443	A	T
HLA_DQB1_04.02	B	HLA-DPB1	0.066	0.086	0.4436	A	T
HLA_DQB1_05	B	HLA-DPB1	0.03	0.041	0.456	G	T
HLA_DQB1_05.01	B	HLA-DPB1	0.02	0.045	0.6594	T	T
HLA_DQB1_06	B	HLA-DPB1	-0.075	0.035	0.03147	T	T
HLA_DQB1_06.02	B	HLA-DPB1	-0.126	0.042	0.002646	A	T
HLA_DQB1_06.03	B	HLA-DPB1	0.054	0.066	0.4158	T	T
rs9273416	B	HLA-DPB1	0.039	0.03	0.1974	T	G
rs1130455	B	HLA-DPB1	0.029	0.04	0.4794	C	G
rs9273426	B	HLA-DPB1	0.046	0.03	0.1245	A	C
rs6689	B	HLA-DPB1	0.022	0.037	0.5431	A	G
rs1063355	B	HLA-DPB1	0.038	0.03	0.2075	T	G
rs1049225	B	HLA-DPB1	0.081	0.035	0.01943	A	G
rs1130420	B	HLA-DPB1	-0.037	0.059	0.5222	G	A
rs9273489	B	HLA-DPB1	0	0.045	0.9917	A	G
rs9273504	B	HLA-DPB1	0.071	0.034	0.03935	T	C
rs2854275	B	HLA-DPB1	0.164	0.044	0.0001788	C	A
rs9273508	B	HLA-DPB1	0.043	0.029	0.1451	G	A
rs9273529	B	HLA-DPB1	0.07	0.034	0.04329	C	T
rs41270887	B	HLA-DPB1	-0.01	0.038	0.7893	A	T
rs1140343	B	HLA-DPB1	0.038	0.03	0.2072	T	G
rs28724252	B	HLA-DPB1	-0.015	0.037	0.6946	G	A
rs9273852	B	HLA-DPB1	0.07	0.03	0.02124	T	C
rs9273873	B	HLA-DPB1	0.066	0.034	0.05504	T	C
rs2854272	B	HLA-DPB1	0.05	0.03	0.09262	A	G
rs1130399	B	HLA-DPB1	-0.02	0.037	0.5819	G	A
rs72844390	B	HLA-DPB1	0.03	0.041	0.455	C	T
rs9274477	B	HLA-DPB1	0.049	0.03	0.1008	A	G
rs9274500	B	HLA-DPB1	0.047	0.03	0.1133	T	A
rs3891176	B	HLA-DPB1	0.068	0.034	0.04676	C	A
rs3189152	B	HLA-DPB1	0.051	0.03	0.08468	A	G
rs1049056	B	HLA-DPB1	0.031	0.041	0.4487	C	A
rs1049055	B	HLA-DPB1	0.079	0.035	0.02284	C	T
rs1049053	B	HLA-DPB1	0.065	0.033	0.05266	C	T
rs3891175	B	HLA-DPB1	0.074	0.034	0.03208	C	T
rs28746853	B	HLA-DPB1	-0.01	0.037	0.7931	T	C
rs62404144	B	HLA-DPB1	0.047	0.066	0.4729	G	T
rs28746867	B	HLA-DPB1	-0.013	0.038	0.7244	C	G
rs3828789	B	HLA-DPB1	0.038	0.03	0.2053	G	T
rs3828790	B	HLA-DPB1	0.038	0.03	0.2053	T	C
rs3828793	B	HLA-DPB1	0.033	0.041	0.4179	C	T
rs2647025	B	HLA-DPB1	-0.039	0.032	0.2337	G	A
rs9274623	B	HLA-DPB1	0.072	0.035	0.03769	G	T
rs3828800	B	HLA-DPB1	-0.008	0.037	0.8243	G	A
rs3828801	B	HLA-DPB1	-0.008	0.037	0.8243	G	T
rs34984116	B	HLA-DPB1	0.025	0.045	0.5897	T	A
rs35800511	B	HLA-DPB1	0.072	0.074	0.3349	A	G
rs35571040	B	HLA-DPB1	0.05	0.079	0.53	G	A
rs9274666	B	HLA-DPB1	0.067	0.029	0.02237	A	G
rs28371207	B	HLA-DPB1	-0.031	0.033	0.3507	A	G
rs184950714	B	HLA-DPB1	0.066	0.086	0.4436	G	A
rs2858302	B	HLA-DPB1	0.053	0.029	0.07419	T	C
rs3134998	B	HLA-DPB1	0.051	0.03	0.09433	T	C
rs3134996	B	HLA-DPB1	0.05	0.03	0.0997	A	T
rs17211861	B	HLA-DPB1	-0.013	0.038	0.7322	G	A
rs17205528	B	HLA-DPB1	0.009	0.036	0.8058	G	A
rs2395231	B	HLA-DPB1	0.177	0.047	0.0001662	G	A
rs9274713	B	HLA-DPB1	-0.037	0.03	0.2182	C	T
rs17205647	B	HLA-DPB1	-0.028	0.031	0.3594	G	A
rs9274717	B	HLA-DPB1	-0.032	0.03	0.2839	C	A
rs3134994	B	HLA-DPB1	0.085	0.035	0.01389	T	C
rs35195457	B	HLA-DPB1	-0.005	0.038	0.9005	G	A
rs9274733	B	HLA-DPB1	-0.038	0.03	0.2016	C	T
rs9274741	B	HLA-DPB1	-0.028	0.03	0.3545	T	C
rs28891406	B	HLA-DPB1	-0.047	0.035	0.185	G	A
rs28746891	B	HLA-DPB1	-0.023	0.034	0.496	A	G
rs9275079	B	HLA-DPB1	-0.014	0.034	0.6689	A	C
rs9275081	B	HLA-DPB1	-0.038	0.03	0.2053	C	T
rs3129782	B	HLA-DPB1	0.08	0.035	0.0205	G	A
rs9275085	B	HLA-DPB1	-0.038	0.03	0.2056	G	A
rs9275086	B	HLA-DPB1	-0.038	0.03	0.209	A	G
rs28746905	B	HLA-DPB1	-0.026	0.034	0.4377	C	T
rs9275087	B	HLA-DPB1	-0.038	0.03	0.2051	T	C
rs28891485	B	HLA-DPB1	-0.026	0.034	0.4377	G	T
rs9275106	B	HLA-DPB1	-0.038	0.03	0.2051	T	C
rs9275109	B	HLA-DPB1	-0.019	0.031	0.5488	G	T
rs9275112	B	HLA-DPB1	-0.037	0.03	0.215	G	A
rs28746924	B	HLA-DPB1	-0.022	0.034	0.5119	G	A
rs9275114	B	HLA-DPB1	-0.039	0.03	0.195	G	A
rs9275116	B	HLA-DPB1	-0.039	0.03	0.1946	T	C
rs9275122	B	HLA-DPB1	-0.022	0.034	0.5197	T	C
rs9275123	B	HLA-DPB1	-0.038	0.03	0.2048	G	T
rs2516006	B	HLA-DPB1	-0.036	0.036	0.3171	T	C
rs9275125	B	HLA-DPB1	-0.009	0.03	0.775	A	T
rs9275126	B	HLA-DPB1	-0.009	0.03	0.775	A	T
rs9275131	B	HLA-DPB1	-0.037	0.03	0.2151	C	T
rs9275132	B	HLA-DPB1	-0.022	0.034	0.5198	G	A
rs2858303	B	HLA-DPB1	-0.05	0.049	0.3044	T	C
rs9275133	B	HLA-DPB1	-0.037	0.03	0.2151	A	G
rs17205717	B	HLA-DPB1	-0.025	0.034	0.4551	T	C
rs9275136	B	HLA-DPB1	-0.038	0.03	0.2054	C	T
rs17205738	B	HLA-DPB1	-0.025	0.034	0.4556	T	G
rs17212090	B	HLA-DPB1	-0.026	0.034	0.4377	C	T
rs9275137	B	HLA-DPB1	-0.022	0.034	0.5198	G	C
rs9275139	B	HLA-DPB1	-0.038	0.03	0.2054	C	A
rs9275141	B	HLA-DPB1	-0.038	0.03	0.2051	T	G
rs17205823	B	HLA-DPB1	-0.027	0.034	0.4228	G	T
rs17205844	B	HLA-DPB1	-0.026	0.034	0.4382	C	G
rs17205851	B	HLA-DPB1	-0.026	0.034	0.4382	T	C
rs9275145	B	HLA-DPB1	-0.038	0.03	0.205	C	T
rs9275146	B	HLA-DPB1	-0.038	0.03	0.2044	G	T
rs17212216	B	HLA-DPB1	-0.026	0.034	0.4378	T	C
rs17212223	B	HLA-DPB1	-0.009	0.038	0.8045	C	T
rs17212279	B	HLA-DPB1	-0.028	0.034	0.4063	A	G
rs3021061	B	HLA-DPB1	-0.022	0.034	0.5198	C	G
rs2856696	B	HLA-DPB1	-0.065	0.05	0.1939	A	T
rs2856695	B	HLA-DPB1	-0.035	0.03	0.2499	A	G
rs17212329	B	HLA-DPB1	-0.032	0.034	0.3437	C	T
rs17206012	B	HLA-DPB1	-0.03	0.034	0.3647	A	C
rs17212343	B	HLA-DPB1	-0.03	0.034	0.3638	A	G
rs1794510	B	HLA-DPB1	0.066	0.086	0.4436	C	A
rs9275152	B	HLA-DPB1	-0.054	0.049	0.2745	T	C
rs17206035	B	HLA-DPB1	-0.026	0.034	0.4358	T	C
rs2856694	B	HLA-DPB1	0.167	0.043	0.0001217	T	C
rs17206049	B	HLA-DPB1	-0.029	0.034	0.3855	G	A
rs3021058	B	HLA-DPB1	-0.041	0.03	0.1736	A	C
rs3021057	B	HLA-DPB1	-0.041	0.03	0.1721	C	T
rs9275154	B	HLA-DPB1	-0.038	0.03	0.2064	C	T
rs17212448	B	HLA-DPB1	-0.022	0.034	0.5098	T	C
rs28746942	B	HLA-DPB1	-0.023	0.034	0.4984	G	A
rs3134975	B	HLA-DPB1	0.08	0.035	0.02053	T	C
rs9275162	B	HLA-DPB1	-0.038	0.03	0.2065	T	C
rs28746946	B	HLA-DPB1	-0.026	0.034	0.4366	T	A
rs28746953	B	HLA-DPB1	-0.028	0.034	0.4102	A	G
rs28746954	B	HLA-DPB1	-0.028	0.034	0.4102	A	C
rs28746955	B	HLA-DPB1	-0.028	0.034	0.4126	A	C
rs28746962	B	HLA-DPB1	-0.026	0.034	0.4445	C	A
rs28371251	B	HLA-DPB1	-0.042	0.031	0.1747	T	C
rs4947342	B	HLA-DPB1	-0.022	0.034	0.5196	G	A
rs28746964	B	HLA-DPB1	-0.025	0.034	0.4505	C	G
rs28746965	B	HLA-DPB1	-0.025	0.034	0.4559	A	G
rs28746967	B	HLA-DPB1	-0.026	0.034	0.4435	T	C
rs2856693	B	HLA-DPB1	-0.038	0.03	0.2054	C	T
rs2856692	B	HLA-DPB1	-0.022	0.034	0.5198	T	G
rs28746976	B	HLA-DPB1	-0.016	0.034	0.6385	C	A
rs28746977	B	HLA-DPB1	-0.017	0.034	0.6215	C	T
rs12526612	B	HLA-DPB1	0.025	0.045	0.5897	G	A
rs28746982	B	HLA-DPB1	-0.026	0.034	0.4377	G	A
rs28746992	B	HLA-DPB1	-0.026	0.034	0.4354	A	G
rs9275171	B	HLA-DPB1	-0.008	0.032	0.798	A	G
rs28746994	B	HLA-DPB1	-0.026	0.034	0.4377	C	A
rs9275175	B	HLA-DPB1	-0.006	0.032	0.8574	G	A
rs3134971	B	HLA-DPB1	0.164	0.043	0.000161	A	C
rs28746997	B	HLA-DPB1	-0.025	0.034	0.4492	C	T
rs28746998	B	HLA-DPB1	-0.026	0.034	0.4441	G	T
rs28747007	B	HLA-DPB1	-0.026	0.034	0.4368	T	A
rs28747013	B	HLA-DPB1	-0.026	0.034	0.4392	G	A
rs2856688	B	HLA-DPB1	-0.022	0.034	0.5198	G	T
rs28747015	B	HLA-DPB1	-0.026	0.034	0.4377	C	T
rs28747016	B	HLA-DPB1	-0.026	0.034	0.4377	G	A
rs9275184	B	HLA-DPB1	-0.016	0.048	0.745	T	C
rs28747023	B	HLA-DPB1	-0.013	0.033	0.6865	G	A
rs28747026	B	HLA-DPB1	-0.026	0.034	0.4377	A	G
rs2856686	B	HLA-DPB1	-0.038	0.03	0.2051	T	C
rs28747028	B	HLA-DPB1	-0.026	0.034	0.4377	C	T
rs28747030	B	HLA-DPB1	-0.026	0.034	0.438	T	A
rs28747032	B	HLA-DPB1	-0.026	0.034	0.4377	T	C
rs28747033	B	HLA-DPB1	-0.026	0.034	0.4377	T	C
rs2856683	B	HLA-DPB1	-0.022	0.034	0.5198	T	G
rs28747034	B	HLA-DPB1	-0.026	0.034	0.4377	C	T
rs28747038	B	HLA-DPB1	-0.028	0.034	0.4047	C	A
rs13194877	B	HLA-DPB1	0.025	0.045	0.5897	G	A
rs28747047	B	HLA-DPB1	-0.023	0.034	0.4979	C	T
rs28747059	B	HLA-DPB1	-0.025	0.034	0.4635	A	G
rs2647002	B	HLA-DPB1	-0.053	0.049	0.2747	A	G
rs35282906	B	HLA-DPB1	0.025	0.045	0.5897	T	A
rs3129714	B	HLA-DPB1	-0.033	0.031	0.2796	G	A
rs4538747	B	HLA-DPB1	-0.026	0.034	0.4375	T	A
rs3129716	B	HLA-DPB1	0.164	0.043	0.000161	T	C
rs28371254	B	HLA-DPB1	-0.05	0.049	0.3044	T	C
rs4538748	B	HLA-DPB1	-0.033	0.031	0.2797	T	C
rs4642516	B	HLA-DPB1	-0.038	0.03	0.2051	G	T
rs9275205	B	HLA-DPB1	-0.036	0.036	0.3171	T	C
rs9275206	B	HLA-DPB1	-0.016	0.048	0.745	A	G
rs7774434	B	HLA-DPB1	0.003	0.03	0.9092	T	C
rs7774573	B	HLA-DPB1	0.03	0.082	0.7174	T	C
rs9405119	B	HLA-DPB1	-0.026	0.034	0.4377	A	G
rs9275208	B	HLA-DPB1	-0.048	0.03	0.1168	G	A
rs9275210	B	HLA-DPB1	-0.05	0.03	0.09997	C	T
rs7775055	B	HLA-DPB1	0.081	0.084	0.3345	T	C
rs7775228	B	HLA-DPB1	-0.018	0.043	0.6762	T	C
rs12528622	B	HLA-DPB1	0.007	0.045	0.8768	G	A
rs9469220	B	HLA-DPB1	-0.013	0.029	0.6566	G	A
rs9275212	B	HLA-DPB1	-0.029	0.031	0.3486	G	T
rs9368737	B	HLA-DPB1	-0.043	0.031	0.1684	T	C
rs28371258	B	HLA-DPB1	-0.05	0.049	0.3044	T	C
rs2157051	B	HLA-DPB1	0.063	0.031	0.038	G	A
rs9275219	B	HLA-DPB1	0.01	0.035	0.7723	C	T
rs35725597	B	HLA-DPB1	0.025	0.045	0.5898	C	T
rs5002702	B	HLA-DPB1	-0.001	0.03	0.9653	G	A
rs4713586	B	HLA-DPB1	0.066	0.086	0.4436	A	G
rs2647004	B	HLA-DPB1	0.154	0.042	0.0002621	T	C
rs2856674	B	HLA-DPB1	0.164	0.043	0.000161	A	G
rs4248168	B	HLA-DPB1	-0.008	0.03	0.7846	G	C
rs3129718	B	HLA-DPB1	0.176	0.043	4.255e-05	T	C
rs9275224	B	HLA-DPB1	-0.008	0.03	0.7846	A	G
rs35472814	B	HLA-DPB1	0.025	0.045	0.5897	T	C
rs4713580	B	HLA-DPB1	-0.008	0.03	0.7846	C	T
rs4713581	B	HLA-DPB1	-0.008	0.03	0.7846	T	C
rs4713582	B	HLA-DPB1	-0.001	0.03	0.982	T	C
rs4713583	B	HLA-DPB1	-0.008	0.03	0.7846	T	G
rs9275226	B	HLA-DPB1	-0.001	0.03	0.982	C	T
rs9275227	B	HLA-DPB1	-0.008	0.03	0.7842	C	G
rs9275228	B	HLA-DPB1	-0.008	0.03	0.7842	G	A
rs2858324	B	HLA-DPB1	-0.029	0.031	0.3486	A	G
rs9275239	B	HLA-DPB1	-0.008	0.03	0.7839	G	A
rs9275240	B	HLA-DPB1	-0.008	0.03	0.7839	C	T
rs9275242	B	HLA-DPB1	-0.008	0.03	0.7866	C	T
rs9275244	B	HLA-DPB1	-0.008	0.03	0.7846	G	T
rs9275245	B	HLA-DPB1	-0.008	0.03	0.7846	A	G
rs9275253	B	HLA-DPB1	-0.008	0.03	0.7985	C	T
rs9275254	B	HLA-DPB1	-0.008	0.03	0.7985	T	G
rs2858319	B	HLA-DPB1	-0.029	0.031	0.3561	T	C
rs28891493	B	HLA-DPB1	-0.026	0.034	0.4377	A	T
rs114169440	B	HLA-DPB1	0.025	0.045	0.5897	C	A
rs9275282	B	HLA-DPB1	-0.007	0.03	0.8259	C	T
rs2647022	B	HLA-DPB1	-0.029	0.031	0.3486	A	G
rs9275284	B	HLA-DPB1	-0.008	0.03	0.7846	C	T
rs2647021	B	HLA-DPB1	-0.029	0.031	0.3484	T	C
rs9275288	B	HLA-DPB1	-0.008	0.03	0.7843	A	G
rs5000634	B	HLA-DPB1	-0.011	0.031	0.7235	A	G
rs2856668	B	HLA-DPB1	-0.029	0.031	0.3485	G	C
rs3129720	B	HLA-DPB1	0.08	0.035	0.02059	T	C
rs35122881	B	HLA-DPB1	0.007	0.045	0.8768	C	T
rs5000632	B	HLA-DPB1	-0.017	0.034	0.6197	T	C
rs35473146	B	HLA-DPB1	0.025	0.045	0.5897	A	G
rs17427445	B	HLA-DPB1	0.025	0.045	0.5897	G	A
rs35169534	B	HLA-DPB1	0.025	0.045	0.5897	A	G
rs6457617	B	HLA-DPB1	-0.001	0.03	0.982	C	T
rs2647016	B	HLA-DPB1	-0.029	0.031	0.3485	C	A
rs34677551	B	HLA-DPB1	0.025	0.045	0.5897	A	C
rs6457620	B	HLA-DPB1	-0.001	0.03	0.9817	G	C
rs35900855	B	HLA-DPB1	0.025	0.045	0.5897	A	G
rs2647015	B	HLA-DPB1	-0.05	0.049	0.3044	T	G
rs9275300	B	HLA-DPB1	-0.016	0.048	0.745	A	G
rs6457622	B	HLA-DPB1	-0.012	0.031	0.6994	A	C
rs2647014	B	HLA-DPB1	-0.05	0.049	0.3044	C	T
rs6923022	B	HLA-DPB1	0.025	0.045	0.5897	G	T
rs7745040	B	HLA-DPB1	-0.012	0.031	0.6996	T	C
rs2647012	B	HLA-DPB1	-0.029	0.031	0.3486	T	C
rs115255544	B	HLA-DPB1	0.025	0.045	0.5897	A	G
rs114361720	B	HLA-DPB1	0.025	0.045	0.5897	G	C
rs2395522	B	HLA-DPB1	-0.008	0.03	0.7846	A	T
rs115594945	B	HLA-DPB1	0.025	0.045	0.5897	G	A
rs115785636	B	HLA-DPB1	0.025	0.045	0.5897	G	C
rs116303320	B	HLA-DPB1	0.025	0.045	0.5897	C	T
rs114948848	B	HLA-DPB1	0.025	0.045	0.5897	A	G
rs2647003	B	HLA-DPB1	-0.029	0.031	0.3486	T	G
rs9357152	B	HLA-DPB1	-0.017	0.034	0.6197	A	G
rs2856667	B	HLA-DPB1	-0.038	0.03	0.2051	T	C
rs2647001	B	HLA-DPB1	-0.029	0.031	0.3486	C	T
rs17212462	B	HLA-DPB1	0.025	0.045	0.5897	C	T
rs17212469	B	HLA-DPB1	0.025	0.045	0.5897	G	T
rs9394113	B	HLA-DPB1	-0.017	0.034	0.6197	A	G
rs17212483	B	HLA-DPB1	0.025	0.045	0.5897	C	T
rs2856666	B	HLA-DPB1	-0.029	0.031	0.3486	G	T
rs17206147	B	HLA-DPB1	0.037	0.042	0.3805	T	C
rs2646998	B	HLA-DPB1	-0.03	0.031	0.3307	T	G
rs10484561	B	HLA-DPB1	0.025	0.045	0.5897	T	G
rs2856664	B	HLA-DPB1	-0.035	0.031	0.2632	G	T
rs9275311	B	HLA-DPB1	-0.016	0.048	0.745	G	T
rs17212553	B	HLA-DPB1	0.025	0.045	0.5889	G	T
rs9275312	B	HLA-DPB1	-0.011	0.042	0.7903	A	G
rs9275319	B	HLA-DPB1	0.004	0.042	0.9294	A	G
rs2856727	B	HLA-DPB1	-0.029	0.031	0.3486	C	T
rs1794282	B	HLA-DPB1	0.177	0.047	0.0001713	C	T
rs34475663	B	HLA-DPB1	0.025	0.045	0.5897	T	A
rs111848638	B	HLA-DPB1	0.025	0.045	0.5897	A	T
rs9275326	B	HLA-DPB1	-0.012	0.048	0.7955	C	T
rs2856726	B	HLA-DPB1	-0.036	0.031	0.246	A	T
rs2856725	B	HLA-DPB1	-0.029	0.031	0.3486	C	T
rs9275327	B	HLA-DPB1	-0.009	0.042	0.8356	C	T
rs9275328	B	HLA-DPB1	-0.009	0.042	0.8356	C	T
rs9275330	B	HLA-DPB1	-0.009	0.042	0.8356	A	G
rs9275331	B	HLA-DPB1	-0.009	0.042	0.8356	A	G
rs9275332	B	HLA-DPB1	0.008	0.035	0.8109	G	A
rs114968045	B	HLA-DPB1	-0.101	0.056	0.07473	T	C
rs9275333	B	HLA-DPB1	-0.009	0.042	0.8356	T	C
rs35998847	B	HLA-DPB1	0.025	0.045	0.5897	G	A
rs17427564	B	HLA-DPB1	0.025	0.045	0.5897	T	C
rs9275334	B	HLA-DPB1	-0.012	0.048	0.7955	T	C
rs3135006	B	HLA-DPB1	0.08	0.035	0.02059	T	C
rs1794280	B	HLA-DPB1	0.164	0.043	0.000161	A	T
rs71202902	B	HLA-DPB1	0.025	0.045	0.5897	C	T
rs78825896	B	HLA-DPB1	0.025	0.045	0.5897	T	G
rs2858312	B	HLA-DPB1	-0.033	0.032	0.3024	G	C
rs9275337	B	HLA-DPB1	0.008	0.035	0.8222	G	T
rs9275338	B	HLA-DPB1	-0.011	0.042	0.7903	A	T
rs17427599	B	HLA-DPB1	0.041	0.034	0.2361	C	T
rs9275357	B	HLA-DPB1	0.007	0.035	0.8482	A	C
rs9275360	B	HLA-DPB1	-0.011	0.042	0.7903	A	T
rs72847174	B	HLA-DPB1	0.025	0.045	0.5897	C	T
rs2647045	B	HLA-DPB1	-0.029	0.034	0.388	G	A
rs9275365	B	HLA-DPB1	-0.011	0.042	0.7903	G	A
rs9275371	B	HLA-DPB1	0.004	0.034	0.9054	T	C
rs2858310	B	HLA-DPB1	-0.029	0.031	0.3437	G	A
rs2647046	B	HLA-DPB1	-0.029	0.031	0.3437	A	C
rs9275372	B	HLA-DPB1	0.007	0.035	0.8482	C	T
rs3135002	B	HLA-DPB1	0.063	0.036	0.07599	A	C
rs9275374	B	HLA-DPB1	0.004	0.034	0.9054	C	T
rs9275375	B	HLA-DPB1	0.004	0.034	0.9054	G	A
rs9275376	B	HLA-DPB1	0.014	0.034	0.683	G	T
rs9275377	B	HLA-DPB1	0.014	0.034	0.683	A	G
rs2858309	B	HLA-DPB1	-0.027	0.031	0.377	C	G
rs9275383	B	HLA-DPB1	-0.034	0.047	0.4719	G	T
rs9501648	B	HLA-DPB1	-0.015	0.034	0.6517	C	G
rs9275385	B	HLA-DPB1	0.007	0.035	0.8482	C	T
rs1613056	B	HLA-DPB1	0.168	0.043	0.0001164	C	T
rs1612904	B	HLA-DPB1	-0.017	0.031	0.5853	C	A
rs9275388	B	HLA-DPB1	0.007	0.035	0.8482	T	C
rs72847183	B	HLA-DPB1	0.025	0.045	0.5897	T	C
rs9275390	B	HLA-DPB1	0.007	0.035	0.8482	T	C
rs9275393	B	HLA-DPB1	0.007	0.035	0.8482	G	A
rs9275394	B	HLA-DPB1	-0.016	0.048	0.745	A	C
rs9275395	B	HLA-DPB1	-0.016	0.048	0.745	A	G
rs9275399	B	HLA-DPB1	0.017	0.035	0.63	A	G
rs9275400	B	HLA-DPB1	-0.016	0.048	0.745	C	G
rs2647050	B	HLA-DPB1	-0.03	0.031	0.3385	T	C
rs76901383	B	HLA-DPB1	0.037	0.042	0.3766	T	C
rs9275401	B	HLA-DPB1	0.007	0.035	0.8427	C	G
rs115675626	B	HLA-DPB1	0.025	0.046	0.584	G	A
rs9275403	B	HLA-DPB1	0.007	0.035	0.8427	G	T
rs9275404	B	HLA-DPB1	0.007	0.035	0.8437	T	C
rs9275405	B	HLA-DPB1	0.007	0.035	0.8437	A	G
rs9275406	B	HLA-DPB1	0.007	0.035	0.8482	G	T
rs2858308	B	HLA-DPB1	-0.045	0.048	0.3488	G	T
rs9275407	B	HLA-DPB1	0.007	0.035	0.8482	G	T
rs9275408	B	HLA-DPB1	0.007	0.035	0.8498	T	C
rs3135001	B	HLA-DPB1	0.088	0.034	0.01087	T	C
rs9275410	B	HLA-DPB1	0.006	0.035	0.8586	G	A
rs9275416	B	HLA-DPB1	0.015	0.034	0.6543	C	T
rs9275417	B	HLA-DPB1	0.006	0.035	0.8564	A	C
rs9275418	B	HLA-DPB1	0.006	0.035	0.8564	A	G
rs2856718	B	HLA-DPB1	-0.03	0.031	0.3385	C	T
rs2856717	B	HLA-DPB1	-0.024	0.031	0.4371	A	G
rs35406540	B	HLA-DPB1	0.037	0.042	0.3805	A	G
rs66709408	B	HLA-DPB1	0.037	0.042	0.3805	C	T
rs2858305	B	HLA-DPB1	-0.027	0.031	0.377	G	T
rs9275421	B	HLA-DPB1	0.007	0.035	0.8482	C	A
rs35120848	B	HLA-DPB1	0.037	0.042	0.3805	C	T
rs9275422	B	HLA-DPB1	-0.016	0.048	0.745	G	A
rs9275423	B	HLA-DPB1	0.007	0.035	0.8482	G	T
rs9275424	B	HLA-DPB1	0.007	0.035	0.8482	A	G
rs34492195	B	HLA-DPB1	0.025	0.045	0.5897	G	A
rs9275425	B	HLA-DPB1	0.007	0.035	0.8482	C	A
rs2647051	B	HLA-DPB1	-0.027	0.031	0.377	T	C
rs9275426	B	HLA-DPB1	-0.016	0.048	0.745	T	C
rs9275427	B	HLA-DPB1	0.007	0.035	0.8482	C	T
rs9275428	B	HLA-DPB1	0.007	0.035	0.8482	A	G
rs2856704	B	HLA-DPB1	-0.033	0.031	0.2876	C	A
rs9275430	B	HLA-DPB1	-0.016	0.048	0.745	C	T
rs13192471	B	HLA-DPB1	0.037	0.042	0.3805	T	C
rs9275432	B	HLA-DPB1	0.007	0.035	0.8482	G	T
rs1794511	B	HLA-DPB1	0.168	0.043	0.000116	T	G
rs9275434	B	HLA-DPB1	-0.016	0.048	0.745	C	T
rs1794275	B	HLA-DPB1	0.05	0.04	0.2079	G	A
rs9275435	B	HLA-DPB1	-0.016	0.048	0.745	G	C
rs9275436	B	HLA-DPB1	0.007	0.035	0.8482	C	G
rs9275437	B	HLA-DPB1	-0.016	0.048	0.745	C	T
rs9275438	B	HLA-DPB1	0.007	0.035	0.8482	C	T
rs9275439	B	HLA-DPB1	0.007	0.035	0.8482	T	C
rs9275440	B	HLA-DPB1	0.005	0.035	0.8754	C	T
rs9275441	B	HLA-DPB1	0.005	0.035	0.8754	C	A
rs9275442	B	HLA-DPB1	-0.012	0.048	0.8057	G	A
rs17499655	B	HLA-DPB1	0.037	0.042	0.3805	C	T
rs62406889	B	HLA-DPB1	0.07	0.066	0.2874	G	T
rs1794528	B	HLA-DPB1	0.168	0.043	0.000116	T	C
rs9275474	B	HLA-DPB1	0.017	0.035	0.63	C	T
rs9275475	B	HLA-DPB1	0.017	0.035	0.63	A	G
rs9275480	B	HLA-DPB1	0.017	0.035	0.63	G	A
rs35030589	B	HLA-DPB1	0.037	0.042	0.3805	G	A
rs9275482	B	HLA-DPB1	0.017	0.035	0.63	G	T
rs9275483	B	HLA-DPB1	0.017	0.035	0.63	T	C
rs77801483	B	HLA-DPB1	0.025	0.045	0.5897	C	G
rs34751870	B	HLA-DPB1	0.059	0.047	0.2117	C	T
rs112214454	B	HLA-DPB1	0.037	0.042	0.3805	A	G
rs9275495	B	HLA-DPB1	-0.016	0.048	0.745	A	T
rs1617322	B	HLA-DPB1	0.167	0.043	0.0001301	C	A
rs9275506	B	HLA-DPB1	0.007	0.036	0.8563	G	A
rs28772281	B	HLA-DPB1	-0.017	0.034	0.619	G	A
rs9275507	B	HLA-DPB1	0.017	0.035	0.6306	G	A
rs35332745	B	HLA-DPB1	0.025	0.045	0.5897	T	C
rs12192514	B	HLA-DPB1	-0.045	0.048	0.3489	C	T
rs9275511	B	HLA-DPB1	-0.016	0.03	0.5914	G	A
rs28772285	B	HLA-DPB1	-0.026	0.034	0.4372	G	T
rs28772287	B	HLA-DPB1	-0.026	0.034	0.4372	T	C
rs35472821	B	HLA-DPB1	0.025	0.045	0.5897	G	C
rs17212616	B	HLA-DPB1	-0.045	0.048	0.3489	G	A
rs9275516	B	HLA-DPB1	-0.036	0.03	0.2396	A	G
rs9275517	B	HLA-DPB1	-0.035	0.03	0.2544	A	G
rs9275518	B	HLA-DPB1	-0.036	0.03	0.2429	G	A
rs9275521	B	HLA-DPB1	-0.027	0.031	0.377	T	C
rs9275522	B	HLA-DPB1	-0.004	0.036	0.9051	C	T
rs9275523	B	HLA-DPB1	-0.004	0.036	0.9051	C	A
rs17212671	B	HLA-DPB1	-0.033	0.031	0.2876	T	C
rs17206343	B	HLA-DPB1	-0.033	0.031	0.2876	C	T
rs17206350	B	HLA-DPB1	-0.025	0.029	0.3908	T	C
rs9275524	B	HLA-DPB1	-0.035	0.03	0.2544	T	C
rs17206378	B	HLA-DPB1	0.025	0.045	0.5897	G	T
rs17212748	B	HLA-DPB1	-0.033	0.031	0.2876	C	T
rs9275527	B	HLA-DPB1	0.007	0.036	0.8557	C	G
rs9275528	B	HLA-DPB1	-0.004	0.036	0.9051	T	C
rs9275529	B	HLA-DPB1	-0.004	0.036	0.9051	C	T
rs17212818	B	HLA-DPB1	-0.033	0.031	0.2875	T	C
rs12525220	B	HLA-DPB1	0.066	0.086	0.4436	G	A
rs17212832	B	HLA-DPB1	-0.033	0.031	0.2876	T	C
rs9275530	B	HLA-DPB1	-0.016	0.048	0.745	G	C
rs17212846	B	HLA-DPB1	-0.06	0.049	0.2281	A	T
rs9275531	B	HLA-DPB1	0.007	0.036	0.8557	A	G
rs9275532	B	HLA-DPB1	-0.016	0.048	0.745	C	G
rs17219281	B	HLA-DPB1	0.056	0.05	0.2653	G	A
rs9275542	B	HLA-DPB1	-0.008	0.036	0.8169	C	T
rs9275545	B	HLA-DPB1	-0.01	0.036	0.787	C	T
rs9275555	B	HLA-DPB1	-0.004	0.036	0.9056	C	T
rs28371295	B	HLA-DPB1	-0.032	0.031	0.2988	A	T
rs16898264	B	HLA-DPB1	-0.033	0.031	0.2965	G	A
rs9275556	B	HLA-DPB1	-0.034	0.03	0.2633	C	T
rs9275557	B	HLA-DPB1	-0.035	0.03	0.2526	C	T
rs28371297	B	HLA-DPB1	-0.032	0.031	0.2986	T	C
rs17581305	B	HLA-DPB1	-0.032	0.031	0.2986	G	A
rs9275558	B	HLA-DPB1	-0.004	0.036	0.9056	G	T
rs10947332	B	HLA-DPB1	0.025	0.045	0.5897	G	A
rs28371302	B	HLA-DPB1	-0.032	0.031	0.2982	T	C
rs9275561	B	HLA-DPB1	-0.004	0.036	0.9067	C	T
rs9275563	B	HLA-DPB1	-0.038	0.03	0.215	C	T
rs9275565	B	HLA-DPB1	-0.035	0.03	0.2543	T	C
rs28755390	B	HLA-DPB1	-0.033	0.031	0.287	A	G
rs9275567	B	HLA-DPB1	-0.035	0.03	0.2533	A	G
rs9275569	B	HLA-DPB1	-0.037	0.03	0.2304	C	T
rs6932517	B	HLA-DPB1	-0.035	0.03	0.2532	C	G
rs9275570	B	HLA-DPB1	-0.035	0.03	0.2533	G	A
rs28371315	B	HLA-DPB1	-0.036	0.031	0.2415	T	C
rs3998157	B	HLA-DPB1	-0.035	0.03	0.2542	C	A
rs3957217	B	HLA-DPB1	-0.036	0.031	0.2414	A	G
rs4273729	B	HLA-DPB1	-0.035	0.03	0.2544	C	G
rs76881453	B	HLA-DPB1	-0.033	0.031	0.2869	G	A
rs28371317	B	HLA-DPB1	-0.033	0.031	0.2869	T	C
rs28371318	B	HLA-DPB1	-0.033	0.031	0.2869	A	G
rs28371319	B	HLA-DPB1	-0.033	0.031	0.2865	T	A
rs9275572	B	HLA-DPB1	-0.035	0.03	0.2544	A	G
rs28371322	B	HLA-DPB1	-0.033	0.031	0.2878	G	A
rs28715209	B	HLA-DPB1	0.025	0.046	0.5848	T	A
rs28371324	B	HLA-DPB1	-0.033	0.031	0.2884	T	C
rs9275573	B	HLA-DPB1	-0.034	0.031	0.2588	C	G
rs9275574	B	HLA-DPB1	0.008	0.036	0.8229	T	A
rs28371329	B	HLA-DPB1	-0.034	0.031	0.2782	G	A
rs28371330	B	HLA-DPB1	-0.034	0.031	0.2797	C	T
rs28371333	B	HLA-DPB1	-0.034	0.031	0.2852	G	A
rs9275578	B	HLA-DPB1	0.007	0.036	0.8557	G	T
rs9275579	B	HLA-DPB1	-0.004	0.036	0.9177	T	A
rs9275580	B	HLA-DPB1	-0.004	0.036	0.9051	A	G
rs17615293	B	HLA-DPB1	-0.032	0.031	0.3104	A	C
rs17581404	B	HLA-DPB1	-0.033	0.031	0.2966	A	G
rs12203586	B	HLA-DPB1	-0.033	0.031	0.2966	G	C
rs2647083	B	HLA-DPB1	-0.033	0.031	0.294	C	G
rs9378125	B	HLA-DPB1	-0.015	0.034	0.6686	A	G
rs2647084	B	HLA-DPB1	-0.032	0.031	0.3082	A	T
rs9275581	B	HLA-DPB1	0.006	0.036	0.8659	T	C
rs9275582	B	HLA-DPB1	0.007	0.036	0.8557	C	T
rs9275585	B	HLA-DPB1	-0.005	0.036	0.8935	T	C
rs9275589	B	HLA-DPB1	-0.048	0.03	0.1106	T	G
rs9275590	B	HLA-DPB1	0.006	0.036	0.8659	T	C
rs28772303	B	HLA-DPB1	-0.059	0.04	0.1373	C	A
rs7764819	B	HLA-DPB1	0.063	0.045	0.1613	T	G
rs17581425	B	HLA-DPB1	-0.068	0.035	0.04861	T	C
rs9275592	B	HLA-DPB1	-0.017	0.048	0.7202	G	T
rs7764856	B	HLA-DPB1	0.037	0.032	0.2478	T	A
rs9275593	B	HLA-DPB1	0.007	0.036	0.8419	G	A
rs7765379	B	HLA-DPB1	0.063	0.045	0.1613	T	G
rs7745656	B	HLA-DPB1	-0.067	0.034	0.05215	G	T
rs2647087	B	HLA-DPB1	-0.067	0.034	0.05215	A	C
rs2858333	B	HLA-DPB1	-0.068	0.035	0.04781	A	G
rs2858332	B	HLA-DPB1	-0.054	0.03	0.0754	G	T
rs2858331	B	HLA-DPB1	-0.042	0.031	0.1712	A	G
rs9275595	B	HLA-DPB1	0.01	0.036	0.7887	T	C
rs2647088	B	HLA-DPB1	-0.068	0.035	0.04861	A	G
rs3957146	B	HLA-DPB1	-0.011	0.048	0.8143	T	C
rs2647089	B	HLA-DPB1	-0.067	0.034	0.05215	T	C
rs9275596	B	HLA-DPB1	-0.014	0.031	0.6477	C	T
rs3916766	B	HLA-DPB1	-0.068	0.035	0.04862	T	A
rs6935723	B	HLA-DPB1	-0.067	0.034	0.05194	T	C
rs3104402	B	HLA-DPB1	0.255	0.057	8.476e-06	T	G
rs3129730	B	HLA-DPB1	-0.057	0.05	0.2502	A	G
rs3998158	B	HLA-DPB1	0.031	0.036	0.393	T	C
rs3998159	B	HLA-DPB1	-0.013	0.048	0.7938	A	C
rs67373575	B	HLA-DPB1	0.072	0.047	0.1283	A	T
rs3957147	B	HLA-DPB1	0.1	0.039	0.01015	C	T
rs3957148	B	HLA-DPB1	0	0.048	0.9948	A	G
rs112136957	B	HLA-DPB1	0.079	0.1	0.4284	T	C
rs3104404	B	HLA-DPB1	-0.045	0.038	0.2418	C	A
rs35122968	B	HLA-DPB1	0.056	0.049	0.2598	T	C
rs3104405	B	HLA-DPB1	0.063	0.032	0.04592	C	A
rs3997848	B	HLA-DPB1	-0.001	0.032	0.9776	T	G
rs3997849	B	HLA-DPB1	-0.013	0.032	0.6845	C	T
rs9275599	B	HLA-DPB1	-0.043	0.05	0.3937	C	T
rs3104406	B	HLA-DPB1	0.007	0.03	0.8186	G	A
rs3104407	B	HLA-DPB1	0.011	0.029	0.7108	G	A
rs9275601	B	HLA-DPB1	0.023	0.03	0.4444	C	T
rs3873444	B	HLA-DPB1	0.075	0.047	0.109	C	T
rs9275602	B	HLA-DPB1	0.122	0.039	0.001623	C	A
rs3892710	B	HLA-DPB1	-0.021	0.04	0.6	C	T
rs6935940	B	HLA-DPB1	-0.033	0.033	0.323	A	C
rs6936863	B	HLA-DPB1	-0.03	0.033	0.3745	C	G
rs9275614	B	HLA-DPB1	-0.06	0.046	0.1945	A	G
rs9275615	B	HLA-DPB1	-0.06	0.047	0.1977	T	A
rs6916779	B	HLA-DPB1	-0.064	0.044	0.1467	T	C
rs5024431	B	HLA-DPB1	-0.029	0.033	0.3792	G	A
rs9275618	B	HLA-DPB1	-0.061	0.047	0.1888	A	G
rs5024432	B	HLA-DPB1	0.012	0.044	0.788	C	T
rs3998154	B	HLA-DPB1	0.001	0.029	0.9714	G	A
rs3916765	B	HLA-DPB1	-0.086	0.05	0.08278	G	A
rs3129735	B	HLA-DPB1	-0.028	0.041	0.498	C	T
rs3104396	B	HLA-DPB1	0.11	0.034	0.001281	G	A
rs3104397	B	HLA-DPB1	-0.031	0.041	0.4606	G	A
rs3104398	B	HLA-DPB1	0	0.047	0.9936	G	A
rs9275652	B	HLA-DPB1	0.119	0.036	0.001105	G	C
rs9275653	B	HLA-DPB1	0.095	0.029	0.001317	G	A
rs9275655	B	HLA-DPB1	0.119	0.036	0.001105	A	G
rs3129736	B	HLA-DPB1	0.106	0.034	0.001933	C	T
rs9275657	B	HLA-DPB1	0.119	0.036	0.001105	G	A
rs12177980	B	HLA-DPB1	0.016	0.029	0.576	G	A
rs9275660	B	HLA-DPB1	0.119	0.036	0.001106	C	A
rs9275661	B	HLA-DPB1	0.119	0.036	0.001105	T	C
rs3129737	B	HLA-DPB1	-0.031	0.041	0.4606	A	G
rs9275663	B	HLA-DPB1	0.119	0.036	0.001102	C	G
rs9275674	B	HLA-DPB1	0.119	0.036	0.001102	C	T
rs3129744	B	HLA-DPB1	0.106	0.034	0.00194	G	T
rs9275682	B	HLA-DPB1	0.119	0.036	0.001102	A	G
rs9275683	B	HLA-DPB1	0.001	0.029	0.9709	G	A
rs3104401	B	HLA-DPB1	-0.031	0.041	0.4606	A	G
rs9275686	B	HLA-DPB1	0.119	0.036	0.001106	G	A
rs9275688	B	HLA-DPB1	0.106	0.034	0.001933	A	T
rs9275690	B	HLA-DPB1	0.119	0.036	0.001105	G	A
rs9275691	B	HLA-DPB1	-0.031	0.041	0.4606	A	G
rs9275693	B	HLA-DPB1	0.106	0.034	0.001999	A	C
rs9275696	B	HLA-DPB1	0.119	0.036	0.001104	A	G
rs9275697	B	HLA-DPB1	0.13	0.035	0.0001939	A	T
rs9275698	B	HLA-DPB1	0.068	0.031	0.02778	A	G
rs9275699	B	HLA-DPB1	0.119	0.036	0.001105	T	G
rs9275701	B	HLA-DPB1	0.106	0.034	0.001933	T	C
rs9275702	B	HLA-DPB1	0.119	0.036	0.001102	G	T
rs9275703	B	HLA-DPB1	0.106	0.034	0.001933	C	T
rs9275709	B	HLA-DPB1	0.156	0.04	0.0001122	G	A
rs9275710	B	HLA-DPB1	0	0.029	0.9977	T	G
rs9275711	B	HLA-DPB1	0.12	0.036	0.0009179	T	C
rs9275715	B	HLA-DPB1	-0.031	0.041	0.4606	G	A
rs9275716	B	HLA-DPB1	0.106	0.034	0.001683	T	C
rs9275717	B	HLA-DPB1	0.106	0.034	0.001851	A	C
rs9275722	B	HLA-DPB1	0.105	0.034	0.002048	C	T
rs9275723	B	HLA-DPB1	0.119	0.036	0.001102	C	A
rs9275726	B	HLA-DPB1	-0.046	0.04	0.2497	G	T
rs9275727	B	HLA-DPB1	0.106	0.034	0.001911	T	G
rs9275728	B	HLA-DPB1	0.116	0.036	0.001419	T	C
rs9275729	B	HLA-DPB1	0.103	0.034	0.00247	C	T
rs9275731	B	HLA-DPB1	0.116	0.036	0.001419	C	T
rs9275733	B	HLA-DPB1	-0.031	0.041	0.4607	A	G
rs9275735	B	HLA-DPB1	0.116	0.036	0.001422	C	A
rs9275737	B	HLA-DPB1	0.103	0.034	0.00247	C	T
rs9275738	B	HLA-DPB1	0.116	0.036	0.001422	C	T
rs9275741	B	HLA-DPB1	0.119	0.036	0.001078	G	A
rs9275744	B	HLA-DPB1	0.105	0.034	0.002057	T	G
rs9275752	B	HLA-DPB1	0.105	0.034	0.002063	G	A
rs9275754	B	HLA-DPB1	0.106	0.034	0.001816	C	G
rs9275759	B	HLA-DPB1	0.106	0.034	0.001824	A	C
rs9275760	B	HLA-DPB1	0.106	0.034	0.001946	T	A
rs9275762	B	HLA-DPB1	0.001	0.029	0.9733	T	C
rs9275764	B	HLA-DPB1	0.119	0.036	0.001105	C	T
rs9275765	B	HLA-DPB1	0.106	0.034	0.001945	A	T
rs9275766	B	HLA-DPB1	-0.044	0.053	0.4064	A	G
rs9275767	B	HLA-DPB1	0.106	0.034	0.00194	A	G
rs9275768	B	HLA-DPB1	-0.031	0.041	0.4599	G	A
rs9275769	B	HLA-DPB1	0.119	0.036	0.001103	T	C
rs9275770	B	HLA-DPB1	0.119	0.036	0.001103	G	A
rs9275771	B	HLA-DPB1	0.106	0.034	0.001935	T	C
rs9461799	B	HLA-DPB1	0.016	0.029	0.5758	T	C
rs9275773	B	HLA-DPB1	0.106	0.034	0.001936	G	A
rs9275774	B	HLA-DPB1	0.106	0.034	0.001936	G	C
rs9275775	B	HLA-DPB1	0.106	0.034	0.001942	T	C
rs9275783	B	HLA-DPB1	0.107	0.034	0.001653	C	T
rs9275787	B	HLA-DPB1	0.106	0.034	0.001935	T	A
rs9275793	B	HLA-DPB1	0.106	0.034	0.001936	G	A
rs9275794	B	HLA-DPB1	0.106	0.034	0.001942	G	A
rs9275796	B	HLA-DPB1	0.119	0.036	0.001106	A	C
rs9275797	B	HLA-DPB1	0.106	0.034	0.001935	T	C
rs9275798	B	HLA-DPB1	0.106	0.034	0.001935	G	A
rs9275799	B	HLA-DPB1	-0.041	0.042	0.325	A	G
rs9275800	B	HLA-DPB1	0.106	0.034	0.001935	T	C
rs9275801	B	HLA-DPB1	0.106	0.034	0.001936	T	C
rs9275802	B	HLA-DPB1	0.106	0.034	0.001936	C	A
rs9275806	B	HLA-DPB1	0.119	0.036	0.001105	G	C
rs9275807	B	HLA-DPB1	0.119	0.036	0.001102	A	T
rs9275809	B	HLA-DPB1	0.106	0.034	0.0019	C	G
rs9275825	B	HLA-DPB1	0.105	0.034	0.002024	C	T
rs9275826	B	HLA-DPB1	0.108	0.034	0.001601	A	G
rs9275828	B	HLA-DPB1	-0.031	0.041	0.4606	C	T
rs9275829	B	HLA-DPB1	0.119	0.036	0.001106	T	C
rs9275834	B	HLA-DPB1	0.119	0.036	0.001103	T	C
rs9275844	B	HLA-DPB1	0.133	0.039	0.0006072	G	T
rs9275845	B	HLA-DPB1	0.002	0.029	0.9587	T	C
rs79031448	B	HLA-DPB1	-0.027	0.039	0.4885	G	A
rs9275847	B	HLA-DPB1	0.001	0.029	0.9595	G	C
rs9275859	B	HLA-DPB1	0.106	0.034	0.002009	A	G
rs9275860	B	HLA-DPB1	0.105	0.034	0.002038	T	C
rs9275862	B	HLA-DPB1	0.105	0.034	0.002038	G	A
rs9275878	B	HLA-DPB1	0.105	0.034	0.002134	A	G
rs763026	B	HLA-DPB1	0.119	0.036	0.001105	C	T
rs9275882	B	HLA-DPB1	0.106	0.034	0.00192	A	G
rs77393431	B	HLA-DPB1	-0.031	0.041	0.4606	T	C
rs763025	B	HLA-DPB1	0.119	0.036	0.001106	A	G
rs763024	B	HLA-DPB1	0	0.029	0.9912	G	A
rs9275895	B	HLA-DPB1	0.106	0.034	0.001936	T	C
rs9275896	B	HLA-DPB1	0.106	0.034	0.001936	A	G
rs9469244	B	HLA-DPB1	-0.031	0.041	0.4606	C	T
rs9275899	B	HLA-DPB1	0.119	0.036	0.001106	T	A
rs9275900	B	HLA-DPB1	0.13	0.035	0.0001949	C	T
rs9275901	B	HLA-DPB1	0.106	0.034	0.001936	T	C
rs9469246	B	HLA-DPB1	0.021	0.029	0.4665	T	G
rs9275902	B	HLA-DPB1	-0.041	0.042	0.325	T	G
rs9275905	B	HLA-DPB1	0.106	0.034	0.001942	A	G
rs9275911	B	HLA-DPB1	0.119	0.036	0.001106	A	G
rs9275914	B	HLA-DPB1	0.106	0.034	0.001922	C	T
rs9275915	B	HLA-DPB1	0.106	0.034	0.001942	G	C
rs9275916	B	HLA-DPB1	0.106	0.034	0.001936	G	T
rs9275918	B	HLA-DPB1	0.106	0.034	0.001936	T	C
rs9275921	B	HLA-DPB1	0.106	0.034	0.001936	T	C
rs9275922	B	HLA-DPB1	0.133	0.039	0.0006072	C	T
rs9275923	B	HLA-DPB1	0.106	0.034	0.001936	C	A
rs9275927	B	HLA-DPB1	-0.041	0.042	0.325	G	A
rs9275929	B	HLA-DPB1	0.106	0.034	0.001938	G	A
rs9275930	B	HLA-DPB1	0.106	0.034	0.001938	T	A
rs9275934	B	HLA-DPB1	0.106	0.034	0.001945	A	G
rs9275935	B	HLA-DPB1	0.107	0.034	0.001659	T	G
rs9275936	B	HLA-DPB1	0.119	0.036	0.001106	G	A
rs13206011	B	HLA-DPB1	0.023	0.029	0.4255	T	C
rs9275938	B	HLA-DPB1	0.107	0.034	0.001656	T	C
rs9275942	B	HLA-DPB1	0.105	0.034	0.002166	A	C
rs9275947	B	HLA-DPB1	0.102	0.034	0.002872	G	A
rs9275950	B	HLA-DPB1	-0.002	0.029	0.9527	C	T
rs9275951	B	HLA-DPB1	0.106	0.034	0.001936	A	G
rs2858892	B	HLA-DPB1	0.017	0.029	0.5623	A	G
rs9275956	B	HLA-DPB1	0.104	0.034	0.002384	T	A
rs9275964	B	HLA-DPB1	0.129	0.035	0.0002133	C	T
rs9275965	B	HLA-DPB1	0.118	0.036	0.001191	C	A
rs9275966	B	HLA-DPB1	0.106	0.034	0.001936	C	T
rs9275969	B	HLA-DPB1	0.13	0.035	0.0001949	A	G
rs9275970	B	HLA-DPB1	0.118	0.036	0.001195	T	C
rs9275971	B	HLA-DPB1	0.106	0.034	0.001927	A	G
rs9275973	B	HLA-DPB1	0.106	0.034	0.001927	T	C
rs9275974	B	HLA-DPB1	0.106	0.034	0.001926	C	A
rs9275979	B	HLA-DPB1	0.106	0.034	0.001888	C	A
rs115222658	B	HLA-DPB1	-0.027	0.062	0.665	G	A
rs9275985	B	HLA-DPB1	0.106	0.034	0.001936	A	G
rs9275986	B	HLA-DPB1	0.119	0.036	0.001106	A	G
rs9275988	B	HLA-DPB1	0.119	0.036	0.001106	C	A
rs9275991	B	HLA-DPB1	0.107	0.034	0.001792	G	A
rs2858890	B	HLA-DPB1	0.006	0.032	0.861	G	C
rs9275992	B	HLA-DPB1	0.107	0.034	0.001817	C	A
rs9275993	B	HLA-DPB1	0.105	0.034	0.002047	T	C
rs9275994	B	HLA-DPB1	0.105	0.034	0.00204	T	C
rs2858889	B	HLA-DPB1	0.016	0.029	0.576	A	G
rs9275995	B	HLA-DPB1	0.106	0.034	0.001936	A	G
rs2859056	B	HLA-DPB1	-0.005	0.03	0.872	A	T
rs9276009	B	HLA-DPB1	0.106	0.034	0.001845	T	C
rs9276010	B	HLA-DPB1	-0.062	0.057	0.2749	A	T
rs9276014	B	HLA-DPB1	0.106	0.034	0.001883	T	C
rs9276015	B	HLA-DPB1	0.106	0.034	0.001984	C	G
rs9276017	B	HLA-DPB1	0.106	0.034	0.001936	T	C
rs9276018	B	HLA-DPB1	0.133	0.039	0.0006074	G	A
rs5029394	B	HLA-DPB1	0.106	0.034	0.001936	A	G
rs5029393	B	HLA-DPB1	0.106	0.034	0.001936	G	A
rs9276021	B	HLA-DPB1	0.119	0.036	0.001106	T	C
rs9276024	B	HLA-DPB1	0.106	0.034	0.001936	T	C
rs9276025	B	HLA-DPB1	0.106	0.034	0.001879	A	G
rs9276026	B	HLA-DPB1	0.106	0.034	0.001879	T	C
rs9276027	B	HLA-DPB1	0.106	0.034	0.001869	C	T
rs9276029	B	HLA-DPB1	0.133	0.039	0.0006074	G	A
rs9276038	B	HLA-DPB1	0.106	0.034	0.001928	T	C
rs9276039	B	HLA-DPB1	0.119	0.036	0.001106	A	T
rs9276040	B	HLA-DPB1	0.106	0.034	0.001936	T	C
rs9276045	B	HLA-DPB1	0.106	0.034	0.001936	G	C
rs9276055	B	HLA-DPB1	0.119	0.036	0.001106	C	T
rs9276057	B	HLA-DPB1	0.001	0.029	0.9711	A	G
rs9276062	B	HLA-DPB1	0.106	0.034	0.001936	T	A
rs9276071	B	HLA-DPB1	0.106	0.034	0.001936	C	G
rs9276074	B	HLA-DPB1	0.119	0.036	0.001106	G	A
rs9276106	B	HLA-DPB1	0.119	0.036	0.001106	C	T
rs9276111	B	HLA-DPB1	0.119	0.036	0.001106	A	C
rs9276112	B	HLA-DPB1	0.106	0.034	0.00193	A	G
rs9276113	B	HLA-DPB1	0.106	0.034	0.001835	T	C
rs9276132	B	HLA-DPB1	0.119	0.036	0.001106	A	G
rs2859113	B	HLA-DPB1	-0.005	0.03	0.872	C	G
rs9276136	B	HLA-DPB1	0.106	0.034	0.001936	T	C
rs9276137	B	HLA-DPB1	0.106	0.034	0.001927	T	C
rs9276138	B	HLA-DPB1	0.116	0.036	0.001402	G	T
rs9276139	B	HLA-DPB1	0.106	0.034	0.00193	T	C
rs9276143	B	HLA-DPB1	0.106	0.034	0.001939	G	A
rs9276144	B	HLA-DPB1	0.107	0.034	0.001814	A	T
rs2859112	B	HLA-DPB1	0.018	0.029	0.5383	C	T
rs9276148	B	HLA-DPB1	0.102	0.034	0.002889	G	A
rs9276149	B	HLA-DPB1	0.116	0.036	0.001402	C	T
rs9276150	B	HLA-DPB1	0.003	0.029	0.9273	C	A
rs9276154	B	HLA-DPB1	0.128	0.035	0.000247	A	G
rs9276155	B	HLA-DPB1	0.106	0.034	0.001936	A	C
rs9276158	B	HLA-DPB1	-0.041	0.042	0.325	T	C
rs9276160	B	HLA-DPB1	0.106	0.034	0.001936	T	C
rs9276162	B	HLA-DPB1	0.106	0.034	0.001931	G	A
rs9276164	B	HLA-DPB1	0.116	0.036	0.001402	C	T
rs7747423	B	HLA-DPB1	0.003	0.029	0.9275	G	A
rs7767959	B	HLA-DPB1	0.13	0.035	0.0001952	A	T
rs9276168	B	HLA-DPB1	0.116	0.036	0.001402	A	G
rs7771946	B	HLA-DPB1	0.102	0.034	0.002779	C	T
rs7751699	B	HLA-DPB1	0.13	0.035	0.0001952	G	A
rs9276171	B	HLA-DPB1	0.127	0.035	0.0003242	A	G
rs9276172	B	HLA-DPB1	0.116	0.036	0.001402	G	C
rs7751842	B	HLA-DPB1	0.106	0.034	0.001936	C	A
rs7751856	B	HLA-DPB1	-0.005	0.03	0.8548	C	A
rs2859102	B	HLA-DPB1	0.122	0.035	0.0004367	G	C
rs9276179	B	HLA-DPB1	-0.012	0.039	0.7568	G	A
rs9276180	B	HLA-DPB1	0.103	0.034	0.002623	T	C
rs9276188	B	HLA-DPB1	0.116	0.036	0.001402	T	C
rs9276189	B	HLA-DPB1	0.142	0.044	0.001249	A	G
rs9276190	B	HLA-DPB1	0.116	0.036	0.001402	C	T
rs9276191	B	HLA-DPB1	0.116	0.036	0.001402	C	A
rs2859101	B	HLA-DPB1	0.036	0.029	0.22	T	C
rs9276192	B	HLA-DPB1	0.131	0.039	0.0007893	G	A
rs2859100	B	HLA-DPB1	0.036	0.029	0.22	G	C
rs9276193	B	HLA-DPB1	-0.045	0.041	0.2777	T	A
rs9276196	B	HLA-DPB1	0.107	0.034	0.001719	G	A
rs9276201	B	HLA-DPB1	0.116	0.036	0.001398	T	G
rs9276202	B	HLA-DPB1	0.107	0.034	0.001736	C	T
rs144599189	B	HLA-DPB1	0.078	0.123	0.5229	T	C
rs9276209	B	HLA-DPB1	0.107	0.034	0.001731	A	G
rs2858884	B	HLA-DPB1	0.125	0.036	0.0005907	A	C
rs9276227	B	HLA-DPB1	-0.045	0.041	0.2768	C	T
rs9276229	B	HLA-DPB1	0.106	0.034	0.001936	T	C
rs9276232	B	HLA-DPB1	-0.045	0.041	0.2768	G	A
rs2859090	B	HLA-DPB1	0.123	0.036	0.0006866	G	A
rs2859079	B	HLA-DPB1	0.126	0.036	0.0004914	T	G
rs9276276	B	HLA-DPB1	0.128	0.035	0.0002414	G	A
rs2859078	B	HLA-DPB1	0.126	0.036	0.0004914	A	G
rs9276278	B	HLA-DPB1	0.104	0.034	0.002314	C	T
rs9276279	B	HLA-DPB1	0.127	0.035	0.000243	C	T
rs9276280	B	HLA-DPB1	0.107	0.034	0.001748	C	T
rs2859076	B	HLA-DPB1	0.129	0.036	0.0003589	T	A
rs9276292	B	HLA-DPB1	0.12	0.036	0.001016	A	G
rs9276295	B	HLA-DPB1	0.109	0.034	0.001457	A	G
rs9276296	B	HLA-DPB1	0.109	0.034	0.001457	C	T
rs9276297	B	HLA-DPB1	0.109	0.034	0.001457	G	C
rs9276298	B	HLA-DPB1	0.13	0.035	0.0001952	G	A
rs9276299	B	HLA-DPB1	-0.045	0.041	0.2768	C	G
rs10484563	B	HLA-DPB1	-0.034	0.059	0.5613	A	G
rs9276300	B	HLA-DPB1	-0.062	0.057	0.2749	C	T
rs9276302	B	HLA-DPB1	0.128	0.035	0.0002258	A	G
rs2859071	B	HLA-DPB1	-0.002	0.029	0.936	T	C
rs7744593	B	HLA-DPB1	0.13	0.035	0.0001952	A	T
rs9276310	B	HLA-DPB1	-0.045	0.041	0.2768	G	A
rs9276312	B	HLA-DPB1	0.13	0.035	0.0001952	A	G
rs9276313	B	HLA-DPB1	0.12	0.036	0.001026	G	A
rs9276314	B	HLA-DPB1	0.12	0.036	0.001016	G	T
rs9276315	B	HLA-DPB1	-0.045	0.041	0.2768	G	A
rs9276322	B	HLA-DPB1	0.131	0.039	0.0007893	C	G
rs9276324	B	HLA-DPB1	0.13	0.035	0.0001952	G	A
rs9276327	B	HLA-DPB1	0.12	0.036	0.001016	A	T
rs9276329	B	HLA-DPB1	-0.045	0.041	0.2768	T	C
rs9276346	B	HLA-DPB1	-0.045	0.041	0.2768	C	G
rs9276347	B	HLA-DPB1	-0.045	0.041	0.2768	G	A
rs7773068	B	HLA-DPB1	0.13	0.035	0.0001952	G	A
rs7773694	B	HLA-DPB1	0.13	0.035	0.0001952	A	G
rs9276351	B	HLA-DPB1	0.129	0.035	0.0002534	C	A
rs7755580	B	HLA-DPB1	0.13	0.035	0.0001952	A	T
rs7755596	B	HLA-DPB1	0.13	0.035	0.0001952	C	T
rs7755597	B	HLA-DPB1	0.13	0.035	0.0001952	C	T
rs9276357	B	HLA-DPB1	0.12	0.036	0.001016	T	G
rs9276358	B	HLA-DPB1	0.12	0.036	0.001016	A	G
rs9276359	B	HLA-DPB1	-0.045	0.041	0.2768	C	T
rs9276360	B	HLA-DPB1	0.117	0.029	7.637e-05	A	G
rs9276361	B	HLA-DPB1	0.129	0.035	0.0002534	G	A
rs9276363	B	HLA-DPB1	0.12	0.036	0.001016	T	C
rs9276366	B	HLA-DPB1	-0.044	0.041	0.2862	A	G
rs9276367	B	HLA-DPB1	-0.044	0.041	0.2862	T	A
rs2395249	B	HLA-DPB1	-0.045	0.041	0.2768	G	A
rs2894288	B	HLA-DPB1	-0.045	0.041	0.2768	G	C
rs9276373	B	HLA-DPB1	-0.045	0.041	0.2768	T	C
rs9276375	B	HLA-DPB1	0.124	0.036	0.0006928	G	A
rs9276376	B	HLA-DPB1	-0.045	0.041	0.2768	A	G
rs9276379	B	HLA-DPB1	-0.045	0.041	0.2768	C	A
rs5021448	B	HLA-DPB1	0.129	0.035	0.0002534	C	T
rs9276381	B	HLA-DPB1	-0.045	0.041	0.2768	T	C
rs9276382	B	HLA-DPB1	-0.045	0.041	0.2768	A	G
rs9276383	B	HLA-DPB1	-0.044	0.041	0.2797	G	A
rs9276385	B	HLA-DPB1	-0.044	0.041	0.2797	A	C
rs76427180	B	HLA-DPB1	-0.045	0.041	0.2768	G	A
rs9276394	B	HLA-DPB1	0.13	0.035	0.0001952	T	A
rs9276396	B	HLA-DPB1	0.13	0.035	0.0001952	T	C
rs9276399	B	HLA-DPB1	-0.045	0.041	0.2768	A	G
rs2051597	B	HLA-DPB1	0.131	0.035	0.0001718	T	C
rs9276403	B	HLA-DPB1	-0.045	0.041	0.2768	A	G
rs4394270	B	HLA-DPB1	0.057	0.03	0.05883	T	C
rs4403295	B	HLA-DPB1	0.057	0.03	0.05883	G	T
rs9276407	B	HLA-DPB1	-0.057	0.039	0.1471	G	A
rs9276408	B	HLA-DPB1	0.111	0.034	0.001093	T	G
rs28371353	B	HLA-DPB1	-0.055	0.06	0.362	C	G
rs9276412	B	HLA-DPB1	-0.007	0.03	0.8247	G	A
rs9276421	B	HLA-DPB1	-0.006	0.03	0.8385	A	G
rs9276422	B	HLA-DPB1	-0.006	0.03	0.8382	T	G
rs9276424	B	HLA-DPB1	-0.007	0.03	0.8239	C	T
rs9276425	B	HLA-DPB1	0.14	0.037	0.0001663	C	T
rs17500468	B	HLA-DPB1	0.084	0.045	0.06378	A	G
rs2227128	B	HLA-DPB1	0.009	0.03	0.7669	T	C
rs2213568	B	HLA-DPB1	0.004	0.03	0.9025	A	C
rs2213567	B	HLA-DPB1	-0.016	0.03	0.5899	G	C
rs9276426	B	HLA-DPB1	-0.057	0.039	0.1461	C	A
rs9276427	B	HLA-DPB1	-0.02	0.029	0.4923	T	C
rs9276428	B	HLA-DPB1	0.009	0.03	0.7669	G	T
rs9276430	B	HLA-DPB1	-0.012	0.03	0.692	T	C
rs9276431	B	HLA-DPB1	0.009	0.03	0.7669	T	C
rs9276432	B	HLA-DPB1	0.009	0.03	0.7669	T	C
rs9276433	B	HLA-DPB1	0.004	0.03	0.902	A	C
rs17500510	B	HLA-DPB1	0.029	0.051	0.566	G	A
rs9469266	B	HLA-DPB1	0.145	0.085	0.08856	G	A
rs2213565	B	HLA-DPB1	0.13	0.035	0.0001952	C	T
rs2239800	B	HLA-DPB1	0.017	0.051	0.7377	A	G
rs9276435	B	HLA-DPB1	0.129	0.039	0.001036	C	T
rs17213337	B	HLA-DPB1	0.005	0.029	0.8722	T	C
rs9276436	B	HLA-DPB1	-0.004	0.051	0.9313	T	C
rs2071800	B	HLA-DPB1	-0.008	0.056	0.8852	G	A
rs2071798	B	HLA-DPB1	0.005	0.029	0.8701	G	A
rs9272945	B	HLA-DPB1	0.005	0.029	0.8701	C	T
rs28420297	B	HLA-DPB1	0.005	0.029	0.8701	A	G
rs2395253	B	HLA-DPB1	-0.034	0.059	0.5645	G	A
rs9276447	B	HLA-DPB1	0.004	0.03	0.9055	G	T
rs9276448	B	HLA-DPB1	-0.004	0.051	0.9313	A	G
rs9276449	B	HLA-DPB1	-0.004	0.051	0.9313	C	T
rs9276452	B	HLA-DPB1	-0.004	0.051	0.9313	A	G
rs9276453	B	HLA-DPB1	-0.004	0.051	0.9313	G	C
rs2213574	B	HLA-DPB1	0.005	0.029	0.8701	G	A
rs9276456	B	HLA-DPB1	0.139	0.037	0.0002176	A	G
rs9276457	B	HLA-DPB1	-0.004	0.051	0.9313	C	T
rs2213573	B	HLA-DPB1	0.125	0.035	0.0002999	G	A
rs9276460	B	HLA-DPB1	-0.004	0.051	0.9316	A	G
rs9276461	B	HLA-DPB1	-0.004	0.051	0.932	G	A
rs9276463	B	HLA-DPB1	-0.004	0.051	0.932	T	C
rs9276464	B	HLA-DPB1	-0.004	0.051	0.9325	C	T
rs11758312	B	HLA-DPB1	0.005	0.029	0.8701	C	A
rs2395254	B	HLA-DPB1	-0.004	0.051	0.9349	T	C
rs9276472	B	HLA-DPB1	-0.004	0.051	0.9367	A	G
rs5017093	B	HLA-DPB1	-0.004	0.051	0.9373	T	A
rs4548006	B	HLA-DPB1	-0.004	0.051	0.9386	G	A
rs9276482	B	HLA-DPB1	0.005	0.03	0.8557	C	T
rs9276483	B	HLA-DPB1	-0.004	0.051	0.9406	T	C
rs113400890	B	HLA-DPB1	0.081	0.045	0.07311	T	C
rs10947340	B	HLA-DPB1	0.005	0.029	0.8701	G	T
rs9276484	B	HLA-DPB1	-0.004	0.051	0.9406	A	G
rs9276490	B	HLA-DPB1	0.004	0.03	0.9061	A	G
rs5016066	B	HLA-DPB1	0.005	0.029	0.8703	A	C
rs9276492	B	HLA-DPB1	-0.004	0.051	0.9406	C	T
rs9276493	B	HLA-DPB1	-0.004	0.051	0.9406	T	G
rs555798526	B	HLA-DPB1	-0.004	0.051	0.9406	C	T
rs5014419	B	HLA-DPB1	0.005	0.029	0.8701	G	A
rs572884610	B	HLA-DPB1	-0.004	0.051	0.9395	A	C
rs527659718	B	HLA-DPB1	-0.004	0.051	0.9395	C	A
rs535308210	B	HLA-DPB1	-0.004	0.051	0.9395	C	T
rs2157327	B	HLA-DPB1	0.003	0.03	0.9068	G	T
rs5014413	B	HLA-DPB1	-0.004	0.051	0.9395	A	G
rs5014412	B	HLA-DPB1	-0.004	0.051	0.9395	T	A
rs9469268	B	HLA-DPB1	-0.021	0.054	0.698	G	A
rs9276503	B	HLA-DPB1	0.001	0.051	0.9776	T	A
rs9276504	B	HLA-DPB1	0.001	0.051	0.9776	T	C
rs2213572	B	HLA-DPB1	0.005	0.03	0.8592	A	G
rs2213571	B	HLA-DPB1	0.006	0.03	0.8531	C	G
rs9276508	B	HLA-DPB1	0.001	0.051	0.9776	T	C
rs9276511	B	HLA-DPB1	0.001	0.051	0.9776	T	G
rs9276514	B	HLA-DPB1	0.004	0.03	0.882	T	C
rs9276516	B	HLA-DPB1	0.001	0.051	0.9776	T	C
rs9276517	B	HLA-DPB1	0.001	0.051	0.9776	T	C
rs9276518	B	HLA-DPB1	0.001	0.051	0.9787	A	G
rs9276519	B	HLA-DPB1	0.006	0.03	0.8304	C	T
rs9276521	B	HLA-DPB1	0.154	0.044	0.0005372	G	T
rs9276522	B	HLA-DPB1	0.007	0.03	0.8221	C	T
rs9276524	B	HLA-DPB1	0.007	0.03	0.8215	G	A
rs9276525	B	HLA-DPB1	0.007	0.03	0.8215	A	C
rs9276526	B	HLA-DPB1	0.001	0.051	0.9776	G	T
rs9276532	B	HLA-DPB1	0.008	0.03	0.8009	T	C
rs7774435	B	HLA-DPB1	0.006	0.029	0.8475	C	T
rs7774443	B	HLA-DPB1	0.006	0.029	0.8475	C	T
rs9276545	B	HLA-DPB1	-0.001	0.051	0.9881	C	T
rs9276546	B	HLA-DPB1	0.005	0.051	0.927	C	T
rs9276547	B	HLA-DPB1	0.005	0.051	0.927	G	A
rs10807113	B	HLA-DPB1	0.006	0.029	0.8475	C	A
rs9276550	B	HLA-DPB1	0.141	0.038	0.0001874	G	T
rs6918223	B	HLA-DPB1	0.006	0.029	0.8475	A	C
rs6918592	B	HLA-DPB1	0.008	0.03	0.8012	A	G
rs6918401	B	HLA-DPB1	0.008	0.03	0.8012	T	C
rs9276554	B	HLA-DPB1	-0.001	0.051	0.9881	C	T
rs9276555	B	HLA-DPB1	0.141	0.038	0.0001945	G	A
rs5001635	B	HLA-DPB1	0.007	0.029	0.8196	C	T
rs5001634	B	HLA-DPB1	0.007	0.029	0.8196	T	C
rs5001633	B	HLA-DPB1	0.007	0.029	0.8206	T	C
rs5001631	B	HLA-DPB1	0.006	0.029	0.8309	G	C
rs5001630	B	HLA-DPB1	0.006	0.029	0.8301	G	A
rs5001628	B	HLA-DPB1	0.006	0.029	0.8476	A	C
rs5001627	B	HLA-DPB1	0.006	0.029	0.8476	C	A
rs9276556	B	HLA-DPB1	0.141	0.038	0.0001927	G	C
rs114920411	B	HLA-DPB1	-0.06	0.075	0.4193	G	A
rs7770024	B	HLA-DPB1	0.006	0.029	0.8233	A	G
rs7770045	B	HLA-DPB1	0.006	0.029	0.8475	T	G
rs7769959	B	HLA-DPB1	0.006	0.029	0.8475	G	C
rs7769974	B	HLA-DPB1	0.006	0.029	0.8475	T	C
rs7769979	B	HLA-DPB1	0.006	0.029	0.8475	G	A
rs9276557	B	HLA-DPB1	-0.061	0.057	0.2818	C	T
rs9461808	B	HLA-DPB1	-0.043	0.049	0.3778	C	T
rs7774452	B	HLA-DPB1	0.006	0.029	0.8475	T	C
rs7756516	B	HLA-DPB1	0.006	0.029	0.8475	C	T
rs9276558	B	HLA-DPB1	0.009	0.03	0.7681	A	G
rs7774644	B	HLA-DPB1	0.005	0.051	0.919	A	G
rs6457646	B	HLA-DPB1	0.006	0.029	0.8475	G	A
rs7774954	B	HLA-DPB1	0	0.051	0.995	C	A
rs3213490	B	HLA-DPB1	0.006	0.029	0.8475	C	T
rs7774973	B	HLA-DPB1	0	0.051	0.995	A	G
rs3213489	B	HLA-DPB1	0.008	0.03	0.7964	T	C
rs3213487	B	HLA-DPB1	0.008	0.03	0.7964	C	T
rs3213486	B	HLA-DPB1	0.008	0.03	0.7964	T	C
rs7775664	B	HLA-DPB1	0	0.051	0.995	G	C
rs2301271	B	HLA-DPB1	0.015	0.03	0.6135	A	G
rs9276569	B	HLA-DPB1	0.008	0.03	0.7964	T	C
rs4305772	B	HLA-DPB1	0.013	0.03	0.6655	A	G
rs3213483	B	HLA-DPB1	0.001	0.03	0.9864	G	T
rs114145988	B	HLA-DPB1	0.078	0.122	0.5256	G	A
rs9276581	B	HLA-DPB1	0.01	0.03	0.7485	C	G
rs7753017	B	HLA-DPB1	0.007	0.03	0.807	A	G
rs1023449	B	HLA-DPB1	0.011	0.03	0.7186	A	C
rs1023448	B	HLA-DPB1	0.009	0.03	0.7743	C	T
rs4947346	B	HLA-DPB1	0.007	0.03	0.8246	G	C
rs2006165	B	HLA-DPB1	0.009	0.03	0.7651	G	A
rs2006163	B	HLA-DPB1	0.008	0.03	0.7946	A	G
rs2395261	B	HLA-DPB1	0.011	0.03	0.7015	T	C
rs2395263	B	HLA-DPB1	0.007	0.03	0.8252	C	A
rs2071551	B	HLA-DPB1	0.01	0.03	0.7312	C	T
rs7768538	B	HLA-DPB1	0.008	0.03	0.7771	C	A
rs9276583	B	HLA-DPB1	0.008	0.03	0.7771	G	A
rs7453920	B	HLA-DPB1	0.01	0.03	0.7312	A	G
rs2051549	B	HLA-DPB1	0.01	0.03	0.7454	G	A
rs11759423	B	HLA-DPB1	-0.001	0.056	0.9886	C	T
rs9276584	B	HLA-DPB1	0.142	0.038	0.0001752	C	T
rs2071550	B	HLA-DPB1	0.025	0.031	0.4159	C	A
rs1573649	B	HLA-DPB1	0.014	0.029	0.6288	G	A
rs9276585	B	HLA-DPB1	0.142	0.038	0.0001752	T	A
rs1573646	B	HLA-DPB1	0.012	0.029	0.6771	T	G
rs1978029	B	HLA-DPB1	0.016	0.029	0.5918	A	G
rs6902723	B	HLA-DPB1	0.012	0.029	0.6776	G	A
rs6903130	B	HLA-DPB1	0.012	0.029	0.6781	G	A
rs57952004	B	HLA-DPB1	-0.09	0.055	0.1026	C	T
rs9348894	B	HLA-DPB1	0.025	0.031	0.4161	A	T
rs6919798	B	HLA-DPB1	-0.063	0.057	0.2703	A	G
rs9276586	B	HLA-DPB1	0.016	0.029	0.5943	G	A
rs5019296	B	HLA-DPB1	0.016	0.029	0.5953	T	C
rs35439528	B	HLA-DPB1	-0.001	0.056	0.9886	C	T
rs9276595	B	HLA-DPB1	0.015	0.029	0.5968	G	A
rs9276598	B	HLA-DPB1	0.014	0.029	0.6353	G	A
rs7382794	B	HLA-DPB1	0.015	0.029	0.5972	T	C
rs9276601	B	HLA-DPB1	0.163	0.041	8.181e-05	A	G
rs9276602	B	HLA-DPB1	0.014	0.029	0.6358	G	A
rs7382828	B	HLA-DPB1	0.015	0.029	0.5978	G	A
rs1894412	B	HLA-DPB1	0.012	0.029	0.6856	C	T
rs9276605	B	HLA-DPB1	0.107	0.031	0.0005621	A	G
rs9296042	B	HLA-DPB1	0.027	0.029	0.3625	C	T
rs56296253	B	HLA-DPB1	0.084	0.045	0.06357	T	G
rs9296043	B	HLA-DPB1	0.03	0.029	0.3016	T	C
rs9276606	B	HLA-DPB1	0.103	0.033	0.001906	A	T
rs1585891	B	HLA-DPB1	0.03	0.029	0.3013	C	T
rs6901084	B	HLA-DPB1	0.03	0.029	0.3009	C	T
rs9276607	B	HLA-DPB1	0.142	0.038	0.0001748	G	T
rs6457661	B	HLA-DPB1	0.03	0.029	0.3006	C	T
rs9368741	B	HLA-DPB1	0.026	0.031	0.414	G	A
rs6936428	B	HLA-DPB1	0.038	0.029	0.2023	T	A
rs1383265	B	HLA-DPB1	-0.025	0.038	0.5173	T	C
rs1383264	B	HLA-DPB1	0.039	0.029	0.1853	A	T
rs2857212	B	HLA-DPB1	0.049	0.03	0.1047	A	G
rs2857211	B	HLA-DPB1	0.123	0.03	3.994e-05	A	G
rs2621421	B	HLA-DPB1	0.09	0.029	0.002266	G	C
rs2621420	B	HLA-DPB1	0.104	0.03	0.0004666	T	C
rs1480383	B	HLA-DPB1	0.081	0.031	0.009763	A	C
rs1480382	B	HLA-DPB1	0.084	0.03	0.005427	C	T
rs2621419	B	HLA-DPB1	0.116	0.031	0.0001722	T	C
rs2857210	B	HLA-DPB1	0.116	0.031	0.0001597	A	G
rs2621416	B	HLA-DPB1	0.001	0.032	0.9698	T	C
rs2621415	B	HLA-DPB1	0.117	0.031	0.00014	T	C
rs2857209	B	HLA-DPB1	0.026	0.03	0.392	G	A
rs2621414	B	HLA-DPB1	0.121	0.031	8.25e-05	T	C
rs9276610	B	HLA-DPB1	0.158	0.044	0.0003206	A	T
rs9276612	B	HLA-DPB1	0.086	0.03	0.004501	G	A
rs12663317	B	HLA-DPB1	0.068	0.06	0.2601	A	C
rs2621412	B	HLA-DPB1	0.026	0.03	0.3887	A	C
rs2857208	B	HLA-DPB1	-0.076	0.052	0.1498	T	C
rs12660504	B	HLA-DPB1	0.068	0.06	0.2597	G	A
rs9276614	B	HLA-DPB1	0.121	0.031	8.574e-05	A	G
rs9276615	B	HLA-DPB1	0.121	0.031	8.05e-05	C	T
rs13195441	B	HLA-DPB1	0.01	0.031	0.7528	G	A
rs9276628	B	HLA-DPB1	0.121	0.031	8.547e-05	G	A
rs2857206	B	HLA-DPB1	0.12	0.031	0.0001016	G	A
rs2857205	B	HLA-DPB1	0.123	0.031	6.942e-05	A	G
rs2621411	B	HLA-DPB1	0.121	0.031	8.837e-05	T	C
rs2857204	B	HLA-DPB1	0.026	0.03	0.391	G	T
rs9276633	B	HLA-DPB1	0.12	0.031	0.0001014	G	A
rs9276634	B	HLA-DPB1	0.12	0.031	0.0001045	G	A
rs13203429	B	HLA-DPB1	0.03	0.03	0.3103	G	C
rs13203438	B	HLA-DPB1	0.03	0.03	0.3103	G	C
rs28986331	B	HLA-DPB1	0.068	0.06	0.2597	C	T
rs9276644	B	HLA-DPB1	0.086	0.03	0.004282	T	C
rs2857201	B	HLA-DPB1	0.123	0.031	6.328e-05	C	G
rs9276646	B	HLA-DPB1	0.087	0.03	0.004126	A	T
rs2170183	B	HLA-DPB1	0.122	0.031	6.948e-05	T	C
rs2621409	B	HLA-DPB1	0.122	0.031	7.984e-05	T	C
rs2857198	B	HLA-DPB1	0.122	0.031	7.953e-05	T	C
rs2857197	B	HLA-DPB1	0.122	0.031	7.953e-05	T	C
rs2857196	B	HLA-DPB1	0.122	0.031	7.953e-05	G	A
rs13212165	B	HLA-DPB1	0.068	0.06	0.2601	G	A
rs28893526	B	HLA-DPB1	0.068	0.06	0.26	C	G
rs4947348	B	HLA-DPB1	0.033	0.045	0.4602	T	G
rs4947258	B	HLA-DPB1	0.198	0.047	3.001e-05	A	G
rs2857193	B	HLA-DPB1	0.092	0.029	0.001653	G	A
rs2621408	B	HLA-DPB1	0.089	0.029	0.002453	C	G
rs28893528	B	HLA-DPB1	0.068	0.06	0.2599	C	G
rs28986332	B	HLA-DPB1	0.068	0.06	0.2599	G	C
rs28986333	B	HLA-DPB1	0.068	0.06	0.2598	A	C
rs28893532	B	HLA-DPB1	0.068	0.06	0.2598	C	T
rs28986334	B	HLA-DPB1	0.068	0.06	0.2597	T	C
rs28986335	B	HLA-DPB1	0.068	0.06	0.2597	A	T
rs28986336	B	HLA-DPB1	0.068	0.06	0.2596	T	C
rs28986337	B	HLA-DPB1	0.068	0.06	0.2596	C	T
rs34043227	B	HLA-DPB1	0.052	0.066	0.425	C	T
rs2621404	B	HLA-DPB1	0.12	0.031	9.986e-05	G	C
rs28986338	B	HLA-DPB1	0.068	0.06	0.2595	C	T
rs2857189	B	HLA-DPB1	0.092	0.029	0.001675	G	T
rs28986350	B	HLA-DPB1	0.068	0.06	0.2594	C	T
rs28986355	B	HLA-DPB1	0.068	0.06	0.2589	A	G
rs2857182	B	HLA-DPB1	0.092	0.029	0.001675	A	G
rs28986359	B	HLA-DPB1	0.068	0.06	0.2588	G	C
rs28986360	B	HLA-DPB1	0.068	0.06	0.2588	C	A
rs28986361	B	HLA-DPB1	0.068	0.06	0.2588	G	A
rs28986362	B	HLA-DPB1	0.068	0.06	0.2588	C	G
rs28986363	B	HLA-DPB1	0.068	0.06	0.2588	A	C
rs17429127	B	HLA-DPB1	0.068	0.06	0.2588	G	C
rs28986364	B	HLA-DPB1	0.068	0.06	0.2588	A	C
rs28986365	B	HLA-DPB1	0.068	0.06	0.2588	T	C
rs28986366	B	HLA-DPB1	0.068	0.06	0.2588	G	A
rs28986367	B	HLA-DPB1	0.068	0.06	0.2588	C	T
rs28986368	B	HLA-DPB1	0.068	0.06	0.2587	C	T
rs9276689	B	HLA-DPB1	0.197	0.047	3.303e-05	C	T
rs28986371	B	HLA-DPB1	0.068	0.06	0.2587	C	T
rs10484564	B	HLA-DPB1	0.021	0.059	0.7181	G	C
rs28986372	B	HLA-DPB1	0.068	0.06	0.2587	A	T
rs719654	B	HLA-DPB1	0.008	0.035	0.8261	G	A
rs28986373	B	HLA-DPB1	0.068	0.06	0.2587	C	A
rs719655	B	HLA-DPB1	0.197	0.047	3.256e-05	C	T
rs13203652	B	HLA-DPB1	0.068	0.06	0.2587	C	T
rs13203578	B	HLA-DPB1	0.068	0.06	0.2587	A	G
rs719652	B	HLA-DPB1	0.12	0.031	0.0001007	C	T
rs13204139	B	HLA-DPB1	0.068	0.06	0.2587	G	A
rs2857178	B	HLA-DPB1	0.12	0.031	0.0001007	G	A
rs2857177	B	HLA-DPB1	0.089	0.029	0.00233	T	C
rs9276691	B	HLA-DPB1	0.197	0.047	3.261e-05	A	G
rs2621396	B	HLA-DPB1	-0.003	0.032	0.9362	A	T
rs28986384	B	HLA-DPB1	0.068	0.06	0.2588	C	T
rs28986389	B	HLA-DPB1	0.068	0.06	0.2588	A	T
rs28986390	B	HLA-DPB1	0.068	0.06	0.2588	T	A
rs1842399	B	HLA-DPB1	0.12	0.031	0.0001008	C	G
rs1988565	B	HLA-DPB1	0.12	0.031	1e-04	G	A
rs12663979	B	HLA-DPB1	0.068	0.06	0.2588	T	C
rs1988563	B	HLA-DPB1	0.12	0.031	0.0001008	A	T
rs2261566	B	HLA-DPB1	0.092	0.029	0.001675	T	C
rs2621394	B	HLA-DPB1	0.092	0.029	0.001675	A	G
rs28986396	B	HLA-DPB1	0.068	0.06	0.2609	G	A
rs28986397	B	HLA-DPB1	0.068	0.06	0.2589	T	C
rs28986398	B	HLA-DPB1	0.068	0.06	0.2589	G	A
rs28986400	B	HLA-DPB1	0.068	0.06	0.2589	A	G
rs28986401	B	HLA-DPB1	0.068	0.06	0.2589	G	A
rs2857174	B	HLA-DPB1	0.092	0.029	0.001675	T	C
rs28986402	B	HLA-DPB1	0.068	0.06	0.2589	C	T
rs28986403	B	HLA-DPB1	0.068	0.06	0.259	G	A
rs2857173	B	HLA-DPB1	0.12	0.031	0.000101	G	A
rs28986405	B	HLA-DPB1	0.068	0.06	0.259	G	A
rs2857172	B	HLA-DPB1	0.12	0.031	0.0001015	T	C
rs28986410	B	HLA-DPB1	0.068	0.06	0.2591	T	C
rs17501072	B	HLA-DPB1	0.068	0.06	0.2592	C	G
rs34408145	B	HLA-DPB1	0.052	0.066	0.425	T	C
rs2621393	B	HLA-DPB1	0.12	0.031	0.0001023	C	G
rs28986411	B	HLA-DPB1	0.068	0.06	0.2593	A	G
rs7762279	B	HLA-DPB1	0.196	0.047	3.304e-05	T	C
rs2857168	B	HLA-DPB1	0.122	0.031	7.71e-05	T	C
rs2621391	B	HLA-DPB1	0.122	0.031	6.857e-05	C	T
rs9276711	B	HLA-DPB1	0.091	0.03	0.00256	C	T
rs2621390	B	HLA-DPB1	0.122	0.031	6.86e-05	C	T
rs28986420	B	HLA-DPB1	0.068	0.06	0.2587	C	T
rs2621389	B	HLA-DPB1	0.091	0.029	0.001881	C	A
rs2857165	B	HLA-DPB1	0.091	0.029	0.001881	G	A
rs2621388	B	HLA-DPB1	0.119	0.031	0.0001163	A	G
rs2621387	B	HLA-DPB1	0.092	0.029	0.001716	C	A
rs2857164	B	HLA-DPB1	0.091	0.029	0.001881	C	A
rs2621386	B	HLA-DPB1	0.091	0.029	0.001881	C	A
rs7758736	B	HLA-DPB1	0.165	0.039	2.836e-05	G	A
rs1158785	B	HLA-DPB1	0.091	0.029	0.001881	T	C
rs2261684	B	HLA-DPB1	0.091	0.029	0.001881	A	T
rs12664558	B	HLA-DPB1	0.068	0.06	0.2588	G	A
rs1158784	B	HLA-DPB1	0.022	0.033	0.5082	A	T
rs9276712	B	HLA-DPB1	0.069	0.06	0.2539	A	C
rs2621384	B	HLA-DPB1	0.093	0.029	0.001533	C	T
rs2857161	B	HLA-DPB1	0.092	0.029	0.00163	G	A
rs2621383	B	HLA-DPB1	0.089	0.029	0.00243	C	A
rs3948793	B	HLA-DPB1	0.09	0.03	0.002673	G	A
rs9276713	B	HLA-DPB1	0.069	0.06	0.2539	G	A
rs9276714	B	HLA-DPB1	0.069	0.06	0.2539	A	G
rs2157083	B	HLA-DPB1	0.098	0.029	0.000819	C	T
rs2157082	B	HLA-DPB1	0.076	0.028	0.007108	G	T
rs9276715	B	HLA-DPB1	0.069	0.06	0.2539	G	A
rs9276716	B	HLA-DPB1	0.069	0.06	0.2539	C	T
rs2857155	B	HLA-DPB1	0.098	0.029	0.0009003	A	G
rs2621380	B	HLA-DPB1	0.076	0.028	0.007728	C	T
rs9276717	B	HLA-DPB1	0.069	0.06	0.2539	C	A
rs4318925	B	HLA-DPB1	0.103	0.038	0.006904	C	T
rs2187686	B	HLA-DPB1	0.101	0.029	0.0006386	A	G
rs9276719	B	HLA-DPB1	0.069	0.06	0.2539	A	C
rs2157081	B	HLA-DPB1	0.101	0.029	0.0006386	G	A
rs2157080	B	HLA-DPB1	0.101	0.029	0.0006386	T	C
rs2157079	B	HLA-DPB1	0.1	0.029	0.0007011	T	C
rs2067098	B	HLA-DPB1	0.1	0.029	0.0006554	T	C
rs9276722	B	HLA-DPB1	0.069	0.06	0.2523	A	G
rs2067577	B	HLA-DPB1	0.1	0.029	0.0006715	C	G
rs2857153	B	HLA-DPB1	0.075	0.028	0.008165	C	T
rs2621379	B	HLA-DPB1	0.075	0.028	0.00831	G	A
rs2621377	B	HLA-DPB1	0.075	0.028	0.00831	C	T
rs9276723	B	HLA-DPB1	0.069	0.06	0.2523	A	G
rs35486885	B	HLA-DPB1	0.052	0.066	0.4249	A	G
rs2857151	B	HLA-DPB1	0.1	0.029	0.0007011	A	G
rs9276724	B	HLA-DPB1	0.069	0.06	0.2523	C	T
rs9276725	B	HLA-DPB1	0.069	0.06	0.2523	T	C
rs2857150	B	HLA-DPB1	0.1	0.029	0.0007011	A	G
rs9276726	B	HLA-DPB1	0.069	0.031	0.02436	T	C
rs2187685	B	HLA-DPB1	0.078	0.028	0.006326	T	C
rs2187684	B	HLA-DPB1	0.1	0.029	0.0007011	C	T
rs2621373	B	HLA-DPB1	0.034	0.032	0.2878	T	C
rs7767167	B	HLA-DPB1	0.127	0.042	0.002449	G	A
rs6912002	B	HLA-DPB1	0.073	0.03	0.01528	T	C
rs2621372	B	HLA-DPB1	0.034	0.032	0.2878	C	A
rs1383261	B	HLA-DPB1	0.073	0.03	0.01526	C	T
rs9276731	B	HLA-DPB1	0.186	0.048	0.0001049	G	T
rs6932969	B	HLA-DPB1	0.073	0.03	0.01526	C	G
rs1383259	B	HLA-DPB1	0.073	0.03	0.01526	T	C
rs9276732	B	HLA-DPB1	0.073	0.03	0.01485	T	A
rs6937723	B	HLA-DPB1	0.076	0.03	0.01085	A	T
rs7383602	B	HLA-DPB1	0.073	0.03	0.01526	G	C
rs7383606	B	HLA-DPB1	0.073	0.03	0.01526	C	T
rs9276734	B	HLA-DPB1	0.073	0.03	0.01526	G	A
rs2621371	B	HLA-DPB1	0.1	0.029	0.0007011	G	T
rs7740209	B	HLA-DPB1	0.073	0.03	0.01526	C	T
rs7382714	B	HLA-DPB1	0.073	0.03	0.01526	T	C
rs4947350	B	HLA-DPB1	0.068	0.036	0.05926	T	C
rs7381376	B	HLA-DPB1	0.073	0.03	0.01526	C	G
rs34710970	B	HLA-DPB1	0.052	0.066	0.4248	A	G
rs2621367	B	HLA-DPB1	0.038	0.031	0.2228	G	A
rs2621366	B	HLA-DPB1	0.039	0.031	0.2026	C	A
rs2199874	B	HLA-DPB1	0.039	0.031	0.2026	A	G
rs2857147	B	HLA-DPB1	0.034	0.032	0.2878	C	T
rs1600571	B	HLA-DPB1	0.1	0.029	0.0007011	G	A
rs6919657	B	HLA-DPB1	0.073	0.03	0.01526	A	C
rs6899857	B	HLA-DPB1	0.073	0.03	0.01526	T	C
rs6457680	B	HLA-DPB1	0.069	0.031	0.02436	T	A
rs2621358	B	HLA-DPB1	0.034	0.032	0.2878	C	T
rs2857143	B	HLA-DPB1	0.1	0.029	0.0006571	A	G
rs2199870	B	HLA-DPB1	0.1	0.029	0.0007011	C	T
rs6912414	B	HLA-DPB1	0.069	0.031	0.02436	G	A
rs6917611	B	HLA-DPB1	0.088	0.029	0.00235	G	C
rs6917315	B	HLA-DPB1	0.069	0.031	0.02436	C	T
rs2621342	B	HLA-DPB1	0.034	0.032	0.2878	C	T
rs9276778	B	HLA-DPB1	0.073	0.03	0.01526	G	A
rs2621340	B	HLA-DPB1	0.034	0.032	0.2878	T	C
rs7382619	B	HLA-DPB1	0.073	0.03	0.01526	C	T
rs7382649	B	HLA-DPB1	0.073	0.03	0.01526	C	T
rs9276785	B	HLA-DPB1	0.073	0.03	0.01526	G	A
rs2857130	B	HLA-DPB1	0.1	0.029	0.0007011	T	A
rs2621338	B	HLA-DPB1	0.034	0.032	0.2878	G	A
rs4513843	B	HLA-DPB1	0.065	0.036	0.07103	G	C
rs2857128	B	HLA-DPB1	0.1	0.029	0.0007011	A	G
rs2857127	B	HLA-DPB1	0.1	0.029	0.0007011	A	G
rs2621336	B	HLA-DPB1	0.1	0.029	0.0007011	C	T
rs2857126	B	HLA-DPB1	0.099	0.029	0.0007562	C	T
rs2127674	B	HLA-DPB1	0.034	0.032	0.2878	A	G
rs6929867	B	HLA-DPB1	0.1	0.029	0.0007011	C	T
rs7381867	B	HLA-DPB1	0.073	0.03	0.01526	T	G
rs2857120	B	HLA-DPB1	0.034	0.032	0.2878	T	C
rs12207915	B	HLA-DPB1	-0.022	0.061	0.7209	T	C
rs2857118	B	HLA-DPB1	0.034	0.032	0.2878	G	A
rs2857115	B	HLA-DPB1	0.034	0.033	0.31	G	A
rs7383433	B	HLA-DPB1	0.101	0.029	0.0005796	A	G
rs2857114	B	HLA-DPB1	0.092	0.029	0.00163	G	A
rs2621332	B	HLA-DPB1	0.1	0.029	0.0007011	G	A
rs2621331	B	HLA-DPB1	0.088	0.029	0.002732	C	T
rs10364	B	HLA-DPB1	0.037	0.045	0.4081	T	C
rs11244	B	HLA-DPB1	0.094	0.033	0.004248	G	A
rs2070120	B	HLA-DPB1	-0.024	0.049	0.6225	G	A
rs41258084	B	HLA-DPB1	0.052	0.066	0.4247	C	T
rs17220087	B	HLA-DPB1	-0.026	0.049	0.5978	C	A
rs2071479	B	HLA-DPB1	-0.113	0.09	0.2078	C	T
rs17213693	B	HLA-DPB1	-0.029	0.049	0.5523	G	C
rs2070121	B	HLA-DPB1	-0.024	0.049	0.6225	G	A
rs2856997	B	HLA-DPB1	0.006	0.029	0.8302	C	A
rs16870880	B	HLA-DPB1	-0.024	0.049	0.6225	C	T
rs5875416	B	HLA-DPB1	0.03	0.038	0.4401	A	C
rs11575907	B	HLA-DPB1	0.017	0.076	0.8233	C	T
rs17501267	B	HLA-DPB1	-0.087	0.062	0.161	G	A
rs2071475	B	HLA-DPB1	0.01	0.035	0.7679	G	A
rs2071474	B	HLA-DPB1	0.029	0.032	0.3578	C	T
rs2071473	B	HLA-DPB1	0.016	0.03	0.5937	C	T
rs7383287	B	HLA-DPB1	0.144	0.035	4.858e-05	A	G
rs2856995	B	HLA-DPB1	-0.004	0.029	0.8934	T	A
rs2857111	B	HLA-DPB1	-0.06	0.052	0.2484	T	C
rs1383258	B	HLA-DPB1	-0.074	0.069	0.283	C	T
rs2621326	B	HLA-DPB1	-0.004	0.029	0.8934	G	A
rs2859579	B	HLA-DPB1	0.029	0.032	0.3578	G	T
rs2071472	B	HLA-DPB1	0.029	0.032	0.3578	C	T
rs2071554	B	HLA-DPB1	-0.061	0.073	0.4091	C	T
rs2071470	B	HLA-DPB1	0.029	0.032	0.3578	T	C
rs2071469	B	HLA-DPB1	0.006	0.03	0.8428	C	T
rs2071547	B	HLA-DPB1	-0.06	0.052	0.2484	T	C
rs2071468	B	HLA-DPB1	-0.06	0.052	0.2484	A	G
rs7742120	B	HLA-DPB1	-0.061	0.052	0.2392	G	A
rs7762120	B	HLA-DPB1	-0.06	0.052	0.2484	T	C
rs2857107	B	HLA-DPB1	-0.033	0.045	0.4647	C	T
rs2157077	B	HLA-DPB1	0.005	0.03	0.8775	G	T
rs17429444	B	HLA-DPB1	0.045	0.051	0.3824	A	G
rs1894408	B	HLA-DPB1	0.012	0.03	0.6884	C	G
rs3763355	B	HLA-DPB1	-0.058	0.061	0.343	T	C
rs3763354	B	HLA-DPB1	0.132	0.035	0.0001656	G	A
rs1894407	B	HLA-DPB1	0.012	0.03	0.6873	C	A
rs1894406	B	HLA-DPB1	0.029	0.03	0.3356	C	T
rs9784858	B	HLA-DPB1	-0.086	0.049	0.07899	G	C
rs17220136	B	HLA-DPB1	-0.074	0.062	0.2338	C	T
rs2857106	B	HLA-DPB1	0.042	0.037	0.2546	T	C
rs59377618	B	HLA-DPB1	-0.072	0.044	0.1007	T	C
rs9784758	B	HLA-DPB1	-0.037	0.061	0.5409	T	C
rs2621323	B	HLA-DPB1	0.04	0.031	0.2004	A	G
rs2621322	B	HLA-DPB1	0.044	0.037	0.2339	T	G
rs9784876	B	HLA-DPB1	-0.038	0.061	0.5331	C	A
rs2621321	B	HLA-DPB1	0.057	0.033	0.0889	A	G
rs73410773	B	HLA-DPB1	-0.058	0.062	0.3483	G	A
rs73410775	B	HLA-DPB1	-0.058	0.062	0.3483	T	C
rs16870907	B	HLA-DPB1	-0.058	0.062	0.3483	C	T
rs73410776	B	HLA-DPB1	-0.058	0.062	0.3483	C	T
rs16870908	B	HLA-DPB1	-0.058	0.062	0.3483	G	A
rs139345337	B	HLA-DPB1	-0.278	0.081	0.0006452	T	C
rs2857103	B	HLA-DPB1	0.035	0.031	0.2696	C	A
rs2856993	B	HLA-DPB1	0.043	0.037	0.2409	G	C
rs13209654	B	HLA-DPB1	0.058	0.06	0.3367	T	C
rs1894411	B	HLA-DPB1	-0.03	0.046	0.5137	T	C
rs13501	B	HLA-DPB1	0.034	0.031	0.2799	G	A
rs77152259	B	HLA-DPB1	-0.114	0.09	0.2067	T	C
rs73410789	B	HLA-DPB1	-0.114	0.09	0.2067	G	C
rs2857102	B	HLA-DPB1	0.046	0.058	0.4292	T	G
rs1044043	B	HLA-DPB1	0.124	0.035	0.0004435	A	C
rs2857101	B	HLA-DPB1	0.059	0.033	0.07465	T	C
rs10484565	B	HLA-DPB1	-0.1	0.052	0.05248	G	A
rs55781756	B	HLA-DPB1	0.031	0.051	0.538	G	A
rs241456	B	HLA-DPB1	0.064	0.033	0.05643	G	A
rs241455	B	HLA-DPB1	0.061	0.033	0.06864	C	A
rs241454	B	HLA-DPB1	0.06	0.033	0.07202	A	G
rs241453	B	HLA-DPB1	0.064	0.033	0.05486	G	A
rs241452	B	HLA-DPB1	0.063	0.033	0.0593	T	C
rs241451	B	HLA-DPB1	0.048	0.031	0.1293	T	C
rs17034	B	HLA-DPB1	0.058	0.033	0.08489	C	T
rs241449	B	HLA-DPB1	0.062	0.033	0.06094	C	A
rs241448	B	HLA-DPB1	0.063	0.033	0.05845	A	G
rs241447	B	HLA-DPB1	0.06	0.033	0.07202	T	C
rs4148876	B	HLA-DPB1	-0.094	0.058	0.1089	G	A
rs241446	B	HLA-DPB1	0.063	0.033	0.0593	G	A
rs241445	B	HLA-DPB1	0.063	0.033	0.0593	C	T
rs241442	B	HLA-DPB1	0.063	0.033	0.05937	G	A
rs2229527	B	HLA-DPB1	-0.035	0.065	0.5913	T	G
rs241440	B	HLA-DPB1	0.057	0.034	0.08905	C	T
rs4148874	B	HLA-DPB1	0.152	0.033	3.536e-06	C	T
rs241439	B	HLA-DPB1	0.134	0.03	6.793e-06	T	G
rs241438	B	HLA-DPB1	0.138	0.031	7.667e-06	C	T
rs241437	B	HLA-DPB1	0.128	0.03	1.769e-05	A	G
rs2228396	B	HLA-DPB1	-0.017	0.05	0.7281	C	T
rs241436	B	HLA-DPB1	0.135	0.029	3.079e-06	A	G
rs9380326	B	HLA-DPB1	0.076	0.044	0.0854	T	C
rs9380327	B	HLA-DPB1	0.074	0.044	0.09439	A	C
rs1042116	B	HLA-DPB1	0.011	0.048	0.8139	G	A
rs117821	B	HLA-DPB1	0.077	0.029	0.009028	T	C
rs1015166	B	HLA-DPB1	0.099	0.031	0.001233	C	T
rs241433	B	HLA-DPB1	0.076	0.029	0.009952	C	A
rs60045856	B	HLA-DPB1	0.19	0.046	3.82e-05	T	G
rs2856992	B	HLA-DPB1	-0.289	0.081	0.0003949	C	T
rs2228397	B	HLA-DPB1	-0.025	0.036	0.4778	C	A
rs1800454	B	HLA-DPB1	-0.041	0.043	0.3362	C	T
rs13208583	B	HLA-DPB1	0.108	0.061	0.07593	C	T
rs241432	B	HLA-DPB1	0.077	0.029	0.009315	G	T
rs62397688	B	HLA-DPB1	-0.061	0.077	0.4281	G	A
rs4148872	B	HLA-DPB1	0.046	0.041	0.2679	C	T
rs241430	B	HLA-DPB1	0.082	0.029	0.004956	T	C
rs4148871	B	HLA-DPB1	0.1	0.035	0.00393	A	G
rs55869430	B	HLA-DPB1	-0.036	0.077	0.6379	A	G
rs241429	B	HLA-DPB1	0.028	0.029	0.3302	A	G
rs3819714	B	HLA-DPB1	0.023	0.031	0.4555	G	A
rs3819715	B	HLA-DPB1	0.023	0.031	0.4571	G	T
rs3819717	B	HLA-DPB1	0.035	0.029	0.2289	C	T
rs241427	B	HLA-DPB1	0.055	0.031	0.0762	A	G
rs241426	B	HLA-DPB1	0.061	0.03	0.04073	T	A
rs3819720	B	HLA-DPB1	0.08	0.03	0.007782	G	A
rs17583244	B	HLA-DPB1	0.035	0.06	0.559	T	C
rs3819721	B	HLA-DPB1	-0.003	0.034	0.9301	G	A
rs1871665	B	HLA-DPB1	0.039	0.03	0.1898	C	T
rs1871664	B	HLA-DPB1	0.033	0.03	0.2605	G	A
rs241425	B	HLA-DPB1	0.045	0.03	0.1319	A	G
rs241424	B	HLA-DPB1	0.064	0.03	0.03119	G	A
rs2239701	B	HLA-DPB1	0.016	0.029	0.5876	T	C
rs56145201	B	HLA-DPB1	-0.019	0.085	0.8205	A	G
rs2071466	B	HLA-DPB1	0.103	0.032	0.00157	C	T
rs2071465	B	HLA-DPB1	0.053	0.03	0.07481	C	G
rs2071544	B	HLA-DPB1	0.049	0.029	0.08854	T	C
rs4148870	B	HLA-DPB1	0.065	0.029	0.0244	C	T
rs2071552	B	HLA-DPB1	0.059	0.029	0.03999	A	G
rs4713598	B	HLA-DPB1	0.07	0.029	0.01559	T	G
rs3763366	B	HLA-DPB1	0.061	0.028	0.03192	C	G
rs3763349	B	HLA-DPB1	0.051	0.028	0.0737	A	G
rs9357155	B	HLA-DPB1	-0.035	0.045	0.4385	G	A
rs9276810	B	HLA-DPB1	0.069	0.029	0.01516	G	A
rs6924102	B	HLA-DPB1	0.07	0.029	0.01581	A	G
rs4713599	B	HLA-DPB1	-0.044	0.063	0.4852	A	C
rs2071543	B	HLA-DPB1	-0.022	0.042	0.59	G	T
rs2071542	B	HLA-DPB1	-0.067	0.077	0.3832	A	G
rs2071463	B	HLA-DPB1	0.052	0.04	0.198	C	T
rs2071541	B	HLA-DPB1	-0.061	0.048	0.2108	A	G
rs2071540	B	HLA-DPB1	0.05	0.029	0.08481	T	C
rs3198005	B	HLA-DPB1	0.067	0.07	0.34	G	A
rs1057373	B	HLA-DPB1	-0.062	0.057	0.2748	C	A
rs9469283	B	HLA-DPB1	-0.07	0.065	0.2811	G	A
rs116827595	B	HLA-DPB1	0.263	0.052	5.74e-07	G	A
rs13215	B	HLA-DPB1	-0.07	0.065	0.2811	C	A
rs11257	B	HLA-DPB1	-0.07	0.065	0.2811	C	A
rs4711312	B	HLA-DPB1	-0.067	0.044	0.1307	A	G
rs41551515	B	HLA-DPB1	-0.047	0.086	0.5902	C	T
rs1057149	B	HLA-DPB1	-0.094	0.095	0.3256	C	T
rs1135216	B	HLA-DPB1	-0.069	0.044	0.1159	T	C
rs16871026	B	HLA-DPB1	-0.136	0.103	0.1865	G	A
rs17213812	B	HLA-DPB1	-0.081	0.064	0.2073	C	T
rs41561219	B	HLA-DPB1	-0.047	0.086	0.5902	C	T
rs16871027	B	HLA-DPB1	-0.094	0.095	0.3255	G	T
rs2071482	B	HLA-DPB1	-0.015	0.041	0.7251	C	A
rs41550019	B	HLA-DPB1	-0.094	0.095	0.3255	C	A
rs4148882	B	HLA-DPB1	0.041	0.03	0.1642	G	A
rs56232302	B	HLA-DPB1	-0.07	0.065	0.281	G	A
rs12527715	B	HLA-DPB1	-0.039	0.04	0.3215	T	C
rs12529313	B	HLA-DPB1	-0.038	0.04	0.3416	A	G
rs2395269	B	HLA-DPB1	-0.026	0.042	0.5327	T	G
rs2127680	B	HLA-DPB1	-0.053	0.086	0.5333	A	G
rs2127679	B	HLA-DPB1	-0.047	0.086	0.5902	G	A
rs4148881	B	HLA-DPB1	0.045	0.088	0.6113	C	A
rs2071538	B	HLA-DPB1	0.047	0.034	0.1697	G	A
rs1057141	B	HLA-DPB1	-0.039	0.04	0.3231	T	C
rs4148879	B	HLA-DPB1	-0.017	0.048	0.7227	G	A
rs2284190	B	HLA-DPB1	-0.02	0.042	0.627	T	C
rs2071481	B	HLA-DPB1	-0.017	0.048	0.7237	T	C
rs41549617	B	HLA-DPB1	-0.053	0.086	0.5333	G	A
rs36229526	B	HLA-DPB1	-0.023	0.061	0.7034	G	T
rs55702652	B	HLA-DPB1	-0.037	0.085	0.668	A	G
rs4148878	B	HLA-DPB1	0.002	0.06	0.9754	T	G
rs1351383	B	HLA-DPB1	0.061	0.03	0.04019	A	C
rs1351382	B	HLA-DPB1	0.061	0.03	0.04019	C	G
rs4713600	B	HLA-DPB1	0.066	0.03	0.02782	G	T
rs3763348	B	HLA-DPB1	0.066	0.029	0.02614	C	T
rs3763347	B	HLA-DPB1	0.062	0.03	0.03733	T	A
rs3763346	B	HLA-DPB1	0.062	0.029	0.0361	T	C
rs991760	B	HLA-DPB1	0.02	0.059	0.7329	G	A
rs241419	B	HLA-DPB1	-0.259	0.082	0.001566	G	A
rs2071534	B	HLA-DPB1	0.062	0.029	0.03597	C	T
rs17587	B	HLA-DPB1	0.098	0.032	0.002483	G	A
rs2071477	B	HLA-DPB1	0.063	0.03	0.03565	T	C
rs2071476	B	HLA-DPB1	0.062	0.029	0.0359	A	G
rs9276815	B	HLA-DPB1	0.072	0.031	0.02088	C	T
rs6930981	B	HLA-DPB1	0.062	0.029	0.03577	T	C
rs241418	B	HLA-DPB1	-0.259	0.082	0.00156	G	A
rs241417	B	HLA-DPB1	-0.279	0.083	0.0008211	T	C
rs9276818	B	HLA-DPB1	0.067	0.03	0.02517	T	G
rs28724899	B	HLA-DPB1	-0.027	0.042	0.5235	A	T
rs9276820	B	HLA-DPB1	0.063	0.03	0.03264	G	A
rs9276825	B	HLA-DPB1	0.063	0.03	0.03266	G	A
rs7767288	B	HLA-DPB1	0.063	0.03	0.03488	G	A
rs7766900	B	HLA-DPB1	0.063	0.03	0.03251	A	G
rs9276826	B	HLA-DPB1	0.064	0.048	0.1823	A	G
rs6938130	B	HLA-DPB1	0.067	0.03	0.02505	A	T
rs9276831	B	HLA-DPB1	-0.021	0.047	0.6466	A	G
rs3752430	B	HLA-DPB1	0.05	0.029	0.08218	T	C
rs1055559	B	HLA-DPB1	0.272	0.049	4.732e-08	C	T
rs1383267	B	HLA-DPB1	0.067	0.03	0.025	G	A
rs1871667	B	HLA-DPB1	0.063	0.03	0.03469	A	G
rs6904838	B	HLA-DPB1	0.059	0.031	0.05481	T	A
rs1383266	B	HLA-DPB1	0.057	0.033	0.08485	C	T
rs10484566	B	HLA-DPB1	0.05	0.063	0.4257	T	G
rs6931062	B	HLA-DPB1	0.059	0.031	0.0547	C	A
rs9276833	B	HLA-DPB1	0.059	0.031	0.0545	T	C
rs9276834	B	HLA-DPB1	0.055	0.031	0.0739	C	T
rs1580345	B	HLA-DPB1	0.058	0.031	0.05843	A	C
rs115493740	B	HLA-DPB1	-0.099	0.058	0.08909	G	A
rs6906376	B	HLA-DPB1	0.058	0.031	0.05833	C	A
rs6929078	B	HLA-DPB1	0.058	0.031	0.05833	T	C
rs7453903	B	HLA-DPB1	0.058	0.031	0.05822	T	C
rs9276845	B	HLA-DPB1	0.058	0.031	0.05811	A	G
rs9276846	B	HLA-DPB1	0.058	0.031	0.05811	A	G
rs9276859	B	HLA-DPB1	0.058	0.031	0.0579	G	A
rs241415	B	HLA-DPB1	-0.259	0.082	0.001535	T	G
rs6903433	B	HLA-DPB1	-0.027	0.042	0.5229	C	T
rs9276864	B	HLA-DPB1	0.059	0.031	0.0537	G	T
rs28724900	B	HLA-DPB1	0.043	0.074	0.5629	C	T
rs9276883	B	HLA-DPB1	0.058	0.031	0.05769	G	A
rs9276884	B	HLA-DPB1	0.058	0.031	0.05769	G	A
rs7757767	B	HLA-DPB1	0.058	0.031	0.05769	A	G
rs9276894	B	HLA-DPB1	0.059	0.031	0.0537	G	C
rs2621426	B	HLA-DPB1	0.059	0.031	0.0537	C	T
rs9276899	B	HLA-DPB1	0.059	0.031	0.05479	C	T
rs9276900	B	HLA-DPB1	0.065	0.031	0.0349	A	C
rs570858473	B	HLA-DPB1	0.059	0.031	0.05563	G	A
rs2170185	B	HLA-DPB1	0.059	0.031	0.05479	A	G
rs2127676	B	HLA-DPB1	0.055	0.031	0.07475	G	C
rs9276909	B	HLA-DPB1	0.101	0.032	0.001848	C	T
rs2127675	B	HLA-DPB1	0.059	0.031	0.05514	A	G
rs2857219	B	HLA-DPB1	-0.024	0.042	0.5639	G	A
rs9276912	B	HLA-DPB1	0.058	0.031	0.05883	G	A
rs4947259	B	HLA-DPB1	0.058	0.031	0.05883	C	T
rs4947354	B	HLA-DPB1	-0.113	0.088	0.1968	C	T
rs4947355	B	HLA-DPB1	-0.113	0.088	0.1968	T	C
rs1002985	B	HLA-DPB1	0.096	0.069	0.1634	C	T
rs28724901	B	HLA-DPB1	0.044	0.074	0.5519	C	T
rs2187689	B	HLA-DPB1	-0.016	0.051	0.7473	T	C
rs7766964	B	HLA-DPB1	-0.01	0.052	0.8438	A	T
rs7767277	B	HLA-DPB1	-0.013	0.051	0.7966	C	A
rs35571244	B	HLA-DPB1	0.012	0.06	0.8423	T	C
rs112519350	B	HLA-DPB1	-0.009	0.047	0.855	T	C
rs10046257	B	HLA-DPB1	-0.011	0.047	0.8114	G	A
rs10046277	B	HLA-DPB1	0.002	0.048	0.9668	C	T
rs10046115	B	HLA-DPB1	0.002	0.048	0.9668	A	G
rs7740137	B	HLA-DPB1	0	0.048	0.9938	A	G
rs2857218	B	HLA-DPB1	0.049	0.03	0.09699	C	G
rs7740317	B	HLA-DPB1	0	0.048	0.9938	C	T
rs7760732	B	HLA-DPB1	0.002	0.048	0.9668	T	C
rs6457688	B	HLA-DPB1	0.002	0.048	0.9668	A	G
rs6457689	B	HLA-DPB1	0.002	0.048	0.9668	C	T
rs2018501	B	HLA-DPB1	0.048	0.029	0.09621	T	C
rs1029296	B	HLA-DPB1	0.002	0.048	0.9668	T	C
rs1963772	B	HLA-DPB1	0	0.048	0.9938	A	G
rs1029295	B	HLA-DPB1	0.002	0.048	0.9668	T	C
rs10214886	B	HLA-DPB1	0	0.048	0.9938	T	A
rs9276913	B	HLA-DPB1	0.048	0.029	0.09621	G	A
rs10214760	B	HLA-DPB1	0.002	0.048	0.9669	G	A
rs10214513	B	HLA-DPB1	0	0.048	0.9938	A	C
rs241414	B	HLA-DPB1	0.052	0.029	0.07612	T	G
rs73396724	B	HLA-DPB1	0.002	0.048	0.9668	G	A
rs9501231	B	HLA-DPB1	0.005	0.049	0.9188	A	G
rs241413	B	HLA-DPB1	0.049	0.029	0.09528	A	G
rs7761882	B	HLA-DPB1	-0.015	0.082	0.8577	G	A
rs11969002	B	HLA-DPB1	0.005	0.049	0.9188	G	A
rs9469300	B	HLA-DPB1	0.005	0.049	0.9188	G	A
rs17213966	B	HLA-DPB1	-0.003	0.048	0.9437	A	G
rs241412	B	HLA-DPB1	0.05	0.03	0.09464	G	T
rs241411	B	HLA-DPB1	0.05	0.03	0.09464	G	C
rs241410	B	HLA-DPB1	0.047	0.029	0.1076	C	G
rs58009426	B	HLA-DPB1	0.002	0.048	0.969	C	T
rs58752284	B	HLA-DPB1	-0.003	0.048	0.9443	G	C
rs241409	B	HLA-DPB1	-0.045	0.048	0.3488	A	G
rs16871100	B	HLA-DPB1	-0.003	0.048	0.9443	A	C
rs3749982	B	HLA-DPB1	-0.003	0.049	0.9443	T	A
rs3749981	B	HLA-DPB1	-0.076	0.055	0.1641	C	T
rs241408	B	HLA-DPB1	0.047	0.029	0.1039	A	G
rs241407	B	HLA-DPB1	-0.039	0.048	0.4114	C	T
rs11963774	B	HLA-DPB1	0.028	0.054	0.6053	A	G
rs11961569	B	HLA-DPB1	0.028	0.054	0.6046	T	G
rs11969321	B	HLA-DPB1	0.028	0.054	0.6046	G	C
rs17508324	B	HLA-DPB1	0.028	0.054	0.6046	G	A
rs17508331	B	HLA-DPB1	0.028	0.054	0.6046	T	C
rs241405	B	HLA-DPB1	0.055	0.029	0.0592	A	G
rs9276915	B	HLA-DPB1	0.101	0.033	0.002035	G	A
rs241404	B	HLA-DPB1	0.054	0.029	0.06769	T	C
rs9276916	B	HLA-DPB1	0.029	0.029	0.3107	A	G
rs115103754	B	HLA-DPB1	-0.016	0.082	0.8453	T	C
rs9461818	B	HLA-DPB1	0.028	0.054	0.604	A	G
rs9500924	B	HLA-DPB1	0.028	0.054	0.604	A	G
rs241402	B	HLA-DPB1	0.048	0.029	0.1029	T	C
rs9296056	B	HLA-DPB1	0.028	0.054	0.604	G	A
rs28724902	B	HLA-DPB1	0.045	0.074	0.5458	T	G
rs75445262	B	HLA-DPB1	0.028	0.054	0.604	C	T
rs10080898	B	HLA-DPB1	0.028	0.054	0.604	A	C
rs9296057	B	HLA-DPB1	0.028	0.054	0.604	A	G
rs3101942	B	HLA-DPB1	0.03	0.029	0.2952	G	A
rs17508359	B	HLA-DPB1	0.028	0.054	0.6033	A	G
rs17508373	B	HLA-DPB1	0.028	0.054	0.6033	C	T
rs3784	B	HLA-DPB1	0.025	0.054	0.6436	A	G
rs1591	B	HLA-DPB1	0.028	0.054	0.6027	A	C
rs241399	B	HLA-DPB1	0.055	0.029	0.05908	T	C
rs116777872	B	HLA-DPB1	-0.018	0.082	0.8232	A	G
rs2187688	B	HLA-DPB1	0.055	0.029	0.05909	A	G
rs9469302	B	HLA-DPB1	0.028	0.054	0.6027	A	G
rs9469306	B	HLA-DPB1	0.029	0.055	0.5949	G	T
rs1585894	B	HLA-DPB1	0.029	0.054	0.5999	G	T
rs241398	B	HLA-DPB1	0.049	0.029	0.09542	C	T
rs9501234	B	HLA-DPB1	0.029	0.055	0.5928	A	G
rs9500926	B	HLA-DPB1	0.029	0.054	0.5999	T	C
rs1978030	B	HLA-DPB1	0.029	0.054	0.5993	A	G
rs154989	B	HLA-DPB1	0.056	0.029	0.05517	A	G
rs154988	B	HLA-DPB1	0.056	0.029	0.05528	G	A
rs386542	B	HLA-DPB1	0.03	0.055	0.5784	T	A
rs154986	B	HLA-DPB1	0.03	0.055	0.5909	G	T
rs56098412	B	HLA-DPB1	0.27	0.053	3.455e-07	A	G
rs154984	B	HLA-DPB1	0.029	0.054	0.597	G	A
rs154983	B	HLA-DPB1	0.03	0.055	0.5898	T	G
rs154982	B	HLA-DPB1	0.03	0.055	0.5898	C	G
rs9276920	B	HLA-DPB1	-0.035	0.048	0.4623	A	T
rs154981	B	HLA-DPB1	0.056	0.029	0.0553	C	T
rs9276921	B	HLA-DPB1	-0.037	0.048	0.4402	A	G
rs9276922	B	HLA-DPB1	0.075	0.035	0.03492	T	A
rs154980	B	HLA-DPB1	0.03	0.055	0.5891	A	T
rs35599935	B	HLA-DPB1	0.009	0.062	0.8787	T	C
rs241458	B	HLA-DPB1	0.051	0.029	0.08102	G	C
rs149392	B	HLA-DPB1	0.032	0.055	0.5613	T	C
rs194679	B	HLA-DPB1	0.031	0.068	0.6527	C	T
rs9296059	B	HLA-DPB1	0.02	0.054	0.7078	A	C
rs9469312	B	HLA-DPB1	0.022	0.068	0.7515	G	A
rs6904223	B	HLA-DPB1	0.02	0.067	0.759	T	G
rs9501239	B	HLA-DPB1	0.02	0.067	0.759	A	G
rs11756897	B	HLA-DPB1	-0.026	0.034	0.4362	A	G
rs154978	B	HLA-DPB1	0.052	0.029	0.07592	C	T
rs3132131	B	HLA-DPB1	0.033	0.03	0.2767	A	G
rs154977	B	HLA-DPB1	0.048	0.032	0.1307	C	G
rs154975	B	HLA-DPB1	0.001	0.029	0.9598	T	C
rs154974	B	HLA-DPB1	-0.006	0.03	0.8493	G	C
rs154973	B	HLA-DPB1	-0.089	0.048	0.06348	C	T
rs154972	B	HLA-DPB1	-0.007	0.03	0.8214	A	G
rs181997	B	HLA-DPB1	-0.015	0.031	0.6139	G	A
rs3129299	B	HLA-DPB1	-0.022	0.038	0.5545	C	T
rs1465651	B	HLA-DPB1	0.06	0.043	0.1653	C	T
rs3132132	B	HLA-DPB1	0.055	0.043	0.2053	G	A
rs12662077	B	HLA-DPB1	0.14	0.06	0.0192	G	A
rs187764	B	HLA-DPB1	-0.156	0.052	0.002972	C	T
rs10751	B	HLA-DPB1	0.039	0.044	0.3776	G	A
rs23544	B	HLA-DPB1	0.014	0.03	0.635	C	T
rs68600	B	HLA-DPB1	0.031	0.03	0.3052	C	T
rs151719	B	HLA-DPB1	0.135	0.033	4.366e-05	C	T
rs77318243	B	HLA-DPB1	0.374	0.056	3.305e-11	T	A
rs2071556	B	HLA-DPB1	0.148	0.029	4.032e-07	G	T
rs171329	B	HLA-DPB1	0.051	0.029	0.07549	G	A
rs1042337	B	HLA-DPB1	0.169	0.032	1.556e-07	G	A
rs194675	B	HLA-DPB1	0.012	0.03	0.6819	T	A
rs6934645	B	HLA-DPB1	-0.061	0.102	0.551	C	A
rs12206377	B	HLA-DPB1	-0.061	0.102	0.551	A	G
rs16871169	B	HLA-DPB1	-0.077	0.1	0.4388	G	A
rs2857096	B	HLA-DPB1	0.05	0.031	0.109	G	C
rs3101944	B	HLA-DPB1	0.069	0.05	0.1668	C	T
rs2395296	B	HLA-DPB1	0.112	0.031	0.0003121	A	G
rs10484567	B	HLA-DPB1	-0.106	0.097	0.275	T	C
rs1480380	B	HLA-DPB1	0.346	0.049	2.968e-12	C	T
rs3130595	B	HLA-DPB1	0.067	0.05	0.1799	G	A
rs189865	B	HLA-DPB1	0.039	0.031	0.2134	C	T
rs194682	B	HLA-DPB1	0.04	0.031	0.1985	C	T
rs6899309	B	HLA-DPB1	-0.192	0.058	0.0009955	T	C
rs16871226	B	HLA-DPB1	-0.247	0.074	0.0009071	A	G
rs1063478	B	HLA-DPB1	-0.014	0.045	0.7603	C	T
rs1050391	B	HLA-DPB1	0.352	0.047	1.124e-13	A	G
rs115420072	B	HLA-DPB1	-0.249	0.076	0.0009954	G	A
rs3135029	B	HLA-DPB1	0.353	0.047	8.591e-14	T	G
rs150359	B	HLA-DPB1	0.007	0.03	0.8071	A	T
rs9378127	B	HLA-DPB1	-0.015	0.045	0.7337	G	A
rs209473	B	HLA-DPB1	0.167	0.029	9.619e-09	A	C
rs1431393	B	HLA-DPB1	0.064	0.05	0.2024	G	A
rs1431394	B	HLA-DPB1	0.064	0.05	0.2024	T	G
rs28724903	B	HLA-DPB1	-0.008	0.049	0.8766	C	T
rs209474	B	HLA-DPB1	0.068	0.03	0.02457	A	G
rs209475	B	HLA-DPB1	0.036	0.031	0.2461	G	A
rs580962	B	HLA-DPB1	0.133	0.03	7.476e-06	C	T
rs3129297	B	HLA-DPB1	0.355	0.047	5.679e-14	A	C
rs9276931	B	HLA-DPB1	0.334	0.045	3.331e-13	A	G
rs9276933	B	HLA-DPB1	0.297	0.044	2.271e-11	T	C
rs129653	B	HLA-DPB1	0.041	0.031	0.1834	T	C
rs206783	B	HLA-DPB1	0.072	0.03	0.0163	C	A
rs1367727	B	HLA-DPB1	0.064	0.05	0.203	T	C
rs206785	B	HLA-DPB1	0.138	0.03	3.538e-06	A	G
rs206786	B	HLA-DPB1	0.072	0.03	0.01631	A	C
rs11964188	B	HLA-DPB1	-0.18	0.063	0.004503	A	G
rs3918149	B	HLA-DPB1	-0.016	0.045	0.7322	G	A
rs9276935	B	HLA-DPB1	0.064	0.05	0.203	T	C
rs683208	B	HLA-DPB1	0.038	0.031	0.2221	T	C
rs3135330	B	HLA-DPB1	0.064	0.05	0.2027	A	G
rs17840186	B	HLA-DPB1	0.157	0.065	0.01621	G	A
rs3129296	B	HLA-DPB1	0.33	0.044	8.353e-14	G	C
rs17220479	B	HLA-DPB1	-0.247	0.074	0.0009071	C	T
rs3130597	B	HLA-DPB1	0.359	0.047	3.555e-14	T	C
rs12196597	B	HLA-DPB1	-0.016	0.045	0.7326	C	A
rs620202	B	HLA-DPB1	0.011	0.033	0.7353	G	T
rs516535	B	HLA-DPB1	0.135	0.03	6.021e-06	G	A
rs635688	B	HLA-DPB1	0.135	0.03	6.03e-06	T	C
rs485502	B	HLA-DPB1	0.197	0.029	8.211e-12	C	T
rs3918154	B	HLA-DPB1	-0.059	0.102	0.5603	A	G
rs11908	B	HLA-DPB1	0.049	0.031	0.1089	G	A
rs3129307	B	HLA-DPB1	0.359	0.047	3.573e-14	A	G
rs73409631	B	HLA-DPB1	0.389	0.056	8.294e-12	A	G
rs3097644	B	HLA-DPB1	0.379	0.048	5.119e-15	G	C
rs1063379	B	HLA-DPB1	-0.004	0.119	0.971	T	C
rs206781	B	HLA-DPB1	0.05	0.031	0.1017	T	C
rs2066751	B	HLA-DPB1	-0.247	0.074	0.0009071	T	G
rs2066752	B	HLA-DPB1	-0.062	0.057	0.2781	G	C
rs2071876	B	HLA-DPB1	0.069	0.05	0.1664	C	T
rs78300601	B	HLA-DPB1	0.11	0.07	0.117	C	G
rs1049526	B	HLA-DPB1	0.351	0.047	1.025e-13	C	T
rs565876	B	HLA-DPB1	0.049	0.031	0.1117	G	A
rs16871297	B	HLA-DPB1	-0.247	0.074	0.0009071	A	G
rs28724904	B	HLA-DPB1	-0.049	0.075	0.5144	T	C
rs3135033	B	HLA-DPB1	0.359	0.047	3.31e-14	C	G
rs9391645	B	HLA-DPB1	-0.009	0.049	0.8612	A	G
rs111234931	B	HLA-DPB1	0.389	0.056	9.248e-12	C	T
rs16871300	B	HLA-DPB1	-0.247	0.074	0.0009071	A	G
rs3135034	B	HLA-DPB1	0.065	0.05	0.199	T	C
rs206777	B	HLA-DPB1	0.157	0.029	1.234e-07	G	A
rs176249	B	HLA-DPB1	0.049	0.031	0.1102	G	A
rs11967576	B	HLA-DPB1	-0.004	0.119	0.9737	C	T
rs3097645	B	HLA-DPB1	0.33	0.044	8.474e-14	G	C
rs206776	B	HLA-DPB1	0.205	0.031	4.362e-11	T	C
rs206775	B	HLA-DPB1	0.067	0.03	0.02746	A	C
rs3097646	B	HLA-DPB1	0.065	0.05	0.1986	A	C
rs188245	B	HLA-DPB1	0.179	0.029	7.777e-10	A	G
rs3129305	B	HLA-DPB1	0.364	0.047	1.681e-14	G	C
rs172276	B	HLA-DPB1	0.069	0.03	0.02331	A	T
rs3130600	B	HLA-DPB1	0.391	0.048	8.274e-16	A	G
rs9500927	B	HLA-DPB1	0.149	0.038	0.0001115	G	A
rs206768	B	HLA-DPB1	0.069	0.03	0.02377	A	G
rs172275	B	HLA-DPB1	0.123	0.029	2.064e-05	A	G
rs206767	B	HLA-DPB1	0.141	0.028	8.674e-07	C	A
rs11757367	B	HLA-DPB1	0.15	0.038	0.0001021	G	A
rs486691	B	HLA-DPB1	0.069	0.03	0.02266	A	G
rs3135333	B	HLA-DPB1	0.132	0.032	3.428e-05	T	C
rs206765	B	HLA-DPB1	0.03	0.031	0.3439	A	T
rs9276964	B	HLA-DPB1	0.076	0.035	0.03005	A	G
rs3128947	B	HLA-DPB1	0.093	0.037	0.0126	A	G
rs3128948	B	HLA-DPB1	0.17	0.035	1.221e-06	A	G
rs176248	B	HLA-DPB1	0.209	0.033	3.048e-10	G	A
rs35520555	B	HLA-DPB1	0.087	0.049	0.07895	A	G
rs12216336	B	HLA-DPB1	0.02	0.032	0.5228	G	C
rs12190787	B	HLA-DPB1	0.019	0.032	0.5543	G	C
rs2395300	B	HLA-DPB1	0.016	0.031	0.6128	G	A
rs9276969	B	HLA-DPB1	0.115	0.1	0.2494	C	A
rs12204338	B	HLA-DPB1	0.236	0.046	3.869e-07	A	G
rs9276970	B	HLA-DPB1	0.115	0.1	0.2494	T	C
rs12191230	B	HLA-DPB1	0.173	0.035	8.741e-07	G	A
rs2395301	B	HLA-DPB1	0.018	0.032	0.5707	C	T
rs12192713	B	HLA-DPB1	0.173	0.035	8.741e-07	G	A
rs12199692	B	HLA-DPB1	0.018	0.032	0.5707	T	G
rs172274	B	HLA-DPB1	0.032	0.031	0.3065	C	T
rs116173871	B	HLA-DPB1	-0.323	0.053	1.528e-09	C	T
rs12193085	B	HLA-DPB1	0.233	0.046	4.899e-07	C	T
rs206762	B	HLA-DPB1	0.118	0.029	3.924e-05	G	A
rs13205975	B	HLA-DPB1	-0.462	0.064	1.073e-12	G	A
rs11966070	B	HLA-DPB1	-0.301	0.05	2.285e-09	T	C
rs3128931	B	HLA-DPB1	0.168	0.033	4.581e-07	G	A
rs3128933	B	HLA-DPB1	0.184	0.1	0.06559	G	A
rs3130602	B	HLA-DPB1	0.184	0.1	0.06559	C	T
rs3128935	B	HLA-DPB1	0.145	0.069	0.03659	T	C
rs1044429	B	HLA-DPB1	0.216	0.046	3.584e-06	C	T
rs592625	B	HLA-DPB1	0.191	0.045	2.267e-05	T	C
rs376892	B	HLA-DPB1	0.086	0.034	0.01037	G	A
rs35776718	B	HLA-DPB1	0.236	0.042	2.019e-08	G	A
rs416622	B	HLA-DPB1	0.072	0.03	0.01625	T	C
rs9276975	B	HLA-DPB1	0.228	0.039	9.248e-09	C	T
rs3129304	B	HLA-DPB1	0.398	0.037	2.967e-25	C	T
rs9276976	B	HLA-DPB1	0.23	0.039	4.316e-09	C	T
rs9276977	B	HLA-DPB1	0.133	0.034	9.623e-05	G	A
rs3129303	B	HLA-DPB1	0.397	0.037	4.589e-25	C	T
rs417812	B	HLA-DPB1	0.062	0.029	0.03371	C	T
rs408036	B	HLA-DPB1	0.008	0.029	0.7858	T	C
rs3129302	B	HLA-DPB1	-0.107	0.067	0.1073	C	T
rs2581	B	HLA-DPB1	0.055	0.029	0.05975	G	T
rs2582	B	HLA-DPB1	0.312	0.047	4.238e-11	G	T
rs6913008	B	HLA-DPB1	0.221	0.038	9.179e-09	C	T
rs378352	B	HLA-DPB1	-0.109	0.035	0.002137	G	A
rs399604	B	HLA-DPB1	0.058	0.029	0.0458	T	C
rs453779	B	HLA-DPB1	0.174	0.03	6.409e-09	A	G
rs2267647	B	HLA-DPB1	-0.018	0.033	0.5751	A	G
rs369150	B	HLA-DPB1	-0.127	0.033	0.0001452	G	A
rs2284191	B	HLA-DPB1	0.3	0.048	4.249e-10	G	A
rs86567	B	HLA-DPB1	0.284	0.027	5.118e-24	G	T
rs11753831	B	HLA-DPB1	0.3	0.048	4.249e-10	G	A
rs403414	B	HLA-DPB1	-0.078	0.036	0.02893	A	G
rs381218	B	HLA-DPB1	-0.129	0.033	0.0001066	G	T
rs396090	B	HLA-DPB1	-0.106	0.029	0.0002994	G	A
rs6911639	B	HLA-DPB1	0.124	0.034	0.0002978	T	C
rs429916	B	HLA-DPB1	0.247	0.051	1.254e-06	C	A
rs3763342	B	HLA-DPB1	0.34	0.04	1.158e-16	C	T
rs3763341	B	HLA-DPB1	0.333	0.046	1.408e-12	G	A
rs4713603	B	HLA-DPB1	0.547	0.023	1.427e-98	T	C
rs4711313	B	HLA-DPB1	0.547	0.023	1.427e-98	A	G
rs4713604	B	HLA-DPB1	0.391	0.027	1.964e-44	G	C
rs13207475	B	HLA-DPB1	-0.515	0.055	3.288e-20	T	C
rs447088	B	HLA-DPB1	-0.119	0.035	0.0006191	A	C
rs4486068	B	HLA-DPB1	0.547	0.023	1.417e-98	A	G
rs3130603	B	HLA-DPB1	0.46	0.039	3.35e-30	A	C
rs9276989	B	HLA-DPB1	0.547	0.023	1.417e-98	A	G
rs6457697	B	HLA-DPB1	0.547	0.023	1.417e-98	T	G
rs34354079	B	HLA-DPB1	-0.515	0.055	3.288e-20	G	A
rs6457699	B	HLA-DPB1	0.547	0.023	1.417e-98	C	T
rs4435981	B	HLA-DPB1	0.547	0.023	1.417e-98	C	T
rs9276991	B	HLA-DPB1	-0.334	0.062	1.03e-07	A	G
rs9276992	B	HLA-DPB1	-0.334	0.062	1.03e-07	T	C
rs34570277	B	HLA-DPB1	-0.515	0.055	3.288e-20	C	T
rs2395304	B	HLA-DPB1	0.545	0.023	1.386e-98	T	C
rs2163472	B	HLA-DPB1	0.547	0.023	5.416e-99	C	T
rs423209	B	HLA-DPB1	-0.314	0.069	6.52e-06	G	A
rs2567271	B	HLA-DPB1	-0.314	0.069	6.52e-06	C	T
rs13198486	B	HLA-DPB1	-0.515	0.055	3.375e-20	T	C
rs9276993	B	HLA-DPB1	0.547	0.023	5.416e-99	C	T
rs11964504	B	HLA-DPB1	-0.358	0.059	1.964e-09	C	T
rs11964507	B	HLA-DPB1	-0.358	0.059	1.964e-09	C	T
rs6935846	B	HLA-DPB1	0.547	0.023	4.344e-99	C	T
rs9276994	B	HLA-DPB1	0.453	0.026	9.598e-62	T	C
rs6936620	B	HLA-DPB1	0.362	0.027	1.19e-37	A	G
rs2116264	B	HLA-DPB1	0.312	0.049	3.291e-10	A	G
rs3130604	B	HLA-DPB1	0.46	0.039	3.35e-30	G	A
rs2395305	B	HLA-DPB1	0.547	0.023	4.343e-99	A	T
rs11758154	B	HLA-DPB1	0.305	0.047	1.781e-10	T	C
rs4713605	B	HLA-DPB1	0.39	0.027	1.213e-44	T	A
rs72858180	B	HLA-DPB1	-0.342	0.066	3.146e-07	C	T
rs6457701	B	HLA-DPB1	0.452	0.026	3.008e-61	A	G
rs419434	B	HLA-DPB1	-0.316	0.069	4.897e-06	G	A
rs3130606	B	HLA-DPB1	0.46	0.039	3.35e-30	G	A
rs6906405	B	HLA-DPB1	0.474	0.024	2.045e-72	A	C
rs435119	B	HLA-DPB1	-0.12	0.035	0.0005197	G	C
rs6933782	B	HLA-DPB1	0.474	0.024	1.107e-72	T	C
rs71565363	B	HLA-DPB1	-0.514	0.055	4.999e-20	A	G
rs6933989	B	HLA-DPB1	0.474	0.024	8.802e-73	T	C
rs445704	B	HLA-DPB1	-0.302	0.069	1.38e-05	A	G
rs3130607	B	HLA-DPB1	0.46	0.039	3.35e-30	A	G
rs17220674	B	HLA-DPB1	-0.349	0.067	2.069e-07	G	A
rs423639	B	HLA-DPB1	-0.336	0.048	6.275e-12	C	T
rs17214290	B	HLA-DPB1	0.694	0.065	3.394e-25	A	G
rs6457702	B	HLA-DPB1	0.423	0.026	3.428e-53	T	G
rs17220695	B	HLA-DPB1	-0.35	0.067	2.111e-07	C	T
rs17214311	B	HLA-DPB1	-0.352	0.067	1.539e-07	G	A
rs13203651	B	HLA-DPB1	-0.514	0.055	4.999e-20	G	A
rs9296067	B	HLA-DPB1	0.041	0.042	0.3342	C	T
rs13203920	B	HLA-DPB1	-0.455	0.053	5.271e-17	G	C
rs13203715	B	HLA-DPB1	-0.475	0.043	1.97e-26	A	G
rs9296068	B	HLA-DPB1	0.534	0.026	8.84e-81	T	G
rs35468596	B	HLA-DPB1	-0.495	0.054	3.956e-19	T	G
rs9276997	B	HLA-DPB1	0.132	0.029	5.021e-06	A	C
rs9276999	B	HLA-DPB1	0.33	0.028	5.88e-31	G	A
rs56143192	B	HLA-DPB1	0.351	0.065	8.295e-08	T	C
rs114545731	B	HLA-DPB1	0.597	0.052	3.465e-29	G	A
rs2082261	B	HLA-DPB1	0.404	0.061	5.989e-11	G	A
rs3097648	B	HLA-DPB1	-0.471	0.044	4.425e-25	A	T
rs62407979	B	HLA-DPB1	0.431	0.057	8.363e-14	C	T
rs7738250	B	HLA-DPB1	-0.495	0.054	4.119e-19	G	A
rs9277015	B	HLA-DPB1	0.327	0.028	1.563e-30	G	A
rs9277019	B	HLA-DPB1	0.33	0.028	5.142e-31	C	G
rs3128941	B	HLA-DPB1	0.08	0.029	0.005455	C	T
rs6933546	B	HLA-DPB1	0.333	0.028	1.948e-31	C	T
rs6913838	B	HLA-DPB1	0.276	0.028	1.029e-22	T	C
rs443623	B	HLA-DPB1	-0.086	0.034	0.01227	A	T
rs13215763	B	HLA-DPB1	-0.489	0.055	4.022e-18	G	C
rs3135196	B	HLA-DPB1	0.452	0.039	2.143e-29	A	C
rs6920606	B	HLA-DPB1	0.131	0.029	5.139e-06	T	C
rs9277023	B	HLA-DPB1	0.266	0.028	6.949e-21	C	T
rs9277024	B	HLA-DPB1	0.266	0.028	6.949e-21	T	A
rs9277026	B	HLA-DPB1	0.268	0.028	1.623e-20	G	A
rs9277027	B	HLA-DPB1	0.268	0.032	6.223e-17	A	G
rs77523675	B	HLA-DPB1	0.341	0.065	1.783e-07	T	C
rs1431396	B	HLA-DPB1	0.105	0.03	0.0004071	C	T
rs3130171	B	HLA-DPB1	0.106	0.03	0.000372	T	C
rs9277029	B	HLA-DPB1	0.277	0.032	8.989e-18	C	T
rs13202658	B	HLA-DPB1	-0.494	0.055	6.133e-19	G	A
rs13192294	B	HLA-DPB1	-0.475	0.055	2.141e-17	T	C
rs380468	B	HLA-DPB1	0.12	0.033	0.0002769	A	G
rs451923	B	HLA-DPB1	-0.15	0.061	0.01447	C	T
rs410179	B	HLA-DPB1	0.12	0.033	0.0002759	T	A
rs449676	B	HLA-DPB1	-0.15	0.061	0.01458	C	T
rs71565365	B	HLA-DPB1	-0.475	0.055	2.141e-17	G	A
rs2858458	B	HLA-DPB1	0.12	0.033	0.0002739	T	C
rs423196	B	HLA-DPB1	0.357	0.035	4.588e-23	T	C
rs448733	B	HLA-DPB1	-0.15	0.061	0.01447	C	A
rs13205699	B	HLA-DPB1	-0.494	0.055	6.133e-19	G	A
rs763469	B	HLA-DPB1	0.448	0.039	2.794e-29	A	G
rs141112	B	HLA-DPB1	0.12	0.033	0.0002729	T	C
rs414564	B	HLA-DPB1	-0.15	0.061	0.01447	T	C
rs444821	B	HLA-DPB1	0.12	0.033	0.0002729	C	T
rs34228538	B	HLA-DPB1	-0.494	0.055	6.133e-19	G	A
rs439852	B	HLA-DPB1	0.12	0.033	0.0002729	C	T
rs412065	B	HLA-DPB1	0.12	0.033	0.0002729	G	A
rs406477	B	HLA-DPB1	0.356	0.035	3.469e-23	T	C
rs9277052	B	HLA-DPB1	0.19	0.035	8.352e-08	T	C
rs9277053	B	HLA-DPB1	0.265	0.031	9.362e-17	G	A
rs663310	B	HLA-DPB1	0.12	0.033	0.0002729	T	C
rs393906	B	HLA-DPB1	0.12	0.033	0.0002729	T	C
rs395089	B	HLA-DPB1	-0.15	0.061	0.01447	T	C
rs7774158	B	HLA-DPB1	0.085	0.03	0.005423	C	A
rs441576	B	HLA-DPB1	-0.012	0.029	0.6741	A	G
rs398762	B	HLA-DPB1	0.023	0.03	0.4477	A	G
rs405612	B	HLA-DPB1	0.175	0.031	1.679e-08	T	C
rs383887	B	HLA-DPB1	0.165	0.03	6.822e-08	A	G
rs3097659	B	HLA-DPB1	0.451	0.039	2.233e-29	C	A
rs71565366	B	HLA-DPB1	-0.494	0.055	5.802e-19	C	A
rs9277097	B	HLA-DPB1	0.406	0.06	2.082e-11	C	T
rs2567274	B	HLA-DPB1	0.165	0.03	6.777e-08	C	T
rs375912	B	HLA-DPB1	0.165	0.03	6.777e-08	T	C
rs2105929	B	HLA-DPB1	0.249	0.031	4.215e-15	A	G
rs3130176	B	HLA-DPB1	0.237	0.028	4.191e-17	A	G
rs430620	B	HLA-DPB1	0.009	0.036	0.802	G	A
rs3130177	B	HLA-DPB1	-0.093	0.032	0.003209	G	A
rs3130179	B	HLA-DPB1	0.387	0.037	3.747e-24	A	G
rs453461	B	HLA-DPB1	0.343	0.028	9.152e-32	G	A
rs3130582	B	HLA-DPB1	0.407	0.034	6.295e-31	T	C
rs7738815	B	HLA-DPB1	0.213	0.096	0.02589	G	C
rs3097662	B	HLA-DPB1	0.391	0.033	4.935e-30	C	T
rs3128955	B	HLA-DPB1	0.389	0.033	9.391e-30	A	T
rs9277138	B	HLA-DPB1	0.391	0.033	5.048e-30	A	G
rs9277140	B	HLA-DPB1	0.391	0.033	5.086e-30	C	T
rs9277150	B	HLA-DPB1	0.389	0.033	9.014e-30	T	C
rs3097663	B	HLA-DPB1	0.391	0.033	5.569e-30	A	G
rs9277171	B	HLA-DPB1	0.379	0.034	1.154e-26	C	T
rs9277174	B	HLA-DPB1	0.382	0.034	4.059e-27	T	C
rs9277177	B	HLA-DPB1	0.382	0.035	5.687e-27	C	T
rs9277178	B	HLA-DPB1	0.382	0.035	5.698e-27	G	A
rs9277196	B	HLA-DPB1	-0.033	0.029	0.2513	A	G
rs435549	B	HLA-DPB1	-0.002	0.035	0.9526	T	A
rs3130593	B	HLA-DPB1	-0.208	0.046	7.144e-06	C	T
rs367645	B	HLA-DPB1	-0.123	0.064	0.05333	G	A
rs376877	B	HLA-DPB1	0.246	0.035	6.792e-12	C	G
rs3135402	B	HLA-DPB1	0.059	0.033	0.0743	A	C
rs73415213	B	HLA-DPB1	0.305	0.043	2.909e-12	T	C
rs67643877	B	HLA-DPB1	0.336	0.037	4.825e-19	T	C
rs55752341	B	HLA-DPB1	0.344	0.037	7.808e-20	A	G
rs56064519	B	HLA-DPB1	0.344	0.037	7.808e-20	A	G
rs9380335	B	HLA-DPB1	0.32	0.034	1.969e-20	C	G
rs4604307	B	HLA-DPB1	0.32	0.034	1.984e-20	C	G
rs7775838	B	HLA-DPB1	0.344	0.037	7.808e-20	C	T
rs422544	B	HLA-DPB1	0.016	0.033	0.6316	A	C
rs2395309	B	HLA-DPB1	0.32	0.034	1.969e-20	A	G
rs73415240	B	HLA-DPB1	0.319	0.034	2.462e-20	T	C
rs9277334	B	HLA-DPB1	-0.073	0.043	0.09286	A	C
rs9277336	B	HLA-DPB1	-0.08	0.043	0.06646	G	A
rs35449774	B	HLA-DPB1	0.348	0.037	4.139e-20	C	T
rs17214519	B	HLA-DPB1	0.318	0.034	3.083e-20	G	A
HLA_DPA1_01	B	HLA-DPB1	-0.301	0.034	2.481e-18	T	T
HLA_DPA1_01.03	B	HLA-DPB1	-0.307	0.034	2.472e-19	T	T
HLA_DPA1_02	B	HLA-DPB1	0.323	0.034	3.769e-20	T	T
HLA_DPA1_02.01	B	HLA-DPB1	0.358	0.038	1.849e-20	T	T
HLA_DPA1_02.02	B	HLA-DPB1	0.138	0.081	0.08704	T	T
rs9277338	B	HLA-DPB1	-0.067	0.048	0.1619	T	A
rs7905	B	HLA-DPB1	0.335	0.036	1.428e-19	T	C
rs3077	B	HLA-DPB1	0.32	0.034	2.152e-20	A	G
rs2071362	B	HLA-DPB1	-0.073	0.043	0.09286	T	C
rs73739621	B	HLA-DPB1	0.343	0.037	7.788e-20	T	C
rs2301226	B	HLA-DPB1	-0.08	0.043	0.06646	G	A
rs1367728	B	HLA-DPB1	0.077	0.048	0.1081	G	A
rs2301225	B	HLA-DPB1	0.077	0.048	0.1084	G	A
rs1126769	B	HLA-DPB1	0.321	0.034	1.61e-20	T	G
rs2308931	B	HLA-DPB1	0.175	0.045	9.788e-05	C	T
rs1042190	B	HLA-DPB1	0.321	0.034	1.592e-20	T	C
rs1126543	B	HLA-DPB1	0.321	0.034	1.607e-20	G	A
rs2301224	B	HLA-DPB1	0.324	0.034	1.3e-20	C	A
rs116103898	B	HLA-DPB1	0.356	0.077	3.926e-06	A	G
rs2301220	B	HLA-DPB1	0.325	0.034	8.404e-21	C	T
rs9277341	B	HLA-DPB1	0.198	0.03	6.901e-11	T	C
rs72879627	B	HLA-DPB1	0.352	0.039	3.885e-19	A	G
rs6914849	B	HLA-DPB1	0.326	0.034	7.706e-21	G	A
rs9348904	B	HLA-DPB1	0.325	0.034	8.427e-21	A	G
rs3135020	B	HLA-DPB1	0.144	0.046	0.001716	C	A
rs1431400	B	HLA-DPB1	0.325	0.034	7.945e-21	C	T
rs1431401	B	HLA-DPB1	0.325	0.034	7.945e-21	G	A
rs2856830	B	HLA-DPB1	-0.062	0.045	0.1683	T	C
rs987870	B	HLA-DPB1	0.352	0.039	3.885e-19	A	G
rs2071349	B	HLA-DPB1	-0.088	0.042	0.03888	C	G
HLA_DPB1_01	B	HLA-DPB1	0.636	0.058	2.038e-26	G	T
HLA_DPB1_01.01	B	HLA-DPB1	0.636	0.058	2.038e-26	T	T
HLA_DPB1_02	B	HLA-DPB1	-0.044	0.042	0.297	C	T
HLA_DPB1_02.01	B	HLA-DPB1	-0.037	0.043	0.3955	A	T
HLA_DPB1_03	B	HLA-DPB1	0.169	0.048	0.0004116	A	T
HLA_DPB1_03.01	B	HLA-DPB1	0.169	0.048	0.0004116	G	T
HLA_DPB1_04	B	HLA-DPB1	-0.303	0.028	6.906e-26	A	T
HLA_DPB1_04.01	B	HLA-DPB1	-0.329	0.028	8.621e-30	A	T
HLA_DPB1_04.02	B	HLA-DPB1	0.045	0.047	0.3381	G	T
HLA_DPB1_13	B	HLA-DPB1	0.331	0.097	0.0006389	T	T
HLA_DPB1_13.01	B	HLA-DPB1	0.331	0.097	0.0006389	T	T
rs2071351	B	HLA-DPB1	0.324	0.034	1.517e-20	A	G
rs2071353	B	HLA-DPB1	0.336	0.035	1.803e-21	T	C
rs2071354	B	HLA-DPB1	0.352	0.039	3.885e-19	T	C
rs7770418	B	HLA-DPB1	0.346	0.058	3.677e-09	T	C
rs7750458	B	HLA-DPB1	0.371	0.054	1.129e-11	G	A
rs2856817	B	HLA-DPB1	-0.016	0.034	0.641	G	A
rs2567279	B	HLA-DPB1	-0.01	0.034	0.778	T	C
rs1431402	B	HLA-DPB1	0.223	0.038	6.584e-09	T	A
rs1431403	B	HLA-DPB1	0.33	0.03	2.442e-27	T	C
rs3135024	B	HLA-DPB1	0.203	0.033	1.062e-09	T	C
rs3097671	B	HLA-DPB1	0.226	0.039	7.376e-09	G	C
rs1126513	B	HLA-DPB1	0.194	0.034	1.874e-08	G	T
rs1042136	B	HLA-DPB1	0.076	0.038	0.04813	A	C
rs1042151	B	HLA-DPB1	0.388	0.034	2.97e-28	A	G
rs1042153	B	HLA-DPB1	0.398	0.033	4.113e-32	G	A
rs2856827	B	HLA-DPB1	0.019	0.06	0.7548	A	T
rs9277357	B	HLA-DPB1	0.318	0.03	1.227e-25	A	G
rs9277358	B	HLA-DPB1	0.318	0.03	1.227e-25	C	T
rs9277361	B	HLA-DPB1	0.318	0.03	1.227e-25	T	C
rs6899657	B	HLA-DPB1	0.351	0.031	9.122e-29	G	A
rs9277378	B	HLA-DPB1	0.309	0.029	9.177e-25	A	G
rs9277379	B	HLA-DPB1	0.214	0.039	3.718e-08	A	C
rs9277384	B	HLA-DPB1	0.214	0.039	3.718e-08	C	G
rs9277385	B	HLA-DPB1	0.316	0.03	2.15e-25	A	G
rs9277386	B	HLA-DPB1	0.315	0.03	2.619e-25	A	G
rs9277389	B	HLA-DPB1	0.315	0.03	2.25e-25	C	T
rs3097674	B	HLA-DPB1	0.318	0.029	8.706e-26	A	G
rs9277393	B	HLA-DPB1	0.314	0.03	3.228e-25	A	G
rs9277394	B	HLA-DPB1	0.314	0.03	3.228e-25	A	T
rs9277396	B	HLA-DPB1	0.314	0.03	3.248e-25	G	A
rs9277421	B	HLA-DPB1	0.311	0.03	8.989e-25	G	A
rs9277437	B	HLA-DPB1	0.314	0.03	3.412e-25	A	G
rs14362	B	HLA-DPB1	0.073	0.051	0.1533	C	A
rs9277462	B	HLA-DPB1	0.314	0.03	3.546e-25	T	C
rs9277464	B	HLA-DPB1	0.185	0.033	3.38e-08	C	T
rs9277465	B	HLA-DPB1	0.185	0.033	3.38e-08	A	G
rs9277469	B	HLA-DPB1	0.314	0.03	3.569e-25	G	T
rs9277471	B	HLA-DPB1	0.314	0.03	3.615e-25	G	A
rs9500931	B	HLA-DPB1	-0.045	0.063	0.4776	T	C
rs9277472	B	HLA-DPB1	0.314	0.03	3.615e-25	T	C
rs9277489	B	HLA-DPB1	0.186	0.033	2.972e-08	T	C
rs3749985	B	HLA-DPB1	-0.049	0.064	0.442	G	C
rs1042544	B	HLA-DPB1	0.312	0.03	5.725e-25	A	G
rs931	B	HLA-DPB1	0.314	0.03	3.853e-25	G	A
rs9277533	B	HLA-DPB1	0.314	0.03	3.786e-25	C	T
rs9277535	B	HLA-DPB1	0.185	0.033	3.489e-08	A	G
rs9277538	B	HLA-DPB1	0.314	0.03	3.812e-25	A	G
rs9501255	B	HLA-DPB1	-0.042	0.064	0.509	C	T
rs9277542	B	HLA-DPB1	0.314	0.03	3.863e-25	T	C
rs9277545	B	HLA-DPB1	0.36	0.031	6.748e-30	C	T
rs9277546	B	HLA-DPB1	0.315	0.029	1.66e-25	T	G
rs9277554	B	HLA-DPB1	0.313	0.029	4.188e-25	C	T
rs9277555	B	HLA-DPB1	0.36	0.031	6.859e-30	G	A
rs3128965	B	HLA-DPB1	0.217	0.039	2.476e-08	G	A
rs3128966	B	HLA-DPB1	0.217	0.039	2.476e-08	G	A
rs3117229	B	HLA-DPB1	0.185	0.033	3.591e-08	G	A
rs3130186	B	HLA-DPB1	0.185	0.033	3.604e-08	C	T
rs3117228	B	HLA-DPB1	0.313	0.03	4.051e-25	G	T
rs3091281	B	HLA-DPB1	0.185	0.033	3.63e-08	T	C
rs9277557	B	HLA-DPB1	0.185	0.033	3.644e-08	T	C
rs9277561	B	HLA-DPB1	0.229	0.036	1.977e-10	T	C
rs9277565	B	HLA-DPB1	0.231	0.036	1.653e-10	C	T
rs9277567	B	HLA-DPB1	0.231	0.036	1.653e-10	A	C
rs3130188	B	HLA-DPB1	0.313	0.03	4.107e-25	T	C
rs3091282	B	HLA-DPB1	0.313	0.03	4.107e-25	G	C
rs3091284	B	HLA-DPB1	0.365	0.031	1.969e-30	T	G
rs3117226	B	HLA-DPB1	0.363	0.031	3.683e-30	G	A
rs3117225	B	HLA-DPB1	0.315	0.029	1.766e-25	G	A
rs3097652	B	HLA-DPB1	0.315	0.029	1.766e-25	C	T
rs9277569	B	HLA-DPB1	-0.046	0.045	0.3101	C	T
rs3128972	B	HLA-DPB1	0.361	0.031	2.949e-30	T	C
rs2179920	B	HLA-DPB1	0.361	0.033	5.18e-27	C	T
rs2179919	B	HLA-DPB1	0.361	0.031	2.949e-30	T	C
rs2281390	B	HLA-DPB1	0.098	0.039	0.01284	G	T
rs2281389	B	HLA-DPB1	0.218	0.038	1.787e-08	A	G
rs3128917	B	HLA-DPB1	0.361	0.031	2.949e-30	T	G
rs7763822	B	HLA-DPB1	-0.048	0.063	0.4449	C	T
rs7764491	B	HLA-DPB1	-0.048	0.063	0.4449	C	G
rs2295119	B	HLA-DPB1	-0.043	0.045	0.329	G	T
rs3117222	B	HLA-DPB1	0.359	0.031	6.374e-30	C	T
rs3128918	B	HLA-DPB1	0.099	0.039	0.0122	T	C
rs9461833	B	HLA-DPB1	-0.054	0.064	0.3998	G	A
rs3128919	B	HLA-DPB1	0.36	0.031	4.229e-30	T	A
rs3130190	B	HLA-DPB1	0.359	0.031	6.374e-30	T	C
rs3130191	B	HLA-DPB1	0.359	0.031	6.374e-30	T	C
rs3130192	B	HLA-DPB1	0.152	0.051	0.003318	C	T
rs3117221	B	HLA-DPB1	0.229	0.036	2.056e-10	C	T
rs2395314	B	HLA-DPB1	0.36	0.031	4.849e-30	G	T
rs3130196	B	HLA-DPB1	0.133	0.045	0.003077	T	C
rs3130198	B	HLA-DPB1	0.359	0.031	5.429e-30	A	G
rs3117213	B	HLA-DPB1	0.359	0.031	5.582e-30	G	T
rs563136718	B	HLA-DPB1	0.359	0.031	4.744e-30	C	T
rs3117242	B	HLA-DPB1	0.359	0.031	4.744e-30	A	G
rs3117241	B	HLA-DPB1	0.358	0.033	1.224e-26	A	G
rs3128924	B	HLA-DPB1	0.056	0.03	0.05974	A	G
rs3117239	B	HLA-DPB1	0.358	0.033	1.258e-26	A	G
rs2064479	B	HLA-DPB1	0.347	0.031	2.123e-27	C	T
rs2064478	B	HLA-DPB1	0.358	0.033	1.258e-26	C	T
rs3130210	B	HLA-DPB1	0.358	0.033	1.258e-26	G	T
rs2064476	B	HLA-DPB1	0.308	0.03	3.671e-24	A	G
rs2064474	B	HLA-DPB1	0.364	0.032	4.682e-28	G	A
rs3117234	B	HLA-DPB1	0.364	0.032	4.682e-28	A	G
rs3128927	B	HLA-DPB1	0.309	0.031	5.911e-23	C	T
rs3130212	B	HLA-DPB1	0.364	0.032	4.682e-28	G	C
rs3130214	B	HLA-DPB1	0.134	0.045	0.003025	G	C
rs3117231	B	HLA-DPB1	0.359	0.031	4.178e-29	A	G
rs3130215	B	HLA-DPB1	0.321	0.028	8.154e-29	A	G
rs3117230	B	HLA-DPB1	0.359	0.033	1.216e-26	A	G
rs3128930	B	HLA-DPB1	0.304	0.031	1.712e-21	C	T
rs3130216	B	HLA-DPB1	0.315	0.028	6.257e-28	G	A
rs9394133	B	HLA-DPB1	0.277	0.056	8.139e-07	C	A
rs116429954	B	HLA-DPB1	0.376	0.079	1.901e-06	C	T
rs6937061	B	HLA-DPB1	0.376	0.079	1.962e-06	A	G
rs11751659	B	HLA-DPB1	0.108	0.045	0.01711	A	G
rs9277626	B	HLA-DPB1	0.024	0.032	0.4542	A	G
rs9348907	B	HLA-DPB1	0.137	0.081	0.09353	C	A
rs9277627	B	HLA-DPB1	0.002	0.038	0.9564	G	C
rs9277628	B	HLA-DPB1	0.002	0.039	0.9603	A	C
rs9277629	B	HLA-DPB1	-0.148	0.05	0.002952	C	T
rs733208	B	HLA-DPB1	0.001	0.039	0.9885	G	A
rs733209	B	HLA-DPB1	0.002	0.039	0.9669	T	C
rs733210	B	HLA-DPB1	0.001	0.039	0.9875	A	G
rs9277636	B	HLA-DPB1	0	0.039	0.9985	A	G
rs9277637	B	HLA-DPB1	0.04	0.035	0.2525	C	T
rs760902	B	HLA-DPB1	0.146	0.05	0.00368	G	A
rs1810472	B	HLA-DPB1	0.087	0.031	0.004767	T	C
rs2395349	B	HLA-DPB1	0.04	0.035	0.2612	G	A
rs72873009	B	HLA-DPB1	0.146	0.05	0.00368	C	T
rs9277641	B	HLA-DPB1	0.04	0.035	0.2525	G	A
rs9277642	B	HLA-DPB1	0.04	0.035	0.2595	T	C
rs9277643	B	HLA-DPB1	0.042	0.035	0.2299	C	T
rs9277657	B	HLA-DPB1	0.04	0.035	0.2507	T	C
rs3129294	B	HLA-DPB1	0.081	0.03	0.007675	A	C
rs3117039	B	HLA-DPB1	0.03	0.029	0.2974	C	T
rs3117038	B	HLA-DPB1	0.001	0.035	0.9725	C	T
rs3117035	B	HLA-DPB1	0.029	0.029	0.3091	C	T
rs1883414	B	HLA-DPB1	0.057	0.031	0.0672	G	A
rs3117034	B	HLA-DPB1	0.029	0.029	0.3109	T	A
rs9277682	B	HLA-DPB1	0.04	0.035	0.2499	T	C
rs3117032	B	HLA-DPB1	0	0.035	0.992	C	T
rs72874661	B	HLA-DPB1	0.371	0.058	1.868e-10	C	A
rs3129286	B	HLA-DPB1	-0.001	0.035	0.9769	G	A
rs3117030	B	HLA-DPB1	0.132	0.046	0.00409	T	C
rs3117028	B	HLA-DPB1	0.131	0.031	2.091e-05	C	T
rs4713607	B	HLA-DPB1	0.116	0.028	4.794e-05	G	A
rs9277724	B	HLA-DPB1	0.145	0.032	5.246e-06	C	T
rs41288893	B	HLA-DPB1	0.088	0.046	0.05386	T	C
rs9277726	B	HLA-DPB1	-0.001	0.029	0.9595	G	T
rs3117022	B	HLA-DPB1	0.182	0.029	6.396e-10	T	C
rs9277730	B	HLA-DPB1	0.006	0.039	0.8868	C	G
rs3117021	B	HLA-DPB1	0.115	0.028	4.781e-05	T	C
rs3129278	B	HLA-DPB1	0.135	0.046	0.003112	G	A
rs6913896	B	HLA-DPB1	0.145	0.032	5.246e-06	A	T
rs28361069	B	HLA-DPB1	-0.149	0.049	0.00265	T	C
rs17215007	B	HLA-DPB1	-0.147	0.048	0.002436	A	C
rs3129275	B	HLA-DPB1	0.094	0.029	0.001061	C	T
rs3129274	B	HLA-DPB1	0.132	0.03	1.167e-05	C	T
rs9277756	B	HLA-DPB1	0.131	0.034	0.0001336	G	A
rs9277758	B	HLA-DPB1	0.145	0.032	6.465e-06	A	G
rs3117016	B	HLA-DPB1	0.183	0.029	6.126e-10	G	A
rs3117015	B	HLA-DPB1	0.135	0.046	0.003121	T	A
rs9277761	B	HLA-DPB1	0.004	0.039	0.9088	G	C
rs3130234	B	HLA-DPB1	0.115	0.028	5.522e-05	A	C
rs3117009	B	HLA-DPB1	0.125	0.028	1.082e-05	G	C
rs3117008	B	HLA-DPB1	0.115	0.028	4.781e-05	G	A
rs9277765	B	HLA-DPB1	0.006	0.039	0.8868	G	A
rs3129272	B	HLA-DPB1	0.091	0.031	0.00295	C	T
rs9277766	B	HLA-DPB1	-0.001	0.039	0.9888	C	T
rs3117004	B	HLA-DPB1	0.092	0.031	0.002757	A	G
rs3116999	B	HLA-DPB1	0.153	0.04	0.0001459	G	C
rs3116998	B	HLA-DPB1	0.115	0.028	4.781e-05	C	T
rs3130235	B	HLA-DPB1	0.153	0.04	0.0001459	G	A
rs3129270	B	HLA-DPB1	0.135	0.046	0.003121	C	T
rs3130237	B	HLA-DPB1	0.153	0.04	0.0001459	T	C
rs3129269	B	HLA-DPB1	0.133	0.031	1.667e-05	C	A
rs3116997	B	HLA-DPB1	0.153	0.04	0.0001459	G	A
rs3116996	B	HLA-DPB1	0.153	0.04	0.0001459	T	A
rs6901221	B	HLA-DPB1	0.153	0.04	0.0001459	A	C
rs6901663	B	HLA-DPB1	0.153	0.04	0.0001313	G	A
rs6901536	B	HLA-DPB1	0.153	0.04	0.0001459	C	A
rs2294479	B	HLA-DPB1	0.089	0.031	0.003844	G	C
rs9277768	B	HLA-DPB1	0.071	0.032	0.0275	C	T
rs9277769	B	HLA-DPB1	0.1	0.029	0.0006446	C	T
rs3116994	B	HLA-DPB1	0.145	0.029	4.837e-07	G	A
rs9391752	B	HLA-DPB1	0.137	0.034	4.901e-05	A	G
rs9391753	B	HLA-DPB1	0.059	0.035	0.09211	A	G
rs3129267	B	HLA-DPB1	0.124	0.03	3.54e-05	C	G
rs2294478	B	HLA-DPB1	-0.016	0.028	0.5809	C	A
rs2294477	B	HLA-DPB1	0.167	0.029	7.139e-09	C	G
rs3116992	B	HLA-DPB1	0.135	0.046	0.003121	G	A
rs2294474	B	HLA-DPB1	0.032	0.029	0.2605	G	T
rs2294472	B	HLA-DPB1	0.034	0.029	0.2313	A	G
rs2092305	B	HLA-DPB1	0.098	0.043	0.02134	A	G
rs2395352	B	HLA-DPB1	0.04	0.029	0.169	A	G
rs2395357	B	HLA-DPB1	0.166	0.075	0.02748	G	A
rs7756467	B	HLA-DPB1	0.04	0.029	0.1676	A	C
rs3129264	B	HLA-DPB1	-0.01	0.034	0.7728	A	G
rs2395359	B	HLA-DPB1	0.127	0.03	2.186e-05	C	A
rs9277821	B	HLA-DPB1	0.04	0.029	0.1673	C	T
rs7750000	B	HLA-DPB1	0.055	0.035	0.1164	C	A
rs9366816	B	HLA-DPB1	0.055	0.035	0.1164	T	C
rs9277837	B	HLA-DPB1	0.004	0.029	0.8928	C	T
rs9277838	B	HLA-DPB1	-0.011	0.034	0.7418	G	A
rs9277839	B	HLA-DPB1	-0.011	0.034	0.7418	C	T
rs13437000	B	HLA-DPB1	0.022	0.038	0.5636	T	C
rs3129258	B	HLA-DPB1	-0.012	0.034	0.7261	G	A
rs7771896	B	HLA-DPB1	0.027	0.038	0.4678	G	A
rs9277878	B	HLA-DPB1	0.005	0.039	0.8999	C	T
rs4711319	B	HLA-DPB1	0.005	0.039	0.8999	G	A
rs6457721	B	HLA-DPB1	0.027	0.038	0.4678	T	G
rs4713610	B	HLA-DPB1	0.005	0.039	0.8999	T	G
rs926421	B	HLA-DPB1	-0.011	0.034	0.7418	C	G
rs9277882	B	HLA-DPB1	0.005	0.029	0.8681	T	G
rs9368754	B	HLA-DPB1	0.027	0.038	0.4678	G	C
rs3129252	B	HLA-DPB1	-0.011	0.034	0.7418	T	A
rs3129249	B	HLA-DPB1	-0.013	0.034	0.7093	C	T
rs9277886	B	HLA-DPB1	0.006	0.029	0.8341	T	A
rs3129246	B	HLA-DPB1	0.006	0.029	0.8341	A	G
rs9391755	B	HLA-DPB1	0.027	0.038	0.4678	T	C
rs9296086	B	HLA-DPB1	0.027	0.038	0.4678	A	G
rs7750683	B	HLA-DPB1	0.01	0.029	0.7335	G	A
rs7754200	B	HLA-DPB1	-0.013	0.034	0.7093	A	G
rs3129234	B	HLA-DPB1	-0.013	0.034	0.7093	C	T
rs9469374	B	HLA-DPB1	0.089	0.045	0.04937	T	G
rs3129231	B	HLA-DPB1	-0.017	0.034	0.6119	A	G
rs3129228	B	HLA-DPB1	-0.017	0.034	0.6119	G	T
rs3129227	B	HLA-DPB1	-0.017	0.034	0.6119	G	T
rs3129223	B	HLA-DPB1	-0.017	0.034	0.6119	C	T
rs3116975	B	HLA-DPB1	-0.01	0.03	0.7335	A	G
rs1003979	B	HLA-DPB1	0.001	0.029	0.9595	T	C
rs3129218	B	HLA-DPB1	0.002	0.029	0.9424	G	T
rs3130151	B	HLA-DPB1	0.002	0.029	0.934	T	C
rs3116971	B	HLA-DPB1	0.002	0.029	0.9424	C	T
rs2395362	B	HLA-DPB1	0.001	0.029	0.9681	T	C
rs2395365	B	HLA-DPB1	0.002	0.029	0.9507	A	C
rs3129217	B	HLA-DPB1	0.304	0.03	9.222e-23	C	T
rs3129215	B	HLA-DPB1	0.304	0.03	9.222e-23	C	A
rs3129214	B	HLA-DPB1	-0.013	0.034	0.7093	C	T
rs721394	B	HLA-DPB1	0.018	0.038	0.6406	C	T
rs3130157	B	HLA-DPB1	0.318	0.038	2.372e-16	A	G
rs6913635	B	HLA-DPB1	-0.199	0.059	0.0007672	T	G
rs72881217	B	HLA-DPB1	0.307	0.046	5.679e-11	C	T
rs9277904	B	HLA-DPB1	0.021	0.029	0.4631	A	T
rs726599	B	HLA-DPB1	0.124	0.03	3.357e-05	C	T
rs756441	B	HLA-DPB1	0.001	0.029	0.9758	A	G
rs756440	B	HLA-DPB1	-0.013	0.034	0.7009	A	G
rs721844	B	HLA-DPB1	-0.001	0.039	0.9885	C	T
rs3116961	B	HLA-DPB1	0.125	0.046	0.007183	C	T
rs9277910	B	HLA-DPB1	0.036	0.035	0.3009	G	T
rs3116959	B	HLA-DPB1	-0.013	0.034	0.7009	C	T
rs56253088	B	HLA-DPB1	0.358	0.056	2.694e-10	C	A
rs3130159	B	HLA-DPB1	0.099	0.042	0.02017	G	C
rs55880953	B	HLA-DPB1	0.061	0.038	0.1115	G	A
rs3130160	B	HLA-DPB1	0.054	0.032	0.08709	A	G
rs3116958	B	HLA-DPB1	0.08	0.029	0.005607	T	C
rs9277915	B	HLA-DPB1	-0.001	0.039	0.9885	T	G
rs3129207	B	HLA-DPB1	0.11	0.028	0.0001049	G	C
rs9277916	B	HLA-DPB1	0.037	0.03	0.2135	C	G
rs3129206	B	HLA-DPB1	0.076	0.029	0.00804	C	T
rs9277920	B	HLA-DPB1	0.037	0.03	0.2135	G	A
rs9296088	B	HLA-DPB1	-0.111	0.06	0.06261	A	G
rs3130161	B	HLA-DPB1	0.099	0.042	0.02017	A	C
rs3129203	B	HLA-DPB1	0.118	0.043	0.005909	C	T
rs4713614	B	HLA-DPB1	0.064	0.028	0.0233	C	A
rs9368757	B	HLA-DPB1	0.001	0.038	0.9827	G	A
rs9277927	B	HLA-DPB1	0.018	0.038	0.6393	A	C
rs3116956	B	HLA-DPB1	0.132	0.03	1.007e-05	T	C
rs9380351	B	HLA-DPB1	0.003	0.038	0.9303	G	A
rs734181	B	HLA-DPB1	0.125	0.034	0.0002455	C	G
rs2235498	B	HLA-DPB1	0.125	0.034	0.0002452	G	A
rs2229792	B	HLA-DPB1	-0.011	0.104	0.9139	G	A
rs2257126	B	HLA-DPB1	0.132	0.03	9.736e-06	A	G
rs2855455	B	HLA-DPB1	0.135	0.03	6.087e-06	C	T
rs3116955	B	HLA-DPB1	0.132	0.03	9.739e-06	T	C
rs2855453	B	HLA-DPB1	0.135	0.03	6.129e-06	C	A
rs986522	B	HLA-DPB1	0.122	0.029	1.98e-05	C	G
rs115641163	B	HLA-DPB1	0.094	0.047	0.04249	G	A
rs2229784	B	HLA-DPB1	0.281	0.08	0.0004703	G	T
rs2855448	B	HLA-DPB1	0.104	0.03	0.0005003	C	T
rs2855446	B	HLA-DPB1	0.281	0.03	4.115e-20	G	A
rs2855442	B	HLA-DPB1	0.304	0.03	6.889e-23	C	T
rs9368758	B	HLA-DPB1	0.02	0.054	0.7131	G	A
rs2855440	B	HLA-DPB1	0.25	0.03	1.232e-16	T	C
rs1799911	B	HLA-DPB1	-0.038	0.032	0.2456	G	A
rs2855438	B	HLA-DPB1	0.145	0.043	0.000875	A	T
rs2855437	B	HLA-DPB1	0.243	0.029	4.154e-16	G	A
rs1799910	B	HLA-DPB1	0.162	0.028	1.398e-08	C	T
rs2855434	B	HLA-DPB1	0.304	0.03	6.577e-23	A	G
rs2855432	B	HLA-DPB1	0.303	0.03	8.722e-23	A	G
rs9277932	B	HLA-DPB1	0.161	0.028	2.136e-08	T	G
rs2855430	B	HLA-DPB1	0.142	0.045	0.001564	G	A
rs970901	B	HLA-DPB1	0.161	0.028	2.136e-08	C	T
rs2744512	B	HLA-DPB1	0.303	0.03	9.367e-23	G	C
rs2076312	B	HLA-DPB1	0.175	0.039	1.053e-05	C	A
rs3762013	B	HLA-DPB1	0.162	0.028	1.58e-08	G	A
rs2071026	B	HLA-DPB1	0.161	0.028	2.136e-08	T	C
rs2744511	B	HLA-DPB1	0.303	0.03	9.367e-23	C	T
rs2071025	B	HLA-DPB1	0.145	0.034	2.391e-05	A	G
rs2254287	B	HLA-DPB1	0.166	0.029	1.895e-08	C	G
rs1799908	B	HLA-DPB1	0.166	0.029	1.895e-08	T	A
rs2855425	B	HLA-DPB1	0.303	0.03	9.367e-23	G	A
rs2076311	B	HLA-DPB1	0.113	0.031	0.0002685	C	A
rs2855423	B	HLA-DPB1	0.305	0.03	5.576e-23	A	G
rs2744507	B	HLA-DPB1	0.142	0.045	0.001538	C	T
rs539497048	B	HLA-DPB1	0.144	0.044	0.001121	C	G
rs2744505	B	HLA-DPB1	0.142	0.045	0.001538	C	G
rs9277934	B	HLA-DPB1	0.113	0.031	0.0002502	C	T
rs2855459	B	HLA-DPB1	0.142	0.045	0.001564	G	A
rs2855429	B	HLA-DPB1	0.301	0.03	1.485e-22	A	C
rs2269346	B	HLA-DPB1	0.02	0.054	0.7131	C	T
rs9469378	B	HLA-DPB1	0.177	0.078	0.02255	T	C
rs9277935	B	HLA-DPB1	0.108	0.036	0.002862	G	T
rs2072915	B	HLA-DPB1	0.114	0.031	0.0002436	T	A
rs2744537	B	HLA-DPB1	0.303	0.03	9.367e-23	A	C
rs6531	B	HLA-DPB1	0.304	0.03	6.928e-23	G	A
rs3117040	B	HLA-DPB1	0.303	0.03	8.595e-23	C	A
rs2076310	B	HLA-DPB1	0.141	0.034	3.838e-05	A	G
rs1547387	B	HLA-DPB1	-0.106	0.048	0.02883	C	G
rs110662	B	HLA-DPB1	0.307	0.03	3.253e-23	G	A
rs439205	B	HLA-DPB1	0.146	0.034	2.11e-05	G	A
rs383711	B	HLA-DPB1	0.019	0.054	0.7196	G	A
rs421446	B	HLA-DPB1	0.166	0.032	3.572e-07	A	G
rs107822	B	HLA-DPB1	0.143	0.034	3.065e-05	C	T
rs213210	B	HLA-DPB1	0.019	0.054	0.7196	A	G
rs115201624	B	HLA-DPB1	0.191	0.078	0.01409	T	C
rs213209	B	HLA-DPB1	0.163	0.032	5.443e-07	C	T
rs213208	B	HLA-DPB1	0.142	0.034	3.259e-05	G	T
rs9469382	B	HLA-DPB1	0.191	0.078	0.01432	T	G
rs2854028	B	HLA-DPB1	-0.026	0.033	0.4344	C	T
rs1567464	B	HLA-DPB1	0.08	0.046	0.08593	G	A
rs1704996	B	HLA-DPB1	0.102	0.067	0.1302	A	C
rs213213	B	HLA-DPB1	0.253	0.03	7.016e-17	T	C
rs9277937	B	HLA-DPB1	-0.095	0.05	0.05653	T	C
rs213212	B	HLA-DPB1	0.294	0.03	1.772e-21	C	A
rs386084	B	HLA-DPB1	0.088	0.033	0.006989	G	A
rs439121	B	HLA-DPB1	0.081	0.033	0.01403	A	C
rs9277946	B	HLA-DPB1	0.124	0.044	0.00544	C	T
rs7759943	B	HLA-DPB1	0.282	0.031	1.945e-19	A	G
rs213194	B	HLA-DPB1	0.286	0.031	4.356e-20	A	G
rs213195	B	HLA-DPB1	0.286	0.031	4.515e-20	G	A
rs213198	B	HLA-DPB1	0.348	0.043	1.201e-15	A	G
rs213220	B	HLA-DPB1	0.137	0.029	2.922e-06	C	T
rs213221	B	HLA-DPB1	0.12	0.029	3.487e-05	A	G
rs9277952	B	HLA-DPB1	0.119	0.046	0.01056	G	A
rs213226	B	HLA-DPB1	0.113	0.029	9.985e-05	A	G
rs465666	B	HLA-DPB1	0.118	0.029	4.843e-05	G	A
rs457565	B	HLA-DPB1	0.11	0.03	0.0002876	G	A
rs461338	B	HLA-DPB1	-0.019	0.042	0.6542	T	C
rs462618	B	HLA-DPB1	-0.018	0.042	0.6711	G	T
rs460568	B	HLA-DPB1	0.004	0.038	0.9193	C	T
rs213202	B	HLA-DPB1	0.107	0.03	0.0003615	G	A
rs213201	B	HLA-DPB1	0.11	0.03	0.000281	C	T
rs213199	B	HLA-DPB1	0.126	0.03	2.406e-05	G	A
rs465658	B	HLA-DPB1	-0.02	0.041	0.6308	A	G
rs466886	B	HLA-DPB1	-0.02	0.041	0.6292	G	T
rs213204	B	HLA-DPB1	0.108	0.03	0.0003261	C	A
rs213205	B	HLA-DPB1	0.112	0.029	0.0001129	T	C
rs213207	B	HLA-DPB1	0.114	0.029	8.019e-05	C	T
rs458434	B	HLA-DPB1	-0.024	0.041	0.561	C	A
rs464367	B	HLA-DPB1	0.159	0.029	4.493e-08	C	T
rs463302	B	HLA-DPB1	-0.004	0.04	0.9157	G	C
rs3445	B	HLA-DPB1	-0.029	0.041	0.4783	G	A
rs469064	B	HLA-DPB1	0.007	0.028	0.8097	C	A
rs455567	B	HLA-DPB1	0.035	0.028	0.2159	G	A
rs467508	B	HLA-DPB1	0.005	0.041	0.8961	G	A
rs14398	B	HLA-DPB1	-0.029	0.043	0.4944	A	G
rs446735	B	HLA-DPB1	0.036	0.028	0.2075	A	C
rs465151	B	HLA-DPB1	-0.029	0.043	0.4981	C	T
rs9277965	B	HLA-DPB1	0.006	0.04	0.8839	G	A
rs3130257	B	HLA-DPB1	0.303	0.042	1.82e-12	T	C
rs463260	B	HLA-DPB1	0.036	0.028	0.2064	C	T
rs3130258	B	HLA-DPB1	0.303	0.042	1.831e-12	T	C
rs464865	B	HLA-DPB1	0.035	0.029	0.2141	A	G
rs456261	B	HLA-DPB1	0.036	0.029	0.208	G	A
rs2239842	B	HLA-DPB1	0.008	0.032	0.7997	A	G
rs2282850	B	HLA-DPB1	0.035	0.036	0.3406	C	T
rs1059288	B	HLA-DPB1	0.035	0.028	0.2179	A	G
rs72887765	B	HLA-DPB1	-0.11	0.064	0.08549	G	A
rs12664430	B	HLA-DPB1	0.034	0.061	0.5738	C	T
rs2071888	B	HLA-DPB1	0.035	0.028	0.2171	G	C
rs9277972	B	HLA-DPB1	0.05	0.038	0.1855	A	T
rs2282851	B	HLA-DPB1	-0.024	0.033	0.4564	C	T
rs3106191	B	HLA-DPB1	-0.024	0.033	0.4564	C	A
rs3106190	B	HLA-DPB1	0.025	0.029	0.3744	C	G
rs2239841	B	HLA-DPB1	-0.024	0.033	0.457	G	T
rs3106189	B	HLA-DPB1	0.02	0.028	0.4844	C	T
rs3130099	B	HLA-DPB1	0.019	0.028	0.5054	A	G
rs1061801	B	HLA-DPB1	0.03	0.038	0.4203	G	A
rs1061783	B	HLA-DPB1	0.034	0.028	0.2382	C	T
rs3130100	B	HLA-DPB1	0.059	0.029	0.04013	T	C
rs2239839	B	HLA-DPB1	-0.025	0.033	0.4511	C	A
rs1059231	B	HLA-DPB1	-0.025	0.033	0.452	A	G
rs3130018	B	HLA-DPB1	0.013	0.028	0.6542	G	A
rs2073524	B	HLA-DPB1	0.041	0.029	0.1565	T	A
rs2073525	B	HLA-DPB1	0.035	0.029	0.2136	A	G
rs115138315	B	HLA-DPB1	0.039	0.068	0.5666	G	A
rs3130266	B	HLA-DPB1	0.027	0.029	0.3448	G	A
rs3130270	B	HLA-DPB1	0.027	0.029	0.347	A	G
rs3135405	B	HLA-DPB1	0.032	0.029	0.2619	A	G
rs3130014	B	HLA-DPB1	0.085	0.032	0.007133	A	G
rs3130013	B	HLA-DPB1	0.303	0.043	1.919e-12	A	C
rs211476	B	HLA-DPB1	0.083	0.032	0.009119	G	T
rs211474	B	HLA-DPB1	0.094	0.031	0.002817	G	A
rs3117324	B	HLA-DPB1	0.06	0.029	0.03743	G	T
rs3106192	B	HLA-DPB1	0.026	0.029	0.3676	A	G
rs9278019	B	HLA-DPB1	0.041	0.042	0.3192	C	T
rs211455	B	HLA-DPB1	0.08	0.032	0.01117	G	A
rs211453	B	HLA-DPB1	0.092	0.03	0.001928	T	G
rs3130274	B	HLA-DPB1	-0.012	0.03	0.6831	G	A
rs211452	B	HLA-DPB1	0.079	0.03	0.008332	A	G
rs3130003	B	HLA-DPB1	-0.149	0.084	0.07911	T	C
rs3130275	B	HLA-DPB1	-0.012	0.03	0.6832	A	G
rs211449	B	HLA-DPB1	0.092	0.03	0.002115	G	T
rs3130276	B	HLA-DPB1	-0.013	0.03	0.6796	C	T
rs67136908	B	HLA-DPB1	-0.087	0.054	0.1069	C	T
rs9278027	B	HLA-DPB1	0.056	0.042	0.1815	T	C
rs2747479	B	HLA-DPB1	0.098	0.029	0.00087	C	A
rs2747477	B	HLA-DPB1	0.096	0.03	0.001262	G	A
rs2747476	B	HLA-DPB1	0.296	0.042	4.593e-12	C	G
rs6942045	B	HLA-DPB1	-0.018	0.033	0.6004	C	T
rs9278036	B	HLA-DPB1	0.052	0.041	0.2074	G	C
rs456993	B	HLA-DPB1	-0.025	0.03	0.4154	T	C
rs465506	B	HLA-DPB1	-0.009	0.03	0.7669	A	G
rs465474	B	HLA-DPB1	-0.023	0.03	0.4532	A	G
rs465223	B	HLA-DPB1	-0.01	0.03	0.7383	G	C
rs461964	B	HLA-DPB1	-0.009	0.03	0.7666	T	G
rs461887	B	HLA-DPB1	-0.023	0.03	0.453	T	C
rs211462	B	HLA-DPB1	0.282	0.043	6.018e-11	G	T
rs211457	B	HLA-DPB1	0.298	0.043	6.051e-12	T	C
rs459927	B	HLA-DPB1	-0.023	0.03	0.4513	G	C
rs395832	B	HLA-DPB1	0.263	0.042	4.803e-10	T	C
rs111461772	B	HLA-DPB1	0.096	0.067	0.1505	C	A
rs2235982	B	HLA-DPB1	0.052	0.041	0.2099	A	G
rs442745	B	HLA-DPB1	-0.022	0.03	0.4601	T	C
rs3116713	B	HLA-DPB1	0.367	0.047	6.921e-15	G	A
rs4231	B	HLA-DPB1	0.052	0.041	0.2099	G	C
rs1705003	B	HLA-DPB1	0.098	0.038	0.009176	A	G
rs115895428	B	HLA-DPB1	0.054	0.041	0.1928	T	C
rs211456	B	HLA-DPB1	0.023	0.029	0.4268	G	T
rs7752202	B	HLA-DPB1	0.086	0.039	0.02942	C	T
rs79926713	B	HLA-DPB1	-0.036	0.04	0.358	G	T
rs761582	B	HLA-DPB1	0.224	0.052	2.017e-05	T	G
rs75086869	B	HLA-DPB1	-0.139	0.06	0.02103	G	A
rs413722	B	HLA-DPB1	0.213	0.052	4.792e-05	T	C
rs381847	B	HLA-DPB1	0.024	0.029	0.4087	C	G
rs453590	B	HLA-DPB1	0.01	0.029	0.7371	C	T
rs10807124	B	HLA-DPB1	-0.021	0.033	0.5281	G	A
rs411136	B	HLA-DPB1	0.012	0.029	0.6693	G	A
rs2247385	B	HLA-DPB1	0.026	0.029	0.3612	T	C
rs3119025	B	HLA-DPB1	0.226	0.052	1.672e-05	T	G
rs3130032	B	HLA-DPB1	0.226	0.052	1.672e-05	T	C
rs2772372	B	HLA-DPB1	0.103	0.045	0.02216	T	C
rs3119021	B	HLA-DPB1	0.226	0.052	1.672e-05	A	G
rs1755047	B	HLA-DPB1	-0.013	0.03	0.6677	G	C
rs11756267	B	HLA-DPB1	0.049	0.041	0.2327	T	C
rs3130024	B	HLA-DPB1	0.214	0.052	4.498e-05	A	G
rs62405860	B	HLA-DPB1	-0.013	0.033	0.7007	T	C
rs7748370	B	HLA-DPB1	-0.007	0.033	0.8244	G	A
rs17682662	B	HLA-DPB1	-0.15	0.079	0.05842	G	A
rs6910721	B	HLA-DPB1	0.273	0.046	2.949e-09	A	G
rs68191	B	HLA-DPB1	-0.139	0.043	0.001227	T	C
rs210192	B	HLA-DPB1	-0.068	0.029	0.01871	A	G
rs210179	B	HLA-DPB1	0.014	0.029	0.6337	C	T
rs79586148	B	HLA-DPB1	0.087	0.07	0.2163	G	A
rs435945	B	HLA-DPB1	-0.231	0.05	3.831e-06	C	T
rs210196	B	HLA-DPB1	-0.099	0.03	0.0008483	A	G
rs210203	B	HLA-DPB1	-0.084	0.029	0.003865	G	A
rs526728	B	HLA-DPB1	-0.084	0.029	0.003997	C	T
rs210152	B	HLA-DPB1	0.021	0.039	0.5886	G	A
rs62405945	B	HLA-DPB1	-0.009	0.032	0.7847	T	G
rs5000098	B	HLA-DPB1	-0.009	0.032	0.7875	T	G
rs9461882	B	HLA-DPB1	-0.016	0.032	0.6114	A	C
rs9366824	B	HLA-DPB1	0.013	0.034	0.6928	C	T
rs210170	B	HLA-DPB1	-0.076	0.031	0.01432	T	C
rs210130	B	HLA-DPB1	-0.064	0.03	0.03353	G	T
rs6914422	B	HLA-DPB1	0.01	0.034	0.7587	C	T
rs210131	B	HLA-DPB1	0.239	0.053	6.785e-06	T	C
rs210132	B	HLA-DPB1	-0.065	0.03	0.03168	G	T
rs17627049	B	HLA-DPB1	-0.015	0.032	0.6509	C	A
rs210134	B	HLA-DPB1	-0.029	0.032	0.359	A	G
rs145004927	B	HLA-DPB1	-0.03	0.032	0.3523	T	A
rs513349	B	HLA-DPB1	-0.025	0.029	0.4043	A	G
rs9296095	B	HLA-DPB1	-0.026	0.037	0.4815	T	C
rs210138	B	HLA-DPB1	-0.031	0.037	0.3989	A	G
rs210139	B	HLA-DPB1	-0.042	0.03	0.1613	A	C
rs5745582	B	HLA-DPB1	-0.026	0.038	0.486	C	T
rs210142	B	HLA-DPB1	-0.029	0.032	0.3666	T	C
rs5745568	B	HLA-DPB1	-0.042	0.039	0.2819	G	T
rs530878	B	HLA-DPB1	0.028	0.034	0.4032	A	G
rs394199	B	HLA-DPB1	0.15	0.029	1.835e-07	C	T
rs395671	B	HLA-DPB1	-0.002	0.029	0.949	G	C
rs419261	B	HLA-DPB1	0.004	0.029	0.8884	T	C
rs4559081	B	HLA-DPB1	0.068	0.037	0.06534	G	A
rs420361	B	HLA-DPB1	-0.038	0.03	0.2041	T	C
rs396746	B	HLA-DPB1	0.027	0.041	0.518	A	C
rs430655	B	HLA-DPB1	-0.038	0.03	0.2041	A	G
rs375555	B	HLA-DPB1	-0.029	0.037	0.4249	T	C
rs210162	B	HLA-DPB1	-0.025	0.035	0.4888	A	G
rs210163	B	HLA-DPB1	-0.013	0.031	0.6844	C	T
rs10947410	B	HLA-DPB1	-0.02	0.028	0.4913	T	C
rs6929774	B	HLA-DPB1	-0.02	0.028	0.4922	C	T
rs188340	B	HLA-DPB1	0.098	0.046	0.03547	T	C
rs6457736	B	HLA-DPB1	0.016	0.031	0.615	T	C
rs493871	B	HLA-DPB1	-0.008	0.029	0.7886	G	A
rs12213869	B	HLA-DPB1	-0.034	0.035	0.332	A	G
rs210120	B	HLA-DPB1	0.073	0.029	0.01209	A	G
rs210122	B	HLA-DPB1	0.071	0.029	0.01558	A	G
rs444697	B	HLA-DPB1	0.079	0.035	0.0225	G	A
rs9394156	B	HLA-DPB1	0.015	0.058	0.7966	G	T
rs16869280	B	HLA-DPB1	0.03	0.049	0.5366	C	T
rs169737	B	HLA-DPB1	0.088	0.033	0.008354	T	C
rs422652	B	HLA-DPB1	0.082	0.047	0.08119	T	A
rs9469525	B	HLA-DPB1	-0.005	0.037	0.8988	G	A
rs499384	B	HLA-DPB1	0.034	0.046	0.4641	G	A
rs11760139	B	HLA-DPB1	-0.139	0.042	0.001082	C	T
rs80014305	B	HLA-DPB1	0.024	0.048	0.6175	G	A
rs3748080	B	HLA-DPB1	-0.139	0.042	0.001082	C	T
rs3748079	B	HLA-DPB1	0.01	0.037	0.7791	C	T
rs4713641	B	HLA-DPB1	-0.067	0.068	0.3236	C	T
rs4711332	B	HLA-DPB1	0.089	0.039	0.02227	A	G
rs80106788	B	HLA-DPB1	0.033	0.079	0.6785	T	C
rs4713646	B	HLA-DPB1	0.101	0.034	0.003292	C	T
rs74494131	B	HLA-DPB1	-0.058	0.077	0.4498	C	T
rs9469537	B	HLA-DPB1	0.008	0.03	0.784	C	T
rs12205634	B	HLA-DPB1	0.01	0.037	0.7863	C	G
rs9357162	B	HLA-DPB1	-0.006	0.036	0.8616	G	A
rs6935686	B	HLA-DPB1	0.078	0.036	0.03209	C	T
rs6457738	B	HLA-DPB1	0.04	0.031	0.1898	C	T
rs9394159	B	HLA-DPB1	-0.018	0.029	0.5516	A	T
rs1570760	B	HLA-DPB1	-0.003	0.036	0.9423	C	T
rs4259245	B	HLA-DPB1	-0.088	0.03	0.003338	A	G
rs999943	B	HLA-DPB1	0.115	0.033	0.0005439	A	G
rs10080540	B	HLA-DPB1	-0.102	0.055	0.06207	A	G
rs2274200	B	HLA-DPB1	-0.003	0.036	0.9258	T	C
rs2296343	B	HLA-DPB1	-0.034	0.033	0.294	T	C
rs2296341	B	HLA-DPB1	0.016	0.035	0.6578	C	T
rs59962157	B	HLA-DPB1	0.082	0.095	0.3903	C	A
rs2147658	B	HLA-DPB1	-0.024	0.032	0.4662	G	A
rs2296340	B	HLA-DPB1	-0.129	0.044	0.003184	G	A
rs2296339	B	HLA-DPB1	0.072	0.029	0.01272	C	T
rs2296338	B	HLA-DPB1	0.07	0.029	0.01561	G	A
rs1536041	B	HLA-DPB1	0.084	0.038	0.02841	A	G
rs3068491	B	HLA-DPB1	0.065	0.029	0.0261	T	C
rs2296337	B	HLA-DPB1	-0.028	0.033	0.3834	G	A
rs1536036	B	HLA-DPB1	0.064	0.029	0.02768	A	G
rs12198325	B	HLA-DPB1	0.052	0.029	0.07217	C	T
rs2274199	B	HLA-DPB1	0.078	0.099	0.4322	C	T
rs6901411	B	HLA-DPB1	-0.029	0.033	0.3777	A	G
rs1570759	B	HLA-DPB1	-0.02	0.032	0.5262	G	A
rs2077163	B	HLA-DPB1	0.059	0.029	0.04342	C	T
rs2229634	B	HLA-DPB1	-0.023	0.032	0.4707	C	T
rs35595255	B	HLA-DPB1	-0.134	0.047	0.004148	G	A
rs7769838	B	HLA-DPB1	0.089	0.032	0.004906	T	C
rs942639	B	HLA-DPB1	0.056	0.037	0.1336	G	A
rs6913517	B	HLA-DPB1	-0.11	0.056	0.04862	C	T
rs2229637	B	HLA-DPB1	0.055	0.032	0.08226	G	A
rs729424	B	HLA-DPB1	-0.082	0.033	0.01387	T	C
rs10947427	B	HLA-DPB1	0.103	0.035	0.003034	G	A
rs34942621	B	HLA-DPB1	-0.051	0.044	0.2464	C	T
rs10947428	B	HLA-DPB1	0.093	0.035	0.008158	T	C
rs57642896	B	HLA-DPB1	-0.001	0.068	0.9843	A	G
rs4713653	B	HLA-DPB1	-0.029	0.03	0.3349	C	A
rs9469554	B	HLA-DPB1	-0.041	0.037	0.2707	A	G
rs2229638	B	HLA-DPB1	0.115	0.046	0.01307	C	T
rs4713656	B	HLA-DPB1	0.103	0.032	0.00132	G	A
rs2296329	B	HLA-DPB1	-0.008	0.037	0.8336	A	G
rs11759011	B	HLA-DPB1	0.054	0.039	0.1667	G	A
rs942636	B	HLA-DPB1	0.058	0.038	0.129	C	T
rs2296328	B	HLA-DPB1	0.09	0.034	0.008312	C	T
rs942637	B	HLA-DPB1	0.119	0.046	0.01019	T	C
rs12528378	B	HLA-DPB1	-0.136	0.049	0.005198	G	A
rs9296097	B	HLA-DPB1	-0.019	0.036	0.6057	G	A
rs653536	B	HLA-DPB1	0.092	0.049	0.06383	T	C
rs684119	B	HLA-DPB1	-0.094	0.041	0.02161	C	T
rs2281919	B	HLA-DPB1	-0.018	0.036	0.6177	A	C
rs658087	B	HLA-DPB1	-0.1	0.042	0.01683	T	A
rs597386	B	HLA-DPB1	-0.064	0.037	0.08201	A	C
rs626156	B	HLA-DPB1	-0.051	0.03	0.08459	A	G
rs498114	B	HLA-DPB1	-0.063	0.037	0.08876	G	T
rs6941770	B	HLA-DPB1	-0.158	0.098	0.1076	G	A
rs542441	B	HLA-DPB1	-0.049	0.029	0.09861	A	C
rs637135	B	HLA-DPB1	0.085	0.049	0.08214	C	G
rs7753953	B	HLA-DPB1	-0.158	0.098	0.108	A	G
rs3818532	B	HLA-DPB1	-0.019	0.036	0.5983	A	G
rs649775	B	HLA-DPB1	0.094	0.049	0.05658	A	G
rs549652	B	HLA-DPB1	-0.095	0.042	0.02284	G	A
rs13214874	B	HLA-DPB1	-0.022	0.036	0.5512	G	A
rs73743310	B	HLA-DPB1	0.05	0.062	0.4206	A	G
rs10947433	B	HLA-DPB1	-0.024	0.063	0.7039	G	A
rs559290	B	HLA-DPB1	0.078	0.049	0.1139	A	G
rs12203688	B	HLA-DPB1	-0.018	0.036	0.6203	A	C
rs2281831	B	HLA-DPB1	-0.019	0.036	0.6017	G	A
rs471942	B	HLA-DPB1	-0.243	0.062	8.387e-05	C	T
rs12207382	B	HLA-DPB1	0.028	0.03	0.3466	C	T
rs623813	B	HLA-DPB1	-0.086	0.042	0.03921	C	T
rs12189725	B	HLA-DPB1	-0.031	0.037	0.4017	G	T
rs877187	B	HLA-DPB1	-0.031	0.037	0.4046	C	T
rs9469578	B	HLA-DPB1	0.015	0.054	0.7823	C	T
rs568901	B	HLA-DPB1	0.04	0.033	0.2331	T	C
rs6942022	B	HLA-DPB1	0.015	0.054	0.781	C	T
rs602399	B	HLA-DPB1	0.045	0.037	0.2217	C	T
rs62398919	B	HLA-DPB1	-0.028	0.044	0.5244	T	G
rs943463	B	HLA-DPB1	-0.071	0.036	0.05135	T	C
rs9461905	B	HLA-DPB1	-0.065	0.036	0.07386	T	C
rs1536500	B	HLA-DPB1	-0.066	0.036	0.07081	T	C
rs9461906	B	HLA-DPB1	-0.005	0.033	0.8695	T	C
rs12211490	B	HLA-DPB1	-0.029	0.038	0.4463	G	T
rs9469586	B	HLA-DPB1	0.012	0.067	0.8599	G	A
rs1536501	B	HLA-DPB1	-0.041	0.038	0.2749	T	C
rs76561625	B	HLA-DPB1	-0.314	0.101	0.002041	A	G
rs4711345	B	HLA-DPB1	0.015	0.03	0.6136	G	A
rs943466	B	HLA-DPB1	0.029	0.034	0.4001	G	A
rs6925337	B	HLA-DPB1	0.007	0.036	0.8393	G	T
rs369010620	B	HLA-DPB1	-0.205	0.1	0.04128	G	A
rs755495	B	HLA-DPB1	0.016	0.035	0.6424	C	T
rs1075379	B	HLA-DPB1	0.043	0.034	0.2084	T	C
rs943472	B	HLA-DPB1	-0.045	0.038	0.2339	T	C
rs6904716	B	HLA-DPB1	0.004	0.029	0.8867	A	G
rs4711350	B	HLA-DPB1	-0.047	0.038	0.2149	A	G
rs6933607	B	HLA-DPB1	0.029	0.035	0.4063	G	A
rs2182658	B	HLA-DPB1	-0.022	0.036	0.5492	T	G
rs943476	B	HLA-DPB1	-0.022	0.036	0.5492	A	G
rs2182659	B	HLA-DPB1	-0.047	0.038	0.2154	A	G
rs756139	B	HLA-DPB1	-0.025	0.036	0.4878	G	A
rs756138	B	HLA-DPB1	-0.025	0.036	0.4871	G	C
rs2395401	B	HLA-DPB1	-0.052	0.038	0.1714	T	C
rs80218943	B	HLA-DPB1	-0.119	0.091	0.1939	G	A
rs2274459	B	HLA-DPB1	-0.016	0.038	0.6781	G	A
rs74969061	B	HLA-DPB1	-0.119	0.091	0.1939	G	A
rs751728	B	HLA-DPB1	-0.036	0.03	0.2329	C	T
rs751727	B	HLA-DPB1	-0.052	0.038	0.1667	A	G
rs3828783	B	HLA-DPB1	0.018	0.038	0.6398	G	A
rs2281820	B	HLA-DPB1	-0.046	0.029	0.1177	A	G
rs943462	B	HLA-DPB1	0.029	0.035	0.409	G	A
rs2281816	B	HLA-DPB1	-0.02	0.032	0.5263	A	G
rs3763253	B	HLA-DPB1	0.015	0.035	0.6689	A	G
rs9366829	B	HLA-DPB1	-0.01	0.029	0.7358	A	G
rs3763260	B	HLA-DPB1	-0.02	0.032	0.5287	C	T
rs2894342	B	HLA-DPB1	0.015	0.035	0.6663	C	A
rs7774407	B	HLA-DPB1	-0.015	0.031	0.6389	C	T
rs1547668	B	HLA-DPB1	-0.065	0.037	0.07631	A	G
rs1547671	B	HLA-DPB1	0	0.029	0.9997	C	T
rs2395399	B	HLA-DPB1	-0.003	0.033	0.9312	T	C
rs9394169	B	HLA-DPB1	0.001	0.029	0.9764	A	G
rs12192087	B	HLA-DPB1	-0.015	0.037	0.6917	T	C
rs79114308	B	HLA-DPB1	-0.144	0.058	0.01344	G	A
rs9469591	B	HLA-DPB1	0.086	0.045	0.05763	T	C
rs1886354	B	HLA-DPB1	-0.045	0.034	0.1832	C	T
rs1535948	B	HLA-DPB1	-0.044	0.034	0.1946	G	A
rs3957165	B	HLA-DPB1	-0.065	0.037	0.08189	C	T
rs1535950	B	HLA-DPB1	-0.006	0.031	0.8517	A	G
rs4713686	B	HLA-DPB1	-0.03	0.031	0.3307	C	T
rs13203745	B	HLA-DPB1	-0.006	0.036	0.8628	T	C
rs73747323	B	HLA-DPB1	0.162	0.074	0.02969	C	T
rs4713691	B	HLA-DPB1	-0.054	0.033	0.09876	G	A
rs12195485	B	HLA-DPB1	0.029	0.033	0.3789	C	T
rs62397576	B	HLA-DPB1	-0.031	0.042	0.4597	G	A
rs10947443	B	HLA-DPB1	0.003	0.035	0.9337	C	T
rs767896	B	HLA-DPB1	-0.017	0.032	0.587	C	T
rs1408501	B	HLA-DPB1	-0.018	0.043	0.6786	A	G
rs3998113	B	HLA-DPB1	0.058	0.029	0.04621	C	G
rs72896150	B	HLA-DPB1	-0.029	0.043	0.4927	G	A
rs3998112	B	HLA-DPB1	0.016	0.039	0.6746	G	A
rs9469595	B	HLA-DPB1	-0.003	0.034	0.934	G	A
rs3998109	B	HLA-DPB1	0.029	0.03	0.3494	G	A
rs9469597	B	HLA-DPB1	0.058	0.032	0.06609	T	C
rs73747326	B	HLA-DPB1	0.206	0.081	0.01062	G	A
rs9469599	B	HLA-DPB1	0.073	0.052	0.166	G	T
rs56139489	B	HLA-DPB1	0.266	0.065	4.191e-05	G	T
rs9461917	B	HLA-DPB1	-0.035	0.03	0.2365	C	T
rs73747340	B	HLA-DPB1	0.215	0.077	0.005627	C	T
rs9469610	B	HLA-DPB1	0.091	0.053	0.08618	T	C
rs62397578	B	HLA-DPB1	0.122	0.06	0.0438	C	T
rs9461918	B	HLA-DPB1	0.125	0.056	0.0245	G	C
rs12055409	B	HLA-DPB1	-0.072	0.03	0.01868	A	G
rs11751469	B	HLA-DPB1	-0.118	0.03	0.0001005	C	T
rs6901216	B	HLA-DPB1	-0.116	0.03	0.0001231	T	C
rs9368778	B	HLA-DPB1	0.059	0.048	0.2215	A	T
rs12209375	B	HLA-DPB1	0.017	0.036	0.6449	T	C
rs6905353	B	HLA-DPB1	0.034	0.032	0.2899	T	G
rs9469615	B	HLA-DPB1	0.16	0.047	0.0006952	T	C
rs4713693	B	HLA-DPB1	0.074	0.03	0.01309	T	C
rs11753213	B	HLA-DPB1	-0.005	0.031	0.8642	A	G
rs62397627	B	HLA-DPB1	-0.074	0.037	0.04629	A	G
rs6457742	B	HLA-DPB1	0.079	0.03	0.00775	C	T
rs62397628	B	HLA-DPB1	-0.067	0.038	0.07619	C	T
rs9394173	B	HLA-DPB1	0.22	0.038	1.304e-08	T	G
rs9296100	B	HLA-DPB1	0.088	0.033	0.007841	C	T
rs2104362	B	HLA-DPB1	-0.018	0.032	0.5749	G	A
rs34212400	B	HLA-DPB1	0.077	0.051	0.1301	G	A
rs4713697	B	HLA-DPB1	-0.021	0.032	0.5088	T	C
rs12214637	B	HLA-DPB1	-0.071	0.036	0.04846	G	A
rs9469619	B	HLA-DPB1	-0.027	0.031	0.383	A	G
rs10947460	B	HLA-DPB1	-0.069	0.036	0.05699	G	A
rs6934013	B	HLA-DPB1	0.047	0.051	0.3561	T	C
rs4711358	B	HLA-DPB1	-0.045	0.031	0.15	C	T
rs1324580	B	HLA-DPB1	0.263	0.057	4.942e-06	T	C
rs1003976	B	HLA-DPB1	-0.075	0.034	0.02958	G	A
rs1555687	B	HLA-DPB1	-0.018	0.032	0.58	C	T
rs6457744	B	HLA-DPB1	0.021	0.03	0.4973	A	G
rs1324582	B	HLA-DPB1	0.071	0.03	0.01845	T	C
rs10947461	B	HLA-DPB1	-0.044	0.038	0.2464	G	A
rs9348927	B	HLA-DPB1	-0.074	0.029	0.01166	G	A
rs1853656	B	HLA-DPB1	0.1	0.033	0.002839	A	G
rs7747188	B	HLA-DPB1	0.1	0.041	0.01451	A	G
rs6457745	B	HLA-DPB1	0.037	0.03	0.2077	A	C
rs6926872	B	HLA-DPB1	0.098	0.028	0.000592	G	A
rs6931628	B	HLA-DPB1	0.105	0.029	0.0002524	A	G
rs16869645	B	HLA-DPB1	-0.071	0.054	0.1909	C	T
rs4713711	B	HLA-DPB1	0.007	0.032	0.8315	T	C
rs76953732	B	HLA-DPB1	0.056	0.057	0.3249	C	A
rs10947463	B	HLA-DPB1	-0.071	0.04	0.08073	G	A
rs16869648	B	HLA-DPB1	0.382	0.071	8.731e-08	A	G
rs12214429	B	HLA-DPB1	-0.071	0.04	0.07623	T	G
rs6457746	B	HLA-DPB1	0.353	0.07	4.87e-07	G	A
rs11967476	B	HLA-DPB1	-0.088	0.056	0.1167	G	A
rs16869652	B	HLA-DPB1	-0.077	0.051	0.1319	G	A
rs41496945	B	HLA-DPB1	0.061	0.059	0.3088	C	A
rs4711363	B	HLA-DPB1	-0.004	0.032	0.9064	A	G
rs6935041	B	HLA-DPB1	0.091	0.029	0.001488	T	C
rs9461924	B	HLA-DPB1	0.07	0.033	0.03449	C	A
rs2274153	B	HLA-DPB1	0.065	0.035	0.05969	C	A
rs6941621	B	HLA-DPB1	0.038	0.033	0.2445	A	G
rs2031377	B	HLA-DPB1	0.101	0.034	0.00296	C	T
rs1998630	B	HLA-DPB1	0.063	0.031	0.04481	A	G
rs3800341	B	HLA-DPB1	0.005	0.037	0.8983	G	A
rs10947465	B	HLA-DPB1	0.036	0.034	0.2908	G	T
rs4713714	B	HLA-DPB1	0.006	0.031	0.8486	C	T
rs10485346	B	HLA-DPB1	-0.04	0.029	0.1689	G	A
rs6457747	B	HLA-DPB1	0.091	0.044	0.03967	C	T
rs9394178	B	HLA-DPB1	0.009	0.038	0.8138	C	T
rs6921366	B	HLA-DPB1	0.091	0.044	0.03967	A	G
rs12198623	B	HLA-DPB1	0.165	0.068	0.01558	G	A
rs9368781	B	HLA-DPB1	0.113	0.045	0.01219	A	G
rs2147423	B	HLA-DPB1	0.121	0.045	0.007724	C	G
rs9296102	B	HLA-DPB1	0.049	0.031	0.1155	G	A
rs4711364	B	HLA-DPB1	0.07	0.043	0.1025	C	A
rs12215482	B	HLA-DPB1	0.024	0.031	0.4375	A	G
rs1535942	B	HLA-DPB1	0.128	0.046	0.00567	A	G
rs6457748	B	HLA-DPB1	0.004	0.03	0.8878	G	A
rs9394179	B	HLA-DPB1	0.011	0.029	0.6946	T	C
rs9368782	B	HLA-DPB1	0.002	0.032	0.949	A	G
rs4563711	B	HLA-DPB1	-0.002	0.032	0.9482	C	T
rs17535965	B	HLA-DPB1	-0.033	0.035	0.3489	G	A
rs16869677	B	HLA-DPB1	0.071	0.054	0.1862	C	T
rs12191571	B	HLA-DPB1	0.11	0.065	0.09309	T	C
rs2477223	B	HLA-DPB1	0.046	0.06	0.4446	G	A
rs12665045	B	HLA-DPB1	-0.034	0.037	0.3505	G	A
rs11969392	B	HLA-DPB1	0.025	0.03	0.4092	C	T
rs4711367	B	HLA-DPB1	0.05	0.03	0.08977	C	A
rs9368783	B	HLA-DPB1	-0.038	0.036	0.3032	A	C
rs12216193	B	HLA-DPB1	0.114	0.066	0.08501	C	T
rs75640484	B	HLA-DPB1	0.004	0.029	0.8971	T	G
rs2499757	B	HLA-DPB1	0.003	0.029	0.91	A	G
rs9469633	B	HLA-DPB1	0.094	0.066	0.1551	G	A
rs12525941	B	HLA-DPB1	-0.024	0.035	0.4836	T	A
rs11752328	B	HLA-DPB1	-0.043	0.036	0.2344	G	A
rs2147427	B	HLA-DPB1	0.128	0.047	0.006144	A	G
rs2477233	B	HLA-DPB1	0.109	0.036	0.002775	T	A
rs2477234	B	HLA-DPB1	0.095	0.041	0.02169	A	G
rs2477235	B	HLA-DPB1	0.125	0.047	0.007924	A	G
rs12661060	B	HLA-DPB1	-0.075	0.045	0.09664	C	T
rs1969843	B	HLA-DPB1	0.125	0.046	0.006868	G	A
rs58215152	B	HLA-DPB1	0.072	0.071	0.3172	C	T
rs4711369	B	HLA-DPB1	-0.002	0.03	0.9542	G	A
rs9368786	B	HLA-DPB1	0.042	0.03	0.1625	C	T
rs12204020	B	HLA-DPB1	-0.125	0.041	0.00226	A	T
rs7765294	B	HLA-DPB1	0.032	0.031	0.3002	T	C
rs9394180	B	HLA-DPB1	-0.03	0.03	0.3083	C	A
rs7772005	B	HLA-DPB1	0.036	0.029	0.2103	G	A
rs7771788	B	HLA-DPB1	0.024	0.029	0.405	C	T
rs2495958	B	HLA-DPB1	-0.001	0.047	0.9892	T	C
rs10947469	B	HLA-DPB1	0.043	0.029	0.1399	G	A
rs2495962	B	HLA-DPB1	-0.046	0.03	0.1288	T	C
rs2495964	B	HLA-DPB1	-0.007	0.032	0.8165	G	A
rs2495971	B	HLA-DPB1	-0.092	0.04	0.02069	G	T
rs2495972	B	HLA-DPB1	0.059	0.032	0.06462	A	G
rs2495975	B	HLA-DPB1	-0.01	0.036	0.7836	T	C
rs2495976	B	HLA-DPB1	-0.012	0.036	0.7315	C	T
rs10807130	B	HLA-DPB1	-0.133	0.042	0.001367	G	T
rs4713731	B	HLA-DPB1	-0.05	0.034	0.1413	A	G
rs9380396	B	HLA-DPB1	-0.062	0.031	0.04245	C	T
rs55643835	B	HLA-DPB1	-0.057	0.051	0.2667	C	T
rs2495978	B	HLA-DPB1	-0.035	0.033	0.2883	T	C
rs6911089	B	HLA-DPB1	-0.08	0.038	0.03793	G	A
rs78132888	B	HLA-DPB1	0.094	0.056	0.09559	C	T
rs2499762	B	HLA-DPB1	0.006	0.031	0.8336	C	T
rs2499763	B	HLA-DPB1	-0.042	0.03	0.1621	C	T
rs2499766	B	HLA-DPB1	-0.03	0.031	0.3393	C	T
rs149946	B	HLA-DQA1	0.045	0.036	0.2132	G	T
rs9380032	B	HLA-DQA1	-0.23	0.106	0.02986	G	T
rs4141691	B	HLA-DQA1	-0.175	0.054	0.001118	A	G
rs10484402	B	HLA-DQA1	-0.029	0.082	0.7221	A	G
rs9368540	B	HLA-DQA1	-0.012	0.08	0.8777	G	A
rs17765055	B	HLA-DQA1	0.04	0.072	0.5733	T	C
rs72848791	B	HLA-DQA1	0.176	0.065	0.006897	C	T
rs9368544	B	HLA-DQA1	0.04	0.072	0.5733	A	C
rs149990	B	HLA-DQA1	0.025	0.046	0.5836	G	A
rs9368545	B	HLA-DQA1	0.04	0.072	0.5733	A	T
rs16893573	B	HLA-DQA1	-0.232	0.105	0.02802	C	T
rs149942	B	HLA-DQA1	0.05	0.034	0.1382	T	C
rs149943	B	HLA-DQA1	0.025	0.046	0.5818	G	A
rs202906	B	HLA-DQA1	0.009	0.045	0.8373	T	C
rs9380041	B	HLA-DQA1	-0.231	0.105	0.02828	G	A
rs149900	B	HLA-DQA1	0.046	0.036	0.2095	C	T
rs9393879	B	HLA-DQA1	0.036	0.072	0.6201	G	A
rs203888	B	HLA-DQA1	0.059	0.036	0.0996	G	A
rs9468270	B	HLA-DQA1	0.001	0.079	0.9888	C	T
rs203890	B	HLA-DQA1	0.058	0.036	0.1049	T	C
rs9393882	B	HLA-DQA1	-0.231	0.105	0.02839	C	T
rs75486682	B	HLA-DQA1	-0.231	0.105	0.02833	T	C
rs9468274	B	HLA-DQA1	0.052	0.036	0.1517	G	T
rs9468276	B	HLA-DQA1	0.051	0.036	0.1529	A	C
rs9468277	B	HLA-DQA1	0.051	0.036	0.1533	C	A
rs9380046	B	HLA-DQA1	0.051	0.036	0.1538	T	C
rs149951	B	HLA-DQA1	0.053	0.034	0.1147	T	C
rs10484403	B	HLA-DQA1	0.043	0.037	0.2369	A	G
rs149952	B	HLA-DQA1	0.056	0.065	0.3874	C	T
rs9380047	B	HLA-DQA1	0.047	0.036	0.1931	G	T
rs16893638	B	HLA-DQA1	0.006	0.108	0.9573	T	C
rs6913038	B	HLA-DQA1	-0.071	0.08	0.3756	G	A
rs172164	B	HLA-DQA1	0.047	0.067	0.4873	A	G
rs203876	B	HLA-DQA1	0.053	0.033	0.1114	T	C
rs203877	B	HLA-DQA1	0.053	0.033	0.1113	T	C
rs114543248	B	HLA-DQA1	0.056	0.114	0.6217	G	A
rs17767294	B	HLA-DQA1	0.1	0.053	0.06112	A	G
rs10484404	B	HLA-DQA1	-0.166	0.048	0.0005746	C	T
rs35027728	B	HLA-DQA1	0.056	0.114	0.6217	T	G
rs1853097	B	HLA-DQA1	0.048	0.036	0.1817	A	G
rs13197574	B	HLA-DQA1	0.076	0.053	0.1512	T	C
rs3734571	B	HLA-DQA1	-0.099	0.086	0.2488	C	T
rs3823180	B	HLA-DQA1	0.048	0.036	0.1816	G	A
rs203893	B	HLA-DQA1	0.053	0.033	0.1136	C	A
rs73396575	B	HLA-DQA1	-0.064	0.09	0.4775	T	G
rs203884	B	HLA-DQA1	0.053	0.033	0.115	C	A
rs9468287	B	HLA-DQA1	0.029	0.046	0.5345	C	A
rs78368010	B	HLA-DQA1	-0.071	0.08	0.3722	G	A
rs9368554	B	HLA-DQA1	0.049	0.036	0.1781	T	C
rs4713137	B	HLA-DQA1	0.049	0.036	0.1771	C	G
rs115829483	B	HLA-DQA1	-0.037	0.098	0.7058	C	T
rs1631552	B	HLA-DQA1	0.055	0.033	0.1011	C	A
rs4713139	B	HLA-DQA1	0.023	0.045	0.6134	C	T
rs12055625	B	HLA-DQA1	-0.242	0.106	0.02326	T	C
rs2275508	B	HLA-DQA1	0.051	0.036	0.1571	T	C
rs4713140	B	HLA-DQA1	0.023	0.045	0.6134	G	A
rs1340004	B	HLA-DQA1	0.049	0.036	0.1702	C	T
rs9380057	B	HLA-DQA1	0.049	0.036	0.1702	G	T
rs1947862	B	HLA-DQA1	0.05	0.036	0.1602	C	T
rs4713142	B	HLA-DQA1	0.05	0.036	0.1597	T	G
rs4713145	B	HLA-DQA1	0.05	0.036	0.1597	T	C
rs3757188	B	HLA-DQA1	0.023	0.045	0.6134	T	C
rs1904840	B	HLA-DQA1	0.058	0.036	0.1059	C	T
rs9368555	B	HLA-DQA1	0.058	0.036	0.1035	T	C
rs2277103	B	HLA-DQA1	-0.054	0.089	0.5459	C	T
rs1890809	B	HLA-DQA1	-0.158	0.047	0.0007892	A	G
rs1225715	B	HLA-DQA1	-0.011	0.031	0.7347	A	G
rs62620225	B	HLA-DQA1	-0.195	0.071	0.005945	C	T
rs17712613	B	HLA-DQA1	0.061	0.036	0.09147	T	A
rs13205911	B	HLA-DQA1	0.076	0.053	0.1514	C	T
rs9295759	B	HLA-DQA1	0.061	0.036	0.08815	C	T
rs9348796	B	HLA-DQA1	0.062	0.036	0.0859	A	G
rs1225618	B	HLA-DQA1	-0.01	0.031	0.7391	A	C
rs16893731	B	HLA-DQA1	-0.039	0.089	0.6569	G	A
rs9380059	B	HLA-DQA1	0.062	0.036	0.08247	A	C
rs73400515	B	HLA-DQA1	-0.057	0.093	0.5429	G	A
rs6929559	B	HLA-DQA1	-0.163	0.048	0.0007091	T	C
rs1150674	B	HLA-DQA1	0.028	0.067	0.6737	A	G
rs16893735	B	HLA-DQA1	-0.098	0.086	0.2502	C	T
rs3173443	B	HLA-DQA1	0.063	0.036	0.08069	T	G
rs4713152	B	HLA-DQA1	0.063	0.036	0.08069	G	A
rs9393902	B	HLA-DQA1	-0.098	0.086	0.2502	A	G
rs1150678	B	HLA-DQA1	0.065	0.033	0.05124	C	T
rs9380064	B	HLA-DQA1	0.023	0.045	0.6134	A	G
rs9468301	B	HLA-DQA1	-0.098	0.086	0.2502	T	C
rs9295761	B	HLA-DQA1	0.063	0.036	0.0799	A	G
rs73400532	B	HLA-DQA1	-0.039	0.089	0.6569	C	T
rs1225591	B	HLA-DQA1	0.052	0.033	0.1179	G	A
rs2622315	B	HLA-DQA1	-0.167	0.047	0.0003632	G	A
rs16893761	B	HLA-DQA1	-0.054	0.089	0.5469	A	G
rs1237873	B	HLA-DQA1	0.078	0.061	0.1985	A	G
rs1150689	B	HLA-DQA1	0.071	0.035	0.04345	T	C
rs1233704	B	HLA-DQA1	0.071	0.035	0.04336	C	T
rs1233701	B	HLA-DQA1	0.071	0.035	0.04336	C	G
rs1233699	B	HLA-DQA1	0.071	0.035	0.04336	T	A
rs735765	B	HLA-DQA1	0.045	0.044	0.2991	G	A
rs77865829	B	HLA-DQA1	-0.08	0.08	0.3188	G	A
rs1237875	B	HLA-DQA1	0.071	0.035	0.04324	C	T
rs1233708	B	HLA-DQA1	0.07	0.033	0.03389	G	A
rs16893801	B	HLA-DQA1	-0.054	0.089	0.5443	T	C
rs1150697	B	HLA-DQA1	-0.177	0.046	0.0001272	C	G
rs1233666	B	HLA-DQA1	-0.081	0.041	0.05141	A	C
rs9295765	B	HLA-DQA1	-0.121	0.086	0.1583	G	A
rs78270345	B	HLA-DQA1	-0.077	0.077	0.3163	T	G
rs1150699	B	HLA-DQA1	-0.081	0.041	0.04881	G	A
rs75617846	B	HLA-DQA1	-0.261	0.109	0.0167	A	G
rs1150704	B	HLA-DQA1	-0.081	0.041	0.04881	T	G
rs1233664	B	HLA-DQA1	-0.081	0.041	0.04881	C	T
rs1736894	B	HLA-DQA1	-0.081	0.041	0.04881	C	A
rs1736890	B	HLA-DQA1	-0.081	0.041	0.04881	A	G
rs9393908	B	HLA-DQA1	0.023	0.046	0.6229	T	A
rs9366717	B	HLA-DQA1	0.023	0.046	0.6221	C	T
rs78793798	B	HLA-DQA1	-0.038	0.087	0.6648	A	G
rs16893827	B	HLA-DQA1	-0.074	0.069	0.2838	T	C
rs9468317	B	HLA-DQA1	-0.005	0.039	0.9041	T	C
rs2299030	B	HLA-DQA1	-0.061	0.079	0.4364	T	C
rs9380069	B	HLA-DQA1	0.039	0.046	0.392	A	G
rs11752073	B	HLA-DQA1	-0.146	0.049	0.003134	G	T
rs11758148	B	HLA-DQA1	-0.077	0.044	0.07871	A	C
rs56057304	B	HLA-DQA1	-0.193	0.071	0.006233	A	G
rs1150711	B	HLA-DQA1	-0.054	0.032	0.09147	T	C
rs9295768	B	HLA-DQA1	-0.006	0.039	0.8835	G	A
rs967005	B	HLA-DQA1	-0.006	0.039	0.8835	C	T
rs13408	B	HLA-DQA1	-0.006	0.031	0.8545	G	A
rs17720293	B	HLA-DQA1	0.074	0.049	0.1342	C	T
rs1233710	B	HLA-DQA1	-0.049	0.064	0.4443	C	T
rs2235359	B	HLA-DQA1	-0.077	0.042	0.06449	T	G
rs9986596	B	HLA-DQA1	0.003	0.044	0.9392	G	A
rs1736895	B	HLA-DQA1	-0.006	0.031	0.8568	G	A
rs10456362	B	HLA-DQA1	-0.003	0.044	0.9374	A	G
rs2185955	B	HLA-DQA1	-0.077	0.042	0.06458	A	G
rs7750106	B	HLA-DQA1	-0.04	0.061	0.5132	C	A
rs12214383	B	HLA-DQA1	0.006	0.031	0.8538	T	C
rs1531681	B	HLA-DQA1	0.006	0.031	0.851	G	A
rs12000	B	HLA-DQA1	-0.075	0.037	0.04164	A	G
rs1635	B	HLA-DQA1	-0.038	0.06	0.5326	C	A
rs9461446	B	HLA-DQA1	-0.105	0.081	0.1961	C	T
rs1679709	B	HLA-DQA1	0.004	0.043	0.9309	A	G
rs1778508	B	HLA-DQA1	0.005	0.043	0.9062	C	T
rs9468322	B	HLA-DQA1	-0.108	0.081	0.181	G	A
rs61127718	B	HLA-DQA1	-0.247	0.109	0.02331	T	C
rs2799077	B	HLA-DQA1	-0.005	0.043	0.9045	C	T
rs2179174	B	HLA-DQA1	-0.071	0.037	0.05783	A	G
rs11965538	B	HLA-DQA1	-0.005	0.043	0.9013	G	A
rs1419183	B	HLA-DQA1	-0.005	0.043	0.9072	A	C
rs79355918	B	HLA-DQA1	-0.067	0.078	0.3901	A	G
rs6901575	B	HLA-DQA1	-0.003	0.043	0.94	G	A
rs11756111	B	HLA-DQA1	-0.072	0.04	0.07424	T	C
rs16901846	B	HLA-DQA1	-0.156	0.051	0.002329	T	C
rs11755032	B	HLA-DQA1	-0.1	0.075	0.1779	C	T
rs13211507	B	HLA-DQA1	0.06	0.052	0.2551	T	C
rs9461448	B	HLA-DQA1	-0.099	0.074	0.1793	T	G
rs3800324	B	HLA-DQA1	-0.03	0.071	0.6734	G	A
rs3800325	B	HLA-DQA1	-0.098	0.043	0.02435	C	G
rs2743554	B	HLA-DQA1	-0.107	0.065	0.1016	A	G
rs33932084	B	HLA-DQA1	0.099	0.053	0.06105	A	G
rs16893917	B	HLA-DQA1	-0.03	0.071	0.6734	G	A
rs6456811	B	HLA-DQA1	-0.098	0.043	0.02421	C	G
rs1062169	B	HLA-DQA1	-0.098	0.043	0.02421	G	A
rs1339899	B	HLA-DQA1	-0.117	0.072	0.1019	T	C
rs4713159	B	HLA-DQA1	-0.03	0.071	0.6695	G	A
rs16893947	B	HLA-DQA1	-0.087	0.04	0.02983	A	G
rs76132620	B	HLA-DQA1	-0.083	0.08	0.3018	C	T
rs853687	B	HLA-DQA1	-0.104	0.071	0.1459	G	T
rs853685	B	HLA-DQA1	0	0.042	0.9912	C	T
rs4711167	B	HLA-DQA1	-0.027	0.071	0.6985	T	C
rs853679	B	HLA-DQA1	0.002	0.042	0.9649	C	A
rs853678	B	HLA-DQA1	0.002	0.042	0.9622	T	A
rs16893970	B	HLA-DQA1	-0.085	0.039	0.03201	T	C
rs853676	B	HLA-DQA1	-0.002	0.042	0.9572	C	T
rs17312661	B	HLA-DQA1	-0.056	0.04	0.1588	A	G
rs7772827	B	HLA-DQA1	-0.036	0.034	0.2867	T	C
rs16893973	B	HLA-DQA1	-0.011	0.07	0.8757	C	T
rs16893975	B	HLA-DQA1	-0.011	0.07	0.8757	T	C
rs1416920	B	HLA-DQA1	-0.047	0.033	0.1609	A	G
rs723476	B	HLA-DQA1	-0.011	0.07	0.8757	C	T
rs213244	B	HLA-DQA1	-0.092	0.073	0.2049	A	C
rs77983937	B	HLA-DQA1	-0.082	0.081	0.3087	A	G
rs13210258	B	HLA-DQA1	-0.05	0.036	0.1574	G	T
rs9468344	B	HLA-DQA1	-0.047	0.033	0.1613	T	G
rs6912584	B	HLA-DQA1	-0.039	0.036	0.2866	T	C
rs10484542	B	HLA-DQA1	-0.012	0.07	0.8668	G	A
rs76429896	B	HLA-DQA1	-0.164	0.109	0.1344	A	G
rs75885713	B	HLA-DQA1	-0.031	0.077	0.6847	G	A
rs213241	B	HLA-DQA1	-0.086	0.073	0.2396	A	G
rs12180820	B	HLA-DQA1	-0.049	0.033	0.1387	C	T
rs77914337	B	HLA-DQA1	-0.084	0.074	0.2573	T	G
rs213239	B	HLA-DQA1	-0.086	0.073	0.2396	A	G
rs1474589	B	HLA-DQA1	-0.112	0.045	0.01288	G	T
rs6903823	B	HLA-DQA1	-0.043	0.036	0.235	A	G
rs213237	B	HLA-DQA1	-0.014	0.032	0.6503	T	C
rs6921919	B	HLA-DQA1	-0.041	0.037	0.2672	C	G
rs6922111	B	HLA-DQA1	-0.041	0.037	0.2671	C	T
rs733743	B	HLA-DQA1	0.171	0.056	0.002191	G	C
rs78512949	B	HLA-DQA1	-0.139	0.077	0.07131	G	A
rs1555047	B	HLA-DQA1	-0.101	0.069	0.1395	G	A
rs213230	B	HLA-DQA1	-0.065	0.034	0.05708	A	G
rs17856167	B	HLA-DQA1	-0.09	0.078	0.2454	G	A
rs13201753	B	HLA-DQA1	-0.075	0.033	0.02262	A	C
rs213228	B	HLA-DQA1	-0.072	0.032	0.02572	A	C
rs17313059	B	HLA-DQA1	-0.091	0.069	0.1859	T	C
rs76043707	B	HLA-DQA1	-0.128	0.076	0.09079	T	C
rs78620132	B	HLA-DQA1	-0.128	0.076	0.09079	T	C
rs116537337	B	HLA-DQA1	-0.235	0.069	0.0006422	A	G
rs7773051	B	HLA-DQA1	-0.08	0.033	0.01558	G	A
rs7774788	B	HLA-DQA1	0.095	0.067	0.154	T	C
rs7774981	B	HLA-DQA1	-0.065	0.035	0.06425	T	C
rs2072319	B	HLA-DQA1	-0.094	0.068	0.1649	T	C
rs2531825	B	HLA-DQA1	-0.017	0.032	0.581	C	T
rs13213152	B	HLA-DQA1	0.08	0.053	0.1301	A	G
rs3734563	B	HLA-DQA1	-0.08	0.033	0.01566	A	G
rs1556957	B	HLA-DQA1	-0.094	0.068	0.1649	A	G
rs3799499	B	HLA-DQA1	-0.065	0.035	0.06449	G	T
rs7764722	B	HLA-DQA1	-0.08	0.033	0.01572	C	T
rs9461458	B	HLA-DQA1	-0.08	0.033	0.01573	C	T
rs2859379	B	HLA-DQA1	0.026	0.075	0.7314	C	T
rs1361385	B	HLA-DQA1	-0.08	0.033	0.01576	A	G
rs1416918	B	HLA-DQA1	-0.08	0.033	0.01576	G	C
rs2232434	B	HLA-DQA1	-0.094	0.068	0.1649	T	C
rs2232430	B	HLA-DQA1	0.172	0.056	0.002027	C	T
rs2232428	B	HLA-DQA1	-0.129	0.046	0.005113	C	T
rs2232427	B	HLA-DQA1	-0.065	0.035	0.06474	T	G
rs16894060	B	HLA-DQA1	-0.073	0.033	0.02758	T	C
rs17393066	B	HLA-DQA1	-0.128	0.076	0.09085	A	G
rs2041230	B	HLA-DQA1	-0.079	0.033	0.01586	T	C
rs2232423	B	HLA-DQA1	0.068	0.053	0.1989	A	G
rs2232422	B	HLA-DQA1	-0.17	0.051	0.0008759	G	A
rs4357130	B	HLA-DQA1	-0.079	0.033	0.01586	T	G
rs2232419	B	HLA-DQA1	-0.128	0.076	0.09085	G	A
rs9468370	B	HLA-DQA1	-0.079	0.033	0.01586	C	T
rs13196606	B	HLA-DQA1	-0.065	0.035	0.06501	G	A
rs6907950	B	HLA-DQA1	-0.079	0.033	0.01725	C	T
rs6908137	B	HLA-DQA1	-0.079	0.033	0.01725	A	C
rs78749293	B	HLA-DQA1	-0.102	0.08	0.202	T	C
rs4254981	B	HLA-DQA1	-0.083	0.033	0.01223	A	C
rs6928771	B	HLA-DQA1	-0.08	0.033	0.01557	T	G
rs1124131	B	HLA-DQA1	-0.083	0.033	0.01223	A	C
rs6899389	B	HLA-DQA1	-0.083	0.033	0.01223	C	A
rs1558205	B	HLA-DQA1	-0.082	0.033	0.01193	C	A
rs6922169	B	HLA-DQA1	-0.083	0.033	0.01223	G	A
rs17314991	B	HLA-DQA1	-0.094	0.068	0.1649	G	A
rs10484540	B	HLA-DQA1	-0.087	0.069	0.209	T	C
rs16894091	B	HLA-DQA1	-0.068	0.035	0.05431	T	A
rs16894095	B	HLA-DQA1	-0.079	0.033	0.01826	C	T
rs3800328	B	HLA-DQA1	-0.082	0.033	0.01283	C	T
rs2859365	B	HLA-DQA1	-0.018	0.032	0.5774	A	G
rs1339898	B	HLA-DQA1	-0.082	0.033	0.01235	C	T
rs7740351	B	HLA-DQA1	-0.083	0.033	0.01222	A	C
rs16894106	B	HLA-DQA1	-0.068	0.035	0.05431	G	A
rs7766356	B	HLA-DQA1	-0.057	0.04	0.1522	T	C
rs17315648	B	HLA-DQA1	-0.093	0.066	0.1605	T	C
rs2071965	B	HLA-DQA1	-0.082	0.033	0.01297	C	T
rs11752919	B	HLA-DQA1	-0.093	0.03	0.002347	T	C
rs6917130	B	HLA-DQA1	-0.093	0.03	0.002352	A	G
rs916403	B	HLA-DQA1	-0.04	0.03	0.1888	A	G
rs2531803	B	HLA-DQA1	-0.041	0.03	0.1797	T	G
rs13190937	B	HLA-DQA1	-0.074	0.031	0.01799	G	A
rs2531804	B	HLA-DQA1	-0.093	0.03	0.002266	A	G
rs13215804	B	HLA-DQA1	-0.078	0.031	0.0131	A	G
rs140427260	B	HLA-DQA1	-0.235	0.069	0.0006482	T	C
rs6939966	B	HLA-DQA1	-0.093	0.03	0.002208	A	G
rs6903535	B	HLA-DQA1	-0.093	0.03	0.002306	A	G
rs2531809	B	HLA-DQA1	0.036	0.04	0.3687	G	A
rs2531811	B	HLA-DQA1	0.107	0.047	0.02465	A	G
rs2531814	B	HLA-DQA1	0.04	0.04	0.3216	A	G
rs2021745	B	HLA-DQA1	0.036	0.04	0.3715	T	C
rs2859372	B	HLA-DQA1	0.036	0.04	0.3719	C	T
rs2859374	B	HLA-DQA1	0.036	0.04	0.3729	C	T
rs9468379	B	HLA-DQA1	0.17	0.055	0.001928	C	T
rs2859375	B	HLA-DQA1	-0.073	0.089	0.4094	C	T
rs112739781	B	HLA-DQA1	-0.108	0.067	0.1061	G	A
rs2531815	B	HLA-DQA1	-0.018	0.032	0.5876	C	T
rs12663002	B	HLA-DQA1	0.06	0.044	0.1692	C	T
rs16894128	B	HLA-DQA1	-0.086	0.047	0.06553	A	G
rs1029328	B	HLA-DQA1	-0.095	0.044	0.03248	T	C
rs1015811	B	HLA-DQA1	-0.026	0.034	0.4327	A	G
rs2531817	B	HLA-DQA1	0.019	0.036	0.6042	A	T
rs7770236	B	HLA-DQA1	0.169	0.056	0.002831	G	A
rs74874610	B	HLA-DQA1	-0.245	0.068	0.000344	C	T
rs2859355	B	HLA-DQA1	-0.003	0.031	0.9234	C	T
rs2227228	B	HLA-DQA1	-0.003	0.031	0.9201	T	C
rs2859356	B	HLA-DQA1	0.041	0.037	0.269	C	T
rs12661782	B	HLA-DQA1	-0.011	0.052	0.8314	A	G
rs2191037	B	HLA-DQA1	0.041	0.037	0.267	T	C
rs35604709	B	HLA-DQA1	0.023	0.058	0.6905	G	A
rs9468385	B	HLA-DQA1	-0.031	0.046	0.5092	C	T
rs2071966	B	HLA-DQA1	-0.013	0.05	0.7925	T	G
rs35062161	B	HLA-DQA1	0.165	0.057	0.004242	A	T
rs434112	B	HLA-DQA1	-0.004	0.031	0.8887	T	C
rs35327256	B	HLA-DQA1	-0.009	0.052	0.8627	G	A
rs72844230	B	HLA-DQA1	-0.013	0.05	0.7925	T	A
rs722788	B	HLA-DQA1	-0.056	0.041	0.1715	A	C
rs406113	B	HLA-DQA1	-0.005	0.031	0.8855	A	C
rs11757000	B	HLA-DQA1	-0.056	0.041	0.1712	T	C
rs114283908	B	HLA-DQA1	0.164	0.057	0.004325	G	A
rs1003359	B	HLA-DQA1	-0.001	0.032	0.9737	T	C
rs2078035	B	HLA-DQA1	-0.031	0.046	0.5092	C	T
rs11757235	B	HLA-DQA1	-0.065	0.051	0.2034	C	T
rs377514	B	HLA-DQA1	-0.031	0.046	0.5092	T	C
rs445870	B	HLA-DQA1	0.004	0.032	0.8976	A	G
rs28382595	B	HLA-DQA1	0.15	0.056	0.007742	T	G
rs16894143	B	HLA-DQA1	-0.07	0.081	0.3924	C	T
rs769189	B	HLA-DQA1	-0.013	0.05	0.7925	T	C
rs380879	B	HLA-DQA1	-0.031	0.046	0.5092	T	G
rs448450	B	HLA-DQA1	-0.031	0.046	0.5092	A	C
rs451774	B	HLA-DQA1	0.003	0.032	0.9292	A	G
rs13215054	B	HLA-DQA1	-0.072	0.036	0.04608	C	A
rs392230	B	HLA-DQA1	-0.014	0.042	0.7406	A	G
rs62402376	B	HLA-DQA1	0.047	0.037	0.2024	A	C
rs6940168	B	HLA-DQA1	-0.047	0.084	0.5768	C	T
rs454182	B	HLA-DQA1	0.019	0.033	0.5728	G	C
rs2394102	B	HLA-DQA1	-0.161	0.047	0.000662	A	G
rs393414	B	HLA-DQA1	0.026	0.035	0.4586	C	T
rs6456825	B	HLA-DQA1	-0.022	0.031	0.4756	A	G
rs414745	B	HLA-DQA1	-0.002	0.033	0.9632	A	C
rs62402381	B	HLA-DQA1	-0.001	0.047	0.9843	G	C
rs4711174	B	HLA-DQA1	-0.001	0.047	0.989	G	A
rs418092	B	HLA-DQA1	-0.001	0.033	0.9639	C	T
rs7742957	B	HLA-DQA1	-0.057	0.036	0.1136	C	T
rs449074	B	HLA-DQA1	-0.017	0.104	0.8728	T	C
rs73402995	B	HLA-DQA1	-0.037	0.104	0.7223	T	C
rs450630	B	HLA-DQA1	-0.024	0.031	0.4361	G	A
rs370520	B	HLA-DQA1	-0.024	0.031	0.4361	C	T
rs41270593	B	HLA-DQA1	0.138	0.056	0.01349	G	T
rs17336532	B	HLA-DQA1	-0.059	0.038	0.1154	C	T
rs16901848	B	HLA-DQA1	-0.053	0.036	0.1415	G	A
rs9468394	B	HLA-DQA1	-0.036	0.105	0.7296	A	C
rs35480587	B	HLA-DQA1	0.012	0.032	0.7096	A	T
rs420436	B	HLA-DQA1	-0.07	0.104	0.5018	A	G
rs13217047	B	HLA-DQA1	-0.055	0.038	0.1412	C	G
rs7738979	B	HLA-DQA1	-0.122	0.101	0.2292	C	A
rs392471	B	HLA-DQA1	0.105	0.053	0.0499	A	C
rs6901724	B	HLA-DQA1	-0.124	0.047	0.009373	T	C
rs418914	B	HLA-DQA1	0.001	0.033	0.9845	A	G
rs380914	B	HLA-DQA1	-0.019	0.031	0.548	C	T
rs911178	B	HLA-DQA1	-0.105	0.051	0.03869	T	C
rs7382159	B	HLA-DQA1	0.036	0.105	0.7296	A	C
rs9501180	B	HLA-DQA1	0.019	0.031	0.5399	T	C
rs116591906	B	HLA-DQA1	-0.049	0.04	0.2211	A	G
rs62402390	B	HLA-DQA1	-0.038	0.039	0.3268	C	T
rs34556183	B	HLA-DQA1	0.018	0.034	0.603	A	G
rs541112244	B	HLA-DQA1	-0.01	0.043	0.8157	C	T
rs4711176	B	HLA-DQA1	0.036	0.105	0.7296	G	A
rs7742658	B	HLA-DQA1	-0.037	0.104	0.7223	C	A
rs62402400	B	HLA-DQA1	-0.01	0.043	0.8149	A	G
rs16894171	B	HLA-DQA1	-0.031	0.041	0.4387	G	A
rs73407126	B	HLA-DQA1	0.006	0.087	0.9473	T	C
rs10807035	B	HLA-DQA1	0.059	0.036	0.1037	G	A
rs10807036	B	HLA-DQA1	0.048	0.076	0.5309	G	A
rs4713172	B	HLA-DQA1	0.036	0.105	0.7296	T	C
rs7743296	B	HLA-DQA1	-0.008	0.043	0.8435	T	A
rs732395	B	HLA-DQA1	0.055	0.037	0.1439	A	G
rs13193532	B	HLA-DQA1	-0.025	0.044	0.5737	A	G
rs1884937	B	HLA-DQA1	0.029	0.034	0.3891	A	T
rs9295775	B	HLA-DQA1	-0.063	0.039	0.1084	A	G
rs13194504	B	HLA-DQA1	0.084	0.053	0.1101	G	A
rs7767008	B	HLA-DQA1	0.026	0.034	0.4501	T	G
rs16894184	B	HLA-DQA1	0.084	0.05	0.09135	T	C
rs4713175	B	HLA-DQA1	-0.011	0.047	0.815	C	A
rs35128564	B	HLA-DQA1	-0.023	0.043	0.5896	T	C
rs9393921	B	HLA-DQA1	0.015	0.031	0.6322	T	G
rs149912748	B	HLA-DQA1	-0.018	0.098	0.8541	G	A
rs16894197	B	HLA-DQA1	0.023	0.034	0.4864	C	T
rs9885928	B	HLA-DQA1	0.021	0.031	0.4988	A	G
rs1319076	B	HLA-DQA1	-0.154	0.101	0.1284	G	T
rs1319075	B	HLA-DQA1	0.008	0.031	0.8006	C	T
rs4143771	B	HLA-DQA1	-0.006	0.031	0.8568	A	G
rs7382112	B	HLA-DQA1	-0.004	0.031	0.884	A	G
rs12111360	B	HLA-DQA1	-0.154	0.101	0.1284	G	A
rs6939576	B	HLA-DQA1	-0.026	0.033	0.4266	G	A
rs6908726	B	HLA-DQA1	-0.069	0.049	0.1627	G	C
rs1107159	B	HLA-DQA1	-0.211	0.054	0.0001112	T	C
rs2893974	B	HLA-DQA1	-0.211	0.054	0.0001112	C	T
rs7772289	B	HLA-DQA1	-0.018	0.03	0.5516	G	T
rs6901325	B	HLA-DQA1	-0.213	0.054	9.248e-05	G	A
rs9368570	B	HLA-DQA1	0.076	0.034	0.02461	G	A
rs9366724	B	HLA-DQA1	0.184	0.085	0.03143	A	T
rs9357072	B	HLA-DQA1	0.184	0.085	0.03143	G	T
rs9368571	B	HLA-DQA1	0.035	0.04	0.3883	C	G
rs7775835	B	HLA-DQA1	-0.049	0.044	0.2661	T	C
rs1539586	B	HLA-DQA1	-0.068	0.034	0.04745	G	C
rs1539584	B	HLA-DQA1	0.028	0.04	0.4855	A	C
rs73391145	B	HLA-DQA1	-0.034	0.101	0.7376	C	T
rs1573970	B	HLA-DQA1	-0.227	0.053	2.316e-05	C	G
rs9393925	B	HLA-DQA1	-0.061	0.045	0.1768	T	C
rs9393926	B	HLA-DQA1	-0.081	0.049	0.0988	G	A
rs115162286	B	HLA-DQA1	0.11	0.052	0.03548	A	G
rs6909960	B	HLA-DQA1	-0.229	0.053	1.968e-05	G	A
rs73391152	B	HLA-DQA1	-0.056	0.061	0.363	G	T
rs1419094	B	HLA-DQA1	0.111	0.052	0.03367	G	T
rs1954407	B	HLA-DQA1	0.112	0.052	0.0337	T	G
rs7772682	B	HLA-DQA1	-0.229	0.053	1.923e-05	T	A
rs9393929	B	HLA-DQA1	-0.082	0.049	0.09787	A	C
rs2893973	B	HLA-DQA1	-0.022	0.041	0.5987	C	T
rs17280797	B	HLA-DQA1	-0.227	0.058	9.425e-05	A	G
rs7755641	B	HLA-DQA1	-0.249	0.06	3.404e-05	T	C
rs10498733	B	HLA-DQA1	-0.249	0.06	3.404e-05	G	A
rs73391160	B	HLA-DQA1	-0.036	0.101	0.7232	C	T
rs2893970	B	HLA-DQA1	0.025	0.041	0.5439	T	C
rs7766599	B	HLA-DQA1	-0.227	0.058	9.425e-05	C	T
rs880638	B	HLA-DQA1	-0.032	0.031	0.2998	G	A
rs11754985	B	HLA-DQA1	-0.019	0.084	0.8258	G	T
rs3905240	B	HLA-DQA1	-0.227	0.058	9.553e-05	A	G
rs1233578	B	HLA-DQA1	0.033	0.041	0.4206	A	G
rs1233579	B	HLA-DQA1	0.097	0.051	0.05884	A	G
rs73391168	B	HLA-DQA1	-0.044	0.084	0.5971	G	T
rs11964849	B	HLA-DQA1	-0.041	0.066	0.5296	G	A
rs1233585	B	HLA-DQA1	-0.063	0.039	0.1073	A	G
rs1311913	B	HLA-DQA1	0.097	0.051	0.05884	G	C
rs1233591	B	HLA-DQA1	0.005	0.031	0.8683	T	C
rs17338569	B	HLA-DQA1	-0.061	0.039	0.1204	T	C
rs9257136	B	HLA-DQA1	0.097	0.051	0.05884	A	C
rs1233596	B	HLA-DQA1	0.004	0.031	0.886	T	C
rs1233599	B	HLA-DQA1	0.097	0.051	0.05884	T	G
rs3852213	B	HLA-DQA1	-0.229	0.053	1.9e-05	C	A
rs1233602	B	HLA-DQA1	0.009	0.031	0.7758	G	A
rs1233604	B	HLA-DQA1	0.097	0.051	0.05884	G	A
rs1233613	B	HLA-DQA1	0.02	0.03	0.5058	C	G
rs1233615	B	HLA-DQA1	0.014	0.03	0.6433	C	A
rs1233619	B	HLA-DQA1	0.097	0.051	0.05884	G	A
rs73403168	B	HLA-DQA1	-0.058	0.088	0.5099	A	G
rs7758798	B	HLA-DQA1	-0.23	0.053	1.857e-05	C	T
rs1233627	B	HLA-DQA1	0.016	0.031	0.6079	T	C
rs7751451	B	HLA-DQA1	-0.23	0.053	1.845e-05	A	G
rs1311918	B	HLA-DQA1	0.097	0.051	0.05884	C	T
rs57558053	B	HLA-DQA1	0.149	0.052	0.004153	C	A
rs9257181	B	HLA-DQA1	0.084	0.034	0.01223	C	T
rs1810750	B	HLA-DQA1	-0.217	0.064	0.0007205	A	G
rs57103404	B	HLA-DQA1	-0.019	0.122	0.8747	G	C
rs2765222	B	HLA-DQA1	-0.194	0.062	0.00169	C	T
rs7767099	B	HLA-DQA1	0.097	0.051	0.05884	C	T
rs2765220	B	HLA-DQA1	-0.02	0.042	0.6316	T	C
rs2765219	B	HLA-DQA1	0.019	0.031	0.5446	G	A
rs7739915	B	HLA-DQA1	-0.035	0.043	0.4086	G	T
rs2754767	B	HLA-DQA1	0.019	0.031	0.5365	A	G
rs3131343	B	HLA-DQA1	0.097	0.051	0.05884	G	A
rs4324798	B	HLA-DQA1	0.097	0.051	0.05884	G	A
rs209202	B	HLA-DQA1	-0.209	0.062	0.0007074	C	A
rs169682	B	HLA-DQA1	-0.209	0.062	0.0007074	T	G
rs3131340	B	HLA-DQA1	0.097	0.051	0.05884	T	G
rs67829526	B	HLA-DQA1	0.111	0.045	0.01407	G	A
rs209193	B	HLA-DQA1	-0.209	0.062	0.0007074	C	T
rs372943	B	HLA-DQA1	-0.233	0.064	0.0002697	C	T
rs116747901	B	HLA-DQA1	-0.209	0.061	0.0006957	A	C
rs28381665	B	HLA-DQA1	-0.011	0.037	0.7611	C	T
rs386628	B	HLA-DQA1	0.019	0.031	0.5444	C	T
rs377392	B	HLA-DQA1	0.019	0.031	0.5444	A	C
rs172330	B	HLA-DQA1	-0.209	0.062	0.0007074	G	A
rs172329	B	HLA-DQA1	-0.031	0.042	0.4599	T	C
rs10484543	B	HLA-DQA1	-0.01	0.037	0.778	A	T
rs209184	B	HLA-DQA1	0.019	0.031	0.5384	T	C
rs209181	B	HLA-DQA1	-0.035	0.043	0.4086	G	A
rs209180	B	HLA-DQA1	-0.025	0.032	0.4244	C	T
rs880157	B	HLA-DQA1	0.12	0.048	0.01329	A	G
rs3135295	B	HLA-DQA1	0.097	0.051	0.05884	T	C
rs3131338	B	HLA-DQA1	0.019	0.031	0.5384	G	A
rs6918063	B	HLA-DQA1	0.099	0.043	0.02298	G	T
rs3135296	B	HLA-DQA1	0.097	0.051	0.05884	A	T
rs3132376	B	HLA-DQA1	0.097	0.051	0.05884	G	A
rs3118357	B	HLA-DQA1	0.097	0.051	0.05884	G	A
rs209177	B	HLA-DQA1	-0.074	0.034	0.03012	G	A
rs9257248	B	HLA-DQA1	0.097	0.051	0.05884	C	T
rs209176	B	HLA-DQA1	0.02	0.031	0.5261	A	G
rs6904278	B	HLA-DQA1	0.093	0.043	0.03161	A	G
rs11753443	B	HLA-DQA1	-0.018	0.103	0.8653	G	T
rs422331	B	HLA-DQA1	-0.025	0.032	0.4279	C	T
rs526983	B	HLA-DQA1	0.024	0.031	0.4302	T	G
rs3135300	B	HLA-DQA1	0.097	0.051	0.05884	T	A
rs9501112	B	HLA-DQA1	0.007	0.086	0.9362	C	T
rs114512486	B	HLA-DQA1	0.144	0.051	0.005087	A	G
rs9257274	B	HLA-DQA1	-0.01	0.037	0.7889	T	C
rs176461	B	HLA-DQA1	-0.234	0.064	0.000273	A	G
rs115439209	B	HLA-DQA1	0.144	0.051	0.005087	C	T
rs3132388	B	HLA-DQA1	0.096	0.051	0.05809	C	T
rs763007	B	HLA-DQA1	0.098	0.043	0.02478	A	C
rs209165	B	HLA-DQA1	-0.075	0.033	0.02511	A	C
rs115009016	B	HLA-DQA1	0.144	0.051	0.005087	T	C
rs3132389	B	HLA-DQA1	0.095	0.052	0.06783	T	G
rs73407249	B	HLA-DQA1	-0.035	0.074	0.6328	A	G
rs574909700	B	HLA-DQA1	0.082	0.049	0.09786	A	G
rs539591970	B	HLA-DQA1	0.097	0.051	0.05884	T	G
rs4713182	B	HLA-DQA1	0.144	0.051	0.005087	G	A
rs413158	B	HLA-DQA1	0.025	0.031	0.4207	A	G
rs9257281	B	HLA-DQA1	-0.01	0.037	0.7913	A	G
rs209164	B	HLA-DQA1	0.025	0.031	0.412	T	C
rs3132392	B	HLA-DQA1	0.097	0.051	0.05884	T	C
rs11966136	B	HLA-DQA1	-0.027	0.107	0.7997	T	G
rs3118367	B	HLA-DQA1	0.097	0.051	0.05884	T	C
rs3135305	B	HLA-DQA1	0.099	0.051	0.05282	A	G
rs743848	B	HLA-DQA1	0.144	0.051	0.005106	G	T
rs209160	B	HLA-DQA1	0.028	0.031	0.3682	A	G
rs2894065	B	HLA-DQA1	0.148	0.05	0.003316	C	T
rs115019353	B	HLA-DQA1	0.144	0.051	0.005112	G	C
rs563601224	B	HLA-DQA1	-0.236	0.064	0.0002446	C	A
rs551731144	B	HLA-DQA1	0.096	0.043	0.02674	G	A
rs116825544	B	HLA-DQA1	0.143	0.051	0.005129	A	G
rs209153	B	HLA-DQA1	0.022	0.031	0.481	C	T
rs209152	B	HLA-DQA1	0.025	0.031	0.4182	A	G
rs209151	B	HLA-DQA1	-0.074	0.034	0.02975	G	C
rs16894407	B	HLA-DQA1	-0.055	0.081	0.4975	G	C
rs172326	B	HLA-DQA1	-0.032	0.032	0.3099	G	A
rs2006758	B	HLA-DQA1	-0.003	0.037	0.9278	A	G
rs1016472	B	HLA-DQA1	-0.069	0.034	0.04145	T	C
rs9257319	B	HLA-DQA1	0.061	0.042	0.1529	T	G
rs4713183	B	HLA-DQA1	0.142	0.051	0.005682	T	C
rs429369	B	HLA-DQA1	-0.068	0.034	0.04199	T	C
rs182330	B	HLA-DQA1	-0.068	0.034	0.04199	G	A
rs209150	B	HLA-DQA1	-0.03	0.032	0.3384	T	C
rs6930087	B	HLA-DQA1	0.112	0.044	0.0117	T	C
rs6456866	B	HLA-DQA1	0.106	0.044	0.01661	G	A
rs7750338	B	HLA-DQA1	-0.068	0.034	0.04192	C	T
rs3135309	B	HLA-DQA1	0.077	0.052	0.1397	A	C
rs2148007	B	HLA-DQA1	-0.012	0.037	0.7378	C	G
rs169679	B	HLA-DQA1	0.021	0.031	0.4918	A	T
rs3135310	B	HLA-DQA1	0.077	0.052	0.1397	A	G
rs209148	B	HLA-DQA1	0.021	0.031	0.4921	A	G
rs3135313	B	HLA-DQA1	0.077	0.052	0.1397	G	C
rs209147	B	HLA-DQA1	-0.029	0.032	0.3646	A	C
rs209146	B	HLA-DQA1	-0.069	0.034	0.04129	G	A
rs114464814	B	HLA-DQA1	0.142	0.051	0.005705	A	G
rs209140	B	HLA-DQA1	-0.069	0.034	0.04132	G	A
rs209139	B	HLA-DQA1	-0.19	0.06	0.00174	C	A
rs115196926	B	HLA-DQA1	0.144	0.051	0.005164	C	T
rs209131	B	HLA-DQA1	-0.072	0.032	0.02664	A	G
rs209130	B	HLA-DQA1	0.017	0.031	0.5806	C	T
rs1536215	B	HLA-DQA1	0.06	0.045	0.1844	C	G
rs6928948	B	HLA-DQA1	0.116	0.047	0.01465	C	A
rs209128	B	HLA-DQA1	0.021	0.031	0.5029	A	C
rs1056032	B	HLA-DQA1	0.158	0.05	0.001475	C	T
rs209126	B	HLA-DQA1	0.021	0.031	0.4957	T	C
rs209123	B	HLA-DQA1	0.019	0.031	0.5316	T	C
rs209122	B	HLA-DQA1	0.019	0.031	0.5257	C	T
rs2269553	B	HLA-DQA1	-0.004	0.037	0.9167	G	A
rs393309	B	HLA-DQA1	-0.068	0.033	0.03885	G	A
rs3132377	B	HLA-DQA1	-0.074	0.032	0.02197	T	C
rs9295782	B	HLA-DQA1	0.161	0.05	0.001343	G	A
rs2230683	B	HLA-DQA1	0.077	0.052	0.1394	T	C
rs2765229	B	HLA-DQA1	0.021	0.03	0.486	A	T
rs2894066	B	HLA-DQA1	-0.041	0.031	0.1876	G	A
rs3763338	B	HLA-DQA1	0.161	0.05	0.001343	G	A
rs1237485	B	HLA-DQA1	0.019	0.031	0.5301	G	A
rs114995312	B	HLA-DQA1	0.145	0.052	0.00526	C	T
rs59889558	B	HLA-DQA1	-0.054	0.081	0.5069	G	T
rs3118361	B	HLA-DQA1	0.099	0.053	0.06016	C	T
rs932776	B	HLA-DQA1	0.02	0.031	0.5131	T	C
rs2032502	B	HLA-DQA1	0.161	0.05	0.001343	C	T
rs1004062	B	HLA-DQA1	0.02	0.031	0.513	G	T
rs6912843	B	HLA-DQA1	-0.081	0.032	0.0126	T	C
rs3131067	B	HLA-DQA1	-0.011	0.031	0.7193	C	G
rs3130895	B	HLA-DQA1	0.095	0.052	0.06772	G	A
rs3131070	B	HLA-DQA1	0.02	0.031	0.5151	A	T
rs3130843	B	HLA-DQA1	-0.029	0.031	0.3464	A	T
rs4713186	B	HLA-DQA1	-0.013	0.03	0.6728	T	C
rs7761745	B	HLA-DQA1	0.138	0.047	0.003677	C	T
rs7762289	B	HLA-DQA1	0.138	0.047	0.003677	A	C
rs9257395	B	HLA-DQA1	-0.078	0.032	0.01541	G	A
rs72860099	B	HLA-DQA1	0.161	0.05	0.001346	C	G
rs2071790	B	HLA-DQA1	0.019	0.031	0.5281	G	A
rs2071789	B	HLA-DQA1	0.059	0.042	0.1657	C	T
rs2071788	B	HLA-DQA1	0.145	0.052	0.005273	C	T
rs2071786	B	HLA-DQA1	0.154	0.052	0.002969	T	C
rs763009	B	HLA-DQA1	0.033	0.031	0.2827	T	C
rs4947339	B	HLA-DQA1	-0.013	0.031	0.6701	C	T
rs9257403	B	HLA-DQA1	0.063	0.032	0.04945	C	T
rs6456876	B	HLA-DQA1	-0.013	0.031	0.6692	T	C
rs72862420	B	HLA-DQA1	0.157	0.049	0.001477	G	A
rs3131073	B	HLA-DQA1	0.088	0.052	0.08761	G	A
rs4947256	B	HLA-DQA1	0.158	0.05	0.001469	C	A
rs1476016	B	HLA-DQA1	0.02	0.031	0.5209	G	A
rs3130845	B	HLA-DQA1	0.095	0.052	0.06772	A	G
rs12386522	B	HLA-DQA1	-0.236	0.066	0.0003363	T	C
rs9257425	B	HLA-DQA1	-0.067	0.033	0.04084	A	G
rs7761547	B	HLA-DQA1	-0.006	0.031	0.8427	T	C
rs6933672	B	HLA-DQA1	-0.105	0.045	0.01839	G	A
rs4713190	B	HLA-DQA1	-0.004	0.031	0.9064	G	A
rs4713191	B	HLA-DQA1	0.141	0.05	0.005099	T	C
rs4713192	B	HLA-DQA1	-0.004	0.031	0.9064	T	C
rs57332439	B	HLA-DQA1	-0.023	0.042	0.5888	G	A
rs16894533	B	HLA-DQA1	-0.022	0.042	0.6016	C	T
rs3135322	B	HLA-DQA1	0.023	0.031	0.4561	T	C
rs3130837	B	HLA-DQA1	0.094	0.052	0.07047	G	T
rs115164805	B	HLA-DQA1	0.141	0.05	0.005099	C	T
rs9257445	B	HLA-DQA1	0.014	0.035	0.6816	G	C
rs9257446	B	HLA-DQA1	0.017	0.059	0.7773	A	G
rs968722	B	HLA-DQA1	0.011	0.039	0.7845	G	A
rs9380102	B	HLA-DQA1	0.16	0.052	0.002136	C	A
rs6904975	B	HLA-DQA1	-0.005	0.031	0.8638	G	A
rs9257448	B	HLA-DQA1	0.017	0.059	0.7773	A	G
rs3129791	B	HLA-DQA1	0.076	0.052	0.144	G	A
rs3135321	B	HLA-DQA1	0.023	0.031	0.4561	A	G
rs3129792	B	HLA-DQA1	0.023	0.031	0.4561	A	G
rs9257449	B	HLA-DQA1	-0.004	0.031	0.9064	G	A
rs9468458	B	HLA-DQA1	0.109	0.045	0.01464	G	A
rs569105839	B	HLA-DQA1	0.016	0.059	0.7897	C	A
rs16894540	B	HLA-DQA1	-0.029	0.041	0.4783	T	C
rs6456880	B	HLA-DQA1	-0.001	0.031	0.9831	T	G
rs61751894	B	HLA-DQA1	0.148	0.05	0.003221	G	A
rs2269555	B	HLA-DQA1	-0.004	0.031	0.8834	T	C
rs115450106	B	HLA-DQA1	0.14	0.05	0.005281	G	C
rs527607166	B	HLA-DQA1	-0.185	0.064	0.004031	G	A
rs6920392	B	HLA-DQA1	-0.004	0.031	0.9078	A	G
rs6906909	B	HLA-DQA1	-0.01	0.03	0.7521	T	C
rs17399888	B	HLA-DQA1	0.16	0.052	0.002171	A	C
rs9257453	B	HLA-DQA1	0.027	0.061	0.6606	A	G
rs572701487	B	HLA-DQA1	-0.2	0.065	0.002167	A	C
rs6933976	B	HLA-DQA1	0.009	0.035	0.7851	G	A
rs6456881	B	HLA-DQA1	0.007	0.038	0.8607	C	T
rs3129793	B	HLA-DQA1	0.021	0.031	0.4858	G	A
rs6456883	B	HLA-DQA1	-0.005	0.031	0.8678	T	C
rs9257455	B	HLA-DQA1	-0.007	0.031	0.8255	C	T
rs9257456	B	HLA-DQA1	0.017	0.059	0.7773	A	G
rs6925178	B	HLA-DQA1	0.011	0.035	0.7496	C	A
rs3129794	B	HLA-DQA1	0.076	0.052	0.144	G	T
rs6923005	B	HLA-DQA1	0.011	0.035	0.7505	T	C
rs77063716	B	HLA-DQA1	-0.224	0.094	0.01776	T	A
rs3130893	B	HLA-DQA1	0.076	0.052	0.1438	A	G
rs6930903	B	HLA-DQA1	0.011	0.035	0.7575	A	G
rs12663717	B	HLA-DQA1	-0.021	0.042	0.6249	T	G
rs3130894	B	HLA-DQA1	0.076	0.052	0.1438	G	C
rs3131081	B	HLA-DQA1	0.076	0.052	0.1438	C	T
rs9357075	B	HLA-DQA1	0.006	0.038	0.8723	G	A
rs3130896	B	HLA-DQA1	0.076	0.052	0.1438	A	G
rs576003583	B	HLA-DQA1	-0.021	0.042	0.6249	A	C
rs9257469	B	HLA-DQA1	0.044	0.066	0.505	C	T
rs6916923	B	HLA-DQA1	0.021	0.06	0.7186	C	T
rs9468464	B	HLA-DQA1	-0.178	0.061	0.003422	T	C
rs9380103	B	HLA-DQA1	0.139	0.05	0.005295	A	G
rs28895350	B	HLA-DQA1	0.087	0.065	0.1788	T	A
rs6941946	B	HLA-DQA1	0.007	0.031	0.8084	A	G
rs11961509	B	HLA-DQA1	-0.2	0.059	0.000742	A	G
rs12663679	B	HLA-DQA1	-0.017	0.041	0.677	C	T
rs7768299	B	HLA-DQA1	0.007	0.031	0.8084	T	C
rs1543796	B	HLA-DQA1	0.036	0.031	0.2402	G	A
rs2394512	B	HLA-DQA1	0.007	0.031	0.8084	A	G
rs2394513	B	HLA-DQA1	0.098	0.065	0.1302	G	A
rs4713195	B	HLA-DQA1	0.147	0.05	0.003279	T	A
rs4713196	B	HLA-DQA1	0.139	0.05	0.005367	C	T
rs7741520	B	HLA-DQA1	0.034	0.035	0.3361	A	G
rs2269554	B	HLA-DQA1	-0.035	0.041	0.3857	G	A
rs7767541	B	HLA-DQA1	-0.033	0.118	0.7772	T	A
rs10484544	B	HLA-DQA1	-0.035	0.041	0.3857	T	C
rs72854365	B	HLA-DQA1	-0.035	0.041	0.3857	G	C
rs4713197	B	HLA-DQA1	0.104	0.044	0.01797	A	C
rs3129798	B	HLA-DQA1	0.076	0.052	0.144	G	T
rs16894554	B	HLA-DQA1	-0.035	0.041	0.3857	T	C
rs28531681	B	HLA-DQA1	0.139	0.05	0.005367	C	A
rs16894557	B	HLA-DQA1	0.075	0.053	0.1573	G	A
rs7755402	B	HLA-DQA1	-0.035	0.041	0.3853	A	G
rs9468470	B	HLA-DQA1	-0.178	0.061	0.003422	T	G
rs9468471	B	HLA-DQA1	0.034	0.035	0.3361	C	T
rs9468473	B	HLA-DQA1	0.034	0.035	0.3361	C	T
rs7743837	B	HLA-DQA1	0.035	0.035	0.3095	A	G
rs6919044	B	HLA-DQA1	0.034	0.035	0.3361	A	G
rs12333226	B	HLA-DQA1	-0.215	0.065	0.001021	A	T
rs6924824	B	HLA-DQA1	0.034	0.035	0.3361	G	T
rs41317371	B	HLA-DQA1	0.143	0.074	0.05333	C	T
rs3117140	B	HLA-DQA1	0.036	0.031	0.242	G	T
rs6456889	B	HLA-DQA1	0.034	0.035	0.3361	T	C
rs2050230	B	HLA-DQA1	0.036	0.031	0.2402	A	G
rs9391651	B	HLA-DQA1	0.006	0.038	0.8759	T	C
rs35771565	B	HLA-DQA1	-0.021	0.042	0.6249	C	T
rs7341218	B	HLA-DQA1	-0.028	0.04	0.4841	G	A
rs41317375	B	HLA-DQA1	0.098	0.065	0.1302	A	G
rs9468474	B	HLA-DQA1	-0.215	0.066	0.001271	T	C
rs16894598	B	HLA-DQA1	-0.032	0.041	0.4345	T	C
rs2143574	B	HLA-DQA1	0.009	0.031	0.7596	C	T
rs6456890	B	HLA-DQA1	-0.033	0.118	0.7774	T	C
rs9380106	B	HLA-DQA1	0.139	0.05	0.005367	A	T
rs3130756	B	HLA-DQA1	0.035	0.031	0.2574	G	A
rs41258264	B	HLA-DQA1	0.098	0.065	0.1302	A	T
rs28711195	B	HLA-DQA1	-0.215	0.065	0.001021	T	G
rs41317379	B	HLA-DQA1	0.098	0.065	0.13	T	C
rs9348819	B	HLA-DQA1	0.157	0.052	0.002471	C	T
rs9501294	B	HLA-DQA1	0.006	0.038	0.8759	G	A
rs62407613	B	HLA-DQA1	-0.028	0.041	0.4823	C	T
rs3117141	B	HLA-DQA1	0.076	0.052	0.1435	A	T
rs2394514	B	HLA-DQA1	0.104	0.044	0.01797	T	C
rs7747023	B	HLA-DQA1	0.006	0.038	0.8759	A	G
rs3117143	B	HLA-DQA1	0.094	0.052	0.07024	C	A
rs12665818	B	HLA-DQA1	-0.032	0.041	0.4326	T	A
rs41317407	B	HLA-DQA1	0.158	0.073	0.0313	C	T
rs12664320	B	HLA-DQA1	-0.032	0.041	0.4326	G	A
rs6904527	B	HLA-DQA1	0.098	0.065	0.1301	T	G
rs6918175	B	HLA-DQA1	-0.032	0.041	0.4343	A	C
rs62407619	B	HLA-DQA1	-0.032	0.041	0.4316	T	G
rs6456895	B	HLA-DQA1	0.008	0.031	0.8032	G	A
rs3131083	B	HLA-DQA1	0.034	0.031	0.2645	G	A
rs114022346	B	HLA-DQA1	0.139	0.05	0.005367	G	A
rs41317419	B	HLA-DQA1	0.098	0.065	0.1302	G	A
rs3130758	B	HLA-DQA1	0.034	0.031	0.2646	A	T
rs9393941	B	HLA-DQA1	0.008	0.031	0.8032	G	A
rs41317423	B	HLA-DQA1	0.098	0.065	0.1302	T	G
rs9468480	B	HLA-DQA1	0.008	0.031	0.8032	G	A
rs9348821	B	HLA-DQA1	0.006	0.038	0.8759	A	G
rs41317427	B	HLA-DQA1	0.098	0.065	0.1302	A	G
rs72863525	B	HLA-DQA1	0.07	0.053	0.1898	C	A
rs11758255	B	HLA-DQA1	0.034	0.035	0.3361	A	G
rs62407620	B	HLA-DQA1	-0.035	0.041	0.3879	A	C
rs6903904	B	HLA-DQA1	0.008	0.031	0.8032	G	A
rs6903771	B	HLA-DQA1	0.006	0.038	0.8784	C	T
rs56364351	B	HLA-DQA1	-0.035	0.041	0.3879	G	A
rs7752270	B	HLA-DQA1	0.098	0.065	0.1302	G	A
rs6456901	B	HLA-DQA1	0.008	0.031	0.8032	G	T
rs3129788	B	HLA-DQA1	0.094	0.052	0.07047	G	A
rs9380109	B	HLA-DQA1	0.008	0.031	0.8032	T	C
rs62407636	B	HLA-DQA1	-0.035	0.041	0.3879	C	T
rs9393942	B	HLA-DQA1	0.008	0.031	0.8032	C	T
rs2142905	B	HLA-DQA1	-0.032	0.041	0.4337	T	C
rs9368591	B	HLA-DQA1	0.147	0.05	0.003279	C	T
rs4713201	B	HLA-DQA1	0.139	0.05	0.005367	T	C
rs17401613	B	HLA-DQA1	0.099	0.065	0.1262	C	T
rs115892296	B	HLA-DQA1	0.139	0.05	0.005367	T	C
rs115520912	B	HLA-DQA1	0.139	0.05	0.005367	G	A
rs3131091	B	HLA-DQA1	-0.034	0.031	0.2638	A	G
rs6456908	B	HLA-DQA1	0.034	0.035	0.3361	G	A
rs9461507	B	HLA-DQA1	-0.204	0.064	0.001524	G	A
rs11754944	B	HLA-DQA1	-0.041	0.119	0.729	A	C
rs41317439	B	HLA-DQA1	0.116	0.065	0.07594	A	G
rs3129097	B	HLA-DQA1	-0.008	0.031	0.8032	T	C
rs3130762	B	HLA-DQA1	0.024	0.042	0.5663	G	C
rs9380110	B	HLA-DQA1	0.034	0.035	0.3361	T	C
rs3749977	B	HLA-DQA1	0.034	0.035	0.3361	G	A
rs3130764	B	HLA-DQA1	0.024	0.042	0.5663	A	G
rs17402039	B	HLA-DQA1	0.113	0.067	0.09491	T	G
rs3129109	B	HLA-DQA1	-0.008	0.031	0.8032	T	C
rs3129110	B	HLA-DQA1	-0.007	0.031	0.8086	G	A
rs3130766	B	HLA-DQA1	-0.035	0.031	0.262	T	C
rs2064162	B	HLA-DQA1	-0.007	0.031	0.8299	C	T
rs3129113	B	HLA-DQA1	0.035	0.041	0.3955	T	C
rs3130773	B	HLA-DQA1	0.109	0.052	0.03716	G	A
rs10223686	B	HLA-DQA1	-0.217	0.064	0.0007453	G	A
rs3130774	B	HLA-DQA1	-0.001	0.031	0.9796	C	T
rs3129118	B	HLA-DQA1	0.035	0.041	0.3941	T	C
rs3130775	B	HLA-DQA1	-0.001	0.031	0.9796	G	A
rs3130778	B	HLA-DQA1	-0.001	0.031	0.9794	T	C
rs3129119	B	HLA-DQA1	0.038	0.034	0.2591	A	G
rs9295794	B	HLA-DQA1	0.146	0.05	0.003551	G	A
rs2267632	B	HLA-DQA1	0.135	0.074	0.06872	G	A
rs9468487	B	HLA-DQA1	-0.176	0.06	0.003482	A	G
rs9393945	B	HLA-DQA1	0.146	0.05	0.003564	C	G
rs9468490	B	HLA-DQA1	-0.223	0.066	0.0007057	G	A
rs9368592	B	HLA-DQA1	0.146	0.05	0.003558	G	T
rs3116846	B	HLA-DQA1	-0.041	0.031	0.1836	C	T
rs3130718	B	HLA-DQA1	-0.035	0.031	0.2573	G	A
rs3130724	B	HLA-DQA1	0.117	0.036	0.001301	C	A
rs3116847	B	HLA-DQA1	0.039	0.041	0.3362	C	T
rs3129123	B	HLA-DQA1	-0.08	0.03	0.008664	T	C
rs3129126	B	HLA-DQA1	-0.035	0.031	0.2586	G	A
rs41317555	B	HLA-DQA1	0.124	0.068	0.07093	C	T
rs3129131	B	HLA-DQA1	-0.081	0.03	0.007511	G	A
rs41317559	B	HLA-DQA1	0.081	0.062	0.1874	G	A
rs2142906	B	HLA-DQA1	-0.081	0.03	0.007489	G	A
rs3129138	B	HLA-DQA1	0.116	0.033	0.0003849	A	G
rs3129140	B	HLA-DQA1	0.038	0.04	0.3469	T	C
rs41317567	B	HLA-DQA1	0.124	0.068	0.07093	G	A
rs1073819	B	HLA-DQA1	0.069	0.053	0.1931	T	A
rs3130737	B	HLA-DQA1	-0.08	0.03	0.008595	T	C
rs114762484	B	HLA-DQA1	0.107	0.045	0.01778	A	C
rs3130738	B	HLA-DQA1	-0.08	0.03	0.008586	T	C
rs2394520	B	HLA-DQA1	0.003	0.036	0.9353	G	A
rs41317587	B	HLA-DQA1	0.082	0.062	0.187	T	A
rs3129151	B	HLA-DQA1	0.117	0.036	0.001301	C	T
rs3129152	B	HLA-DQA1	0.115	0.036	0.001255	A	C
rs3130740	B	HLA-DQA1	0.044	0.034	0.1891	A	G
rs3129154	B	HLA-DQA1	-0.081	0.03	0.007366	C	T
rs3129156	B	HLA-DQA1	0.04	0.041	0.3301	G	T
rs115340779	B	HLA-DQA1	0.198	0.066	0.00259	C	A
rs41317591	B	HLA-DQA1	0.12	0.067	0.0718	T	A
rs2206042	B	HLA-DQA1	-0.081	0.03	0.007359	C	A
rs3116857	B	HLA-DQA1	-0.081	0.03	0.007345	T	C
rs41317619	B	HLA-DQA1	0.085	0.065	0.1918	C	A
rs3130745	B	HLA-DQA1	-0.08	0.03	0.008441	A	C
rs41317627	B	HLA-DQA1	0.12	0.067	0.0718	C	T
rs3129167	B	HLA-DQA1	0.024	0.042	0.5657	T	C
rs3116816	B	HLA-DQA1	0.024	0.042	0.5661	A	G
rs3116817	B	HLA-DQA1	-0.081	0.03	0.007331	G	A
rs2006752	B	HLA-DQA1	-0.08	0.03	0.008439	A	G
rs3116820	B	HLA-DQA1	-0.08	0.03	0.00843	C	T
rs9257593	B	HLA-DQA1	-0.078	0.03	0.01016	T	C
rs3129171	B	HLA-DQA1	0.115	0.035	0.001141	G	A
rs200285638	B	HLA-DQA1	-0.114	0.137	0.4051	A	T
rs55874124	B	HLA-DQA1	0.07	0.053	0.1864	C	A
rs41317643	B	HLA-DQA1	0.12	0.067	0.0718	A	C
rs3116826	B	HLA-DQA1	-0.08	0.03	0.008243	A	G
rs41317759	B	HLA-DQA1	0.12	0.067	0.0718	T	C
rs3116830	B	HLA-DQA1	0.11	0.052	0.03459	G	A
rs3129093	B	HLA-DQA1	0.118	0.036	0.001209	C	T
rs760804	B	HLA-DQA1	0.118	0.036	0.001198	C	T
rs41317763	B	HLA-DQA1	0.139	0.074	0.06156	C	T
rs736466	B	HLA-DQA1	-0.08	0.03	0.008468	C	T
rs1883329	B	HLA-DQA1	0.004	0.037	0.9212	T	C
rs2206040	B	HLA-DQA1	-0.035	0.031	0.2524	T	C
rs2206041	B	HLA-DQA1	-0.035	0.031	0.2524	T	C
rs3116832	B	HLA-DQA1	0.049	0.04	0.229	C	G
rs3116833	B	HLA-DQA1	0.049	0.04	0.2291	A	G
rs9257616	B	HLA-DQA1	-0.008	0.031	0.8012	G	A
rs3130826	B	HLA-DQA1	0.004	0.037	0.9219	G	A
rs3130828	B	HLA-DQA1	0.096	0.051	0.06136	C	A
rs2894083	B	HLA-DQA1	-0.08	0.03	0.00843	G	A
rs2394547	B	HLA-DQA1	0.025	0.042	0.5527	C	A
rs3129096	B	HLA-DQA1	-0.08	0.03	0.008442	G	A
rs3116837	B	HLA-DQA1	0.004	0.037	0.9214	T	C
rs3129098	B	HLA-DQA1	-0.08	0.03	0.00841	C	T
rs3130803	B	HLA-DQA1	-0.083	0.03	0.006893	A	G
rs59230085	B	HLA-DQA1	0.069	0.053	0.1937	G	A
rs6904165	B	HLA-DQA1	0.12	0.067	0.0718	C	T
rs714470	B	HLA-DQA1	-0.081	0.03	0.008367	C	A
rs12660419	B	HLA-DQA1	0.069	0.053	0.1952	C	T
rs3130812	B	HLA-DQA1	-0.08	0.03	0.008437	A	G
rs3130813	B	HLA-DQA1	-0.08	0.03	0.008471	C	T
rs3130814	B	HLA-DQA1	-0.042	0.031	0.1792	G	T
rs115383412	B	HLA-DQA1	-0.232	0.066	0.000456	G	A
rs2207338	B	HLA-DQA1	-0.059	0.031	0.05707	G	T
rs3117344	B	HLA-DQA1	0.061	0.081	0.452	A	G
rs3130816	B	HLA-DQA1	-0.035	0.031	0.2497	G	A
rs3129105	B	HLA-DQA1	-0.035	0.031	0.2508	A	C
rs6915930	B	HLA-DQA1	-0.115	0.134	0.3917	C	T
rs3117330	B	HLA-DQA1	-0.059	0.031	0.0563	T	C
rs2024679	B	HLA-DQA1	-0.034	0.031	0.2697	G	A
rs3117329	B	HLA-DQA1	-0.032	0.031	0.3003	C	T
rs3117328	B	HLA-DQA1	-0.032	0.031	0.3	C	A
rs3130827	B	HLA-DQA1	-0.058	0.031	0.06002	T	C
rs9257657	B	HLA-DQA1	0.024	0.042	0.5692	G	A
rs10484545	B	HLA-DQA1	0.135	0.067	0.04575	C	G
rs6904130	B	HLA-DQA1	0.134	0.067	0.04652	T	C
rs3130829	B	HLA-DQA1	-0.035	0.031	0.2533	G	A
rs7766902	B	HLA-DQA1	0.105	0.045	0.01976	G	T
rs3130830	B	HLA-DQA1	-0.033	0.031	0.288	G	A
rs17344153	B	HLA-DQA1	0.134	0.067	0.04652	C	T
rs6942318	B	HLA-DQA1	0.134	0.067	0.04652	C	T
rs9257658	B	HLA-DQA1	0.061	0.08	0.4468	G	C
rs560180523	B	HLA-DQA1	0.134	0.067	0.04652	A	G
rs3117327	B	HLA-DQA1	-0.032	0.031	0.2928	C	T
rs9257660	B	HLA-DQA1	0.027	0.042	0.5294	T	C
rs3117326	B	HLA-DQA1	0.102	0.052	0.04971	C	T
rs3130834	B	HLA-DQA1	0.109	0.052	0.03531	T	C
rs9501305	B	HLA-DQA1	-0.228	0.066	0.0005689	G	A
rs114549295	B	HLA-DQA1	0.134	0.05	0.007408	T	A
rs9468508	B	HLA-DQA1	-0.228	0.066	0.0005689	C	T
rs41346948	B	HLA-DQA1	0.119	0.067	0.07408	T	C
rs1884123	B	HLA-DQA1	-0.059	0.031	0.05726	A	G
rs1033569	B	HLA-DQA1	-0.018	0.031	0.5492	C	T
rs1033568	B	HLA-DQA1	-0.018	0.031	0.5492	G	A
rs41317779	B	HLA-DQA1	0.068	0.061	0.2725	G	T
rs1123283	B	HLA-DQA1	-0.038	0.031	0.2165	T	A
rs4446587	B	HLA-DQA1	-0.04	0.031	0.1937	A	G
rs41317782	B	HLA-DQA1	0.067	0.061	0.2741	C	T
rs3117425	B	HLA-DQA1	0.098	0.05	0.048	C	T
rs72844808	B	HLA-DQA1	0.08	0.052	0.1247	C	T
rs41317785	B	HLA-DQA1	0.067	0.061	0.2727	C	G
rs1884294	B	HLA-DQA1	0.093	0.064	0.147	G	A
rs4713207	B	HLA-DQA1	-0.017	0.031	0.5801	A	G
rs3117439	B	HLA-DQA1	0.101	0.049	0.04022	G	A
rs16867628	B	HLA-DQA1	0.075	0.052	0.1471	G	A
rs550841401	B	HLA-DQA1	-0.068	0.031	0.02654	T	C
rs9257691	B	HLA-DQA1	-0.032	0.031	0.2946	C	A
rs7754926	B	HLA-DQA1	0.067	0.061	0.2736	A	G
rs7755211	B	HLA-DQA1	0.067	0.061	0.2736	C	T
rs4594993	B	HLA-DQA1	0.067	0.061	0.2736	A	G
rs9348826	B	HLA-DQA1	0.111	0.049	0.023	G	C
rs35657850	B	HLA-DQA1	0.047	0.06	0.4331	A	G
rs6930876	B	HLA-DQA1	0.048	0.06	0.4317	G	T
rs16867630	B	HLA-DQA1	0.067	0.061	0.2772	A	C
rs3117426	B	HLA-DQA1	0.118	0.037	0.0013	C	T
rs16894709	B	HLA-DQA1	0.047	0.06	0.4331	C	T
rs34778420	B	HLA-DQA1	0.047	0.06	0.4331	A	T
rs35162984	B	HLA-DQA1	0.048	0.06	0.4315	G	A
rs3117427	B	HLA-DQA1	0.109	0.051	0.03192	T	C
rs9257693	B	HLA-DQA1	-0.036	0.03	0.2426	G	A
rs7774255	B	HLA-DQA1	-0.05	0.03	0.1016	T	A
rs9257694	B	HLA-DQA1	-0.037	0.03	0.2199	T	C
rs9257696	B	HLA-DQA1	0.076	0.043	0.07672	T	C
rs3117431	B	HLA-DQA1	0.051	0.081	0.532	A	G
rs10456370	B	HLA-DQA1	-0.032	0.031	0.3023	A	C
rs9393954	B	HLA-DQA1	0.112	0.045	0.0134	T	A
rs35087453	B	HLA-DQA1	0.084	0.042	0.04643	A	T
rs720831	B	HLA-DQA1	0.015	0.032	0.6398	A	G
rs3129683	B	HLA-DQA1	-0.031	0.042	0.4655	C	G
rs34930832	B	HLA-DQA1	0.085	0.042	0.0416	T	C
rs4713209	B	HLA-DQA1	0.115	0.045	0.01134	A	T
rs6937882	B	HLA-DQA1	0.095	0.042	0.02438	G	T
rs9257725	B	HLA-DQA1	0.074	0.043	0.08241	C	T
rs12660111	B	HLA-DQA1	0.095	0.042	0.02438	C	T
rs9357078	B	HLA-DQA1	0.136	0.049	0.00579	C	T
rs115781678	B	HLA-DQA1	0.136	0.049	0.005779	T	C
rs6930435	B	HLA-DQA1	0.074	0.035	0.03648	A	G
rs6903989	B	HLA-DQA1	0.072	0.035	0.04347	A	C
rs35057975	B	HLA-DQA1	0.096	0.042	0.0243	G	A
rs9357079	B	HLA-DQA1	0.112	0.045	0.01356	G	C
rs10946983	B	HLA-DQA1	-0.033	0.031	0.2799	A	C
rs9257745	B	HLA-DQA1	0.074	0.043	0.08374	C	T
rs9348827	B	HLA-DQA1	0.113	0.046	0.01366	G	T
rs55657126	B	HLA-DQA1	0.106	0.052	0.04055	T	C
rs1014258	B	HLA-DQA1	0.073	0.035	0.03829	T	C
rs10447393	B	HLA-DQA1	0.017	0.032	0.5992	T	C
rs3117438	B	HLA-DQA1	0.053	0.082	0.5197	G	A
rs61742983	B	HLA-DQA1	0	0.102	0.9973	C	T
rs7761746	B	HLA-DQA1	0.014	0.101	0.888	G	A
rs6930033	B	HLA-DQA1	0.089	0.042	0.03638	A	C
rs10484546	B	HLA-DQA1	0.089	0.042	0.03638	A	C
rs3129684	B	HLA-DQA1	0.053	0.082	0.5197	G	C
rs4713210	B	HLA-DQA1	0.142	0.049	0.004159	C	T
rs9257773	B	HLA-DQA1	-0.039	0.031	0.2059	T	C
rs9257774	B	HLA-DQA1	-0.041	0.031	0.1812	G	A
rs9257775	B	HLA-DQA1	-0.041	0.031	0.1803	C	T
rs9257792	B	HLA-DQA1	-0.071	0.078	0.3591	A	G
rs9257793	B	HLA-DQA1	0.076	0.046	0.1005	T	C
rs9391791	B	HLA-DQA1	0.125	0.048	0.009887	A	C
rs16894771	B	HLA-DQA1	0.113	0.043	0.009569	T	C
rs16894773	B	HLA-DQA1	-0.186	0.071	0.009154	C	T
rs9380120	B	HLA-DQA1	0.138	0.049	0.005019	T	C
rs9257794	B	HLA-DQA1	0.043	0.035	0.2166	C	T
rs4713211	B	HLA-DQA1	0.013	0.032	0.68	G	A
rs3930883	B	HLA-DQA1	0.013	0.032	0.6781	G	T
rs9257795	B	HLA-DQA1	0.043	0.035	0.2162	T	G
rs6934993	B	HLA-DQA1	0.043	0.035	0.2166	A	G
rs4713213	B	HLA-DQA1	-0.038	0.031	0.2151	G	A
rs9257799	B	HLA-DQA1	0.119	0.047	0.01184	T	C
rs10807053	B	HLA-DQA1	-0.036	0.031	0.2436	G	C
rs114535366	B	HLA-DQA1	0.138	0.049	0.005019	C	G
rs9257800	B	HLA-DQA1	0.116	0.051	0.0232	C	T
rs7772982	B	HLA-DQA1	0.102	0.039	0.00868	T	C
rs7753474	B	HLA-DQA1	0.103	0.039	0.00806	G	A
rs7773534	B	HLA-DQA1	0.103	0.039	0.00806	T	C
rs10456372	B	HLA-DQA1	-0.052	0.031	0.09161	A	G
rs7774029	B	HLA-DQA1	0.08	0.07	0.2588	T	C
rs9380122	B	HLA-DQA1	-0.179	0.071	0.01225	A	G
rs34525583	B	HLA-DQA1	0.098	0.072	0.1737	C	T
rs3749971	B	HLA-DQA1	0.103	0.051	0.04168	G	A
rs3749970	B	HLA-DQA1	-0.052	0.031	0.09123	G	A
rs9257802	B	HLA-DQA1	0.079	0.04	0.04756	C	T
rs5003264	B	HLA-DQA1	-0.047	0.031	0.1296	G	T
rs5003265	B	HLA-DQA1	-0.046	0.031	0.1349	C	T
rs5003266	B	HLA-DQA1	-0.049	0.031	0.1118	A	G
rs35878347	B	HLA-DQA1	0.074	0.07	0.2908	A	C
rs9257803	B	HLA-DQA1	0.063	0.046	0.1702	C	T
rs4598109	B	HLA-DQA1	-0.049	0.031	0.1118	C	T
rs34075836	B	HLA-DQA1	0.086	0.07	0.2149	A	C
rs238883	B	HLA-DQA1	-0.004	0.032	0.891	G	A
rs9257805	B	HLA-DQA1	0.063	0.046	0.1702	A	G
rs238882	B	HLA-DQA1	-0.05	0.031	0.1076	G	A
rs238881	B	HLA-DQA1	-0.05	0.031	0.1078	A	G
rs238880	B	HLA-DQA1	-0.049	0.031	0.1122	G	A
rs3129688	B	HLA-DQA1	0.065	0.078	0.4046	C	T
rs116806591	B	HLA-DQA1	0.28	0.092	0.002292	C	T
rs9405008	B	HLA-DQA1	-0.213	0.072	0.003088	A	G
rs3094558	B	HLA-DQA1	-0.047	0.031	0.1268	T	C
rs3117442	B	HLA-DQA1	-0.047	0.031	0.1272	A	G
rs34843450	B	HLA-DQA1	0.092	0.07	0.1922	A	G
rs1419640	B	HLA-DQA1	-0.087	0.031	0.004571	G	T
rs238872	B	HLA-DQA1	-0.089	0.031	0.003821	C	T
rs3117444	B	HLA-DQA1	-0.088	0.031	0.003946	A	G
rs3094556	B	HLA-DQA1	-0.088	0.031	0.003968	T	C
rs3094555	B	HLA-DQA1	-0.085	0.031	0.005429	A	T
rs3129681	B	HLA-DQA1	-0.087	0.031	0.004546	C	T
rs3094553	B	HLA-DQA1	-0.085	0.031	0.005485	C	G
rs3094552	B	HLA-DQA1	-0.087	0.031	0.004554	T	C
rs3094551	B	HLA-DQA1	-0.141	0.03	3.583e-06	A	G
rs3094550	B	HLA-DQA1	-0.141	0.03	3.742e-06	C	A
rs238869	B	HLA-DQA1	-0.042	0.032	0.1891	C	T
rs3094549	B	HLA-DQA1	-0.1	0.033	0.002315	C	A
rs3094548	B	HLA-DQA1	-0.034	0.033	0.305	G	C
rs1419639	B	HLA-DQA1	0.163	0.072	0.02284	A	C
rs1419638	B	HLA-DQA1	-0.034	0.031	0.2822	C	T
rs1419637	B	HLA-DQA1	-0.033	0.031	0.293	A	T
rs1419635	B	HLA-DQA1	0.03	0.034	0.382	A	G
rs4711185	B	HLA-DQA1	0.033	0.031	0.2833	G	A
rs9380123	B	HLA-DQA1	0.028	0.034	0.4047	C	T
rs9257809	B	HLA-DQA1	0.105	0.05	0.03716	A	G
rs379157	B	HLA-DQA1	-0.013	0.032	0.683	G	A
rs9257810	B	HLA-DQA1	-0.019	0.03	0.5306	G	C
rs442694	B	HLA-DQA1	0.116	0.051	0.02373	G	T
rs9257811	B	HLA-DQA1	-0.02	0.03	0.5193	T	G
rs9257812	B	HLA-DQA1	-0.019	0.03	0.5356	C	T
rs9257813	B	HLA-DQA1	-0.018	0.03	0.5431	A	C
rs9393956	B	HLA-DQA1	0.13	0.08	0.1034	A	G
rs4713214	B	HLA-DQA1	-0.018	0.03	0.5476	T	A
rs1592404	B	HLA-DQA1	0.028	0.034	0.4074	G	C
rs1592403	B	HLA-DQA1	-0.018	0.03	0.5468	A	G
rs9257816	B	HLA-DQA1	-0.018	0.03	0.5472	C	A
rs9257819	B	HLA-DQA1	-0.018	0.03	0.5484	A	C
rs9257820	B	HLA-DQA1	-0.018	0.03	0.544	G	T
rs1362065	B	HLA-DQA1	-0.018	0.03	0.5497	T	C
rs3128849	B	HLA-DQA1	0.075	0.076	0.3181	C	T
rs3128850	B	HLA-DQA1	0.075	0.076	0.3181	C	T
rs2022077	B	HLA-DQA1	-0.018	0.03	0.5491	A	T
rs9257821	B	HLA-DQA1	-0.018	0.03	0.5448	T	C
rs16894836	B	HLA-DQA1	-0.046	0.047	0.326	T	G
rs9257823	B	HLA-DQA1	-0.018	0.03	0.5496	C	T
rs1362063	B	HLA-DQA1	-0.02	0.03	0.514	G	A
rs9257824	B	HLA-DQA1	-0.019	0.03	0.5402	T	G
rs9257825	B	HLA-DQA1	-0.018	0.03	0.5509	A	G
rs9257828	B	HLA-DQA1	-0.018	0.03	0.5451	C	T
rs9257829	B	HLA-DQA1	-0.018	0.03	0.5515	G	A
rs4713216	B	HLA-DQA1	-0.018	0.03	0.5518	A	G
rs4713217	B	HLA-DQA1	-0.018	0.03	0.5522	A	G
rs9257834	B	HLA-DQA1	-0.018	0.03	0.5526	G	T
rs4987411	B	HLA-DQA1	-0.018	0.03	0.5526	T	C
rs3128853	B	HLA-DQA1	0.082	0.081	0.3093	C	T
rs2073154	B	HLA-DQA1	-0.018	0.03	0.5525	C	G
rs2073153	B	HLA-DQA1	-0.018	0.03	0.5525	T	G
rs2073152	B	HLA-DQA1	0.028	0.034	0.4062	C	G
rs2073151	B	HLA-DQA1	-0.018	0.03	0.5611	G	A
rs2073150	B	HLA-DQA1	-0.018	0.03	0.5491	T	C
rs2073149	B	HLA-DQA1	-0.015	0.03	0.618	A	T
rs7770882	B	HLA-DQA1	-0.015	0.03	0.6183	G	A
rs4713218	B	HLA-DQA1	-0.018	0.03	0.5543	G	A
rs4713219	B	HLA-DQA1	-0.018	0.03	0.5498	T	G
rs2158279	B	HLA-DQA1	-0.018	0.03	0.5543	G	T
rs1024470	B	HLA-DQA1	-0.018	0.03	0.5547	C	T
rs1028411	B	HLA-DQA1	-0.018	0.03	0.5553	T	G
rs4713220	B	HLA-DQA1	-0.018	0.03	0.5508	A	T
rs4711187	B	HLA-DQA1	-0.018	0.03	0.5513	C	T
rs9257836	B	HLA-DQA1	-0.018	0.03	0.5561	G	C
rs9257837	B	HLA-DQA1	-0.08	0.042	0.05746	C	T
rs9257838	B	HLA-DQA1	-0.018	0.03	0.5516	G	A
rs1819784	B	HLA-DQA1	-0.018	0.03	0.5516	T	C
rs9257842	B	HLA-DQA1	-0.018	0.03	0.5565	A	G
rs9405124	B	HLA-DQA1	0.028	0.034	0.4047	A	G
rs2394606	B	HLA-DQA1	-0.018	0.03	0.5524	C	G
rs2394607	B	HLA-DQA1	-0.018	0.03	0.5512	T	C
rs1419634	B	HLA-DQA1	-0.018	0.03	0.5524	G	T
rs9257848	B	HLA-DQA1	-0.018	0.03	0.5568	T	G
rs2894100	B	HLA-DQA1	-0.018	0.03	0.5568	G	A
rs1362061	B	HLA-DQA1	0.028	0.034	0.4047	G	C
rs1362060	B	HLA-DQA1	-0.018	0.03	0.5527	G	A
rs10946988	B	HLA-DQA1	0.028	0.034	0.4047	T	A
rs994321	B	HLA-DQA1	-0.008	0.032	0.8112	G	A
rs2394608	B	HLA-DQA1	0.031	0.034	0.3582	T	C
rs1419633	B	HLA-DQA1	-0.016	0.03	0.597	C	T
rs1419632	B	HLA-DQA1	-0.016	0.03	0.5973	A	C
rs406511	B	HLA-DQA1	0.083	0.05	0.09693	C	G
rs389931	B	HLA-DQA1	-0.032	0.057	0.5753	T	C
rs2097771	B	HLA-DQA1	-0.016	0.03	0.5852	A	G
rs12192194	B	HLA-DQA1	0.031	0.033	0.3495	A	G
rs1544403	B	HLA-DQA1	0.157	0.081	0.05273	A	G
rs720497	B	HLA-DQA1	-0.008	0.032	0.8049	G	C
rs1362073	B	HLA-DQA1	0.031	0.033	0.3495	C	T
rs10807055	B	HLA-DQA1	0.031	0.033	0.3495	T	C
rs3131024	B	HLA-DQA1	-0.032	0.047	0.4888	T	C
rs1011985	B	HLA-DQA1	-0.064	0.042	0.1271	G	C
rs9393958	B	HLA-DQA1	0.026	0.034	0.4379	A	G
rs12193979	B	HLA-DQA1	0.027	0.034	0.4249	A	C
rs3094562	B	HLA-DQA1	0.01	0.033	0.7622	G	A
rs10807056	B	HLA-DQA1	0.028	0.034	0.4047	A	G
rs2523421	B	HLA-DQA1	-0.036	0.057	0.529	A	G
rs1419643	B	HLA-DQA1	-0.004	0.032	0.8907	T	G
rs1419642	B	HLA-DQA1	-0.005	0.032	0.8667	G	A
rs2746148	B	HLA-DQA1	-0.164	0.066	0.013	T	C
rs2074470	B	HLA-DQA1	0.009	0.033	0.7873	G	A
rs9257857	B	HLA-DQA1	-0.08	0.042	0.05738	C	T
rs7770592	B	HLA-DQA1	0.031	0.033	0.3495	C	A
rs10946990	B	HLA-DQA1	0.027	0.034	0.4249	T	C
rs3128851	B	HLA-DQA1	0.01	0.033	0.7528	T	C
rs7349908	B	HLA-DQA1	0.027	0.034	0.426	T	A
rs9295805	B	HLA-DQA1	0.027	0.034	0.4264	C	T
rs2394609	B	HLA-DQA1	0.031	0.033	0.3511	G	T
rs3131025	B	HLA-DQA1	0.01	0.033	0.7544	A	G
rs7349863	B	HLA-DQA1	0.029	0.034	0.3965	C	T
rs3117191	B	HLA-DQA1	-0.06	0.04	0.1409	T	C
rs9257858	B	HLA-DQA1	-0.099	0.038	0.009017	G	C
rs16894908	B	HLA-DQA1	-0.038	0.084	0.6524	C	T
rs16894909	B	HLA-DQA1	-0.038	0.084	0.6524	C	T
rs3094561	B	HLA-DQA1	-0.039	0.031	0.2083	T	G
rs55740552	B	HLA-DQA1	-0.214	0.064	8e-04	T	G
rs2074469	B	HLA-DQA1	-0.067	0.039	0.08264	T	C
rs10946992	B	HLA-DQA1	-0.038	0.084	0.6524	T	C
rs6913659	B	HLA-DQA1	-0.178	0.114	0.1198	C	T
rs3117193	B	HLA-DQA1	-0.017	0.031	0.5819	T	C
rs1535039	B	HLA-DQA1	0.114	0.051	0.02534	T	C
rs16894919	B	HLA-DQA1	-0.067	0.08	0.405	G	T
rs60194987	B	HLA-DQA1	-0.032	0.083	0.697	C	T
rs7738722	B	HLA-DQA1	-0.039	0.083	0.6414	A	G
rs7739243	B	HLA-DQA1	-0.039	0.083	0.6414	A	G
rs16894932	B	HLA-DQA1	-0.039	0.083	0.6414	A	G
rs2523443	B	HLA-DQA1	0.114	0.051	0.02534	C	A
rs6906897	B	HLA-DQA1	-0.039	0.083	0.6414	C	T
rs2523442	B	HLA-DQA1	-0.044	0.036	0.2186	T	C
rs72831442	B	HLA-DQA1	0.065	0.06	0.2734	A	G
rs3094574	B	HLA-DQA1	-0.04	0.031	0.1979	A	G
rs9257863	B	HLA-DQA1	-0.079	0.042	0.06069	T	G
rs3117194	B	HLA-DQA1	-0.041	0.031	0.189	T	C
rs2021729	B	HLA-DQA1	-0.048	0.036	0.1804	G	A
rs2073148	B	HLA-DQA1	-0.086	0.08	0.2826	T	C
rs1345228	B	HLA-DQA1	-0.062	0.042	0.1341	A	G
rs2107192	B	HLA-DQA1	-0.048	0.036	0.1777	G	A
rs2107191	B	HLA-DQA1	-0.041	0.031	0.1858	C	T
rs4713226	B	HLA-DQA1	0.018	0.052	0.7243	G	A
rs2746149	B	HLA-DQA1	0.102	0.05	0.04013	T	C
rs2206853	B	HLA-DQA1	0.106	0.051	0.03704	C	T
rs35724348	B	HLA-DQA1	0.159	0.082	0.05221	G	A
rs16894948	B	HLA-DQA1	-0.086	0.08	0.2826	G	A
rs12206077	B	HLA-DQA1	0.025	0.034	0.4666	G	A
rs2746150	B	HLA-DQA1	0.114	0.051	0.02534	C	T
rs2523444	B	HLA-DQA1	-0.154	0.065	0.01874	G	A
rs58211986	B	HLA-DQA1	-0.128	0.086	0.1368	T	G
rs7769924	B	HLA-DQA1	-0.128	0.086	0.1368	T	C
rs1233495	B	HLA-DQA1	0.009	0.035	0.7957	G	A
rs6925408	B	HLA-DQA1	-0.128	0.086	0.1368	A	G
rs3094573	B	HLA-DQA1	-0.04	0.031	0.1923	G	T
rs7771335	B	HLA-DQA1	-0.128	0.086	0.1368	A	G
rs2107189	B	HLA-DQA1	-0.128	0.086	0.1368	G	A
rs17415601	B	HLA-DQA1	-0.211	0.064	0.0009444	A	G
rs10484547	B	HLA-DQA1	-0.13	0.087	0.1371	G	C
rs16894964	B	HLA-DQA1	-0.153	0.089	0.0864	T	C
rs1233494	B	HLA-DQA1	0.107	0.051	0.03526	T	C
rs2066951	B	HLA-DQA1	-0.128	0.086	0.1368	T	G
rs17184114	B	HLA-DQA1	-0.153	0.089	0.0864	A	G
rs1233493	B	HLA-DQA1	0.106	0.049	0.02875	A	G
rs1233492	B	HLA-DQA1	-0.049	0.036	0.1729	A	G
rs3128844	B	HLA-DQA1	-0.044	0.031	0.1554	G	C
rs1233491	B	HLA-DQA1	0.114	0.051	0.02534	G	C
rs1233490	B	HLA-DQA1	-0.042	0.036	0.2346	A	G
rs1233489	B	HLA-DQA1	0.114	0.051	0.02534	T	A
rs2746147	B	HLA-DQA1	-0.047	0.036	0.1892	G	A
rs1345227	B	HLA-DQA1	-0.028	0.031	0.3755	C	T
rs35634518	B	HLA-DQA1	0.154	0.082	0.06136	G	A
rs1233487	B	HLA-DQA1	0.013	0.035	0.7167	A	G
rs9257873	B	HLA-DQA1	-0.077	0.042	0.06868	T	G
rs1233486	B	HLA-DQA1	-0.051	0.036	0.1534	G	A
rs1234843	B	HLA-DQA1	-0.065	0.035	0.06315	T	C
rs1233485	B	HLA-DQA1	-0.063	0.034	0.064	T	C
rs3131019	B	HLA-DQA1	-0.014	0.031	0.6563	C	A
rs757256	B	HLA-DQA1	0.032	0.03	0.2885	C	T
rs3130858	B	HLA-DQA1	0.084	0.075	0.2646	C	A
rs9257874	B	HLA-DQA1	-0.082	0.042	0.05155	C	T
rs3130860	B	HLA-DQA1	0.034	0.031	0.2667	C	A
rs734959	B	HLA-DQA1	-0.014	0.031	0.6526	G	A
rs734961	B	HLA-DQA1	-0.082	0.042	0.05173	G	T
rs734960	B	HLA-DQA1	-0.082	0.042	0.05173	C	T
rs1002187	B	HLA-DQA1	-0.01	0.031	0.7478	G	C
rs1233482	B	HLA-DQA1	-0.053	0.036	0.134	C	A
rs3131020	B	HLA-DQA1	0.035	0.03	0.2527	C	T
rs3131021	B	HLA-DQA1	-0.011	0.031	0.7139	A	G
rs3128847	B	HLA-DQA1	0.028	0.045	0.5276	T	C
rs9257877	B	HLA-DQA1	-0.003	0.051	0.9539	G	T
rs3131022	B	HLA-DQA1	0.035	0.03	0.2534	C	G
rs1557820	B	HLA-DQA1	0.035	0.03	0.2477	C	T
rs1557819	B	HLA-DQA1	0.036	0.03	0.2329	A	C
rs4959120	B	HLA-DQA1	0.021	0.053	0.6944	G	C
rs1233480	B	HLA-DQA1	0.099	0.047	0.0358	C	T
rs2107188	B	HLA-DQA1	0.035	0.03	0.2473	G	C
rs2158281	B	HLA-DQA1	0.036	0.03	0.2314	C	G
rs1233478	B	HLA-DQA1	0.123	0.038	0.001401	G	T
rs2285792	B	HLA-DQA1	-0.086	0.042	0.04146	A	G
rs2285791	B	HLA-DQA1	-0.095	0.042	0.02374	C	T
rs1010408	B	HLA-DQA1	0.043	0.03	0.1555	T	A
rs3094572	B	HLA-DQA1	-0.013	0.031	0.6729	T	C
rs1010409	B	HLA-DQA1	0.043	0.03	0.1572	G	A
rs1362075	B	HLA-DQA1	-0.009	0.031	0.7718	A	G
rs17184164	B	HLA-DQA1	-0.206	0.064	0.0012	A	T
rs2523433	B	HLA-DQA1	-0.035	0.035	0.328	C	T
rs3130852	B	HLA-DQA1	-0.009	0.031	0.7718	A	G
rs1592412	B	HLA-DQA1	-0.01	0.031	0.7423	T	G
rs1592411	B	HLA-DQA1	0.042	0.03	0.1661	C	T
rs1592410	B	HLA-DQA1	0.042	0.03	0.1661	C	T
rs1015869	B	HLA-DQA1	0.042	0.03	0.1658	G	A
rs9257887	B	HLA-DQA1	-0.095	0.041	0.02042	G	A
rs1015868	B	HLA-DQA1	0.042	0.03	0.1654	C	T
rs2189372	B	HLA-DQA1	0.04	0.03	0.1871	A	G
rs2859876	B	HLA-DQA1	0.039	0.03	0.1999	G	C
rs3094565	B	HLA-DQA1	0.04	0.03	0.188	G	A
rs9257888	B	HLA-DQA1	-0.095	0.041	0.02063	C	T
rs3094564	B	HLA-DQA1	-0.012	0.031	0.696	C	T
rs9257890	B	HLA-DQA1	-0.071	0.042	0.09162	C	T
rs2523430	B	HLA-DQA1	-0.06	0.03	0.04528	G	A
rs2745400	B	HLA-DQA1	0.048	0.03	0.1136	A	G
rs2523429	B	HLA-DQA1	0.058	0.03	0.05154	G	T
rs2745401	B	HLA-DQA1	0.094	0.03	0.001939	A	G
rs1419644	B	HLA-DQA1	-0.104	0.088	0.2419	A	T
rs724078	B	HLA-DQA1	-0.022	0.032	0.5035	G	A
rs969931	B	HLA-DQA1	0.072	0.03	0.01581	T	G
rs6933331	B	HLA-DQA1	-0.096	0.117	0.4144	G	A
rs2745406	B	HLA-DQA1	0.065	0.03	0.03053	T	C
rs6939431	B	HLA-DQA1	-0.113	0.113	0.3178	G	A
rs1233427	B	HLA-DQA1	0.083	0.03	0.00676	C	T
rs9501677	B	HLA-DQA1	-0.042	0.082	0.6077	G	A
rs1233426	B	HLA-DQA1	0.083	0.03	0.00676	C	T
rs1233425	B	HLA-DQA1	0.072	0.03	0.01713	G	C
rs362546	B	HLA-DQA1	0.079	0.03	0.009202	T	C
rs909968	B	HLA-DQA1	0.072	0.03	0.01804	C	T
rs909967	B	HLA-DQA1	0.072	0.03	0.01713	T	C
rs886381	B	HLA-DQA1	-0.037	0.036	0.2913	C	T
rs1233422	B	HLA-DQA1	0.079	0.03	0.009202	T	C
rs9468551	B	HLA-DQA1	-0.042	0.082	0.6113	C	T
rs9968	B	HLA-DQA1	0.061	0.03	0.04299	C	G
rs1233421	B	HLA-DQA1	0.063	0.03	0.03658	C	A
rs1233420	B	HLA-DQA1	0.063	0.03	0.03565	A	G
rs2223611	B	HLA-DQA1	0.054	0.03	0.06607	G	A
rs419957	B	HLA-DQA1	0.064	0.03	0.03293	G	C
rs414282	B	HLA-DQA1	0.072	0.031	0.01776	T	C
rs362514	B	HLA-DQA1	0.054	0.03	0.06607	C	T
rs446198	B	HLA-DQA1	0.064	0.03	0.03293	C	T
rs6931702	B	HLA-DQA1	-0.122	0.116	0.2944	G	A
rs414390	B	HLA-DQA1	0.063	0.03	0.03571	G	A
rs362540	B	HLA-DQA1	0.066	0.03	0.0273	G	A
rs3025657	B	HLA-DQA1	-0.122	0.116	0.2944	A	C
rs2534795	B	HLA-DQA1	-0.044	0.035	0.2149	C	T
rs60219685	B	HLA-DQA1	-0.122	0.116	0.2944	A	G
rs1233417	B	HLA-DQA1	0.057	0.035	0.1022	C	T
rs3130856	B	HLA-DQA1	0.05	0.036	0.1676	T	C
rs426595	B	HLA-DQA1	0.066	0.03	0.02603	G	A
rs1233413	B	HLA-DQA1	0.065	0.03	0.02782	A	G
rs407161	B	HLA-DQA1	0.059	0.03	0.04879	A	G
rs398616	B	HLA-DQA1	0.066	0.03	0.02603	C	T
rs73402788	B	HLA-DQA1	-0.122	0.116	0.2944	T	C
rs3094575	B	HLA-DQA1	0.06	0.035	0.08778	T	C
rs387659	B	HLA-DQA1	0.062	0.029	0.03629	A	G
rs3094576	B	HLA-DQA1	0.011	0.044	0.7971	A	C
rs376681	B	HLA-DQA1	0.074	0.03	0.01383	A	G
rs365488	B	HLA-DQA1	0.069	0.03	0.02123	A	G
rs2745411	B	HLA-DQA1	0.073	0.03	0.01593	G	A
rs417374	B	HLA-DQA1	0.069	0.03	0.02123	C	T
rs9368606	B	HLA-DQA1	-0.039	0.039	0.3207	A	C
rs399166	B	HLA-DQA1	-0.07	0.03	0.01927	C	A
rs453658	B	HLA-DQA1	-0.07	0.03	0.01927	G	A
rs11724	B	HLA-DQA1	-0.07	0.03	0.01927	C	G
rs389419	B	HLA-DQA1	0.116	0.05	0.02139	C	T
rs378956	B	HLA-DQA1	-0.069	0.03	0.02101	T	C
rs444013	B	HLA-DQA1	-0.07	0.03	0.01927	G	C
rs2076485	B	HLA-DQA1	-0.053	0.035	0.1365	A	G
rs404240	B	HLA-DQA1	0.116	0.05	0.0212	A	G
rs2534790	B	HLA-DQA1	-0.053	0.035	0.1365	G	T
rs362536	B	HLA-DQA1	-0.07	0.03	0.01806	T	C
rs64036	B	HLA-DQA1	-0.055	0.08	0.4941	C	A
rs362513	B	HLA-DQA1	-0.083	0.03	0.006412	G	A
rs362533	B	HLA-DQA1	-0.072	0.075	0.3366	G	C
rs995185	B	HLA-DQA1	-0.048	0.036	0.1825	A	T
rs362532	B	HLA-DQA1	-0.016	0.098	0.8682	A	G
rs362531	B	HLA-DQA1	-0.015	0.104	0.8868	G	A
rs362512	B	HLA-DQA1	-0.079	0.03	0.007939	A	G
rs362511	B	HLA-DQA1	-0.018	0.039	0.638	A	G
rs362529	B	HLA-DQA1	-0.075	0.042	0.0764	C	T
rs459970	B	HLA-DQA1	-0.114	0.06	0.05558	G	A
rs362527	B	HLA-DQA1	0.023	0.071	0.7463	A	G
rs388234	B	HLA-DQA1	-0.073	0.032	0.02342	T	C
rs3094577	B	HLA-DQA1	-0.061	0.031	0.05189	A	G
rs3117072	B	HLA-DQA1	-0.052	0.031	0.09666	T	C
rs12525160	B	HLA-DQA1	-0.138	0.041	0.0006841	G	A
rs4449657	B	HLA-DQA1	-0.138	0.04	0.0006902	T	C
rs1119080	B	HLA-DQA1	-0.074	0.032	0.02166	A	G
rs1119079	B	HLA-DQA1	-0.074	0.032	0.02124	T	C
rs1235162	B	HLA-DQA1	0.097	0.05	0.05399	A	G
rs1233400	B	HLA-DQA1	-0.009	0.044	0.8355	G	A
rs1003582	B	HLA-DQA1	-0.091	0.03	0.002461	C	G
rs1233399	B	HLA-DQA1	0.011	0.039	0.7725	G	A
rs3025652	B	HLA-DQA1	-0.138	0.04	0.0006921	G	A
rs3025651	B	HLA-DQA1	-0.033	0.069	0.6375	T	G
rs28986293	B	HLA-DQA1	-0.138	0.04	0.0006921	C	T
rs1003581	B	HLA-DQA1	-0.138	0.04	0.0006258	G	A
rs982558	B	HLA-DQA1	-0.044	0.044	0.3144	G	A
rs362510	B	HLA-DQA1	0.011	0.039	0.7832	C	T
rs362509	B	HLA-DQA1	-0.075	0.032	0.02019	A	T
rs3025650	B	HLA-DQA1	-0.058	0.066	0.3736	T	C
rs362525	B	HLA-DQA1	-0.138	0.04	0.0006286	T	G
rs12528017	B	HLA-DQA1	-0.186	0.06	0.001986	A	C
rs3117073	B	HLA-DQA1	-0.039	0.034	0.2475	G	A
rs362522	B	HLA-DQA1	-0.077	0.036	0.03118	C	T
rs362523	B	HLA-DQA1	0.005	0.042	0.9149	G	A
rs34927823	B	HLA-DQA1	0.019	0.045	0.6693	C	G
rs1233397	B	HLA-DQA1	-0.063	0.037	0.08619	A	G
rs28986296	B	HLA-DQA1	-0.189	0.061	0.001978	A	G
rs1233396	B	HLA-DQA1	0.096	0.046	0.03686	G	A
rs926552	B	HLA-DQA1	0.096	0.046	0.03868	G	A
rs9257921	B	HLA-DQA1	0.06	0.07	0.3915	T	C
rs6936331	B	HLA-DQA1	-0.089	0.083	0.2831	C	T
rs1233394	B	HLA-DQA1	0.026	0.045	0.5638	C	A
rs12530421	B	HLA-DQA1	-0.18	0.06	0.002664	A	C
rs28359960	B	HLA-DQA1	0.07	0.076	0.3584	C	T
rs1233392	B	HLA-DQA1	0.026	0.045	0.5638	G	A
rs1233391	B	HLA-DQA1	-0.05	0.038	0.1878	T	C
rs28986300	B	HLA-DQA1	-0.167	0.059	0.004703	A	G
rs1233390	B	HLA-DQA1	0.029	0.045	0.5201	G	A
rs1233389	B	HLA-DQA1	0.029	0.045	0.5201	G	T
rs115090910	B	HLA-DQA1	-0.146	0.098	0.1341	G	A
rs1233388	B	HLA-DQA1	-0.052	0.038	0.1683	A	G
rs17184367	B	HLA-DQA1	-0.076	0.035	0.03175	A	G
rs3095275	B	HLA-DQA1	-0.004	0.039	0.9112	A	G
rs2235698	B	HLA-DQA1	-0.075	0.035	0.03436	A	G
rs362521	B	HLA-DQA1	-0.188	0.061	0.002096	C	T
rs1233386	B	HLA-DQA1	0.027	0.045	0.5484	C	T
rs362520	B	HLA-DQA1	-0.077	0.075	0.3076	A	G
rs1233384	B	HLA-DQA1	0.027	0.045	0.5484	C	T
rs28359962	B	HLA-DQA1	0.067	0.076	0.3748	G	T
rs17508548	B	HLA-DQA1	-0.083	0.044	0.05919	T	G
rs28893513	B	HLA-DQA1	-0.083	0.044	0.05919	A	G
rs3095273	B	HLA-DQA1	-0.024	0.034	0.4778	A	G
rs3025646	B	HLA-DQA1	-0.198	0.059	0.0008822	T	C
rs28986305	B	HLA-DQA1	-0.196	0.059	0.001014	A	G
rs28986306	B	HLA-DQA1	-0.198	0.059	0.0008822	C	A
rs3025645	B	HLA-DQA1	-0.196	0.059	0.001014	T	A
rs362518	B	HLA-DQA1	-0.083	0.044	0.05919	T	C
rs3025643	B	HLA-DQA1	-0.048	0.033	0.1493	A	G
rs3025640	B	HLA-DQA1	0.067	0.074	0.3627	C	T
rs2267633	B	HLA-DQA1	-0.083	0.044	0.05919	A	G
rs2076483	B	HLA-DQA1	-0.083	0.044	0.05919	A	G
rs10946999	B	HLA-DQA1	-0.06	0.049	0.2258	G	T
rs740884	B	HLA-DQA1	0.072	0.07	0.3041	C	T
rs29267	B	HLA-DQA1	-0.083	0.044	0.05919	G	A
rs740883	B	HLA-DQA1	0.052	0.05	0.299	A	T
rs740882	B	HLA-DQA1	0.052	0.05	0.299	C	T
rs881284	B	HLA-DQA1	0.052	0.05	0.299	C	T
rs29261	B	HLA-DQA1	0.052	0.05	0.299	A	G
rs29230	B	HLA-DQA1	-0.047	0.039	0.2326	A	G
rs29263	B	HLA-DQA1	0.052	0.05	0.299	G	A
rs29262	B	HLA-DQA1	0.052	0.05	0.299	A	G
rs29258	B	HLA-DQA1	0.052	0.05	0.299	C	T
rs29259	B	HLA-DQA1	-0.047	0.039	0.2326	A	G
rs29257	B	HLA-DQA1	0.052	0.05	0.299	A	G
rs28359965	B	HLA-DQA1	0.067	0.076	0.375	G	C
rs29255	B	HLA-DQA1	-0.191	0.06	0.001576	A	C
rs28359967	B	HLA-DQA1	0.052	0.05	0.299	G	T
rs29253	B	HLA-DQA1	0.052	0.05	0.299	A	G
rs29227	B	HLA-DQA1	0.052	0.05	0.299	G	T
rs29226	B	HLA-DQA1	0.052	0.05	0.299	T	G
rs29225	B	HLA-DQA1	0.052	0.05	0.299	A	G
rs17854217	B	HLA-DQA1	0.052	0.05	0.299	A	G
rs3025632	B	HLA-DQA1	0.07	0.075	0.3456	C	T
rs28359968	B	HLA-DQA1	0.07	0.075	0.3456	T	A
rs28359971	B	HLA-DQA1	0.052	0.05	0.299	A	C
rs16867690	B	HLA-DQA1	0.052	0.05	0.299	C	T
rs28359975	B	HLA-DQA1	0.052	0.05	0.299	A	G
rs41291766	B	HLA-DQA1	-0.191	0.06	0.001576	C	T
rs6919973	B	HLA-DQA1	0.052	0.05	0.299	C	T
rs29246	B	HLA-DQA1	0.071	0.075	0.3426	A	G
rs29223	B	HLA-DQA1	0.052	0.05	0.299	A	C
rs29221	B	HLA-DQA1	-0.073	0.035	0.04024	C	G
rs29220	B	HLA-DQA1	-0.068	0.034	0.04696	C	G
rs3025629	B	HLA-DQA1	0.078	0.077	0.3119	A	T
rs3828923	B	HLA-DQA1	-0.189	0.062	0.002505	C	T
rs29222	B	HLA-DQA1	0.056	0.05	0.2682	A	C
rs2267635	B	HLA-DQA1	-0.191	0.06	0.001576	T	C
rs28359982	B	HLA-DQA1	0.052	0.05	0.299	T	C
rs17178014	B	HLA-DQA1	0.052	0.05	0.2969	T	G
rs715044	B	HLA-DQA1	-0.191	0.06	0.001576	G	T
rs41291770	B	HLA-DQA1	-0.087	0.044	0.04938	T	C
rs2021749	B	HLA-DQA1	0.053	0.05	0.2871	G	A
rs29243	B	HLA-DQA1	-0.017	0.124	0.8925	G	A
rs1805056	B	HLA-DQA1	0.068	0.074	0.3616	G	A
rs3129081	B	HLA-DQA1	0.05	0.041	0.2278	C	T
rs444189	B	HLA-DQA1	-0.017	0.03	0.5848	T	G
rs3095266	B	HLA-DQA1	-0.027	0.038	0.4682	G	A
rs6928280	B	HLA-DQA1	0.018	0.075	0.8137	A	G
rs29218	B	HLA-DQA1	-0.022	0.037	0.5506	A	G
rs29240	B	HLA-DQA1	-0.088	0.077	0.2489	A	G
rs3025623	B	HLA-DQA1	-0.088	0.077	0.2489	G	A
rs29238	B	HLA-DQA1	-0.088	0.077	0.2489	A	C
rs1233375	B	HLA-DQA1	0.084	0.036	0.01855	C	T
rs1233374	B	HLA-DQA1	0.023	0.048	0.6337	T	C
rs9257927	B	HLA-DQA1	-0.021	0.097	0.8307	C	G
rs3117289	B	HLA-DQA1	-0.027	0.038	0.4736	A	G
rs29273	B	HLA-DQA1	-0.028	0.04	0.4784	G	C
rs29233	B	HLA-DQA1	0.018	0.061	0.763	C	G
rs29232	B	HLA-DQA1	-0.09	0.032	0.004606	C	T
rs3131854	B	HLA-DQA1	0.044	0.037	0.2356	T	C
rs3130249	B	HLA-DQA1	-0.027	0.038	0.4697	G	T
rs9257928	B	HLA-DQA1	-0.021	0.041	0.6073	C	T
rs3129073	B	HLA-DQA1	-0.029	0.038	0.4488	A	G
rs439812	B	HLA-DQA1	0.084	0.036	0.01852	T	C
rs29270	B	HLA-DQA1	0.034	0.067	0.6114	T	C
rs29269	B	HLA-DQA1	-0.028	0.04	0.4773	C	T
rs29272	B	HLA-DQA1	-0.094	0.071	0.1852	G	T
rs29231	B	HLA-DQA1	-0.029	0.04	0.464	C	T
rs29254	B	HLA-DQA1	0.019	0.061	0.7602	T	C
rs29228	B	HLA-DQA1	-0.028	0.038	0.4606	G	A
rs29235	B	HLA-DQA1	-0.068	0.074	0.3599	T	C
rs29234	B	HLA-DQA1	-0.08	0.07	0.2561	A	C
rs9468571	B	HLA-DQA1	-0.08	0.07	0.2561	T	C
rs3130250	B	HLA-DQA1	0.051	0.042	0.2307	A	G
rs9461541	B	HLA-DQA1	-0.08	0.07	0.2561	A	G
rs2252711	B	HLA-DQA1	0.092	0.036	0.01053	T	C
rs9257932	B	HLA-DQA1	-0.061	0.096	0.5267	T	C
rs16895223	B	HLA-DQA1	0.029	0.043	0.496	C	G
rs386442913	B	HLA-DQA1	-0.013	0.086	0.8771	C	T
rs3135050	B	HLA-DQA1	0.049	0.041	0.2386	T	C
rs2535260	B	HLA-DQA1	-0.04	0.038	0.2965	C	G
rs3117286	B	HLA-DQA1	-0.103	0.093	0.2656	T	C
rs2857783	B	HLA-DQA1	-0.072	0.108	0.5068	T	C
rs2535256	B	HLA-DQA1	-0.072	0.108	0.5068	A	C
rs2535255	B	HLA-DQA1	-0.072	0.108	0.5068	G	A
rs3130252	B	HLA-DQA1	0.047	0.041	0.2541	C	T
rs2256266	B	HLA-DQA1	0.088	0.036	0.01355	C	T
rs2857784	B	HLA-DQA1	-0.072	0.108	0.5068	G	A
rs6905408	B	HLA-DQA1	-0.081	0.089	0.3648	C	T
rs2857766	B	HLA-DQA1	0.09	0.036	0.01211	G	C
rs3130253	B	HLA-DQA1	0.077	0.055	0.1637	A	G
rs2857767	B	HLA-DQA1	-0.075	0.094	0.4256	C	G
rs2535250	B	HLA-DQA1	-0.075	0.094	0.4256	G	A
rs2857768	B	HLA-DQA1	-0.072	0.108	0.5068	T	C
rs2535249	B	HLA-DQA1	-0.045	0.088	0.6065	A	G
rs2857770	B	HLA-DQA1	-0.075	0.094	0.4256	C	T
rs2535248	B	HLA-DQA1	-0.075	0.094	0.4256	A	G
rs2857771	B	HLA-DQA1	-0.075	0.094	0.4256	T	C
rs2071652	B	HLA-DQA1	-0.081	0.089	0.3624	C	T
rs1318631	B	HLA-DQA1	0.088	0.036	0.01433	G	A
rs926827	B	HLA-DQA1	-0.072	0.109	0.5098	C	T
rs2071653	B	HLA-DQA1	0.045	0.037	0.2333	T	C
rs926828	B	HLA-DQA1	-0.072	0.109	0.5098	G	A
rs9257936	B	HLA-DQA1	-0.033	0.049	0.5047	C	T
rs2535241	B	HLA-DQA1	-0.072	0.109	0.5098	T	A
rs61730330	B	HLA-DQA1	-0.029	0.073	0.6963	G	A
rs2747419	B	HLA-DQA1	-0.097	0.107	0.3645	G	T
rs9257940	B	HLA-DQA1	-0.084	0.089	0.3471	A	G
rs378596	B	HLA-DQA1	-0.072	0.108	0.5068	A	C
rs375984	B	HLA-DQA1	-0.033	0.036	0.3627	C	T
rs2535238	B	HLA-DQA1	-0.033	0.036	0.3627	C	A
rs2747421	B	HLA-DQA1	-0.033	0.036	0.3627	G	C
rs387603	B	HLA-DQA1	-0.072	0.108	0.5068	C	A
rs3129063	B	HLA-DQA1	-0.023	0.037	0.5324	C	A
rs387642	B	HLA-DQA1	-0.028	0.036	0.434	C	T
rs396660	B	HLA-DQA1	-0.029	0.032	0.3688	C	T
rs445150	B	HLA-DQA1	-0.029	0.032	0.3688	T	C
rs3870968	B	HLA-DQA1	0.021	0.061	0.7272	G	T
rs417764	B	HLA-DQA1	-0.033	0.036	0.3629	G	A
rs2747429	B	HLA-DQA1	-0.033	0.036	0.3627	T	C
rs3129057	B	HLA-DQA1	-0.046	0.031	0.1364	C	T
rs2747430	B	HLA-DQA1	-0.029	0.032	0.3688	G	A
rs3129054	B	HLA-DQA1	-0.026	0.033	0.4321	C	T
rs3129051	B	HLA-DQA1	-0.072	0.108	0.5068	T	A
rs398931	B	HLA-DQA1	-0.072	0.108	0.5068	G	C
rs423281	B	HLA-DQA1	-0.072	0.108	0.5068	G	A
rs385743	B	HLA-DQA1	-0.072	0.108	0.5068	C	T
rs2535236	B	HLA-DQA1	-0.024	0.033	0.4729	C	T
rs2747436	B	HLA-DQA1	-0.024	0.033	0.4757	T	C
rs2747437	B	HLA-DQA1	-0.085	0.107	0.4261	G	T
rs3117292	B	HLA-DQA1	-0.01	0.032	0.7493	A	G
rs9257985	B	HLA-DQA1	-0.066	0.077	0.3918	A	G
rs9257986	B	HLA-DQA1	-0.087	0.088	0.3255	C	G
rs2747439	B	HLA-DQA1	-0.072	0.108	0.5068	A	T
rs3129045	B	HLA-DQA1	-0.03	0.033	0.3665	C	A
rs3095288	B	HLA-DQA1	-0.03	0.033	0.3665	T	C
rs2747442	B	HLA-DQA1	-0.024	0.033	0.4772	A	G
rs2747443	B	HLA-DQA1	-0.024	0.033	0.4757	A	G
rs2747444	B	HLA-DQA1	-0.072	0.108	0.5068	T	G
rs3117294	B	HLA-DQA1	-0.03	0.033	0.3677	T	G
rs2747445	B	HLA-DQA1	-0.072	0.109	0.5098	C	A
rs3117299	B	HLA-DQA1	-0.019	0.037	0.6036	A	C
rs3095286	B	HLA-DQA1	-0.024	0.033	0.4772	C	T
rs3095285	B	HLA-DQA1	0.058	0.039	0.1362	T	C
rs2747450	B	HLA-DQA1	-0.072	0.108	0.5068	A	G
rs4959123	B	HLA-DQA1	0.086	0.036	0.01648	T	A
rs3117300	B	HLA-DQA1	-0.072	0.108	0.5068	G	A
rs3117301	B	HLA-DQA1	-0.029	0.036	0.4214	C	T
rs3117302	B	HLA-DQA1	-0.072	0.108	0.5068	C	T
rs2747451	B	HLA-DQA1	-0.034	0.035	0.339	A	G
rs2747452	B	HLA-DQA1	-0.072	0.108	0.5068	A	G
rs2747453	B	HLA-DQA1	-0.032	0.041	0.4311	T	C
rs2747454	B	HLA-DQA1	-0.025	0.036	0.4998	G	A
rs2747455	B	HLA-DQA1	-0.031	0.04	0.4514	G	A
rs2535232	B	HLA-DQA1	-0.072	0.108	0.5068	T	C
rs2747456	B	HLA-DQA1	-0.029	0.036	0.4214	T	G
rs2747457	B	HLA-DQA1	-0.029	0.036	0.4214	T	G
rs2747458	B	HLA-DQA1	-0.072	0.108	0.5068	A	G
rs2747459	B	HLA-DQA1	-0.072	0.108	0.5068	A	G
rs2747460	B	HLA-DQA1	-0.029	0.036	0.4214	C	T
rs2747464	B	HLA-DQA1	-0.072	0.108	0.5068	C	A
rs2747466	B	HLA-DQA1	-0.072	0.108	0.5068	A	G
rs3129039	B	HLA-DQA1	-0.021	0.037	0.5687	G	A
rs3117317	B	HLA-DQA1	-0.041	0.03	0.1823	A	G
rs2079895	B	HLA-DQA1	-0.023	0.037	0.5263	C	A
rs2894113	B	HLA-DQA1	-0.039	0.03	0.2036	A	T
rs3094736	B	HLA-DQA1	-0.039	0.03	0.2036	T	A
rs3129029	B	HLA-DQA1	0.064	0.039	0.1017	G	T
rs3131888	B	HLA-DQA1	-0.039	0.03	0.1916	T	C
rs3129090	B	HLA-DQA1	-0.032	0.041	0.4311	C	T
rs3116807	B	HLA-DQA1	-0.03	0.03	0.3161	A	G
rs386579911	B	HLA-DQA1	-0.034	0.034	0.3114	G	A
rs3129087	B	HLA-DQA1	-0.029	0.04	0.4644	C	T
rs3131887	B	HLA-DQA1	-0.033	0.035	0.3449	T	G
rs3131886	B	HLA-DQA1	-0.047	0.03	0.1231	T	C
rs3131879	B	HLA-DQA1	-0.033	0.04	0.4057	A	C
rs3116806	B	HLA-DQA1	-0.047	0.03	0.1192	A	C
rs3131875	B	HLA-DQA1	0.035	0.031	0.2527	T	C
rs3129080	B	HLA-DQA1	-0.047	0.03	0.1195	G	A
rs9258074	B	HLA-DQA1	-0.036	0.035	0.302	T	C
rs7776082	B	HLA-DQA1	-0.046	0.03	0.1276	G	A
rs9258089	B	HLA-DQA1	-0.046	0.03	0.1291	G	A
rs3116802	B	HLA-DQA1	-0.036	0.035	0.3059	A	G
rs9258093	B	HLA-DQA1	-0.033	0.04	0.4057	A	G
rs9258094	B	HLA-DQA1	-0.033	0.04	0.4057	C	G
rs3129070	B	HLA-DQA1	-0.036	0.035	0.3059	C	T
rs3129066	B	HLA-DQA1	-0.036	0.035	0.3059	A	G
rs3131873	B	HLA-DQA1	-0.036	0.035	0.3059	T	A
rs9258102	B	HLA-DQA1	-0.033	0.04	0.4057	T	C
rs9258103	B	HLA-DQA1	-0.033	0.035	0.3364	C	T
rs3116799	B	HLA-DQA1	-0.03	0.036	0.4063	T	G
rs3129064	B	HLA-DQA1	-0.046	0.03	0.1292	C	T
rs2158290	B	HLA-DQA1	-0.036	0.035	0.3059	C	T
rs9258114	B	HLA-DQA1	-0.033	0.04	0.4057	C	A
rs6911622	B	HLA-DQA1	0.012	0.066	0.8599	C	T
rs2107203	B	HLA-DQA1	-0.036	0.035	0.3059	G	A
rs3131871	B	HLA-DQA1	-0.036	0.035	0.3059	T	C
rs3131870	B	HLA-DQA1	-0.036	0.035	0.3059	G	T
rs6456990	B	HLA-DQA1	-0.033	0.04	0.4057	T	C
rs3129056	B	HLA-DQA1	-0.036	0.035	0.3059	A	G
rs3129055	B	HLA-DQA1	-0.036	0.035	0.3059	A	G
rs12661228	B	HLA-DQA1	0.082	0.035	0.02003	C	T
rs3129052	B	HLA-DQA1	0.017	0.032	0.6001	A	G
rs6456993	B	HLA-DQA1	-0.033	0.04	0.4057	G	A
rs9468589	B	HLA-DQA1	0.043	0.044	0.3361	G	T
rs9258117	B	HLA-DQA1	-0.029	0.04	0.4774	C	T
rs3131866	B	HLA-DQA1	-0.036	0.035	0.3059	G	A
rs35471702	B	HLA-DQA1	0.086	0.036	0.01648	C	A
rs3116798	B	HLA-DQA1	0.055	0.038	0.1438	C	T
rs3131865	B	HLA-DQA1	-0.025	0.035	0.4688	G	C
rs3116797	B	HLA-DQA1	0.038	0.034	0.2733	C	G
rs17184633	B	HLA-DQA1	-0.072	0.108	0.5068	C	T
rs576102461	B	HLA-DQA1	0.032	0.034	0.3518	T	C
rs3094727	B	HLA-DQA1	0.029	0.034	0.3935	T	C
rs2394659	B	HLA-DQA1	0.019	0.034	0.5796	T	G
rs2394660	B	HLA-DQA1	0.019	0.034	0.5796	A	G
rs3116795	B	HLA-DQA1	0.019	0.034	0.5796	T	C
rs3116794	B	HLA-DQA1	0.019	0.034	0.5796	C	T
rs3116793	B	HLA-DQA1	0.019	0.034	0.5796	C	T
rs3116791	B	HLA-DQA1	0.019	0.034	0.5796	C	T
rs3131863	B	HLA-DQA1	0.019	0.034	0.5796	G	A
rs3094725	B	HLA-DQA1	-0.02	0.037	0.5885	T	C
rs11962017	B	HLA-DQA1	0.015	0.066	0.8192	G	A
rs3116789	B	HLA-DQA1	0.019	0.034	0.5796	C	T
rs3116788	B	HLA-DQA1	0.019	0.034	0.5796	C	T
rs3094724	B	HLA-DQA1	-0.017	0.037	0.6476	A	G
rs1476573	B	HLA-DQA1	0.019	0.034	0.5796	A	G
rs1476572	B	HLA-DQA1	0.019	0.034	0.5796	G	T
rs1610585	B	HLA-DQA1	0.019	0.034	0.5796	C	G
rs1610586	B	HLA-DQA1	0.019	0.034	0.5796	T	C
rs6457009	B	HLA-DQA1	0.043	0.03	0.1613	G	A
rs1610587	B	HLA-DQA1	0.019	0.034	0.5796	A	C
rs9258127	B	HLA-DQA1	-0.041	0.041	0.3225	T	C
rs7762253	B	HLA-DQA1	0.037	0.03	0.2274	C	T
rs3871467	B	HLA-DQA1	0.048	0.031	0.1196	G	A
rs1610589	B	HLA-DQA1	-0.03	0.036	0.4062	G	A
rs1610590	B	HLA-DQA1	0.019	0.034	0.5796	T	C
rs3871468	B	HLA-DQA1	0.086	0.036	0.01648	T	C
rs9258130	B	HLA-DQA1	-0.082	0.11	0.4582	G	A
rs1610591	B	HLA-DQA1	0.046	0.038	0.2275	A	G
rs1610742	B	HLA-DQA1	-0.03	0.036	0.4062	T	C
rs1610744	B	HLA-DQA1	-0.03	0.036	0.4062	T	C
rs4098873	B	HLA-DQA1	-0.072	0.108	0.5068	C	T
rs9258131	B	HLA-DQA1	-0.043	0.041	0.2919	G	A
rs1610593	B	HLA-DQA1	0.017	0.033	0.6177	A	G
rs1610594	B	HLA-DQA1	0.017	0.034	0.6155	C	T
rs61524015	B	HLA-DQA1	-0.09	0.11	0.4136	T	A
rs1610745	B	HLA-DQA1	0.017	0.034	0.6149	G	T
rs1611360	B	HLA-DQA1	0.017	0.034	0.6137	G	A
rs1611363	B	HLA-DQA1	0.017	0.034	0.6134	C	T
rs1611364	B	HLA-DQA1	0.044	0.038	0.2489	T	C
rs1611365	B	HLA-DQA1	0.017	0.034	0.6131	A	G
rs1611369	B	HLA-DQA1	0.017	0.034	0.6122	G	A
rs1611370	B	HLA-DQA1	0.017	0.034	0.6116	G	T
rs1611372	B	HLA-DQA1	0.017	0.034	0.6112	A	G
rs1611373	B	HLA-DQA1	0.017	0.034	0.6109	T	G
rs528375841	B	HLA-DQA1	0.015	0.033	0.6449	T	C
rs561532787	B	HLA-DQA1	0.015	0.033	0.6445	G	A
rs548251266	B	HLA-DQA1	0.015	0.033	0.6442	C	T
rs570138622	B	HLA-DQA1	-0.082	0.11	0.4582	G	C
rs568634144	B	HLA-DQA1	0.018	0.034	0.5959	G	C
rs562581982	B	HLA-DQA1	0.017	0.034	0.6058	A	G
rs531031876	B	HLA-DQA1	0.017	0.033	0.6201	A	G
rs386539762	B	HLA-DQA1	0.061	0.04	0.1213	T	C
rs533550179	B	HLA-DQA1	-0.03	0.036	0.4062	C	T
rs386568926	B	HLA-DQA1	0.017	0.033	0.6201	G	A
rs562682026	B	HLA-DQA1	0.017	0.034	0.6058	C	T
rs577795245	B	HLA-DQA1	0.019	0.034	0.5771	T	C
rs546242733	B	HLA-DQA1	0.017	0.034	0.6058	G	A
rs386568925	B	HLA-DQA1	0.017	0.034	0.6058	G	A
rs2735063	B	HLA-DQA1	-0.046	0.041	0.2646	G	A
rs386540038	B	HLA-DQA1	0.017	0.034	0.6058	G	A
rs554918340	B	HLA-DQA1	0.017	0.034	0.6063	A	T
rs2735062	B	HLA-DQA1	0.041	0.03	0.1783	T	C
rs1627465	B	HLA-DQA1	0.017	0.034	0.6058	G	A
rs566241166	B	HLA-DQA1	0.015	0.066	0.8192	C	T
rs2517913	B	HLA-DQA1	-0.043	0.041	0.2927	C	T
rs577078190	B	HLA-DQA1	-0.033	0.036	0.3513	G	A
rs559554484	B	HLA-DQA1	0.044	0.03	0.152	C	T
rs544864228	B	HLA-DQA1	-0.03	0.036	0.4062	T	C
rs563046682	B	HLA-DQA1	-0.007	0.085	0.9299	T	C
rs386540125	B	HLA-DQA1	0.063	0.04	0.1093	C	T
rs2517911	B	HLA-DQA1	-0.024	0.035	0.5005	T	C
rs1632960	B	HLA-DQA1	-0.024	0.035	0.5005	G	A
rs7759272	B	HLA-DQA1	0.007	0.045	0.8847	T	C
rs2517910	B	HLA-DQA1	0.058	0.031	0.06164	A	C
rs1632957	B	HLA-DQA1	-0.024	0.035	0.5005	A	G
rs3757324	B	HLA-DQA1	0.008	0.045	0.861	G	T
rs9258170	B	HLA-DQA1	0.007	0.045	0.8847	T	G
rs3998799	B	HLA-DQA1	0.059	0.03	0.0541	C	G
rs1362126	B	HLA-DQA1	0.059	0.03	0.0541	G	A
rs2076183	B	HLA-DQA1	0.007	0.045	0.8847	G	A
rs9258186	B	HLA-DQA1	0.007	0.045	0.8847	A	G
rs1736926	B	HLA-DQA1	0.065	0.04	0.09989	A	G
rs2076177	B	HLA-DQA1	0.007	0.045	0.8847	C	T
rs2235383	B	HLA-DQA1	0.007	0.045	0.8847	A	G
rs1736922	B	HLA-DQA1	-0.024	0.035	0.5005	C	T
rs2523405	B	HLA-DQA1	0.053	0.03	0.07887	T	G
rs1628578	B	HLA-DQA1	-0.024	0.035	0.5005	A	C
rs9258187	B	HLA-DQA1	0.007	0.045	0.8847	T	G
rs2523404	B	HLA-DQA1	0.054	0.03	0.07591	C	T
rs2735059	B	HLA-DQA1	0.053	0.03	0.07843	G	A
rs2272874	B	HLA-DQA1	0.007	0.045	0.8847	T	C
rs3736694	B	HLA-DQA1	0.006	0.045	0.8855	A	C
rs2735058	B	HLA-DQA1	-0.032	0.048	0.4994	G	A
rs7742523	B	HLA-DQA1	-0.004	0.042	0.9177	G	A
rs2743925	B	HLA-DQA1	-0.006	0.04	0.8771	A	G
rs1611349	B	HLA-DQA1	0.1	0.034	0.003185	G	A
rs1611350	B	HLA-DQA1	-0.006	0.033	0.8454	T	C
rs2523402	B	HLA-DQA1	0.051	0.03	0.09238	T	C
rs6910733	B	HLA-DQA1	0.002	0.045	0.9635	A	G
rs59144130	B	HLA-DQA1	-0.105	0.108	0.3283	G	A
rs2743922	B	HLA-DQA1	0.05	0.03	0.09557	G	T
rs2523400	B	HLA-DQA1	0.045	0.03	0.1331	C	T
rs2523399	B	HLA-DQA1	0.045	0.03	0.1322	C	T
rs1610601	B	HLA-DQA1	-0.015	0.036	0.6678	C	A
rs2248693	B	HLA-DQA1	0.073	0.04	0.06664	A	T
rs2735054	B	HLA-DQA1	0.046	0.03	0.129	G	A
rs9258201	B	HLA-DQA1	-0.02	0.069	0.769	C	T
rs2735052	B	HLA-DQA1	0.043	0.03	0.1506	G	A
rs7741597	B	HLA-DQA1	0.004	0.045	0.9223	T	C
rs7773358	B	HLA-DQA1	0.004	0.045	0.9223	C	T
rs7755571	B	HLA-DQA1	0.004	0.045	0.9223	T	C
rs1610602	B	HLA-DQA1	-0.004	0.034	0.9027	C	A
rs2844833	B	HLA-DQA1	-0.028	0.041	0.494	C	G
rs2523395	B	HLA-DQA1	0.043	0.03	0.1506	G	A
rs2394159	B	HLA-DQA1	0.05	0.03	0.09557	A	G
rs2248927	B	HLA-DQA1	0.045	0.03	0.1322	A	G
rs2394160	B	HLA-DQA1	0.043	0.03	0.1506	A	G
rs9258205	B	HLA-DQA1	0.004	0.045	0.9223	T	C
rs9258206	B	HLA-DQA1	-0.075	0.095	0.4318	G	A
rs2743919	B	HLA-DQA1	0.043	0.03	0.1506	A	T
rs1736915	B	HLA-DQA1	-0.004	0.034	0.9027	G	A
rs1736914	B	HLA-DQA1	0.073	0.04	0.06664	T	G
rs1736913	B	HLA-DQA1	0.034	0.032	0.2794	T	C
rs9258207	B	HLA-DQA1	0.004	0.045	0.9223	C	T
rs9258208	B	HLA-DQA1	0.004	0.045	0.9223	C	T
rs2517944	B	HLA-DQA1	0.043	0.03	0.1506	T	C
rs1633099	B	HLA-DQA1	-0.004	0.034	0.9027	C	G
rs2517943	B	HLA-DQA1	-0.035	0.041	0.3976	T	C
rs2743918	B	HLA-DQA1	0.05	0.03	0.09557	A	G
rs7751815	B	HLA-DQA1	0.004	0.045	0.9223	C	T
rs2844832	B	HLA-DQA1	0.043	0.03	0.1506	C	T
rs9258209	B	HLA-DQA1	-0.075	0.095	0.4318	C	T
rs2523393	B	HLA-DQA1	0.043	0.03	0.1506	A	G
rs2735051	B	HLA-DQA1	0.05	0.03	0.09557	G	A
rs1736911	B	HLA-DQA1	0.064	0.042	0.1227	T	C
rs2523392	B	HLA-DQA1	0.046	0.03	0.1308	A	G
rs1736910	B	HLA-DQA1	0.073	0.04	0.06664	T	G
rs9258211	B	HLA-DQA1	0.004	0.045	0.9223	G	A
rs2844831	B	HLA-DQA1	0.043	0.03	0.1489	T	C
rs9258213	B	HLA-DQA1	-0.02	0.069	0.7688	T	C
rs929160	B	HLA-DQA1	-0.004	0.034	0.9027	A	T
rs932338	B	HLA-DQA1	0.073	0.04	0.06664	A	G
rs1633096	B	HLA-DQA1	0.012	0.034	0.7185	G	T
rs9258215	B	HLA-DQA1	0.004	0.045	0.9223	A	G
rs9258217	B	HLA-DQA1	0.004	0.045	0.9217	C	T
rs2523388	B	HLA-DQA1	0.043	0.03	0.1506	G	A
rs9258218	B	HLA-DQA1	0.004	0.045	0.9223	G	A
rs2523387	B	HLA-DQA1	0.043	0.03	0.1506	G	A
rs1610603	B	HLA-DQA1	0.073	0.04	0.06664	T	C
rs2517941	B	HLA-DQA1	-0.035	0.041	0.3976	C	G
rs1610604	B	HLA-DQA1	0.073	0.04	0.06664	A	C
rs1610605	B	HLA-DQA1	0.073	0.04	0.06664	C	T
rs574864134	B	HLA-DQA1	0.043	0.03	0.1506	C	T
rs2743951	B	HLA-DQA1	0.049	0.03	0.1028	C	T
rs2743950	B	HLA-DQA1	-0.035	0.041	0.3976	C	T
rs1610608	B	HLA-DQA1	-0.005	0.034	0.8933	T	C
rs885943	B	HLA-DQA1	-0.005	0.034	0.8933	C	T
rs2517938	B	HLA-DQA1	-0.002	0.04	0.9674	T	C
rs909732	B	HLA-DQA1	0.073	0.04	0.06664	A	G
rs730858	B	HLA-DQA1	-0.035	0.041	0.3976	G	A
rs4713240	B	HLA-DQA1	0.09	0.035	0.009206	A	G
rs1610613	B	HLA-DQA1	0.073	0.04	0.06664	T	C
rs9258220	B	HLA-DQA1	-0.02	0.069	0.7688	C	T
rs2523386	B	HLA-DQA1	-0.03	0.042	0.4713	G	A
rs2844846	B	HLA-DQA1	0.05	0.03	0.09557	A	T
rs9258224	B	HLA-DQA1	-0.022	0.051	0.6644	G	A
rs9258225	B	HLA-DQA1	-0.022	0.05	0.656	A	G
rs2844845	B	HLA-DQA1	-0.028	0.041	0.494	T	A
rs9258226	B	HLA-DQA1	-0.032	0.046	0.4888	C	G
rs2072894	B	HLA-DQA1	-0.02	0.05	0.6953	C	T
rs28359996	B	HLA-DQA1	-0.01	0.085	0.9084	C	T
rs2523385	B	HLA-DQA1	-0.035	0.041	0.3976	G	A
rs1633087	B	HLA-DQA1	-0.013	0.03	0.6689	G	A
rs1737086	B	HLA-DQA1	-0.013	0.03	0.6689	C	A
rs56211519	B	HLA-DQA1	-0.105	0.108	0.3283	A	C
rs6901686	B	HLA-DQA1	-0.02	0.05	0.6953	G	A
rs1633086	B	HLA-DQA1	-0.013	0.03	0.6689	G	A
rs9258241	B	HLA-DQA1	-0.02	0.05	0.6959	G	A
rs1633085	B	HLA-DQA1	-0.027	0.03	0.3725	T	C
rs1737085	B	HLA-DQA1	-0.027	0.03	0.3726	T	G
rs114419664	B	HLA-DQA1	0.076	0.063	0.228	G	C
rs1633082	B	HLA-DQA1	-0.014	0.03	0.6518	C	T
rs9258243	B	HLA-DQA1	0.064	0.042	0.1227	G	C
rs1737084	B	HLA-DQA1	0.073	0.04	0.06664	T	A
rs12665401	B	HLA-DQA1	0.083	0.032	0.009063	T	C
rs1633080	B	HLA-DQA1	-0.027	0.03	0.3726	C	T
rs733841	B	HLA-DQA1	0.073	0.04	0.06664	T	C
rs3873230	B	HLA-DQA1	-0.105	0.108	0.3283	G	A
rs733839	B	HLA-DQA1	-0.014	0.03	0.6518	G	A
rs2517934	B	HLA-DQA1	-0.035	0.041	0.3922	T	C
rs1610736	B	HLA-DQA1	-0.027	0.03	0.3726	C	T
rs1610621	B	HLA-DQA1	-0.015	0.035	0.6713	G	A
rs909728	B	HLA-DQA1	-0.027	0.03	0.3726	T	C
rs909726	B	HLA-DQA1	0.073	0.04	0.06664	T	C
rs909725	B	HLA-DQA1	0.073	0.04	0.06664	T	C
rs4713243	B	HLA-DQA1	0.057	0.031	0.06369	C	G
rs4713244	B	HLA-DQA1	0.101	0.035	0.003933	G	A
rs2394164	B	HLA-DQA1	0.078	0.034	0.02039	G	C
rs9391630	B	HLA-DQA1	0.09	0.036	0.01365	A	G
rs2735050	B	HLA-DQA1	0.073	0.04	0.06664	T	C
rs9258258	B	HLA-DQA1	-0.022	0.051	0.6677	A	T
rs9258259	B	HLA-DQA1	-0.022	0.051	0.6677	A	T
rs9258260	B	HLA-DQA1	-0.022	0.051	0.6677	C	T
rs1633076	B	HLA-DQA1	0.073	0.04	0.06664	C	T
rs4947236	B	HLA-DQA1	0.057	0.031	0.06369	T	C
rs1737081	B	HLA-DQA1	0.071	0.04	0.07253	G	A
rs1633071	B	HLA-DQA1	0.073	0.04	0.06664	T	C
rs1633070	B	HLA-DQA1	0.075	0.039	0.05797	T	C
rs1633068	B	HLA-DQA1	0.073	0.04	0.06664	T	C
rs1737079	B	HLA-DQA1	0.073	0.04	0.06664	G	A
rs1737078	B	HLA-DQA1	-0.012	0.03	0.6813	G	T
rs1737077	B	HLA-DQA1	-0.017	0.035	0.6232	G	T
rs1737076	B	HLA-DQA1	-0.012	0.03	0.6813	A	G
rs9258266	B	HLA-DQA1	-0.113	0.09	0.2059	C	T
rs1626636	B	HLA-DQA1	0.073	0.04	0.06664	G	A
rs1633064	B	HLA-DQA1	0.073	0.04	0.06664	A	G
rs1633063	B	HLA-DQA1	-0.018	0.036	0.6072	C	T
rs6935107	B	HLA-DQA1	0.076	0.063	0.228	C	T
rs1633062	B	HLA-DQA1	0.073	0.04	0.06664	T	C
rs1633061	B	HLA-DQA1	0.073	0.04	0.06664	C	T
rs1633059	B	HLA-DQA1	-0.007	0.03	0.8111	C	T
rs1633057	B	HLA-DQA1	0.073	0.04	0.06664	A	G
rs1737074	B	HLA-DQA1	0.073	0.04	0.06664	G	C
rs1610627	B	HLA-DQA1	0.073	0.04	0.06664	G	T
rs113795410	B	HLA-DQA1	0.073	0.04	0.06664	C	A
rs1610727	B	HLA-DQA1	0.073	0.04	0.06664	G	A
rs1610629	B	HLA-DQA1	-0.016	0.036	0.6447	G	T
rs1610728	B	HLA-DQA1	0.072	0.04	0.06741	A	C
rs73398036	B	HLA-DQA1	0.074	0.06	0.2177	A	G
rs9258273	B	HLA-DQA1	-0.113	0.09	0.2059	A	G
rs1610631	B	HLA-DQA1	0.074	0.04	0.06074	C	G
rs9258274	B	HLA-DQA1	-0.029	0.05	0.5631	G	A
rs1633052	B	HLA-DQA1	0.069	0.04	0.07977	G	C
rs1611282	B	HLA-DQA1	0.055	0.031	0.07209	G	T
rs9391660	B	HLA-DQA1	0.093	0.035	0.00709	A	G
rs1633051	B	HLA-DQA1	0.072	0.039	0.06722	G	A
rs1610633	B	HLA-DQA1	-0.015	0.035	0.6646	G	A
rs1633050	B	HLA-DQA1	0.073	0.04	0.06664	T	G
rs1737071	B	HLA-DQA1	0.064	0.042	0.1218	T	C
rs9258275	B	HLA-DQA1	0.058	0.031	0.0595	A	G
rs1633049	B	HLA-DQA1	0.073	0.04	0.06664	G	A
rs1737070	B	HLA-DQA1	0.073	0.04	0.06664	C	A
rs1633048	B	HLA-DQA1	0.073	0.04	0.06664	A	G
rs1737069	B	HLA-DQA1	0.065	0.034	0.05777	T	C
rs1737068	B	HLA-DQA1	0.073	0.04	0.06664	C	A
rs1737066	B	HLA-DQA1	0.073	0.04	0.06664	T	A
rs1737064	B	HLA-DQA1	0.073	0.04	0.06664	C	A
rs1633046	B	HLA-DQA1	0.073	0.04	0.06664	A	G
rs7759474	B	HLA-DQA1	0.094	0.035	0.006422	C	T
rs1611285	B	HLA-DQA1	-0.035	0.041	0.3922	T	C
rs1633045	B	HLA-DQA1	0.073	0.04	0.06664	G	A
rs1626392	B	HLA-DQA1	0.088	0.037	0.01623	T	C
rs1625636	B	HLA-DQA1	0.073	0.039	0.06264	T	C
rs1633043	B	HLA-DQA1	0.056	0.041	0.1744	A	G
rs422343	B	HLA-DQA1	-0.03	0.043	0.4831	G	A
rs1737063	B	HLA-DQA1	0.005	0.03	0.8752	T	C
rs370631	B	HLA-DQA1	-0.031	0.034	0.3665	T	C
rs2246856	B	HLA-DQA1	-0.08	0.067	0.2286	C	G
rs1737060	B	HLA-DQA1	0.078	0.039	0.04516	G	C
rs1633041	B	HLA-DQA1	0.012	0.032	0.7189	G	A
rs1737058	B	HLA-DQA1	0.062	0.042	0.1388	G	C
rs2517931	B	HLA-DQA1	0.065	0.031	0.03462	T	A
rs9258285	B	HLA-DQA1	0.002	0.05	0.9728	A	C
rs2735046	B	HLA-DQA1	0.046	0.03	0.1265	G	A
rs34735344	B	HLA-DQA1	-0.147	0.097	0.1269	T	C
rs36106954	B	HLA-DQA1	-0.147	0.097	0.1269	A	C
rs35794939	B	HLA-DQA1	-0.147	0.097	0.1269	A	G
rs36073133	B	HLA-DQA1	-0.147	0.097	0.1269	G	A
rs73745406	B	HLA-DQA1	-0.147	0.097	0.1269	T	C
rs1737049	B	HLA-DQA1	-0.005	0.032	0.8741	A	G
rs3873238	B	HLA-DQA1	-0.037	0.08	0.6424	C	T
rs9258288	B	HLA-DQA1	0.012	0.032	0.7009	C	A
rs74223633	B	HLA-DQA1	-0.152	0.096	0.1113	T	C
rs9258293	B	HLA-DQA1	-0.055	0.067	0.4161	A	G
rs9258294	B	HLA-DQA1	-0.087	0.072	0.2236	G	A
rs1737045	B	HLA-DQA1	0.015	0.032	0.6397	T	C
rs1737043	B	HLA-DQA1	0.058	0.034	0.09297	T	C
rs1737041	B	HLA-DQA1	0.012	0.032	0.7173	C	A
rs1737040	B	HLA-DQA1	0.012	0.032	0.7173	T	C
rs1737038	B	HLA-DQA1	-0.004	0.031	0.8874	T	C
rs17178602	B	HLA-DQA1	-0.147	0.105	0.1627	C	G
rs11753872	B	HLA-DQA1	-0.147	0.097	0.1269	C	A
rs1737036	B	HLA-DQA1	-0.004	0.031	0.889	T	C
rs2247422	B	HLA-DQA1	0.07	0.031	0.02441	G	A
rs1737031	B	HLA-DQA1	-0.004	0.031	0.8874	C	T
rs1737030	B	HLA-DQA1	0.074	0.033	0.02517	A	G
rs6932033	B	HLA-DQA1	-0.147	0.097	0.1269	A	G
rs1610634	B	HLA-DQA1	-0.021	0.031	0.4904	T	C
rs1610726	B	HLA-DQA1	-0.004	0.031	0.8874	C	G
rs885940	B	HLA-DQA1	0.012	0.032	0.7173	C	T
rs885939	B	HLA-DQA1	0.012	0.032	0.7173	T	C
rs1610635	B	HLA-DQA1	0.012	0.032	0.7173	A	C
rs1633038	B	HLA-DQA1	0.061	0.042	0.1398	A	G
rs62391851	B	HLA-DQA1	-0.005	0.061	0.9373	G	A
rs9258302	B	HLA-DQA1	-0.061	0.067	0.3602	T	C
rs1610639	B	HLA-DQA1	0.009	0.039	0.8214	G	A
rs1611277	B	HLA-DQA1	-0.011	0.076	0.8806	C	A
rs1362068	B	HLA-DQA1	-0.021	0.031	0.4904	T	C
rs1362070	B	HLA-DQA1	-0.021	0.031	0.4904	T	C
rs1633036	B	HLA-DQA1	0.061	0.042	0.1398	C	T
rs9258303	B	HLA-DQA1	-0.061	0.067	0.3602	C	T
rs1737022	B	HLA-DQA1	0.061	0.042	0.1398	G	C
rs1633034	B	HLA-DQA1	-0.009	0.031	0.7831	A	G
rs2517930	B	HLA-DQA1	0.074	0.031	0.01823	G	T
rs4122198	B	HLA-DQA1	-0.061	0.067	0.3602	T	C
rs1615962	B	HLA-DQA1	0.012	0.032	0.7129	G	A
rs1615251	B	HLA-DQA1	-0.021	0.031	0.4904	T	A
rs1633030	B	HLA-DQA1	-0.004	0.031	0.8874	T	C
rs1633028	B	HLA-DQA1	-0.004	0.031	0.8874	T	G
rs1633024	B	HLA-DQA1	-0.021	0.031	0.4904	C	G
rs1633022	B	HLA-DQA1	0.012	0.032	0.7173	A	T
rs1633021	B	HLA-DQA1	0.035	0.034	0.3002	T	C
rs17178658	B	HLA-DQA1	-0.154	0.113	0.1739	C	A
rs2735042	B	HLA-DQA1	-0.004	0.031	0.8874	A	G
rs17185076	B	HLA-DQA1	-0.14	0.067	0.03792	C	T
rs9258384	B	HLA-DQA1	-0.1	0.074	0.176	C	A
rs1002046	B	HLA-DQA1	0.012	0.032	0.7173	C	T
rs2743941	B	HLA-DQA1	0.066	0.035	0.06262	T	C
rs1633014	B	HLA-DQA1	-0.009	0.031	0.7831	T	C
rs2735035	B	HLA-DQA1	0.075	0.031	0.01798	C	T
rs1737009	B	HLA-DQA1	-0.021	0.031	0.4904	A	T
rs1611196	B	HLA-DQA1	0.007	0.032	0.822	T	C
rs1610641	B	HLA-DQA1	-0.017	0.031	0.5774	A	G
rs1610642	B	HLA-DQA1	-0.017	0.031	0.5774	C	T
rs1610643	B	HLA-DQA1	0.012	0.032	0.7173	G	A
rs1610644	B	HLA-DQA1	0.012	0.032	0.7173	C	T
rs58147175	B	HLA-DQA1	-0.147	0.097	0.1269	G	A
rs1611206	B	HLA-DQA1	-0.021	0.031	0.4904	T	C
rs1611208	B	HLA-DQA1	0.012	0.032	0.7173	G	A
rs1610719	B	HLA-DQA1	-0.017	0.031	0.5774	A	G
rs73745480	B	HLA-DQA1	-0.147	0.105	0.1627	G	A
rs1610723	B	HLA-DQA1	-0.017	0.031	0.5774	A	C
rs1610724	B	HLA-DQA1	-0.017	0.031	0.5774	T	C
rs73745483	B	HLA-DQA1	-0.147	0.097	0.1269	T	C
rs35728173	B	HLA-DQA1	-0.147	0.097	0.1269	C	T
rs1611220	B	HLA-DQA1	-0.021	0.031	0.4904	A	G
rs1611223	B	HLA-DQA1	-0.021	0.031	0.4904	A	G
rs9258405	B	HLA-DQA1	-0.075	0.064	0.2464	C	T
rs1610647	B	HLA-DQA1	-0.021	0.031	0.4904	T	C
rs16895757	B	HLA-DQA1	0.01	0.062	0.8773	C	T
rs55791644	B	HLA-DQA1	-0.006	0.062	0.9245	A	T
rs1633011	B	HLA-DQA1	0.014	0.032	0.6748	C	T
rs59408697	B	HLA-DQA1	-0.131	0.097	0.1789	G	T
rs1633010	B	HLA-DQA1	-0.009	0.031	0.7831	A	T
rs56183732	B	HLA-DQA1	-0.159	0.089	0.07384	C	T
rs1633009	B	HLA-DQA1	0.012	0.032	0.7173	A	T
rs2523416	B	HLA-DQA1	-0.011	0.076	0.8806	T	C
rs2523415	B	HLA-DQA1	0.074	0.063	0.2455	G	A
rs11758019	B	HLA-DQA1	-0.159	0.096	0.097	G	A
rs11758087	B	HLA-DQA1	-0.147	0.097	0.1269	G	A
rs1633005	B	HLA-DQA1	0.015	0.038	0.6882	C	T
rs11751282	B	HLA-DQA1	-0.147	0.097	0.1269	T	G
rs1633003	B	HLA-DQA1	-0.021	0.031	0.4975	T	C
rs1630969	B	HLA-DQA1	0.011	0.032	0.7246	G	A
rs1633002	B	HLA-DQA1	0.013	0.032	0.6846	A	T
rs2523414	B	HLA-DQA1	0.052	0.061	0.3949	T	C
rs1629068	B	HLA-DQA1	0.011	0.032	0.7232	A	G
rs1736998	B	HLA-DQA1	-0.02	0.031	0.5313	T	A
rs11759271	B	HLA-DQA1	-0.135	0.096	0.1582	C	T
rs1736991	B	HLA-DQA1	-0.009	0.031	0.7831	G	C
rs3873243	B	HLA-DQA1	-0.045	0.061	0.4606	C	A
rs1736983	B	HLA-DQA1	0.012	0.032	0.7173	G	A
rs7741100	B	HLA-DQA1	-0.09	0.071	0.2092	C	A
rs11751333	B	HLA-DQA1	-0.162	0.092	0.07771	C	T
rs909722	B	HLA-DQA1	-0.009	0.031	0.7831	A	C
rs1611185	B	HLA-DQA1	0.064	0.03	0.03213	T	C
rs1615839	B	HLA-DQA1	-0.022	0.031	0.4862	G	C
rs2017525	B	HLA-DQA1	-0.028	0.069	0.6916	C	T
rs885937	B	HLA-DQA1	-0.021	0.031	0.4904	T	A
rs3891160	B	HLA-DQA1	-0.159	0.089	0.07386	G	C
rs2294415	B	HLA-DQA1	-0.159	0.089	0.07386	A	G
rs1610711	B	HLA-DQA1	0.012	0.032	0.7173	A	C
rs1632996	B	HLA-DQA1	-0.021	0.031	0.4904	A	T
rs1736982	B	HLA-DQA1	0.06	0.034	0.08085	A	G
rs4281004	B	HLA-DQA1	-0.147	0.105	0.1627	T	C
rs1632995	B	HLA-DQA1	-0.021	0.031	0.4902	A	T
rs1610712	B	HLA-DQA1	-0.021	0.031	0.4904	G	A
rs1736981	B	HLA-DQA1	0.06	0.034	0.08085	A	G
rs6915497	B	HLA-DQA1	-0.159	0.089	0.07386	C	T
rs3906248	B	HLA-DQA1	-0.147	0.097	0.1269	T	C
rs1610657	B	HLA-DQA1	-0.021	0.031	0.4905	T	C
rs1611192	B	HLA-DQA1	0.037	0.034	0.2744	A	G
rs2394689	B	HLA-DQA1	-0.011	0.076	0.8835	T	A
rs1632988	B	HLA-DQA1	0.015	0.032	0.6411	G	A
rs1632987	B	HLA-DQA1	0.012	0.032	0.7173	C	G
rs2394173	B	HLA-DQA1	0.075	0.031	0.01698	C	T
rs1632984	B	HLA-DQA1	0.067	0.043	0.1218	T	A
rs2523412	B	HLA-DQA1	-0.011	0.076	0.8835	T	A
rs1632983	B	HLA-DQA1	-0.009	0.031	0.7831	C	T
rs17178826	B	HLA-DQA1	-0.147	0.097	0.1269	A	G
rs1632980	B	HLA-DQA1	-0.004	0.031	0.8874	T	C
rs9258447	B	HLA-DQA1	-0.049	0.06	0.4217	C	T
rs1736976	B	HLA-DQA1	-0.02	0.031	0.5198	A	G
rs11751791	B	HLA-DQA1	-0.159	0.089	0.07386	C	T
rs11754253	B	HLA-DQA1	-0.159	0.089	0.07386	T	C
rs11751820	B	HLA-DQA1	-0.159	0.089	0.07386	C	T
rs3016027	B	HLA-DQA1	0.068	0.037	0.06718	T	C
rs2517921	B	HLA-DQA1	-0.021	0.031	0.4904	C	T
rs72492262	B	HLA-DQA1	-0.159	0.089	0.07386	A	G
rs1736974	B	HLA-DQA1	0.012	0.032	0.7173	A	T
rs1736973	B	HLA-DQA1	0.012	0.032	0.7173	A	G
rs11757182	B	HLA-DQA1	-0.147	0.097	0.1269	A	C
rs2523409	B	HLA-DQA1	0.063	0.031	0.04021	A	G
rs1632977	B	HLA-DQA1	-0.002	0.031	0.947	C	T
rs9258451	B	HLA-DQA1	-0.09	0.071	0.2092	T	C
rs1736972	B	HLA-DQA1	0.012	0.032	0.7173	A	C
rs1632976	B	HLA-DQA1	0.012	0.032	0.7173	T	C
rs1736971	B	HLA-DQA1	0.012	0.032	0.7173	G	T
rs1736969	B	HLA-DQA1	0.012	0.032	0.7173	A	T
rs1632973	B	HLA-DQA1	0.012	0.032	0.7173	C	T
rs4098859	B	HLA-DQA1	-0.147	0.097	0.1269	A	G
rs1736966	B	HLA-DQA1	0.012	0.032	0.7173	A	G
rs1736965	B	HLA-DQA1	0.066	0.043	0.1285	A	G
rs72492266	B	HLA-DQA1	-0.159	0.089	0.07386	C	T
rs9380141	B	HLA-DQA1	0.06	0.032	0.05832	T	C
rs1632971	B	HLA-DQA1	0.067	0.043	0.1218	T	C
rs1736963	B	HLA-DQA1	0.012	0.032	0.7178	G	A
rs9357086	B	HLA-DQA1	0.07	0.035	0.04426	G	C
rs2517920	B	HLA-DQA1	0.012	0.032	0.7173	T	G
rs2517919	B	HLA-DQA1	0.012	0.032	0.7173	T	C
rs1611172	B	HLA-DQA1	0.012	0.032	0.7173	C	G
rs1610697	B	HLA-DQA1	0.012	0.032	0.7173	T	C
rs1610663	B	HLA-DQA1	-0.002	0.031	0.947	C	T
rs59416725	B	HLA-DQA1	-0.147	0.097	0.1269	T	C
rs1610699	B	HLA-DQA1	0	0.031	0.9994	T	G
rs17178896	B	HLA-DQA1	0.009	0.062	0.8896	T	A
rs1632969	B	HLA-DQA1	0.07	0.037	0.0581	T	G
rs1610669	B	HLA-DQA1	-0.021	0.031	0.491	T	A
rs3926748	B	HLA-DQA1	-0.05	0.061	0.4086	G	A
rs753544	B	HLA-DQA1	0.014	0.032	0.6655	C	T
rs2743936	B	HLA-DQA1	0.07	0.031	0.02353	T	A
rs1611182	B	HLA-DQA1	0.051	0.03	0.0896	T	G
rs1610700	B	HLA-DQA1	0.016	0.032	0.6168	A	G
rs1610702	B	HLA-DQA1	-0.011	0.035	0.7627	G	T
rs1610703	B	HLA-DQA1	-0.022	0.031	0.4897	T	A
rs1610706	B	HLA-DQA1	-0.025	0.03	0.4046	C	T
rs1610707	B	HLA-DQA1	0.003	0.031	0.9244	C	A
rs79517832	B	HLA-DQA1	-0.028	0.069	0.6883	G	C
rs17178952	B	HLA-DQA1	-0.147	0.097	0.1278	C	T
rs11753629	B	HLA-DQA1	-0.093	0.049	0.05915	G	A
rs1736958	B	HLA-DQA1	0.011	0.032	0.725	G	A
rs11753654	B	HLA-DQA1	-0.069	0.056	0.2251	C	T
rs1736957	B	HLA-DQA1	0.007	0.031	0.8273	T	C
rs1736956	B	HLA-DQA1	-0.025	0.031	0.4059	G	A
rs56339890	B	HLA-DQA1	-0.159	0.105	0.1297	C	T
rs1736955	B	HLA-DQA1	0.012	0.032	0.7096	C	T
rs3888720	B	HLA-DQA1	-0.068	0.056	0.2264	C	T
rs1077432	B	HLA-DQA1	0.012	0.032	0.7173	T	C
rs1077433	B	HLA-DQA1	0.011	0.032	0.725	G	A
rs1318083	B	HLA-DQA1	0.012	0.032	0.7173	T	A
rs1633105	B	HLA-DQA1	-0.026	0.03	0.3985	A	G
rs72846618	B	HLA-DQA1	-0.068	0.056	0.2255	G	T
rs72492273	B	HLA-DQA1	-0.063	0.056	0.2595	A	G
rs1620173	B	HLA-DQA1	0.012	0.032	0.7173	A	C
rs1619379	B	HLA-DQA1	-0.01	0.03	0.7282	C	T
rs1633078	B	HLA-DQA1	-0.01	0.03	0.7282	A	T
rs17178989	B	HLA-DQA1	-0.159	0.104	0.127	T	C
rs1633077	B	HLA-DQA1	-0.03	0.03	0.3223	A	G
rs2735028	B	HLA-DQA1	-0.012	0.031	0.6958	C	T
rs17185377	B	HLA-DQA1	-0.069	0.056	0.2242	C	T
rs2517932	B	HLA-DQA1	0.074	0.063	0.2455	C	G
rs1736951	B	HLA-DQA1	-0.012	0.031	0.6958	C	T
rs17185419	B	HLA-DQA1	0.004	0.061	0.9453	A	C
rs17185426	B	HLA-DQA1	0.004	0.061	0.9453	G	A
rs17179038	B	HLA-DQA1	0.004	0.061	0.9507	C	G
rs2743933	B	HLA-DQA1	-0.011	0.076	0.8806	T	C
rs62394682	B	HLA-DQA1	0.004	0.061	0.9506	C	G
rs1736946	B	HLA-DQA1	-0.012	0.031	0.6958	T	C
rs56128518	B	HLA-DQA1	0.004	0.061	0.945	C	T
rs2743931	B	HLA-DQA1	0.067	0.043	0.1218	C	T
rs2394177	B	HLA-DQA1	-0.069	0.056	0.2242	A	G
rs1155143	B	HLA-DQA1	0.005	0.032	0.8741	A	G
rs3873245	B	HLA-DQA1	0.004	0.061	0.9506	C	T
rs1610675	B	HLA-DQA1	0.005	0.032	0.8741	C	T
rs1611145	B	HLA-DQA1	-0.011	0.076	0.8806	A	G
rs2523419	B	HLA-DQA1	0.062	0.063	0.3206	A	G
rs35726606	B	HLA-DQA1	-0.069	0.056	0.2242	G	C
rs1633017	B	HLA-DQA1	0.067	0.043	0.1218	C	T
rs56324548	B	HLA-DQA1	0.004	0.061	0.9506	T	G
rs34833819	B	HLA-DQA1	-0.069	0.056	0.2242	G	A
rs1610677	B	HLA-DQA1	-0.014	0.03	0.6466	T	C
rs1610678	B	HLA-DQA1	-0.03	0.03	0.3224	T	C
rs1611146	B	HLA-DQA1	-0.011	0.076	0.8806	T	C
rs1611149	B	HLA-DQA1	-0.03	0.03	0.3224	C	T
rs1611165	B	HLA-DQA1	-0.03	0.03	0.3224	T	C
rs1632949	B	HLA-DQA1	0.007	0.03	0.8146	T	C
rs1632948	B	HLA-DQA1	-0.03	0.03	0.3224	T	C
rs1736936	B	HLA-DQA1	-0.013	0.03	0.6486	G	A
rs3823321	B	HLA-DQA1	-0.067	0.059	0.253	G	A
rs3115630	B	HLA-DQA1	0.075	0.055	0.1752	T	C
rs1626038	B	HLA-DQA1	-0.033	0.03	0.268	T	C
rs1632942	B	HLA-DQA1	-0.033	0.03	0.2739	T	C
rs17875406	B	HLA-DQA1	-0.159	0.104	0.127	G	A
rs1632933	B	HLA-DQA1	-0.016	0.03	0.5983	C	T
rs915669	B	HLA-DQA1	-0.032	0.03	0.2846	G	T
rs915668	B	HLA-DQA1	-0.032	0.03	0.2846	C	G
rs17179101	B	HLA-DQA1	0.004	0.061	0.945	C	A
rs17179108	B	HLA-DQA1	-0.039	0.05	0.4344	C	T
rs1063320	B	HLA-DQA1	-0.032	0.03	0.2846	C	G
rs9380142	B	HLA-DQA1	0.073	0.032	0.02032	A	G
rs1610696	B	HLA-DQA1	0.001	0.032	0.9835	C	G
rs1233330	B	HLA-DQA1	0.067	0.043	0.1176	A	G
rs3869053	B	HLA-DQA1	0.004	0.061	0.9454	A	G
rs2517896	B	HLA-DQA1	0.042	0.051	0.4073	C	T
rs72838286	B	HLA-DQA1	-0.096	0.048	0.04657	G	A
rs11753296	B	HLA-DQA1	-0.096	0.048	0.04657	G	A
rs1610682	B	HLA-DQA1	-0.01	0.035	0.7834	T	C
rs2517892	B	HLA-DQA1	-0.026	0.034	0.4541	T	C
rs9380143	B	HLA-DQA1	0.058	0.033	0.07558	C	T
rs62391982	B	HLA-DQA1	0	0.061	0.998	A	C
rs9380145	B	HLA-DQA1	0.059	0.033	0.07195	G	C
rs2735020	B	HLA-DQA1	0.048	0.051	0.3488	C	A
rs9258508	B	HLA-DQA1	-0.122	0.073	0.0984	C	T
rs4713250	B	HLA-DQA1	0.059	0.033	0.07134	G	T
rs2523790	B	HLA-DQA1	-0.026	0.034	0.4543	T	G
rs16896049	B	HLA-DQA1	0	0.061	0.998	C	G
rs59098250	B	HLA-DQA1	-0.046	0.059	0.4386	C	T
rs9404952	B	HLA-DQA1	0.027	0.03	0.36	G	A
rs60690694	B	HLA-DQA1	0	0.061	0.998	G	C
rs2735018	B	HLA-DQA1	0.043	0.051	0.4016	G	C
rs2394178	B	HLA-DQA1	-0.038	0.038	0.3165	G	A
rs2394180	B	HLA-DQA1	-0.094	0.048	0.05236	T	C
rs2735014	B	HLA-DQA1	-0.031	0.038	0.4082	C	A
rs7755504	B	HLA-DQA1	-0.138	0.075	0.06571	C	G
rs1233324	B	HLA-DQA1	0.067	0.043	0.1253	T	C
rs2523781	B	HLA-DQA1	0.051	0.051	0.3169	C	T
rs9258525	B	HLA-DQA1	-0.11	0.071	0.122	T	C
rs2735013	B	HLA-DQA1	0.085	0.062	0.1677	A	C
rs2523779	B	HLA-DQA1	0.047	0.051	0.3551	C	T
rs407238	B	HLA-DQA1	0.044	0.031	0.1515	C	G
rs2517887	B	HLA-DQA1	-0.031	0.038	0.4082	G	C
rs2743937	B	HLA-DQA1	-0.031	0.038	0.4082	T	C
rs2517884	B	HLA-DQA1	0.047	0.051	0.3551	G	C
rs2735005	B	HLA-DQA1	-0.026	0.034	0.4543	G	A
rs2735003	B	HLA-DQA1	-0.031	0.038	0.4082	T	G
rs79287057	B	HLA-DQA1	-0.02	0.068	0.7662	C	T
rs9258537	B	HLA-DQA1	-0.031	0.038	0.4082	G	A
rs2734999	B	HLA-DQA1	0.047	0.051	0.3551	C	T
rs2523777	B	HLA-DQA1	-0.031	0.038	0.4082	C	T
rs2523776	B	HLA-DQA1	0.047	0.051	0.3551	T	G
rs1611133	B	HLA-DQA1	-0.01	0.035	0.7623	C	T
rs4314521	B	HLA-DQA1	0	0.061	0.998	C	T
rs3900927	B	HLA-DQA1	0	0.061	0.998	G	T
rs3900925	B	HLA-DQA1	0	0.061	0.9947	C	T
rs2523772	B	HLA-DQA1	0.048	0.051	0.3488	T	C
rs56733837	B	HLA-DQA1	0	0.061	0.998	A	G
rs4607472	B	HLA-DQA1	-0.055	0.057	0.3404	A	G
rs2523771	B	HLA-DQA1	0.048	0.051	0.3488	C	G
rs1611135	B	HLA-DQA1	0.011	0.084	0.8945	T	C
rs60167059	B	HLA-DQA1	0	0.061	0.998	C	T
rs62392488	B	HLA-DQA1	0	0.061	0.998	C	T
rs2523769	B	HLA-DQA1	-0.026	0.034	0.4543	A	C
rs56164731	B	HLA-DQA1	-0.029	0.044	0.5007	G	T
rs1611136	B	HLA-DQA1	-0.012	0.035	0.7203	G	A
rs55944615	B	HLA-DQA1	-0.05	0.057	0.3783	T	A
rs2844827	B	HLA-DQA1	0.003	0.036	0.9223	T	C
rs16896081	B	HLA-DQA1	0.007	0.061	0.9119	C	T
rs4084097	B	HLA-DQA1	0	0.061	0.998	T	C
rs116773407	B	HLA-DQA1	0	0.061	0.998	A	G
rs4084096	B	HLA-DQA1	-0.029	0.044	0.5007	G	T
rs2734994	B	HLA-DQA1	0.049	0.051	0.3353	C	T
rs5013310	B	HLA-DQA1	-0.029	0.044	0.5007	C	T
rs5013309	B	HLA-DQA1	-0.029	0.044	0.5007	C	T
rs2734991	B	HLA-DQA1	0.048	0.051	0.3488	C	T
rs2734990	B	HLA-DQA1	0.003	0.036	0.9223	A	T
rs72843666	B	HLA-DQA1	-0.029	0.044	0.5007	C	T
rs3094644	B	HLA-DQA1	0.067	0.043	0.1253	C	A
rs72843667	B	HLA-DQA1	-0.029	0.044	0.5007	C	T
rs2523767	B	HLA-DQA1	0.003	0.036	0.9223	A	G
rs2523766	B	HLA-DQA1	0.048	0.051	0.3488	A	G
rs114853934	B	HLA-DQA1	0	0.061	0.998	G	A
rs2517879	B	HLA-DQA1	0.003	0.036	0.9223	G	A
rs72843672	B	HLA-DQA1	-0.05	0.057	0.3783	C	T
rs9258555	B	HLA-DQA1	0.048	0.051	0.3488	G	C
rs73747715	B	HLA-DQA1	-0.05	0.057	0.3783	T	C
rs72843675	B	HLA-DQA1	-0.05	0.057	0.3783	T	A
rs3873260	B	HLA-DQA1	0.003	0.036	0.9223	A	G
rs57581141	B	HLA-DQA1	0	0.061	0.998	C	A
rs9258557	B	HLA-DQA1	0.048	0.051	0.3488	C	T
rs4081563	B	HLA-DQA1	0	0.061	0.998	A	G
rs3998738	B	HLA-DQA1	0	0.061	0.998	A	G
rs72843683	B	HLA-DQA1	-0.05	0.057	0.3783	T	C
rs1611750	B	HLA-DQA1	-0.013	0.035	0.699	T	G
rs74636342	B	HLA-DQA1	-0.05	0.057	0.3783	G	T
rs115460701	B	HLA-DQA1	0	0.061	0.998	C	T
rs73747723	B	HLA-DQA1	-0.155	0.107	0.1475	C	T
rs2894118	B	HLA-DQA1	-0.044	0.059	0.4581	G	T
rs2394184	B	HLA-DQA1	-0.05	0.057	0.3783	T	C
rs62392521	B	HLA-DQA1	0	0.061	0.998	T	C
rs2394185	B	HLA-DQA1	-0.02	0.068	0.7662	T	G
rs2394186	B	HLA-DQA1	0.046	0.04	0.2524	A	G
rs28724990	B	HLA-DQA1	0.001	0.042	0.9853	T	A
rs56271566	B	HLA-DQA1	0	0.061	0.998	T	G
rs2523765	B	HLA-DQA1	0.065	0.03	0.0315	T	A
rs9380146	B	HLA-DQA1	0.093	0.037	0.01146	G	A
rs62392524	B	HLA-DQA1	0	0.061	0.998	T	C
rs3886811	B	HLA-DQA1	0.007	0.061	0.9119	T	C
rs72845906	B	HLA-DQA1	-0.055	0.057	0.3404	T	A
rs2523764	B	HLA-DQA1	-0.009	0.032	0.7851	A	G
rs11759549	B	HLA-DQA1	-0.138	0.075	0.06571	G	C
rs72845909	B	HLA-DQA1	-0.032	0.044	0.4668	G	A
rs2734988	B	HLA-DQA1	0.01	0.035	0.7775	G	A
rs3094178	B	HLA-DQA1	0.06	0.031	0.05512	G	C
rs3115628	B	HLA-DQA1	0.059	0.031	0.06127	C	T
rs2523763	B	HLA-DQA1	0.068	0.031	0.02972	G	A
rs9258569	B	HLA-DQA1	0.048	0.051	0.3488	C	T
rs2734986	B	HLA-DQA1	0.016	0.04	0.6895	T	C
rs2734985	B	HLA-DQA1	0.008	0.035	0.8272	T	C
rs2523762	B	HLA-DQA1	0.008	0.035	0.8272	A	G
rs2523760	B	HLA-DQA1	0.008	0.035	0.8272	G	A
rs3893527	B	HLA-DQA1	0.05	0.051	0.3274	A	G
rs2247504	B	HLA-DQA1	0.007	0.03	0.8145	G	A
rs2523759	B	HLA-DQA1	0.007	0.035	0.8303	A	G
rs2517868	B	HLA-DQA1	0.012	0.035	0.734	C	A
rs2107198	B	HLA-DQA1	-0.003	0.052	0.948	G	A
rs2508052	B	HLA-DQA1	0.016	0.04	0.6895	C	A
rs2508050	B	HLA-DQA1	-0.07	0.053	0.1879	T	C
rs9258605	B	HLA-DQA1	-0.127	0.074	0.08725	G	A
rs3115627	B	HLA-DQA1	0.067	0.031	0.03167	A	G
rs9258618	B	HLA-DQA1	-0.115	0.072	0.1097	G	A
rs5013093	B	HLA-DQA1	0.007	0.035	0.8303	C	T
rs2523756	B	HLA-DQA1	0.011	0.03	0.7055	A	G
rs2734984	B	HLA-DQA1	0.007	0.035	0.8303	T	C
rs16896119	B	HLA-DQA1	0	0.052	0.9957	G	T
rs3094176	B	HLA-DQA1	0.016	0.04	0.6929	G	A
rs9258631	B	HLA-DQA1	0.018	0.053	0.7364	A	C
rs9258632	B	HLA-DQA1	0.01	0.039	0.801	G	A
rs17179234	B	HLA-DQA1	0.043	0.059	0.466	C	A
rs17179277	B	HLA-DQA1	-0.013	0.059	0.8217	G	A
rs2734981	B	HLA-DQA1	0.007	0.035	0.8303	G	A
rs2734980	B	HLA-DQA1	0.007	0.035	0.8303	G	A
rs2517862	B	HLA-DQA1	0.016	0.04	0.6929	C	T
rs2517861	B	HLA-DQA1	0.009	0.035	0.7976	C	T
rs3115626	B	HLA-DQA1	0.088	0.039	0.02314	C	T
rs9258645	B	HLA-DQA1	0.007	0.035	0.8303	A	G
rs2975034	B	HLA-DQA1	0.073	0.032	0.02295	G	A
rs77003338	B	HLA-DQA1	-0.013	0.059	0.8217	G	T
rs2975033	B	HLA-DQA1	0.073	0.032	0.02295	G	A
rs2905756	B	HLA-DQA1	0.073	0.032	0.02295	A	C
rs58005484	B	HLA-DQA1	0.022	0.043	0.6141	C	T
rs2517860	B	HLA-DQA1	0.007	0.035	0.8303	A	G
rs3094175	B	HLA-DQA1	0.011	0.03	0.7055	A	T
rs9258665	B	HLA-DQA1	0.01	0.039	0.801	A	G
rs2428510	B	HLA-DQA1	0.012	0.03	0.6818	G	A
rs2517855	B	HLA-DQA1	0.016	0.04	0.6929	G	A
rs2517854	B	HLA-DQA1	0.011	0.03	0.7055	G	C
rs2844826	B	HLA-DQA1	0.011	0.03	0.7055	A	G
rs3132726	B	HLA-DQA1	0.103	0.035	0.003863	A	G
rs2508049	B	HLA-DQA1	0.016	0.04	0.6929	A	G
rs6919513	B	HLA-DQA1	0.011	0.03	0.7055	C	T
rs9258679	B	HLA-DQA1	0.011	0.03	0.7055	A	G
rs73745607	B	HLA-DQA1	0	0.052	0.9957	T	C
rs9258687	B	HLA-DQA1	0.01	0.039	0.801	C	G
rs9258690	B	HLA-DQA1	0.007	0.035	0.8303	G	C
rs3128907	B	HLA-DQA1	0.065	0.043	0.1324	T	C
rs1611684	B	HLA-DQA1	0.011	0.03	0.7055	G	A
rs9258726	B	HLA-DQA1	0.003	0.035	0.9283	A	G
rs1611689	B	HLA-DQA1	0.016	0.04	0.6929	T	A
rs9258730	B	HLA-DQA1	0.01	0.039	0.801	A	G
rs1611697	B	HLA-DQA1	0.011	0.084	0.8945	A	C
rs9258738	B	HLA-DQA1	0.003	0.035	0.9283	A	C
rs1611698	B	HLA-DQA1	0.016	0.04	0.6929	G	T
rs9258739	B	HLA-DQA1	0.003	0.035	0.9283	G	A
rs1611699	B	HLA-DQA1	0.011	0.03	0.7055	T	A
rs9258740	B	HLA-DQA1	0.01	0.039	0.801	C	T
rs1611701	B	HLA-DQA1	0.016	0.04	0.6895	C	T
rs3094657	B	HLA-DQA1	0.103	0.035	0.003863	C	G
rs17185692	B	HLA-DQA1	-0.013	0.059	0.8217	G	A
rs1611703	B	HLA-DQA1	0.016	0.04	0.6895	A	G
rs1611704	B	HLA-DQA1	0.067	0.031	0.0324	C	T
rs6937645	B	HLA-DQA1	0.051	0.066	0.441	G	A
rs2523822	B	HLA-DQA1	0.073	0.032	0.02295	A	G
rs9295822	B	HLA-DQA1	0.051	0.066	0.441	C	T
rs1611710	B	HLA-DQA1	0.011	0.03	0.7055	C	T
rs9258750	B	HLA-DQA1	0.01	0.039	0.801	A	G
rs1611711	B	HLA-DQA1	0.011	0.03	0.7055	G	A
rs1611714	B	HLA-DQA1	0.012	0.04	0.761	G	A
rs1611715	B	HLA-DQA1	0.066	0.031	0.03452	A	C
rs2517830	B	HLA-DQA1	-0.032	0.058	0.5763	T	G
rs1611717	B	HLA-DQA1	0.011	0.03	0.7055	T	C
rs3128906	B	HLA-DQA1	0.104	0.035	0.00328	A	G
rs57276595	B	HLA-DQA1	-0.142	0.108	0.188	C	T
rs56026100	B	HLA-DQA1	0	0.052	0.9957	C	T
rs9468643	B	HLA-DQA1	0.051	0.066	0.441	C	T
rs3094169	B	HLA-DQA1	0.088	0.039	0.02314	T	C
rs7760172	B	HLA-DQA1	-0.128	0.075	0.08831	T	C
rs55815013	B	HLA-DQA1	-0.142	0.108	0.188	T	C
rs58993253	B	HLA-DQA1	0	0.052	0.9957	C	T
rs9258766	B	HLA-DQA1	0.006	0.035	0.8646	G	A
rs1611723	B	HLA-DQA1	0.017	0.03	0.5866	A	G
rs2517829	B	HLA-DQA1	-0.07	0.053	0.1879	C	G
rs111434580	B	HLA-DQA1	0.032	0.073	0.6585	T	C
rs9258771	B	HLA-DQA1	0.006	0.035	0.8646	A	G
rs1611732	B	HLA-DQA1	0.011	0.03	0.7055	C	T
rs3891492	B	HLA-DQA1	0.006	0.035	0.8646	G	T
rs765649	B	HLA-DQA1	0.011	0.03	0.7055	T	A
rs3891491	B	HLA-DQA1	0.006	0.035	0.8646	G	A
rs1611736	B	HLA-DQA1	0.012	0.04	0.761	C	G
rs1611737	B	HLA-DQA1	0.011	0.03	0.7055	C	G
rs62391663	B	HLA-DQA1	-0.005	0.059	0.9275	G	T
rs1611738	B	HLA-DQA1	0.012	0.04	0.761	C	A
rs2524035	B	HLA-DQA1	0.086	0.038	0.02397	A	G
rs73725445	B	HLA-DQA1	0	0.052	0.9957	A	T
rs1611746	B	HLA-DQA1	0.012	0.04	0.761	C	T
rs34939740	B	HLA-DQA1	0.162	0.094	0.08687	T	C
rs2975030	B	HLA-DQA1	0.017	0.029	0.5586	G	A
rs2508046	B	HLA-DQA1	-0.028	0.044	0.5183	C	T
rs3128900	B	HLA-DQA1	0.073	0.042	0.08346	G	T
rs3094165	B	HLA-DQA1	0.026	0.033	0.4444	A	G
rs73725447	B	HLA-DQA1	-0.142	0.108	0.188	G	A
rs2734974	B	HLA-DQA1	0.022	0.035	0.5201	A	G
rs2523818	B	HLA-DQA1	0.066	0.032	0.0384	T	G
rs2734973	B	HLA-DQA1	-0.066	0.047	0.1604	C	T
rs2517826	B	HLA-DQA1	0.022	0.035	0.5201	G	A
rs3115623	B	HLA-DQA1	0.053	0.032	0.09777	T	C
rs2734971	B	HLA-DQA1	0.001	0.03	0.9803	A	G
rs11967812	B	HLA-DQA1	0.051	0.066	0.441	T	C
rs1611631	B	HLA-DQA1	-0.027	0.059	0.6451	C	T
rs3094159	B	HLA-DQA1	0.053	0.032	0.09777	G	A
rs72848640	B	HLA-DQA1	0	0.052	0.9959	G	A
rs9258854	B	HLA-DQA1	0.053	0.032	0.09777	G	A
rs1611633	B	HLA-DQA1	-0.015	0.077	0.8495	G	A
rs56012230	B	HLA-DQA1	0.016	0.062	0.8011	A	C
rs1611635	B	HLA-DQA1	0.012	0.04	0.7575	C	T
rs72848652	B	HLA-DQA1	0	0.052	0.9957	T	C
rs9258866	B	HLA-DQA1	-0.121	0.071	0.08895	C	A
rs3132718	B	HLA-DQA1	0.053	0.032	0.09777	T	C
rs72848653	B	HLA-DQA1	0.043	0.059	0.4685	C	T
rs1611636	B	HLA-DQA1	-0.015	0.077	0.8495	A	C
rs72848659	B	HLA-DQA1	0	0.052	0.9957	A	T
rs3128897	B	HLA-DQA1	0.053	0.032	0.09813	G	C
rs9258876	B	HLA-DQA1	-0.121	0.071	0.08895	G	A
rs3094156	B	HLA-DQA1	0.051	0.032	0.1111	G	A
rs115771946	B	HLA-DQA1	0.261	0.064	5.224e-05	C	T
rs885933	B	HLA-DQA1	0.007	0.039	0.8495	C	T
rs9258883	B	HLA-DQA1	0.06	0.034	0.08242	C	T
rs138004456	B	HLA-DQA1	-0.013	0.094	0.8879	T	C
rs3893468	B	HLA-DQA1	0.016	0.062	0.8011	C	A
rs3873265	B	HLA-DQA1	0.061	0.034	0.0743	T	C
rs1611643	B	HLA-DQA1	-0.015	0.077	0.8495	A	G
rs9258917	B	HLA-DQA1	0.053	0.032	0.09846	A	C
rs886398	B	HLA-DQA1	-0.07	0.053	0.1872	C	T
rs3094654	B	HLA-DQA1	0.053	0.032	0.09777	T	C
rs1611646	B	HLA-DQA1	-0.066	0.047	0.1604	T	C
rs9258966	B	HLA-DQA1	0.053	0.032	0.09777	C	T
rs3132714	B	HLA-DQA1	0.053	0.032	0.09777	T	C
rs60788372	B	HLA-DQA1	0	0.052	0.9957	T	A
rs2844820	B	HLA-DQA1	0.069	0.032	0.02902	T	C
rs3128888	B	HLA-DQA1	0.065	0.043	0.1324	G	C
rs9258993	B	HLA-DQA1	0.053	0.032	0.09777	T	C
rs2523809	B	HLA-DQA1	-0.066	0.047	0.1604	G	T
rs2523807	B	HLA-DQA1	-0.07	0.053	0.1879	A	G
rs41264744	B	HLA-DQA1	0.125	0.092	0.1758	G	A
rs2524005	B	HLA-DQA1	-0.013	0.037	0.7309	G	A
rs9260024	B	HLA-DQA1	-0.115	0.072	0.1097	C	T
rs9260029	B	HLA-DQA1	0	0.031	0.992	C	T
rs12202296	B	HLA-DQA1	0.051	0.031	0.1061	T	C
rs13203830	B	HLA-DQA1	0.051	0.032	0.1071	G	A
rs9260101	B	HLA-DQA1	0.027	0.03	0.3622	G	A
rs35333729	B	HLA-DQA1	-0.14	0.074	0.05885	G	T
rs9260111	B	HLA-DQA1	0	0.031	0.9946	A	T
rs35158227	B	HLA-DQA1	0	0.052	0.9957	C	T
HLA_A_01	B	HLA-DQA1	0.015	0.04	0.708	G	T
HLA_A_01.01	B	HLA-DQA1	0.012	0.04	0.7604	A	T
HLA_A_02	B	HLA-DQA1	0.053	0.032	0.1044	A	T
HLA_A_02.01	B	HLA-DQA1	0.065	0.033	0.04942	G	T
HLA_A_03	B	HLA-DQA1	-0.064	0.043	0.1423	T	T
HLA_A_03.01	B	HLA-DQA1	-0.06	0.044	0.1703	C	T
HLA_A_11	B	HLA-DQA1	0.015	0.062	0.8014	G	T
HLA_A_23	B	HLA-DQA1	-0.142	0.108	0.1882	A	T
HLA_A_23.01	B	HLA-DQA1	-0.139	0.109	0.2016	A	T
HLA_A_24	B	HLA-DQA1	0.043	0.059	0.4702	G	T
HLA_A_24.02	B	HLA-DQA1	0.043	0.061	0.4849	C	T
HLA_A_29	B	HLA-DQA1	-0.015	0.078	0.8493	G	T
HLA_A_29.02	B	HLA-DQA1	-0.028	0.081	0.7243	C	T
HLA_A_68	B	HLA-DQA1	0.059	0.076	0.442	C	T
HLA_A_68.01	B	HLA-DQA1	0.123	0.09	0.1738	C	T
rs3823342	B	HLA-DQA1	0	0.03	0.9985	T	C
rs1061235	B	HLA-DQA1	-0.104	0.077	0.1786	A	T
rs66585529	B	HLA-DQA1	0.001	0.052	0.9884	C	G
rs2499	B	HLA-DQA1	0.064	0.043	0.1418	T	G
rs2571382	B	HLA-DQA1	0.028	0.041	0.4943	T	C
rs34941730	B	HLA-DQA1	0.006	0.052	0.9012	T	G
rs9404955	B	HLA-DQA1	0.058	0.032	0.06896	C	T
rs2975048	B	HLA-DQA1	0.058	0.032	0.06896	G	T
rs376646	B	HLA-DQA1	0.002	0.031	0.9526	A	G
rs2975047	B	HLA-DQA1	0.058	0.032	0.06699	G	A
rs9260231	B	HLA-DQA1	-0.133	0.054	0.01332	G	T
rs9260232	B	HLA-DQA1	-0.132	0.053	0.0135	A	G
rs9260237	B	HLA-DQA1	-0.022	0.06	0.7139	G	A
rs2735097	B	HLA-DQA1	0.059	0.032	0.06305	C	A
rs9260240	B	HLA-DQA1	-0.026	0.059	0.6596	A	G
rs72845119	B	HLA-DQA1	-0.001	0.052	0.9783	G	T
rs7763479	B	HLA-DQA1	-0.133	0.053	0.0127	G	A
rs72845121	B	HLA-DQA1	-0.002	0.052	0.9756	C	T
rs9260291	B	HLA-DQA1	-0.133	0.053	0.01256	G	C
rs1632882	B	HLA-DQA1	0.016	0.035	0.6452	G	T
rs417162	B	HLA-DQA1	0.002	0.031	0.9559	C	T
rs13214982	B	HLA-DQA1	0.059	0.032	0.06251	A	G
rs2517715	B	HLA-DQA1	0.059	0.032	0.06065	T	C
rs114832186	B	HLA-DQA1	-0.033	0.058	0.5677	C	A
rs9260364	B	HLA-DQA1	-0.13	0.053	0.01493	G	C
rs2523949	B	HLA-DQA1	-0.033	0.058	0.5683	T	G
rs1632880	B	HLA-DQA1	0.023	0.041	0.5669	C	G
rs1632878	B	HLA-DQA1	0.011	0.039	0.7752	C	T
rs1655906	B	HLA-DQA1	0.033	0.042	0.4358	A	T
rs3115638	B	HLA-DQA1	-0.033	0.058	0.5713	G	A
rs2508037	B	HLA-DQA1	0.004	0.031	0.9017	T	C
rs3094674	B	HLA-DQA1	-0.033	0.058	0.5683	C	G
rs1655907	B	HLA-DQA1	0.032	0.042	0.4385	T	C
rs17185992	B	HLA-DQA1	0.001	0.052	0.9891	T	C
rs62390555	B	HLA-DQA1	0.016	0.062	0.8011	T	G
rs9260433	B	HLA-DQA1	-0.033	0.058	0.5683	T	G
rs9260435	B	HLA-DQA1	-0.033	0.058	0.5677	T	C
rs7747253	B	HLA-DQA1	0.011	0.03	0.702	C	A
rs35249129	B	HLA-DQA1	-0.005	0.052	0.9303	G	A
rs9260497	B	HLA-DQA1	-0.118	0.072	0.1015	T	C
rs9260498	B	HLA-DQA1	-0.034	0.058	0.5616	C	T
rs9260499	B	HLA-DQA1	-0.043	0.058	0.4549	G	A
rs2975041	B	HLA-DQA1	0.059	0.032	0.06059	T	C
rs1632874	B	HLA-DQA1	0.059	0.043	0.1704	G	T
rs9260570	B	HLA-DQA1	-0.039	0.058	0.4997	G	A
rs28780070	B	HLA-DQA1	0.053	0.032	0.09168	G	C
rs9260602	B	HLA-DQA1	-0.033	0.058	0.5678	G	T
rs72848146	B	HLA-DQA1	0	0.052	0.9965	C	T
rs9260640	B	HLA-DQA1	-0.023	0.057	0.6846	C	T
rs9260653	B	HLA-DQA1	0.062	0.043	0.151	G	A
rs397099	B	HLA-DQA1	-0.054	0.058	0.3509	T	A
rs3893538	B	HLA-DQA1	0	0.038	0.9908	T	C
rs892666	B	HLA-DQA1	0.056	0.032	0.0797	T	C
rs12665039	B	HLA-DQA1	-0.085	0.076	0.2632	T	C
rs429511	B	HLA-DQA1	0.013	0.039	0.729	T	C
rs2517702	B	HLA-DQA1	0.056	0.032	0.07897	C	A
rs9260672	B	HLA-DQA1	-0.112	0.073	0.1237	C	T
rs2523942	B	HLA-DQA1	-0.045	0.058	0.4335	T	G
rs2735087	B	HLA-DQA1	-0.04	0.058	0.4951	G	A
rs2517701	B	HLA-DQA1	0.057	0.032	0.07068	A	T
rs2517700	B	HLA-DQA1	-0.045	0.058	0.4402	C	T
rs2571397	B	HLA-DQA1	-0.045	0.058	0.4397	G	T
rs1632994	B	HLA-DQA1	0.064	0.03	0.03511	T	C
rs9260684	B	HLA-DQA1	-0.018	0.046	0.7009	C	T
rs2735085	B	HLA-DQA1	-0.005	0.039	0.9036	G	A
rs2523937	B	HLA-DQA1	-0.008	0.039	0.8441	C	G
rs2735083	B	HLA-DQA1	-0.009	0.039	0.8232	G	T
rs2571400	B	HLA-DQA1	-0.002	0.03	0.9465	C	G
rs441808	B	HLA-DQA1	0.06	0.03	0.04458	T	C
rs9260702	B	HLA-DQA1	0.066	0.045	0.1415	A	C
rs1655916	B	HLA-DQA1	0.014	0.052	0.7803	T	C
rs72500497	B	HLA-DQA1	-0.094	0.077	0.2205	C	T
rs6931952	B	HLA-DQA1	0.055	0.046	0.2299	T	G
rs2428521	B	HLA-DQA1	0.044	0.03	0.1431	T	G
rs2735081	B	HLA-DQA1	-0.015	0.077	0.8495	T	C
rs2517689	B	HLA-DQA1	0.046	0.03	0.128	C	T
rs17179992	B	HLA-DQA1	0.015	0.062	0.8025	T	C
rs9260706	B	HLA-DQA1	0.055	0.046	0.229	A	G
rs6457106	B	HLA-DQA1	0.04	0.077	0.6	C	T
rs56673893	B	HLA-DQA1	0.024	0.071	0.7367	C	T
rs2517688	B	HLA-DQA1	-0.045	0.058	0.4411	C	T
rs4713269	B	HLA-DQA1	0.06	0.032	0.06633	A	T
rs7739434	B	HLA-DQA1	0.05	0.038	0.1824	G	A
rs2252965	B	HLA-DQA1	0.005	0.033	0.8908	A	T
rs4472395	B	HLA-DQA1	0.066	0.045	0.1415	A	T
rs9260729	B	HLA-DQA1	-0.048	0.053	0.3603	C	T
rs2571402	B	HLA-DQA1	0.044	0.03	0.138	A	T
rs9260733	B	HLA-DQA1	-0.112	0.073	0.1237	G	A
rs9260734	B	HLA-DQA1	0.002	0.041	0.9621	G	A
rs9260736	B	HLA-DQA1	-0.112	0.073	0.1237	C	T
rs9357088	B	HLA-DQA1	0.051	0.033	0.1212	G	T
rs3903160	B	HLA-DQA1	0.066	0.032	0.04162	G	A
rs9260737	B	HLA-DQA1	0.065	0.045	0.1463	G	A
rs3873283	B	HLA-DQA1	0.004	0.041	0.914	A	G
rs9260740	B	HLA-DQA1	0.085	0.04	0.03277	T	C
rs6457109	B	HLA-DQA1	0.019	0.051	0.7023	T	C
rs2844806	B	HLA-DQA1	0	0.03	0.9998	C	T
rs7755763	B	HLA-DQA1	0.015	0.07	0.8271	A	T
rs6457110	B	HLA-DQA1	0.036	0.031	0.2382	T	A
rs6914699	B	HLA-DQA1	0.055	0.031	0.07303	T	C
rs6935053	B	HLA-DQA1	0.06	0.033	0.06639	A	C
rs3893259	B	HLA-DQA1	0.066	0.045	0.1415	A	G
rs2517677	B	HLA-DQA1	-0.045	0.055	0.4151	G	A
rs4713270	B	HLA-DQA1	0.06	0.032	0.06633	G	A
rs3869062	B	HLA-DQA1	0.015	0.062	0.8025	A	G
rs3893464	B	HLA-DQA1	-0.021	0.031	0.5048	G	A
rs9260759	B	HLA-DQA1	-0.045	0.052	0.3881	C	T
rs9260761	B	HLA-DQA1	0.067	0.045	0.1352	T	C
rs4538750	B	HLA-DQA1	0.072	0.032	0.02354	G	A
rs4391295	B	HLA-DQA1	0.072	0.032	0.02349	C	T
rs4248140	B	HLA-DQA1	0.033	0.031	0.2906	T	C
rs4248141	B	HLA-DQA1	0.058	0.032	0.07502	G	A
rs17180100	B	HLA-DQA1	0.003	0.071	0.9709	C	T
rs4959036	B	HLA-DQA1	0.066	0.045	0.1415	G	T
rs4959037	B	HLA-DQA1	0.072	0.032	0.02357	A	T
rs12193100	B	HLA-DQA1	0.06	0.032	0.06633	G	A
rs12193110	B	HLA-DQA1	0.072	0.032	0.02357	C	T
rs12206499	B	HLA-DQA1	0.058	0.032	0.07502	A	G
rs565596575	B	HLA-DQA1	0.072	0.032	0.02357	T	C
rs542123693	B	HLA-DQA1	0.072	0.032	0.02357	G	T
rs2517673	B	HLA-DQA1	-0.054	0.047	0.2512	G	A
rs4713274	B	HLA-DQA1	0.056	0.033	0.0875	G	C
rs11752303	B	HLA-DQA1	0.056	0.033	0.0875	G	A
rs4713275	B	HLA-DQA1	0.056	0.033	0.0875	A	C
rs113213828	B	HLA-DQA1	0.015	0.076	0.8414	A	G
rs2256539	B	HLA-DQA1	0.066	0.03	0.02849	C	T
rs2523972	B	HLA-DQA1	0.037	0.03	0.2144	T	C
rs2256543	B	HLA-DQA1	0.014	0.03	0.6533	T	C
rs3202637	B	HLA-DQA1	0.066	0.035	0.0623	C	T
rs1061535	B	HLA-DQA1	0.087	0.039	0.0259	T	C
rs6939037	B	HLA-DQA1	0.023	0.048	0.6285	T	C
rs6916422	B	HLA-DQA1	0.06	0.032	0.06633	C	T
rs2523971	B	HLA-DQA1	0.02	0.034	0.5608	C	A
rs17186566	B	HLA-DQA1	0.013	0.062	0.8386	A	T
rs9378141	B	HLA-DQA1	0.068	0.033	0.03817	A	C
rs9404959	B	HLA-DQA1	0.068	0.033	0.03817	C	A
rs12195260	B	HLA-DQA1	0.061	0.032	0.05989	G	A
rs2571377	B	HLA-DQA1	0.003	0.033	0.9157	G	T
rs2517670	B	HLA-DQA1	0.038	0.03	0.1981	G	C
rs2523969	B	HLA-DQA1	-0.033	0.042	0.4251	A	T
rs2735080	B	HLA-DQA1	0.056	0.03	0.05906	T	G
rs2735079	B	HLA-DQA1	0.056	0.03	0.0588	T	C
rs9260786	B	HLA-DQA1	0.075	0.045	0.09826	C	G
rs2523966	B	HLA-DQA1	0.031	0.031	0.3121	G	A
rs2523965	B	HLA-DQA1	0.004	0.033	0.9081	A	C
rs2523964	B	HLA-DQA1	0.005	0.033	0.8829	C	T
rs2523963	B	HLA-DQA1	0.004	0.033	0.9081	A	T
rs2523962	B	HLA-DQA1	0.004	0.033	0.9129	G	A
rs2523961	B	HLA-DQA1	-0.019	0.046	0.6816	G	A
rs9260794	B	HLA-DQA1	0.053	0.038	0.1583	A	T
rs435766	B	HLA-DQA1	0.056	0.03	0.0588	A	G
rs1264813	B	HLA-DQA1	0.018	0.052	0.7345	C	T
rs2523960	B	HLA-DQA1	0.004	0.033	0.9126	T	C
rs17180311	B	HLA-DQA1	-0.152	0.109	0.1629	G	A
rs2523957	B	HLA-DQA1	0.059	0.03	0.04954	G	A
rs2256902	B	HLA-DQA1	-0.025	0.047	0.5997	G	A
rs5009448	B	HLA-DQA1	0.065	0.034	0.05428	T	C
rs2844805	B	HLA-DQA1	-0.009	0.033	0.7882	G	A
rs2256919	B	HLA-DQA1	0.059	0.03	0.04732	C	A
rs2394249	B	HLA-DQA1	0.009	0.062	0.8783	A	T
rs2256922	B	HLA-DQA1	0.004	0.033	0.8999	C	T
rs4959010	B	HLA-DQA1	0.064	0.033	0.04806	T	C
rs56289102	B	HLA-DQA1	0.009	0.062	0.8784	C	T
rs2571376	B	HLA-DQA1	0.003	0.033	0.9217	C	T
rs2735078	B	HLA-DQA1	0.003	0.033	0.9217	A	G
rs9295825	B	HLA-DQA1	0.062	0.033	0.06106	G	A
rs9366750	B	HLA-DQA1	0.061	0.033	0.06493	A	T
rs2523947	B	HLA-DQA1	-0.006	0.041	0.8802	C	A
rs2523946	B	HLA-DQA1	0.051	0.031	0.09778	C	T
rs3823352	B	HLA-DQA1	0.063	0.033	0.05476	G	C
rs3823354	B	HLA-DQA1	0.063	0.033	0.05476	T	A
rs3823355	B	HLA-DQA1	0.063	0.033	0.05489	C	T
rs2844804	B	HLA-DQA1	0.051	0.03	0.09256	T	G
rs3823358	B	HLA-DQA1	0.064	0.033	0.04804	G	A
rs35066870	B	HLA-DQA1	0.062	0.033	0.05652	A	G
rs9260828	B	HLA-DQA1	-0.112	0.073	0.1229	G	A
rs6942179	B	HLA-DQA1	0.062	0.033	0.05509	C	A
rs2232238	B	HLA-DQA1	-0.012	0.041	0.7662	T	C
rs2232239	B	HLA-DQA1	-0.107	0.072	0.1403	T	C
rs2523943	B	HLA-DQA1	-0.031	0.044	0.4774	T	G
rs9260830	B	HLA-DQA1	-0.107	0.072	0.1394	G	C
rs400488	B	HLA-DQA1	-0.012	0.041	0.7662	G	A
rs58031868	B	HLA-DQA1	-0.194	0.103	0.05926	C	T
rs6904029	B	HLA-DQA1	0.062	0.033	0.05509	G	A
rs6903753	B	HLA-DQA1	0.063	0.033	0.05489	A	G
rs1128306	B	HLA-DQA1	-0.006	0.041	0.8781	G	A
rs2071568	B	HLA-DQA1	0.064	0.033	0.04806	G	A
rs9260833	B	HLA-DQA1	-0.097	0.073	0.187	C	A
rs2735076	B	HLA-DQA1	0.05	0.034	0.1415	A	G
rs9260836	B	HLA-DQA1	-0.112	0.073	0.1237	G	A
rs9260837	B	HLA-DQA1	-0.112	0.073	0.1237	C	A
rs2394250	B	HLA-DQA1	0.06	0.03	0.04765	G	T
rs3823363	B	HLA-DQA1	-0.033	0.03	0.2812	C	T
rs2893999	B	HLA-DQA1	0.009	0.062	0.8784	T	C
rs2245950	B	HLA-DQA1	-0.017	0.031	0.5888	G	A
rs2245958	B	HLA-DQA1	-0.018	0.031	0.5621	G	A
rs3823372	B	HLA-DQA1	-0.112	0.073	0.1237	G	A
rs2245961	B	HLA-DQA1	0.033	0.03	0.2814	C	A
rs3823374	B	HLA-DQA1	0.05	0.032	0.1126	C	A
rs3823375	B	HLA-DQA1	0.049	0.032	0.1214	T	C
rs3823376	B	HLA-DQA1	0.003	0.03	0.913	C	T
rs3823377	B	HLA-DQA1	0.055	0.032	0.08497	C	A
rs2844803	B	HLA-DQA1	0.029	0.03	0.3468	T	C
rs3823382	B	HLA-DQA1	-0.112	0.073	0.1237	A	T
rs2571375	B	HLA-DQA1	0.002	0.051	0.9616	A	G
rs3823384	B	HLA-DQA1	-0.107	0.072	0.1403	A	G
rs75461878	B	HLA-DQA1	0.062	0.083	0.4575	C	G
rs9260860	B	HLA-DQA1	-0.112	0.073	0.1236	C	T
rs9260861	B	HLA-DQA1	-0.119	0.072	0.09891	C	T
rs2246198	B	HLA-DQA1	-0.061	0.043	0.1527	G	A
rs2246199	B	HLA-DQA1	-0.03	0.049	0.5465	C	T
rs9260862	B	HLA-DQA1	-0.122	0.072	0.08783	C	T
rs9260863	B	HLA-DQA1	-0.12	0.072	0.09681	G	T
rs9260864	B	HLA-DQA1	-0.112	0.073	0.1236	G	A
rs9260865	B	HLA-DQA1	-0.12	0.072	0.09681	T	C
rs9260869	B	HLA-DQA1	-0.112	0.073	0.1237	C	T
rs9260871	B	HLA-DQA1	-0.112	0.073	0.1237	T	A
rs9260873	B	HLA-DQA1	-0.112	0.073	0.1237	T	C
rs2108691	B	HLA-DQA1	-0.006	0.045	0.8916	G	T
rs9260914	B	HLA-DQA1	-0.112	0.073	0.1237	G	A
rs2735069	B	HLA-DQA1	0.003	0.046	0.9527	G	T
rs9260916	B	HLA-DQA1	-0.112	0.073	0.1226	C	T
rs9260918	B	HLA-DQA1	-0.092	0.054	0.09133	C	T
rs2844802	B	HLA-DQA1	0.018	0.034	0.595	A	T
rs9260919	B	HLA-DQA1	-0.112	0.073	0.1237	C	T
rs3873291	B	HLA-DQA1	0.01	0.062	0.8773	G	A
rs2517810	B	HLA-DQA1	-0.006	0.045	0.9024	C	G
rs423808	B	HLA-DQA1	-0.006	0.045	0.9023	G	T
rs410909	B	HLA-DQA1	-0.006	0.045	0.8916	G	T
rs2246638	B	HLA-DQA1	-0.038	0.04	0.3401	G	A
rs2246642	B	HLA-DQA1	-0.006	0.045	0.8916	G	A
rs2394255	B	HLA-DQA1	-0.014	0.03	0.6399	A	G
rs379221	B	HLA-DQA1	-0.014	0.041	0.7431	A	G
rs401618	B	HLA-DQA1	0.018	0.034	0.595	A	G
rs2735068	B	HLA-DQA1	0.046	0.061	0.4582	A	G
rs3891158	B	HLA-DQA1	-0.025	0.03	0.4047	G	C
rs73725904	B	HLA-DQA1	-0.054	0.06	0.3737	G	C
rs73428121	B	HLA-DQA1	-0.06	0.06	0.3208	A	C
rs2517808	B	HLA-DQA1	0.022	0.084	0.7906	C	T
rs73428122	B	HLA-DQA1	-0.061	0.059	0.3008	T	G
rs2735067	B	HLA-DQA1	0.018	0.034	0.595	A	G
rs57035982	B	HLA-DQA1	-0.06	0.06	0.3183	G	A
rs57680173	B	HLA-DQA1	-0.054	0.06	0.3709	G	T
rs9260929	B	HLA-DQA1	-0.111	0.072	0.1245	T	C
rs3873293	B	HLA-DQA1	-0.014	0.03	0.6399	A	G
rs34513540	B	HLA-DQA1	-0.06	0.06	0.3212	G	T
rs11759891	B	HLA-DQA1	-0.06	0.06	0.3208	A	T
rs11757750	B	HLA-DQA1	-0.054	0.06	0.3737	T	C
rs58867136	B	HLA-DQA1	-0.06	0.06	0.3208	A	G
rs17186930	B	HLA-DQA1	-0.052	0.06	0.3911	C	T
rs17186937	B	HLA-DQA1	-0.054	0.06	0.3737	T	C
rs17186944	B	HLA-DQA1	-0.06	0.06	0.3208	C	T
rs11755966	B	HLA-DQA1	-0.06	0.06	0.3208	G	A
rs11755984	B	HLA-DQA1	-0.054	0.06	0.3737	G	A
rs11755961	B	HLA-DQA1	-0.06	0.06	0.3208	C	T
rs11755992	B	HLA-DQA1	-0.054	0.06	0.3737	C	G
rs2735065	B	HLA-DQA1	0.066	0.07	0.345	C	A
rs73725910	B	HLA-DQA1	-0.056	0.061	0.3611	G	A
rs73725911	B	HLA-DQA1	-0.055	0.061	0.3624	T	C
rs73428151	B	HLA-DQA1	-0.055	0.061	0.3624	A	G
rs73428152	B	HLA-DQA1	-0.054	0.06	0.3737	C	A
rs12662947	B	HLA-DQA1	-0.06	0.06	0.3208	T	C
rs12662967	B	HLA-DQA1	-0.06	0.06	0.3208	T	C
rs4947244	B	HLA-DQA1	0.071	0.033	0.03134	C	G
rs34894339	B	HLA-DQA1	-0.06	0.06	0.3208	A	G
rs3901554	B	HLA-DQA1	-0.111	0.072	0.1245	T	C
rs5025708	B	HLA-DQA1	0.069	0.047	0.1417	G	T
rs17187077	B	HLA-DQA1	-0.056	0.059	0.3442	A	C
rs17187141	B	HLA-DQA1	-0.054	0.06	0.3605	T	C
rs73725921	B	HLA-DQA1	-0.062	0.061	0.3066	G	A
rs17180794	B	HLA-DQA1	-0.058	0.06	0.3361	T	C
rs76517404	B	HLA-DQA1	-0.062	0.061	0.3066	T	C
rs73410524	B	HLA-DQA1	-0.067	0.06	0.2645	G	A
rs73410525	B	HLA-DQA1	-0.06	0.06	0.3208	C	A
rs35697864	B	HLA-DQA1	0.169	0.094	0.07247	A	G
rs12665186	B	HLA-DQA1	-0.066	0.062	0.2888	A	G
rs9260930	B	HLA-DQA1	-0.112	0.073	0.1236	T	C
rs4959039	B	HLA-DQA1	0.079	0.033	0.01539	A	G
rs12662611	B	HLA-DQA1	-0.06	0.06	0.3208	C	T
rs6457120	B	HLA-DQA1	0.008	0.029	0.7855	A	G
rs12664166	B	HLA-DQA1	-0.054	0.06	0.3737	T	G
rs9260932	B	HLA-DQA1	-0.12	0.072	0.09686	T	C
rs9260933	B	HLA-DQA1	-0.112	0.073	0.1237	A	G
rs9260936	B	HLA-DQA1	-0.114	0.073	0.1212	G	A
rs9260938	B	HLA-DQA1	-0.113	0.073	0.1205	A	G
rs9260939	B	HLA-DQA1	-0.121	0.073	0.09417	C	T
rs9260941	B	HLA-DQA1	-0.113	0.073	0.1205	T	A
rs9260943	B	HLA-DQA1	-0.113	0.073	0.1205	A	C
rs9260954	B	HLA-DQA1	-0.112	0.073	0.1214	C	G
rs16896853	B	HLA-DQA1	-0.069	0.082	0.4037	C	A
rs9260960	B	HLA-DQA1	-0.091	0.049	0.06406	C	G
rs9260961	B	HLA-DQA1	-0.087	0.049	0.0771	G	T
rs1632926	B	HLA-DQA1	0.02	0.039	0.6014	A	G
rs9260966	B	HLA-DQA1	-0.087	0.049	0.0749	G	A
rs9260967	B	HLA-DQA1	-0.089	0.048	0.06603	G	A
rs9260968	B	HLA-DQA1	-0.085	0.049	0.07925	C	A
rs2530389	B	HLA-DQA1	0.035	0.061	0.5647	A	C
rs2517807	B	HLA-DQA1	0.038	0.061	0.5291	C	T
rs9260975	B	HLA-DQA1	-0.085	0.049	0.07925	C	T
rs17187252	B	HLA-DQA1	-0.054	0.06	0.3737	G	A
rs9260978	B	HLA-DQA1	-0.089	0.048	0.06603	C	T
rs9260982	B	HLA-DQA1	-0.089	0.048	0.06603	T	A
rs9260983	B	HLA-DQA1	-0.112	0.073	0.1214	G	C
rs9260984	B	HLA-DQA1	-0.112	0.073	0.1214	G	A
rs9260988	B	HLA-DQA1	-0.089	0.048	0.06603	T	C
rs543555496	B	HLA-DQA1	-0.121	0.072	0.09495	C	T
rs9260994	B	HLA-DQA1	-0.085	0.049	0.07925	C	G
rs6457121	B	HLA-DQA1	-0.016	0.03	0.5832	A	G
rs6910898	B	HLA-DQA1	-0.089	0.048	0.06584	T	C
rs9260997	B	HLA-DQA1	0.071	0.045	0.1202	T	C
rs6911583	B	HLA-DQA1	-0.054	0.06	0.3737	T	C
rs9260998	B	HLA-DQA1	-0.112	0.073	0.1214	A	G
rs58858573	B	HLA-DQA1	-0.054	0.06	0.3737	C	A
rs9261005	B	HLA-DQA1	-0.112	0.073	0.1214	G	C
rs9261006	B	HLA-DQA1	-0.017	0.03	0.5765	T	C
rs9261008	B	HLA-DQA1	-0.085	0.049	0.07925	T	C
rs9261011	B	HLA-DQA1	-0.123	0.077	0.1125	G	A
rs9261013	B	HLA-DQA1	-0.089	0.048	0.06603	A	G
rs9261016	B	HLA-DQA1	-0.085	0.049	0.07925	C	T
rs6911279	B	HLA-DQA1	-0.085	0.049	0.07925	A	G
rs6912080	B	HLA-DQA1	-0.089	0.048	0.06603	G	T
rs9261020	B	HLA-DQA1	-0.085	0.049	0.07925	C	T
rs9261026	B	HLA-DQA1	-0.085	0.049	0.07925	C	T
rs9261029	B	HLA-DQA1	-0.112	0.073	0.1214	T	C
rs9261035	B	HLA-DQA1	-0.112	0.073	0.1214	G	A
rs9261036	B	HLA-DQA1	-0.099	0.072	0.1714	G	A
rs9261037	B	HLA-DQA1	-0.121	0.073	0.09417	A	G
rs9261040	B	HLA-DQA1	-0.113	0.073	0.1205	A	G
rs9261043	B	HLA-DQA1	0.002	0.055	0.9717	C	T
rs9261044	B	HLA-DQA1	-0.113	0.073	0.1205	C	G
rs356959	B	HLA-DQA1	0.02	0.039	0.6014	G	A
rs6941318	B	HLA-DQA1	-0.085	0.049	0.07925	T	C
rs9261045	B	HLA-DQA1	-0.112	0.073	0.1214	G	A
rs12210359	B	HLA-DQA1	0.027	0.066	0.6793	C	T
rs58226366	B	HLA-DQA1	-0.11	0.072	0.1291	G	C
rs6923777	B	HLA-DQA1	-0.017	0.03	0.5726	A	G
rs6903621	B	HLA-DQA1	-0.113	0.073	0.121	T	C
rs6923856	B	HLA-DQA1	-0.114	0.073	0.1169	C	T
rs6924097	B	HLA-DQA1	-0.111	0.071	0.1208	A	G
rs9261056	B	HLA-DQA1	-0.11	0.073	0.1283	C	G
rs9261058	B	HLA-DQA1	-0.124	0.072	0.08624	G	A
rs9261059	B	HLA-DQA1	-0.11	0.073	0.1283	T	C
rs12664967	B	HLA-DQA1	-0.056	0.061	0.3592	C	G
rs356960	B	HLA-DQA1	0.037	0.061	0.5402	C	T
rs9261063	B	HLA-DQA1	-0.113	0.073	0.1205	G	T
rs558185119	B	HLA-DQA1	-0.054	0.06	0.3737	G	A
rs9261080	B	HLA-DQA1	-0.113	0.073	0.1205	A	G
rs9261081	B	HLA-DQA1	-0.113	0.073	0.1205	T	C
rs574372061	B	HLA-DQA1	0.008	0.062	0.8909	C	A
rs72502509	B	HLA-DQA1	-0.054	0.06	0.3737	C	T
rs9261084	B	HLA-DQA1	-0.12	0.073	0.1032	C	T
rs9261085	B	HLA-DQA1	-0.121	0.073	0.09417	T	C
rs9261086	B	HLA-DQA1	-0.113	0.073	0.1205	A	T
rs9261088	B	HLA-DQA1	-0.113	0.073	0.1205	C	T
rs9261089	B	HLA-DQA1	-0.113	0.073	0.1205	T	C
rs9261090	B	HLA-DQA1	-0.113	0.073	0.1205	C	T
rs9261091	B	HLA-DQA1	-0.113	0.073	0.1205	G	T
rs11755549	B	HLA-DQA1	-0.054	0.06	0.3737	A	G
rs11760176	B	HLA-DQA1	-0.05	0.063	0.4281	C	T
rs7758512	B	HLA-DQA1	-0.089	0.048	0.06603	T	G
rs9261093	B	HLA-DQA1	-0.112	0.073	0.1214	T	C
rs9295826	B	HLA-DQA1	0.068	0.033	0.03953	C	T
rs7742799	B	HLA-DQA1	-0.054	0.06	0.3737	G	A
rs3094146	B	HLA-DQA1	0.117	0.049	0.01724	G	C
rs189605	B	HLA-DQA1	0.007	0.057	0.898	A	G
rs6905157	B	HLA-DQA1	-0.089	0.048	0.06603	A	G
rs58161072	B	HLA-DQA1	0.007	0.061	0.9035	C	T
rs9261099	B	HLA-DQA1	-0.115	0.075	0.1244	T	C
rs6912001	B	HLA-DQA1	-0.054	0.06	0.3737	G	C
rs356966	B	HLA-DQA1	0.011	0.033	0.7415	G	A
rs9261103	B	HLA-DQA1	-0.089	0.048	0.06603	T	C
rs2286405	B	HLA-DQA1	-0.089	0.048	0.06603	A	G
rs9393986	B	HLA-DQA1	0.074	0.033	0.02495	T	C
rs2286404	B	HLA-DQA1	0.007	0.061	0.9035	T	C
rs356967	B	HLA-DQA1	0.018	0.034	0.595	G	A
rs4313034	B	HLA-DQA1	0.068	0.037	0.06705	C	T
rs7768179	B	HLA-DQA1	-0.098	0.049	0.04648	A	G
rs7750514	B	HLA-DQA1	-0.089	0.048	0.06603	T	C
rs7768931	B	HLA-DQA1	-0.112	0.073	0.1214	G	A
rs9261105	B	HLA-DQA1	-0.085	0.049	0.07925	A	G
rs356968	B	HLA-DQA1	0.018	0.034	0.595	G	T
rs6940082	B	HLA-DQA1	-0.112	0.073	0.1214	G	C
rs2240619	B	HLA-DQA1	-0.02	0.03	0.5096	C	A
rs9261108	B	HLA-DQA1	-0.112	0.073	0.1214	G	A
rs73414465	B	HLA-DQA1	-0.054	0.06	0.3737	T	C
rs73725953	B	HLA-DQA1	-0.051	0.06	0.3999	A	C
rs9261109	B	HLA-DQA1	-0.112	0.073	0.1214	C	G
rs3765604	B	HLA-DQA1	-0.089	0.048	0.06603	C	G
rs9261114	B	HLA-DQA1	-0.112	0.073	0.1214	G	C
rs2275853	B	HLA-DQA1	-0.112	0.073	0.1214	G	C
rs356969	B	HLA-DQA1	0.018	0.034	0.595	G	C
rs9261115	B	HLA-DQA1	-0.089	0.048	0.06603	G	C
rs12661053	B	HLA-DQA1	-0.054	0.06	0.3737	C	T
rs4713281	B	HLA-DQA1	0.074	0.033	0.02495	G	A
rs356970	B	HLA-DQA1	0.01	0.084	0.9073	T	C
rs9261119	B	HLA-DQA1	-0.113	0.073	0.1206	G	A
rs9261127	B	HLA-DQA1	-0.114	0.073	0.1193	T	C
rs9261129	B	HLA-DQA1	-0.089	0.048	0.06603	T	C
rs11753431	B	HLA-DQA1	-0.054	0.06	0.3737	G	A
rs356971	B	HLA-DQA1	0.02	0.039	0.6014	T	G
rs3734835	B	HLA-DQA1	-0.085	0.049	0.07925	T	C
rs73725957	B	HLA-DQA1	-0.077	0.08	0.3365	T	G
rs73725959	B	HLA-DQA1	-0.046	0.085	0.5926	G	A
rs3734836	B	HLA-DQA1	-0.113	0.073	0.1205	T	C
rs78453967	B	HLA-DQA1	-0.054	0.06	0.3737	C	T
rs11753957	B	HLA-DQA1	-0.049	0.06	0.4159	C	T
rs11753960	B	HLA-DQA1	-0.054	0.06	0.3737	C	T
rs9261130	B	HLA-DQA1	-0.113	0.073	0.1205	G	A
rs3121597	B	HLA-DQA1	0.062	0.048	0.1997	A	G
rs9261132	B	HLA-DQA1	-0.111	0.069	0.1054	T	C
rs9261133	B	HLA-DQA1	-0.113	0.073	0.1205	T	C
rs9261136	B	HLA-DQA1	0.072	0.045	0.1124	C	T
rs9261138	B	HLA-DQA1	-0.112	0.072	0.1215	C	T
rs11759388	B	HLA-DQA1	-0.054	0.06	0.3737	A	G
rs16896044	B	HLA-DQA1	0.007	0.061	0.9035	G	A
rs62388749	B	HLA-DQA1	0.007	0.061	0.9063	G	C
rs11965585	B	HLA-DQA1	-0.054	0.06	0.3737	G	A
rs11965659	B	HLA-DQA1	-0.054	0.06	0.3737	G	C
rs6457126	B	HLA-DQA1	-0.016	0.03	0.5982	C	T
rs356956	B	HLA-DQA1	0.037	0.061	0.5402	T	A
rs356955	B	HLA-DQA1	0.037	0.061	0.5402	C	T
rs356954	B	HLA-DQA1	0.018	0.034	0.595	T	C
rs9261142	B	HLA-DQA1	0.062	0.046	0.1777	C	A
rs9261143	B	HLA-DQA1	0.063	0.046	0.1659	T	C
rs9357092	B	HLA-DQA1	0.068	0.033	0.03865	G	A
rs9261144	B	HLA-DQA1	-0.107	0.064	0.0958	C	T
rs73725962	B	HLA-DQA1	-0.056	0.086	0.5116	C	A
rs9261145	B	HLA-DQA1	-0.085	0.049	0.07925	C	T
rs9261146	B	HLA-DQA1	-0.113	0.073	0.1213	A	G
rs9261147	B	HLA-DQA1	-0.121	0.072	0.09495	A	G
rs56073777	B	HLA-DQA1	0.007	0.061	0.9035	G	T
rs9348835	B	HLA-DQA1	0.074	0.033	0.02495	A	G
rs6926792	B	HLA-DQA1	-0.085	0.049	0.07925	G	A
rs6931672	B	HLA-DQA1	-0.054	0.06	0.3737	G	A
rs3115631	B	HLA-DQA1	0.115	0.049	0.01942	T	A
rs56344665	B	HLA-DQA1	-0.046	0.085	0.5926	T	C
rs6931776	B	HLA-DQA1	-0.089	0.048	0.06603	A	G
rs6932091	B	HLA-DQA1	-0.054	0.06	0.3737	C	T
rs165256	B	HLA-DQA1	-0.013	0.045	0.7715	T	C
rs9261149	B	HLA-DQA1	-0.089	0.048	0.06603	T	C
rs77216932	B	HLA-DQA1	0.067	0.085	0.4338	T	C
rs4711206	B	HLA-DQA1	0.068	0.033	0.03892	G	A
rs3869065	B	HLA-DQA1	-0.035	0.03	0.2464	C	G
rs9261151	B	HLA-DQA1	-0.112	0.073	0.1214	G	A
rs3893530	B	HLA-DQA1	-0.089	0.048	0.06603	G	A
rs3891157	B	HLA-DQA1	-0.112	0.073	0.1214	T	G
rs3129012	B	HLA-DQA1	0.012	0.039	0.7632	G	A
rs3891156	B	HLA-DQA1	-0.112	0.073	0.1214	G	A
rs6928966	B	HLA-DQA1	-0.054	0.06	0.3737	T	C
rs17193851	B	HLA-DQA1	-0.054	0.06	0.3737	T	C
rs10947045	B	HLA-DQA1	-0.054	0.06	0.3737	C	T
rs165255	B	HLA-DQA1	0.018	0.034	0.5916	G	C
rs6912454	B	HLA-DQA1	-0.112	0.073	0.1214	C	A
rs10807060	B	HLA-DQA1	-0.054	0.06	0.3667	G	A
rs9261156	B	HLA-DQA1	-0.112	0.073	0.1214	G	T
rs73416498	B	HLA-DQA1	-0.054	0.06	0.3737	G	A
rs6919438	B	HLA-DQA1	-0.112	0.073	0.1214	A	G
rs6919617	B	HLA-DQA1	-0.089	0.048	0.06603	A	G
rs6920254	B	HLA-DQA1	-0.112	0.073	0.1214	G	A
rs259926	B	HLA-DQA1	0.018	0.039	0.6511	C	T
rs1150743	B	HLA-DQA1	0.007	0.052	0.8956	C	T
rs6925061	B	HLA-DQA1	-0.112	0.073	0.1214	C	T
rs73416501	B	HLA-DQA1	-0.054	0.06	0.3737	G	A
rs259925	B	HLA-DQA1	0.037	0.061	0.5402	G	A
rs259924	B	HLA-DQA1	0.037	0.061	0.5402	A	G
rs9261158	B	HLA-DQA1	-0.112	0.073	0.1214	C	G
rs9261159	B	HLA-DQA1	-0.121	0.072	0.09495	G	A
rs9261160	B	HLA-DQA1	-0.112	0.073	0.1214	T	C
rs166325	B	HLA-DQA1	0.037	0.061	0.5402	G	C
rs9261171	B	HLA-DQA1	-0.112	0.073	0.1214	A	G
rs3094145	B	HLA-DQA1	0.072	0.045	0.1124	C	T
rs9261174	B	HLA-DQA1	-0.085	0.049	0.07925	T	C
rs7760299	B	HLA-DQA1	-0.089	0.048	0.06489	A	G
rs7746866	B	HLA-DQA1	-0.085	0.049	0.07925	T	C
rs9261179	B	HLA-DQA1	-0.112	0.073	0.1214	C	T
rs9261180	B	HLA-DQA1	-0.089	0.048	0.06603	G	C
rs9261185	B	HLA-DQA1	-0.085	0.049	0.07925	A	G
rs4448133	B	HLA-DQA1	-0.089	0.048	0.06603	A	G
rs2894006	B	HLA-DQA1	-0.054	0.06	0.3737	G	A
rs9261189	B	HLA-DQA1	-0.089	0.048	0.06603	C	T
rs16896923	B	HLA-DQA1	0.007	0.061	0.9035	T	C
rs17187523	B	HLA-DQA1	-0.054	0.06	0.3737	C	T
rs10947046	B	HLA-DQA1	-0.054	0.06	0.3737	T	G
rs62388754	B	HLA-DQA1	0.007	0.061	0.9035	C	T
rs259928	B	HLA-DQA1	0.037	0.061	0.5402	T	C
rs9261191	B	HLA-DQA1	-0.112	0.073	0.1214	G	A
rs259929	B	HLA-DQA1	0.018	0.034	0.5916	T	C
rs9261193	B	HLA-DQA1	-0.112	0.073	0.1214	T	C
rs3121594	B	HLA-DQA1	-0.035	0.03	0.2466	C	G
rs3121593	B	HLA-DQA1	0.072	0.045	0.1124	G	C
rs73420421	B	HLA-DQA1	-0.054	0.06	0.3737	T	C
rs166326	B	HLA-DQA1	0.037	0.061	0.5402	G	A
rs166327	B	HLA-DQA1	-0.026	0.031	0.395	T	C
rs9261198	B	HLA-DQA1	-0.089	0.048	0.06603	G	A
rs9261199	B	HLA-DQA1	-0.085	0.049	0.07925	A	G
rs9261200	B	HLA-DQA1	-0.085	0.049	0.07925	G	A
rs3869067	B	HLA-DQA1	-0.089	0.048	0.06603	A	G
rs3869068	B	HLA-DQA1	-0.089	0.048	0.06603	C	T
rs259930	B	HLA-DQA1	0.037	0.061	0.5402	G	C
rs9261201	B	HLA-DQA1	-0.089	0.048	0.06603	A	G
rs259931	B	HLA-DQA1	0.018	0.034	0.595	T	A
rs58314476	B	HLA-DQA1	-0.054	0.06	0.3737	A	G
rs9261203	B	HLA-DQA1	-0.112	0.073	0.1214	A	G
rs9261204	B	HLA-DQA1	-0.085	0.049	0.07925	A	G
rs259933	B	HLA-DQA1	0.012	0.033	0.7217	G	A
rs9261205	B	HLA-DQA1	-0.085	0.049	0.07925	T	C
rs4711207	B	HLA-DQA1	0.074	0.033	0.02495	C	A
rs9261207	B	HLA-DQA1	-0.112	0.073	0.1214	T	C
rs73725984	B	HLA-DQA1	-0.054	0.06	0.3737	T	G
rs9405044	B	HLA-DQA1	0.074	0.033	0.02495	G	A
rs62388755	B	HLA-DQA1	0.007	0.061	0.9035	G	A
rs259934	B	HLA-DQA1	0.018	0.034	0.595	C	T
rs259935	B	HLA-DQA1	0.011	0.033	0.7415	G	A
rs73420439	B	HLA-DQA1	-0.054	0.06	0.3737	T	C
rs259937	B	HLA-DQA1	0.037	0.061	0.5402	T	C
rs10947047	B	HLA-DQA1	-0.054	0.06	0.3737	G	A
rs11962771	B	HLA-DQA1	-0.054	0.06	0.3737	G	A
rs259938	B	HLA-DQA1	0.012	0.033	0.7217	C	G
rs6915205	B	HLA-DQA1	-0.045	0.084	0.5937	C	T
rs3910312	B	HLA-DQA1	0.074	0.033	0.02495	A	C
rs9261211	B	HLA-DQA1	0.072	0.045	0.1124	T	G
rs12664794	B	HLA-DQA1	-0.054	0.06	0.3737	A	G
rs9261216	B	HLA-DQA1	-0.089	0.048	0.06603	A	G
rs9380150	B	HLA-DQA1	0.062	0.033	0.05786	T	C
rs9261217	B	HLA-DQA1	-0.089	0.048	0.06603	T	C
rs60477028	B	HLA-DQA1	-0.054	0.06	0.3737	T	C
rs2855593	B	HLA-DQA1	0.037	0.061	0.5402	C	T
rs9261218	B	HLA-DQA1	-0.112	0.073	0.1214	G	A
rs9261219	B	HLA-DQA1	-0.124	0.075	0.097	G	A
rs259939	B	HLA-DQA1	0.012	0.033	0.7217	T	C
rs11965452	B	HLA-DQA1	-0.033	0.08	0.6791	C	A
rs9261220	B	HLA-DQA1	-0.112	0.073	0.1214	G	T
rs259940	B	HLA-DQA1	0.018	0.034	0.5916	A	G
rs6940552	B	HLA-DQA1	-0.054	0.06	0.3737	G	A
rs114315683	B	HLA-DQA1	0.007	0.061	0.9035	G	A
rs62388756	B	HLA-DQA1	0.007	0.061	0.9035	A	G
rs9261223	B	HLA-DQA1	-0.113	0.073	0.1205	T	C
rs9261224	B	HLA-DQA1	-0.087	0.056	0.1169	C	T
rs9261226	B	HLA-DQA1	-0.113	0.073	0.1202	C	T
rs9261227	B	HLA-DQA1	-0.087	0.056	0.1169	T	C
rs6905501	B	HLA-DQA1	-0.087	0.056	0.1169	T	C
rs259942	B	HLA-DQA1	-0.035	0.044	0.4282	C	T
rs259943	B	HLA-DQA1	0.017	0.033	0.6075	T	C
rs7766469	B	HLA-DQA1	0.068	0.033	0.03892	G	T
rs3134879	B	HLA-DQA1	0.01	0.031	0.7483	T	C
rs3132128	B	HLA-DQA1	0.072	0.045	0.1124	C	T
rs6457138	B	HLA-DQA1	-0.054	0.06	0.3737	A	C
rs6457139	B	HLA-DQA1	-0.087	0.056	0.1169	T	G
rs7771476	B	HLA-DQA1	-0.113	0.073	0.1205	A	G
rs6457140	B	HLA-DQA1	-0.087	0.056	0.1169	A	T
rs6917603	B	HLA-DQA1	-0.087	0.056	0.1169	T	C
rs9261242	B	HLA-DQA1	-0.121	0.073	0.09417	T	A
rs174220	B	HLA-DQA1	0.015	0.055	0.7793	A	G
rs9261243	B	HLA-DQA1	-0.087	0.056	0.1169	T	C
rs259945	B	HLA-DQA1	0.001	0.05	0.985	T	A
rs9261251	B	HLA-DQA1	-0.082	0.056	0.1407	T	A
rs259946	B	HLA-DQA1	0.001	0.05	0.985	G	A
rs56181708	B	HLA-DQA1	0.007	0.061	0.9035	C	G
rs28570682	B	HLA-DQA1	-0.033	0.08	0.6791	T	C
rs259948	B	HLA-DQA1	-0.023	0.085	0.7848	C	T
rs9261256	B	HLA-DQA1	-0.087	0.056	0.1169	C	G
rs7761314	B	HLA-DQA1	-0.087	0.056	0.1169	C	T
rs9261257	B	HLA-DQA1	-0.113	0.073	0.1205	G	A
rs259949	B	HLA-DQA1	0.001	0.05	0.985	G	A
rs62390160	B	HLA-DQA1	0.007	0.061	0.9035	T	C
rs9261258	B	HLA-DQA1	-0.087	0.056	0.1169	G	A
rs9261259	B	HLA-DQA1	0.012	0.039	0.7632	T	C
rs55808509	B	HLA-DQA1	0.007	0.061	0.9035	G	A
rs3869070	B	HLA-DQA1	0.042	0.03	0.167	C	T
rs9261261	B	HLA-DQA1	-0.087	0.056	0.1169	A	G
rs6928431	B	HLA-DQA1	0.068	0.045	0.1312	A	T
rs9261262	B	HLA-DQA1	-0.087	0.056	0.1169	C	T
rs9366752	B	HLA-DQA1	0.004	0.035	0.9032	C	T
rs9261263	B	HLA-DQA1	-0.113	0.073	0.1205	C	G
rs6911724	B	HLA-DQA1	-0.087	0.056	0.1169	G	A
rs9261264	B	HLA-DQA1	-0.113	0.073	0.1205	T	C
rs6911634	B	HLA-DQA1	-0.08	0.056	0.156	C	T
rs259919	B	HLA-DQA1	0.08	0.032	0.01185	G	A
rs17193886	B	HLA-DQA1	-0.05	0.063	0.4281	T	C
rs259920	B	HLA-DQA1	0.037	0.061	0.5461	G	A
rs6917477	B	HLA-DQA1	-0.082	0.056	0.1407	G	C
rs16896944	B	HLA-DQA1	-0.046	0.085	0.5926	T	C
rs12208867	B	HLA-DQA1	0.009	0.06	0.8803	G	A
rs10484549	B	HLA-DQA1	0.004	0.061	0.9471	T	C
rs9261265	B	HLA-DQA1	-0.113	0.073	0.1205	T	C
rs62390162	B	HLA-DQA1	0.007	0.061	0.9035	C	T
rs3757327	B	HLA-DQA1	-0.087	0.056	0.1169	G	A
rs3132130	B	HLA-DQA1	0.071	0.045	0.1202	C	G
rs3132129	B	HLA-DQA1	0.086	0.055	0.1179	A	G
rs3757328	B	HLA-DQA1	-0.033	0.08	0.6791	G	A
rs3757329	B	HLA-DQA1	-0.087	0.056	0.1169	A	C
rs3757332	B	HLA-DQA1	-0.113	0.073	0.1205	T	C
rs3757333	B	HLA-DQA1	-0.033	0.08	0.6791	C	A
rs9295829	B	HLA-DQA1	0.074	0.033	0.02495	A	G
rs7769930	B	HLA-DQA1	-0.082	0.056	0.1407	A	C
rs1150742	B	HLA-DQA1	0.019	0.034	0.5765	T	C
rs7770092	B	HLA-DQA1	-0.082	0.056	0.1407	C	T
rs7770505	B	HLA-DQA1	-0.113	0.073	0.1205	G	A
rs7770557	B	HLA-DQA1	-0.082	0.056	0.1407	C	G
rs10745	B	HLA-DQA1	-0.113	0.073	0.1205	G	A
rs9261269	B	HLA-DQA1	0.071	0.045	0.1202	A	G
rs9261270	B	HLA-DQA1	-0.113	0.073	0.1205	G	A
rs9261271	B	HLA-DQA1	-0.113	0.073	0.1205	T	A
rs9261273	B	HLA-DQA1	-0.126	0.075	0.09285	G	A
rs386518569	B	HLA-DQA1	0.001	0.05	0.985	C	A
rs9261274	B	HLA-DQA1	-0.087	0.056	0.1169	C	T
rs9261275	B	HLA-DQA1	-0.087	0.056	0.1169	C	T
rs9261276	B	HLA-DQA1	-0.113	0.073	0.1205	C	T
rs9261277	B	HLA-DQA1	-0.087	0.056	0.1169	T	C
rs1150739	B	HLA-DQA1	-0.017	0.031	0.5797	T	C
rs9261278	B	HLA-DQA1	-0.087	0.056	0.1169	C	T
rs56270681	B	HLA-DQA1	0.007	0.061	0.9035	G	A
rs1048412	B	HLA-DQA1	-0.085	0.049	0.0795	A	G
rs8321	B	HLA-DQA1	0.115	0.049	0.01938	A	C
rs3188482	B	HLA-DQA1	-0.058	0.061	0.3437	A	G
rs16896970	B	HLA-DQA1	0.007	0.061	0.9035	A	G
rs3121595	B	HLA-DQA1	0.071	0.045	0.1202	C	T
rs3807030	B	HLA-DQA1	-0.113	0.073	0.1205	G	T
rs3807031	B	HLA-DQA1	0.09	0.036	0.01359	C	A
rs114346141	B	HLA-DQA1	0.009	0.06	0.8803	T	C
rs1150738	B	HLA-DQA1	0.001	0.05	0.9849	C	A
rs9261284	B	HLA-DQA1	-0.113	0.073	0.1205	T	A
rs9261285	B	HLA-DQA1	-0.113	0.073	0.1205	C	A
rs9261286	B	HLA-DQA1	-0.113	0.073	0.1205	A	G
rs17187693	B	HLA-DQA1	0.008	0.061	0.9029	G	C
rs2074482	B	HLA-DQA1	-0.089	0.048	0.06603	C	A
rs9261287	B	HLA-DQA1	-0.112	0.073	0.1214	A	G
rs1051133	B	HLA-DQA1	-0.132	0.07	0.05904	A	T
rs6539	B	HLA-DQA1	0.072	0.045	0.1124	C	T
rs1245371	B	HLA-DQA1	0.02	0.033	0.5467	A	G
rs2021163	B	HLA-DQA1	-0.099	0.07	0.1599	G	C
rs9261290	B	HLA-DQA1	0.117	0.049	0.01688	T	C
rs73728107	B	HLA-DQA1	-0.054	0.06	0.3737	A	G
rs9261292	B	HLA-DQA1	-0.089	0.048	0.06603	C	G
rs2301753	B	HLA-DQA1	-0.089	0.048	0.06603	G	T
rs1057539	B	HLA-DQA1	0.037	0.061	0.5402	C	T
rs2301752	B	HLA-DQA1	-0.125	0.075	0.09613	C	T
rs2301751	B	HLA-DQA1	-0.112	0.073	0.1214	C	T
rs9261294	B	HLA-DQA1	-0.089	0.048	0.06603	A	G
rs9261296	B	HLA-DQA1	-0.112	0.073	0.1214	T	A
rs11753939	B	HLA-DQA1	-0.054	0.06	0.3737	G	C
rs9261297	B	HLA-DQA1	-0.085	0.049	0.07925	G	A
rs9261298	B	HLA-DQA1	-0.089	0.048	0.06603	G	A
rs9261299	B	HLA-DQA1	-0.089	0.048	0.06603	T	G
rs9393989	B	HLA-DQA1	0.07	0.033	0.03346	G	A
rs9261300	B	HLA-DQA1	-0.089	0.048	0.06603	C	T
rs10947050	B	HLA-DQA1	0.074	0.033	0.02495	C	T
rs1245370	B	HLA-DQA1	0.031	0.061	0.6133	C	T
rs12200084	B	HLA-DQA1	0.076	0.033	0.02121	G	A
rs2074480	B	HLA-DQA1	-0.085	0.049	0.07925	T	G
rs2074479	B	HLA-DQA1	-0.089	0.048	0.06603	A	G
rs62390181	B	HLA-DQA1	0.007	0.061	0.9035	G	A
rs11965379	B	HLA-DQA1	-0.054	0.06	0.3737	C	T
rs9261301	B	HLA-DQA1	-0.007	0.03	0.8124	G	A
rs1245369	B	HLA-DQA1	0.007	0.052	0.8968	A	G
rs11965540	B	HLA-DQA1	-0.054	0.06	0.3737	G	A
rs1264714	B	HLA-DQA1	0.02	0.039	0.6014	G	T
rs9261302	B	HLA-DQA1	-0.089	0.048	0.06603	G	A
rs60940958	B	HLA-DQA1	-0.046	0.085	0.5913	A	G
rs9261303	B	HLA-DQA1	-0.134	0.073	0.06665	T	C
rs2285805	B	HLA-DQA1	-0.054	0.06	0.3737	C	G
rs1150736	B	HLA-DQA1	0.016	0.033	0.62	C	T
rs11758516	B	HLA-DQA1	-0.047	0.062	0.4494	T	C
rs3807032	B	HLA-DQA1	-0.057	0.052	0.2736	C	G
rs3807033	B	HLA-DQA1	-0.057	0.052	0.2736	G	A
rs3807034	B	HLA-DQA1	-0.084	0.044	0.0534	T	C
rs11969687	B	HLA-DQA1	-0.057	0.052	0.2736	G	T
rs3132682	B	HLA-DQA1	-0.019	0.031	0.5364	G	C
rs3807035	B	HLA-DQA1	-0.084	0.044	0.05407	C	T
rs3807036	B	HLA-DQA1	-0.113	0.073	0.1205	G	A
rs9295830	B	HLA-DQA1	0.093	0.037	0.01112	C	T
rs1150735	B	HLA-DQA1	0.016	0.031	0.6214	G	A
rs112415023	B	HLA-DQA1	0.034	0.082	0.6744	A	G
rs76744390	B	HLA-DQA1	0.059	0.083	0.4756	T	C
rs1150734	B	HLA-DQA1	0.01	0.084	0.9087	T	C
rs9261306	B	HLA-DQA1	-0.057	0.04	0.1552	T	C
rs9261307	B	HLA-DQA1	-0.057	0.04	0.1552	C	T
rs78176095	B	HLA-DQA1	0.059	0.083	0.4756	G	T
rs9261309	B	HLA-DQA1	-0.06	0.04	0.1363	A	G
rs1245372	B	HLA-DQA1	0.013	0.042	0.761	A	C
rs10947052	B	HLA-DQA1	-0.057	0.052	0.2726	C	T
rs2394734	B	HLA-DQA1	-0.057	0.04	0.1552	G	A
rs79406397	B	HLA-DQA1	0.046	0.082	0.5724	G	A
rs1150733	B	HLA-DQA1	-0.002	0.083	0.984	G	A
rs57518619	B	HLA-DQA1	-0.057	0.052	0.2726	G	T
rs73728115	B	HLA-DQA1	-0.165	0.112	0.1388	C	T
rs9261312	B	HLA-DQA1	-0.113	0.073	0.1205	T	C
rs73728116	B	HLA-DQA1	-0.046	0.085	0.5913	A	C
rs58099508	B	HLA-DQA1	-0.057	0.052	0.2726	C	T
rs9261313	B	HLA-DQA1	-0.113	0.073	0.1205	C	A
rs75556047	B	HLA-DQA1	0.046	0.082	0.5724	C	T
rs77235618	B	HLA-DQA1	0.046	0.082	0.5724	G	A
rs77369906	B	HLA-DQA1	0.046	0.082	0.5724	T	G
rs12663534	B	HLA-DQA1	-0.051	0.063	0.4233	A	C
rs4711209	B	HLA-DQA1	0.074	0.033	0.02495	G	A
rs9261315	B	HLA-DQA1	-0.113	0.073	0.1205	G	T
rs75597104	B	HLA-DQA1	0.059	0.083	0.4756	G	A
rs9261316	B	HLA-DQA1	-0.113	0.073	0.1205	G	A
rs7382061	B	HLA-DQA1	-0.019	0.031	0.5327	T	C
rs78839800	B	HLA-DQA1	0.1	0.084	0.2316	G	A
rs9261317	B	HLA-DQA1	-0.113	0.073	0.1199	A	T
rs2057728	B	HLA-DQA1	-0.032	0.031	0.3087	T	C
rs115985474	B	HLA-DQA1	0.011	0.08	0.8894	C	T
rs56066609	B	HLA-DQA1	-0.051	0.051	0.3244	G	A
rs6909253	B	HLA-DQA1	-0.023	0.031	0.4582	G	T
rs9261360	B	HLA-DQA1	-0.113	0.073	0.1205	C	T
rs6909437	B	HLA-DQA1	-0.023	0.031	0.4582	C	T
rs9261361	B	HLA-DQA1	-0.113	0.073	0.1205	A	G
rs1264709	B	HLA-DQA1	0.018	0.039	0.6449	A	T
rs7770520	B	HLA-DQA1	-0.08	0.043	0.06641	A	G
rs7771071	B	HLA-DQA1	-0.051	0.051	0.3244	G	T
rs9261364	B	HLA-DQA1	-0.113	0.073	0.1205	A	G
rs1264708	B	HLA-DQA1	0.015	0.036	0.6868	A	G
rs116675765	B	HLA-DQA1	0.052	0.086	0.544	C	T
rs9261365	B	HLA-DQA1	-0.113	0.073	0.1205	C	T
rs11968367	B	HLA-DQA1	-0.051	0.051	0.3244	T	C
rs11965797	B	HLA-DQA1	-0.005	0.092	0.9555	C	T
rs61666432	B	HLA-DQA1	-0.051	0.051	0.3244	T	C
rs11968434	B	HLA-DQA1	-0.051	0.051	0.3244	T	A
rs57195817	B	HLA-DQA1	-0.055	0.051	0.2827	T	A
rs9261366	B	HLA-DQA1	-0.08	0.043	0.06641	C	T
rs9261367	B	HLA-DQA1	-0.114	0.072	0.1154	T	A
rs60418878	B	HLA-DQA1	-0.051	0.051	0.3244	C	T
rs9261368	B	HLA-DQA1	-0.08	0.043	0.06641	G	A
rs9261369	B	HLA-DQA1	-0.113	0.073	0.1205	G	A
rs11751554	B	HLA-DQA1	-0.051	0.051	0.3244	A	G
rs9261370	B	HLA-DQA1	-0.08	0.043	0.06641	A	G
rs9261371	B	HLA-DQA1	-0.08	0.043	0.06641	C	T
rs9261372	B	HLA-DQA1	-0.114	0.072	0.1154	C	G
rs9261373	B	HLA-DQA1	-0.076	0.043	0.07809	T	G
rs9261374	B	HLA-DQA1	-0.113	0.073	0.1205	T	C
rs76702759	B	HLA-DQA1	-0.114	0.072	0.1137	A	G
rs77580993	B	HLA-DQA1	-0.111	0.037	0.002446	C	G
rs78159722	B	HLA-DQA1	-0.099	0.04	0.01468	G	A
rs9261377	B	HLA-DQA1	-0.114	0.072	0.1137	T	C
rs9261379	B	HLA-DQA1	-0.114	0.072	0.1166	C	T
rs9261381	B	HLA-DQA1	-0.114	0.072	0.1137	G	A
rs3132681	B	HLA-DQA1	0.059	0.032	0.06381	C	A
rs2158289	B	HLA-DQA1	-0.13	0.072	0.07247	C	T
rs114071505	B	HLA-DQA1	0.025	0.08	0.757	G	C
rs7753935	B	HLA-DQA1	-0.096	0.04	0.01701	C	A
rs11967911	B	HLA-DQA1	-0.096	0.04	0.01701	G	A
rs17187805	B	HLA-DQA1	-0.099	0.04	0.01403	G	A
rs9261386	B	HLA-DQA1	-0.114	0.072	0.1137	G	A
rs9261387	B	HLA-DQA1	0.087	0.055	0.1167	T	C
rs9261388	B	HLA-DQA1	-0.111	0.037	0.002375	C	T
rs9261389	B	HLA-DQA1	-0.111	0.037	0.002437	C	G
rs17194174	B	HLA-DQA1	-0.103	0.041	0.01084	G	A
rs6923832	B	HLA-DQA1	-0.114	0.072	0.1137	G	A
rs2394736	B	HLA-DQA1	-0.022	0.031	0.4764	T	A
rs56214003	B	HLA-DQA1	-0.191	0.11	0.08272	G	T
rs115238975	B	HLA-DQA1	0.059	0.086	0.4915	C	T
rs12661731	B	HLA-DQA1	-0.079	0.038	0.03645	A	T
rs28780078	B	HLA-DQA1	-0.079	0.038	0.03645	G	A
rs28780080	B	HLA-DQA1	-0.079	0.038	0.03645	C	T
rs1264707	B	HLA-DQA1	0.012	0.039	0.76	G	A
rs6457144	B	HLA-DQA1	-0.022	0.031	0.4764	T	A
rs7765810	B	HLA-DQA1	-0.079	0.038	0.03645	C	A
rs1264706	B	HLA-DQA1	0.12	0.048	0.01253	G	C
rs1264705	B	HLA-DQA1	0.12	0.048	0.01253	G	C
rs7741418	B	HLA-DQA1	-0.082	0.038	0.03092	C	T
rs9261394	B	HLA-DQA1	-0.024	0.031	0.435	A	G
rs17194188	B	HLA-DQA1	0.002	0.059	0.9767	C	T
rs116004247	B	HLA-DQA1	0.061	0.089	0.4984	G	A
rs1156533	B	HLA-DQA1	-0.006	0.033	0.846	A	G
rs1156534	B	HLA-DQA1	0.011	0.039	0.782	A	G
rs9261395	B	HLA-DQA1	-0.038	0.031	0.2259	A	C
rs1264704	B	HLA-DQA1	-0.021	0.035	0.5451	G	A
rs1264703	B	HLA-DQA1	-0.007	0.034	0.8384	C	G
rs1264702	B	HLA-DQA1	-0.007	0.034	0.838	T	C
rs916570	B	HLA-DQA1	-0.017	0.034	0.6042	A	G
rs916569	B	HLA-DQA1	-0.009	0.034	0.7891	G	A
rs1264701	B	HLA-DQA1	0.009	0.039	0.8195	G	T
rs1264698	B	HLA-DQA1	-0.009	0.034	0.7891	A	C
rs1264697	B	HLA-DQA1	-0.007	0.034	0.8344	C	G
rs7763159	B	HLA-DQA1	0.069	0.046	0.1339	A	G
rs1264696	B	HLA-DQA1	-0.009	0.034	0.7891	G	A
rs1264695	B	HLA-DQA1	-0.01	0.034	0.7693	A	G
rs9261401	B	HLA-DQA1	-0.033	0.031	0.2895	C	T
rs12212039	B	HLA-DQA1	0.006	0.059	0.9134	C	T
rs74530165	B	HLA-DQA1	0.044	0.084	0.6018	G	A
rs6457150	B	HLA-DQA1	-0.034	0.031	0.2699	G	C
rs13214608	B	HLA-DQA1	0.187	0.095	0.05029	G	A
rs17839989	B	HLA-DQA1	-0.045	0.09	0.6196	T	C
rs9261402	B	HLA-DQA1	0.066	0.046	0.147	C	T
rs9261403	B	HLA-DQA1	-0.124	0.078	0.112	G	T
rs1108052	B	HLA-DQA1	-0.01	0.034	0.7693	A	C
rs1110448	B	HLA-DQA1	-0.01	0.034	0.7686	T	C
rs2072110	B	HLA-DQA1	-0.005	0.034	0.8786	T	C
rs2072109	B	HLA-DQA1	-0.109	0.049	0.02524	C	G
rs2240071	B	HLA-DQA1	-0.006	0.035	0.8702	C	G
rs1110446	B	HLA-DQA1	-0.007	0.035	0.8332	C	T
rs2240070	B	HLA-DQA1	-0.032	0.032	0.3264	T	C
rs1116222	B	HLA-DQA1	0.002	0.033	0.9589	T	G
rs1116221	B	HLA-DQA1	-0.002	0.033	0.9554	C	T
rs11964542	B	HLA-DQA1	-0.063	0.09	0.4841	T	C
rs2844796	B	HLA-DQA1	-0.009	0.034	0.7855	G	A
rs3094136	B	HLA-DQA1	-0.034	0.031	0.2792	C	G
rs2248289	B	HLA-DQA1	-0.008	0.034	0.8193	T	C
rs3132680	B	HLA-DQA1	-0.034	0.032	0.2959	A	C
rs6915823	B	HLA-DQA1	-0.06	0.078	0.446	C	T
rs7767188	B	HLA-DQA1	0.108	0.036	0.002881	G	A
rs2844795	B	HLA-DQA1	-0.079	0.03	0.00909	C	T
rs3778620	B	HLA-DQA1	-0.01	0.062	0.8706	A	G
rs9261407	B	HLA-DQA1	0.052	0.041	0.2018	T	C
rs2517601	B	HLA-DQA1	0.097	0.046	0.03595	G	C
rs115147572	B	HLA-DQA1	-0.024	0.07	0.7368	C	A
rs2517600	B	HLA-DQA1	0.01	0.036	0.7805	G	A
rs7767857	B	HLA-DQA1	0.1	0.036	0.005557	G	A
rs78026509	B	HLA-DQA1	-0.056	0.056	0.3153	C	G
rs62390186	B	HLA-DQA1	-0.023	0.044	0.5931	T	A
rs28780083	B	HLA-DQA1	-0.071	0.045	0.116	A	G
rs2523993	B	HLA-DQA1	0.019	0.081	0.8178	G	A
rs2523992	B	HLA-DQA1	0.093	0.041	0.02297	T	G
rs3815096	B	HLA-DQA1	0.022	0.03	0.4488	C	T
rs2023473	B	HLA-DQA1	0.102	0.048	0.03436	T	C
rs2240069	B	HLA-DQA1	0.035	0.041	0.3939	A	G
rs2523991	B	HLA-DQA1	0.019	0.081	0.8168	C	T
rs3132679	B	HLA-DQA1	0.035	0.041	0.3939	T	C
rs2023472	B	HLA-DQA1	-0.025	0.03	0.3933	A	G
rs28400887	B	HLA-DQA1	0.085	0.034	0.01383	C	T
rs3132121	B	HLA-DQA1	0.035	0.041	0.3939	C	T
rs3132122	B	HLA-DQA1	0.035	0.041	0.3899	C	G
rs3132678	B	HLA-DQA1	0.035	0.041	0.3899	A	G
rs548202998	B	HLA-DQA1	0	0.03	0.9947	A	G
rs2021730	B	HLA-DQA1	0.019	0.081	0.8168	C	A
rs3132123	B	HLA-DQA1	0.035	0.041	0.3939	G	A
rs2240068	B	HLA-DQA1	0.025	0.03	0.4021	G	T
rs2517599	B	HLA-DQA1	0.019	0.081	0.8168	A	G
rs9261418	B	HLA-DQA1	-0.111	0.044	0.0106	G	A
rs2844794	B	HLA-DQA1	0.019	0.081	0.8168	T	C
rs2074483	B	HLA-DQA1	-0.005	0.03	0.8794	G	A
rs2523990	B	HLA-DQA1	0.085	0.03	0.004451	A	G
rs4959041	B	HLA-DQA1	0.065	0.032	0.04288	T	C
rs2523989	B	HLA-DQA1	0.073	0.042	0.08153	C	T
rs2239529	B	HLA-DQA1	0.075	0.042	0.0706	C	T
rs2523988	B	HLA-DQA1	0.068	0.043	0.1155	T	C
rs2249099	B	HLA-DQA1	0.068	0.041	0.09789	C	A
rs2523987	B	HLA-DQA1	0.068	0.043	0.1155	A	C
rs3734837	B	HLA-DQA1	-0.004	0.042	0.9329	G	A
rs3734838	B	HLA-DQA1	-0.067	0.063	0.2864	G	A
rs2517598	B	HLA-DQA1	0.068	0.041	0.09789	G	A
rs2844793	B	HLA-DQA1	0.081	0.042	0.0521	G	A
rs2844792	B	HLA-DQA1	0.068	0.043	0.1148	G	A
rs9261424	B	HLA-DQA1	0.065	0.032	0.04288	G	C
rs9261425	B	HLA-DQA1	0.018	0.029	0.5409	T	C
rs2517597	B	HLA-DQA1	0.068	0.043	0.1155	G	A
rs2523986	B	HLA-DQA1	0.068	0.043	0.1155	C	T
rs2523985	B	HLA-DQA1	0.068	0.041	0.09789	T	C
rs62390201	B	HLA-DQA1	-0.009	0.041	0.8335	G	A
rs62390202	B	HLA-DQA1	-0.009	0.041	0.8335	C	A
rs28780084	B	HLA-DQA1	-0.131	0.058	0.02369	T	C
rs2523984	B	HLA-DQA1	0.068	0.041	0.09789	C	T
rs2523983	B	HLA-DQA1	0.073	0.043	0.08919	G	T
rs2245420	B	HLA-DQA1	0.068	0.041	0.09789	G	C
rs2523981	B	HLA-DQA1	0.073	0.043	0.08919	C	T
rs2523979	B	HLA-DQA1	0.068	0.043	0.1155	T	A
rs2523978	B	HLA-DQA1	0.114	0.049	0.0192	C	T
rs2517596	B	HLA-DQA1	0.068	0.043	0.1155	G	C
rs1034327	B	HLA-DQA1	0.073	0.043	0.08919	G	T
rs2523976	B	HLA-DQA1	0.068	0.043	0.1155	T	A
rs1015466	B	HLA-DQA1	0.063	0.042	0.1342	T	A
rs1015465	B	HLA-DQA1	-0.074	0.042	0.07981	T	C
rs9261431	B	HLA-DQA1	0.064	0.032	0.04645	G	C
rs9261434	B	HLA-DQA1	0.037	0.045	0.4115	G	C
rs2517593	B	HLA-DQA1	-0.074	0.042	0.0809	G	C
rs28780085	B	HLA-DQA1	-0.131	0.058	0.02369	G	A
rs9261438	B	HLA-DQA1	0.058	0.032	0.06835	C	T
rs2523974	B	HLA-DQA1	-0.074	0.042	0.0809	T	G
rs9366753	B	HLA-DQA1	-0.004	0.042	0.9329	C	T
rs9261440	B	HLA-DQA1	0.06	0.035	0.08356	T	C
rs9261441	B	HLA-DQA1	-0.088	0.054	0.1052	G	A
rs17455565	B	HLA-DQA1	0.058	0.122	0.6359	T	A
rs1419675	B	HLA-DQA1	0.068	0.034	0.04466	G	T
rs1419674	B	HLA-DQA1	-0.019	0.083	0.8191	G	T
rs2517592	B	HLA-DQA1	0.012	0.035	0.726	C	T
rs10947055	B	HLA-DQA1	0.03	0.053	0.569	T	C
rs9261442	B	HLA-DQA1	0.061	0.035	0.08135	A	G
rs2844790	B	HLA-DQA1	0.085	0.044	0.05144	C	G
rs9261443	B	HLA-DQA1	0.06	0.035	0.08135	A	G
rs9261444	B	HLA-DQA1	0.058	0.035	0.1004	C	T
rs9261445	B	HLA-DQA1	0.061	0.035	0.08135	G	T
rs9261446	B	HLA-DQA1	0.061	0.035	0.08135	G	A
rs9261447	B	HLA-DQA1	0.06	0.035	0.08477	T	C
rs9261448	B	HLA-DQA1	0.057	0.035	0.1054	T	C
rs10947056	B	HLA-DQA1	0.032	0.054	0.5511	C	G
rs1419673	B	HLA-DQA1	0.061	0.035	0.08481	A	G
rs1419672	B	HLA-DQA1	0.06	0.035	0.08477	G	T
rs1419671	B	HLA-DQA1	0.061	0.035	0.08481	T	A
rs9261450	B	HLA-DQA1	0.065	0.035	0.05989	A	G
rs9261451	B	HLA-DQA1	0.065	0.035	0.05989	T	G
rs757264	B	HLA-DQA1	0.065	0.035	0.05989	C	T
rs757263	B	HLA-DQA1	0.063	0.035	0.07146	C	T
rs3888580	B	HLA-DQA1	0.061	0.035	0.08481	G	A
rs1076229	B	HLA-DQA1	0.061	0.035	0.08481	A	G
rs9261453	B	HLA-DQA1	0.067	0.035	0.05367	A	G
rs9261455	B	HLA-DQA1	0.067	0.035	0.05367	T	G
rs9261456	B	HLA-DQA1	0.062	0.035	0.07645	C	T
rs9261457	B	HLA-DQA1	0.062	0.035	0.07645	A	G
rs9261458	B	HLA-DQA1	0.062	0.035	0.07645	A	T
rs1362104	B	HLA-DQA1	0	0.031	0.988	G	A
rs9261461	B	HLA-DQA1	0.055	0.034	0.1133	T	G
rs9261462	B	HLA-DQA1	0.059	0.035	0.09816	G	A
rs9261463	B	HLA-DQA1	0.062	0.035	0.07832	G	C
rs2523995	B	HLA-DQA1	-0.101	0.047	0.03313	C	T
rs116227354	B	HLA-DQA1	-0.053	0.117	0.6497	C	G
rs4713293	B	HLA-DQA1	0.062	0.035	0.07832	A	G
rs2517591	B	HLA-DQA1	-0.073	0.042	0.08681	T	A
rs1541269	B	HLA-DQA1	0.086	0.045	0.05302	G	A
rs1541268	B	HLA-DQA1	0.057	0.035	0.1059	A	G
rs79828868	B	HLA-DQA1	-0.298	0.121	0.01377	A	C
rs1541267	B	HLA-DQA1	0.055	0.035	0.113	A	G
rs9261466	B	HLA-DQA1	0.057	0.035	0.1059	C	T
rs9261467	B	HLA-DQA1	0.062	0.035	0.07832	A	G
rs2021723	B	HLA-DQA1	-0.073	0.042	0.08681	G	A
rs9261468	B	HLA-DQA1	0.062	0.035	0.07832	A	G
rs2021731	B	HLA-DQA1	-0.073	0.042	0.08681	C	A
rs2857458	B	HLA-DQA1	0.05	0.033	0.136	A	G
rs9261470	B	HLA-DQA1	0.057	0.035	0.1059	G	A
rs9261471	B	HLA-DQA1	0.062	0.035	0.07832	T	C
rs9261472	B	HLA-DQA1	0.054	0.035	0.1223	T	C
rs9261473	B	HLA-DQA1	0.062	0.035	0.07832	C	A
rs2107202	B	HLA-DQA1	0.064	0.034	0.05688	T	C
rs2857435	B	HLA-DQA1	0.057	0.035	0.1059	A	T
rs2857436	B	HLA-DQA1	0.049	0.033	0.1398	C	T
rs2857438	B	HLA-DQA1	0.054	0.035	0.1223	G	A
rs2857439	B	HLA-DQA1	0.062	0.035	0.07832	G	A
rs9261484	B	HLA-DQA1	0.055	0.034	0.1108	C	T
rs9261485	B	HLA-DQA1	0.054	0.035	0.1223	G	A
rs9261488	B	HLA-DQA1	0.062	0.035	0.07832	C	T
rs9261489	B	HLA-DQA1	0.062	0.035	0.07832	A	G
rs28780087	B	HLA-DQA1	-0.131	0.058	0.02401	G	A
rs9261490	B	HLA-DQA1	0.06	0.035	0.08387	T	C
rs9261491	B	HLA-DQA1	0.06	0.035	0.08387	A	C
rs9261492	B	HLA-DQA1	0.06	0.035	0.08387	G	A
rs9261493	B	HLA-DQA1	0.06	0.035	0.08387	C	A
rs9261494	B	HLA-DQA1	0.033	0.045	0.4692	C	T
rs9261495	B	HLA-DQA1	0.057	0.036	0.1069	G	A
rs9261496	B	HLA-DQA1	0.06	0.035	0.08387	C	T
rs9261497	B	HLA-DQA1	0.06	0.035	0.08387	A	T
rs9261498	B	HLA-DQA1	0.055	0.035	0.113	C	T
rs9261499	B	HLA-DQA1	0.062	0.035	0.07832	T	C
rs9261501	B	HLA-DQA1	0.06	0.035	0.08387	C	T
rs9261502	B	HLA-DQA1	0.06	0.035	0.08387	A	T
rs9261503	B	HLA-DQA1	0.06	0.035	0.09069	G	A
rs9261504	B	HLA-DQA1	0.066	0.035	0.05768	C	T
rs17188015	B	HLA-DQA1	-0.01	0.041	0.8012	C	T
rs9261505	B	HLA-DQA1	0.06	0.035	0.09069	A	G
rs9261506	B	HLA-DQA1	-0.065	0.063	0.302	G	A
rs9261507	B	HLA-DQA1	0.06	0.035	0.08387	G	A
rs9261508	B	HLA-DQA1	0.06	0.035	0.08387	T	C
rs2844789	B	HLA-DQA1	0.102	0.048	0.03437	G	A
rs9261509	B	HLA-DQA1	0.06	0.035	0.08387	T	C
rs3815086	B	HLA-DQA1	0.06	0.035	0.08387	C	T
rs3815085	B	HLA-DQA1	0.06	0.035	0.08387	C	T
rs3815084	B	HLA-DQA1	0.06	0.035	0.08387	C	A
rs1541324	B	HLA-DQA1	0.06	0.035	0.08387	G	A
rs12202131	B	HLA-DQA1	0.005	0.064	0.9381	T	A
rs3815082	B	HLA-DQA1	0.06	0.035	0.08387	A	G
rs3815081	B	HLA-DQA1	-0.007	0.042	0.8759	A	G
rs3815080	B	HLA-DQA1	0.055	0.035	0.113	G	A
rs4959011	B	HLA-DQA1	0.056	0.035	0.1056	T	A
rs4959044	B	HLA-DQA1	0.062	0.035	0.07855	C	T
rs4959012	B	HLA-DQA1	0.059	0.036	0.09797	T	C
rs757262	B	HLA-DQA1	0.062	0.035	0.07855	C	T
rs757261	B	HLA-DQA1	0.065	0.035	0.06751	G	A
rs757260	B	HLA-DQA1	0.102	0.05	0.04009	C	T
rs9261513	B	HLA-DQA1	0.057	0.035	0.09887	A	G
rs757259	B	HLA-DQA1	0.062	0.035	0.07855	G	A
rs17188050	B	HLA-DQA1	-0.011	0.124	0.9282	C	T
rs28780089	B	HLA-DQA1	-0.131	0.058	0.02401	G	A
rs1573299	B	HLA-DQA1	0.062	0.035	0.07855	C	T
rs3132676	B	HLA-DQA1	0.028	0.04	0.4926	A	G
rs1573298	B	HLA-DQA1	0.056	0.035	0.1056	G	C
rs9261519	B	HLA-DQA1	0.061	0.035	0.07802	T	C
rs9261520	B	HLA-DQA1	-0.07	0.063	0.266	C	T
rs9261523	B	HLA-DQA1	0.062	0.035	0.07526	C	A
rs9261524	B	HLA-DQA1	0.062	0.035	0.08136	T	A
rs9261525	B	HLA-DQA1	0.063	0.035	0.07266	T	C
rs1557611	B	HLA-DQA1	0.061	0.035	0.08435	C	T
rs1557609	B	HLA-DQA1	0.061	0.035	0.07802	T	C
rs1557608	B	HLA-DQA1	0.057	0.033	0.0893	T	G
rs1557607	B	HLA-DQA1	0.061	0.035	0.08281	A	G
rs4392759	B	HLA-DQA1	0.064	0.035	0.07181	G	A
rs9261526	B	HLA-DQA1	0.069	0.035	0.04938	G	A
rs9261527	B	HLA-DQA1	0.063	0.035	0.07266	G	A
rs9261528	B	HLA-DQA1	0.063	0.035	0.07264	T	G
rs9261530	B	HLA-DQA1	0.069	0.035	0.04938	G	C
rs9261531	B	HLA-DQA1	0.069	0.035	0.04938	C	T
rs2257914	B	HLA-DQA1	-0.077	0.042	0.06735	C	A
rs2857433	B	HLA-DQA1	0.069	0.035	0.04938	T	G
rs9468693	B	HLA-DQA1	0.018	0.053	0.7291	T	C
rs2285795	B	HLA-DQA1	0.074	0.035	0.03278	C	T
rs9261532	B	HLA-DQA1	0.069	0.035	0.05112	T	G
rs2517655	B	HLA-DQA1	0.065	0.035	0.06762	C	T
rs2508031	B	HLA-DQA1	0.063	0.035	0.07275	C	T
rs2508030	B	HLA-DQA1	0.069	0.035	0.05112	C	T
rs2517653	B	HLA-DQA1	0.075	0.034	0.02771	G	A
rs9261533	B	HLA-DQA1	0.075	0.035	0.03236	T	C
rs2022065	B	HLA-DQA1	0.05	0.033	0.1284	C	T
rs12210298	B	HLA-DQA1	0.028	0.072	0.7017	G	A
rs3734840	B	HLA-DQA1	-0.011	0.038	0.7742	T	C
rs3094134	B	HLA-DQA1	0.076	0.051	0.141	T	C
rs59424499	B	HLA-DQA1	-0.149	0.068	0.02862	G	A
rs2517646	B	HLA-DQA1	0.048	0.031	0.1154	C	T
rs2517645	B	HLA-DQA1	0.086	0.041	0.03706	T	C
rs2523735	B	HLA-DQA1	0.095	0.045	0.03508	C	G
rs1967	B	HLA-DQA1	-0.076	0.043	0.07484	C	T
rs1970	B	HLA-DQA1	0.097	0.048	0.04328	C	T
rs17470302	B	HLA-DQA1	0.068	0.121	0.5719	T	C
rs9261535	B	HLA-DQA1	0.067	0.036	0.05973	G	A
rs1573296	B	HLA-DQA1	0.097	0.048	0.04328	A	G
rs1318638	B	HLA-DQA1	0.024	0.054	0.6529	C	T
rs12212092	B	HLA-DQA1	0.024	0.054	0.6529	C	T
rs2157678	B	HLA-DQA1	0.097	0.048	0.04328	G	T
rs41272583	B	HLA-DQA1	0.065	0.122	0.594	G	A
rs2523734	B	HLA-DQA1	-0.089	0.042	0.03472	A	C
rs17188113	B	HLA-DQA1	-0.004	0.041	0.926	T	G
rs2523733	B	HLA-DQA1	-0.083	0.043	0.05144	C	A
rs17194460	B	HLA-DQA1	-0.004	0.039	0.9271	A	G
rs2074477	B	HLA-DQA1	-0.008	0.041	0.8496	G	A
rs41272587	B	HLA-DQA1	-0.008	0.041	0.8496	G	C
rs56307380	B	HLA-DQA1	-0.014	0.041	0.7244	C	A
rs1008403	B	HLA-DQA1	-0.004	0.039	0.9226	T	C
rs9368624	B	HLA-DQA1	-0.004	0.039	0.9226	G	A
rs115084931	B	HLA-DQA1	-0.089	0.094	0.3417	A	G
rs929157	B	HLA-DQA1	0.091	0.045	0.04086	G	A
rs2523729	B	HLA-DQA1	0.112	0.048	0.02005	G	A
rs1018846	B	HLA-DQA1	0.024	0.055	0.6568	G	A
rs1029239	B	HLA-DQA1	-0.005	0.03	0.8697	C	G
rs1029238	B	HLA-DQA1	-0.1	0.055	0.06884	G	A
rs1029237	B	HLA-DQA1	0.067	0.035	0.0603	C	T
rs41272591	B	HLA-DQA1	-0.015	0.041	0.7232	C	A
rs929156	B	HLA-DQA1	0.074	0.035	0.03444	G	A
rs1063280	B	HLA-DQA1	0.042	0.042	0.3214	T	C
rs6905949	B	HLA-DQA1	-0.125	0.042	0.00279	T	C
rs2844787	B	HLA-DQA1	0.035	0.035	0.3224	G	T
rs9380156	B	HLA-DQA1	-0.012	0.041	0.766	A	G
rs13213365	B	HLA-DQA1	-0.001	0.066	0.9866	C	T
rs757258	B	HLA-DQA1	-0.029	0.058	0.6119	T	C
rs757257	B	HLA-DQA1	0.091	0.03	0.002866	G	A
rs957765	B	HLA-DQA1	0.067	0.036	0.06143	G	A
rs2394737	B	HLA-DQA1	0.093	0.03	0.002358	A	G
rs9261538	B	HLA-DQA1	0.097	0.052	0.06435	C	T
rs2844786	B	HLA-DQA1	0.047	0.032	0.1429	C	A
rs9261539	B	HLA-DQA1	0.093	0.03	0.002358	G	A
rs7774730	B	HLA-DQA1	0.093	0.03	0.002358	C	A
rs9261543	B	HLA-DQA1	0.093	0.03	0.002358	A	G
rs2844785	B	HLA-DQA1	0.091	0.045	0.04086	T	G
rs7763162	B	HLA-DQA1	0.091	0.03	0.002866	G	T
rs28743267	B	HLA-DQA1	0.092	0.049	0.06067	T	G
rs2844782	B	HLA-DQA1	0.048	0.032	0.1427	G	T
rs2428504	B	HLA-DQA1	-0.029	0.058	0.6119	T	C
rs13215307	B	HLA-DQA1	-0.018	0.067	0.7925	C	T
rs9366754	B	HLA-DQA1	-0.01	0.041	0.815	G	C
rs2239530	B	HLA-DQA1	0.067	0.036	0.05894	C	G
rs7843	B	HLA-DQA1	0.067	0.036	0.06143	A	G
rs11158	B	HLA-DQA1	0.114	0.048	0.01825	G	T
rs1042338	B	HLA-DQA1	0.074	0.035	0.03456	C	T
rs2106072	B	HLA-DQA1	0.114	0.048	0.01889	G	A
rs16897204	B	HLA-DQA1	-0.006	0.068	0.9258	G	A
rs2074473	B	HLA-DQA1	0.091	0.03	0.002735	T	C
rs12175655	B	HLA-DQA1	-0.009	0.041	0.8249	C	T
rs9261547	B	HLA-DQA1	0.043	0.045	0.3485	G	A
rs4959045	B	HLA-DQA1	0.043	0.045	0.3485	A	C
rs6920344	B	HLA-DQA1	-0.001	0.066	0.9877	A	T
rs6457164	B	HLA-DQA1	0.09	0.031	0.003518	C	T
rs2517622	B	HLA-DQA1	0.111	0.048	0.02075	G	C
rs6457167	B	HLA-DQA1	0.089	0.031	0.00355	C	T
rs2074472	B	HLA-DQA1	0.054	0.032	0.09545	T	A
rs765977	B	HLA-DQA1	0.089	0.031	0.00355	G	A
rs2517618	B	HLA-DQA1	0.091	0.045	0.04215	G	A
rs718254	B	HLA-DQA1	0.093	0.031	0.002387	C	G
rs11753736	B	HLA-DQA1	-0.006	0.068	0.9258	T	C
rs2284164	B	HLA-DQA1	0.093	0.031	0.002387	A	C
rs2284165	B	HLA-DQA1	0.039	0.037	0.2906	G	C
rs4711211	B	HLA-DQA1	0.067	0.036	0.06143	A	G
rs2517614	B	HLA-DQA1	0.049	0.037	0.1774	G	A
rs61748990	B	HLA-DQA1	-0.26	0.126	0.0386	G	A
rs2523722	B	HLA-DQA1	0.049	0.037	0.1774	C	T
rs2517613	B	HLA-DQA1	0.091	0.045	0.04086	G	A
rs2523721	B	HLA-DQA1	0.051	0.036	0.1603	C	T
rs2523720	B	HLA-DQA1	0.091	0.045	0.04086	C	T
rs2072107	B	HLA-DQA1	-0.105	0.045	0.01819	G	A
rs28360011	B	HLA-DQA1	-0.066	0.076	0.3847	A	G
rs9261558	B	HLA-DQA1	0.03	0.039	0.4403	C	T
rs28360013	B	HLA-DQA1	-0.029	0.058	0.6119	T	C
rs11758350	B	HLA-DQA1	-0.006	0.068	0.9258	A	G
rs2523719	B	HLA-DQA1	0.091	0.044	0.04048	G	T
rs17188226	B	HLA-DQA1	-0.029	0.058	0.6119	C	T
rs2239531	B	HLA-DQA1	-0.008	0.041	0.8475	C	T
rs2517612	B	HLA-DQA1	0.096	0.045	0.03073	A	G
rs2517611	B	HLA-DQA1	0.053	0.037	0.1481	A	G
rs77210813	B	HLA-DQA1	-0.248	0.127	0.05199	C	T
rs28730510	B	HLA-DQA1	-0.016	0.041	0.7011	C	G
rs2517610	B	HLA-DQA1	0.054	0.036	0.1335	A	G
rs1117490	B	HLA-DQA1	0.054	0.036	0.1335	T	C
rs2523716	B	HLA-DQA1	0.05	0.036	0.1731	C	T
rs6942037	B	HLA-DQA1	-0.01	0.068	0.8802	C	T
rs2844776	B	HLA-DQA1	0.054	0.036	0.1335	T	C
rs4476873	B	HLA-DQA1	0.041	0.042	0.3303	C	T
rs1060916	B	HLA-DQA1	-0.105	0.044	0.0176	T	C
rs2284168	B	HLA-DQA1	-0.029	0.058	0.6119	G	A
rs2284169	B	HLA-DQA1	-0.126	0.043	0.003048	A	C
rs971570	B	HLA-DQA1	0.05	0.036	0.1731	A	C
rs2523713	B	HLA-DQA1	0.05	0.036	0.1731	G	A
rs2021722	B	HLA-DQA1	0.054	0.036	0.1335	C	T
rs9391802	B	HLA-DQA1	-0.009	0.041	0.8249	G	A
rs9261564	B	HLA-DQA1	-0.047	0.067	0.4852	C	T
rs885912	B	HLA-DQA1	0.054	0.036	0.1335	C	A
rs55957413	B	HLA-DQA1	-0.029	0.058	0.6119	C	T
rs3132672	B	HLA-DQA1	0.092	0.031	0.002804	A	C
rs10947058	B	HLA-DQA1	-0.001	0.066	0.9877	C	T
rs553613810	B	HLA-DQA1	0.093	0.031	0.002317	C	G
rs3132671	B	HLA-DQA1	0.088	0.031	0.004098	C	T
rs3130383	B	HLA-DQA1	0.088	0.031	0.004113	A	C
rs3130384	B	HLA-DQA1	0.088	0.031	0.004113	T	C
rs3130385	B	HLA-DQA1	0.039	0.042	0.355	T	C
rs2844775	B	HLA-DQA1	0.071	0.035	0.04293	G	A
rs3130386	B	HLA-DQA1	0.09	0.031	0.003405	T	C
rs3094614	B	HLA-DQA1	0.09	0.031	0.003374	A	G
rs3094618	B	HLA-DQA1	0.094	0.052	0.06871	C	T
rs17194627	B	HLA-DQA1	-0.027	0.058	0.6415	C	T
rs9378221	B	HLA-DQA1	-0.013	0.041	0.7512	T	C
rs2188100	B	HLA-DQA1	0.095	0.045	0.03309	G	A
rs1345229	B	HLA-DQA1	-0.108	0.058	0.06222	G	A
rs9295837	B	HLA-DQA1	0.009	0.067	0.8881	G	A
rs61154150	B	HLA-DQA1	-0.027	0.058	0.6415	G	T
rs9261567	B	HLA-DQA1	-0.104	0.044	0.01867	T	C
rs2106070	B	HLA-DQA1	0.091	0.031	0.003054	A	G
rs3132668	B	HLA-DQA1	0.091	0.031	0.003054	T	A
rs28780090	B	HLA-DQA1	-0.135	0.056	0.01623	G	A
rs3094132	B	HLA-DQA1	0.091	0.031	0.003054	G	C
rs3130388	B	HLA-DQA1	0.091	0.031	0.003054	G	T
rs3130389	B	HLA-DQA1	0.092	0.031	0.002513	C	T
rs9348838	B	HLA-DQA1	-0.014	0.041	0.7353	A	T
rs3130391	B	HLA-DQA1	0.091	0.031	0.003054	C	T
rs3132667	B	HLA-DQA1	0.09	0.031	0.003198	A	G
rs9261578	B	HLA-DQA1	-0.097	0.04	0.01581	C	G
rs3132666	B	HLA-DQA1	0.091	0.031	0.003054	A	G
rs114447660	B	HLA-DQA1	0	0.073	0.9985	G	A
rs1264691	B	HLA-DQA1	-0.027	0.058	0.6415	C	T
rs2040486	B	HLA-DQA1	0.091	0.031	0.003054	A	C
rs3130393	B	HLA-DQA1	0.091	0.031	0.003065	A	C
rs3094140	B	HLA-DQA1	0.091	0.031	0.003054	C	T
rs3129690	B	HLA-DQA1	0.091	0.031	0.003054	T	C
rs9261582	B	HLA-DQA1	-0.097	0.04	0.01601	A	G
rs3094138	B	HLA-DQA1	0.042	0.042	0.3158	C	T
rs1573295	B	HLA-DQA1	0.091	0.031	0.003054	G	A
rs1013518	B	HLA-DQA1	0.091	0.031	0.003054	G	A
rs3094137	B	HLA-DQA1	0.047	0.042	0.2567	A	G
rs916571	B	HLA-DQA1	0.092	0.031	0.002513	G	A
rs916568	B	HLA-DQA1	0.091	0.031	0.003054	C	T
rs3132674	B	HLA-DQA1	0.092	0.031	0.002513	C	T
rs885916	B	HLA-DQA1	0.094	0.045	0.03431	C	T
rs885915	B	HLA-DQA1	0.053	0.032	0.09895	C	T
rs885914	B	HLA-DQA1	0.053	0.032	0.09895	A	C
rs954037	B	HLA-DQA1	0.091	0.031	0.003065	C	T
rs954038	B	HLA-DQA1	0.051	0.032	0.1147	C	T
rs2517589	B	HLA-DQA1	0.094	0.045	0.03431	T	C
rs2523742	B	HLA-DQA1	0.094	0.045	0.03431	C	G
rs2844780	B	HLA-DQA1	0.053	0.032	0.09895	G	T
rs2844779	B	HLA-DQA1	0.059	0.032	0.06797	G	T
rs2844778	B	HLA-DQA1	0.051	0.032	0.1142	T	C
rs2844777	B	HLA-DQA1	0.105	0.048	0.02871	G	A
rs10456378	B	HLA-DQA1	-0.006	0.068	0.9258	G	A
rs2158287	B	HLA-DQA1	-0.013	0.085	0.8822	T	G
rs2844773	B	HLA-DQA1	0.089	0.043	0.03567	C	A
rs4959046	B	HLA-DQA1	0.058	0.032	0.07045	T	G
rs2844771	B	HLA-DQA1	0.089	0.043	0.03567	G	A
rs2253163	B	HLA-DQA1	0.058	0.032	0.07045	T	G
rs2285802	B	HLA-DQA1	0.094	0.031	0.002079	T	C
rs2285801	B	HLA-DQA1	0.099	0.03	0.001234	A	G
rs2508028	B	HLA-DQA1	-0.065	0.074	0.3774	A	G
rs1362089	B	HLA-DQA1	0.099	0.03	0.001234	T	G
rs2188099	B	HLA-DQA1	0.089	0.043	0.03567	A	G
rs9261588	B	HLA-DQA1	0.047	0.046	0.3052	T	G
rs2394778	B	HLA-DQA1	0.096	0.031	0.001685	A	G
rs9261592	B	HLA-DQA1	0.096	0.031	0.001685	A	G
rs3094636	B	HLA-DQA1	0.096	0.031	0.001685	C	T
rs3094130	B	HLA-DQA1	0.094	0.031	0.002079	A	G
rs3132664	B	HLA-DQA1	0.096	0.031	0.001685	G	A
rs4449668	B	HLA-DQA1	-0.122	0.043	0.004243	G	T
rs2523741	B	HLA-DQA1	-0.027	0.058	0.6415	C	G
rs3094635	B	HLA-DQA1	0.097	0.03	0.001546	A	T
rs3094634	B	HLA-DQA1	0.094	0.031	0.002109	C	T
rs3094129	B	HLA-DQA1	0.096	0.03	0.00171	A	G
rs74295270	B	HLA-DQA1	-0.234	0.128	0.06667	G	A
rs3132663	B	HLA-DQA1	0.099	0.03	0.001234	T	A
rs9391803	B	HLA-DQA1	-0.028	0.042	0.5059	T	A
rs3132662	B	HLA-DQA1	0.095	0.031	0.001927	G	A
rs2516723	B	HLA-DQA1	0.095	0.031	0.001955	T	C
rs2844768	B	HLA-DQA1	0.097	0.031	0.001569	G	A
rs2516722	B	HLA-DQA1	-0.003	0.069	0.9598	T	C
rs2844767	B	HLA-DQA1	0.095	0.031	0.001927	G	A
rs2428505	B	HLA-DQA1	0.095	0.031	0.001959	A	G
rs2516718	B	HLA-DQA1	0.003	0.056	0.9507	C	T
rs74295272	B	HLA-DQA1	-0.234	0.128	0.06648	G	C
rs1579220	B	HLA-DQA1	-0.071	0.076	0.3551	G	T
rs1579219	B	HLA-DQA1	-0.028	0.042	0.5057	C	T
rs928824	B	HLA-DQA1	-0.018	0.059	0.7593	C	T
rs3094078	B	HLA-DQA1	0.107	0.049	0.02723	T	A
rs75948696	B	HLA-DQA1	0.248	0.066	0.000171	C	T
rs2516714	B	HLA-DQA1	0.041	0.031	0.1941	A	G
rs3094076	B	HLA-DQA1	0.099	0.042	0.01832	C	T
rs962899	B	HLA-DQA1	-0.019	0.036	0.5902	C	G
rs2516713	B	HLA-DQA1	-0.021	0.036	0.566	T	A
rs2516712	B	HLA-DQA1	-0.018	0.059	0.756	C	A
rs9391806	B	HLA-DQA1	-0.023	0.042	0.5897	C	T
rs9261630	B	HLA-DQA1	0.098	0.042	0.01877	A	T
rs2021107	B	HLA-DQA1	0.01	0.057	0.8563	G	A
rs2523750	B	HLA-DQA1	-0.019	0.036	0.592	T	C
rs9391679	B	HLA-DQA1	-0.024	0.042	0.5623	C	A
rs2516708	B	HLA-DQA1	0.041	0.031	0.1916	G	A
rs2523747	B	HLA-DQA1	-0.02	0.036	0.5819	T	C
rs2428507	B	HLA-DQA1	0.04	0.031	0.204	A	G
rs2516706	B	HLA-DQA1	-0.017	0.036	0.6335	G	A
rs2023476	B	HLA-DQA1	-0.012	0.037	0.7345	G	C
rs3130397	B	HLA-DQA1	0.047	0.045	0.2968	T	C
rs2516703	B	HLA-DQA1	-0.02	0.036	0.5819	A	G
rs3129699	B	HLA-DQA1	0.098	0.042	0.01877	C	T
rs2516702	B	HLA-DQA1	-0.02	0.036	0.5819	G	A
rs2523746	B	HLA-DQA1	-0.02	0.036	0.5819	T	C
rs2523744	B	HLA-DQA1	-0.02	0.036	0.5819	T	G
rs2844766	B	HLA-DQA1	0.041	0.031	0.195	T	C
rs3130398	B	HLA-DQA1	0.098	0.042	0.01877	G	A
rs3130400	B	HLA-DQA1	0.098	0.042	0.01877	A	G
rs3094074	B	HLA-DQA1	0.098	0.042	0.01877	A	G
rs2516700	B	HLA-DQA1	-0.02	0.036	0.5819	G	A
rs2516699	B	HLA-DQA1	-0.02	0.036	0.5819	G	T
rs3094073	B	HLA-DQA1	0.098	0.042	0.01877	G	A
rs3130401	B	HLA-DQA1	0.098	0.042	0.01877	A	G
rs3132659	B	HLA-DQA1	0.098	0.042	0.01877	T	C
rs3130402	B	HLA-DQA1	0.098	0.042	0.01877	A	G
rs9261636	B	HLA-DQA1	0.098	0.042	0.01877	G	C
rs3132658	B	HLA-DQA1	0.098	0.042	0.01877	T	C
rs3094072	B	HLA-DQA1	0.098	0.042	0.01877	G	C
rs3094071	B	HLA-DQA1	0.098	0.042	0.01877	G	A
rs3094070	B	HLA-DQA1	0.098	0.042	0.01877	G	C
rs3130403	B	HLA-DQA1	0.098	0.042	0.01877	T	G
rs3130404	B	HLA-DQA1	0.098	0.042	0.01877	A	G
rs2516698	B	HLA-DQA1	-0.047	0.061	0.445	G	A
rs3094630	B	HLA-DQA1	0.098	0.042	0.01877	G	A
rs2516697	B	HLA-DQA1	-0.021	0.036	0.5585	G	A
rs28780091	B	HLA-DQA1	-0.115	0.048	0.01771	G	T
rs3129701	B	HLA-DQA1	0.098	0.042	0.01877	C	T
rs3129702	B	HLA-DQA1	0.098	0.042	0.01877	C	A
rs3094629	B	HLA-DQA1	0.097	0.042	0.02023	G	A
rs3132657	B	HLA-DQA1	0.098	0.042	0.01877	T	C
rs3129703	B	HLA-DQA1	0.098	0.042	0.01877	C	A
rs3130405	B	HLA-DQA1	0.096	0.042	0.02046	C	T
rs2844765	B	HLA-DQA1	-0.017	0.036	0.6335	T	C
rs3129831	B	HLA-DQA1	0.098	0.042	0.01877	A	T
rs3129832	B	HLA-DQA1	0.098	0.042	0.01877	A	G
rs2844764	B	HLA-DQA1	0.041	0.031	0.195	T	A
rs3129704	B	HLA-DQA1	0.097	0.042	0.02023	T	C
rs3129705	B	HLA-DQA1	0.098	0.042	0.01877	G	A
rs3129706	B	HLA-DQA1	0.098	0.042	0.01877	T	C
rs3129836	B	HLA-DQA1	0.097	0.042	0.02023	A	G
rs28780092	B	HLA-DQA1	-0.122	0.058	0.03627	A	G
rs2516696	B	HLA-DQA1	0.041	0.031	0.195	G	T
rs2844763	B	HLA-DQA1	-0.017	0.036	0.6335	C	T
rs3129707	B	HLA-DQA1	0.098	0.042	0.01877	G	A
rs9378145	B	HLA-DQA1	-0.025	0.042	0.5503	G	C
rs2844762	B	HLA-DQA1	0.041	0.031	0.195	T	C
rs2844761	B	HLA-DQA1	-0.017	0.036	0.6335	A	G
rs9261639	B	HLA-DQA1	0.076	0.034	0.02627	G	A
rs9368628	B	HLA-DQA1	-0.029	0.042	0.4941	A	G
rs2844759	B	HLA-DQA1	-0.004	0.034	0.9094	A	G
rs1158763	B	HLA-DQA1	-0.004	0.034	0.9094	T	C
rs2097773	B	HLA-DQA1	-0.017	0.036	0.6335	C	A
rs9393999	B	HLA-DQA1	-0.025	0.042	0.5503	A	G
rs9357095	B	HLA-DQA1	-0.029	0.042	0.4941	A	G
rs28780093	B	HLA-DQA1	-0.115	0.048	0.01771	A	G
rs2894145	B	HLA-DQA1	-0.029	0.042	0.4941	G	A
rs75939919	B	HLA-DQA1	-0.035	0.031	0.2634	T	C
rs113197482	B	HLA-DQA1	0.06	0.075	0.4207	A	G
rs968909	B	HLA-DQA1	-0.004	0.034	0.9094	C	T
rs2097574	B	HLA-DQA1	-0.004	0.034	0.9094	C	A
rs2516725	B	HLA-DQA1	-0.017	0.036	0.6335	G	A
rs79263215	B	HLA-DQA1	0.06	0.075	0.4207	A	G
rs4713305	B	HLA-DQA1	0.078	0.034	0.02321	A	T
rs1264626	B	HLA-DQA1	-0.004	0.034	0.9094	T	C
rs1132547	B	HLA-DQA1	0.002	0.057	0.9707	T	G
rs1264624	B	HLA-DQA1	-0.004	0.034	0.9094	C	T
rs113620685	B	HLA-DQA1	0.075	0.075	0.3168	T	A
rs10484551	B	HLA-DQA1	0.079	0.074	0.2839	G	A
rs17194767	B	HLA-DQA1	0.079	0.074	0.2839	C	T
rs1264622	B	HLA-DQA1	0.058	0.038	0.134	C	T
rs2285800	B	HLA-DQA1	0.078	0.034	0.02321	C	G
rs2285799	B	HLA-DQA1	0.079	0.074	0.2839	T	C
rs16897337	B	HLA-DQA1	0.079	0.074	0.2839	A	G
rs928823	B	HLA-DQA1	-0.019	0.059	0.7494	T	A
rs4713309	B	HLA-DQA1	0.079	0.074	0.2839	C	T
rs16897339	B	HLA-DQA1	0.079	0.074	0.2839	C	T
rs28360018	B	HLA-DQA1	-0.005	0.034	0.8891	T	C
rs1264620	B	HLA-DQA1	-0.059	0.074	0.4266	A	G
rs1045251	B	HLA-DQA1	-0.021	0.036	0.5692	G	T
rs1264619	B	HLA-DQA1	-0.004	0.034	0.9064	G	C
rs11752362	B	HLA-DQA1	-0.136	0.045	0.00247	C	T
rs60925525	B	HLA-DQA1	0.079	0.074	0.2839	G	T
rs57715221	B	HLA-DQA1	0.079	0.074	0.2839	A	G
rs1048664	B	HLA-DQA1	-0.051	0.063	0.4154	A	G
rs79975940	B	HLA-DQA1	0.079	0.074	0.2839	T	G
rs1264616	B	HLA-DQA1	-0.021	0.036	0.5692	C	T
rs28780095	B	HLA-DQA1	-0.115	0.048	0.01771	C	T
rs3094631	B	HLA-DQA1	0.045	0.045	0.3197	G	A
rs7758503	B	HLA-DQA1	-0.136	0.045	0.00247	C	T
rs261950	B	HLA-DQA1	-0.005	0.034	0.8775	A	T
rs261949	B	HLA-DQA1	-0.024	0.036	0.5105	G	A
rs261948	B	HLA-DQA1	-0.021	0.036	0.5586	C	T
rs3800332	B	HLA-DQA1	0.07	0.071	0.3266	G	C
rs878898	B	HLA-DQA1	-0.136	0.045	0.00247	T	C
rs17194789	B	HLA-DQA1	0.06	0.075	0.4207	G	C
rs261947	B	HLA-DQA1	-0.003	0.034	0.935	T	C
rs261946	B	HLA-DQA1	0.076	0.034	0.02625	A	G
rs4713310	B	HLA-DQA1	0.07	0.071	0.3266	G	A
rs4713311	B	HLA-DQA1	0.079	0.074	0.2839	T	C
rs261945	B	HLA-DQA1	-0.037	0.031	0.2326	C	G
rs76665533	B	HLA-DQA1	-0.234	0.128	0.06667	C	G
rs261943	B	HLA-DQA1	-0.018	0.036	0.6225	G	A
rs75817914	B	HLA-DQA1	0.057	0.071	0.426	C	T
rs9380167	B	HLA-DQA1	-0.003	0.034	0.935	A	G
rs12055553	B	HLA-DQA1	-0.003	0.034	0.935	G	A
rs76195069	B	HLA-DQA1	0.057	0.071	0.426	G	T
rs28360019	B	HLA-DQA1	-0.041	0.063	0.513	G	C
rs9380168	B	HLA-DQA1	-0.018	0.036	0.6225	T	G
rs928822	B	HLA-DQA1	-0.034	0.031	0.2667	G	T
rs1264608	B	HLA-DQA1	-0.017	0.059	0.7675	C	T
rs1268447	B	HLA-DQA1	-0.017	0.059	0.7675	C	T
rs1264587	B	HLA-DQA1	0.055	0.038	0.1514	C	G
rs3130380	B	HLA-DQA1	0.102	0.048	0.03483	G	A
rs28780096	B	HLA-DQA1	-0.12	0.058	0.03902	A	C
rs9295842	B	HLA-DQA1	-0.003	0.034	0.935	C	A
rs9295843	B	HLA-DQA1	-0.017	0.036	0.6335	T	A
rs79070413	B	HLA-DQA1	0.064	0.073	0.3804	G	T
rs9295844	B	HLA-DQA1	-0.029	0.042	0.4941	G	C
rs111962699	B	HLA-DQA1	0.06	0.075	0.4207	T	C
rs2285794	B	HLA-DQA1	0.057	0.071	0.426	G	A
rs3094065	B	HLA-DQA1	0.047	0.045	0.2968	T	C
rs17188470	B	HLA-DQA1	0.06	0.075	0.4207	T	A
rs9394001	B	HLA-DQA1	-0.018	0.036	0.6225	T	A
rs17472720	B	HLA-DQA1	-0.115	0.048	0.01762	G	C
rs6912495	B	HLA-DQA1	-0.018	0.036	0.6225	G	C
rs6912771	B	HLA-DQA1	-0.003	0.034	0.935	C	A
rs77886846	B	HLA-DQA1	0.064	0.073	0.3805	G	A
rs78194719	B	HLA-DQA1	0.064	0.073	0.3809	C	T
rs79616822	B	HLA-DQA1	0.057	0.071	0.426	A	C
rs9357097	B	HLA-DQA1	-0.007	0.035	0.8505	C	T
rs3094628	B	HLA-DQA1	0.101	0.049	0.03818	G	C
rs1473102	B	HLA-DQA1	-0.017	0.036	0.6335	C	A
rs1264585	B	HLA-DQA1	0.078	0.034	0.0231	T	A
rs6924282	B	HLA-DQA1	-0.003	0.034	0.9256	G	A
rs58226684	B	HLA-DQA1	0.059	0.072	0.4129	T	C
rs6924453	B	HLA-DQA1	-0.003	0.034	0.9256	G	A
rs9366755	B	HLA-DQA1	-0.025	0.042	0.5503	C	T
rs61017790	B	HLA-DQA1	0.05	0.069	0.471	T	C
rs56725475	B	HLA-DQA1	0.057	0.071	0.425	G	C
rs6931387	B	HLA-DQA1	-0.003	0.034	0.9256	C	G
rs28360023	B	HLA-DQA1	-0.017	0.036	0.6335	T	C
rs75293100	B	HLA-DQA1	0.05	0.069	0.471	C	G
rs6900042	B	HLA-DQA1	-0.003	0.034	0.9256	C	T
rs112954624	B	HLA-DQA1	0.052	0.072	0.4693	C	T
rs9368635	B	HLA-DQA1	-0.003	0.034	0.9256	A	G
rs12174823	B	HLA-DQA1	-0.025	0.044	0.5752	T	C
rs28360024	B	HLA-DQA1	0.01	0.057	0.8563	C	T
rs17194824	B	HLA-DQA1	-0.041	0.063	0.513	G	A
rs1264583	B	HLA-DQA1	-0.017	0.059	0.7675	C	T
rs17188484	B	HLA-DQA1	-0.115	0.048	0.01749	G	T
rs17188491	B	HLA-DQA1	-0.234	0.128	0.06631	C	T
rs1264582	B	HLA-DQA1	-0.023	0.057	0.6837	G	A
rs1110464	B	HLA-DQA1	-0.048	0.03	0.1115	C	T
rs3094064	B	HLA-DQA1	0.099	0.048	0.03867	G	A
rs1264581	B	HLA-DQA1	-0.023	0.057	0.6836	C	T
rs2057727	B	HLA-DQA1	-0.023	0.036	0.5203	T	C
rs17194845	B	HLA-DQA1	0.172	0.113	0.1263	A	G
rs3094067	B	HLA-DQA1	0.104	0.048	0.03145	T	G
rs17194852	B	HLA-DQA1	0.075	0.076	0.3218	A	G
rs12663184	B	HLA-DQA1	-0.115	0.048	0.01736	C	T
rs17188526	B	HLA-DQA1	0.172	0.113	0.1263	C	G
rs3778624	B	HLA-DQA1	-0.02	0.036	0.5887	T	G
rs7767653	B	HLA-DQA1	0.01	0.057	0.8563	G	A
rs3129837	B	HLA-DQA1	0.108	0.042	0.01033	A	G
rs3129838	B	HLA-DQA1	0.048	0.045	0.2933	G	A
rs3129839	B	HLA-DQA1	-0.016	0.059	0.7804	C	G
rs3129840	B	HLA-DQA1	0.108	0.042	0.01033	G	C
rs9380173	B	HLA-DQA1	-0.022	0.044	0.6123	G	A
rs2074474	B	HLA-DQA1	-0.019	0.036	0.6066	T	C
rs2240058	B	HLA-DQA1	-0.022	0.044	0.6123	T	C
rs3132650	B	HLA-DQA1	0.102	0.042	0.01519	A	G
rs11967	B	HLA-DQA1	0.078	0.034	0.02277	G	A
rs6986	B	HLA-DQA1	-0.102	0.036	0.005239	G	C
rs17194859	B	HLA-DQA1	0.029	0.086	0.7361	T	G
rs2844749	B	HLA-DQA1	0.078	0.034	0.02277	G	A
rs28360031	B	HLA-DQA1	-0.059	0.074	0.4266	A	G
rs1060065	B	HLA-DQA1	-0.019	0.036	0.6066	T	G
rs974963	B	HLA-DQA1	-0.019	0.036	0.6066	C	A
rs1060068	B	HLA-DQA1	0.01	0.057	0.8573	C	T
rs974962	B	HLA-DQA1	-0.022	0.044	0.6106	A	G
rs974961	B	HLA-DQA1	0.078	0.034	0.02277	T	A
rs9394003	B	HLA-DQA1	-0.02	0.036	0.5887	A	G
rs9380174	B	HLA-DQA1	-0.019	0.036	0.6066	C	T
rs60744323	B	HLA-DQA1	0.172	0.113	0.1263	T	G
rs111552148	B	HLA-DQA1	0.075	0.076	0.3246	A	G
rs114212377	B	HLA-DQA1	0.172	0.113	0.1263	T	C
rs1119333	B	HLA-DQA1	-0.237	0.128	0.06371	T	A
rs3130355	B	HLA-DQA1	0.104	0.048	0.03145	G	A
rs3130364	B	HLA-DQA1	0.098	0.048	0.04078	A	T
rs6905389	B	HLA-DQA1	-0.001	0.053	0.9917	C	A
rs3132649	B	HLA-DQA1	0.092	0.045	0.04366	G	A
rs3094061	B	HLA-DQA1	0.092	0.045	0.04366	A	C
rs3130374	B	HLA-DQA1	0.092	0.045	0.04366	C	T
rs984802	B	HLA-DQA1	0.012	0.036	0.7444	G	T
rs3094627	B	HLA-DQA1	0.092	0.045	0.04366	T	C
rs3130375	B	HLA-DQA1	0.092	0.045	0.04366	C	A
rs3130376	B	HLA-DQA1	0.089	0.045	0.05109	G	A
rs3094060	B	HLA-DQA1	0.089	0.045	0.05109	A	C
rs3130377	B	HLA-DQA1	0.099	0.048	0.03941	C	T
rs3094626	B	HLA-DQA1	0.042	0.031	0.1727	T	C
rs9368637	B	HLA-DQA1	0.005	0.035	0.8951	C	G
rs3130379	B	HLA-DQA1	0.097	0.035	0.005378	T	C
rs3094624	B	HLA-DQA1	0.099	0.048	0.03941	T	A
rs3094058	B	HLA-DQA1	0.099	0.048	0.03941	G	A
rs2523726	B	HLA-DQA1	0	0.044	0.9955	G	A
rs3130350	B	HLA-DQA1	0.099	0.048	0.03941	G	T
rs3094622	B	HLA-DQA1	0.112	0.047	0.01783	A	G
rs3130351	B	HLA-DQA1	0.099	0.048	0.03941	C	T
rs3130352	B	HLA-DQA1	0.099	0.048	0.03941	C	T
rs73726882	B	HLA-DQA1	0.005	0.035	0.8953	A	G
rs68075040	B	HLA-DQA1	-0.006	0.034	0.8577	C	T
rs3094621	B	HLA-DQA1	0.112	0.047	0.01783	T	C
rs3094620	B	HLA-DQA1	0.099	0.048	0.03941	A	T
rs3094057	B	HLA-DQA1	0.099	0.048	0.03941	G	A
rs3094056	B	HLA-DQA1	0.099	0.048	0.03941	G	A
rs2251765	B	HLA-DQA1	0	0.044	0.9955	G	T
rs72844609	B	HLA-DQA1	-0.044	0.072	0.5418	T	C
rs3132647	B	HLA-DQA1	0.099	0.048	0.03941	A	G
rs2158286	B	HLA-DQA1	-0.004	0.044	0.9355	T	A
rs2158285	B	HLA-DQA1	-0.004	0.044	0.9355	A	G
rs3130353	B	HLA-DQA1	0.099	0.048	0.03941	A	T
rs3094055	B	HLA-DQA1	0.098	0.035	0.005175	C	G
rs1012411	B	HLA-DQA1	0.041	0.032	0.2036	T	G
rs55989995	B	HLA-DQA1	-0.048	0.071	0.4982	C	T
rs3094054	B	HLA-DQA1	0.098	0.046	0.03261	G	T
rs77207841	B	HLA-DQA1	0.066	0.044	0.1353	C	T
rs2022082	B	HLA-DQA1	0.006	0.035	0.8658	T	C
rs2040450	B	HLA-DQA1	0	0.044	0.9955	C	T
rs886390	B	HLA-DQA1	0.06	0.039	0.1206	C	A
rs60785820	B	HLA-DQA1	-0.107	0.109	0.3265	G	A
rs2057726	B	HLA-DQA1	0.103	0.044	0.01872	C	T
rs3129808	B	HLA-DQA1	0.1	0.035	0.004472	G	T
rs3129809	B	HLA-DQA1	0.104	0.045	0.02259	A	G
rs2022079	B	HLA-DQA1	-0.005	0.034	0.8863	C	T
rs3129811	B	HLA-DQA1	0.1	0.035	0.004464	G	A
rs3129812	B	HLA-DQA1	0.095	0.048	0.04873	G	A
rs2844748	B	HLA-DQA1	-0.005	0.043	0.9157	A	T
rs3129813	B	HLA-DQA1	0.049	0.031	0.1126	G	A
rs3130357	B	HLA-DQA1	0.049	0.031	0.1126	A	G
rs2523725	B	HLA-DQA1	0	0.044	0.9955	G	T
rs3130358	B	HLA-DQA1	0.045	0.03	0.1386	C	G
rs3130359	B	HLA-DQA1	0.038	0.03	0.2047	A	G
rs17839997	B	HLA-DQA1	-0.048	0.071	0.4982	A	C
rs2523724	B	HLA-DQA1	-0.008	0.043	0.8498	G	A
rs112352548	B	HLA-DQA1	-0.038	0.07	0.5848	T	G
rs3130361	B	HLA-DQA1	0.096	0.035	0.006136	A	G
rs2844747	B	HLA-DQA1	0.085	0.031	0.005721	T	C
rs2844746	B	HLA-DQA1	0.08	0.031	0.009747	T	C
rs3132643	B	HLA-DQA1	0.04	0.03	0.1903	C	T
rs3132642	B	HLA-DQA1	0.04	0.03	0.1906	T	C
rs9295847	B	HLA-DQA1	0	0.034	0.9905	T	C
rs3132640	B	HLA-DQA1	0.04	0.03	0.1906	C	T
rs3129815	B	HLA-DQA1	0.099	0.048	0.03941	G	A
rs9261675	B	HLA-DQA1	0.04	0.03	0.1906	G	A
rs3132639	B	HLA-DQA1	0.04	0.03	0.1906	A	C
rs3129816	B	HLA-DQA1	0.038	0.03	0.2121	G	A
rs56171231	B	HLA-DQA1	-0.038	0.07	0.5848	G	A
rs3132638	B	HLA-DQA1	0.103	0.045	0.02281	T	C
rs3132636	B	HLA-DQA1	0.04	0.03	0.1906	T	G
rs7772240	B	HLA-DQA1	-0.122	0.126	0.3312	G	A
rs3129817	B	HLA-DQA1	0.116	0.045	0.009807	G	A
rs7771988	B	HLA-DQA1	-0.031	0.069	0.6534	A	G
rs3129818	B	HLA-DQA1	0.103	0.045	0.02281	G	T
rs3132635	B	HLA-DQA1	0.04	0.03	0.1906	C	T
rs3129819	B	HLA-DQA1	0.046	0.03	0.1282	G	C
rs3132634	B	HLA-DQA1	0.081	0.047	0.08212	A	C
rs3129820	B	HLA-DQA1	0.103	0.045	0.02281	G	A
rs2844745	B	HLA-DQA1	0.038	0.031	0.2112	C	T
rs3130369	B	HLA-DQA1	0.04	0.03	0.1906	A	G
rs3129821	B	HLA-DQA1	0.103	0.045	0.02281	G	A
rs3132633	B	HLA-DQA1	0.04	0.03	0.1906	C	A
rs2105963	B	HLA-DQA1	0	0.044	0.9955	A	G
rs3132632	B	HLA-DQA1	0.046	0.03	0.1282	A	T
rs3132631	B	HLA-DQA1	0.103	0.045	0.02281	C	T
rs3094062	B	HLA-DQA1	0.04	0.03	0.1906	G	A
rs3132630	B	HLA-DQA1	0.103	0.045	0.02281	C	T
rs1419653	B	HLA-DQA1	0.04	0.03	0.1905	C	T
rs3130370	B	HLA-DQA1	0.103	0.045	0.02281	A	G
rs1419652	B	HLA-DQA1	0.04	0.03	0.1906	C	T
rs1419651	B	HLA-DQA1	0.016	0.036	0.6534	C	A
rs2524212	B	HLA-DQA1	0.113	0.03	0.0001389	T	G
rs111653811	B	HLA-DQA1	-0.038	0.07	0.5848	G	C
rs3132629	B	HLA-DQA1	0.04	0.03	0.1906	C	A
rs3130373	B	HLA-DQA1	0.04	0.03	0.1906	A	G
rs3129822	B	HLA-DQA1	0.103	0.045	0.02281	G	T
rs3132628	B	HLA-DQA1	0.04	0.03	0.1906	C	T
rs3132627	B	HLA-DQA1	0.099	0.048	0.041	T	A
rs7759025	B	HLA-DQA1	-0.038	0.07	0.5848	T	C
rs7738673	B	HLA-DQA1	-0.038	0.07	0.5848	A	G
rs3132626	B	HLA-DQA1	0.04	0.03	0.1906	T	C
rs970269	B	HLA-DQA1	0.04	0.03	0.1906	A	G
rs970270	B	HLA-DQA1	0.06	0.039	0.1205	G	A
rs970268	B	HLA-DQA1	-0.009	0.034	0.7967	G	A
rs3132625	B	HLA-DQA1	0.103	0.045	0.02281	A	G
rs9404964	B	HLA-DQA1	-0.009	0.034	0.7967	T	C
rs3132624	B	HLA-DQA1	0.04	0.03	0.1906	C	T
rs3129824	B	HLA-DQA1	0.04	0.03	0.1906	G	A
rs1245218	B	HLA-DQA1	0.099	0.035	0.005147	G	A
rs2516683	B	HLA-DQA1	0	0.044	0.9955	A	G
rs3129827	B	HLA-DQA1	0.04	0.03	0.1906	G	A
rs7744914	B	HLA-DQA1	-0.13	0.11	0.2361	G	A
rs3129828	B	HLA-DQA1	0.04	0.03	0.1906	G	A
rs3132623	B	HLA-DQA1	0.038	0.03	0.2047	T	C
rs3132622	B	HLA-DQA1	0.04	0.03	0.1906	C	T
rs2844743	B	HLA-DQA1	0	0.044	0.9955	G	A
rs72841305	B	HLA-DQA1	-0.038	0.07	0.5848	A	G
rs3094623	B	HLA-DQA1	0.04	0.03	0.1906	G	A
rs9261700	B	HLA-DQA1	0.04	0.03	0.1906	G	A
rs3132621	B	HLA-DQA1	0.04	0.03	0.1906	T	C
rs61122953	B	HLA-DQA1	-0.038	0.07	0.5848	T	G
rs542879280	B	HLA-DQA1	0.04	0.03	0.1906	A	G
rs548390625	B	HLA-DQA1	0.04	0.03	0.1906	G	A
rs3130133	B	HLA-DQA1	0.04	0.03	0.1906	A	C
rs17188632	B	HLA-DQA1	-0.042	0.059	0.4784	C	T
rs3094714	B	HLA-DQA1	0.04	0.03	0.1906	A	C
rs2524211	B	HLA-DQA1	-0.005	0.043	0.9157	G	A
rs2394818	B	HLA-DQA1	0.046	0.03	0.1282	A	T
rs2394819	B	HLA-DQA1	0.04	0.03	0.1906	A	G
rs2394820	B	HLA-DQA1	0.04	0.03	0.1906	T	C
rs2894162	B	HLA-DQA1	-0.009	0.034	0.7967	A	T
rs3094712	B	HLA-DQA1	0.098	0.048	0.03974	T	C
rs28780099	B	HLA-DQA1	-0.107	0.056	0.05523	A	G
rs3130122	B	HLA-DQA1	0.04	0.03	0.1906	C	T
rs3130123	B	HLA-DQA1	0.103	0.045	0.02281	G	A
rs3094710	B	HLA-DQA1	0.04	0.03	0.1906	A	G
rs3130126	B	HLA-DQA1	0.103	0.045	0.02281	C	A
rs3094028	B	HLA-DQA1	0.04	0.03	0.1906	G	A
rs12210213	B	HLA-DQA1	0.039	0.068	0.5687	G	A
rs3130136	B	HLA-DQA1	0.033	0.03	0.275	G	T
rs3094706	B	HLA-DQA1	0.038	0.03	0.2047	C	T
rs3094052	B	HLA-DQA1	0.04	0.03	0.1906	G	A
rs3130139	B	HLA-DQA1	0.04	0.03	0.1906	T	C
rs9391682	B	HLA-DQA1	-0.016	0.033	0.6163	G	T
rs3130140	B	HLA-DQA1	0.05	0.03	0.102	T	C
rs3094051	B	HLA-DQA1	0.04	0.03	0.1906	A	G
rs3130143	B	HLA-DQA1	0.046	0.03	0.1282	G	C
rs3130144	B	HLA-DQA1	0.04	0.03	0.1906	T	C
rs3094050	B	HLA-DQA1	0.103	0.045	0.02281	A	G
rs3094703	B	HLA-DQA1	0.103	0.045	0.02281	C	T
rs35102994	B	HLA-DQA1	0.06	0.039	0.1235	A	G
rs3094049	B	HLA-DQA1	0.103	0.045	0.02281	G	A
rs3094048	B	HLA-DQA1	0.04	0.03	0.1906	G	A
rs9261736	B	HLA-DQA1	0.04	0.03	0.1906	T	C
rs2524205	B	HLA-DQA1	0.038	0.031	0.2112	T	G
rs59632867	B	HLA-DQA1	-0.038	0.07	0.5848	G	A
rs2524204	B	HLA-DQA1	0	0.044	0.9955	T	C
rs3094701	B	HLA-DQA1	0.038	0.03	0.2115	C	T
rs2524203	B	HLA-DQA1	0	0.044	0.9955	C	T
rs3094047	B	HLA-DQA1	0.04	0.03	0.1906	G	A
rs3094700	B	HLA-DQA1	0.04	0.03	0.1906	C	T
rs3094699	B	HLA-DQA1	0.04	0.03	0.1906	C	T
rs3094698	B	HLA-DQA1	0.04	0.03	0.1906	T	C
rs3094697	B	HLA-DQA1	0.04	0.03	0.1906	T	C
rs9391683	B	HLA-DQA1	-0.009	0.032	0.7904	G	A
rs3094042	B	HLA-DQA1	0.04	0.03	0.1906	G	A
rs3094041	B	HLA-DQA1	0.04	0.03	0.1906	G	A
rs3094695	B	HLA-DQA1	0.046	0.03	0.1282	T	A
rs2516685	B	HLA-DQA1	0.038	0.031	0.2112	G	A
rs3094040	B	HLA-DQA1	0.04	0.03	0.1906	G	A
rs9391684	B	HLA-DQA1	-0.009	0.032	0.7904	G	T
rs3130106	B	HLA-DQA1	0.04	0.03	0.1906	A	G
rs3130107	B	HLA-DQA1	0.04	0.03	0.1906	A	G
rs3094039	B	HLA-DQA1	0.04	0.03	0.1906	G	A
rs3094038	B	HLA-DQA1	0.04	0.03	0.1906	T	C
rs3130108	B	HLA-DQA1	0.04	0.03	0.1906	T	G
rs3130109	B	HLA-DQA1	0.04	0.03	0.1906	T	G
rs2187978	B	HLA-DQA1	0	0.044	0.9955	C	T
rs2516684	B	HLA-DQA1	-0.005	0.043	0.9157	G	A
rs3094036	B	HLA-DQA1	0.099	0.048	0.03941	G	C
rs3094035	B	HLA-DQA1	0.103	0.045	0.02281	G	T
rs3130110	B	HLA-DQA1	0.04	0.03	0.1905	C	T
rs3094034	B	HLA-DQA1	0.099	0.048	0.03941	A	T
rs7740964	B	HLA-DQA1	-0.13	0.11	0.2361	T	A
rs2524202	B	HLA-DQA1	-0.005	0.043	0.9157	A	C
rs3130112	B	HLA-DQA1	0.04	0.03	0.1906	T	G
rs3130113	B	HLA-DQA1	0.04	0.03	0.1906	C	T
rs3130114	B	HLA-DQA1	0.039	0.03	0.1946	C	A
rs3130115	B	HLA-DQA1	0.04	0.03	0.1906	A	G
rs17475879	B	HLA-DQA1	-0.108	0.056	0.05353	C	T
rs2516688	B	HLA-DQA1	0.036	0.031	0.2378	T	C
rs2516687	B	HLA-DQA1	-0.016	0.083	0.8434	A	T
rs2072111	B	HLA-DQA1	0.036	0.031	0.243	G	C
rs1264570	B	HLA-DQA1	0.044	0.031	0.1536	C	T
rs1264569	B	HLA-DQA1	0.096	0.035	0.006495	C	T
rs3130116	B	HLA-DQA1	0.118	0.046	0.00968	T	C
rs11961853	B	HLA-DQA1	0.104	0.042	0.0129	C	T
rs3130118	B	HLA-DQA1	0.014	0.032	0.661	C	T
rs34337286	B	HLA-DQA1	0.042	0.038	0.2693	T	C
rs9261737	B	HLA-DQA1	0.073	0.045	0.1046	C	T
rs1264567	B	HLA-DQA1	-0.014	0.04	0.7249	T	C
rs3131113	B	HLA-DQA1	0.071	0.032	0.02652	C	T
rs1362118	B	HLA-DQA1	0.053	0.03	0.08223	G	A
rs1362117	B	HLA-DQA1	0.053	0.03	0.08223	C	T
rs35764894	B	HLA-DQA1	0.048	0.038	0.2056	T	C
rs1592414	B	HLA-DQA1	0.051	0.03	0.08973	C	A
rs12203316	B	HLA-DQA1	0.048	0.038	0.2056	T	C
rs1034325	B	HLA-DQA1	0.048	0.03	0.1072	T	C
rs1034324	B	HLA-DQA1	0.057	0.039	0.1441	G	A
rs1034323	B	HLA-DQA1	0.048	0.03	0.1072	C	T
rs1034322	B	HLA-DQA1	0.02	0.042	0.6333	C	T
rs9261743	B	HLA-DQA1	0.026	0.036	0.4642	G	T
rs33987921	B	HLA-DQA1	0.049	0.038	0.1962	A	T
rs9261744	B	HLA-DQA1	0.026	0.036	0.4642	C	T
rs9261745	B	HLA-DQA1	0.026	0.036	0.4642	G	A
rs1419689	B	HLA-DQA1	0.064	0.031	0.03651	A	C
rs9261747	B	HLA-DQA1	0.077	0.041	0.05616	G	C
rs2894163	B	HLA-DQA1	0.064	0.031	0.03651	G	C
rs12203825	B	HLA-DQA1	0.025	0.036	0.4869	C	T
rs2023372	B	HLA-DQA1	0.079	0.04	0.04922	T	C
rs2023371	B	HLA-DQA1	0.071	0.041	0.08267	A	G
rs10947072	B	HLA-DQA1	0.029	0.036	0.4282	C	T
rs9261752	B	HLA-DQA1	0.064	0.031	0.03651	C	G
rs9261757	B	HLA-DQA1	0.076	0.041	0.06118	T	C
rs7741364	B	HLA-DQA1	0.064	0.031	0.03651	G	A
rs9261758	B	HLA-DQA1	0.076	0.041	0.06118	C	T
rs1264562	B	HLA-DQA1	0.008	0.031	0.8004	G	T
rs9261761	B	HLA-DQA1	0.076	0.041	0.06118	G	A
rs1362116	B	HLA-DQA1	0.029	0.036	0.4282	G	A
rs9261764	B	HLA-DQA1	0.076	0.041	0.06118	T	G
rs9261765	B	HLA-DQA1	0.076	0.041	0.06118	A	G
rs28780100	B	HLA-DQA1	-0.004	0.083	0.9626	C	T
rs9261770	B	HLA-DQA1	0.076	0.041	0.06118	G	A
rs9261771	B	HLA-DQA1	0.076	0.041	0.06118	G	A
rs9261772	B	HLA-DQA1	0.076	0.041	0.06118	G	A
rs9261776	B	HLA-DQA1	0.076	0.041	0.06118	A	G
rs9261799	B	HLA-DQA1	0.076	0.041	0.06118	C	T
rs9261800	B	HLA-DQA1	0.076	0.041	0.06118	C	G
rs9261802	B	HLA-DQA1	0.076	0.041	0.06118	G	A
rs1264551	B	HLA-DQA1	0.091	0.035	0.009873	A	G
rs1264550	B	HLA-DQA1	0.008	0.031	0.8004	G	A
rs9261806	B	HLA-DQA1	0.076	0.041	0.06118	T	A
rs9261807	B	HLA-DQA1	0.076	0.041	0.06118	T	G
rs9261808	B	HLA-DQA1	0.076	0.041	0.06118	G	A
rs9261809	B	HLA-DQA1	0.076	0.041	0.06118	C	A
rs1079991	B	HLA-DQA1	0.006	0.043	0.8855	G	A
rs1592415	B	HLA-DQA1	0.021	0.042	0.6199	T	G
rs4713322	B	HLA-DQA1	0.021	0.037	0.5634	T	C
rs9261813	B	HLA-DQA1	0.076	0.041	0.06118	T	A
rs9261814	B	HLA-DQA1	0.076	0.041	0.06118	G	A
rs3132617	B	HLA-DQA1	0.101	0.046	0.02751	T	C
rs1264547	B	HLA-DQA1	0.091	0.035	0.009731	A	G
rs9261816	B	HLA-DQA1	0.076	0.041	0.06118	T	A
rs9261817	B	HLA-DQA1	0.076	0.041	0.06118	A	C
rs9261821	B	HLA-DQA1	0.076	0.041	0.06118	T	C
rs9261828	B	HLA-DQA1	0.076	0.041	0.06118	G	A
rs9261829	B	HLA-DQA1	0.076	0.041	0.06118	T	C
rs4713324	B	HLA-DQA1	0.063	0.031	0.04067	T	C
rs9261830	B	HLA-DQA1	0.076	0.041	0.06118	T	C
rs9261831	B	HLA-DQA1	0.063	0.031	0.04052	A	G
rs9261835	B	HLA-DQA1	0.078	0.041	0.05483	A	T
rs9261846	B	HLA-DQA1	0.083	0.04	0.04017	G	C
rs9261847	B	HLA-DQA1	0.084	0.04	0.03817	T	G
rs9261848	B	HLA-DQA1	0.081	0.045	0.06959	G	C
rs9261850	B	HLA-DQA1	0.084	0.04	0.03817	T	C
rs4713325	B	HLA-DQA1	0.022	0.037	0.5451	C	G
rs28534512	B	HLA-DQA1	0.084	0.04	0.03817	C	T
rs9261854	B	HLA-DQA1	0.079	0.04	0.05166	T	C
rs4713327	B	HLA-DQA1	0.064	0.031	0.03653	A	G
rs9261855	B	HLA-DQA1	0.084	0.04	0.03732	G	A
rs4713328	B	HLA-DQA1	0.023	0.037	0.5286	C	T
rs1150770	B	HLA-DQA1	0.006	0.031	0.8565	C	T
rs9261856	B	HLA-DQA1	0.084	0.04	0.03732	G	T
rs9261857	B	HLA-DQA1	0.085	0.04	0.03566	C	T
rs9261858	B	HLA-DQA1	0.084	0.04	0.03732	G	A
rs2074502	B	HLA-DQA1	0.022	0.037	0.5456	G	A
rs9261859	B	HLA-DQA1	0.084	0.04	0.03732	G	T
rs9261860	B	HLA-DQA1	0.084	0.04	0.03732	G	A
rs1150771	B	HLA-DQA1	0.094	0.035	0.007518	G	A
rs17195054	B	HLA-DQA1	-0.101	0.057	0.0773	G	A
rs9261861	B	HLA-DQA1	0.084	0.04	0.03732	A	G
rs1150772	B	HLA-DQA1	0.002	0.043	0.9595	G	C
rs9261863	B	HLA-DQA1	0.084	0.04	0.03732	G	A
rs9261865	B	HLA-DQA1	0.085	0.04	0.03484	T	C
rs17195089	B	HLA-DQA1	0.022	0.037	0.5487	G	A
rs17188743	B	HLA-DQA1	0.023	0.037	0.5289	A	G
rs9261866	B	HLA-DQA1	0.084	0.04	0.03732	A	T
rs3131110	B	HLA-DQA1	0.146	0.055	0.007576	A	G
rs6916716	B	HLA-DQA1	0.064	0.039	0.1028	C	A
rs9261868	B	HLA-DQA1	0.084	0.04	0.03732	C	T
rs9261869	B	HLA-DQA1	0.084	0.04	0.03732	G	A
rs9261870	B	HLA-DQA1	0.066	0.041	0.1093	C	T
rs9261871	B	HLA-DQA1	0.084	0.04	0.03732	A	G
rs9261872	B	HLA-DQA1	0.084	0.04	0.03732	G	A
rs9261873	B	HLA-DQA1	0.084	0.04	0.03732	G	T
rs9261874	B	HLA-DQA1	0.084	0.04	0.03732	A	C
rs9261876	B	HLA-DQA1	0.066	0.041	0.1093	G	T
rs1573294	B	HLA-DQA1	0.084	0.04	0.03732	A	G
rs1573293	B	HLA-DQA1	0.084	0.04	0.03732	C	G
rs1264542	B	HLA-DQA1	0.041	0.031	0.1834	G	A
rs9261879	B	HLA-DQA1	0.084	0.04	0.03732	A	G
rs9261882	B	HLA-DQA1	0.084	0.04	0.03732	C	T
rs1264541	B	HLA-DQA1	-0.03	0.067	0.6562	A	C
rs1548515	B	HLA-DQA1	0.084	0.04	0.03732	T	G
rs1548514	B	HLA-DQA1	0.084	0.04	0.03732	G	T
rs1548513	B	HLA-DQA1	0.084	0.04	0.03732	A	G
rs1548512	B	HLA-DQA1	0.085	0.04	0.03588	G	A
rs9261884	B	HLA-DQA1	0.087	0.04	0.02981	A	G
rs1264540	B	HLA-DQA1	0.007	0.031	0.8239	G	C
rs1264539	B	HLA-DQA1	0.097	0.035	0.006167	C	T
rs9261891	B	HLA-DQA1	0.089	0.04	0.02732	A	G
rs9261892	B	HLA-DQA1	0.089	0.04	0.02732	C	T
rs9261893	B	HLA-DQA1	0.058	0.038	0.1285	T	C
rs9261894	B	HLA-DQA1	0.089	0.04	0.02732	G	A
rs1264538	B	HLA-DQA1	0.007	0.031	0.8313	C	T
rs9261895	B	HLA-DQA1	0.089	0.04	0.02732	C	T
rs1264537	B	HLA-DQA1	0.007	0.031	0.8313	A	T
rs9261919	B	HLA-DQA1	0.089	0.04	0.02732	G	A
rs9261920	B	HLA-DQA1	0.085	0.04	0.03588	G	T
rs9261921	B	HLA-DQA1	0.089	0.04	0.02732	C	T
rs9261922	B	HLA-DQA1	0.058	0.038	0.1285	C	T
rs9261923	B	HLA-DQA1	0.085	0.04	0.03588	G	A
rs4400255	B	HLA-DQA1	-0.035	0.069	0.6105	T	A
rs9261925	B	HLA-DQA1	0.089	0.04	0.02732	T	C
rs9261926	B	HLA-DQA1	0.089	0.04	0.02732	C	A
rs4713331	B	HLA-DQA1	0.052	0.04	0.1875	G	A
rs9261947	B	HLA-DQA1	0.071	0.041	0.08362	C	T
rs9468728	B	HLA-DQA1	0.086	0.04	0.03429	T	C
rs9468731	B	HLA-DQA1	0.058	0.038	0.1261	A	G
rs9468732	B	HLA-DQA1	0.087	0.04	0.03141	C	G
rs9501447	B	HLA-DQA1	0.087	0.04	0.03141	A	G
rs9501321	B	HLA-DQA1	0.09	0.04	0.02635	C	T
rs34723946	B	HLA-DQA1	0.015	0.042	0.7118	A	C
rs1264524	B	HLA-DQA1	0.005	0.031	0.8689	A	C
rs1079541	B	HLA-DQA1	0.09	0.04	0.02635	C	A
rs2023470	B	HLA-DQA1	0.09	0.04	0.02635	C	A
rs9461604	B	HLA-DQA1	0.09	0.04	0.02635	G	A
rs9468755	B	HLA-DQA1	0.09	0.04	0.02635	T	C
rs9295861	B	HLA-DQA1	0.09	0.04	0.02635	C	T
rs9295862	B	HLA-DQA1	0.072	0.041	0.08139	C	T
rs9295863	B	HLA-DQA1	0.09	0.04	0.02635	C	A
rs1269556	B	HLA-DQA1	0.005	0.03	0.8761	C	T
rs9501466	B	HLA-DQA1	0.09	0.04	0.02635	T	C
rs9501467	B	HLA-DQA1	0.077	0.04	0.05345	C	T
rs9501468	B	HLA-DQA1	0.09	0.04	0.02635	A	G
rs9501469	B	HLA-DQA1	0.09	0.04	0.02635	A	G
rs17410877	B	HLA-DQA1	0.051	0.04	0.2017	A	C
rs3132645	B	HLA-DQA1	0.1	0.046	0.02885	T	C
rs9501470	B	HLA-DQA1	0.09	0.04	0.02635	A	G
rs6935304	B	HLA-DQA1	0.064	0.038	0.09532	T	A
rs9295865	B	HLA-DQA1	0.09	0.04	0.02635	G	A
rs9295866	B	HLA-DQA1	0.09	0.04	0.02635	C	T
rs9295868	B	HLA-DQA1	0.09	0.04	0.02635	T	A
rs9295869	B	HLA-DQA1	0.09	0.04	0.02635	T	C
rs9501019	B	HLA-DQA1	0.09	0.04	0.02635	A	G
rs1264518	B	HLA-DQA1	-0.016	0.041	0.7041	C	T
rs9295870	B	HLA-DQA1	0.09	0.04	0.02635	T	C
rs9461605	B	HLA-DQA1	0.09	0.04	0.02635	T	C
rs1264517	B	HLA-DQA1	0.043	0.031	0.1615	T	A
rs9468756	B	HLA-DQA1	0.09	0.04	0.02635	G	A
rs17476793	B	HLA-DQA1	-0.101	0.057	0.0773	G	C
rs9295871	B	HLA-DQA1	0.09	0.04	0.02635	T	C
rs1268444	B	HLA-DQA1	0.043	0.031	0.1615	T	C
rs3094716	B	HLA-DQA1	0.001	0.03	0.9618	A	G
rs1264514	B	HLA-DQA1	0.043	0.031	0.1677	G	T
rs1264513	B	HLA-DQA1	0.001	0.03	0.9618	G	A
rs9468758	B	HLA-DQA1	0.09	0.04	0.02635	A	G
rs9468759	B	HLA-DQA1	0.09	0.04	0.02635	T	C
rs9468760	B	HLA-DQA1	0.09	0.04	0.02625	A	T
rs17188799	B	HLA-DQA1	0.09	0.04	0.02635	T	C
rs7747320	B	HLA-DQA1	0.09	0.04	0.02635	C	G
rs1264512	B	HLA-DQA1	0.097	0.035	0.006167	A	T
rs9295872	B	HLA-DQA1	0.09	0.04	0.02635	A	G
rs9380178	B	HLA-DQA1	-0.104	0.063	0.1001	C	T
rs1264511	B	HLA-DQA1	0.043	0.031	0.1615	G	C
rs1264510	B	HLA-DQA1	0.075	0.041	0.07012	T	C
rs9295873	B	HLA-DQA1	0.09	0.04	0.02635	A	G
rs9461606	B	HLA-DQA1	0.09	0.04	0.02635	C	A
rs1362115	B	HLA-DQA1	0.064	0.038	0.09532	C	T
rs1362114	B	HLA-DQA1	0.09	0.04	0.02635	G	A
rs1419687	B	HLA-DQA1	0.043	0.031	0.1615	C	G
rs9295874	B	HLA-DQA1	0.09	0.04	0.02635	G	A
rs2105961	B	HLA-DQA1	0.001	0.03	0.9618	A	C
rs2524201	B	HLA-DQA1	0.001	0.03	0.9618	T	C
rs9501471	B	HLA-DQA1	0.09	0.04	0.02635	G	A
rs3132616	B	HLA-DQA1	0.102	0.046	0.02691	A	G
rs4959047	B	HLA-DQA1	0.064	0.038	0.09532	G	A
rs4959048	B	HLA-DQA1	0.07	0.038	0.06559	G	A
rs4959049	B	HLA-DQA1	-0.088	0.088	0.3204	A	C
rs4959050	B	HLA-DQA1	0.064	0.038	0.09532	C	T
rs9295877	B	HLA-DQA1	0.064	0.038	0.09472	T	G
rs9295878	B	HLA-DQA1	0.064	0.038	0.09532	G	A
rs9295881	B	HLA-DQA1	0.064	0.038	0.09431	C	T
rs9295882	B	HLA-DQA1	0.064	0.038	0.09431	C	G
rs2844730	B	HLA-DQA1	0.001	0.03	0.9618	G	A
rs9468768	B	HLA-DQA1	0.09	0.04	0.02595	C	T
rs9461608	B	HLA-DQA1	0.09	0.04	0.02562	C	T
rs9461609	B	HLA-DQA1	0.09	0.04	0.02562	A	G
rs4947282	B	HLA-DQA1	0.063	0.038	0.1003	A	C
rs553501914	B	HLA-DQA1	0.089	0.04	0.02767	G	A
rs4947284	B	HLA-DQA1	-0.086	0.087	0.3278	C	A
rs564734792	B	HLA-DQA1	0.089	0.04	0.02767	G	A
rs561436357	B	HLA-DQA1	0.1	0.046	0.02921	C	A
rs11753256	B	HLA-DQA1	0.063	0.038	0.1003	T	C
rs9918488	B	HLA-DQA1	0.089	0.04	0.02803	G	A
rs546502436	B	HLA-DQA1	-0.016	0.075	0.8364	C	T
rs9295883	B	HLA-DQA1	0.063	0.038	0.09994	A	T
rs9295884	B	HLA-DQA1	0.063	0.038	0.0993	A	G
rs1078792	B	HLA-DQA1	0.097	0.035	0.006174	T	G
rs9918306	B	HLA-DQA1	0.068	0.039	0.08172	C	T
rs1076832	B	HLA-DQA1	0.016	0.042	0.6948	C	A
rs9885617	B	HLA-DQA1	0.089	0.04	0.02767	G	A
rs573151755	B	HLA-DQA1	0.089	0.04	0.02767	T	C
rs9885622	B	HLA-DQA1	0.089	0.04	0.02803	G	C
rs9468771	B	HLA-DQA1	0.063	0.038	0.0993	A	G
rs9468772	B	HLA-DQA1	0.062	0.038	0.103	T	C
rs9468773	B	HLA-DQA1	0.089	0.04	0.02889	T	G
rs9468774	B	HLA-DQA1	0.089	0.04	0.02853	A	G
rs551455801	B	HLA-DQA1	-0.092	0.057	0.1084	G	A
rs17411410	B	HLA-DQA1	0.089	0.04	0.02853	C	A
rs9501328	B	HLA-DQA1	0.089	0.04	0.02845	T	G
rs9295886	B	HLA-DQA1	0.089	0.04	0.02853	C	T
rs2524198	B	HLA-DQA1	0.042	0.031	0.1725	A	G
rs2524197	B	HLA-DQA1	0.043	0.031	0.1687	C	T
rs9295887	B	HLA-DQA1	0.089	0.04	0.0277	G	T
rs9295888	B	HLA-DQA1	0.089	0.04	0.02767	G	A
rs2844729	B	HLA-DQA1	0.043	0.031	0.1687	A	G
rs2524189	B	HLA-DQA1	0.043	0.031	0.1687	T	C
rs9295889	B	HLA-DQA1	0.089	0.04	0.02767	A	C
rs9468779	B	HLA-DQA1	0.089	0.04	0.02767	T	A
rs17411480	B	HLA-DQA1	0.089	0.04	0.02767	C	G
rs34335619	B	HLA-DQA1	0.089	0.04	0.02767	T	C
rs35407515	B	HLA-DQA1	0.089	0.04	0.02767	A	G
rs34340584	B	HLA-DQA1	0.089	0.04	0.02767	C	A
rs35365548	B	HLA-DQA1	0.089	0.04	0.02767	T	G
rs34101875	B	HLA-DQA1	0.089	0.04	0.02767	G	A
rs35268644	B	HLA-DQA1	0.089	0.04	0.02767	A	G
rs34762601	B	HLA-DQA1	0.089	0.04	0.02767	A	G
rs34435337	B	HLA-DQA1	0.089	0.04	0.02767	G	A
rs34551551	B	HLA-DQA1	0.089	0.04	0.02767	A	G
rs2516678	B	HLA-DQA1	0.043	0.031	0.1687	G	C
rs2516677	B	HLA-DQA1	-0.009	0.03	0.7652	A	C
rs9501329	B	HLA-DQA1	0.089	0.04	0.02767	T	C
rs2187975	B	HLA-DQA1	0.001	0.03	0.9676	G	A
rs2187974	B	HLA-DQA1	-0.008	0.03	0.7788	C	T
rs9501474	B	HLA-DQA1	0.089	0.04	0.02767	C	T
rs2524183	B	HLA-DQA1	0.043	0.031	0.1687	A	T
rs2524182	B	HLA-DQA1	-0.009	0.03	0.7652	T	A
rs9295893	B	HLA-DQA1	0.089	0.04	0.02767	T	G
rs2524180	B	HLA-DQA1	0.043	0.031	0.1687	C	T
rs2524179	B	HLA-DQA1	-0.009	0.03	0.7652	T	C
rs2516674	B	HLA-DQA1	0.001	0.03	0.9676	G	C
rs35698032	B	HLA-DQA1	0.089	0.04	0.02767	G	T
rs2524175	B	HLA-DQA1	0.043	0.031	0.1687	A	G
rs9501335	B	HLA-DQA1	0.089	0.04	0.02767	G	A
rs9501336	B	HLA-DQA1	0.089	0.04	0.02767	G	A
rs9461610	B	HLA-DQA1	0.063	0.038	0.09975	A	G
rs9461611	B	HLA-DQA1	0.089	0.04	0.02767	A	G
rs2077573	B	HLA-DQA1	0.065	0.038	0.08667	A	G
rs34090585	B	HLA-DQA1	0.063	0.038	0.0993	T	G
rs11963959	B	HLA-DQA1	0.089	0.04	0.02767	C	G
rs11968857	B	HLA-DQA1	0.089	0.04	0.02767	A	G
rs11968858	B	HLA-DQA1	0.063	0.038	0.0993	A	G
rs11966619	B	HLA-DQA1	0.089	0.04	0.02767	T	G
rs34521355	B	HLA-DQA1	0.028	0.042	0.5128	T	G
rs2021368	B	HLA-DQA1	0.081	0.033	0.01531	T	C
rs1833080	B	HLA-DQA1	0.096	0.034	0.004643	A	G
rs2516676	B	HLA-DQA1	0.063	0.041	0.127	G	C
rs2516675	B	HLA-DQA1	0.083	0.033	0.01307	T	C
rs35792611	B	HLA-DQA1	0.075	0.041	0.06919	C	G
rs3130141	B	HLA-DQA1	0.099	0.046	0.02956	C	A
rs2245507	B	HLA-DQA1	0.068	0.03	0.02413	G	A
rs2245514	B	HLA-DQA1	0.094	0.035	0.007919	C	G
rs9468781	B	HLA-DQA1	0.079	0.041	0.05611	A	G
rs10456384	B	HLA-DQA1	0.018	0.071	0.8036	C	G
rs2524172	B	HLA-DQA1	0.073	0.042	0.07975	A	G
rs7761210	B	HLA-DQA1	0.041	0.03	0.1725	C	T
rs7764934	B	HLA-DQA1	0.05	0.03	0.09354	A	G
rs7747873	B	HLA-DQA1	0.05	0.03	0.09304	T	C
rs2516670	B	HLA-DQA1	0.076	0.041	0.06533	G	A
rs6930977	B	HLA-DQA1	0.005	0.042	0.9035	A	G
rs2516669	B	HLA-DQA1	0.094	0.035	0.00754	C	T
rs12174870	B	HLA-DQA1	0.039	0.03	0.1928	G	A
rs9295895	B	HLA-DQA1	0.017	0.037	0.6365	T	C
rs9461612	B	HLA-DQA1	0.071	0.041	0.0879	G	A
rs9295897	B	HLA-DQA1	0.037	0.03	0.2186	G	A
rs6941668	B	HLA-DQA1	0.041	0.04	0.3013	A	G
rs6909620	B	HLA-DQA1	0.017	0.037	0.6365	A	C
rs9295898	B	HLA-DQA1	0.037	0.03	0.2186	C	T
rs2021720	B	HLA-DQA1	0.037	0.03	0.2186	C	G
rs2021719	B	HLA-DQA1	0.037	0.03	0.2179	G	A
rs6921669	B	HLA-DQA1	0.049	0.03	0.107	A	G
rs28780106	B	HLA-DQA1	-0.115	0.057	0.04382	G	A
rs3094694	B	HLA-DQA1	0.063	0.038	0.09879	T	C
rs2157605	B	HLA-DQA1	0.023	0.039	0.5562	T	C
rs28780107	B	HLA-DQA1	0.004	0.08	0.9641	C	T
rs762324	B	HLA-DQA1	-0.109	0.062	0.08186	G	A
rs1264459	B	HLA-DQA1	0.041	0.04	0.3048	G	A
rs1059510	B	HLA-DQA1	0.011	0.032	0.7202	T	C
rs1264457	B	HLA-DQA1	0.028	0.03	0.3598	G	A
rs1264456	B	HLA-DQA1	0.024	0.033	0.471	A	G
rs2844725	B	HLA-DQA1	0.022	0.032	0.499	T	C
rs2508024	B	HLA-DQA1	0.013	0.031	0.6795	T	C
rs2508022	B	HLA-DQA1	0.022	0.032	0.499	C	T
rs3131115	B	HLA-DQA1	0.061	0.032	0.05387	C	T
rs2844724	B	HLA-DQA1	0.022	0.032	0.499	C	T
rs2844723	B	HLA-DQA1	0.022	0.032	0.499	T	A
rs2429657	B	HLA-DQA1	-0.05	0.036	0.1564	A	G
rs2516662	B	HLA-DQA1	0.022	0.032	0.499	A	G
rs2844720	B	HLA-DQA1	0.022	0.032	0.499	T	C
rs2023609	B	HLA-DQA1	0.022	0.032	0.499	A	C
rs2844719	B	HLA-DQA1	0.022	0.032	0.499	C	T
rs2023608	B	HLA-DQA1	0.022	0.032	0.499	G	A
rs996589	B	HLA-DQA1	0.024	0.032	0.4617	G	A
rs996588	B	HLA-DQA1	0.022	0.032	0.499	G	A
rs975195	B	HLA-DQA1	0.022	0.032	0.499	G	A
rs2844717	B	HLA-DQA1	0.022	0.032	0.499	A	C
rs2534814	B	HLA-DQA1	0.024	0.033	0.471	C	G
rs2534812	B	HLA-DQA1	0.011	0.031	0.7228	C	T
rs10484552	B	HLA-DQA1	-0.104	0.059	0.07912	G	C
rs2534804	B	HLA-DQA1	0.04	0.033	0.219	C	T
rs2534826	B	HLA-DQA1	-0.099	0.081	0.2226	G	A
rs2534825	B	HLA-DQA1	0.022	0.032	0.499	A	G
rs3094024	B	HLA-DQA1	0.091	0.045	0.04499	A	G
rs2534823	B	HLA-DQA1	0.022	0.032	0.499	C	G
rs2516649	B	HLA-DQA1	0.022	0.032	0.499	G	T
rs2524226	B	HLA-DQA1	0.025	0.033	0.45	A	G
rs2534816	B	HLA-DQA1	-0.004	0.042	0.9296	C	T
rs2534815	B	HLA-DQA1	0.023	0.032	0.4776	C	G
rs61123281	B	HLA-DQA1	-0.12	0.108	0.2643	T	C
rs1362119	B	HLA-DQA1	0.023	0.032	0.4776	A	T
rs3130039	B	HLA-DQA1	0.023	0.032	0.4776	C	T
rs78000963	B	HLA-DQA1	0.14	0.053	0.00767	G	A
rs2516644	B	HLA-DQA1	0.022	0.032	0.4862	A	G
rs2524224	B	HLA-DQA1	0.021	0.032	0.5045	A	T
rs1468079	B	HLA-DQA1	0.021	0.032	0.5045	A	C
rs3130117	B	HLA-DQA1	0.093	0.045	0.0406	G	A
rs2524222	B	HLA-DQA1	-0.029	0.036	0.4196	C	T
rs1058318	B	HLA-DQA1	0.025	0.033	0.45	T	C
rs12192673	B	HLA-DQA1	-0.02	0.07	0.7745	T	G
rs3130247	B	HLA-DQA1	0.093	0.045	0.04052	T	C
rs2844715	B	HLA-DQA1	0.023	0.032	0.4671	C	G
rs2516640	B	HLA-DQA1	0.014	0.041	0.7414	T	C
rs116099574	B	HLA-DQA1	-0.122	0.108	0.2564	T	C
rs2844714	B	HLA-DQA1	0.023	0.032	0.4671	G	A
rs2844713	B	HLA-DQA1	0.023	0.032	0.4671	A	G
rs115134085	B	HLA-DQA1	-0.122	0.108	0.2564	T	C
rs2074505	B	HLA-DQA1	0.037	0.032	0.2458	G	A
rs2516647	B	HLA-DQA1	0.02	0.032	0.5214	T	G
rs3888777	B	HLA-DQA1	-0.094	0.098	0.3353	G	A
rs2074504	B	HLA-DQA1	0.029	0.033	0.3834	T	C
rs2074503	B	HLA-DQA1	0.031	0.033	0.3466	T	C
rs9262113	B	HLA-DQA1	0.003	0.042	0.9452	G	A
rs3130240	B	HLA-DQA1	0.026	0.032	0.414	C	A
rs3130041	B	HLA-DQA1	0.025	0.032	0.4367	C	T
rs3130242	B	HLA-DQA1	0.03	0.033	0.3634	G	A
rs3132613	B	HLA-DQA1	0.03	0.033	0.3634	C	G
rs3130243	B	HLA-DQA1	0.025	0.032	0.4367	C	A
rs28360036	B	HLA-DQA1	-0.103	0.08	0.1987	C	T
rs3132612	B	HLA-DQA1	0.049	0.033	0.1387	C	G
rs2269710	B	HLA-DQA1	0.03	0.032	0.3438	C	T
rs2269709	B	HLA-DQA1	0.023	0.032	0.4618	C	T
rs1264451	B	HLA-DQA1	0.048	0.033	0.1413	G	T
rs3132611	B	HLA-DQA1	0.182	0.055	0.001016	G	A
rs3132610	B	HLA-DQA1	0.081	0.045	0.07029	A	G
rs732229	B	HLA-DQA1	0.037	0.033	0.2612	G	A
rs3132609	B	HLA-DQA1	0.02	0.032	0.5334	T	C
rs3130043	B	HLA-DQA1	0.024	0.032	0.4529	G	T
rs1264440	B	HLA-DQA1	0.031	0.032	0.3254	A	G
rs1264439	B	HLA-DQA1	0.044	0.033	0.1878	A	C
rs3130244	B	HLA-DQA1	0.021	0.032	0.4978	A	C
rs1264437	B	HLA-DQA1	0.036	0.033	0.269	C	T
rs13195066	B	HLA-DQA1	0.063	0.041	0.129	A	G
rs1264432	B	HLA-DQA1	0.037	0.033	0.2569	G	A
rs1264431	B	HLA-DQA1	0.032	0.032	0.3204	C	G
rs112559044	B	HLA-DQA1	0.025	0.097	0.7944	G	A
rs9262119	B	HLA-DQA1	-0.022	0.054	0.6892	C	T
rs1264429	B	HLA-DQA1	0.17	0.13	0.191	T	C
rs7759666	B	HLA-DQA1	-0.001	0.041	0.9834	C	T
rs1264423	B	HLA-DQA1	0.003	0.031	0.9121	T	C
rs9262122	B	HLA-DQA1	0.002	0.041	0.9643	T	C
rs12174151	B	HLA-DQA1	0.045	0.043	0.2938	C	T
rs1264420	B	HLA-DQA1	0.028	0.034	0.4051	A	G
rs1264419	B	HLA-DQA1	0.004	0.031	0.8946	G	C
rs2267637	B	HLA-DQA1	-0.027	0.047	0.5617	C	T
rs2252745	B	HLA-DQA1	0.044	0.033	0.1829	C	T
rs2267639	B	HLA-DQA1	-0.022	0.054	0.6912	C	T
rs3873304	B	HLA-DQA1	-0.111	0.053	0.03834	G	A
rs35554791	B	HLA-DQA1	-0.144	0.061	0.01802	A	G
rs111850078	B	HLA-DQA1	0.025	0.097	0.7939	A	G
rs2517565	B	HLA-DQA1	0.072	0.068	0.2916	A	T
rs4713340	B	HLA-DQA1	0.001	0.041	0.9794	G	A
rs13201129	B	HLA-DQA1	0.081	0.043	0.05716	T	C
rs12665339	B	HLA-DQA1	0.044	0.043	0.2998	A	G
rs2394390	B	HLA-DQA1	0.07	0.069	0.3153	T	C
rs9262130	B	HLA-DQA1	0.093	0.045	0.03976	G	A
rs3094104	B	HLA-DQA1	0.072	0.068	0.2916	A	G
rs9262132	B	HLA-DQA1	0.093	0.045	0.04004	C	A
rs1140809	B	HLA-DQA1	0.013	0.03	0.6696	C	A
rs28360037	B	HLA-DQA1	-0.103	0.08	0.1996	G	A
rs9262134	B	HLA-DQA1	-0.009	0.056	0.8768	G	A
rs9262135	B	HLA-DQA1	0.09	0.045	0.04656	A	G
rs561399013	B	HLA-DQA1	-0.065	0.084	0.4438	G	A
rs571775846	B	HLA-DQA1	0.045	0.058	0.4399	G	C
rs1076829	B	HLA-DQA1	0.009	0.031	0.7825	T	C
rs542566633	B	HLA-DQA1	0.023	0.06	0.7008	T	C
rs3130000	B	HLA-DQA1	0.188	0.055	0.0006592	A	G
rs1076828	B	HLA-DQA1	0.009	0.031	0.7821	G	A
rs541258350	B	HLA-DQA1	0.052	0.058	0.3726	T	G
rs3094097	B	HLA-DQA1	0.035	0.057	0.5416	A	G
rs60080450	B	HLA-DQA1	-0.225	0.108	0.0378	G	T
rs75497283	B	HLA-DQA1	-0.225	0.108	0.0378	C	T
rs28360604	B	HLA-DQA1	0.069	0.042	0.1048	C	G
rs9262141	B	HLA-DQA1	0.092	0.045	0.04197	T	C
rs73727455	B	HLA-DQA1	0.064	0.077	0.4048	C	T
rs11965214	B	HLA-DQA1	-0.087	0.059	0.1406	C	G
rs79166578	B	HLA-DQA1	-0.229	0.107	0.03265	G	A
rs9262142	B	HLA-DQA1	0.09	0.045	0.04722	G	A
rs3129996	B	HLA-DQA1	0.174	0.055	0.001483	A	C
rs9262143	B	HLA-DQA1	0.091	0.045	0.04489	C	T
rs2269706	B	HLA-DQA1	-0.029	0.056	0.6086	G	A
rs2269705	B	HLA-DQA1	-0.013	0.06	0.8322	T	C
rs3094092	B	HLA-DQA1	0.181	0.055	0.0009872	T	C
rs1075496	B	HLA-DQA1	0.024	0.03	0.4195	C	A
rs2894043	B	HLA-DQA1	0.011	0.049	0.8246	C	G
rs9405048	B	HLA-DQA1	0.046	0.042	0.2766	C	T
rs28986317	B	HLA-DQA1	-0.11	0.06	0.06637	G	C
rs9262152	B	HLA-DQA1	0.004	0.041	0.914	C	T
rs2253802	B	HLA-DQA1	-0.109	0.081	0.1782	C	T
rs3132587	B	HLA-DQA1	0.175	0.055	0.001328	A	G
rs4713354	B	HLA-DQA1	0.011	0.049	0.8246	A	C
rs9295910	B	HLA-DQA1	-0.057	0.073	0.4319	T	A
rs3132584	B	HLA-DQA1	0.046	0.036	0.1983	G	T
rs25527	B	HLA-DQA1	-0.057	0.073	0.4319	C	T
rs1061397	B	HLA-DQA1	-0.208	0.088	0.0183	C	T
rs1061424	B	HLA-DQA1	-0.208	0.088	0.0183	A	G
rs8233	B	HLA-DQA1	0.046	0.036	0.1983	G	A
rs79899687	B	HLA-DQA1	-0.208	0.088	0.0183	G	A
rs74666333	B	HLA-DQA1	-0.208	0.088	0.0183	G	A
rs3095329	B	HLA-DQA1	0.046	0.036	0.1983	A	G
rs78313884	B	HLA-DQA1	-0.208	0.088	0.0183	C	T
rs1136719	B	HLA-DQA1	-0.208	0.086	0.01578	C	T
rs41270529	B	HLA-DQA1	-0.208	0.088	0.0183	C	T
rs3094127	B	HLA-DQA1	0.058	0.036	0.1058	A	G
rs17195712	B	HLA-DQA1	-0.208	0.088	0.0183	C	T
rs9501029	B	HLA-DQA1	-0.061	0.073	0.3981	A	G
rs1064627	B	HLA-DQA1	0.084	0.039	0.03163	A	G
rs3909184	B	HLA-DQA1	-0.208	0.088	0.0183	G	C
rs9262155	B	HLA-DQA1	-0.009	0.054	0.8614	A	G
rs9969042	B	HLA-DQA1	-0.208	0.088	0.0183	A	G
rs9968884	B	HLA-DQA1	-0.208	0.088	0.0183	C	T
rs74295298	B	HLA-DQA1	-0.208	0.088	0.0183	G	A
rs74295299	B	HLA-DQA1	-0.208	0.088	0.0183	A	G
rs76781037	B	HLA-DQA1	-0.243	0.105	0.02088	T	C
rs74295300	B	HLA-DQA1	-0.208	0.088	0.0183	C	T
rs79934514	B	HLA-DQA1	-0.208	0.088	0.0183	G	T
rs78076049	B	HLA-DQA1	-0.208	0.088	0.0183	C	T
rs78955922	B	HLA-DQA1	-0.208	0.088	0.0183	G	A
rs2844704	B	HLA-DQA1	0.07	0.042	0.09598	C	A
rs78018970	B	HLA-DQA1	-0.208	0.088	0.0183	C	T
rs3130660	B	HLA-DQA1	0.091	0.045	0.04377	T	A
rs76617589	B	HLA-DQA1	-0.208	0.088	0.0183	C	T
rs74699059	B	HLA-DQA1	-0.208	0.088	0.0183	A	C
rs80126811	B	HLA-DQA1	-0.208	0.088	0.0183	C	T
rs74515521	B	HLA-DQA1	-0.208	0.088	0.0183	A	G
rs12111310	B	HLA-DQA1	-0.208	0.088	0.0183	T	C
rs1059612	B	HLA-DQA1	0.096	0.045	0.03476	C	T
rs3094125	B	HLA-DQA1	0.091	0.045	0.04377	G	A
rs10947088	B	HLA-DQA1	-0.208	0.088	0.0183	T	C
rs10947089	B	HLA-DQA1	-0.208	0.088	0.0183	A	G
rs17719	B	HLA-DQA1	-0.208	0.088	0.0183	C	T
rs8512	B	HLA-DQA1	0.008	0.039	0.8467	G	A
rs3094124	B	HLA-DQA1	0.19	0.055	0.0006311	C	G
rs74295903	B	HLA-DQA1	-0.208	0.088	0.0183	T	C
rs3130662	B	HLA-DQA1	0.047	0.041	0.2462	C	A
rs2535319	B	HLA-DQA1	0.066	0.031	0.03536	T	C
rs542519363	B	HLA-DQA1	-0.115	0.093	0.215	A	G
rs4713358	B	HLA-DQA1	-0.029	0.089	0.7435	G	T
rs73432769	B	HLA-DQA1	-0.106	0.095	0.2615	C	T
rs2535324	B	HLA-DQA1	0.003	0.033	0.9373	A	C
rs562932852	B	HLA-DQA1	-0.074	0.041	0.06946	A	G
rs113617295	B	HLA-DQA1	0.005	0.106	0.9659	C	A
rs28780111	B	HLA-DQA1	-0.06	0.041	0.1429	C	T
rs3129973	B	HLA-DQA1	0.09	0.045	0.04485	C	T
rs113033684	B	HLA-DQA1	0.28	0.115	0.01507	C	T
rs62408687	B	HLA-DQA1	0.011	0.043	0.8037	A	G
rs3095328	B	HLA-DQA1	0.09	0.045	0.04566	G	A
rs2394401	B	HLA-DQA1	0.093	0.046	0.04344	T	C
rs3095326	B	HLA-DQA1	0.09	0.045	0.04485	C	T
rs3095341	B	HLA-DQA1	0.029	0.032	0.3643	T	C
rs3095340	B	HLA-DQA1	0.134	0.04	0.0007907	A	C
rs3869075	B	HLA-DQA1	-0.056	0.041	0.1717	G	C
rs3131036	B	HLA-DQA1	0.077	0.033	0.02093	G	A
rs3094122	B	HLA-DQA1	0.093	0.035	0.00761	T	G
rs11966040	B	HLA-DQA1	0.211	0.089	0.0187	T	G
rs74455117	B	HLA-DQA1	0.211	0.089	0.0187	A	G
rs6926530	B	HLA-DQA1	-0.094	0.09	0.2987	A	G
rs3094121	B	HLA-DQA1	0.055	0.035	0.1199	C	T
rs76969411	B	HLA-DQA1	0.211	0.089	0.0187	G	A
rs9262176	B	HLA-DQA1	-0.037	0.076	0.6269	C	T
rs77580845	B	HLA-DQA1	0.211	0.089	0.0187	G	T
rs13214831	B	HLA-DQA1	-0.057	0.041	0.1683	G	A
rs3094120	B	HLA-DQA1	0.055	0.035	0.1199	C	T
rs3094119	B	HLA-DQA1	0.055	0.035	0.1199	C	T
rs76117729	B	HLA-DQA1	0.211	0.089	0.0187	T	C
rs3129975	B	HLA-DQA1	0.055	0.035	0.1199	T	C
rs113512166	B	HLA-DQA1	0.211	0.089	0.0187	T	C
rs3131038	B	HLA-DQA1	0.055	0.035	0.1199	G	A
rs78931282	B	HLA-DQA1	0.211	0.089	0.0187	G	A
rs13204228	B	HLA-DQA1	0.014	0.056	0.8053	A	G
rs79831841	B	HLA-DQA1	0.211	0.089	0.0187	A	G
rs79945224	B	HLA-DQA1	0.211	0.089	0.0187	A	G
rs12210947	B	HLA-DQA1	0.014	0.041	0.7425	A	G
rs11963870	B	HLA-DQA1	0.207	0.089	0.01986	G	A
rs79758531	B	HLA-DQA1	0.211	0.089	0.0187	C	T
rs12526186	B	HLA-DQA1	-0.052	0.041	0.2091	C	T
rs11964556	B	HLA-DQA1	0.211	0.089	0.0187	G	T
rs11964596	B	HLA-DQA1	0.221	0.089	0.01311	G	A
rs3094117	B	HLA-DQA1	0.067	0.033	0.04432	A	C
rs9262182	B	HLA-DQA1	-0.037	0.076	0.6269	C	T
rs77892262	B	HLA-DQA1	-0.131	0.093	0.159	C	T
rs3094116	B	HLA-DQA1	0.082	0.033	0.01256	A	T
rs3095336	B	HLA-DQA1	0.091	0.044	0.03944	G	A
rs544214625	B	HLA-DQA1	0.017	0.062	0.7788	G	A
rs3094115	B	HLA-DQA1	0.082	0.033	0.01257	A	G
rs3094114	B	HLA-DQA1	0.082	0.033	0.01256	A	G
rs6911628	B	HLA-DQA1	0.082	0.033	0.01256	C	T
rs6912077	B	HLA-DQA1	0.05	0.041	0.2255	G	A
rs78689026	B	HLA-DQA1	-0.118	0.092	0.1968	G	A
rs3130666	B	HLA-DQA1	-0.138	0.081	0.08762	G	A
rs16897888	B	HLA-DQA1	0.01	0.043	0.8173	C	A
rs16897889	B	HLA-DQA1	0.01	0.043	0.8217	A	G
rs4248148	B	HLA-DQA1	0.067	0.048	0.1579	G	A
rs3095334	B	HLA-DQA1	0.091	0.044	0.03944	G	C
rs17481190	B	HLA-DQA1	-0.057	0.041	0.1692	C	T
rs3130667	B	HLA-DQA1	0.029	0.032	0.3666	A	G
rs11757629	B	HLA-DQA1	-0.071	0.088	0.4185	A	C
rs9262192	B	HLA-DQA1	0.006	0.085	0.9397	T	C
rs3130673	B	HLA-DQA1	0.09	0.044	0.04357	G	T
rs12526481	B	HLA-DQA1	-0.019	0.033	0.571	C	A
rs78703847	B	HLA-DQA1	0.266	0.112	0.01815	G	A
rs10947091	B	HLA-DQA1	-0.02	0.033	0.5531	C	T
rs73425733	B	HLA-DQA1	0.137	0.071	0.05503	A	G
rs9468829	B	HLA-DQA1	0.07	0.045	0.1198	T	G
rs76620182	B	HLA-DQA1	-0.153	0.092	0.09804	G	A
rs9468830	B	HLA-DQA1	-0.005	0.033	0.8847	T	G
rs9468831	B	HLA-DQA1	0.16	0.072	0.02551	C	T
rs7752959	B	HLA-DQA1	0.051	0.043	0.2403	A	G
rs4713360	B	HLA-DQA1	-0.005	0.033	0.8886	A	G
rs12527415	B	HLA-DQA1	-0.005	0.033	0.8906	C	T
rs28780116	B	HLA-DQA1	-0.001	0.033	0.9747	G	C
rs16897899	B	HLA-DQA1	-0.005	0.033	0.8919	C	A
rs28780119	B	HLA-DQA1	-0.005	0.033	0.8919	G	T
rs16897900	B	HLA-DQA1	-0.005	0.033	0.8919	C	A
rs76181978	B	HLA-DQA1	-0.153	0.092	0.09804	G	A
rs13201769	B	HLA-DQA1	-0.005	0.033	0.8919	G	A
rs13201901	B	HLA-DQA1	-0.005	0.033	0.8919	G	A
rs4711228	B	HLA-DQA1	-0.005	0.033	0.8919	A	T
rs6920124	B	HLA-DQA1	-0.005	0.033	0.8919	C	T
rs6900029	B	HLA-DQA1	-0.005	0.033	0.8919	T	C
rs4711229	B	HLA-DQA1	-0.005	0.033	0.8919	G	T
rs4713367	B	HLA-DQA1	-0.005	0.033	0.8919	G	A
rs10947095	B	HLA-DQA1	-0.005	0.033	0.8919	C	T
rs3131043	B	HLA-DQA1	0.039	0.031	0.2028	A	G
rs9461632	B	HLA-DQA1	0.255	0.093	0.006091	A	G
rs17189441	B	HLA-DQA1	-0.053	0.041	0.1954	C	T
rs3129981	B	HLA-DQA1	0.083	0.041	0.04431	C	T
rs9262199	B	HLA-DQA1	0.054	0.1	0.5897	G	A
rs3131050	B	HLA-DQA1	0.089	0.044	0.04314	T	C
rs3131051	B	HLA-DQA1	0.029	0.031	0.3455	G	A
rs34682678	B	HLA-DQA1	0.01	0.055	0.861	A	C
rs7740525	B	HLA-DQA1	0.029	0.031	0.3455	G	T
rs3094112	B	HLA-DQA1	0.066	0.035	0.06025	T	C
rs3129985	B	HLA-DQA1	0.089	0.044	0.04314	C	T
rs60332850	B	HLA-DQA1	-0.017	0.04	0.6691	G	T
rs3131060	B	HLA-DQA1	0.085	0.044	0.05523	G	A
rs3129986	B	HLA-DQA1	0.043	0.041	0.2975	C	T
rs6930444	B	HLA-DQA1	0.013	0.085	0.8784	A	G
rs3131061	B	HLA-DQA1	-0.009	0.032	0.7697	T	A
rs3131063	B	HLA-DQA1	0.051	0.03	0.0915	G	A
rs3131064	B	HLA-DQA1	0.068	0.039	0.08271	T	C
rs3130641	B	HLA-DQA1	0.086	0.044	0.05383	C	T
rs12660860	B	HLA-DQA1	-0.038	0.04	0.3418	T	C
rs12660883	B	HLA-DQA1	-0.057	0.041	0.1679	T	C
rs28670020	B	HLA-DQA1	-0.057	0.041	0.1682	G	A
rs1264377	B	HLA-DQA1	0.053	0.042	0.2045	G	A
rs1264376	B	HLA-DQA1	0.06	0.043	0.159	C	A
rs10947096	B	HLA-DQA1	0.037	0.041	0.3674	G	A
rs116095240	B	HLA-DQA1	-0.072	0.121	0.5484	C	T
rs12190167	B	HLA-DQA1	0.07	0.046	0.1268	G	A
rs3129987	B	HLA-DQA1	0.159	0.042	0.0001504	T	C
rs12197154	B	HLA-DQA1	0.075	0.046	0.1064	T	C
rs62408707	B	HLA-DQA1	0.07	0.046	0.1322	C	T
rs6905957	B	HLA-DQA1	-0.062	0.041	0.1346	A	G
rs4248149	B	HLA-DQA1	-0.062	0.041	0.1352	T	C
rs2394403	B	HLA-DQA1	-0.062	0.041	0.1352	C	T
rs62408709	B	HLA-DQA1	0.071	0.046	0.1247	A	G
rs1264373	B	HLA-DQA1	0.083	0.044	0.06076	G	A
rs3129988	B	HLA-DQA1	0.181	0.061	0.002832	T	C
rs9380190	B	HLA-DQA1	-0.065	0.04	0.1014	T	C
rs1264372	B	HLA-DQA1	0.095	0.035	0.006099	C	T
rs13198118	B	HLA-DQA1	-0.062	0.041	0.135	T	G
rs3094123	B	HLA-DQA1	0.155	0.04	0.0001015	A	G
rs4711240	B	HLA-DQA1	0.079	0.044	0.07314	T	C
rs4713376	B	HLA-DQA1	0.079	0.044	0.07314	A	C
rs13191728	B	HLA-DQA1	-0.051	0.041	0.2128	C	T
rs9262207	B	HLA-DQA1	-0.054	0.093	0.5562	G	A
rs3130783	B	HLA-DQA1	0.128	0.036	0.0004248	G	A
rs9404974	B	HLA-DQA1	-0.056	0.041	0.165	T	C
rs1264362	B	HLA-DQA1	0.052	0.033	0.1195	C	G
rs12200562	B	HLA-DQA1	0.071	0.046	0.1247	C	T
rs12214398	B	HLA-DQA1	0.071	0.046	0.1247	A	T
rs1264361	B	HLA-DQA1	0.083	0.044	0.05774	A	G
rs9391696	B	HLA-DQA1	-0.041	0.039	0.2936	A	G
rs4327730	B	HLA-DQA1	0.071	0.046	0.1247	C	T
rs886425	B	HLA-DQA1	0.079	0.044	0.07071	T	C
rs12210318	B	HLA-DQA1	0.071	0.046	0.1247	G	A
rs886424	B	HLA-DQA1	0.079	0.044	0.07071	C	T
rs886423	B	HLA-DQA1	0.068	0.04	0.09049	G	C
rs2394414	B	HLA-DQA1	0.065	0.046	0.1561	T	C
rs4713380	B	HLA-DQA1	-0.051	0.041	0.2125	T	C
rs9380198	B	HLA-DQA1	-0.051	0.041	0.2125	G	T
rs9262215	B	HLA-DQA1	-0.054	0.093	0.5575	C	T
rs4713382	B	HLA-DQA1	-0.051	0.041	0.2125	G	A
rs4713383	B	HLA-DQA1	-0.051	0.041	0.2125	G	A
rs4713385	B	HLA-DQA1	-0.051	0.041	0.2125	G	A
rs1264353	B	HLA-DQA1	0.079	0.044	0.07214	C	A
rs3094111	B	HLA-DQA1	0.151	0.038	8.938e-05	T	C
rs16897921	B	HLA-DQA1	0.081	0.044	0.06346	G	A
rs1264352	B	HLA-DQA1	0.064	0.04	0.1115	G	C
rs12195508	B	HLA-DQA1	0.073	0.046	0.1157	T	C
rs9262216	B	HLA-DQA1	-0.054	0.093	0.5575	T	G
rs12195964	B	HLA-DQA1	0.081	0.044	0.06346	T	G
rs4713389	B	HLA-DQA1	-0.051	0.041	0.2125	G	T
rs6901761	B	HLA-DQA1	-0.051	0.041	0.2121	C	T
rs12203797	B	HLA-DQA1	0.081	0.044	0.06755	A	G
rs4947289	B	HLA-DQA1	-0.05	0.041	0.2159	C	T
rs4713391	B	HLA-DQA1	0.081	0.044	0.06346	T	C
rs12192704	B	HLA-DQA1	0.081	0.044	0.06755	G	A
rs12206022	B	HLA-DQA1	0.081	0.044	0.06346	A	G
rs12192828	B	HLA-DQA1	0.073	0.046	0.1157	G	A
rs7751869	B	HLA-DQA1	-0.051	0.041	0.2121	A	G
rs12212837	B	HLA-DQA1	0.073	0.046	0.1157	C	T
rs4947290	B	HLA-DQA1	-0.051	0.041	0.2121	G	A
rs915664	B	HLA-DQA1	0.048	0.033	0.1465	T	C
rs3888583	B	HLA-DQA1	-0.056	0.041	0.1677	C	T
rs3130784	B	HLA-DQA1	0.15	0.04	0.0001796	A	C
rs1264350	B	HLA-DQA1	0.064	0.042	0.1332	T	C
rs12198723	B	HLA-DQA1	0.072	0.046	0.1215	T	G
rs3130785	B	HLA-DQA1	0.152	0.04	0.0001526	T	C
rs12198842	B	HLA-DQA1	0.083	0.043	0.05396	T	C
rs9368644	B	HLA-DQA1	-0.051	0.04	0.2056	C	T
rs9262218	B	HLA-DQA1	-0.017	0.096	0.863	C	T
rs9262219	B	HLA-DQA1	-0.019	0.097	0.8466	A	C
rs7749924	B	HLA-DQA1	-0.072	0.048	0.1371	C	T
rs1264347	B	HLA-DQA1	0.096	0.044	0.02968	C	T
rs3094110	B	HLA-DQA1	0.138	0.031	1.235e-05	C	T
rs9501030	B	HLA-DQA1	-0.082	0.041	0.04444	T	A
rs3130648	B	HLA-DQA1	0.113	0.038	0.00291	C	T
rs1264344	B	HLA-DQA1	0.066	0.03	0.03057	C	T
rs75796258	B	HLA-DQA1	0.149	0.104	0.154	C	T
rs1264341	B	HLA-DQA1	0.094	0.045	0.03601	T	C
rs3130649	B	HLA-DQA1	0.115	0.031	0.0002165	A	T
rs3095352	B	HLA-DQA1	0.113	0.031	0.0002592	C	T
rs73727480	B	HLA-DQA1	0.143	0.104	0.1682	G	A
rs111739591	B	HLA-DQA1	-0.031	0.084	0.7112	T	C
rs3130786	B	HLA-DQA1	0.114	0.031	0.0002616	A	G
rs2517582	B	HLA-DQA1	0.079	0.031	0.01194	C	T
rs3130787	B	HLA-DQA1	0.104	0.031	0.0008265	A	G
rs11752162	B	HLA-DQA1	0.03	0.054	0.5815	A	G
rs2517580	B	HLA-DQA1	0.037	0.035	0.2795	G	A
rs2535335	B	HLA-DQA1	0.062	0.032	0.04908	A	G
rs2535332	B	HLA-DQA1	0.094	0.045	0.03601	C	T
rs2517576	B	HLA-DQA1	0.08	0.037	0.03203	G	A
rs2844664	B	HLA-DQA1	0.084	0.032	0.008849	C	T
rs2844663	B	HLA-DQA1	0.062	0.032	0.05172	C	T
rs2535331	B	HLA-DQA1	0.085	0.032	0.00883	G	A
rs3130789	B	HLA-DQA1	0.116	0.031	0.0001982	A	C
rs3132578	B	HLA-DQA1	0.144	0.031	3.751e-06	A	T
rs2394450	B	HLA-DQA1	0.104	0.031	0.0008296	G	A
rs3095350	B	HLA-DQA1	0.119	0.031	0.0001448	A	G
rs2844662	B	HLA-DQA1	0.062	0.032	0.05113	C	T
rs2250264	B	HLA-DQA1	0.033	0.036	0.3504	G	A
rs3095345	B	HLA-DQA1	0.134	0.039	0.0007123	C	T
rs3130653	B	HLA-DQA1	0.116	0.031	0.0001904	C	A
rs3130654	B	HLA-DQA1	0.08	0.035	0.02173	G	C
rs3916232	B	HLA-DQA1	-0.073	0.042	0.08169	T	A
rs9295928	B	HLA-DQA1	-0.078	0.042	0.06618	T	C
rs3130655	B	HLA-DQA1	0.146	0.031	2.682e-06	T	A
rs2844660	B	HLA-DQA1	0.143	0.052	0.005728	T	C
rs2844659	B	HLA-DQA1	0.08	0.037	0.03234	C	T
rs3095344	B	HLA-DQA1	0.116	0.031	0.0001904	C	T
rs7772269	B	HLA-DQA1	0.031	0.055	0.5732	C	A
rs9468841	B	HLA-DQA1	-0.041	0.06	0.489	T	C
rs2535327	B	HLA-DQA1	0.084	0.032	0.009914	T	C
rs2844657	B	HLA-DQA1	0.08	0.037	0.03234	A	G
rs7761138	B	HLA-DQA1	0.031	0.055	0.5732	C	A
rs3130791	B	HLA-DQA1	0.116	0.031	0.0001904	T	C
rs2535326	B	HLA-DQA1	0.062	0.032	0.05022	C	T
rs116812635	B	HLA-DQA1	-0.069	0.081	0.3964	C	T
rs3130793	B	HLA-DQA1	0.117	0.031	0.0001652	T	C
rs55697712	B	HLA-DQA1	0.143	0.104	0.1689	C	T
rs3130794	B	HLA-DQA1	0.117	0.031	0.0001652	T	C
rs3132576	B	HLA-DQA1	0.117	0.031	0.0001652	G	A
rs3132575	B	HLA-DQA1	0.117	0.031	0.0001652	G	A
rs3095354	B	HLA-DQA1	0.117	0.031	0.0001652	T	C
rs10947109	B	HLA-DQA1	0.143	0.104	0.1689	T	C
rs3130657	B	HLA-DQA1	0.085	0.032	0.008516	T	C
rs2535340	B	HLA-DQA1	0.094	0.045	0.03601	T	C
rs2844654	B	HLA-DQA1	0.085	0.032	0.008516	T	G
rs2535339	B	HLA-DQA1	0.085	0.032	0.008516	C	T
rs3130795	B	HLA-DQA1	0.117	0.031	0.0001652	C	T
rs3132573	B	HLA-DQA1	0.105	0.031	0.000705	A	G
rs3130796	B	HLA-DQA1	0.117	0.031	0.0001652	C	T
rs1264334	B	HLA-DQA1	0.062	0.032	0.05022	G	A
rs1264333	B	HLA-DQA1	0.085	0.032	0.008516	T	C
rs1264331	B	HLA-DQA1	0.085	0.032	0.008516	G	T
rs7756521	B	HLA-DQA1	-0.077	0.039	0.05095	T	C
rs885910	B	HLA-DQA1	0.009	0.031	0.7752	A	T
rs73727104	B	HLA-DQA1	0.143	0.104	0.1689	G	C
rs73727106	B	HLA-DQA1	0.143	0.104	0.1692	C	T
rs9295930	B	HLA-DQA1	-0.072	0.042	0.08718	G	A
rs9501032	B	HLA-DQA1	-0.076	0.039	0.05221	T	C
rs1264326	B	HLA-DQA1	0.094	0.045	0.03601	C	A
rs9468842	B	HLA-DQA1	-0.076	0.039	0.05265	C	T
rs3131034	B	HLA-DQA1	0.087	0.035	0.01251	G	A
rs6901464	B	HLA-DQA1	-0.076	0.039	0.0533	G	T
rs1264324	B	HLA-DQA1	0.094	0.045	0.03613	T	G
rs4618569	B	HLA-DQA1	-0.076	0.039	0.05382	G	A
rs1264323	B	HLA-DQA1	0.009	0.031	0.7631	G	A
rs2229933	B	HLA-DQA1	-0.076	0.039	0.05409	G	C
rs6924600	B	HLA-DQA1	-0.076	0.039	0.05409	G	A
rs1264322	B	HLA-DQA1	0.094	0.045	0.03601	G	A
rs7743661	B	HLA-DQA1	-0.076	0.039	0.05409	T	C
rs1049622	B	HLA-DQA1	-0.076	0.039	0.05409	C	T
rs3132572	B	HLA-DQA1	0.217	0.049	9.603e-06	G	A
rs1264319	B	HLA-DQA1	0.082	0.037	0.02856	C	T
rs1264318	B	HLA-DQA1	0.082	0.037	0.02856	C	G
rs886422	B	HLA-DQA1	0.094	0.045	0.03601	C	T
rs1049623	B	HLA-DQA1	0.009	0.031	0.7631	T	C
rs2239517	B	HLA-DQA1	-0.076	0.039	0.05409	G	A
rs2239518	B	HLA-DQA1	-0.063	0.041	0.1259	C	T
rs1049628	B	HLA-DQA1	-0.076	0.039	0.05409	C	T
rs8408	B	HLA-DQA1	-0.076	0.039	0.05409	T	C
rs9468843	B	HLA-DQA1	-0.071	0.042	0.09142	T	C
rs2894055	B	HLA-DQA1	-0.076	0.039	0.05409	T	C
rs9468845	B	HLA-DQA1	-0.076	0.039	0.05409	G	A
rs9295931	B	HLA-DQA1	-0.076	0.039	0.05409	C	T
rs3869086	B	HLA-DQA1	-0.076	0.039	0.05409	G	T
rs59124304	B	HLA-DQA1	0.143	0.104	0.1689	G	A
rs9468846	B	HLA-DQA1	-0.076	0.039	0.05409	T	C
rs13215409	B	HLA-DQA1	-0.076	0.039	0.05409	C	A
rs3130779	B	HLA-DQA1	0.083	0.035	0.01791	A	G
rs2894054	B	HLA-DQA1	0.023	0.054	0.6704	G	A
rs1264312	B	HLA-DQA1	0.094	0.045	0.03601	G	A
rs3909130	B	HLA-DQA1	-0.074	0.039	0.06078	T	C
rs3130780	B	HLA-DQA1	0.089	0.035	0.01252	T	G
rs2284175	B	HLA-DQA1	-0.074	0.039	0.06078	T	C
rs2284176	B	HLA-DQA1	-0.074	0.039	0.06078	T	C
rs1264309	B	HLA-DQA1	0.084	0.032	0.009637	A	G
rs2074510	B	HLA-DQA1	-0.074	0.039	0.06078	G	T
rs1052693	B	HLA-DQA1	-0.074	0.039	0.06078	C	T
rs1362123	B	HLA-DQA1	-0.074	0.039	0.06078	G	C
rs916920	B	HLA-DQA1	-0.074	0.039	0.06078	T	C
rs3218815	B	HLA-DQA1	-0.074	0.039	0.06078	C	T
rs2074512	B	HLA-DQA1	-0.074	0.039	0.06078	T	C
rs886420	B	HLA-DQA1	0.094	0.045	0.03613	C	T
rs1264308	B	HLA-DQA1	0.094	0.045	0.03601	C	T
rs1264307	B	HLA-DQA1	0.083	0.032	0.01005	G	A
rs1264305	B	HLA-DQA1	0.084	0.032	0.009637	C	T
rs1264304	B	HLA-DQA1	0.094	0.045	0.03601	C	T
rs1264303	B	HLA-DQA1	0.084	0.032	0.009637	A	G
rs1264302	B	HLA-DQA1	0.084	0.032	0.009637	C	T
rs6926224	B	HLA-DQA1	-0.027	0.083	0.7485	C	T
rs1264301	B	HLA-DQA1	0.084	0.032	0.009637	G	T
rs6926723	B	HLA-DQA1	-0.027	0.083	0.7485	G	A
rs1264300	B	HLA-DQA1	0.084	0.032	0.009637	A	G
rs1264298	B	HLA-DQA1	0.084	0.032	0.009637	A	G
rs1264297	B	HLA-DQA1	0.084	0.032	0.009637	A	C
rs9262288	B	HLA-DQA1	0.084	0.032	0.009637	A	G
rs9262289	B	HLA-DQA1	0.084	0.032	0.009637	T	A
rs9262290	B	HLA-DQA1	0.084	0.032	0.009637	G	A
rs9262293	B	HLA-DQA1	0.084	0.032	0.009637	C	G
rs7756286	B	HLA-DQA1	0.084	0.032	0.009637	C	T
rs7738138	B	HLA-DQA1	0.084	0.032	0.009637	T	C
rs2285319	B	HLA-DQA1	-0.068	0.041	0.09681	C	T
rs2249464	B	HLA-DQA1	0.035	0.03	0.242	T	C
rs2517468	B	HLA-DQA1	0.084	0.032	0.009637	G	A
rs7766094	B	HLA-DQA1	-0.007	0.061	0.9121	G	A
rs2517467	B	HLA-DQA1	0.035	0.03	0.242	G	A
rs2074511	B	HLA-DQA1	-0.061	0.041	0.1381	T	C
rs2517466	B	HLA-DQA1	0.084	0.032	0.009637	T	C
rs885905	B	HLA-DQA1	0.081	0.033	0.01441	A	G
rs2074506	B	HLA-DQA1	0.083	0.032	0.01026	G	T
rs753725	B	HLA-DQA1	0.035	0.03	0.242	T	C
rs2532942	B	HLA-DQA1	0.084	0.032	0.009637	C	T
rs2252760	B	HLA-DQA1	0.083	0.032	0.009771	G	C
rs2532941	B	HLA-DQA1	0.085	0.033	0.009847	G	A
rs9394021	B	HLA-DQA1	-0.068	0.041	0.09681	G	A
rs2252856	B	HLA-DQA1	0.084	0.032	0.009637	G	A
rs1043483	B	HLA-DQA1	0.079	0.033	0.01666	C	T
rs2532938	B	HLA-DQA1	0.084	0.032	0.009637	G	A
rs4678	B	HLA-DQA1	0.047	0.037	0.2005	G	A
rs2532936	B	HLA-DQA1	0.084	0.032	0.009637	A	C
rs2532935	B	HLA-DQA1	0.084	0.032	0.008788	C	T
rs2532934	B	HLA-DQA1	0.033	0.03	0.2674	G	A
rs4711247	B	HLA-DQA1	-0.068	0.041	0.09681	C	T
rs3873332	B	HLA-DQA1	-0.063	0.041	0.1259	A	G
rs3873334	B	HLA-DQA1	-0.068	0.041	0.09681	G	A
rs2517462	B	HLA-DQA1	0.084	0.032	0.009637	T	C
rs2517459	B	HLA-DQA1	0.085	0.035	0.01422	T	C
rs2532929	B	HLA-DQA1	0.085	0.032	0.006889	A	G
rs2532927	B	HLA-DQA1	0.084	0.032	0.009637	A	G
rs2844652	B	HLA-DQA1	0.084	0.032	0.009637	C	T
rs3095153	B	HLA-DQA1	0.067	0.043	0.1175	G	A
rs4713402	B	HLA-DQA1	-0.062	0.041	0.1329	C	T
rs3131787	B	HLA-DQA1	0.047	0.037	0.2001	T	C
rs2286656	B	HLA-DQA1	-0.07	0.042	0.09539	C	T
rs3095152	B	HLA-DQA1	0.067	0.043	0.1175	G	A
rs2286655	B	HLA-DQA1	-0.063	0.041	0.126	G	A
rs2253705	B	HLA-DQA1	0.085	0.035	0.01422	T	C
rs3095151	B	HLA-DQA1	0.049	0.037	0.1811	G	T
rs12525616	B	HLA-DQA1	0.069	0.115	0.5477	G	T
rs2844651	B	HLA-DQA1	0.034	0.03	0.2547	T	C
rs7764239	B	HLA-DQA1	-0.013	0.062	0.8392	C	A
rs111474353	B	HLA-DQA1	0.121	0.111	0.2738	C	T
rs3131785	B	HLA-DQA1	0.012	0.031	0.6903	C	G
rs10947113	B	HLA-DQA1	-0.065	0.042	0.1205	G	T
rs2844650	B	HLA-DQA1	0.217	0.049	9.603e-06	T	C
rs3131784	B	HLA-DQA1	0.012	0.031	0.6931	C	T
rs2844649	B	HLA-DQA1	0.218	0.049	9.667e-06	A	G
rs17189749	B	HLA-DQA1	-0.056	0.088	0.5263	G	T
rs3132571	B	HLA-DQA1	0.046	0.031	0.1382	A	G
rs59417026	B	HLA-DQA1	0.024	0.046	0.5923	T	C
rs6933400	B	HLA-DQA1	0.023	0.044	0.5957	C	T
rs6933909	B	HLA-DQA1	0.023	0.044	0.5957	G	A
rs3131921	B	HLA-DQA1	0.07	0.042	0.09913	T	C
rs114014108	B	HLA-DQA1	0.121	0.111	0.2738	A	G
rs75930063	B	HLA-DQA1	-0.056	0.088	0.5263	C	T
rs4711249	B	HLA-DQA1	-0.056	0.041	0.1729	G	A
rs6940037	B	HLA-DQA1	-0.056	0.088	0.5263	C	A
rs9501035	B	HLA-DQA1	-0.055	0.041	0.173	G	A
rs2844702	B	HLA-DQA1	0.085	0.032	0.008764	G	A
rs59968445	B	HLA-DQA1	-0.012	0.061	0.837	G	A
rs2844701	B	HLA-DQA1	0.215	0.048	8.339e-06	G	A
rs3132581	B	HLA-DQA1	0.067	0.043	0.118	G	A
rs3130781	B	HLA-DQA1	0.059	0.036	0.1063	T	C
rs2517451	B	HLA-DQA1	0.215	0.049	1.231e-05	C	T
rs3130782	B	HLA-DQA1	0.067	0.042	0.1149	C	T
rs13200483	B	HLA-DQA1	-0.139	0.064	0.03008	G	A
rs112148530	B	HLA-DQA1	-0.047	0.086	0.5899	C	T
rs3094086	B	HLA-DQA1	0.073	0.043	0.08833	G	A
rs2517449	B	HLA-DQA1	0.086	0.032	0.007426	T	C
rs11970154	B	HLA-DQA1	0.02	0.043	0.647	G	C
rs79792575	B	HLA-DQA1	-0.047	0.086	0.5899	C	T
rs3132580	B	HLA-DQA1	0.07	0.043	0.1025	G	A
rs2240804	B	HLA-DQA1	0.086	0.032	0.007912	G	A
rs2240803	B	HLA-DQA1	-0.057	0.04	0.1565	G	A
rs45627239	B	HLA-DQA1	-0.058	0.086	0.5036	T	C
rs12190030	B	HLA-DQA1	-0.072	0.039	0.06519	C	T
rs3757340	B	HLA-DQA1	-0.034	0.033	0.3127	T	C
rs2532921	B	HLA-DQA1	0.087	0.032	0.007047	C	G
rs12212418	B	HLA-DQA1	-0.033	0.033	0.3168	C	T
rs114089979	B	HLA-DQA1	-0.072	0.081	0.3749	C	T
rs11753326	B	HLA-DQA1	-0.02	0.051	0.703	T	C
rs11752177	B	HLA-DQA1	-0.036	0.063	0.5723	C	A
rs9461641	B	HLA-DQA1	-0.034	0.034	0.3087	C	T
rs3131934	B	HLA-DQA1	0.107	0.042	0.01059	T	C
rs41287838	B	HLA-DQA1	0.003	0.044	0.9366	A	G
rs55883436	B	HLA-DQA1	-0.084	0.106	0.43	A	G
rs3095150	B	HLA-DQA1	0.126	0.032	6.718e-05	C	T
rs2532924	B	HLA-DQA1	0.012	0.033	0.7031	T	C
rs17196137	B	HLA-DQA1	0.031	0.034	0.3587	C	A
rs3095089	B	HLA-DQA1	0.033	0.039	0.4008	G	T
rs17189812	B	HLA-DQA1	-0.006	0.058	0.9166	C	T
rs2254847	B	HLA-DQA1	0.072	0.081	0.3721	A	T
rs3131933	B	HLA-DQA1	0.081	0.03	0.006763	T	C
rs2532919	B	HLA-DQA1	0.029	0.046	0.5374	A	C
rs116025100	B	HLA-DQA1	0.031	0.084	0.7095	G	A
rs3095085	B	HLA-DQA1	0.007	0.033	0.8259	G	T
rs554543329	B	HLA-DQA1	0.098	0.045	0.03082	A	G
rs2844689	B	HLA-DQA1	0.031	0.047	0.5046	G	A
rs3131932	B	HLA-DQA1	0.042	0.031	0.1786	G	A
rs2530710	B	HLA-DQA1	0.202	0.04	4.425e-07	T	C
rs2530709	B	HLA-DQA1	0.076	0.033	0.0216	G	C
rs2255625	B	HLA-DQA1	0.033	0.047	0.4837	A	G
rs2255626	B	HLA-DQA1	0.033	0.047	0.4837	A	G
rs2517446	B	HLA-DQA1	0.033	0.047	0.4837	A	G
rs3132579	B	HLA-DQA1	0.063	0.041	0.1219	T	C
rs2255719	B	HLA-DQA1	0.033	0.047	0.4837	G	A
rs2530708	B	HLA-DQA1	0.033	0.047	0.4837	T	C
rs9262315	B	HLA-DQA1	0.033	0.047	0.4837	T	C
rs2517442	B	HLA-DQA1	0.033	0.047	0.4837	G	A
rs2517441	B	HLA-DQA1	0.033	0.047	0.4837	A	G
rs2517439	B	HLA-DQA1	0.033	0.047	0.4837	G	A
rs2844686	B	HLA-DQA1	0.033	0.047	0.4837	C	T
rs2844685	B	HLA-DQA1	0.033	0.047	0.4837	G	A
rs2517434	B	HLA-DQA1	0.033	0.047	0.4837	G	A
rs3131931	B	HLA-DQA1	0.033	0.033	0.3268	T	A
rs2844682	B	HLA-DQA1	0.033	0.047	0.4837	G	A
rs2844680	B	HLA-DQA1	0.058	0.031	0.06402	T	G
rs9394023	B	HLA-DQA1	0.084	0.046	0.06692	C	A
rs2844679	B	HLA-DQA1	0.033	0.047	0.4837	G	A
rs2517431	B	HLA-DQA1	0.067	0.033	0.04608	A	C
rs3094084	B	HLA-DQA1	0.065	0.041	0.1105	A	T
rs2517430	B	HLA-DQA1	0.033	0.047	0.4837	T	C
rs2517425	B	HLA-DQA1	0.018	0.033	0.5901	T	G
rs2517424	B	HLA-DQA1	0.033	0.047	0.4837	T	A
rs2517422	B	HLA-DQA1	0.033	0.047	0.4837	C	T
rs2517421	B	HLA-DQA1	0.033	0.047	0.4837	C	G
rs2530700	B	HLA-DQA1	0.033	0.047	0.4837	T	C
rs2517419	B	HLA-DQA1	0.033	0.047	0.4837	T	A
rs9295938	B	HLA-DQA1	0.055	0.045	0.2197	G	A
rs2530699	B	HLA-DQA1	0.033	0.047	0.4837	A	T
rs2844677	B	HLA-DQA1	0.036	0.061	0.5583	G	A
rs1634731	B	HLA-DQA1	0.201	0.04	4.058e-07	G	A
rs2517416	B	HLA-DQA1	0.03	0.047	0.5298	C	A
rs2517415	B	HLA-DQA1	0.031	0.047	0.5057	C	T
rs886403	B	HLA-DQA1	0.016	0.033	0.6387	T	C
rs3873342	B	HLA-DQA1	-0.023	0.051	0.6472	T	C
rs2249168	B	HLA-DQA1	0.031	0.047	0.5057	C	T
rs2530695	B	HLA-DQA1	0.031	0.047	0.5057	A	G
rs34503701	B	HLA-DQA1	0.227	0.061	0.000204	A	T
rs2517411	B	HLA-DQA1	0.03	0.047	0.5219	T	C
rs2844673	B	HLA-DQA1	0.03	0.047	0.5219	C	T
rs2517409	B	HLA-DQA1	0.03	0.047	0.5219	T	C
rs74505113	B	HLA-DQA1	0.02	0.088	0.8201	A	G
rs114310831	B	HLA-DQA1	-0.022	0.076	0.7717	A	G
rs2252926	B	HLA-DQA1	0.03	0.047	0.5219	A	G
rs2517408	B	HLA-DQA1	0.039	0.048	0.4209	T	C
rs2530690	B	HLA-DQA1	0.03	0.047	0.5219	G	A
rs9262447	B	HLA-DQA1	0.039	0.048	0.4209	A	C
rs2429295	B	HLA-DQA1	0.03	0.047	0.5219	G	C
rs2508016	B	HLA-DQA1	0.025	0.046	0.5829	C	G
rs79111533	B	HLA-DQA1	0.032	0.085	0.7036	G	A
rs2253417	B	HLA-DQA1	0.031	0.047	0.5057	G	A
rs11964080	B	HLA-DQA1	0.03	0.091	0.7444	G	A
rs1632855	B	HLA-DQA1	0.062	0.041	0.1276	A	G
rs2844668	B	HLA-DQA1	0.111	0.037	0.002834	T	A
rs436376	B	HLA-DQA1	0.031	0.047	0.5057	G	T
rs116719618	B	HLA-DQA1	0.019	0.092	0.8321	G	T
rs1634717	B	HLA-DQA1	0.018	0.031	0.5594	G	T
rs1634718	B	HLA-DQA1	0.032	0.033	0.3411	A	G
rs1634719	B	HLA-DQA1	0.005	0.033	0.8795	A	G
rs28360972	B	HLA-DQA1	0.032	0.085	0.7036	T	A
rs2523915	B	HLA-DQA1	0.031	0.047	0.5057	T	A
rs1624944	B	HLA-DQA1	0.09	0.035	0.01094	G	C
rs2844667	B	HLA-DQA1	0.031	0.047	0.5055	C	T
rs2523921	B	HLA-DQA1	0.031	0.047	0.5057	T	C
rs2523923	B	HLA-DQA1	0.031	0.047	0.5053	G	A
rs2523924	B	HLA-DQA1	0.031	0.047	0.5057	G	A
rs1632854	B	HLA-DQA1	0.018	0.031	0.5588	T	A
rs28360974	B	HLA-DQA1	0.019	0.085	0.8234	G	A
rs2844666	B	HLA-DQA1	0.031	0.047	0.5057	C	A
rs1634721	B	HLA-DQA1	0.096	0.044	0.03042	G	A
rs2523926	B	HLA-DQA1	0.032	0.047	0.498	C	T
rs17196290	B	HLA-DQA1	0.019	0.085	0.8233	G	A
rs2530716	B	HLA-DQA1	0.031	0.047	0.5057	T	C
rs13191258	B	HLA-DQA1	-0.145	0.066	0.02935	C	T
rs12203410	B	HLA-DQA1	-0.005	0.045	0.9071	G	A
rs28360975	B	HLA-DQA1	0.003	0.043	0.9393	G	T
rs530874598	B	HLA-DQA1	0.096	0.042	0.02296	T	A
rs9378113	B	HLA-DQA1	0.096	0.045	0.03268	C	T
rs1634723	B	HLA-DQA1	0.084	0.035	0.01693	C	T
rs116383079	B	HLA-DQA1	0.065	0.1	0.516	G	A
rs9366764	B	HLA-DQA1	0.103	0.045	0.02116	G	A
rs9262461	B	HLA-DQA1	0.033	0.048	0.4876	T	C
rs3869095	B	HLA-DQA1	-0.026	0.05	0.6066	G	A
rs12528087	B	HLA-DQA1	0.007	0.074	0.9289	G	A
rs12528082	B	HLA-DQA1	0.023	0.065	0.7257	C	T
rs9262464	B	HLA-DQA1	0.035	0.048	0.4665	G	A
rs12207166	B	HLA-DQA1	-0.035	0.051	0.4853	C	T
rs536070307	B	HLA-DQA1	0.056	0.032	0.07634	C	T
rs563262528	B	HLA-DQA1	0.103	0.045	0.02109	C	G
rs540165831	B	HLA-DQA1	0.034	0.048	0.4808	G	T
rs1634724	B	HLA-DQA1	0.005	0.033	0.8894	C	G
rs573567323	B	HLA-DQA1	0.098	0.045	0.03057	C	T
rs386491819	B	HLA-DQA1	0.005	0.033	0.8784	T	A
rs7755802	B	HLA-DQA1	0.06	0.031	0.05512	A	G
rs114421090	B	HLA-DQA1	0.065	0.1	0.516	T	C
rs9394026	B	HLA-DQA1	0.053	0.035	0.1385	G	A
rs28360978	B	HLA-DQA1	0.006	0.074	0.9346	A	G
rs4713410	B	HLA-DQA1	0.033	0.048	0.4831	C	T
rs12211072	B	HLA-DQA1	-0.026	0.05	0.6066	G	A
rs9391701	B	HLA-DQA1	0.096	0.045	0.03268	G	A
rs1619376	B	HLA-DQA1	0.11	0.037	0.002997	A	G
rs28360980	B	HLA-DQA1	0.028	0.085	0.7389	C	T
rs3871466	B	HLA-DQA1	0.103	0.045	0.02109	T	C
rs573384796	B	HLA-DQA1	0.006	0.037	0.8642	T	C
rs7776233	B	HLA-DQA1	0.056	0.032	0.07526	C	T
rs3869096	B	HLA-DQA1	0.096	0.045	0.03268	T	G
rs6910700	B	HLA-DQA1	0.056	0.032	0.07526	A	G
rs9262492	B	HLA-DQA1	0.056	0.032	0.07526	A	G
rs2894176	B	HLA-DQA1	0.06	0.031	0.05434	G	C
rs9461643	B	HLA-DQA1	-0.193	0.142	0.174	G	A
rs3906268	B	HLA-DQA1	0.034	0.048	0.4808	T	C
rs3873345	B	HLA-DQA1	0.034	0.048	0.4808	A	G
rs3906267	B	HLA-DQA1	0.034	0.048	0.4808	G	A
rs9262495	B	HLA-DQA1	0.034	0.048	0.4802	T	C
rs12661157	B	HLA-DQA1	-0.025	0.049	0.6137	A	G
rs12215548	B	HLA-DQA1	-0.026	0.05	0.6066	T	C
rs9262498	B	HLA-DQA1	0.056	0.032	0.07526	A	G
rs9295942	B	HLA-DQA1	0.103	0.045	0.02109	G	T
rs9262499	B	HLA-DQA1	0.06	0.031	0.05412	G	T
rs12208652	B	HLA-DQA1	-0.035	0.051	0.4853	C	A
rs4713411	B	HLA-DQA1	0.06	0.031	0.05304	C	A
rs4713412	B	HLA-DQA1	0.056	0.032	0.07528	A	G
rs4713413	B	HLA-DQA1	0.034	0.048	0.4808	A	G
rs7758976	B	HLA-DQA1	0.06	0.031	0.05417	A	G
rs1632870	B	HLA-DQA1	0.246	0.042	8.589e-09	T	C
rs9262528	B	HLA-DQA1	0.034	0.048	0.4808	G	A
rs537852811	B	HLA-DQA1	0.009	0.032	0.7759	G	A
rs576060123	B	HLA-DQA1	0.035	0.041	0.3959	G	T
rs9262541	B	HLA-DQA1	0.034	0.048	0.4808	C	T
rs6903912	B	HLA-DQA1	0.014	0.037	0.6963	G	A
rs28744237	B	HLA-DQA1	0.017	0.065	0.7914	T	C
rs35590025	B	HLA-DQA1	0.202	0.06	0.0008894	G	T
rs12198448	B	HLA-DQA1	-0.045	0.048	0.3516	T	C
rs9262544	B	HLA-DQA1	0.034	0.048	0.4745	T	A
rs9262545	B	HLA-DQA1	0.034	0.048	0.4808	G	A
rs9262546	B	HLA-DQA1	0.031	0.048	0.5199	G	A
rs9262547	B	HLA-DQA1	0.034	0.048	0.4705	T	A
rs4713419	B	HLA-DQA1	0.099	0.045	0.02944	A	G
rs28360985	B	HLA-DQA1	0.029	0.067	0.6675	C	T
rs1419664	B	HLA-DQA1	0.081	0.041	0.04842	C	T
rs3094672	B	HLA-DQA1	0.094	0.035	0.007869	T	A
rs115194949	B	HLA-DQA1	-0.162	0.077	0.03528	G	A
rs2517554	B	HLA-DQA1	0.081	0.032	0.01141	C	T
rs2523898	B	HLA-DQA1	0.063	0.031	0.04252	A	G
rs4713420	B	HLA-DQA1	0.053	0.041	0.1913	G	T
rs12179536	B	HLA-DQA1	0.078	0.041	0.05504	A	G
rs9501039	B	HLA-DQA1	-0.1	0.101	0.3259	T	C
rs2523897	B	HLA-DQA1	0.173	0.042	4.375e-05	A	G
rs62401664	B	HLA-DQA1	-0.031	0.043	0.4771	A	G
rs564732150	B	HLA-DQA1	-0.032	0.044	0.4564	C	T
rs12110470	B	HLA-DQA1	-0.027	0.038	0.4804	G	T
rs12110785	B	HLA-DQA1	-0.011	0.042	0.7929	T	C
rs62401670	B	HLA-DQA1	-0.035	0.044	0.427	G	A
rs62401671	B	HLA-DQA1	-0.035	0.044	0.427	C	A
rs6457300	B	HLA-DQA1	0.055	0.031	0.07568	T	G
rs62401672	B	HLA-DQA1	-0.035	0.044	0.427	C	T
rs6457301	B	HLA-DQA1	0.054	0.031	0.08044	T	C
rs6457303	B	HLA-DQA1	0.04	0.031	0.1879	A	G
rs4713421	B	HLA-DQA1	0.04	0.031	0.1954	A	C
rs17190071	B	HLA-DQA1	-0.036	0.044	0.4095	G	A
rs4713422	B	HLA-DQA1	0.04	0.03	0.1855	G	C
rs10947121	B	HLA-DQA1	0.04	0.03	0.1855	T	C
rs11753401	B	HLA-DQA1	-0.036	0.044	0.4095	G	A
rs13210132	B	HLA-DQA1	-0.142	0.066	0.03213	A	G
rs28732080	B	HLA-DQA1	-0.142	0.066	0.03213	T	C
rs34247365	B	HLA-DQA1	-0.061	0.117	0.5989	A	G
rs3909113	B	HLA-DQA1	-0.158	0.109	0.148	T	C
rs10807077	B	HLA-DQA1	0.052	0.031	0.09445	A	G
rs10947124	B	HLA-DQA1	0.054	0.031	0.08142	G	T
rs11964623	B	HLA-DQA1	0.098	0.037	0.007692	C	T
rs75276287	B	HLA-DQA1	-0.061	0.117	0.5989	A	C
rs10947125	B	HLA-DQA1	0.054	0.031	0.08142	A	G
rs11759188	B	HLA-DQA1	-0.036	0.044	0.4094	A	G
rs10947126	B	HLA-DQA1	0.054	0.031	0.08142	G	A
rs28360042	B	HLA-DQA1	0.088	0.036	0.01548	C	T
rs11754586	B	HLA-DQA1	-0.047	0.042	0.2637	C	T
rs6933349	B	HLA-DQA1	0.08	0.038	0.03787	G	A
rs7768644	B	HLA-DQA1	-0.069	0.065	0.2883	G	A
rs4713423	B	HLA-DQA1	0.097	0.037	0.009124	G	C
rs28732081	B	HLA-DQA1	-0.129	0.069	0.06197	C	A
rs4248153	B	HLA-DQA1	0.026	0.03	0.386	A	G
rs4248154	B	HLA-DQA1	0.109	0.04	0.006999	C	T
rs4713424	B	HLA-DQA1	0.05	0.056	0.3748	G	A
rs28894977	B	HLA-DQA1	-0.116	0.064	0.0695	T	C
rs73395853	B	HLA-DQA1	0.083	0.064	0.1952	C	A
rs28732082	B	HLA-DQA1	-0.116	0.064	0.06979	G	A
rs2844672	B	HLA-DQA1	0.051	0.031	0.1083	G	A
rs11753208	B	HLA-DQA1	-0.116	0.062	0.06382	C	T
rs12196019	B	HLA-DQA1	-0.117	0.098	0.2318	C	A
rs2844670	B	HLA-DQA1	0.199	0.043	3.342e-06	G	A
rs12197587	B	HLA-DQA1	-0.124	0.098	0.2041	G	A
rs2844669	B	HLA-DQA1	0.049	0.032	0.1178	T	C
rs13212987	B	HLA-DQA1	-0.124	0.098	0.2041	G	A
rs2844665	B	HLA-DQA1	0.05	0.031	0.1132	T	C
rs4711253	B	HLA-DQA1	0.123	0.041	0.002786	C	A
rs12201301	B	HLA-DQA1	-0.124	0.098	0.2041	G	A
rs2517552	B	HLA-DQA1	0.05	0.032	0.115	C	T
rs71561402	B	HLA-DQA1	-0.124	0.098	0.2041	T	A
rs2517550	B	HLA-DQA1	0.05	0.031	0.1132	C	T
rs2517549	B	HLA-DQA1	0.12	0.031	9.838e-05	C	A
rs2517548	B	HLA-DQA1	0.051	0.031	0.1083	C	T
rs2517546	B	HLA-DQA1	0.096	0.042	0.02381	C	T
rs13191523	B	HLA-DQA1	-0.124	0.098	0.2041	A	G
rs2523901	B	HLA-DQA1	0.12	0.031	9.838e-05	T	C
rs2517545	B	HLA-DQA1	0.051	0.031	0.1082	A	G
rs2517544	B	HLA-DQA1	0.161	0.032	5.846e-07	C	G
rs2517543	B	HLA-DQA1	0.051	0.031	0.1082	T	G
rs72847026	B	HLA-DQA1	-0.11	0.063	0.07981	C	A
rs2508015	B	HLA-DQA1	0.112	0.03	0.0001796	G	A
rs2844647	B	HLA-DQA1	0.078	0.03	0.008148	G	A
rs2248386	B	HLA-DQA1	0.078	0.03	0.008148	C	T
rs28732086	B	HLA-DQA1	-0.116	0.064	0.06976	T	A
rs10947129	B	HLA-DQA1	-0.061	0.04	0.1288	G	A
rs12528584	B	HLA-DQA1	-0.061	0.04	0.1288	C	T
rs10456390	B	HLA-DQA1	-0.124	0.098	0.2041	C	T
rs2523873	B	HLA-DQA1	0.05	0.031	0.1103	G	C
rs7756294	B	HLA-DQA1	-0.054	0.079	0.4953	G	A
rs28732087	B	HLA-DQA1	-0.116	0.064	0.06976	C	T
rs2523872	B	HLA-DQA1	0.052	0.032	0.1025	T	C
rs12211068	B	HLA-DQA1	-0.113	0.096	0.2403	G	T
rs3131927	B	HLA-DQA1	0.05	0.032	0.1163	T	C
rs17190106	B	HLA-DQA1	0.037	0.073	0.6119	G	A
rs2517538	B	HLA-DQA1	0.052	0.032	0.1025	C	G
rs28732088	B	HLA-DQA1	-0.107	0.069	0.119	G	A
rs10947130	B	HLA-DQA1	-0.046	0.043	0.2823	C	T
rs2523870	B	HLA-DQA1	0.05	0.032	0.118	C	T
rs72847031	B	HLA-DQA1	-0.046	0.043	0.2823	G	A
rs72847032	B	HLA-DQA1	-0.046	0.043	0.2823	C	T
rs9262582	B	HLA-DQA1	0.23	0.054	2.553e-05	C	A
rs572129572	B	HLA-DQA1	-0.046	0.043	0.2823	A	T
rs115593226	B	HLA-DQA1	-0.066	0.079	0.4052	G	A
rs2844645	B	HLA-DQA1	0.067	0.029	0.02349	G	A
rs28732089	B	HLA-DQA1	-0.101	0.063	0.1105	A	G
rs10947131	B	HLA-DQA1	-0.046	0.043	0.2823	C	T
rs2523868	B	HLA-DQA1	-0.029	0.089	0.7461	C	T
rs115424148	B	HLA-DQA1	-0.054	0.079	0.4959	A	G
rs2844644	B	HLA-DQA1	0.092	0.029	0.001848	G	A
rs9394032	B	HLA-DQA1	-0.046	0.043	0.2823	A	T
rs9262586	B	HLA-DQA1	0.23	0.054	2.485e-05	C	T
rs2251825	B	HLA-DQA1	0.078	0.031	0.01254	G	C
rs2251830	B	HLA-DQA1	0.092	0.029	0.001848	C	A
rs9380211	B	HLA-DQA1	-0.046	0.043	0.2823	G	A
rs2517532	B	HLA-DQA1	0.078	0.031	0.01254	A	G
rs2523864	B	HLA-DQA1	0.092	0.029	0.001848	C	T
rs9295947	B	HLA-DQA1	-0.046	0.043	0.2823	G	A
rs2394427	B	HLA-DQA1	-0.046	0.043	0.2823	G	A
rs2394426	B	HLA-DQA1	-0.046	0.043	0.2799	G	A
rs9262601	B	HLA-DQA1	0.149	0.039	0.0001559	A	G
rs2428517	B	HLA-DQA1	0.092	0.029	0.001848	T	C
rs13201872	B	HLA-DQA1	-0.077	0.08	0.3315	T	A
rs9262614	B	HLA-DQA1	0.241	0.054	1.001e-05	T	C
rs4713427	B	HLA-DQA1	-0.061	0.042	0.1486	C	A
rs4713429	B	HLA-DQA1	0.057	0.036	0.1105	C	G
rs9262615	B	HLA-DQA1	0.031	0.035	0.3714	C	G
rs2523857	B	HLA-DQA1	0.057	0.031	0.06944	T	C
rs2517527	B	HLA-DQA1	0.055	0.031	0.07627	A	G
rs2523856	B	HLA-DQA1	0.053	0.031	0.09113	C	T
rs11756181	B	HLA-DQA1	-0.08	0.076	0.2924	A	G
rs9262616	B	HLA-DQA1	0.073	0.035	0.03898	C	T
rs9262617	B	HLA-DQA1	0.05	0.033	0.1375	G	A
rs9262618	B	HLA-DQA1	0.073	0.035	0.04001	G	A
rs9262619	B	HLA-DQA1	0.049	0.033	0.14	G	C
rs3915966	B	HLA-DQA1	0.084	0.033	0.009742	C	T
rs11756221	B	HLA-DQA1	-0.078	0.076	0.3014	A	T
rs2255314	B	HLA-DQA1	0.013	0.045	0.7675	A	G
rs9262620	B	HLA-DQA1	0.075	0.035	0.03416	G	A
rs9262628	B	HLA-DQA1	0.034	0.031	0.274	G	A
rs113017263	B	HLA-DQA1	-0.088	0.076	0.2487	T	G
rs16898614	B	HLA-DQA1	-0.089	0.076	0.2432	A	G
rs7356893	B	HLA-DQA1	0.075	0.035	0.03379	T	G
rs115731696	B	HLA-DQA1	0.323	0.087	0.0002239	A	G
rs3131788	B	HLA-DQA1	0.085	0.044	0.05212	G	A
rs9262632	B	HLA-DQA1	-0.001	0.069	0.9836	A	G
rs2523849	B	HLA-DQA1	-0.034	0.041	0.4141	T	C
rs2523848	B	HLA-DQA1	-0.034	0.041	0.4141	G	A
rs9262633	B	HLA-DQA1	0.075	0.035	0.03376	C	G
rs9262636	B	HLA-DQA1	0.075	0.035	0.03364	A	G
rs9262638	B	HLA-DQA1	0.075	0.035	0.03364	C	T
rs9262639	B	HLA-DQA1	0.075	0.035	0.03364	C	T
rs2517523	B	HLA-DQA1	0.033	0.031	0.2938	A	G
rs16898629	B	HLA-DQA1	-0.038	0.083	0.6482	C	T
rs2517521	B	HLA-DQA1	0.294	0.044	5.019e-11	A	G
rs2428514	B	HLA-DQA1	-0.001	0.046	0.974	G	A
rs2517518	B	HLA-DQA1	-0.032	0.041	0.4367	C	T
rs2517516	B	HLA-DQA1	0.033	0.031	0.2938	T	C
rs114531846	B	HLA-DQA1	-0.047	0.085	0.5805	C	T
rs9262648	B	HLA-DQA1	0.075	0.035	0.03364	C	A
rs2517515	B	HLA-DQA1	0.023	0.039	0.553	C	T
rs9262651	B	HLA-DQA1	0.091	0.035	0.008718	C	T
rs2517512	B	HLA-DQA1	-0.001	0.046	0.974	C	T
rs2517511	B	HLA-DQA1	0.033	0.031	0.2938	A	C
rs2517510	B	HLA-DQA1	0.033	0.031	0.2938	T	G
rs2523841	B	HLA-DQA1	-0.032	0.041	0.4367	G	A
rs2523840	B	HLA-DQA1	-0.032	0.041	0.4367	G	A
rs2256436	B	HLA-DQA1	0.039	0.031	0.2104	A	G
rs2517506	B	HLA-DQA1	-0.034	0.041	0.4141	T	C
rs17196625	B	HLA-DQA1	0.05	0.086	0.5603	T	C
rs3906263	B	HLA-DQA1	0.075	0.036	0.03974	G	A
rs2394423	B	HLA-DQA1	0.075	0.035	0.03364	G	A
rs9262653	B	HLA-DQA1	0.004	0.07	0.9569	G	A
rs2517504	B	HLA-DQA1	0.033	0.031	0.2938	T	G
rs2517502	B	HLA-DQA1	0.039	0.031	0.2104	C	T
rs2517500	B	HLA-DQA1	0.039	0.031	0.2104	C	T
rs9262656	B	HLA-DQA1	0.075	0.035	0.03364	A	G
rs41315175	B	HLA-DQA1	0.075	0.036	0.03974	C	T
rs115280774	B	HLA-DQA1	0.004	0.07	0.9569	G	A
rs2517497	B	HLA-DQA1	0.033	0.031	0.2938	A	G
rs62399063	B	HLA-DQA1	-0.136	0.087	0.1173	T	C
rs60478121	B	HLA-DQA1	0.047	0.086	0.5878	G	A
rs2523891	B	HLA-DQA1	0.039	0.031	0.2104	C	T
rs12175179	B	HLA-DQA1	-0.039	0.043	0.363	C	T
rs2523888	B	HLA-DQA1	0.032	0.031	0.3099	T	G
rs2523887	B	HLA-DQA1	-0.025	0.034	0.4616	A	G
rs2523884	B	HLA-DQA1	0.038	0.031	0.2233	C	T
rs2523883	B	HLA-DQA1	0.038	0.031	0.2233	C	T
rs2523882	B	HLA-DQA1	-0.044	0.033	0.1878	C	T
rs2517489	B	HLA-DQA1	0.038	0.031	0.2233	G	A
rs2523881	B	HLA-DQA1	0.038	0.031	0.2233	T	G
rs116063751	B	HLA-DQA1	-0.057	0.082	0.4838	G	A
rs2249231	B	HLA-DQA1	0.032	0.031	0.3099	G	A
rs9263455	B	HLA-DQA1	0.232	0.054	1.924e-05	C	T
rs2905759	B	HLA-DQA1	0.04	0.031	0.2001	C	T
rs2517478	B	HLA-DQA1	0.04	0.031	0.2001	G	T
rs2517477	B	HLA-DQA1	0.04	0.031	0.2001	G	A
rs9378152	B	HLA-DQA1	0.007	0.063	0.914	C	G
rs2523860	B	HLA-DQA1	0.11	0.03	0.0003168	C	G
rs72861369	B	HLA-DQA1	-0.053	0.053	0.3204	C	T
rs2523843	B	HLA-DQA1	0.04	0.031	0.2001	A	G
rs2523836	B	HLA-DQA1	0.04	0.031	0.2001	C	T
rs2523895	B	HLA-DQA1	0.034	0.031	0.2806	A	C
rs3132564	B	HLA-DQA1	0.065	0.031	0.0335	G	A
rs2106067	B	HLA-DQA1	0.04	0.031	0.2001	T	C
rs2249876	B	HLA-DQA1	0.034	0.031	0.2806	G	A
rs6941772	B	HLA-DQA1	0.034	0.031	0.2806	C	G
rs3132562	B	HLA-DQA1	0.043	0.031	0.1664	G	A
rs9380215	B	HLA-DQA1	-0.04	0.058	0.4924	G	A
rs9263472	B	HLA-DQA1	0.232	0.054	1.924e-05	T	A
rs9263473	B	HLA-DQA1	0.034	0.031	0.2806	A	G
rs9263474	B	HLA-DQA1	0.034	0.031	0.2806	A	C
rs9263475	B	HLA-DQA1	-0.033	0.036	0.3629	A	G
rs2535318	B	HLA-DQA1	0.034	0.031	0.2806	C	T
rs9380217	B	HLA-DQA1	-0.04	0.058	0.4924	C	T
rs9263476	B	HLA-DQA1	0.232	0.054	1.948e-05	G	A
rs2517471	B	HLA-DQA1	0.034	0.031	0.2806	C	G
rs2535315	B	HLA-DQA1	0.04	0.031	0.2001	C	T
rs28732092	B	HLA-DQA1	-0.118	0.058	0.04236	G	T
rs2535311	B	HLA-DQA1	0.04	0.031	0.2001	A	G
rs2535310	B	HLA-DQA1	0.08	0.03	0.008593	A	C
rs2535306	B	HLA-DQA1	0.04	0.031	0.2001	A	G
rs3130955	B	HLA-DQA1	0.038	0.032	0.2237	C	A
rs2535304	B	HLA-DQA1	0.036	0.031	0.2438	T	C
rs12527394	B	HLA-DQA1	-0.04	0.058	0.4924	G	A
rs2535303	B	HLA-DQA1	0.076	0.03	0.01298	G	A
rs3130959	B	HLA-DQA1	0.078	0.031	0.01114	A	G
rs3130960	B	HLA-DQA1	0.078	0.031	0.01114	T	A
rs115898869	B	HLA-DQA1	0.031	0.09	0.725	A	G
rs4947296	B	HLA-DQA1	-0.026	0.059	0.6636	T	C
rs79483379	B	HLA-DQA1	-0.093	0.106	0.3782	G	T
rs3130544	B	HLA-DQA1	0.086	0.044	0.05016	C	A
rs116464870	B	HLA-DQA1	-0.034	0.083	0.688	T	C
rs2517465	B	HLA-DQA1	0.078	0.031	0.01114	C	T
rs2517464	B	HLA-DQA1	0.078	0.031	0.01114	A	T
rs9263493	B	HLA-DQA1	0.078	0.031	0.01114	C	A
rs9263494	B	HLA-DQA1	0.078	0.031	0.01114	G	A
rs3130961	B	HLA-DQA1	0.078	0.031	0.01114	G	A
rs2535298	B	HLA-DQA1	0.158	0.04	8.863e-05	G	A
rs2517460	B	HLA-DQA1	0.078	0.031	0.01114	T	C
rs2517458	B	HLA-DQA1	0.078	0.031	0.01114	C	T
rs2517455	B	HLA-DQA1	0.078	0.031	0.01114	T	C
rs2517453	B	HLA-DQA1	0.078	0.031	0.01114	C	T
rs2535296	B	HLA-DQA1	0.057	0.04	0.1584	A	G
rs12214039	B	HLA-DQA1	-0.097	0.05	0.05136	G	T
rs114927745	B	HLA-DQA1	-0.053	0.082	0.5172	G	A
rs2517450	B	HLA-DQA1	0.078	0.031	0.01114	C	T
rs3094087	B	HLA-DQA1	0.096	0.041	0.02069	T	C
rs6901708	B	HLA-DQA1	0.077	0.038	0.04388	A	G
rs2535294	B	HLA-DQA1	0.077	0.031	0.01191	A	G
rs2535293	B	HLA-DQA1	0.078	0.031	0.01114	A	G
rs2535292	B	HLA-DQA1	0.078	0.031	0.01114	G	A
rs2517448	B	HLA-DQA1	0.043	0.031	0.1709	T	C
rs2535291	B	HLA-DQA1	0.078	0.031	0.01114	G	A
rs2535290	B	HLA-DQA1	0.077	0.03	0.01207	A	G
rs11756674	B	HLA-DQA1	-0.089	0.11	0.422	A	G
rs3130545	B	HLA-DQA1	0.022	0.032	0.4941	C	T
rs565615223	B	HLA-DQA1	0.31	0.053	7.613e-09	A	G
rs3130968	B	HLA-DQA1	0.094	0.042	0.02312	C	T
rs2256962	B	HLA-DQA1	0.313	0.054	8.94e-09	A	G
rs9263508	B	HLA-DQA1	0.094	0.039	0.01706	G	A
rs9263509	B	HLA-DQA1	0.095	0.04	0.01683	C	T
rs144846110	B	HLA-DQA1	0.071	0.043	0.0973	A	G
rs2894179	B	HLA-DQA1	0.118	0.041	0.004253	C	A
rs2517403	B	HLA-DQA1	0.021	0.032	0.5031	T	C
rs9263532	B	HLA-DQA1	0.021	0.032	0.5029	T	C
rs74992754	B	HLA-DQA1	0.094	0.039	0.01706	C	A
rs2535283	B	HLA-DQA1	0.076	0.03	0.01265	A	G
rs12201248	B	HLA-DQA1	-0.094	0.05	0.05955	T	A
rs3095303	B	HLA-DQA1	0.044	0.032	0.1702	G	A
rs7756290	B	HLA-DQA1	-0.087	0.049	0.07891	A	T
rs9263582	B	HLA-DQA1	0.233	0.053	1.453e-05	G	A
rs2508011	B	HLA-DQA1	0.021	0.032	0.5031	A	C
rs2508010	B	HLA-DQA1	0.021	0.032	0.5031	T	C
rs9263600	B	HLA-DQA1	0.174	0.049	0.0003659	C	T
rs9263607	B	HLA-DQA1	0.174	0.049	0.0003659	G	A
rs9263619	B	HLA-DQA1	0.021	0.032	0.5031	T	A
rs7381897	B	HLA-DQA1	0.076	0.03	0.01265	A	G
rs6457327	B	HLA-DQA1	0.041	0.031	0.1851	A	C
rs2517485	B	HLA-DQA1	0.022	0.032	0.4857	C	T
rs4947302	B	HLA-DQA1	-0.036	0.058	0.5302	C	T
rs1064190	B	HLA-DQA1	0.076	0.03	0.01265	G	T
rs72853130	B	HLA-DQA1	-0.055	0.053	0.2968	A	G
rs9263625	B	HLA-DQA1	0.094	0.039	0.01706	G	A
rs1064191	B	HLA-DQA1	0.076	0.03	0.01265	T	C
rs2844635	B	HLA-DQA1	0.021	0.032	0.5031	A	G
rs2517529	B	HLA-DQA1	0.086	0.03	0.004633	C	G
rs9391709	B	HLA-DQA1	-0.04	0.058	0.4956	G	C
rs11754821	B	HLA-DQA1	0.174	0.049	0.0003659	G	C
rs1265064	B	HLA-DQA1	0.076	0.03	0.01265	C	G
rs1265063	B	HLA-DQA1	0.076	0.03	0.01265	A	G
rs1265062	B	HLA-DQA1	0.021	0.032	0.5031	C	T
rs1265061	B	HLA-DQA1	0.021	0.032	0.5031	C	A
rs116399318	B	HLA-DQA1	-0.141	0.097	0.1444	T	C
rs3734852	B	HLA-DQA1	-0.097	0.05	0.05136	G	A
rs3734854	B	HLA-DQA1	-0.04	0.058	0.4956	G	A
rs2233984	B	HLA-DQA1	-0.04	0.058	0.4956	C	T
rs2233982	B	HLA-DQA1	-0.053	0.082	0.5172	C	T
rs1265054	B	HLA-DQA1	0.074	0.03	0.01496	T	C
rs2233978	B	HLA-DQA1	-0.052	0.052	0.3131	C	G
rs2233976	B	HLA-DQA1	-0.055	0.053	0.2944	C	T
rs2233974	B	HLA-DQA1	0.073	0.039	0.05881	C	G
rs2233969	B	HLA-DQA1	0.093	0.039	0.01786	A	G
rs1265052	B	HLA-DQA1	0.059	0.03	0.0511	T	C
rs2270190	B	HLA-DQA1	0.16	0.048	0.001023	A	G
rs4495304	B	HLA-DQA1	-0.037	0.059	0.5322	T	C
rs4486065	B	HLA-DQA1	0.114	0.04	0.004931	C	G
rs2233967	B	HLA-DQA1	0.121	0.04	0.002763	C	G
rs2233966	B	HLA-DQA1	0.094	0.03	0.001989	A	G
rs2233965	B	HLA-DQA1	0.12	0.04	0.002947	T	G
rs2233964	B	HLA-DQA1	0.105	0.04	0.008864	A	G
rs2233956	B	HLA-DQA1	0.053	0.038	0.1637	T	C
rs2233955	B	HLA-DQA1	0.067	0.039	0.08203	G	A
rs1265048	B	HLA-DQA1	0.027	0.032	0.3917	T	C
rs3094222	B	HLA-DQA1	0.091	0.043	0.0359	A	G
rs3823402	B	HLA-DQA1	0.113	0.039	0.003481	T	A
rs3130977	B	HLA-DQA1	0.102	0.031	0.001158	T	C
rs17190526	B	HLA-DQA1	0.172	0.05	0.0005864	G	A
rs3130552	B	HLA-DQA1	0.108	0.032	0.0006741	G	A
rs3130979	B	HLA-DQA1	0.098	0.032	0.002018	G	C
rs3130553	B	HLA-DQA1	0.089	0.03	0.003385	A	G
rs3130554	B	HLA-DQA1	0.092	0.03	0.002263	T	G
rs6917517	B	HLA-DQA1	-0.001	0.041	0.9818	C	T
rs3130980	B	HLA-DQA1	-0.002	0.032	0.9503	C	T
rs3132555	B	HLA-DQA1	0.144	0.035	3.581e-05	C	G
rs3095298	B	HLA-DQA1	0.134	0.034	7.687e-05	C	T
rs3094220	B	HLA-DQA1	0.134	0.034	7.687e-05	A	G
rs1042148	B	HLA-DQA1	0.144	0.035	3.581e-05	T	C
rs1042147	B	HLA-DQA1	0.001	0.031	0.9623	A	G
rs3094219	B	HLA-DQA1	0.001	0.031	0.9623	G	A
rs1042145	B	HLA-DQA1	0.001	0.031	0.9623	A	G
rs9501053	B	HLA-DQA1	0.223	0.051	1.521e-05	G	A
rs1042141	B	HLA-DQA1	0.001	0.031	0.9623	C	G
rs3094217	B	HLA-DQA1	0.001	0.031	0.9623	G	A
rs1042134	B	HLA-DQA1	0.001	0.031	0.9623	G	A
rs3095297	B	HLA-DQA1	-0.004	0.033	0.8952	A	C
rs3130981	B	HLA-DQA1	0.144	0.035	3.581e-05	T	C
rs3094216	B	HLA-DQA1	0.134	0.034	7.687e-05	A	G
rs1042127	B	HLA-DQA1	0.009	0.04	0.8244	A	C
rs1042126	B	HLA-DQA1	0.002	0.031	0.9539	T	C
rs1062470	B	HLA-DQA1	-0.004	0.033	0.904	G	A
rs4713436	B	HLA-DQA1	0.009	0.04	0.8244	C	T
rs707913	B	HLA-DQA1	0.039	0.037	0.2943	A	G
rs3130983	B	HLA-DQA1	0	0.031	0.9893	C	T
rs575513907	B	HLA-DQA1	0.144	0.035	3.581e-05	T	C
rs386580037	B	HLA-DQA1	0.144	0.035	3.581e-05	A	G
rs386580036	B	HLA-DQA1	0.144	0.035	3.581e-05	A	G
rs386525427	B	HLA-DQA1	0.069	0.039	0.07294	G	A
rs3130985	B	HLA-DQA1	0.084	0.044	0.05339	C	T
rs540385376	B	HLA-DQA1	0.002	0.031	0.9539	C	A
rs541421140	B	HLA-DQA1	0.002	0.031	0.9539	G	C
rs551894425	B	HLA-DQA1	0.002	0.031	0.9539	G	A
rs546583999	B	HLA-DQA1	0.141	0.035	5.213e-05	A	G
rs386580035	B	HLA-DQA1	0.135	0.034	8.423e-05	G	A
rs532213042	B	HLA-DQA1	0.111	0.03	0.0002749	C	G
rs535649109	B	HLA-DQA1	0.142	0.035	4.753e-05	C	T
rs541134362	B	HLA-DQA1	-0.084	0.05	0.09379	C	T
rs13201757	B	HLA-DQA1	-0.084	0.05	0.09379	C	T
rs386579334	B	HLA-DQA1	0.111	0.03	0.0002749	C	T
rs566522801	B	HLA-DQA1	-0.004	0.033	0.904	C	T
rs556943103	B	HLA-DQA1	0.144	0.035	3.581e-05	C	G
rs548567583	B	HLA-DQA1	0.296	0.044	2.214e-11	T	C
rs541820233	B	HLA-DQA1	-0.004	0.033	0.904	C	T
rs386580034	B	HLA-DQA1	0.141	0.035	5.213e-05	T	G
rs546626089	B	HLA-DQA1	0.139	0.035	6.393e-05	T	A
rs540151006	B	HLA-DQA1	0.144	0.035	3.581e-05	A	G
rs558149109	B	HLA-DQA1	0.111	0.03	0.0002749	A	G
rs2239520	B	HLA-DQA1	0.111	0.03	0.0002749	G	A
rs6927322	B	HLA-DQA1	-0.061	0.079	0.4409	G	T
rs553317370	B	HLA-DQA1	0.141	0.035	5.213e-05	A	G
rs111199278	B	HLA-DQA1	0.111	0.03	0.0002749	C	T
rs386579266	B	HLA-DQA1	0.144	0.035	3.581e-05	A	G
rs539439438	B	HLA-DQA1	-0.086	0.05	0.08568	T	G
rs574266188	B	HLA-DQA1	-0.004	0.033	0.904	G	A
rs544357589	B	HLA-DQA1	-0.004	0.033	0.904	C	T
rs556285588	B	HLA-DQA1	-0.002	0.033	0.9461	A	G
rs560052000	B	HLA-DQA1	-0.001	0.032	0.9739	G	C
rs386580033	B	HLA-DQA1	-0.002	0.032	0.9612	G	A
rs529060937	B	HLA-DQA1	-0.001	0.032	0.9739	A	G
rs534526282	B	HLA-DQA1	-0.001	0.032	0.9739	G	C
rs538440646	B	HLA-DQA1	0.017	0.08	0.8337	G	A
rs386579332	B	HLA-DQA1	-0.002	0.032	0.9612	C	T
rs553508316	B	HLA-DQA1	0	0.033	0.9943	G	T
rs542544856	B	HLA-DQA1	0.026	0.072	0.7144	G	A
rs560839399	B	HLA-DQA1	-0.004	0.033	0.8912	A	G
rs545914110	B	HLA-DQA1	0.068	0.031	0.02991	A	G
rs566788194	B	HLA-DQA1	0.083	0.031	0.0076	G	C
rs527680481	B	HLA-DQA1	0.116	0.039	0.002978	G	A
rs3095302	B	HLA-DQA1	0.005	0.032	0.8736	G	A
rs6909321	B	HLA-DQA1	-0.083	0.051	0.1062	G	A
rs3094199	B	HLA-DQA1	0.142	0.035	4.359e-05	A	G
rs3095301	B	HLA-DQA1	0.001	0.032	0.97	T	C
rs3131003	B	HLA-DQA1	0.005	0.032	0.8728	G	A
rs111512144	B	HLA-DQA1	0.025	0.063	0.6984	G	A
rs3815087	B	HLA-DQA1	-0.041	0.039	0.2919	G	A
rs9263699	B	HLA-DQA1	-0.039	0.039	0.3179	G	A
rs3778639	B	HLA-DQA1	-0.082	0.051	0.106	A	G
rs55803249	B	HLA-DQA1	0.004	0.086	0.9624	G	A
rs3778640	B	HLA-DQA1	-0.082	0.051	0.1094	G	C
rs9263701	B	HLA-DQA1	-0.039	0.039	0.3179	G	T
rs9263703	B	HLA-DQA1	-0.039	0.039	0.3101	T	G
rs3130556	B	HLA-DQA1	0.127	0.032	9.09e-05	C	T
rs3130557	B	HLA-DQA1	0.089	0.044	0.04201	C	T
rs12199460	B	HLA-DQA1	-0.083	0.051	0.104	A	G
rs17196961	B	HLA-DQA1	-0.083	0.051	0.1062	G	T
rs10947137	B	HLA-DQA1	0.017	0.055	0.7591	A	C
rs6931921	B	HLA-DQA1	-0.084	0.052	0.1095	G	C
rs6932086	B	HLA-DQA1	-0.083	0.051	0.1038	G	A
rs9263708	B	HLA-DQA1	0.142	0.035	4.989e-05	T	C
rs6932435	B	HLA-DQA1	-0.04	0.039	0.3019	G	C
rs3131004	B	HLA-DQA1	0.138	0.031	6.771e-06	A	G
rs9263714	B	HLA-DQA1	-0.04	0.039	0.3018	T	C
rs9263715	B	HLA-DQA1	-0.039	0.039	0.3101	G	A
rs3131005	B	HLA-DQA1	0.139	0.035	6.402e-05	G	A
rs113108526	B	HLA-DQA1	-0.058	0.055	0.2867	G	A
rs3909111	B	HLA-DQA1	-0.069	0.059	0.2425	G	C
rs2844633	B	HLA-DQA1	0.073	0.038	0.05575	C	T
rs9263717	B	HLA-DQA1	-0.058	0.037	0.1219	A	G
rs9263719	B	HLA-DQA1	-0.012	0.049	0.8016	C	T
rs9501055	B	HLA-DQA1	-0.068	0.041	0.09653	G	A
rs3130558	B	HLA-DQA1	0.141	0.035	5.012e-05	C	G
rs3130559	B	HLA-DQA1	0.035	0.038	0.347	C	T
rs3130560	B	HLA-DQA1	0.125	0.034	0.0002782	T	G
rs528878831	B	HLA-DQA1	0.128	0.034	0.0001705	G	A
rs13200022	B	HLA-DQA1	-0.06	0.041	0.1409	C	T
rs4959053	B	HLA-DQA1	-0.034	0.058	0.5585	G	A
rs13204986	B	HLA-DQA1	-0.086	0.052	0.1	G	C
rs559951725	B	HLA-DQA1	-0.066	0.038	0.07824	G	A
rs527476195	B	HLA-DQA1	-0.067	0.041	0.1024	G	A
rs3130562	B	HLA-DQA1	0.089	0.044	0.04	T	C
rs529345691	B	HLA-DQA1	-0.075	0.041	0.06719	G	A
rs555916934	B	HLA-DQA1	-0.07	0.04	0.08108	C	T
rs545017198	B	HLA-DQA1	0.021	0.039	0.5961	G	A
rs3130564	B	HLA-DQA1	0.171	0.036	2.114e-06	C	T
rs13212902	B	HLA-DQA1	-0.086	0.053	0.1044	C	T
rs10456391	B	HLA-DQA1	-0.034	0.032	0.2831	T	C
rs115928361	B	HLA-DQA1	-0.031	0.083	0.7096	C	T
rs28732100	B	HLA-DQA1	-0.1	0.07	0.1532	C	T
rs1265100	B	HLA-DQA1	0.064	0.044	0.1427	A	G
rs1265099	B	HLA-DQA1	0.058	0.031	0.0612	A	G
rs2074478	B	HLA-DQA1	0.202	0.039	2.065e-07	C	T
rs2233954	B	HLA-DQA1	-0.054	0.087	0.5378	G	A
rs2233952	B	HLA-DQA1	0.212	0.047	6.294e-06	A	G
rs1265098	B	HLA-DQA1	0.095	0.036	0.008119	T	C
rs3130573	B	HLA-DQA1	-0.01	0.032	0.741	A	G
rs28732101	B	HLA-DQA1	-0.11	0.071	0.1179	C	T
rs1265097	B	HLA-DQA1	-0.114	0.051	0.02459	C	A
rs1265096	B	HLA-DQA1	0.164	0.061	0.007451	G	A
rs9263726	B	HLA-DQA1	0.17	0.044	0.0001301	G	A
rs9501057	B	HLA-DQA1	-0.012	0.08	0.8818	C	T
rs1265094	B	HLA-DQA1	0.054	0.03	0.07294	A	G
rs2072108	B	HLA-DQA1	-0.012	0.08	0.8818	T	C
rs3094663	B	HLA-DQA1	0.127	0.034	0.0001961	T	C
rs1265093	B	HLA-DQA1	0.145	0.034	1.788e-05	G	A
rs2285804	B	HLA-DQA1	-0.012	0.08	0.8818	G	C
rs2285803	B	HLA-DQA1	0.127	0.034	0.0001961	T	C
rs2233945	B	HLA-DQA1	0.157	0.041	0.0001327	C	A
rs1063646	B	HLA-DQA1	0.154	0.04	0.0001404	C	T
rs1966	B	HLA-DQA1	0.07	0.038	0.06221	C	T
rs3130454	B	HLA-DQA1	0.126	0.034	0.0002126	G	A
rs7757012	B	HLA-DQA1	0.154	0.04	0.0001391	T	C
rs557296662	B	HLA-DQA1	-0.049	0.118	0.6778	A	G
rs16898844	B	HLA-DQA1	-0.012	0.08	0.8818	C	T
rs9263738	B	HLA-DQA1	0.154	0.04	0.0001391	T	C
rs1265087	B	HLA-DQA1	-0.03	0.033	0.3611	G	A
rs3132540	B	HLA-DQA1	0.129	0.039	0.0008132	A	G
rs2523833	B	HLA-DQA1	-0.03	0.033	0.3611	C	T
rs1576	B	HLA-DQA1	-0.03	0.033	0.3611	G	C
rs1265085	B	HLA-DQA1	0.07	0.038	0.06221	G	C
rs12364	B	HLA-DQA1	0.154	0.04	0.0001391	T	A
rs2073718	B	HLA-DQA1	-0.012	0.08	0.8818	C	T
rs130074	B	HLA-DQA1	-0.012	0.08	0.8818	C	A
rs130073	B	HLA-DQA1	0.126	0.034	0.0002114	T	C
rs9263739	B	HLA-DQA1	0.154	0.04	0.0001404	C	T
rs9263740	B	HLA-DQA1	0.121	0.037	0.001181	T	C
rs1265080	B	HLA-DQA1	0.053	0.03	0.07706	G	A
rs11967883	B	HLA-DQA1	-0.012	0.08	0.8818	C	T
rs130072	B	HLA-DQA1	-0.053	0.055	0.334	C	T
rs1265078	B	HLA-DQA1	-0.03	0.033	0.3611	G	C
rs130079	B	HLA-DQA1	-0.013	0.036	0.7177	C	A
rs3094226	B	HLA-DQA1	0.132	0.036	0.0002052	C	T
rs2073719	B	HLA-DQA1	0.132	0.036	0.0002052	C	T
rs3094225	B	HLA-DQA1	0.126	0.034	0.0002543	G	A
rs1265076	B	HLA-DQA1	-0.03	0.033	0.3611	G	A
rs3130575	B	HLA-DQA1	0.132	0.036	0.0002052	A	G
rs1265075	B	HLA-DQA1	0.169	0.059	0.00403	C	A
rs1265074	B	HLA-DQA1	0.07	0.038	0.06179	C	A
rs886401	B	HLA-DQA1	0.055	0.032	0.084	A	G
rs568982700	B	HLA-DQA1	0.064	0.032	0.04522	G	A
rs9263745	B	HLA-DQA1	0.157	0.041	0.0001327	G	A
rs3132538	B	HLA-DQA1	0.129	0.039	0.0008068	A	G
rs746647	B	HLA-DQA1	-0.03	0.033	0.3611	A	G
rs9263748	B	HLA-DQA1	0.154	0.04	0.0001404	C	T
rs9263749	B	HLA-DQA1	0.154	0.04	0.0001404	G	A
rs2240064	B	HLA-DQA1	0.014	0.03	0.6531	G	A
rs9263750	B	HLA-DQA1	0.145	0.04	0.0003337	T	C
rs9263751	B	HLA-DQA1	0.145	0.04	0.0003337	A	C
rs2240063	B	HLA-DQA1	0.019	0.03	0.5419	T	C
rs2240062	B	HLA-DQA1	0.135	0.038	0.0004281	A	G
rs2240061	B	HLA-DQA1	-0.012	0.08	0.8818	T	C
rs1265071	B	HLA-DQA1	-0.013	0.036	0.7177	A	C
rs2240060	B	HLA-DQA1	0.126	0.034	0.0002114	A	G
rs1265070	B	HLA-DQA1	0.089	0.046	0.05619	C	T
rs6903261	B	HLA-DQA1	0.154	0.04	0.0001404	A	G
rs3131012	B	HLA-DQA1	0.019	0.03	0.5419	T	C
rs9263758	B	HLA-DQA1	0.126	0.034	0.0002114	A	G
rs17197024	B	HLA-DQA1	-0.079	0.087	0.3618	C	T
rs1265067	B	HLA-DQA1	-0.03	0.033	0.3611	G	A
rs130071	B	HLA-DQA1	-0.017	0.034	0.6087	G	A
rs130069	B	HLA-DQA1	-0.033	0.083	0.6959	C	T
rs130068	B	HLA-DQA1	-0.002	0.03	0.9464	G	A
rs2027937	B	HLA-DQA1	0.034	0.058	0.557	C	T
rs9263766	B	HLA-DQA1	0.157	0.041	0.0001327	G	A
rs2022084	B	HLA-DQA1	0.132	0.035	0.0001891	A	G
rs1265115	B	HLA-DQA1	0.019	0.032	0.5599	C	A
rs1265114	B	HLA-DQA1	-0.03	0.033	0.3611	C	T
rs3130498	B	HLA-DQA1	0.13	0.035	0.0002587	T	C
rs112640945	B	HLA-DQA1	-0.053	0.055	0.334	C	T
rs113932411	B	HLA-DQA1	-0.053	0.055	0.334	G	A
rs1265112	B	HLA-DQA1	-0.03	0.033	0.3611	T	C
rs130067	B	HLA-DQA1	0.07	0.038	0.06179	T	G
rs130078	B	HLA-DQA1	0.13	0.035	0.0002587	C	G
rs11540822	B	HLA-DQA1	-0.066	0.055	0.2296	A	T
rs2517985	B	HLA-DQA1	-0.031	0.033	0.3522	T	C
rs114922326	B	HLA-DQA1	-0.033	0.083	0.6959	C	T
rs60483630	B	HLA-DQA1	-0.012	0.08	0.8818	G	A
rs1265111	B	HLA-DQA1	-0.03	0.033	0.3611	G	A
rs1265110	B	HLA-DQA1	0.084	0.046	0.06854	C	T
rs1265109	B	HLA-DQA1	0.05	0.034	0.1439	G	T
rs2240059	B	HLA-DQA1	0.136	0.035	0.000122	C	T
rs56205037	B	HLA-DQA1	0.034	0.058	0.557	C	T
rs111837807	B	HLA-DQA1	-0.053	0.055	0.334	T	C
rs2073717	B	HLA-DQA1	0.01	0.031	0.7546	G	C
rs130066	B	HLA-DQA1	0.038	0.031	0.2205	G	C
rs130077	B	HLA-DQA1	0.157	0.041	0.0001327	G	A
rs130076	B	HLA-DQA1	0.014	0.036	0.6926	G	A
rs130065	B	HLA-DQA1	0.013	0.035	0.707	G	A
rs130075	B	HLA-DQA1	-0.062	0.081	0.4424	C	T
rs2073716	B	HLA-DQA1	-0.043	0.078	0.5801	C	G
rs17197080	B	HLA-DQA1	-0.033	0.083	0.6959	C	T
rs16898861	B	HLA-DQA1	-0.033	0.083	0.6959	C	T
rs3130453	B	HLA-DQA1	0.031	0.031	0.3131	C	T
rs743401	B	HLA-DQA1	0.008	0.031	0.8067	C	T
rs72856718	B	HLA-DQA1	-0.053	0.055	0.334	C	A
rs12529697	B	HLA-DQA1	0.034	0.058	0.557	G	A
rs2239524	B	HLA-DQA1	0.008	0.031	0.8067	T	G
rs720466	B	HLA-DQA1	-0.016	0.036	0.6607	C	G
rs720465	B	HLA-DQA1	-0.001	0.033	0.9733	C	A
rs9263785	B	HLA-DQA1	0.157	0.041	0.0001327	T	G
rs3130455	B	HLA-DQA1	0.014	0.036	0.6926	A	T
rs9263786	B	HLA-DQA1	0.157	0.041	0.0001327	T	C
rs3130456	B	HLA-DQA1	0.01	0.031	0.7546	C	A
rs17197101	B	HLA-DQA1	-0.068	0.055	0.213	G	T
rs3095239	B	HLA-DQA1	0.024	0.031	0.4382	A	G
rs3094187	B	HLA-DQA1	0.029	0.031	0.348	C	T
rs17190769	B	HLA-DQA1	-0.055	0.088	0.5283	C	T
rs1150765	B	HLA-DQA1	-0.016	0.036	0.6607	C	T
rs6905862	B	HLA-DQA1	0.036	0.031	0.2477	G	A
rs114475062	B	HLA-DQA1	-0.074	0.095	0.4338	C	A
rs6929434	B	HLA-DQA1	-0.033	0.083	0.6959	T	A
rs3130934	B	HLA-DQA1	0.125	0.032	0.0001167	A	C
rs114881571	B	HLA-DQA1	-0.053	0.055	0.334	C	T
rs7750641	B	HLA-DQA1	0.088	0.044	0.04366	C	T
rs2073721	B	HLA-DQA1	0.131	0.036	0.0002852	A	G
rs2073724	B	HLA-DQA1	-0.053	0.055	0.334	C	T
rs9263794	B	HLA-DQA1	0.154	0.041	0.0001824	A	G
rs2073723	B	HLA-DQA1	0.131	0.036	0.0002852	T	C
rs1065461	B	HLA-DQA1	0.131	0.036	0.0002852	T	C
rs1419881	B	HLA-DQA1	0.033	0.03	0.2814	G	A
rs1841	B	HLA-DQA1	0.034	0.058	0.559	A	G
rs1044870	B	HLA-DQA1	0.157	0.041	0.0001327	C	T
rs17190776	B	HLA-DQA1	-0.053	0.055	0.334	G	A
rs17190798	B	HLA-DQA1	-0.053	0.055	0.334	A	T
rs3132528	B	HLA-DQA1	0.131	0.036	0.0002852	C	T
rs528219211	B	HLA-DQA1	0.131	0.036	0.0002852	A	C
rs9501062	B	HLA-DQA1	-0.012	0.08	0.8818	T	C
rs17190811	B	HLA-DQA1	-0.053	0.055	0.334	A	T
rs3130933	B	HLA-DQA1	0.28	0.044	2.357e-10	T	C
rs13409	B	HLA-DQA1	0.036	0.031	0.2477	G	A
rs2394882	B	HLA-DQA1	0.131	0.032	5.49e-05	A	C
rs9263796	B	HLA-DQA1	0.157	0.041	0.0001327	C	T
rs2106074	B	HLA-DQA1	0.131	0.032	5.49e-05	G	A
rs9501063	B	HLA-DQA1	-0.005	0.077	0.9445	G	C
rs3130932	B	HLA-DQA1	0.131	0.032	5.49e-05	C	A
rs1265163	B	HLA-DQA1	0.084	0.046	0.06851	C	G
rs11965454	B	HLA-DQA1	-0.005	0.077	0.9445	T	C
rs9263800	B	HLA-DQA1	0.157	0.041	0.0001327	G	A
rs3130931	B	HLA-DQA1	0.143	0.033	1.918e-05	T	C
rs9263804	B	HLA-DQA1	0.138	0.036	0.0001335	C	T
rs9263805	B	HLA-DQA1	0.138	0.036	0.0001335	A	C
rs3130501	B	HLA-DQA1	0.131	0.036	0.0002852	A	G
rs3130502	B	HLA-DQA1	0.138	0.036	0.0001335	A	G
rs3132524	B	HLA-DQA1	0.138	0.036	0.0001335	T	C
rs17840029	B	HLA-DQA1	-0.033	0.083	0.6959	A	G
rs3132523	B	HLA-DQA1	0.138	0.036	0.0001335	T	C
rs3130503	B	HLA-DQA1	0.137	0.038	0.0003356	A	G
rs9263810	B	HLA-DQA1	0.156	0.041	0.0001459	G	C
rs61465271	B	HLA-DQA1	-0.019	0.058	0.7461	G	A
rs3094193	B	HLA-DQA1	0.013	0.031	0.6826	G	T
rs17197199	B	HLA-DQA1	-0.011	0.077	0.8861	C	T
rs879882	B	HLA-DQA1	0.106	0.032	0.0008869	T	C
rs885952	B	HLA-DQA1	0.045	0.031	0.1516	C	T
rs1108746	B	HLA-DQA1	-0.059	0.048	0.2177	C	A
rs3132520	B	HLA-DQA1	0.012	0.031	0.6938	C	T
rs1265159	B	HLA-DQA1	-0.007	0.036	0.8362	G	A
rs3094190	B	HLA-DQA1	0.033	0.031	0.3003	G	A
rs885951	B	HLA-DQA1	0.042	0.031	0.1796	C	A
rs885950	B	HLA-DQA1	0.035	0.031	0.2657	A	C
rs3132518	B	HLA-DQA1	0.031	0.031	0.3168	C	G
rs885949	B	HLA-DQA1	-0.011	0.042	0.7891	T	C
rs6909939	B	HLA-DQA1	0.141	0.044	0.00151	G	A
rs885948	B	HLA-DQA1	0.026	0.031	0.3952	A	G
rs1265158	B	HLA-DQA1	0.002	0.032	0.9484	C	G
rs17197241	B	HLA-DQA1	-0.023	0.107	0.8302	G	A
rs2269713	B	HLA-DQA1	-0.065	0.075	0.3871	A	G
rs887468	B	HLA-DQA1	-0.013	0.034	0.6987	C	T
rs3132517	B	HLA-DQA1	0.131	0.038	0.0006528	C	T
rs3094189	B	HLA-DQA1	0.282	0.043	8.859e-11	C	A
rs3094188	B	HLA-DQA1	0.069	0.033	0.0344	C	A
rs28360051	B	HLA-DQA1	-0.11	0.083	0.1864	G	A
rs1265156	B	HLA-DQA1	0.064	0.033	0.0563	C	A
rs9468877	B	HLA-DQA1	0.045	0.044	0.3007	G	A
rs9468879	B	HLA-DQA1	0.044	0.044	0.3135	C	A
rs887466	B	HLA-DQA1	0.101	0.032	0.001417	G	A
rs3131018	B	HLA-DQA1	0.088	0.032	0.005568	A	C
rs887465	B	HLA-DQA1	-0.008	0.036	0.8247	C	G
rs1265155	B	HLA-DQA1	0.115	0.032	0.0003145	G	A
rs885702	B	HLA-DQA1	0.242	0.055	1.032e-05	G	A
rs915660	B	HLA-DQA1	0.154	0.038	5.288e-05	C	G
rs4947305	B	HLA-DQA1	0.115	0.032	0.0003145	A	G
rs567929056	B	HLA-DQA1	-0.038	0.083	0.6489	A	G
rs9501066	B	HLA-DQA1	0.115	0.032	0.0003145	A	G
rs3130506	B	HLA-DQA1	0.085	0.032	0.007505	G	A
rs3868542	B	HLA-DQA1	0.111	0.032	0.0004709	T	C
rs887464	B	HLA-DQA1	0.146	0.03	1.807e-06	C	T
rs3871248	B	HLA-DQA1	0.111	0.032	0.0004709	C	T
rs17197276	B	HLA-DQA1	-0.035	0.054	0.522	C	T
rs1052989	B	HLA-DQA1	0.155	0.038	4.462e-05	C	T
rs9368657	B	HLA-DQA1	0.111	0.032	0.0004709	T	C
rs9380220	B	HLA-DQA1	0.154	0.038	5.288e-05	G	T
rs62401299	B	HLA-DQA1	-0.084	0.085	0.3198	T	C
rs4713438	B	HLA-DQA1	0.005	0.039	0.9027	G	A
rs3131017	B	HLA-DQA1	0.269	0.042	2.826e-10	C	T
rs3130457	B	HLA-DQA1	-0.008	0.036	0.8247	T	C
rs1128175	B	HLA-DQA1	0.209	0.036	7.54e-09	A	G
rs6921663	B	HLA-DQA1	0.121	0.037	0.001226	T	C
rs4713444	B	HLA-DQA1	0.086	0.03	0.004599	A	G
rs28360058	B	HLA-DQA1	0.129	0.04	0.001422	A	G
rs9263845	B	HLA-DQA1	-0.01	0.043	0.8112	G	A
rs9263846	B	HLA-DQA1	-0.01	0.043	0.8112	G	A
rs1265181	B	HLA-DQA1	0.023	0.037	0.5229	G	C
rs9295957	B	HLA-DQA1	0.14	0.039	0.0003254	G	A
rs9263861	B	HLA-DQA1	0.155	0.05	0.001946	A	G
rs7759909	B	HLA-DQA1	0	0.048	0.9973	G	T
rs28362323	B	HLA-DQA1	0	0.048	0.9964	T	C
rs9461653	B	HLA-DQA1	0.023	0.056	0.676	A	G
rs3095238	B	HLA-DQA1	0.268	0.042	3.125e-10	T	G
rs1265178	B	HLA-DQA1	0.023	0.037	0.5229	G	A
rs9461656	B	HLA-DQA1	0.01	0.039	0.7907	G	T
rs115036790	B	HLA-DQA1	-0.045	0.083	0.5876	G	A
rs28362332	B	HLA-DQA1	-0.001	0.048	0.9758	G	A
rs6899874	B	HLA-DQA1	0.121	0.037	0.001226	C	A
rs7762933	B	HLA-DQA1	0.085	0.03	0.004876	T	C
rs4713446	B	HLA-DQA1	0.085	0.03	0.004876	C	T
rs4713447	B	HLA-DQA1	0.085	0.03	0.004876	A	G
rs28397269	B	HLA-DQA1	0.131	0.04	0.001049	G	A
rs28362334	B	HLA-DQA1	-0.001	0.048	0.9758	C	A
rs28362335	B	HLA-DQA1	0.085	0.03	0.004876	G	A
rs28397277	B	HLA-DQA1	0.13	0.04	0.001287	G	A
rs28362340	B	HLA-DQA1	-0.001	0.048	0.9758	G	C
rs28362343	B	HLA-DQA1	-0.001	0.048	0.9758	G	A
rs3094609	B	HLA-DQA1	0.271	0.042	2.422e-10	T	C
rs28397282	B	HLA-DQA1	0.121	0.037	0.001226	C	T
rs9404983	B	HLA-DQA1	0.121	0.037	0.001232	C	T
rs886389	B	HLA-DQA1	0.023	0.056	0.676	G	T
rs28397284	B	HLA-DQA1	0.13	0.04	0.001287	T	C
rs28397285	B	HLA-DQA1	0.121	0.037	0.001226	G	A
rs9295961	B	HLA-DQA1	0.023	0.056	0.676	T	C
rs9501077	B	HLA-DQA1	0.081	0.03	0.007251	A	G
rs28397286	B	HLA-DQA1	0.141	0.039	0.0002932	G	A
rs11381232	B	HLA-DQA1	0.121	0.037	0.001226	G	C
rs28362351	B	HLA-DQA1	-0.001	0.048	0.9758	C	T
rs3868075	B	HLA-DQA1	0.085	0.03	0.004862	A	G
rs4122189	B	HLA-DQA1	0.121	0.037	0.001226	C	T
rs6903896	B	HLA-DQA1	-0.075	0.084	0.3751	G	A
rs9263868	B	HLA-DQA1	0.131	0.041	0.001492	G	A
rs11961983	B	HLA-DQA1	0.13	0.04	0.001287	A	G
rs9366768	B	HLA-DQA1	0.085	0.03	0.004876	G	A
rs28362353	B	HLA-DQA1	-0.001	0.048	0.9769	C	T
rs567349309	B	HLA-DQA1	0	0.048	0.9936	T	A
rs9366769	B	HLA-DQA1	0.121	0.037	0.001226	T	C
rs10807081	B	HLA-DQA1	0.163	0.052	0.001724	G	T
rs28362361	B	HLA-DQA1	0	0.048	0.9933	A	G
rs9263869	B	HLA-DQA1	0.149	0.032	4.313e-06	T	C
rs9263870	B	HLA-DQA1	0.001	0.048	0.9855	A	G
rs9263871	B	HLA-DQA1	0.078	0.031	0.01305	A	G
rs9263872	B	HLA-DQA1	0.084	0.03	0.005803	C	T
rs9263873	B	HLA-DQA1	0.084	0.03	0.005803	T	C
rs9263875	B	HLA-DQA1	0.17	0.031	5.264e-08	A	G
rs9263876	B	HLA-DQA1	-0.005	0.048	0.9118	C	G
rs16898922	B	HLA-DQA1	-0.04	0.084	0.6349	G	T
rs6921948	B	HLA-DQA1	0.143	0.03	1.832e-06	A	C
rs58985126	B	HLA-DQA1	-0.046	0.117	0.6936	G	A
rs17191181	B	HLA-DQA1	0.121	0.04	0.002444	C	T
rs9263881	B	HLA-DQA1	0.15	0.04	0.0002244	A	G
rs3132510	B	HLA-DQA1	0.119	0.046	0.01025	T	C
rs2894180	B	HLA-DQA1	-0.005	0.048	0.9125	G	A
rs62400943	B	HLA-DQA1	-0.046	0.117	0.6936	G	A
rs9263886	B	HLA-DQA1	0.149	0.04	0.0002506	A	T
rs3130954	B	HLA-DQA1	0.282	0.043	7.28e-11	G	A
rs4446605	B	HLA-DQA1	-0.004	0.048	0.939	A	G
rs3094606	B	HLA-DQA1	0.264	0.042	5.537e-10	A	G
rs12660585	B	HLA-DQA1	0.149	0.04	0.0002506	A	G
rs28744238	B	HLA-DQA1	0.149	0.04	0.0002296	T	C
rs116678435	B	HLA-DQA1	0.164	0.065	0.01214	C	T
rs6907451	B	HLA-DQA1	0.103	0.038	0.007363	A	G
rs6930462	B	HLA-DQA1	0.143	0.03	1.829e-06	T	G
rs9263895	B	HLA-DQA1	-0.004	0.048	0.939	T	C
rs9263897	B	HLA-DQA1	-0.004	0.048	0.939	A	G
rs3132509	B	HLA-DQA1	0.264	0.042	5.54e-10	T	C
rs2894181	B	HLA-DQA1	0.143	0.03	1.804e-06	A	G
rs6936825	B	HLA-DQA1	0.143	0.03	1.821e-06	T	C
rs28744242	B	HLA-DQA1	0.239	0.054	1.022e-05	A	G
rs6919603	B	HLA-DQA1	0.077	0.032	0.01675	A	G
rs17191216	B	HLA-DQA1	0.153	0.046	0.0008362	C	G
rs17191237	B	HLA-DQA1	0.121	0.04	0.002438	T	A
rs3132506	B	HLA-DQA1	0.007	0.035	0.8387	T	C
rs3887152	B	HLA-DQA1	0.16	0.031	3.841e-07	C	T
rs3887153	B	HLA-DQA1	0.121	0.04	0.002438	C	T
rs4516988	B	HLA-DQA1	0.115	0.037	0.001834	A	G
rs9501513	B	HLA-DQA1	0.115	0.037	0.001834	A	G
rs4351302	B	HLA-DQA1	0.114	0.037	0.001961	G	A
rs9263916	B	HLA-DQA1	-0.004	0.048	0.9403	T	C
rs35016370	B	HLA-DQA1	0.092	0.035	0.009116	G	A
rs3130953	B	HLA-DQA1	-0.008	0.034	0.8058	G	A
rs34008279	B	HLA-DQA1	0.092	0.035	0.009116	C	T
rs4520044	B	HLA-DQA1	0.114	0.037	0.001961	A	G
rs3132505	B	HLA-DQA1	0.007	0.035	0.8387	G	T
rs560072762	B	HLA-DQA1	0.114	0.037	0.001961	G	T
rs35718543	B	HLA-DQA1	-0.006	0.057	0.9187	G	A
rs28744251	B	HLA-DQA1	0.152	0.031	8.84e-07	C	T
rs3130952	B	HLA-DQA1	0.264	0.042	5.577e-10	G	A
rs17191251	B	HLA-DQA1	0.114	0.037	0.001961	C	T
rs17197637	B	HLA-DQA1	0.152	0.031	8.84e-07	T	C
rs9263928	B	HLA-DQA1	0.146	0.03	1.597e-06	T	G
rs17197658	B	HLA-DQA1	0.091	0.035	0.009525	A	G
rs9263930	B	HLA-DQA1	-0.003	0.048	0.9576	A	G
rs17191321	B	HLA-DQA1	0.152	0.031	8.84e-07	G	A
rs17197693	B	HLA-DQA1	0.091	0.035	0.009525	T	C
rs3132504	B	HLA-DQA1	0.264	0.042	5.577e-10	T	G
rs17197707	B	HLA-DQA1	0.091	0.035	0.009525	A	T
rs34328664	B	HLA-DQA1	0.091	0.035	0.009525	G	A
rs36045025	B	HLA-DQA1	0.091	0.035	0.009525	C	T
rs36039697	B	HLA-DQA1	0.091	0.035	0.009525	G	A
rs3132503	B	HLA-DQA1	0.264	0.042	5.577e-10	A	T
rs9263940	B	HLA-DQA1	0.146	0.03	1.642e-06	C	T
rs10947150	B	HLA-DQA1	0.092	0.035	0.009116	A	G
rs9263944	B	HLA-DQA1	0.146	0.03	1.719e-06	A	G
rs34282959	B	HLA-DQA1	0.089	0.035	0.01164	G	C
rs9263948	B	HLA-DQA1	-0.003	0.048	0.9576	C	T
rs9468898	B	HLA-DQA1	-0.073	0.087	0.4025	A	G
rs11757688	B	HLA-DQA1	0.091	0.035	0.009525	A	G
rs72863820	B	HLA-DQA1	-0.039	0.055	0.4804	C	A
rs114542476	B	HLA-DQA1	-0.074	0.082	0.3661	T	G
rs9295967	B	HLA-DQA1	0.112	0.037	0.002313	A	G
rs9263957	B	HLA-DQA1	-0.003	0.048	0.9576	G	A
rs3869109	B	HLA-DQA1	0.145	0.03	1.917e-06	A	G
rs9501522	B	HLA-DQA1	0.031	0.056	0.5847	G	A
rs34788020	B	HLA-DQA1	0.091	0.035	0.009517	C	T
rs9263962	B	HLA-DQA1	-0.002	0.048	0.9585	G	A
rs9501089	B	HLA-DQA1	0.151	0.031	1.083e-06	T	G
rs3132501	B	HLA-DQA1	0.263	0.042	5.739e-10	T	G
rs9263963	B	HLA-DQA1	-0.003	0.048	0.9576	A	T
rs9263964	B	HLA-DQA1	0.145	0.03	1.874e-06	C	T
rs28360994	B	HLA-DQA1	0.153	0.046	0.0008362	A	G
rs9263967	B	HLA-DQA1	0.145	0.03	1.917e-06	A	G
rs9263969	B	HLA-DQA1	0.093	0.036	0.009711	C	T
rs3130467	B	HLA-DQA1	-0.013	0.033	0.7023	C	T
rs9461662	B	HLA-DQA1	0.031	0.056	0.5847	C	G
rs9263979	B	HLA-DQA1	0.019	0.037	0.6034	C	T
rs28744265	B	HLA-DQA1	0.132	0.044	0.002757	A	C
rs9263980	B	HLA-DQA1	0.144	0.03	2.339e-06	A	G
rs28360997	B	HLA-DQA1	0.14	0.041	0.0007255	G	A
rs28744267	B	HLA-DQA1	0.153	0.046	0.0008362	A	T
rs186447903	B	HLA-DQA1	0.01	0.119	0.9322	G	T
rs28360998	B	HLA-DQA1	0.153	0.046	0.0008362	C	T
rs28360999	B	HLA-DQA1	0.153	0.046	0.0008362	G	A
rs28361002	B	HLA-DQA1	0.153	0.046	0.0008362	A	G
rs113565451	B	HLA-DQA1	-0.013	0.042	0.7545	C	T
rs3130517	B	HLA-DQA1	-0.007	0.034	0.8337	T	C
rs9263985	B	HLA-DQA1	0.086	0.032	0.006812	G	A
rs12662501	B	HLA-DQA1	-0.013	0.042	0.7545	C	T
rs28361007	B	HLA-DQA1	0.145	0.045	0.001358	A	G
rs28361008	B	HLA-DQA1	0.153	0.046	0.0008362	C	A
rs57833738	B	HLA-DQA1	0.061	0.088	0.4918	C	T
rs28361010	B	HLA-DQA1	0.153	0.046	0.0008362	C	T
rs28361011	B	HLA-DQA1	0.156	0.046	0.0006437	A	T
rs28361012	B	HLA-DQA1	0.153	0.046	0.0008362	G	A
rs28361013	B	HLA-DQA1	0.153	0.046	0.0008362	C	T
rs28361014	B	HLA-DQA1	0.153	0.046	0.0008362	A	G
rs9263993	B	HLA-DQA1	0.137	0.039	0.0004322	C	T
rs6904669	B	HLA-DQA1	0.157	0.031	6.096e-07	A	G
rs41315391	B	HLA-DQA1	-0.063	0.078	0.4213	T	C
rs9468900	B	HLA-DQA1	0.082	0.036	0.0215	G	A
rs4373355	B	HLA-DQA1	0.084	0.032	0.008413	T	C
rs4455663	B	HLA-DQA1	0.081	0.032	0.01061	T	C
rs4997405	B	HLA-DQA1	0.139	0.031	7.012e-06	C	T
rs2394887	B	HLA-DQA1	-0.017	0.041	0.6867	G	T
rs3095252	B	HLA-DQA1	0.258	0.042	1.314e-09	G	A
rs116011117	B	HLA-DQA1	0.056	0.088	0.5233	T	C
rs6928399	B	HLA-DQA1	0.048	0.031	0.1205	C	T
rs3130947	B	HLA-DQA1	0.077	0.033	0.0211	G	T
rs9264021	B	HLA-DQA1	0.053	0.05	0.2879	C	T
rs7769586	B	HLA-DQA1	0.048	0.057	0.4056	A	T
rs3130521	B	HLA-DQA1	0.046	0.031	0.1374	T	C
rs3130944	B	HLA-DQA1	0	0.035	0.9986	C	G
rs28397288	B	HLA-DQA1	0.052	0.031	0.09537	A	C
rs3130942	B	HLA-DQA1	-0.007	0.034	0.8401	C	T
rs28397289	B	HLA-DQA1	0.092	0.038	0.01532	C	T
rs3130941	B	HLA-DQA1	0.251	0.042	2.487e-09	C	G
rs3134782	B	HLA-DQA1	0.251	0.042	2.487e-09	G	A
rs3130471	B	HLA-DQA1	-0.007	0.034	0.8401	G	T
rs28397290	B	HLA-DQA1	-0.063	0.078	0.4213	T	G
rs28361018	B	HLA-DQA1	0.151	0.046	0.001114	T	C
rs3134780	B	HLA-DQA1	0.015	0.031	0.6305	G	A
rs116069039	B	HLA-DQA1	0.053	0.089	0.548	A	G
rs3130938	B	HLA-DQA1	-0.007	0.034	0.8401	T	G
rs6908994	B	HLA-DQA1	0.118	0.04	0.003231	C	T
rs28361019	B	HLA-DQA1	0.151	0.046	0.001114	T	C
rs6932070	B	HLA-DQA1	0.118	0.04	0.003231	T	C
rs3134779	B	HLA-DQA1	-0.007	0.034	0.8401	G	A
rs3130527	B	HLA-DQA1	0.077	0.033	0.02054	T	C
rs3868078	B	HLA-DQA1	0.053	0.05	0.2879	C	T
rs3130473	B	HLA-DQA1	-0.006	0.034	0.8561	C	T
rs3130474	B	HLA-DQA1	0.015	0.031	0.6305	C	T
rs3869113	B	HLA-DQA1	0.055	0.05	0.2675	G	A
rs3130528	B	HLA-DQA1	0.258	0.042	1.314e-09	T	C
rs3869114	B	HLA-DQA1	0.055	0.05	0.2675	G	A
rs11967600	B	HLA-DQA1	0.077	0.048	0.1076	C	T
rs116780006	B	HLA-DQA1	0.053	0.089	0.548	C	T
rs11967684	B	HLA-DQA1	0.045	0.031	0.1473	G	A
rs3134777	B	HLA-DQA1	-0.007	0.034	0.8491	G	A
rs7752963	B	HLA-DQA1	-0.063	0.078	0.4213	A	G
rs12664433	B	HLA-DQA1	-0.017	0.041	0.6857	G	A
rs9264077	B	HLA-DQA1	0.007	0.036	0.8345	G	A
rs2394888	B	HLA-DQA1	0.079	0.033	0.01852	A	G
rs6457349	B	HLA-DQA1	0.118	0.04	0.003231	A	T
rs116615123	B	HLA-DQA1	0.058	0.088	0.5146	A	G
rs7745906	B	HLA-DQA1	0.118	0.04	0.003231	G	A
rs28361021	B	HLA-DQA1	0.153	0.046	0.0009236	C	T
rs3869115	B	HLA-DQA1	-0.059	0.082	0.4677	C	G
rs2394892	B	HLA-DQA1	0.118	0.04	0.003231	G	A
rs3130685	B	HLA-DQA1	-0.02	0.031	0.5257	C	T
rs7756999	B	HLA-DQA1	-0.032	0.116	0.7806	C	T
rs3130531	B	HLA-DQA1	0.072	0.03	0.01638	A	G
rs114070457	B	HLA-DQA1	0.058	0.088	0.5146	C	T
rs28397296	B	HLA-DQA1	0.118	0.04	0.003231	C	T
rs2894186	B	HLA-DQA1	-0.011	0.031	0.7194	G	C
rs2394894	B	HLA-DQA1	0.006	0.035	0.875	T	C
rs28397297	B	HLA-DQA1	0.118	0.04	0.003231	C	T
rs2394895	B	HLA-DQA1	0.006	0.035	0.875	T	C
rs113390008	B	HLA-DQA1	-0.016	0.041	0.691	G	A
rs3868082	B	HLA-DQA1	0.147	0.03	1.29e-06	A	G
rs28397299	B	HLA-DQA1	0.118	0.04	0.003231	G	A
rs9461666	B	HLA-DQA1	0.026	0.096	0.7851	T	G
rs116135181	B	HLA-DQA1	0.058	0.088	0.5146	G	A
rs3132499	B	HLA-DQA1	0.262	0.042	6.552e-10	C	T
rs3095250	B	HLA-DQA1	0.126	0.031	4.934e-05	C	T
rs6932396	B	HLA-DQA1	0.109	0.043	0.01197	A	C
rs3130532	B	HLA-DQA1	0.262	0.042	6.552e-10	A	G
rs3132496	B	HLA-DQA1	0.126	0.031	4.574e-05	G	T
rs28361024	B	HLA-DQA1	0.241	0.055	1.352e-05	G	A
rs3130534	B	HLA-DQA1	0.127	0.031	4.253e-05	G	A
rs9501541	B	HLA-DQA1	-0.046	0.114	0.6899	A	G
rs114343342	B	HLA-DQA1	0.058	0.088	0.5146	G	A
rs3130688	B	HLA-DQA1	0.125	0.031	5.233e-05	C	T
rs6901869	B	HLA-DQA1	0.154	0.046	0.0007958	G	A
rs139587602	B	HLA-DQA1	0.058	0.088	0.5146	C	T
rs3130689	B	HLA-DQA1	0.068	0.031	0.02632	C	T
rs114210995	B	HLA-DQA1	0.058	0.088	0.5146	G	A
rs3134762	B	HLA-DQA1	0.006	0.035	0.875	T	C
rs28361026	B	HLA-DQA1	0.105	0.043	0.01386	C	A
rs3130695	B	HLA-DQA1	0.175	0.037	2.132e-06	A	G
rs114475699	B	HLA-DQA1	-0.016	0.041	0.691	T	C
rs1639106	B	HLA-DQA1	-0.093	0.094	0.3237	C	T
rs4332019	B	HLA-DQA1	-0.003	0.038	0.9313	T	G
rs75899922	B	HLA-DQA1	0.262	0.042	6.552e-10	G	A
rs2394897	B	HLA-DQA1	-0.003	0.038	0.9313	G	A
rs3095245	B	HLA-DQA1	0.068	0.031	0.02632	T	C
rs3095241	B	HLA-DQA1	0.125	0.031	5.233e-05	A	C
rs2394904	B	HLA-DQA1	-0.003	0.038	0.9313	G	A
rs4582416	B	HLA-DQA1	0.058	0.088	0.5146	C	T
rs3130412	B	HLA-DQA1	0.125	0.031	5.315e-05	G	A
rs28361028	B	HLA-DQA1	0.109	0.043	0.01158	T	C
rs3134750	B	HLA-DQA1	0.125	0.031	5.233e-05	A	G
rs55651925	B	HLA-DQA1	-0.016	0.041	0.6912	G	C
rs3130423	B	HLA-DQA1	0.125	0.031	5.315e-05	A	G
rs3130424	B	HLA-DQA1	0.004	0.035	0.9181	A	C
rs117292830	B	HLA-DQA1	-0.042	0.089	0.6405	G	A
rs3130425	B	HLA-DQA1	0.125	0.031	5.422e-05	T	C
rs4084090	B	HLA-DQA1	0.051	0.057	0.3765	A	G
rs3130427	B	HLA-DQA1	0.125	0.031	5.315e-05	A	G
rs3130431	B	HLA-DQA1	0.123	0.031	7.373e-05	A	G
rs55839536	B	HLA-DQA1	-0.009	0.041	0.8295	G	A
rs4473905	B	HLA-DQA1	0.183	0.036	4.896e-07	T	C
rs2394943	B	HLA-DQA1	0.173	0.035	1.292e-06	T	C
rs2394944	B	HLA-DQA1	0.003	0.035	0.9287	C	T
rs3134747	B	HLA-DQA1	0.172	0.035	1.337e-06	C	T
rs4416711	B	HLA-DQA1	0.046	0.056	0.4133	C	T
rs2394946	B	HLA-DQA1	0.055	0.031	0.07657	G	A
rs17191510	B	HLA-DQA1	-0.071	0.049	0.149	G	A
rs17191538	B	HLA-DQA1	0.24	0.136	0.0781	A	G
rs3095254	B	HLA-DQA1	0.166	0.031	1.59e-07	C	G
rs1793891	B	HLA-DQA1	0.018	0.035	0.6106	C	T
rs9264219	B	HLA-DQA1	0.169	0.032	1.14e-07	C	T
rs9264391	B	HLA-DQA1	0.109	0.042	0.009728	G	A
rs73728482	B	HLA-DQA1	0.037	0.082	0.6504	C	T
rs2894196	B	HLA-DQA1	0.077	0.062	0.2099	T	A
rs2394949	B	HLA-DQA1	0.155	0.035	1.193e-05	T	C
rs113766203	B	HLA-DQA1	0.03	0.083	0.7176	G	T
rs2245822	B	HLA-DQA1	0.014	0.035	0.6957	G	A
rs7747738	B	HLA-DQA1	-0.091	0.077	0.2346	C	T
rs112761503	B	HLA-DQA1	0.031	0.083	0.7138	G	A
rs2853961	B	HLA-DQA1	-0.022	0.032	0.479	G	A
rs3130542	B	HLA-DQA1	0.19	0.037	4.483e-07	A	G
rs73728489	B	HLA-DQA1	0.03	0.083	0.7176	C	T
rs3130543	B	HLA-DQA1	0.178	0.037	1.74e-06	C	T
rs2844623	B	HLA-DQA1	0.097	0.039	0.01251	C	T
rs527442561	B	HLA-DQA1	0.19	0.037	4.461e-07	A	G
rs2894202	B	HLA-DQA1	0.19	0.037	4.461e-07	T	G
rs2394953	B	HLA-DQA1	0.178	0.037	1.748e-06	G	A
rs116472963	B	HLA-DQA1	0.011	0.119	0.9291	C	A
rs9264523	B	HLA-DQA1	0.19	0.037	4.493e-07	T	A
rs2248902	B	HLA-DQA1	0.014	0.035	0.696	G	A
rs73730325	B	HLA-DQA1	0.03	0.083	0.718	G	A
rs9264532	B	HLA-DQA1	0.11	0.033	0.0007575	C	T
rs115799091	B	HLA-DQA1	0.143	0.031	3.233e-06	C	T
rs9264548	B	HLA-DQA1	0.186	0.037	7.255e-07	A	G
rs114934230	B	HLA-DQA1	0.011	0.119	0.9266	C	T
rs74657444	B	HLA-DQA1	0.106	0.043	0.01383	C	T
rs9264554	B	HLA-DQA1	0.186	0.037	7.269e-07	T	C
rs2853953	B	HLA-DQA1	0.015	0.035	0.6784	G	A
rs2524099	B	HLA-DQA1	0.103	0.03	0.0005902	G	A
rs2853950	B	HLA-DQA1	0.048	0.03	0.1128	C	T
rs12207404	B	HLA-DQA1	-0.081	0.047	0.08376	G	A
rs9394047	B	HLA-DQA1	0.071	0.057	0.2098	A	C
rs34131062	B	HLA-DQA1	0.161	0.044	0.000279	C	T
rs2524096	B	HLA-DQA1	0.022	0.03	0.4767	G	T
HLA_C_01	B	HLA-DQA1	0.047	0.079	0.5516	T	T
HLA_C_01.02	B	HLA-DQA1	0.047	0.079	0.5516	T	T
HLA_C_02	B	HLA-DQA1	0.025	0.084	0.7634	T	T
HLA_C_02.02	B	HLA-DQA1	0.044	0.086	0.6121	G	T
HLA_C_03	B	HLA-DQA1	0.161	0.044	0.0002692	A	T
HLA_C_03.03	B	HLA-DQA1	0.171	0.065	0.009202	G	T
HLA_C_03.04	B	HLA-DQA1	0.149	0.057	0.009141	T	T
HLA_C_04	B	HLA-DQA1	-0.073	0.05	0.1497	T	T
HLA_C_04.01	B	HLA-DQA1	-0.072	0.05	0.1533	C	T
HLA_C_05	B	HLA-DQA1	0.247	0.05	1.06e-06	T	T
HLA_C_05.01	B	HLA-DQA1	0.245	0.051	1.596e-06	T	T
HLA_C_06	B	HLA-DQA1	-0.108	0.054	0.04556	A	T
HLA_C_06.02	B	HLA-DQA1	-0.108	0.054	0.04556	T	T
HLA_C_07	B	HLA-DQA1	-0.086	0.032	0.00783	T	T
HLA_C_07.01	B	HLA-DQA1	0.092	0.039	0.01926	T	T
HLA_C_07.02	B	HLA-DQA1	-0.263	0.042	6.317e-10	G	T
HLA_C_07.04	B	HLA-DQA1	0.018	0.117	0.8748	C	T
HLA_C_08	B	HLA-DQA1	-0.156	0.072	0.02899	T	T
HLA_C_08.02	B	HLA-DQA1	-0.16	0.073	0.0286	A	T
HLA_C_12	B	HLA-DQA1	0	0.078	0.9961	T	T
HLA_C_12.03	B	HLA-DQA1	-0.007	0.083	0.931	C	T
HLA_C_16	B	HLA-DQA1	-0.091	0.077	0.2346	C	T
HLA_C_16.01	B	HLA-DQA1	-0.082	0.079	0.3025	T	T
rs1049853	B	HLA-DQA1	0.117	0.042	0.005751	G	A
rs2524094	B	HLA-DQA1	0.1	0.03	0.0009804	C	T
rs9366775	B	HLA-DQA1	0.047	0.079	0.5508	G	A
rs2074489	B	HLA-DQA1	0.064	0.035	0.06477	C	T
rs28498059	B	HLA-DQA1	0.263	0.042	6.361e-10	A	C
rs2074488	B	HLA-DQA1	0.161	0.044	0.000279	G	T
rs9357121	B	HLA-DQA1	0.047	0.079	0.5508	T	G
rs115710087	B	HLA-DQA1	0.019	0.117	0.8719	C	T
rs2395471	B	HLA-DQA1	-0.071	0.032	0.02612	G	A
rs2249742	B	HLA-DQA1	0.005	0.031	0.8754	C	T
rs13203722	B	HLA-DQA1	-0.079	0.046	0.08718	T	C
rs115345338	B	HLA-DQA1	0.019	0.117	0.8719	T	C
rs13218306	B	HLA-DQA1	-0.079	0.046	0.08724	C	A
rs7759127	B	HLA-DQA1	0.118	0.042	0.005338	T	G
rs13191099	B	HLA-DQA1	-0.079	0.046	0.08724	A	G
rs5010528	B	HLA-DQA1	-0.072	0.05	0.1526	A	G
rs6923313	B	HLA-DQA1	0.173	0.031	5.022e-08	C	T
rs2844621	B	HLA-DQA1	0.077	0.033	0.0186	C	T
rs28367584	B	HLA-DQA1	-0.082	0.08	0.3075	C	T
rs2524084	B	HLA-DQA1	0.134	0.03	1.182e-05	A	G
rs2853949	B	HLA-DQA1	0.092	0.039	0.01992	G	A
rs2524083	B	HLA-DQA1	0.118	0.042	0.005338	C	T
rs2524082	B	HLA-DQA1	0.094	0.031	0.002232	A	T
rs566445737	B	HLA-DQA1	0.077	0.033	0.0186	C	T
rs2844619	B	HLA-DQA1	0.072	0.031	0.02214	C	G
rs116468348	B	HLA-DQA1	0.019	0.117	0.8719	C	T
rs12662096	B	HLA-DQA1	0.046	0.078	0.56	T	C
rs12199223	B	HLA-DQA1	-0.108	0.054	0.04556	T	A
rs9380232	B	HLA-DQA1	0.006	0.07	0.9313	T	C
rs3134745	B	HLA-DQA1	0.128	0.032	6.267e-05	C	T
rs28722181	B	HLA-DQA1	0.143	0.04	0.0003527	A	T
rs3132486	B	HLA-DQA1	0.198	0.029	2.973e-11	G	A
rs9461680	B	HLA-DQA1	0.144	0.039	0.000267	C	T
rs3132484	B	HLA-DQA1	0.194	0.029	6.621e-11	G	T
rs6913377	B	HLA-DQA1	-0.091	0.077	0.2346	G	A
rs28373246	B	HLA-DQA1	0.034	0.083	0.6842	A	G
rs2844613	B	HLA-DQA1	0.092	0.04	0.02064	G	T
rs3130696	B	HLA-DQA1	0.052	0.034	0.1302	G	A
rs2524074	B	HLA-DQA1	0.086	0.032	0.00756	G	A
rs9394049	B	HLA-DQA1	-0.04	0.053	0.4492	C	A
rs9264731	B	HLA-DQA1	0.255	0.042	1.525e-09	G	A
rs13203895	B	HLA-DQA1	-0.093	0.047	0.04753	C	T
rs6918237	B	HLA-DQA1	0.052	0.075	0.4831	A	C
rs9264733	B	HLA-DQA1	0.203	0.034	5.173e-09	C	G
rs2524073	B	HLA-DQA1	0.118	0.042	0.005338	G	A
rs9264738	B	HLA-DQA1	0.245	0.041	3.809e-09	C	A
rs2524070	B	HLA-DQA1	0.111	0.039	0.004943	G	A
rs6919409	B	HLA-DQA1	0.039	0.084	0.6442	G	A
rs12209312	B	HLA-DQA1	-0.093	0.047	0.04753	A	C
rs2524069	B	HLA-DQA1	0.096	0.04	0.01775	A	T
rs2524068	B	HLA-DQA1	0.11	0.039	0.005361	G	T
rs9391714	B	HLA-DQA1	0.047	0.079	0.5508	G	A
rs112466811	B	HLA-DQA1	-0.06	0.049	0.22	G	C
rs28367585	B	HLA-DQA1	-0.091	0.077	0.2346	T	G
rs61172648	B	HLA-DQA1	-0.06	0.049	0.22	C	A
rs10456057	B	HLA-DQA1	-0.093	0.047	0.04753	A	G
rs6906846	B	HLA-DQA1	0.181	0.033	5.942e-08	A	G
rs2524067	B	HLA-DQA1	0.092	0.04	0.02064	A	G
rs6907206	B	HLA-DQA1	0.034	0.083	0.6842	G	A
rs115330968	B	HLA-DQA1	-0.037	0.085	0.6652	T	C
rs7381988	B	HLA-DQA1	0.234	0.04	8.999e-09	G	A
rs73730363	B	HLA-DQA1	0.034	0.083	0.6842	T	C
rs7382297	B	HLA-DQA1	0.255	0.042	1.525e-09	T	G
rs6457372	B	HLA-DQA1	0.162	0.029	5.272e-08	A	G
rs4386816	B	HLA-DQA1	-0.049	0.046	0.2814	T	C
rs6917363	B	HLA-DQA1	0.162	0.029	5.272e-08	G	A
rs12216025	B	HLA-DQA1	-0.093	0.047	0.04753	T	C
rs12208888	B	HLA-DQA1	-0.09	0.047	0.05251	C	T
rs2853943	B	HLA-DQA1	0.068	0.036	0.06204	T	C
rs17198616	B	HLA-DQA1	0.168	0.044	0.0001544	T	C
rs17192323	B	HLA-DQA1	0.064	0.071	0.3679	C	T
rs17198657	B	HLA-DQA1	0.034	0.083	0.6842	C	T
rs9380234	B	HLA-DQA1	0.047	0.079	0.5508	G	A
rs73392854	B	HLA-DQA1	0.067	0.071	0.3446	A	G
rs9348859	B	HLA-DQA1	0.06	0.031	0.05288	C	T
rs114720397	B	HLA-DQA1	0.019	0.117	0.8719	T	G
rs2853939	B	HLA-DQA1	0.12	0.03	8.223e-05	T	C
rs35446580	B	HLA-DQA1	0.149	0.044	0.0008174	T	C
rs3873375	B	HLA-DQA1	0.03	0.032	0.3495	C	T
rs2394963	B	HLA-DQA1	0.03	0.032	0.3495	C	T
rs2524057	B	HLA-DQA1	0.115	0.038	0.002731	A	G
rs12189871	B	HLA-DQA1	-0.108	0.054	0.04556	C	T
rs114652772	B	HLA-DQA1	0.066	0.088	0.4549	A	C
rs2524054	B	HLA-DQA1	0.104	0.033	0.001986	A	C
rs116838750	B	HLA-DQA1	0.019	0.117	0.8719	C	T
rs386622031	B	HLA-DQA1	0.049	0.055	0.3728	T	C
rs12191877	B	HLA-DQA1	-0.093	0.047	0.04753	C	T
rs9461684	B	HLA-DQA1	-0.066	0.05	0.1914	C	T
rs73728777	B	HLA-DQA1	0.035	0.082	0.6692	C	T
rs73728778	B	HLA-DQA1	0.035	0.082	0.6692	C	T
rs73728779	B	HLA-DQA1	0.058	0.057	0.3017	T	C
rs73728781	B	HLA-DQA1	0.058	0.057	0.3017	C	T
rs9468919	B	HLA-DQA1	-0.066	0.05	0.1914	G	A
rs2853935	B	HLA-DQA1	0.12	0.03	8.223e-05	C	T
rs73728783	B	HLA-DQA1	0.034	0.083	0.6842	C	T
rs2853934	B	HLA-DQA1	0.117	0.042	0.00578	A	T
rs2853933	B	HLA-DQA1	0.12	0.03	8.223e-05	T	C
rs7754443	B	HLA-DQA1	0.031	0.032	0.3437	G	A
rs58410461	B	HLA-DQA1	0.075	0.076	0.3223	A	C
rs73728785	B	HLA-DQA1	0.034	0.083	0.6842	C	T
rs9380236	B	HLA-DQA1	0.049	0.055	0.3728	A	G
rs73728786	B	HLA-DQA1	0.034	0.083	0.6842	A	C
rs73728788	B	HLA-DQA1	0.034	0.083	0.6842	T	C
rs114227530	B	HLA-DQA1	0.182	0.067	0.006468	A	C
rs116455298	B	HLA-DQA1	0.019	0.117	0.8719	A	G
rs9468920	B	HLA-DQA1	0.03	0.032	0.3495	G	A
rs115309598	B	HLA-DQA1	0.019	0.117	0.8719	A	G
rs2853931	B	HLA-DQA1	0.12	0.03	8.223e-05	C	T
rs73728791	B	HLA-DQA1	0.034	0.083	0.6842	T	C
rs9468922	B	HLA-DQA1	0.033	0.031	0.2893	G	A
rs114875410	B	HLA-DQA1	0.019	0.117	0.8719	T	G
rs2853930	B	HLA-DQA1	0.117	0.042	0.00578	A	C
rs2853929	B	HLA-DQA1	0.117	0.042	0.00578	C	T
rs2524050	B	HLA-DQA1	0.117	0.042	0.00578	T	C
rs28616643	B	HLA-DQA1	-0.06	0.049	0.22	G	T
rs28577989	B	HLA-DQA1	-0.035	0.055	0.528	A	C
rs2844599	B	HLA-DQA1	0.117	0.042	0.00578	G	C
rs17198741	B	HLA-DQA1	0.034	0.083	0.6842	G	A
rs17192386	B	HLA-DQA1	0.021	0.085	0.8005	G	T
rs17198748	B	HLA-DQA1	0.034	0.083	0.6842	G	A
rs115654548	B	HLA-DQA1	0.019	0.117	0.8719	T	G
rs2524048	B	HLA-DQA1	0.117	0.042	0.00578	T	C
rs115133626	B	HLA-DQA1	0.019	0.117	0.8719	A	C
rs9366776	B	HLA-DQA1	0.049	0.055	0.3728	G	A
rs16899160	B	HLA-DQA1	0.034	0.083	0.6842	G	A
rs17192435	B	HLA-DQA1	0.034	0.083	0.6842	C	A
rs2524044	B	HLA-DQA1	0.115	0.038	0.002731	T	G
rs115595761	B	HLA-DQA1	0.019	0.117	0.8719	T	G
rs116311956	B	HLA-DQA1	0.019	0.117	0.8719	C	T
rs114949074	B	HLA-DQA1	0.019	0.117	0.8719	G	A
rs2524043	B	HLA-DQA1	0.117	0.042	0.00578	A	G
rs73728794	B	HLA-DQA1	0.044	0.08	0.5858	A	G
rs115482903	B	HLA-DQA1	0.075	0.076	0.3223	G	A
rs73728796	B	HLA-DQA1	0.034	0.083	0.6842	G	A
rs116491762	B	HLA-DQA1	0.019	0.117	0.8719	T	C
rs2853928	B	HLA-DQA1	0.102	0.033	0.002212	A	C
rs3900938	B	HLA-DQA1	0.06	0.035	0.08342	T	C
rs2524040	B	HLA-DQA1	0.12	0.03	8.223e-05	T	C
rs115313279	B	HLA-DQA1	0.019	0.117	0.8719	G	A
rs115835283	B	HLA-DQA1	0.019	0.117	0.8719	G	T
rs117686116	B	HLA-DQA1	0.019	0.117	0.8719	C	T
rs116746941	B	HLA-DQA1	0.019	0.117	0.8719	T	C
rs114381246	B	HLA-DQA1	0.019	0.117	0.8719	C	T
rs115545796	B	HLA-DQA1	0.075	0.076	0.3223	A	C
rs28367594	B	HLA-DQA1	-0.091	0.077	0.2346	G	A
rs116837597	B	HLA-DQA1	0.008	0.113	0.9437	C	T
rs9468925	B	HLA-DQA1	0.044	0.031	0.1568	G	A
rs2256583	B	HLA-DQA1	0.115	0.038	0.002731	T	C
rs1819788	B	HLA-DQA1	0.117	0.042	0.00578	T	C
rs73728799	B	HLA-DQA1	0.034	0.083	0.6842	T	C
rs73728802	B	HLA-DQA1	0.034	0.083	0.6842	T	C
rs35667233	B	HLA-DQA1	0.075	0.076	0.3223	T	C
rs2524163	B	HLA-DQA1	0.12	0.03	8.223e-05	C	T
rs115754657	B	HLA-DQA1	0.019	0.117	0.8719	G	A
rs2524162	B	HLA-DQA1	0.1	0.041	0.01515	C	T
rs35206735	B	HLA-DQA1	0.075	0.076	0.3223	G	A
rs2524160	B	HLA-DQA1	0.117	0.042	0.005595	G	A
rs116452682	B	HLA-DQA1	0.075	0.076	0.3223	G	A
rs115464798	B	HLA-DQA1	0.167	0.066	0.01106	G	A
rs114392121	B	HLA-DQA1	0.075	0.076	0.3223	T	C
rs9468926	B	HLA-DQA1	0.033	0.031	0.2893	C	T
rs73730008	B	HLA-DQA1	0.034	0.083	0.6842	T	G
rs9357122	B	HLA-DQA1	0.049	0.055	0.3728	T	C
rs2524156	B	HLA-DQA1	0.12	0.03	8.223e-05	A	G
rs116065050	B	HLA-DQA1	0.019	0.117	0.8719	A	G
rs115553935	B	HLA-DQA1	0.019	0.117	0.8719	T	G
rs16899178	B	HLA-DQA1	0.075	0.076	0.3223	C	T
rs2243868	B	HLA-DQA1	0.12	0.03	8.223e-05	A	G
rs73730013	B	HLA-DQA1	0.034	0.083	0.6842	T	C
rs115748458	B	HLA-DQA1	0.075	0.076	0.3223	T	G
rs73730014	B	HLA-DQA1	0.034	0.083	0.6842	C	A
rs2524151	B	HLA-DQA1	0.117	0.042	0.00578	G	A
rs9264769	B	HLA-DQA1	0.247	0.05	1.057e-06	C	A
rs34187356	B	HLA-DQA1	0.075	0.076	0.3223	T	C
rs115950506	B	HLA-DQA1	0.019	0.117	0.8719	A	G
rs3873379	B	HLA-DQA1	0.03	0.032	0.3495	T	C
rs116708889	B	HLA-DQA1	0.019	0.117	0.8719	T	G
rs3873380	B	HLA-DQA1	0.039	0.033	0.2363	C	T
rs9348863	B	HLA-DQA1	0.05	0.054	0.3555	T	C
rs114899495	B	HLA-DQA1	0.075	0.076	0.3223	C	T
rs116654277	B	HLA-DQA1	0.075	0.076	0.3223	C	T
rs2524146	B	HLA-DQA1	0.115	0.038	0.002731	T	C
rs9357123	B	HLA-DQA1	0.053	0.056	0.3433	G	A
rs3906273	B	HLA-DQA1	-0.038	0.04	0.3397	G	A
rs9468928	B	HLA-DQA1	-0.038	0.04	0.3397	A	G
rs2853926	B	HLA-DQA1	0.03	0.033	0.3574	A	G
rs9468929	B	HLA-DQA1	-0.077	0.046	0.09168	G	A
rs3873381	B	HLA-DQA1	0.049	0.055	0.3728	T	G
rs28732109	B	HLA-DQA1	-0.077	0.046	0.09168	G	A
rs2524144	B	HLA-DQA1	0.117	0.042	0.00578	G	A
rs28732110	B	HLA-DQA1	-0.038	0.04	0.3397	A	G
rs28732112	B	HLA-DQA1	-0.038	0.04	0.3397	T	G
rs28732114	B	HLA-DQA1	-0.038	0.04	0.3397	T	A
rs2524142	B	HLA-DQA1	0.103	0.033	0.002156	C	G
rs28894983	B	HLA-DQA1	-0.038	0.04	0.3397	C	T
rs2894207	B	HLA-DQA1	-0.033	0.04	0.4124	T	C
rs2394966	B	HLA-DQA1	-0.077	0.046	0.09168	C	T
rs28894985	B	HLA-DQA1	-0.077	0.046	0.09168	G	A
rs115228090	B	HLA-DQA1	0.075	0.076	0.3218	C	T
rs28894987	B	HLA-DQA1	-0.038	0.04	0.3399	A	C
rs28894989	B	HLA-DQA1	-0.038	0.04	0.3388	T	G
rs28894990	B	HLA-DQA1	-0.038	0.04	0.3397	G	T
rs9380237	B	HLA-DQA1	-0.009	0.035	0.7899	G	A
rs3094682	B	HLA-DQA1	0.214	0.039	5.89e-08	A	C
rs114973736	B	HLA-DQA1	0.075	0.076	0.3223	T	C
rs116334679	B	HLA-DQA1	0.075	0.076	0.3223	T	C
rs2524137	B	HLA-DQA1	0.08	0.033	0.0154	C	T
rs28732117	B	HLA-DQA1	-0.077	0.046	0.09168	A	G
rs9468930	B	HLA-DQA1	-0.038	0.04	0.3397	A	G
rs9366777	B	HLA-DQA1	0.067	0.055	0.2172	T	A
rs9468932	B	HLA-DQA1	-0.03	0.041	0.4598	G	A
rs116763255	B	HLA-DQA1	0.019	0.117	0.8719	A	G
rs2524132	B	HLA-DQA1	0.113	0.042	0.007634	G	A
rs2853925	B	HLA-DQA1	0.113	0.042	0.007634	A	G
rs2853924	B	HLA-DQA1	0.113	0.042	0.007634	A	T
rs2246954	B	HLA-DQA1	0.102	0.03	0.0006105	A	G
rs2524123	B	HLA-DQA1	0.038	0.031	0.2308	T	C
rs58742490	B	HLA-DQA1	0.038	0.059	0.5274	G	A
rs2247056	B	HLA-DQA1	0.102	0.033	0.00232	T	C
rs3905495	B	HLA-DQA1	0.041	0.031	0.1881	G	A
rs2524115	B	HLA-DQA1	0.113	0.042	0.007634	C	A
rs3828860	B	HLA-DQA1	0.075	0.076	0.3223	C	T
rs13191519	B	HLA-DQA1	-0.092	0.047	0.04776	T	C
rs17192519	B	HLA-DQA1	0.031	0.032	0.3386	C	T
rs17192526	B	HLA-DQA1	0.048	0.03	0.1105	T	C
rs4406273	B	HLA-DQA1	-0.106	0.053	0.04635	G	A
rs2524095	B	HLA-DQA1	0.119	0.03	8.892e-05	A	C
rs2853922	B	HLA-DQA1	0.119	0.03	8.892e-05	A	G
rs17192554	B	HLA-DQA1	0.042	0.031	0.1792	A	G
rs16899203	B	HLA-DQA1	0.075	0.076	0.3223	T	C
rs16899205	B	HLA-DQA1	0.03	0.032	0.3515	A	G
rs16899207	B	HLA-DQA1	0.03	0.032	0.3515	A	G
rs28367599	B	HLA-DQA1	0.029	0.032	0.3713	T	C
rs2524089	B	HLA-DQA1	0.119	0.03	8.892e-05	G	T
rs2524085	B	HLA-DQA1	-0.17	0.073	0.01968	G	A
rs4543367	B	HLA-DQA1	0.028	0.032	0.3793	G	A
rs4454129	B	HLA-DQA1	0.033	0.032	0.3016	C	T
rs4275053	B	HLA-DQA1	0.028	0.032	0.3793	A	C
rs6931569	B	HLA-DQA1	-0.092	0.047	0.04776	A	G
rs9380238	B	HLA-DQA1	-0.046	0.044	0.294	A	G
rs2853919	B	HLA-DQA1	0.113	0.042	0.007634	A	G
rs28367632	B	HLA-DQA1	0.029	0.032	0.3721	C	T
rs2524041	B	HLA-DQA1	0.1	0.037	0.006488	T	C
rs28367642	B	HLA-DQA1	0.029	0.032	0.3713	T	C
rs28367643	B	HLA-DQA1	0.029	0.032	0.3638	A	G
rs28367646	B	HLA-DQA1	0.03	0.032	0.3579	A	C
rs28367648	B	HLA-DQA1	0.03	0.032	0.3572	A	C
rs16899214	B	HLA-DQA1	-0.037	0.085	0.6652	G	C
rs28367650	B	HLA-DQA1	0.029	0.032	0.3727	C	T
rs9394054	B	HLA-DQA1	0.064	0.071	0.366	T	C
rs2524145	B	HLA-DQA1	0.115	0.042	0.006773	A	C
rs9380240	B	HLA-DQA1	0.046	0.03	0.1225	T	C
rs12174774	B	HLA-DQA1	0.074	0.054	0.1667	C	T
rs28367668	B	HLA-DQA1	0.029	0.032	0.3661	A	G
rs9468934	B	HLA-DQA1	-0.077	0.045	0.09115	G	A
rs2394967	B	HLA-DQA1	0.04	0.06	0.5076	G	A
rs2524066	B	HLA-DQA1	0.119	0.03	8.745e-05	T	C
rs9366778	B	HLA-DQA1	0.049	0.03	0.103	G	A
rs3873385	B	HLA-DQA1	0.11	0.04	0.00588	C	T
rs3915971	B	HLA-DQA1	0.103	0.035	0.002798	A	G
rs4523128	B	HLA-DQA1	0.037	0.06	0.5335	T	C
rs115773168	B	HLA-DQA1	0.019	0.117	0.8719	T	C
rs2894358	B	HLA-DQA1	0.03	0.032	0.347	T	A
rs9468935	B	HLA-DQA1	0.037	0.033	0.2626	C	T
rs28367682	B	HLA-DQA1	-0.091	0.077	0.2346	G	A
rs1960278	B	HLA-DQA1	0.119	0.03	8.892e-05	C	G
rs9468938	B	HLA-DQA1	0.029	0.032	0.3713	C	G
rs9264791	B	HLA-DQA1	0.1	0.037	0.006488	T	C
rs13200073	B	HLA-DQA1	-0.076	0.045	0.0916	C	T
rs13216197	B	HLA-DQA1	-0.074	0.045	0.1012	T	C
rs9264845	B	HLA-DQA1	0.114	0.042	0.007002	G	C
rs7750269	B	HLA-DQA1	0.025	0.057	0.6562	A	G
rs9264848	B	HLA-DQA1	0.114	0.042	0.007002	C	T
rs7750854	B	HLA-DQA1	-0.025	0.039	0.5225	G	T
rs9264850	B	HLA-DQA1	0.115	0.042	0.006587	A	G
rs9264851	B	HLA-DQA1	0.113	0.042	0.007634	A	G
rs11967472	B	HLA-DQA1	0.037	0.033	0.2625	G	A
rs9264852	B	HLA-DQA1	0.114	0.042	0.007002	A	G
rs9264854	B	HLA-DQA1	0.113	0.042	0.007474	G	A
rs9264863	B	HLA-DQA1	0.114	0.042	0.007002	A	G
rs9264868	B	HLA-DQA1	0.114	0.042	0.007002	A	G
rs9264869	B	HLA-DQA1	0.114	0.042	0.007002	A	G
rs9264870	B	HLA-DQA1	0.114	0.042	0.007002	G	A
rs9468940	B	HLA-DQA1	0.037	0.033	0.2541	G	C
rs9461688	B	HLA-DQA1	0.037	0.033	0.2623	A	G
rs9264875	B	HLA-DQA1	0.114	0.042	0.007018	G	C
rs9264878	B	HLA-DQA1	0.114	0.042	0.007002	C	T
rs9264880	B	HLA-DQA1	0.114	0.042	0.007002	T	C
rs7751729	B	HLA-DQA1	-0.073	0.045	0.1059	C	T
rs9264886	B	HLA-DQA1	0.114	0.042	0.007002	T	G
rs9264887	B	HLA-DQA1	0.114	0.042	0.007002	A	G
rs9264888	B	HLA-DQA1	0.114	0.042	0.007002	A	C
rs9368675	B	HLA-DQA1	0.025	0.057	0.6562	G	A
rs9264892	B	HLA-DQA1	0.114	0.042	0.007002	C	G
rs9264893	B	HLA-DQA1	0.114	0.042	0.007002	C	T
rs35624930	B	HLA-DQA1	0.148	0.044	0.000827	T	C
rs6457374	B	HLA-DQA1	0.103	0.033	0.002138	C	T
rs9368677	B	HLA-DQA1	0.054	0.062	0.3826	G	A
rs9264895	B	HLA-DQA1	0.114	0.042	0.007002	A	T
rs9264896	B	HLA-DQA1	0.114	0.042	0.007002	G	A
rs9380242	B	HLA-DQA1	0.064	0.071	0.366	G	A
rs9264898	B	HLA-DQA1	0.114	0.042	0.007002	C	T
rs9264899	B	HLA-DQA1	0.114	0.042	0.007002	T	C
rs9264900	B	HLA-DQA1	0.114	0.042	0.007002	C	T
rs9368678	B	HLA-DQA1	0.025	0.057	0.6562	T	C
rs9264901	B	HLA-DQA1	0.112	0.042	0.007865	T	C
rs9264902	B	HLA-DQA1	0.112	0.042	0.007865	T	C
rs9264903	B	HLA-DQA1	0.112	0.042	0.007865	G	A
rs9264904	B	HLA-DQA1	0.051	0.033	0.1208	G	A
rs4713451	B	HLA-DQA1	-0.059	0.049	0.2282	T	C
rs9368679	B	HLA-DQA1	0.025	0.057	0.6562	C	T
rs9264916	B	HLA-DQA1	0.102	0.036	0.005091	G	A
rs9264917	B	HLA-DQA1	0.113	0.042	0.007634	A	G
rs9368680	B	HLA-DQA1	0.025	0.057	0.6562	G	C
rs9264920	B	HLA-DQA1	0.114	0.042	0.007002	C	A
rs396337	B	HLA-DQA1	0.114	0.042	0.007002	C	A
rs396038	B	HLA-DQA1	0.114	0.042	0.007002	C	T
rs7760988	B	HLA-DQA1	0.027	0.056	0.6288	C	T
rs6905036	B	HLA-DQA1	0.038	0.059	0.5274	T	C
rs9264921	B	HLA-DQA1	0.106	0.04	0.008446	C	T
rs9264923	B	HLA-DQA1	0.092	0.036	0.01024	A	G
rs364415	B	HLA-DQA1	0.114	0.042	0.007002	G	A
rs9264924	B	HLA-DQA1	0.113	0.042	0.007634	G	A
rs9394056	B	HLA-DQA1	0.025	0.057	0.6562	A	G
rs7761515	B	HLA-DQA1	0.027	0.056	0.6288	C	A
rs9264927	B	HLA-DQA1	0.114	0.042	0.007002	T	C
rs9264928	B	HLA-DQA1	0.113	0.042	0.007634	T	C
rs7761965	B	HLA-DQA1	0.049	0.05	0.3269	G	A
rs2508008	B	HLA-DQA1	0.114	0.042	0.007002	A	G
rs9357124	B	HLA-DQA1	0.054	0.062	0.3826	C	A
rs2508004	B	HLA-DQA1	0.114	0.042	0.007002	T	G
rs73730049	B	HLA-DQA1	0.034	0.06	0.5688	C	T
rs3873386	B	HLA-DQA1	0.053	0.031	0.08446	T	C
rs6926927	B	HLA-DQA1	0.025	0.057	0.6562	G	A
rs7762513	B	HLA-DQA1	0.082	0.034	0.01631	C	T
rs1634795	B	HLA-DQA1	0.116	0.042	0.006204	G	A
rs1634761	B	HLA-DQA1	0.139	0.03	3.416e-06	C	T
rs6930944	B	HLA-DQA1	0.025	0.057	0.6562	A	G
rs9264930	B	HLA-DQA1	0.116	0.042	0.006204	C	T
rs6931332	B	HLA-DQA1	0.124	0.03	3.205e-05	A	G
rs9264936	B	HLA-DQA1	0.115	0.042	0.006773	G	C
rs9264942	B	HLA-DQA1	0.022	0.031	0.4828	T	C
rs35647108	B	HLA-DQA1	0.152	0.044	0.0005505	C	A
rs6931873	B	HLA-DQA1	0.095	0.036	0.008511	A	G
rs9264943	B	HLA-DQA1	0.116	0.042	0.006203	G	A
rs10484554	B	HLA-DQA1	-0.087	0.046	0.06109	C	T
rs3094691	B	HLA-DQA1	0.054	0.031	0.08006	G	A
rs9264951	B	HLA-DQA1	0.114	0.042	0.007393	C	T
rs2524168	B	HLA-DQA1	0.098	0.037	0.007947	T	C
rs396243	B	HLA-DQA1	0.097	0.037	0.008435	T	C
rs115628514	B	HLA-DQA1	-0.004	0.082	0.9595	A	C
rs2853916	B	HLA-DQA1	0.106	0.038	0.004689	G	A
rs13194791	B	HLA-DQA1	-0.047	0.04	0.2385	A	G
rs4335019	B	HLA-DQA1	0.032	0.055	0.5678	T	C
rs9264955	B	HLA-DQA1	0.244	0.05	1.435e-06	C	T
rs34196875	B	HLA-DQA1	0.148	0.044	0.000827	G	C
rs28615506	B	HLA-DQA1	0.032	0.055	0.5678	A	C
rs3873388	B	HLA-DQA1	-0.02	0.033	0.5376	A	G
rs1634759	B	HLA-DQA1	0.114	0.042	0.007393	C	T
rs7771432	B	HLA-DQA1	0.048	0.059	0.4196	C	T
rs114455662	B	HLA-DQA1	0.019	0.117	0.8719	A	G
rs9265153	B	HLA-DQA1	0.093	0.031	0.002353	G	C
rs9265190	B	HLA-DQA1	0.11	0.042	0.009281	C	T
rs9265197	B	HLA-DQA1	0.094	0.031	0.002238	G	C
rs9265198	B	HLA-DQA1	0.094	0.031	0.002319	A	G
rs28894993	B	HLA-DQA1	-0.1	0.053	0.06153	G	T
rs9265199	B	HLA-DQA1	0.094	0.031	0.002319	T	A
rs4959056	B	HLA-DQA1	0.042	0.055	0.4432	T	G
rs74346889	B	HLA-DQA1	0.093	0.031	0.002494	A	G
rs9265423	B	HLA-DQA1	0.065	0.031	0.03795	G	T
rs9265424	B	HLA-DQA1	0.065	0.031	0.03835	G	A
rs115424900	B	HLA-DQA1	0.021	0.078	0.7831	G	A
rs3094683	B	HLA-DQA1	0.11	0.042	0.009281	A	G
rs116264618	B	HLA-DQA1	-0.064	0.045	0.1531	G	A
rs9265473	B	HLA-DQA1	0.066	0.031	0.03397	C	T
rs9265476	B	HLA-DQA1	0.066	0.031	0.03262	G	A
rs9265477	B	HLA-DQA1	0.066	0.031	0.03262	C	T
rs9265478	B	HLA-DQA1	0.066	0.031	0.03262	C	G
rs9265479	B	HLA-DQA1	0.062	0.031	0.04463	A	G
rs9265549	B	HLA-DQA1	0.093	0.031	0.002361	G	A
rs28752850	B	HLA-DQA1	0	0.046	0.9981	C	T
rs9265562	B	HLA-DQA1	0.093	0.031	0.002557	G	A
rs9265565	B	HLA-DQA1	0.065	0.031	0.03781	A	G
rs9405025	B	HLA-DQA1	0.054	0.062	0.3826	A	G
rs9265569	B	HLA-DQA1	0.091	0.031	0.002889	G	A
rs28752862	B	HLA-DQA1	-0.035	0.034	0.305	T	C
rs9265572	B	HLA-DQA1	0.082	0.033	0.01204	G	A
rs78008926	B	HLA-DQA1	-0.035	0.034	0.305	G	T
rs9265573	B	HLA-DQA1	0.065	0.031	0.03563	G	A
rs9378239	B	HLA-DQA1	0.029	0.056	0.603	T	C
rs114786255	B	HLA-DQA1	-0.035	0.034	0.3043	T	C
rs6937871	B	HLA-DQA1	0.091	0.031	0.002942	A	C
rs9265577	B	HLA-DQA1	0.064	0.031	0.03837	A	G
rs9265579	B	HLA-DQA1	0.065	0.031	0.03762	C	T
rs9265584	B	HLA-DQA1	0.11	0.042	0.009281	T	C
rs9378198	B	HLA-DQA1	0.03	0.056	0.5931	C	T
rs116765566	B	HLA-DQA1	-0.04	0.034	0.2437	C	T
rs9265596	B	HLA-DQA1	0.065	0.031	0.03807	G	A
rs9265604	B	HLA-DQA1	0.065	0.031	0.03788	C	T
rs9265608	B	HLA-DQA1	0.065	0.031	0.03621	G	C
rs9265611	B	HLA-DQA1	0.065	0.031	0.03792	G	A
rs9265616	B	HLA-DQA1	0.065	0.031	0.03794	T	C
rs13191852	B	HLA-DQA1	-0.064	0.045	0.1531	A	G
rs9265635	B	HLA-DQA1	0.063	0.031	0.04339	T	G
rs9265637	B	HLA-DQA1	0.066	0.031	0.03313	C	T
rs28752870	B	HLA-DQA1	-0.039	0.034	0.2621	C	T
rs9468965	B	HLA-DQA1	-0.079	0.05	0.114	T	A
rs78915904	B	HLA-DQA1	-0.041	0.034	0.234	G	T
rs113881036	B	HLA-DQA1	-0.04	0.034	0.2417	A	T
rs9265653	B	HLA-DQA1	0.066	0.031	0.03493	C	T
rs9265654	B	HLA-DQA1	0.063	0.031	0.04438	A	G
rs9265657	B	HLA-DQA1	0.065	0.031	0.03795	C	G
rs9265658	B	HLA-DQA1	0.081	0.033	0.01292	T	C
rs9265660	B	HLA-DQA1	0.065	0.031	0.03793	A	G
rs9265664	B	HLA-DQA1	0.064	0.031	0.0396	T	C
rs12212594	B	HLA-DQA1	-0.115	0.058	0.04909	T	C
rs9265669	B	HLA-DQA1	0.064	0.031	0.0392	A	G
rs9265671	B	HLA-DQA1	0.113	0.042	0.007285	A	T
rs9265674	B	HLA-DQA1	0.065	0.031	0.03795	G	T
rs9265676	B	HLA-DQA1	0.228	0.04	1.573e-08	G	T
rs9265678	B	HLA-DQA1	0.065	0.031	0.03795	G	A
rs74979159	B	HLA-DQA1	0.093	0.031	0.00241	T	G
rs9265682	B	HLA-DQA1	0.065	0.031	0.03795	A	G
rs116324499	B	HLA-DQA1	0.019	0.117	0.8719	T	C
rs74742648	B	HLA-DQA1	0.093	0.031	0.002386	A	C
rs9265688	B	HLA-DQA1	0.067	0.031	0.03216	G	A
rs6908205	B	HLA-DQA1	-0.064	0.045	0.1531	C	A
rs9265693	B	HLA-DQA1	0.064	0.031	0.0401	T	C
rs9265695	B	HLA-DQA1	0.061	0.031	0.04736	T	C
rs113881731	B	HLA-DQA1	-0.038	0.034	0.2714	T	C
rs9265700	B	HLA-DQA1	0.065	0.031	0.03795	C	T
rs9378199	B	HLA-DQA1	0.066	0.061	0.2777	T	C
rs9265711	B	HLA-DQA1	0.065	0.031	0.03627	G	A
rs114654343	B	HLA-DQA1	-0.062	0.045	0.1704	A	G
rs4947249	B	HLA-DQA1	0.093	0.031	0.00241	A	G
rs9265725	B	HLA-DQA1	0.066	0.031	0.03478	G	A
rs9265726	B	HLA-DQA1	0.227	0.04	1.495e-08	A	G
rs9405076	B	HLA-DQA1	0.054	0.062	0.3826	A	C
rs9265727	B	HLA-DQA1	0.067	0.031	0.03052	A	G
rs9265737	B	HLA-DQA1	0.092	0.036	0.01023	T	G
rs6914104	B	HLA-DQA1	0.064	0.031	0.03814	G	A
rs9500887	B	HLA-DQA1	-0.045	0.069	0.5156	T	G
rs9265745	B	HLA-DQA1	0.098	0.031	0.001428	A	G
rs28752872	B	HLA-DQA1	0.012	0.031	0.7053	A	G
rs6919058	B	HLA-DQA1	0.065	0.07	0.3466	C	T
rs9265747	B	HLA-DQA1	0.117	0.031	0.0001938	T	C
rs28752881	B	HLA-DQA1	0.016	0.03	0.5985	G	A
rs28752882	B	HLA-DQA1	0.016	0.03	0.5985	G	A
rs6942380	B	HLA-DQA1	0.065	0.07	0.3466	T	G
rs28752883	B	HLA-DQA1	0.016	0.03	0.5993	G	A
rs28367781	B	HLA-DQA1	0.016	0.03	0.5993	A	T
rs28367782	B	HLA-DQA1	-0.04	0.034	0.2406	A	G
rs2394969	B	HLA-DQA1	0.209	0.039	7.774e-08	T	C
rs77541424	B	HLA-DQA1	0.027	0.116	0.8123	C	A
rs28895002	B	HLA-DQA1	-0.064	0.045	0.1531	G	A
rs28752887	B	HLA-DQA1	0.016	0.03	0.5984	T	C
rs1634775	B	HLA-DQA1	0.08	0.031	0.01026	A	G
rs28752888	B	HLA-DQA1	-0.061	0.039	0.1197	A	G
rs28752912	B	HLA-DQA1	0.018	0.03	0.5611	T	G
rs1634773	B	HLA-DQA1	0.114	0.042	0.007393	T	C
rs28752923	B	HLA-DQA1	0.018	0.03	0.5523	A	G
rs114617616	B	HLA-DQA1	-0.003	0.113	0.9795	C	G
rs73728825	B	HLA-DQA1	0.033	0.06	0.5869	G	A
rs115607159	B	HLA-DQA1	-0.003	0.113	0.9795	A	G
rs28752928	B	HLA-DQA1	0.018	0.03	0.5512	C	T
rs28752929	B	HLA-DQA1	0.018	0.03	0.5418	T	C
rs28752936	B	HLA-DQA1	0.019	0.03	0.5219	G	A
rs28752938	B	HLA-DQA1	0.018	0.03	0.5498	A	G
rs28752939	B	HLA-DQA1	0.016	0.03	0.5993	C	T
rs9265759	B	HLA-DQA1	0.114	0.042	0.007393	T	C
rs28752942	B	HLA-DQA1	-0.063	0.039	0.1079	T	G
rs28752947	B	HLA-DQA1	0.016	0.03	0.5996	G	A
rs58432298	B	HLA-DQA1	-0.003	0.113	0.9795	T	C
rs28732124	B	HLA-DQA1	0.026	0.03	0.3846	A	G
rs28367822	B	HLA-DQA1	0.018	0.03	0.5512	A	G
rs28367832	B	HLA-DQA1	0.018	0.03	0.5512	A	G
rs28895003	B	HLA-DQA1	-0.064	0.045	0.1531	A	G
rs28895004	B	HLA-DQA1	-0.1	0.071	0.158	G	C
rs28752978	B	HLA-DQA1	0.018	0.03	0.5512	C	G
rs1625792	B	HLA-DQA1	0.093	0.045	0.03656	G	A
rs28752981	B	HLA-DQA1	0.018	0.03	0.5471	A	C
rs28752982	B	HLA-DQA1	0.019	0.03	0.5297	C	T
rs28895006	B	HLA-DQA1	-0.064	0.045	0.1531	C	G
rs114934352	B	HLA-DQA1	-0.007	0.109	0.9458	G	A
rs28895007	B	HLA-DQA1	-0.064	0.045	0.1531	T	C
rs34213882	B	HLA-DQA1	0.062	0.032	0.05237	T	G
rs28753049	B	HLA-DQA1	0.018	0.03	0.5512	T	A
rs28753053	B	HLA-DQA1	-0.063	0.039	0.108	A	G
rs9295980	B	HLA-DQA1	0.065	0.07	0.3464	A	T
rs28753054	B	HLA-DQA1	-0.063	0.039	0.108	T	G
rs28753056	B	HLA-DQA1	-0.063	0.039	0.108	T	C
rs9265797	B	HLA-DQA1	0.117	0.031	0.0001938	G	A
rs28771380	B	HLA-DQA1	0.018	0.03	0.5512	C	T
rs420668	B	HLA-DQA1	0.091	0.04	0.02139	T	C
rs1622406	B	HLA-DQA1	-0.17	0.073	0.01968	C	T
rs34650115	B	HLA-DQA1	0.062	0.032	0.05248	G	A
rs112544348	B	HLA-DQA1	-0.003	0.113	0.9795	A	G
rs34244713	B	HLA-DQA1	0.062	0.032	0.05238	G	C
rs35870395	B	HLA-DQA1	0.062	0.032	0.05238	G	T
rs28367863	B	HLA-DQA1	-0.062	0.039	0.117	G	A
rs28380805	B	HLA-DQA1	-0.062	0.039	0.1158	G	C
rs28380806	B	HLA-DQA1	-0.064	0.039	0.104	A	G
rs34659389	B	HLA-DQA1	0.063	0.035	0.07242	G	A
rs553894105	B	HLA-DQA1	0.097	0.037	0.008149	T	C
rs3134792	B	HLA-DQA1	0.099	0.045	0.0272	T	G
rs2854009	B	HLA-DQA1	0.15	0.034	1.337e-05	G	A
rs2394978	B	HLA-DQA1	0.093	0.045	0.03656	C	T
rs9265860	B	HLA-DQA1	0.1	0.041	0.01592	G	A
rs9265866	B	HLA-DQA1	0.093	0.039	0.01729	C	T
rs9265870	B	HLA-DQA1	0.017	0.031	0.5768	A	G
rs9265882	B	HLA-DQA1	0.017	0.031	0.5861	T	C
rs4398728	B	HLA-DQA1	0.024	0.03	0.4251	A	T
rs112587708	B	HLA-DQA1	-0.003	0.113	0.9795	C	T
rs111343098	B	HLA-DQA1	0.003	0.114	0.9822	A	G
rs9265903	B	HLA-DQA1	0.245	0.05	1.296e-06	A	G
rs28380903	B	HLA-DQA1	-0.063	0.039	0.108	C	T
rs9265908	B	HLA-DQA1	0.092	0.044	0.03806	C	T
rs111892155	B	HLA-DQA1	-0.003	0.113	0.9795	C	T
rs113727715	B	HLA-DQA1	-0.003	0.113	0.9795	C	T
rs7453967	B	HLA-DQA1	0.225	0.04	1.823e-08	G	T
rs9265929	B	HLA-DQA1	0.228	0.04	1.573e-08	C	T
rs9265930	B	HLA-DQA1	0.228	0.04	1.573e-08	A	C
rs113511111	B	HLA-DQA1	-0.083	0.051	0.1053	G	A
rs111606016	B	HLA-DQA1	-0.083	0.051	0.1053	T	C
rs111603143	B	HLA-DQA1	-0.003	0.113	0.9795	G	A
rs35628925	B	HLA-DQA1	0.063	0.035	0.07228	C	T
rs9391720	B	HLA-DQA1	0.03	0.03	0.3154	G	A
rs9265945	B	HLA-DQA1	0.028	0.031	0.3632	A	G
rs9265956	B	HLA-DQA1	0.084	0.032	0.009662	T	C
rs9265959	B	HLA-DQA1	0.228	0.04	1.573e-08	T	C
rs9265963	B	HLA-DQA1	0.228	0.04	1.573e-08	A	G
rs9265972	B	HLA-DQA1	0.093	0.045	0.03656	G	C
rs2596521	B	HLA-DQA1	-0.02	0.033	0.5426	A	G
rs9265975	B	HLA-DQA1	0.053	0.032	0.1004	A	G
rs9265977	B	HLA-DQA1	0.113	0.033	0.0005658	A	G
rs9265978	B	HLA-DQA1	0.113	0.033	0.0005658	A	G
rs9265980	B	HLA-DQA1	0.093	0.039	0.01897	G	A
rs114199487	B	HLA-DQA1	-0.003	0.113	0.9795	G	A
rs9265984	B	HLA-DQA1	0.113	0.033	0.0005658	C	T
rs9265985	B	HLA-DQA1	0.093	0.045	0.03656	A	C
rs9265986	B	HLA-DQA1	0.113	0.033	0.0005658	C	T
rs9405031	B	HLA-DQA1	0.052	0.048	0.2784	A	G
rs9265998	B	HLA-DQA1	0.093	0.045	0.03656	G	A
rs28732138	B	HLA-DQA1	-0.1	0.053	0.06108	G	A
rs9266008	B	HLA-DQA1	0.091	0.04	0.02139	A	G
rs4530905	B	HLA-DQA1	0.1	0.03	0.0009021	C	T
rs2246010	B	HLA-DQA1	-0.04	0.066	0.5456	A	C
rs3016017	B	HLA-DQA1	0.093	0.045	0.03656	A	G
rs2923007	B	HLA-DQA1	0.093	0.045	0.03656	T	C
rs2923006	B	HLA-DQA1	0.14	0.03	2.56e-06	G	T
rs4540292	B	HLA-DQA1	0.1	0.03	0.0009021	T	G
rs9266018	B	HLA-DQA1	0.245	0.05	1.296e-06	T	A
rs2523622	B	HLA-DQA1	0.174	0.029	4.193e-09	G	C
rs2156875	B	HLA-DQA1	0.14	0.03	2.544e-06	C	T
rs62401893	B	HLA-DQA1	-0.17	0.073	0.01968	G	A
rs2246025	B	HLA-DQA1	-0.04	0.066	0.5456	A	G
rs111789237	B	HLA-DQA1	-0.003	0.113	0.9759	C	A
rs529559634	B	HLA-DQA1	0.041	0.058	0.4776	G	A
rs9266029	B	HLA-DQA1	0.099	0.041	0.01599	G	C
rs2844586	B	HLA-DQA1	-0.04	0.066	0.5456	G	A
rs2523619	B	HLA-DQA1	-0.063	0.039	0.108	T	C
rs4394274	B	HLA-DQA1	0.1	0.03	0.0009655	C	A
rs4394275	B	HLA-DQA1	0.063	0.035	0.07228	G	A
rs116321235	B	HLA-DQA1	0.018	0.117	0.8753	G	A
rs2523618	B	HLA-DQA1	0.225	0.04	2.446e-08	C	T
rs56280537	B	HLA-DQA1	0.041	0.058	0.4836	C	T
rs114657012	B	HLA-DQA1	0.018	0.117	0.8753	G	A
rs9266043	B	HLA-DQA1	0.079	0.032	0.01373	A	G
rs114677715	B	HLA-DQA1	0.018	0.117	0.8753	G	A
rs4992474	B	HLA-DQA1	0.066	0.031	0.03255	T	G
rs72862142	B	HLA-DQA1	0.181	0.107	0.09194	C	T
rs9391774	B	HLA-DQA1	0.041	0.058	0.4836	G	A
rs112985609	B	HLA-DQA1	-0.072	0.046	0.1205	C	T
rs9391846	B	HLA-DQA1	0.041	0.058	0.4836	A	G
rs2442728	B	HLA-DQA1	0.095	0.031	0.002294	G	T
rs9405083	B	HLA-DQA1	0.052	0.033	0.1212	C	T
rs4644106	B	HLA-DQA1	0.202	0.036	3.08e-08	C	T
rs117667673	B	HLA-DQA1	0.018	0.117	0.8753	C	T
rs2442719	B	HLA-DQA1	0.118	0.03	8.579e-05	C	T
rs62396264	B	HLA-DQA1	-0.17	0.073	0.01957	C	G
rs2523613	B	HLA-DQA1	-0.1	0.044	0.02356	C	A
rs2596503	B	HLA-DQA1	0.179	0.038	2.158e-06	A	G
rs116548975	B	HLA-DQA1	0.06	0.096	0.5333	C	T
rs2523612	B	HLA-DQA1	0.276	0.042	6.234e-11	G	T
rs72866766	B	HLA-DQA1	0.041	0.062	0.5083	T	C
rs2596501	B	HLA-DQA1	0.019	0.031	0.5384	C	T
rs6922309	B	HLA-DQA1	-0.04	0.06	0.5048	G	C
rs75456009	B	HLA-DQA1	0.018	0.041	0.6504	A	G
HLA_B_07	B	HLA-DQA1	-0.254	0.042	2.849e-09	T	T
HLA_B_07.02	B	HLA-DQA1	-0.254	0.043	4.269e-09	T	T
HLA_B_08	B	HLA-DQA1	0.102	0.045	0.02305	G	T
HLA_B_08.01	B	HLA-DQA1	0.102	0.045	0.02295	A	T
HLA_B_14	B	HLA-DQA1	-0.17	0.073	0.01968	T	T
HLA_B_15	B	HLA-DQA1	0.169	0.056	0.002654	C	T
HLA_B_15.01	B	HLA-DQA1	0.232	0.061	0.0001675	A	T
rs1058026	B	HLA-DQA1	0.016	0.041	0.7034	A	C
HLA_B_27	B	HLA-DQA1	0.028	0.077	0.7219	C	T
HLA_B_27.05	B	HLA-DQA1	0.007	0.079	0.9348	G	T
HLA_B_35	B	HLA-DQA1	-0.037	0.056	0.5136	T	T
HLA_B_35.01	B	HLA-DQA1	-0.118	0.068	0.08488	T	T
HLA_B_35.03	B	HLA-DQA1	0.073	0.151	0.6312	A	T
HLA_B_38	B	HLA-DQA1	-0.039	0.136	0.776	A	T
HLA_B_44	B	HLA-DQA1	0.1	0.043	0.02189	G	T
HLA_B_44.02	B	HLA-DQA1	0.238	0.051	2.938e-06	A	T
HLA_B_44.03	B	HLA-DQA1	-0.189	0.07	0.006735	A	T
HLA_B_51	B	HLA-DQA1	0.016	0.071	0.8215	T	T
HLA_B_51.01	B	HLA-DQA1	0.026	0.073	0.7244	T	T
rs1057151	B	HLA-DQA1	-0.058	0.082	0.4804	T	C
HLA_B_57	B	HLA-DQA1	-0.056	0.082	0.4948	G	T
HLA_B_57.01	B	HLA-DQA1	-0.045	0.086	0.602	A	T
rs2428494	B	HLA-DQA1	0.152	0.03	5.199e-07	T	A
rs3819299	B	HLA-DQA1	0.024	0.067	0.7243	T	G
rs17199328	B	HLA-DQA1	0.118	0.044	0.006715	A	G
rs3819284	B	HLA-DQA1	0.124	0.097	0.2021	G	A
rs1131446	B	HLA-DQA1	0.003	0.068	0.9635	C	T
rs41563818	B	HLA-DQA1	0.124	0.097	0.2021	G	A
rs41559422	B	HLA-DQA1	-0.184	0.075	0.01431	G	A
rs115881826	B	HLA-DQA1	-0.17	0.073	0.01968	A	G
rs9266231	B	HLA-DQA1	0.119	0.032	0.0001733	C	T
rs74618856	B	HLA-DQA1	0.051	0.031	0.1051	T	C
rs9266266	B	HLA-DQA1	0.071	0.041	0.08101	C	T
rs2523591	B	HLA-DQA1	0.058	0.032	0.06958	G	A
rs116666910	B	HLA-DQA1	0.028	0.077	0.7164	C	A
rs2523590	B	HLA-DQA1	0.059	0.034	0.0812	T	C
rs2894211	B	HLA-DQA1	0.004	0.049	0.9399	C	A
rs114783056	B	HLA-DQA1	0.101	0.094	0.284	C	T
rs68085422	B	HLA-DQA1	0.101	0.094	0.284	G	A
rs2523589	B	HLA-DQA1	0.112	0.03	0.0002039	G	T
rs2523586	B	HLA-DQA1	0.076	0.035	0.03044	T	G
rs1811197	B	HLA-DQA1	0.028	0.038	0.4688	G	A
rs9378249	B	HLA-DQA1	0.235	0.06	0.0001059	T	G
rs2596477	B	HLA-DQA1	0.11	0.044	0.01207	G	A
rs2596478	B	HLA-DQA1	0.251	0.042	2.794e-09	C	T
rs2523580	B	HLA-DQA1	0.152	0.033	4.826e-06	A	G
rs2523578	B	HLA-DQA1	0.098	0.033	0.003234	G	A
rs2596547	B	HLA-DQA1	0.102	0.045	0.02299	C	T
rs59727727	B	HLA-DQA1	-0.077	0.044	0.08386	T	C
rs2523567	B	HLA-DQA1	0.126	0.037	0.0006479	C	G
rs9266314	B	HLA-DQA1	0.105	0.038	0.005652	T	C
rs2250287	B	HLA-DQA1	0.084	0.04	0.03473	T	G
rs9266319	B	HLA-DQA1	0.105	0.038	0.005644	A	T
rs2523564	B	HLA-DQA1	0.084	0.04	0.03479	G	A
rs2250295	B	HLA-DQA1	0.203	0.03	2.118e-11	A	C
rs2596548	B	HLA-DQA1	0.28	0.039	2.063e-12	T	G
rs2523563	B	HLA-DQA1	0.127	0.037	0.0006931	C	A
rs9266329	B	HLA-DQA1	0.075	0.036	0.03824	G	A
rs9266330	B	HLA-DQA1	0.105	0.038	0.005658	C	T
rs9266331	B	HLA-DQA1	0.105	0.038	0.005658	A	G
rs9266333	B	HLA-DQA1	0.105	0.038	0.005658	C	T
rs2596549	B	HLA-DQA1	0.281	0.039	1.856e-12	A	G
rs2523557	B	HLA-DQA1	0.119	0.031	0.0001457	G	A
rs4959062	B	HLA-DQA1	0.028	0.03	0.3626	C	G
rs2523554	B	HLA-DQA1	0.079	0.031	0.01053	C	T
rs2596551	B	HLA-DQA1	0.084	0.04	0.03473	A	C
rs2844580	B	HLA-DQA1	0.146	0.032	4.582e-06	T	C
rs2523544	B	HLA-DQA1	0.127	0.037	0.0006931	G	A
rs2844579	B	HLA-DQA1	0.089	0.04	0.02655	G	A
rs2523543	B	HLA-DQA1	0.084	0.04	0.03473	A	G
rs2596574	B	HLA-DQA1	-0.128	0.054	0.01857	G	A
rs9266379	B	HLA-DQA1	0.105	0.038	0.005658	C	T
rs2596427	B	HLA-DQA1	0.28	0.039	2.063e-12	A	T
rs2596428	B	HLA-DQA1	-0.128	0.054	0.01857	G	C
rs9266381	B	HLA-DQA1	0.103	0.038	0.006678	C	T
rs7766461	B	HLA-DQA1	0.121	0.095	0.2028	C	T
rs2596429	B	HLA-DQA1	0.264	0.041	1.534e-10	A	T
rs6457401	B	HLA-DQA1	-0.037	0.037	0.3202	G	T
rs9266382	B	HLA-DQA1	0.102	0.038	0.007274	A	C
rs2844575	B	HLA-DQA1	0.145	0.03	1.448e-06	T	C
rs9266383	B	HLA-DQA1	0.103	0.038	0.006678	G	A
rs112168410	B	HLA-DQA1	-0.062	0.084	0.4616	G	A
rs9266388	B	HLA-DQA1	0.107	0.038	0.004862	A	G
rs7767142	B	HLA-DQA1	-0.043	0.056	0.4471	A	T
rs9266392	B	HLA-DQA1	0.103	0.038	0.006678	A	G
rs2844573	B	HLA-DQA1	0.201	0.032	6.578e-10	A	C
rs2596431	B	HLA-DQA1	-0.128	0.054	0.01857	C	T
rs9266395	B	HLA-DQA1	0.103	0.038	0.006678	C	T
rs2844571	B	HLA-DQA1	0.201	0.032	6.578e-10	T	C
rs57989216	B	HLA-DQA1	-0.062	0.084	0.4616	G	A
rs9266399	B	HLA-DQA1	0.103	0.038	0.006678	A	T
rs114656260	B	HLA-DQA1	-0.121	0.126	0.3354	T	C
rs7743761	B	HLA-DQA1	-0.055	0.036	0.122	C	A
rs9266404	B	HLA-DQA1	0.103	0.038	0.006678	G	T
rs2523535	B	HLA-DQA1	0.146	0.032	4.582e-06	A	G
rs2523534	B	HLA-DQA1	0.203	0.03	2.118e-11	A	G
rs9266406	B	HLA-DQA1	0.103	0.038	0.006678	G	A
rs570345641	B	HLA-DQA1	0.105	0.038	0.005867	G	T
rs9266409	B	HLA-DQA1	0.103	0.038	0.006678	T	C
rs2844567	B	HLA-DQA1	-0.121	0.054	0.02457	G	A
rs9266413	B	HLA-DQA1	0.103	0.038	0.006678	A	G
rs2253907	B	HLA-DQA1	0.229	0.029	6.439e-15	C	T
rs2253908	B	HLA-DQA1	0.201	0.032	6.578e-10	G	A
rs2596433	B	HLA-DQA1	0.28	0.039	2.063e-12	C	G
rs2922997	B	HLA-DQA1	0.203	0.03	2.118e-11	G	A
rs4991645	B	HLA-DQA1	-0.055	0.036	0.122	T	C
rs9266433	B	HLA-DQA1	0.25	0.05	8.288e-07	C	T
rs9266438	B	HLA-DQA1	0.28	0.039	2.063e-12	C	T
rs9266441	B	HLA-DQA1	0.28	0.039	2.063e-12	A	G
rs5006724	B	HLA-DQA1	0.222	0.03	5.147e-13	T	C
rs2853986	B	HLA-DQA1	0.1	0.045	0.02568	T	C
rs2596438	B	HLA-DQA1	0.275	0.039	3.564e-12	G	A
rs2523522	B	HLA-DQA1	0.223	0.03	3.993e-13	T	C
rs72878039	B	HLA-DQA1	0.121	0.095	0.2028	A	G
rs6936035	B	HLA-DQA1	-0.084	0.038	0.0263	A	G
rs2254549	B	HLA-DQA1	-0.128	0.054	0.01867	C	T
rs2523644	B	HLA-DQA1	0.276	0.039	3.737e-12	C	T
rs2254556	B	HLA-DQA1	0.28	0.039	2.063e-12	T	C
rs2507987	B	HLA-DQA1	0.221	0.03	6.716e-13	A	T
rs2905721	B	HLA-DQA1	0.221	0.03	8.003e-13	A	G
rs2507985	B	HLA-DQA1	0.221	0.03	6.716e-13	A	C
rs2844550	B	HLA-DQA1	-0.128	0.054	0.01857	C	T
rs6905201	B	HLA-DQA1	0.22	0.031	1.062e-12	G	A
rs5025315	B	HLA-DQA1	0.221	0.03	6.716e-13	A	G
rs6933050	B	HLA-DQA1	0.103	0.038	0.006678	T	C
rs4463302	B	HLA-DQA1	-0.062	0.06	0.2988	T	C
rs6910516	B	HLA-DQA1	0.103	0.038	0.006678	A	G
rs4959068	B	HLA-DQA1	-0.105	0.064	0.09958	T	A
rs2844549	B	HLA-DQA1	0.204	0.031	1.166e-10	C	T
rs2523640	B	HLA-DQA1	-0.128	0.054	0.01857	G	A
rs2844547	B	HLA-DQA1	-0.102	0.05	0.04144	T	G
rs2523639	B	HLA-DQA1	-0.128	0.054	0.01857	C	T
rs2523638	B	HLA-DQA1	0.244	0.029	1.5e-16	T	C
rs3997982	B	HLA-DQA1	0.276	0.039	3.737e-12	T	A
rs3957110	B	HLA-DQA1	0.221	0.03	6.716e-13	T	C
rs3997983	B	HLA-DQA1	0.244	0.029	1.442e-16	C	G
rs3957111	B	HLA-DQA1	-0.066	0.048	0.1703	G	A
rs28366075	B	HLA-DQA1	-0.128	0.054	0.01857	G	T
rs13202464	B	HLA-DQA1	-0.062	0.06	0.3011	A	G
rs9266596	B	HLA-DQA1	0.276	0.039	3.737e-12	G	C
rs2844546	B	HLA-DQA1	0.204	0.031	1.166e-10	G	A
rs116488202	B	HLA-DQA1	0.028	0.077	0.7164	C	T
rs7382258	B	HLA-DQA1	0.224	0.03	3.587e-13	G	A
rs4959070	B	HLA-DQA1	0.28	0.039	2.063e-12	G	C
rs2844545	B	HLA-DQA1	0.204	0.031	1.166e-10	G	A
rs2442744	B	HLA-DQA1	0.204	0.031	1.166e-10	C	T
rs7775117	B	HLA-DQA1	-0.08	0.037	0.03331	T	A
rs28366078	B	HLA-DQA1	-0.128	0.054	0.01857	T	G
rs2507984	B	HLA-DQA1	0.204	0.031	1.166e-10	G	A
rs2523633	B	HLA-DQA1	-0.128	0.054	0.01857	C	G
rs2507983	B	HLA-DQA1	0.221	0.03	6.716e-13	G	A
rs2442743	B	HLA-DQA1	0.221	0.03	6.716e-13	C	A
rs2523632	B	HLA-DQA1	-0.128	0.054	0.01857	G	A
rs9266613	B	HLA-DQA1	0.203	0.039	2.395e-07	T	C
rs2442742	B	HLA-DQA1	0.221	0.03	6.716e-13	C	A
rs2523631	B	HLA-DQA1	-0.128	0.054	0.01857	C	T
rs2507982	B	HLA-DQA1	0.28	0.039	2.063e-12	G	A
rs4959071	B	HLA-DQA1	-0.078	0.044	0.08009	T	C
rs2523627	B	HLA-DQA1	0.245	0.03	1.238e-15	G	T
rs57973545	B	HLA-DQA1	-0.105	0.064	0.09958	C	T
rs2523626	B	HLA-DQA1	-0.128	0.054	0.01857	G	A
rs6909636	B	HLA-DQA1	0.224	0.031	5.194e-13	G	A
rs2442736	B	HLA-DQA1	0.077	0.037	0.03562	G	C
rs9266629	B	HLA-DQA1	0.201	0.037	6.279e-08	T	C
rs9266632	B	HLA-DQA1	0.201	0.037	6.279e-08	A	G
rs9266633	B	HLA-DQA1	0.148	0.03	1.361e-06	T	G
rs9501587	B	HLA-DQA1	-0.097	0.038	0.01169	G	A
rs9266636	B	HLA-DQA1	0.005	0.033	0.8786	A	G
rs9266638	B	HLA-DQA1	0.005	0.033	0.8775	C	T
rs9266640	B	HLA-DQA1	0.038	0.038	0.3236	G	T
rs3094600	B	HLA-DQA1	0.062	0.035	0.07365	G	A
rs2844542	B	HLA-DQA1	-0.022	0.031	0.4918	C	G
rs2244020	B	HLA-DQA1	-0.022	0.031	0.4866	A	G
rs2523492	B	HLA-DQA1	0.192	0.032	2.581e-09	G	T
rs2244027	B	HLA-DQA1	0	0.034	0.9976	A	G
rs9266658	B	HLA-DQA1	0.086	0.04	0.03291	G	A
rs4713460	B	HLA-DQA1	0.039	0.033	0.246	G	A
rs4713462	B	HLA-DQA1	0.042	0.033	0.2074	G	A
rs2507980	B	HLA-DQA1	-0.128	0.054	0.01857	G	A
rs2596573	B	HLA-DQA1	0.249	0.033	1.51e-13	C	T
rs3094592	B	HLA-DQA1	0.249	0.033	1.496e-13	G	A
rs9266668	B	HLA-DQA1	0.203	0.039	2.395e-07	C	T
rs9266669	B	HLA-DQA1	0.117	0.041	0.004355	G	A
rs9266672	B	HLA-DQA1	0.249	0.033	1.51e-13	C	T
rs4143334	B	HLA-DQA1	0.121	0.095	0.2028	A	G
rs9266673	B	HLA-DQA1	0.249	0.033	1.51e-13	G	C
rs9266674	B	HLA-DQA1	0.249	0.033	1.51e-13	A	G
rs4143332	B	HLA-DQA1	0.101	0.045	0.02481	G	A
rs9266681	B	HLA-DQA1	0.147	0.032	3.365e-06	G	T
rs9266683	B	HLA-DQA1	0.251	0.033	8.551e-14	G	A
rs9266684	B	HLA-DQA1	0.147	0.032	3.378e-06	T	C
rs9266688	B	HLA-DQA1	0.172	0.05	0.0005622	G	A
rs9266689	B	HLA-DQA1	0.149	0.032	2.55e-06	A	G
rs9266694	B	HLA-DQA1	0.251	0.033	8.562e-14	C	A
rs2844538	B	HLA-DQA1	0.147	0.032	3.343e-06	G	A
rs2844537	B	HLA-DQA1	0.252	0.033	8.331e-14	C	A
rs2844536	B	HLA-DQA1	0.149	0.032	2.523e-06	A	G
rs9266701	B	HLA-DQA1	0.172	0.05	0.0005622	G	T
rs112367395	B	HLA-DQA1	-0.105	0.064	0.09958	T	C
rs9266704	B	HLA-DQA1	0.252	0.033	8.46e-14	A	G
rs76546355	B	HLA-DQA1	0.049	0.067	0.464	G	A
rs9266709	B	HLA-DQA1	0.251	0.033	8.465e-14	G	A
rs9266710	B	HLA-DQA1	0.251	0.033	8.551e-14	C	T
rs9266714	B	HLA-DQA1	0.251	0.033	8.551e-14	G	A
rs9295987	B	HLA-DQA1	-0.056	0.059	0.3422	A	G
rs9266722	B	HLA-DQA1	0.173	0.049	0.0004554	C	T
rs2523547	B	HLA-DQA1	-0.128	0.054	0.01857	C	T
rs2507979	B	HLA-DQA1	0.251	0.033	8.551e-14	A	G
rs4293988	B	HLA-DQA1	0.173	0.049	0.0004554	G	T
rs9266729	B	HLA-DQA1	0.172	0.05	0.0005622	A	G
rs3094597	B	HLA-DQA1	0.251	0.033	8.551e-14	A	G
rs2523532	B	HLA-DQA1	0.274	0.042	1.317e-10	C	A
rs1521	B	HLA-DQA1	0.251	0.033	8.551e-14	C	T
rs2844533	B	HLA-DQA1	0.251	0.033	8.551e-14	G	A
rs2523488	B	HLA-DQA1	0.28	0.039	2.063e-12	T	C
rs2523486	B	HLA-DQA1	0.28	0.039	2.063e-12	T	C
rs2523485	B	HLA-DQA1	0.261	0.041	2.643e-10	T	C
rs3997984	B	HLA-DQA1	0.028	0.077	0.7164	G	A
rs2244490	B	HLA-DQA1	-0.128	0.054	0.01857	C	A
rs3016014	B	HLA-DQA1	0.089	0.034	0.008608	G	A
rs2844532	B	HLA-DQA1	0.038	0.038	0.3246	G	C
rs9266747	B	HLA-DQA1	0.28	0.039	2.063e-12	G	A
rs3016013	B	HLA-DQA1	0.127	0.035	0.0003009	G	A
rs3099849	B	HLA-DQA1	0.28	0.039	2.063e-12	G	A
rs3099848	B	HLA-DQA1	0.127	0.035	0.0003009	A	T
rs2442754	B	HLA-DQA1	0.227	0.038	1.88e-09	G	T
rs3128985	B	HLA-DQA1	0.195	0.033	7.523e-09	C	T
rs2507978	B	HLA-DQA1	0.18	0.03	2.235e-09	G	A
rs2442753	B	HLA-DQA1	-0.011	0.034	0.7548	T	C
rs2442752	B	HLA-DQA1	0.092	0.032	0.003778	T	C
rs2507976	B	HLA-DQA1	0.011	0.031	0.7207	C	A
rs28752470	B	HLA-DQA1	-0.121	0.054	0.02457	G	T
rs2442749	B	HLA-DQA1	0.058	0.034	0.089	T	C
rs28752476	B	HLA-DQA1	-0.065	0.048	0.1756	T	C
rs9266772	B	HLA-DQA1	0.072	0.039	0.06621	T	C
rs2507975	B	HLA-DQA1	0.13	0.035	0.0002317	A	T
rs2507974	B	HLA-DQA1	0.28	0.039	2.063e-12	T	C
rs28366087	B	HLA-DQA1	-0.128	0.054	0.01857	A	G
rs28366088	B	HLA-DQA1	-0.129	0.055	0.01853	G	A
rs28752477	B	HLA-DQA1	-0.128	0.054	0.01857	T	G
rs28366089	B	HLA-DQA1	-0.128	0.054	0.01857	A	G
rs9266773	B	HLA-DQA1	0.25	0.051	8.563e-07	T	C
rs28752479	B	HLA-DQA1	-0.128	0.054	0.01857	C	A
rs28366091	B	HLA-DQA1	-0.144	0.057	0.0111	G	T
rs7741091	B	HLA-DQA1	-0.022	0.033	0.5033	A	G
rs28366093	B	HLA-DQA1	-0.128	0.054	0.01857	G	A
rs28366094	B	HLA-DQA1	-0.128	0.054	0.01857	T	G
rs28366095	B	HLA-DQA1	-0.128	0.054	0.01857	T	C
rs28366096	B	HLA-DQA1	-0.128	0.054	0.01857	A	G
rs118061248	B	HLA-DQA1	-0.002	0.095	0.9812	A	G
rs9266774	B	HLA-DQA1	0.172	0.05	0.0005622	C	T
rs28623422	B	HLA-DQA1	-0.038	0.035	0.2881	G	A
rs2428487	B	HLA-DQA1	-0.128	0.054	0.01857	A	T
rs72882965	B	HLA-DQA1	0.121	0.095	0.2028	T	C
rs2596565	B	HLA-DQA1	0.101	0.045	0.02411	G	A
rs6927154	B	HLA-DQA1	-0.038	0.035	0.2881	T	G
rs2844529	B	HLA-DQA1	-0.075	0.032	0.02014	G	A
rs2523484	B	HLA-DQA1	-0.061	0.031	0.05292	C	T
rs530559160	B	HLA-DQA1	-0.073	0.083	0.3793	T	G
rs545973442	B	HLA-DQA1	-0.125	0.061	0.03985	C	T
rs1939365	B	HLA-DQA1	-0.128	0.054	0.01857	G	A
rs6909461	B	HLA-DQA1	-0.038	0.035	0.2881	A	C
rs2853973	B	HLA-DQA1	-0.077	0.032	0.01751	G	C
rs2428486	B	HLA-DQA1	-0.075	0.032	0.0212	T	C
rs2523482	B	HLA-DQA1	-0.128	0.054	0.01857	G	A
rs6932730	B	HLA-DQA1	-0.078	0.04	0.0531	T	C
rs12524487	B	HLA-DQA1	0.213	0.058	0.0002813	C	T
rs2523481	B	HLA-DQA1	-0.128	0.054	0.01857	C	A
rs2853972	B	HLA-DQA1	-0.128	0.054	0.01857	G	A
rs4711268	B	HLA-DQA1	-0.036	0.035	0.3159	C	T
rs13437082	B	HLA-DQA1	-0.036	0.035	0.3159	C	T
rs2596562	B	HLA-DQA1	-0.075	0.032	0.02014	T	C
rs4711269	B	HLA-DQA1	-0.036	0.035	0.3159	C	T
rs72882972	B	HLA-DQA1	0.064	0.059	0.2798	A	T
rs13437088	B	HLA-DQA1	-0.036	0.035	0.3159	C	T
rs2596560	B	HLA-DQA1	0.154	0.035	1.025e-05	T	C
rs2523480	B	HLA-DQA1	0.275	0.042	1.241e-10	G	C
rs2428484	B	HLA-DQA1	0.121	0.095	0.2028	C	G
rs2853969	B	HLA-DQA1	-0.128	0.054	0.01857	G	A
rs2905713	B	HLA-DQA1	-0.128	0.054	0.01857	T	C
rs7751505	B	HLA-DQA1	-0.035	0.035	0.3182	A	C
rs7771971	B	HLA-DQA1	-0.035	0.035	0.3182	T	C
rs2523477	B	HLA-DQA1	-0.128	0.054	0.01857	T	C
rs7751725	B	HLA-DQA1	-0.035	0.035	0.3182	A	G
rs7752021	B	HLA-DQA1	-0.035	0.035	0.3182	C	T
rs116562707	B	HLA-DQA1	-0.018	0.094	0.852	A	G
rs10947206	B	HLA-DQA1	-0.035	0.035	0.3182	A	T
rs2523476	B	HLA-DQA1	-0.128	0.054	0.01857	C	T
rs10947207	B	HLA-DQA1	-0.035	0.035	0.3182	T	C
rs2523475	B	HLA-DQA1	-0.077	0.032	0.0171	A	G
rs10947208	B	HLA-DQA1	-0.038	0.035	0.2881	A	G
rs2523473	B	HLA-DQA1	-0.077	0.032	0.01751	A	C
rs16899524	B	HLA-DQA1	-0.138	0.057	0.01527	C	T
rs2523467	B	HLA-DQA1	-0.077	0.032	0.01751	C	T
rs142973694	B	HLA-DQA1	0.028	0.077	0.7157	G	A
rs67198638	B	HLA-DQA1	-0.038	0.035	0.2881	A	G
rs28366134	B	HLA-DQA1	-0.128	0.054	0.01884	C	A
rs2251396	B	HLA-DQA1	0.219	0.032	7.675e-12	G	A
rs2507972	B	HLA-DQA1	0.045	0.064	0.4863	C	T
rs2523459	B	HLA-DQA1	-0.076	0.032	0.01829	T	G
rs2523457	B	HLA-DQA1	0.198	0.031	2.687e-10	G	A
rs4349859	B	HLA-DQA1	0.028	0.077	0.7164	G	A
rs2596542	B	HLA-DQA1	-0.075	0.032	0.02043	C	T
rs2428475	B	HLA-DQA1	-0.075	0.032	0.02043	A	G
rs2251731	B	HLA-DQA1	-0.075	0.032	0.02043	C	A
rs2844527	B	HLA-DQA1	0.04	0.064	0.5296	G	C
rs2523454	B	HLA-DQA1	0.201	0.032	2.46e-10	G	A
rs2596540	B	HLA-DQA1	0.279	0.042	6.46e-11	A	G
rs2523453	B	HLA-DQA1	-0.075	0.032	0.02043	C	G
rs2844523	B	HLA-DQA1	-0.128	0.054	0.01857	G	A
rs2844521	B	HLA-DQA1	-0.075	0.032	0.02043	C	T
rs2523451	B	HLA-DQA1	0.2	0.031	1.832e-10	G	A
rs3763288	B	HLA-DQA1	0.218	0.061	0.0003723	G	A
rs116135464	B	HLA-DQA1	0.04	0.084	0.6377	C	T
rs6906175	B	HLA-DQA1	-0.036	0.035	0.3162	G	C
rs2844519	B	HLA-DQA1	0.182	0.037	1.356e-06	T	C
rs2263313	B	HLA-DQA1	-0.133	0.054	0.01475	G	A
rs12174396	B	HLA-DQA1	0.153	0.055	0.00596	A	G
rs6910087	B	HLA-DQA1	-0.033	0.05	0.5046	C	T
rs12175489	B	HLA-DQA1	0.005	0.046	0.9184	G	A
rs538246224	B	HLA-DQA1	0.118	0.05	0.01854	A	G
rs9380254	B	HLA-DQA1	0.225	0.061	0.0002228	G	C
rs1063632	B	HLA-DQA1	0.172	0.061	0.004788	G	A
rs17206617	B	HLA-DQA1	0.002	0.072	0.9814	A	G
rs3819275	B	HLA-DQA1	0.172	0.061	0.004788	A	T
rs1051794	B	HLA-DQA1	-0.018	0.034	0.5962	G	A
rs1131896	B	HLA-DQA1	0.041	0.035	0.2432	G	A
rs3828875	B	HLA-DQA1	-0.035	0.092	0.7035	C	T
rs2256028	B	HLA-DQA1	-0.052	0.042	0.2164	C	A
rs2853977	B	HLA-DQA1	0.018	0.03	0.551	A	T
rs2256175	B	HLA-DQA1	-0.034	0.031	0.2788	C	T
rs2256183	B	HLA-DQA1	0.015	0.031	0.6266	A	G
rs9357133	B	HLA-DQA1	0.216	0.061	0.0003849	C	T
rs114215172	B	HLA-DQA1	0.002	0.072	0.9814	T	C
rs62395263	B	HLA-DQA1	0.179	0.052	0.0005963	C	T
rs28642901	B	HLA-DQA1	0.008	0.036	0.8231	A	G
rs7775227	B	HLA-DQA1	0.008	0.036	0.8231	G	C
rs9266825	B	HLA-DQA1	0.008	0.036	0.8231	C	A
rs1131904	B	HLA-DQA1	0.009	0.036	0.8124	A	G
rs3094584	B	HLA-DQA1	-0.05	0.045	0.2682	G	A
rs6932236	B	HLA-DQA1	0.008	0.036	0.8231	T	C
rs17206708	B	HLA-DQA1	0.068	0.087	0.4342	G	A
rs2848713	B	HLA-DQA1	0.039	0.065	0.5488	G	A
rs9468992	B	HLA-DQA1	-0.085	0.046	0.06382	G	A
rs9266845	B	HLA-DQA1	0.012	0.036	0.7399	T	C
rs9295990	B	HLA-DQA1	-0.106	0.056	0.05756	T	G
rs115326349	B	HLA-DQA1	0	0.072	1	A	G
rs2596531	B	HLA-DQA1	0.014	0.031	0.6362	C	T
rs2596532	B	HLA-DQA1	0.156	0.049	0.001504	G	C
rs113203074	B	HLA-DQA1	-0.159	0.072	0.02773	C	A
rs2848716	B	HLA-DQA1	0.156	0.049	0.001504	G	C
rs9501106	B	HLA-DQA1	-0.089	0.046	0.05265	G	A
rs2844513	B	HLA-DQA1	-0.049	0.031	0.113	G	A
rs9295991	B	HLA-DQA1	0.005	0.036	0.881	C	T
rs115681000	B	HLA-DQA1	0	0.072	1	A	G
rs72847395	B	HLA-DQA1	0.121	0.095	0.2028	T	G
rs9295993	B	HLA-DQA1	0.005	0.036	0.881	A	G
rs189111115	B	HLA-DQA1	0	0.072	1	A	C
rs72847400	B	HLA-DQA1	0.155	0.077	0.04446	A	G
rs115827739	B	HLA-DQA1	0	0.072	1	A	G
rs17200365	B	HLA-DQA1	0.155	0.077	0.04446	C	T
rs17200372	B	HLA-DQA1	0.155	0.077	0.04446	C	T
rs2844511	B	HLA-DQA1	0.014	0.031	0.6362	A	G
rs17200400	B	HLA-DQA1	0	0.072	1	G	A
rs10223421	B	HLA-DQA1	0.008	0.036	0.8231	G	T
rs114869225	B	HLA-DQA1	-0.035	0.092	0.7051	G	A
rs2516448	B	HLA-DQA1	0.014	0.031	0.6362	T	C
rs114212906	B	HLA-DQA1	0	0.072	1	C	T
rs4418214	B	HLA-DQA1	-0.038	0.055	0.491	T	C
rs2524279	B	HLA-DQA1	0.216	0.061	0.0003849	A	G
rs4947314	B	HLA-DQA1	-0.017	0.041	0.6741	T	G
rs55972801	B	HLA-DQA1	-0.039	0.059	0.5126	T	C
rs55667453	B	HLA-DQA1	-0.039	0.059	0.5126	G	A
rs2516472	B	HLA-DQA1	-0.087	0.057	0.1263	A	G
rs114399331	B	HLA-DQA1	0	0.072	1	C	T
rs115434718	B	HLA-DQA1	0	0.072	1	C	A
rs4090414	B	HLA-DQA1	-0.039	0.059	0.5126	A	G
rs56168711	B	HLA-DQA1	-0.039	0.059	0.5126	T	C
rs114849343	B	HLA-DQA1	0	0.072	1	G	T
rs2395001	B	HLA-DQA1	-0.039	0.059	0.5126	G	A
rs4346874	B	HLA-DQA1	-0.088	0.046	0.05658	C	T
rs60937396	B	HLA-DQA1	-0.039	0.059	0.5126	T	C
rs2596466	B	HLA-DQA1	0.216	0.061	0.0003872	T	C
rs116766359	B	HLA-DQA1	0	0.072	0.9994	G	A
rs2516470	B	HLA-DQA1	0.144	0.031	5.278e-06	G	C
rs2524277	B	HLA-DQA1	-0.15	0.069	0.03136	G	A
rs7772549	B	HLA-DQA1	-0.029	0.034	0.3954	T	C
rs76151409	B	HLA-DQA1	0.121	0.095	0.2028	G	A
rs75518104	B	HLA-DQA1	0.089	0.076	0.2434	C	T
rs6915220	B	HLA-DQA1	-0.029	0.034	0.3881	A	T
rs9469003	B	HLA-DQA1	-0.085	0.046	0.06382	T	C
rs6938674	B	HLA-DQA1	0.155	0.077	0.04446	T	C
rs114842164	B	HLA-DQA1	-0.002	0.073	0.9731	C	T
rs2524276	B	HLA-DQA1	-0.113	0.061	0.06405	C	A
rs9469007	B	HLA-DQA1	-0.029	0.034	0.3881	T	C
rs73404248	B	HLA-DQA1	0.089	0.076	0.2434	G	A
rs2844510	B	HLA-DQA1	-0.07	0.048	0.1449	G	T
rs72848740	B	HLA-DQA1	0.155	0.077	0.04446	C	T
rs3869132	B	HLA-DQA1	-0.003	0.035	0.9382	C	T
rs56014128	B	HLA-DQA1	0.155	0.077	0.04446	G	A
rs2395004	B	HLA-DQA1	0.105	0.029	0.0003536	G	C
rs2596464	B	HLA-DQA1	0.13	0.03	1.216e-05	T	C
rs9765960	B	HLA-DQA1	0.155	0.077	0.04446	G	A
rs72851111	B	HLA-DQA1	0.121	0.095	0.2028	G	A
rs2516464	B	HLA-DQA1	0.045	0.031	0.1487	A	G
rs16899646	B	HLA-DQA1	-0.084	0.05	0.09364	C	G
rs56180073	B	HLA-DQA1	0.121	0.095	0.2028	C	T
rs2524280	B	HLA-DQA1	0.215	0.061	0.0004059	C	A
rs3128982	B	HLA-DQA1	0.117	0.033	0.0003932	A	G
rs55691135	B	HLA-DQA1	0.121	0.095	0.2028	G	A
rs9501129	B	HLA-DQA1	-0.041	0.045	0.367	T	C
rs2596460	B	HLA-DQA1	-0.087	0.057	0.1263	A	G
rs2596458	B	HLA-DQA1	-0.087	0.057	0.1263	C	T
rs2523694	B	HLA-DQA1	0.043	0.031	0.1647	G	A
rs72851123	B	HLA-DQA1	0.121	0.095	0.2028	A	C
rs2523693	B	HLA-DQA1	0.056	0.031	0.07154	C	T
rs2516459	B	HLA-DQA1	0.056	0.031	0.07154	A	G
rs2516458	B	HLA-DQA1	0.043	0.031	0.1647	T	C
rs72851131	B	HLA-DQA1	0.121	0.095	0.2028	A	G
rs2516436	B	HLA-DQA1	0.046	0.031	0.1351	C	G
rs59438896	B	HLA-DQA1	-0.069	0.071	0.3296	C	T
rs3131622	B	HLA-DQA1	0.07	0.031	0.02489	T	G
rs2523691	B	HLA-DQA1	-0.087	0.057	0.1263	G	A
rs2263316	B	HLA-DQA1	0.064	0.032	0.04349	A	G
rs2254386	B	HLA-DQA1	0.056	0.031	0.07154	T	C
rs3130906	B	HLA-DQA1	0.126	0.032	9.645e-05	G	A
rs3131621	B	HLA-DQA1	0.126	0.032	9.645e-05	A	G
rs2596480	B	HLA-DQA1	-0.087	0.057	0.1263	C	T
rs2523685	B	HLA-DQA1	-0.066	0.038	0.08025	G	C
rs2523684	B	HLA-DQA1	0.215	0.061	0.0004328	A	G
rs72851199	B	HLA-DQA1	0.121	0.095	0.2021	G	A
rs3093956	B	HLA-DQA1	0.023	0.04	0.5561	T	C
rs34682804	B	HLA-DQA1	-0.011	0.074	0.8844	C	T
rs2596471	B	HLA-DQA1	0.3	0.041	2.804e-13	A	G
rs3130477	B	HLA-DQA1	0.114	0.045	0.01118	T	C
rs2596472	B	HLA-DQA1	0.225	0.035	1.354e-10	G	A
rs77349273	B	HLA-DQA1	0.202	0.052	0.0001256	C	T
rs3094228	B	HLA-DQA1	0.116	0.036	0.001554	T	C
rs16899661	B	HLA-DQA1	-0.02	0.073	0.7796	G	A
rs3094605	B	HLA-DQA1	0.11	0.045	0.01431	G	C
rs3099840	B	HLA-DQA1	0.116	0.036	0.001586	A	G
rs3132090	B	HLA-DQA1	0.106	0.045	0.01899	G	A
rs2596473	B	HLA-DQA1	0.057	0.03	0.05889	G	T
rs2255221	B	HLA-DQA1	-0.145	0.054	0.007283	G	T
rs11752262	B	HLA-DQA1	0.076	0.064	0.2376	A	G
rs2395029	B	HLA-DQA1	-0.051	0.085	0.5511	T	G
rs2395030	B	HLA-DQA1	0.07	0.075	0.3492	G	T
rs2284178	B	HLA-DQA1	0.057	0.03	0.05855	C	T
rs3094014	B	HLA-DQA1	0.105	0.038	0.005693	G	A
rs75640364	B	HLA-DQA1	0.203	0.053	0.000124	G	C
rs73728585	B	HLA-DQA1	-0.031	0.11	0.78	G	A
rs3094604	B	HLA-DQA1	0.115	0.038	0.002803	A	G
rs3128987	B	HLA-DQA1	0.106	0.038	0.005262	T	C
rs3131619	B	HLA-DQA1	0.11	0.045	0.01431	A	T
rs2523679	B	HLA-DQA1	0.205	0.056	0.0002696	C	T
rs3094013	B	HLA-DQA1	0.109	0.045	0.01605	G	A
rs78551378	B	HLA-DQA1	-0.001	0.087	0.9932	G	A
rs35163515	B	HLA-DQA1	-0.02	0.072	0.7789	A	G
rs2516518	B	HLA-DQA1	-0.142	0.05	0.004257	G	A
rs2516517	B	HLA-DQA1	-0.144	0.079	0.069	G	T
rs2244546	B	HLA-DQA1	0.22	0.056	9.621e-05	C	G
rs4713466	B	HLA-DQA1	0.115	0.045	0.01009	C	T
rs2518028	B	HLA-DQA1	0.128	0.031	4.371e-05	T	C
rs79948024	B	HLA-DQA1	-0.064	0.137	0.6384	G	A
rs2859448	B	HLA-DQA1	0.185	0.034	7.768e-08	C	T
rs2596454	B	HLA-DQA1	0.179	0.033	6.932e-08	A	G
rs2518027	B	HLA-DQA1	0.158	0.032	8.601e-07	T	G
rs2844508	B	HLA-DQA1	0.168	0.031	8.9e-08	G	C
rs2844507	B	HLA-DQA1	0.184	0.034	8.113e-08	T	C
rs2244578	B	HLA-DQA1	0.175	0.033	1.605e-07	G	C
rs2244579	B	HLA-DQA1	-0.04	0.035	0.2491	G	C
rs2523674	B	HLA-DQA1	0.026	0.03	0.3882	A	G
rs2395031	B	HLA-DQA1	-0.051	0.063	0.4176	G	A
rs2523671	B	HLA-DQA1	0.172	0.033	2.234e-07	C	T
rs9267135	B	HLA-DQA1	-0.053	0.063	0.402	T	C
rs2523668	B	HLA-DQA1	0.262	0.043	1.656e-09	C	A
rs2244839	B	HLA-DQA1	-0.045	0.035	0.2019	G	A
rs2596449	B	HLA-DQA1	0.172	0.033	2.234e-07	A	G
rs7758090	B	HLA-DQA1	-0.082	0.057	0.1509	C	T
rs9267139	B	HLA-DQA1	-0.033	0.051	0.5176	G	A
rs1055569	B	HLA-DQA1	-0.069	0.033	0.03403	C	T
rs2596446	B	HLA-DQA1	0.172	0.033	2.234e-07	G	A
rs140815160	B	HLA-DQA1	0.078	0.058	0.1802	T	A
rs2516440	B	HLA-DQA1	-0.07	0.033	0.03139	G	A
rs3828890	B	HLA-DQA1	-0.121	0.047	0.01047	C	G
rs4413654	B	HLA-DQA1	-0.033	0.035	0.3364	G	A
rs12665745	B	HLA-DQA1	0.051	0.043	0.2407	G	A
rs6940467	B	HLA-DQA1	-0.114	0.047	0.01616	A	G
rs2844503	B	HLA-DQA1	0.091	0.031	0.003038	T	A
rs7741521	B	HLA-DQA1	-0.07	0.073	0.3385	G	A
rs3131643	B	HLA-DQA1	0.063	0.042	0.1398	G	A
rs12660382	B	HLA-DQA1	0.035	0.039	0.3764	C	T
rs16899682	B	HLA-DQA1	-0.025	0.091	0.7796	G	C
rs9267156	B	HLA-DQA1	-0.06	0.053	0.2542	A	T
rs2844502	B	HLA-DQA1	0.145	0.031	4.325e-06	G	A
rs2596534	B	HLA-DQA1	0.107	0.03	0.0004098	T	C
rs3021366	B	HLA-DQA1	-0.049	0.082	0.5467	C	A
rs2395488	B	HLA-DQA1	0.145	0.031	4.335e-06	A	G
rs11758964	B	HLA-DQA1	0.111	0.076	0.147	T	C
rs2248372	B	HLA-DQA1	-0.049	0.032	0.1246	G	A
rs2248373	B	HLA-DQA1	0.096	0.031	0.002208	T	C
rs2248462	B	HLA-DQA1	-0.002	0.037	0.9618	G	A
rs2243429	B	HLA-DQA1	0.144	0.031	4.759e-06	G	T
rs2516514	B	HLA-DQA1	-0.003	0.037	0.9261	T	C
rs75303729	B	HLA-DQA1	0.237	0.052	5.865e-06	G	A
rs2516513	B	HLA-DQA1	-0.006	0.037	0.8645	C	T
rs2596536	B	HLA-DQA1	0.145	0.031	4.325e-06	C	T
rs2523651	B	HLA-DQA1	0.111	0.031	0.0003745	A	G
rs2516424	B	HLA-DQA1	0.145	0.031	4.356e-06	A	G
rs2248613	B	HLA-DQA1	0.145	0.031	4.356e-06	G	T
rs2248617	B	HLA-DQA1	0.145	0.031	4.325e-06	C	T
rs3099843	B	HLA-DQA1	0.082	0.044	0.06486	G	T
rs2516511	B	HLA-DQA1	-0.002	0.037	0.9618	C	T
rs3828893	B	HLA-DQA1	-0.09	0.055	0.1021	G	A
rs3749945	B	HLA-DQA1	-0.082	0.055	0.1367	C	T
rs3749946	B	HLA-DQA1	-0.158	0.058	0.006932	C	A
rs3099844	B	HLA-DQA1	0.082	0.044	0.06454	C	A
rs2523650	B	HLA-DQA1	0.071	0.033	0.03072	T	C
rs2516422	B	HLA-DQA1	-0.005	0.037	0.9034	C	T
rs2905722	B	HLA-DQA1	0.311	0.041	6.157e-14	A	G
rs2523647	B	HLA-DQA1	0.147	0.037	9.811e-05	A	G
rs2516509	B	HLA-DQA1	-0.002	0.037	0.9618	T	C
rs2523710	B	HLA-DQA1	0.128	0.042	0.00211	G	A
rs2523709	B	HLA-DQA1	-0.025	0.034	0.4674	G	C
rs2516507	B	HLA-DQA1	0.093	0.031	0.002414	T	C
rs2523708	B	HLA-DQA1	0.122	0.032	0.0001226	C	T
rs3132470	B	HLA-DQA1	0.086	0.045	0.05361	A	G
rs2905747	B	HLA-DQA1	0.242	0.037	1.434e-10	A	G
rs2523706	B	HLA-DQA1	0.122	0.032	0.0001234	T	C
rs2523705	B	HLA-DQA1	-0.005	0.037	0.887	C	T
rs3094011	B	HLA-DQA1	0.082	0.044	0.06454	T	C
rs2516504	B	HLA-DQA1	0.122	0.032	0.000129	C	A
rs2523700	B	HLA-DQA1	0.116	0.032	0.0002458	G	C
rs2904600	B	HLA-DQA1	-0.005	0.037	0.8943	A	C
rs9267212	B	HLA-DQA1	-0.055	0.054	0.3153	G	T
rs2516500	B	HLA-DQA1	0.121	0.032	0.0001405	C	T
rs3132469	B	HLA-DQA1	0.313	0.041	9.02e-14	A	G
rs3094009	B	HLA-DQA1	0.117	0.04	0.003578	C	T
rs2904781	B	HLA-DQA1	0.002	0.038	0.9549	C	G
rs9267280	B	HLA-DQA1	-0.055	0.054	0.3151	G	A
rs2507964	B	HLA-DQA1	0.102	0.032	0.001238	C	T
rs2516415	B	HLA-DQA1	0.1	0.031	0.001582	G	A
rs2904783	B	HLA-DQA1	0.071	0.031	0.0207	C	T
rs3130922	B	HLA-DQA1	0.141	0.031	8.121e-06	A	G
rs9267325	B	HLA-DQA1	0.195	0.044	8.988e-06	G	C
rs2395042	B	HLA-DQA1	0.166	0.032	2.988e-07	A	C
rs2253044	B	HLA-DQA1	-0.06	0.044	0.1742	C	A
rs2395043	B	HLA-DQA1	0.164	0.032	4.074e-07	T	C
rs2516412	B	HLA-DQA1	0.085	0.032	0.008056	G	T
rs2516408	B	HLA-DQA1	0.087	0.032	0.006603	G	A
rs2534678	B	HLA-DQA1	-0.061	0.044	0.1711	G	T
rs6916394	B	HLA-DQA1	0.115	0.033	0.0004538	T	C
rs3828903	B	HLA-DQA1	0.115	0.033	0.0004538	G	A
rs6922431	B	HLA-DQA1	0	0.066	0.9948	T	C
rs3094005	B	HLA-DQA1	0.083	0.045	0.0671	G	T
rs2534674	B	HLA-DQA1	0.184	0.031	3.439e-09	T	C
rs6915833	B	HLA-DQA1	-0.039	0.069	0.5663	C	T
rs2534671	B	HLA-DQA1	0.073	0.031	0.0191	T	G
rs3828912	B	HLA-DQA1	0.115	0.033	0.0004538	C	A
rs3828914	B	HLA-DQA1	0.111	0.033	0.0007955	C	T
rs114861390	B	HLA-DQA1	-0.126	0.059	0.03186	T	A
rs2516498	B	HLA-DQA1	-0.061	0.044	0.1709	G	C
rs2855804	B	HLA-DQA1	0.083	0.032	0.009336	C	T
rs114684640	B	HLA-DQA1	0.126	0.074	0.08999	C	T
rs2516496	B	HLA-DQA1	-0.06	0.044	0.1733	G	C
rs2534657	B	HLA-DQA1	-0.06	0.044	0.1731	C	T
rs2855812	B	HLA-DQA1	0.094	0.034	0.005732	G	T
rs3134899	B	HLA-DQA1	0.205	0.036	1.174e-08	C	T
rs2242955	B	HLA-DQA1	0.095	0.047	0.04246	G	A
rs3093953	B	HLA-DQA1	0.206	0.036	1.04e-08	T	G
rs41293883	B	HLA-DQA1	-0.074	0.078	0.3464	C	T
rs3131638	B	HLA-DQA1	0.214	0.036	3.43e-09	A	G
rs3130615	B	HLA-DQA1	0.204	0.034	2.191e-09	G	A
rs3132468	B	HLA-DQA1	0.204	0.034	2.191e-09	C	T
rs115231984	B	HLA-DQA1	0.141	0.09	0.1192	G	A
rs2844499	B	HLA-DQA1	0.084	0.032	0.00909	A	T
rs3131635	B	HLA-DQA1	0.204	0.034	2.191e-09	A	G
rs3130614	B	HLA-DQA1	0.09	0.046	0.04878	T	A
rs2844498	B	HLA-DQA1	0.088	0.031	0.004462	C	T
rs13197153	B	HLA-DQA1	0.054	0.108	0.615	A	C
rs2246618	B	HLA-DQA1	0.083	0.032	0.009336	C	T
rs2844496	B	HLA-DQA1	-0.049	0.051	0.3349	C	T
rs2516401	B	HLA-DQA1	0.172	0.033	1.927e-07	G	A
rs3131633	B	HLA-DQA1	0.2	0.039	4.467e-07	A	G
rs3132459	B	HLA-DQA1	0.19	0.035	8.996e-08	C	T
rs2516400	B	HLA-DQA1	0.082	0.032	0.01102	G	A
rs2246871	B	HLA-DQA1	0.173	0.032	6.722e-08	C	A
rs2516399	B	HLA-DQA1	-0.049	0.051	0.3349	A	G
rs2516398	B	HLA-DQA1	0.175	0.032	5.044e-08	G	T
rs75918044	B	HLA-DQA1	-0.176	0.084	0.03732	A	C
rs2246986	B	HLA-DQA1	-0.049	0.051	0.3366	A	G
rs62397979	B	HLA-DQA1	-0.194	0.073	0.008453	T	G
rs2844494	B	HLA-DQA1	0.171	0.032	8.66e-08	C	A
rs9267444	B	HLA-DQA1	0.055	0.031	0.07596	G	A
rs9267445	B	HLA-DQA1	0.084	0.045	0.06175	G	C
rs2395045	B	HLA-DQA1	0.185	0.035	1.795e-07	C	T
rs3131631	B	HLA-DQA1	0.185	0.035	1.746e-07	G	C
rs2516491	B	HLA-DQA1	0.101	0.034	0.002719	A	C
rs3093998	B	HLA-DQA1	0.147	0.031	2.588e-06	C	A
rs3131630	B	HLA-DQA1	0.165	0.035	3.297e-06	G	A
rs114921900	B	HLA-DQA1	0.057	0.088	0.5196	G	T
rs9267457	B	HLA-DQA1	-0.023	0.061	0.7087	C	T
rs2516489	B	HLA-DQA1	0.042	0.041	0.2972	C	T
rs3130637	B	HLA-DQA1	0.165	0.034	1.485e-06	A	G
rs3130636	B	HLA-DQA1	0.165	0.034	1.479e-06	A	G
rs72847211	B	HLA-DQA1	-0.172	0.085	0.0429	G	T
rs4959079	B	HLA-DQA1	-0.023	0.061	0.7087	C	T
rs3093995	B	HLA-DQA1	0.199	0.038	2.364e-07	C	T
rs77192564	B	HLA-DQA1	-0.069	0.066	0.295	C	T
rs3132454	B	HLA-DQA1	0.018	0.032	0.5669	A	G
rs3093994	B	HLA-DQA1	0.165	0.034	1.485e-06	G	A
rs3093993	B	HLA-DQA1	0.165	0.034	1.485e-06	C	A
rs9469021	B	HLA-DQA1	-0.165	0.08	0.04011	C	T
rs3095227	B	HLA-DQA1	0.165	0.034	1.485e-06	A	G
rs3093992	B	HLA-DQA1	0.165	0.034	1.485e-06	C	A
rs114060326	B	HLA-DQA1	-0.236	0.107	0.02808	G	C
rs3095226	B	HLA-DQA1	0.169	0.034	8.086e-07	C	A
rs3093988	B	HLA-DQA1	0.106	0.039	0.007378	G	A
rs3093986	B	HLA-DQA1	0.199	0.038	2.379e-07	T	A
rs2734574	B	HLA-DQA1	0.115	0.031	0.0001832	T	A
rs2734573	B	HLA-DQA1	0.142	0.03	3.203e-06	C	A
rs2516484	B	HLA-DQA1	-0.075	0.084	0.3714	A	T
rs2516483	B	HLA-DQA1	0.036	0.044	0.409	G	C
rs2516482	B	HLA-DQA1	0.101	0.039	0.009365	A	G
rs2259435	B	HLA-DQA1	0.043	0.041	0.2943	G	A
rs3093983	B	HLA-DQA1	0.199	0.038	2.379e-07	G	A
rs3093982	B	HLA-DQA1	0.23	0.04	1.317e-08	A	G
rs3130055	B	HLA-DQA1	0.188	0.034	3.524e-08	C	T
rs3093981	B	HLA-DQA1	0.199	0.038	2.379e-07	A	G
rs3093980	B	HLA-DQA1	0.199	0.038	2.379e-07	A	G
rs3115537	B	HLA-DQA1	0.199	0.038	2.379e-07	G	C
rs3219190	B	HLA-DQA1	0.148	0.046	0.001335	T	C
rs3093978	B	HLA-DQA1	0.199	0.038	2.379e-07	C	A
rs2516478	B	HLA-DQA1	0.043	0.041	0.294	G	A
rs74367810	B	HLA-DQA1	-0.172	0.085	0.0419	C	T
rs3130056	B	HLA-DQA1	0.199	0.038	2.379e-07	C	T
rs3853601	B	HLA-DQA1	0.136	0.044	0.002286	C	G
rs11796	B	HLA-DQA1	0.121	0.032	0.0001308	A	T
rs3093948	B	HLA-DQA1	0.197	0.038	3.112e-07	A	G
rs1055384	B	HLA-DQA1	0.106	0.039	0.007191	C	T
rs1055388	B	HLA-DQA1	0.188	0.034	3.524e-08	C	T
rs3131628	B	HLA-DQA1	0.199	0.038	2.379e-07	C	T
rs3093976	B	HLA-DQA1	0.199	0.038	2.379e-07	A	G
rs929138	B	HLA-DQA1	0.017	0.038	0.6565	T	C
rs2075581	B	HLA-DQA1	-0.092	0.059	0.1166	C	T
rs2075580	B	HLA-DQA1	0.188	0.034	3.524e-08	G	C
rs3130057	B	HLA-DQA1	0.199	0.038	2.379e-07	G	T
rs2734583	B	HLA-DQA1	0.08	0.045	0.0756	A	G
rs3130058	B	HLA-DQA1	0.199	0.038	2.379e-07	T	C
rs3093974	B	HLA-DQA1	0.124	0.032	0.0001013	G	A
rs1129640	B	HLA-DQA1	0.199	0.038	2.379e-07	T	C
rs933208	B	HLA-DQA1	0.188	0.034	3.58e-08	G	T
rs2071596	B	HLA-DQA1	0.095	0.041	0.01915	G	A
rs2516393	B	HLA-DQA1	0.199	0.038	2.379e-07	A	C
rs2523512	B	HLA-DQA1	0.045	0.041	0.2673	G	A
rs2523511	B	HLA-DQA1	0.199	0.038	2.379e-07	C	T
rs2239709	B	HLA-DQA1	-0.092	0.059	0.1166	C	T
rs2523508	B	HLA-DQA1	0.201	0.038	1.579e-07	C	T
rs3130059	B	HLA-DQA1	0.122	0.032	0.0001246	G	C
rs2523507	B	HLA-DQA1	0.191	0.034	2.123e-08	G	A
rs2239525	B	HLA-DQA1	0.191	0.034	2.123e-08	G	A
rs2239526	B	HLA-DQA1	0.191	0.034	2.123e-08	G	A
rs2523506	B	HLA-DQA1	0.041	0.041	0.3146	G	T
rs2523505	B	HLA-DQA1	-0.115	0.059	0.0511	C	G
rs2523504	B	HLA-DQA1	0.194	0.034	1.391e-08	T	C
rs2844509	B	HLA-DQA1	0.023	0.037	0.5254	A	G
rs3130630	B	HLA-DQA1	0.122	0.032	0.0001246	A	C
rs9267487	B	HLA-DQA1	-0.023	0.061	0.7012	T	C
rs2251824	B	HLA-DQA1	0.041	0.041	0.3142	G	A
rs2071594	B	HLA-DQA1	0.122	0.032	0.0001246	G	C
rs2071593	B	HLA-DQA1	-0.094	0.059	0.1126	G	A
rs45529339	B	HLA-DQA1	0.158	0.075	0.03511	C	T
rs2239705	B	HLA-DQA1	0.045	0.043	0.2867	G	A
rs2523503	B	HLA-DQA1	0.041	0.041	0.3146	C	A
rs2523502	B	HLA-DQA1	0.201	0.038	1.579e-07	A	T
rs9267488	B	HLA-DQA1	0.077	0.045	0.08773	A	G
rs62395767	B	HLA-DQA1	-0.156	0.109	0.1521	A	G
rs3219184	B	HLA-DQA1	-0.101	0.059	0.08844	A	G
rs2071592	B	HLA-DQA1	0.143	0.032	7.134e-06	T	A
rs3219183	B	HLA-DQA1	-0.034	0.084	0.6896	C	G
rs2523500	B	HLA-DQA1	0.118	0.032	0.0002363	G	A
rs6916921	B	HLA-DQA1	0.173	0.058	0.002946	C	T
rs2255798	B	HLA-DQA1	0.071	0.043	0.1005	G	C
rs6929796	B	HLA-DQA1	0.095	0.04	0.01861	G	A
rs2857605	B	HLA-DQA1	0.208	0.037	2.543e-08	C	T
rs2239707	B	HLA-DQA1	0.132	0.032	3.872e-05	C	T
rs2230365	B	HLA-DQA1	0.024	0.042	0.5606	C	T
rs3130062	B	HLA-DQA1	0.312	0.057	4.691e-08	C	T
rs13192469	B	HLA-DQA1	-0.034	0.084	0.6896	T	C
rs4947324	B	HLA-DQA1	-0.06	0.049	0.2228	C	T
rs13215091	B	HLA-DQA1	-0.034	0.084	0.6896	G	A
rs2516390	B	HLA-DQA1	0.118	0.031	0.0001901	C	T
rs928815	B	HLA-DQA1	0.118	0.031	0.0001901	T	G
rs2857709	B	HLA-DQA1	0.312	0.042	2.597e-13	A	G
rs2857602	B	HLA-DQA1	0.118	0.031	0.0001901	G	A
rs2857708	B	HLA-DQA1	0.071	0.043	0.1021	C	T
rs1121800	B	HLA-DQA1	0.118	0.031	0.0001901	A	T
rs2844484	B	HLA-DQA1	0.118	0.031	0.0001901	A	G
rs2009658	B	HLA-DQA1	0.04	0.042	0.3366	C	G
rs915654	B	HLA-DQA1	0.09	0.032	0.005284	T	A
rs2844482	B	HLA-DQA1	0.04	0.042	0.3386	C	T
rs2071590	B	HLA-DQA1	0.118	0.032	0.0002549	A	G
rs1800683	B	HLA-DQA1	0.118	0.032	0.0001961	G	A
rs2239704	B	HLA-DQA1	0.118	0.031	0.0001803	A	C
rs3093546	B	HLA-DQA1	0.171	0.075	0.0231	G	A
rs909253	B	HLA-DQA1	0.122	0.032	0.0001283	A	G
rs746868	B	HLA-DQA1	0.118	0.031	0.000195	C	G
rs2229094	B	HLA-DQA1	-0.01	0.035	0.7671	T	C
rs3093542	B	HLA-DQA1	-0.171	0.084	0.04194	G	C
rs2229092	B	HLA-DQA1	0.063	0.062	0.313	A	C
rs1041981	B	HLA-DQA1	0.119	0.032	0.0001826	C	A
rs1799964	B	HLA-DQA1	0.03	0.037	0.4206	T	C
rs1800630	B	HLA-DQA1	0.037	0.042	0.3822	C	A
rs1799724	B	HLA-DQA1	0.173	0.058	0.002759	C	T
rs1800629	B	HLA-DQA1	0.105	0.039	0.007285	G	A
rs361525	B	HLA-DQA1	0	0.068	0.9955	G	A
rs3093661	B	HLA-DQA1	-0.075	0.078	0.336	G	A
rs1800610	B	HLA-DQA1	0.127	0.058	0.02865	G	A
rs3093662	B	HLA-DQA1	-0.003	0.057	0.9576	A	G
rs3093664	B	HLA-DQA1	-0.109	0.059	0.06532	A	G
rs3093668	B	HLA-DQA1	-0.075	0.078	0.336	G	C
rs3093726	B	HLA-DQA1	-0.053	0.082	0.5172	T	C
rs1800628	B	HLA-DQA1	0.086	0.046	0.05906	G	A
rs3093671	B	HLA-DQA1	-0.171	0.105	0.1059	G	A
rs769178	B	HLA-DQA1	0.149	0.059	0.01182	G	T
rs3093553	B	HLA-DQA1	-0.023	0.062	0.7132	T	G
rs769174	B	HLA-DQA1	0.125	0.044	0.005026	C	G
rs41268884	B	HLA-DQA1	0.091	0.043	0.03493	A	G
rs7769073	B	HLA-DQA1	-0.24	0.085	0.004832	T	A
rs9469027	B	HLA-DQA1	-0.301	0.114	0.008195	G	C
rs2256965	B	HLA-DQA1	0.148	0.031	1.978e-06	A	G
rs2256974	B	HLA-DQA1	0.09	0.04	0.02361	C	A
rs28732144	B	HLA-DQA1	-0.053	0.082	0.5172	G	A
rs1052248	B	HLA-DQA1	0.031	0.035	0.3768	T	A
rs3087617	B	HLA-DQA1	-0.037	0.059	0.5344	A	T
rs986475	B	HLA-DQA1	0.149	0.059	0.01234	A	G
rs3179004	B	HLA-DQA1	0.006	0.087	0.9452	C	T
rs3179003	B	HLA-DQA1	0.017	0.091	0.8495	C	A
rs11575841	B	HLA-DQA1	-0.051	0.099	0.6051	C	T
rs11575839	B	HLA-DQA1	-0.166	0.095	0.08193	G	A
rs2736191	B	HLA-DQA1	0.037	0.078	0.6354	C	G
rs2515919	B	HLA-DQA1	0.071	0.032	0.02509	A	G
rs2844480	B	HLA-DQA1	0.041	0.039	0.2893	C	T
rs2857595	B	HLA-DQA1	0.096	0.036	0.007669	G	A
rs17207190	B	HLA-DQA1	-0.053	0.082	0.5199	G	A
rs2857700	B	HLA-DQA1	0.365	0.045	1.109e-15	T	C
rs9378200	B	HLA-DQA1	-0.075	0.065	0.2481	T	C
rs2844479	B	HLA-DQA1	0.147	0.032	3.989e-06	A	C
rs9348876	B	HLA-DQA1	-0.074	0.064	0.2485	C	T
rs3132451	B	HLA-DQA1	0.04	0.038	0.2924	G	C
rs2857600	B	HLA-DQA1	0.365	0.043	3.663e-17	T	C
rs73396284	B	HLA-DQA1	-0.089	0.059	0.1329	T	C
rs2844475	B	HLA-DQA1	0.131	0.031	2.73e-05	G	A
rs4711274	B	HLA-DQA1	0.104	0.045	0.02254	G	A
rs28732150	B	HLA-DQA1	-0.096	0.068	0.156	G	A
rs2259571	B	HLA-DQA1	0.159	0.031	3.514e-07	T	G
rs2269475	B	HLA-DQA1	0.107	0.046	0.01927	C	T
rs2857597	B	HLA-DQA1	0.227	0.033	1.033e-11	T	A
rs2857697	B	HLA-DQA1	0.13	0.031	3.277e-05	C	T
rs2736177	B	HLA-DQA1	0.362	0.043	7.203e-17	C	T
rs2736176	B	HLA-DQA1	0.198	0.032	1.572e-09	G	C
rs2857694	B	HLA-DQA1	0.13	0.031	3.277e-05	A	T
rs3763295	B	HLA-DQA1	0.107	0.046	0.01927	A	G
rs2857693	B	HLA-DQA1	0.13	0.031	3.277e-05	G	T
rs3993757	B	HLA-DQA1	-0.179	0.124	0.1496	C	T
rs3130070	B	HLA-DQA1	0.047	0.038	0.2204	A	G
rs2260050	B	HLA-DQA1	0.159	0.031	3.514e-07	A	G
rs2280801	B	HLA-DQA1	-0.096	0.068	0.156	C	T
rs3130622	B	HLA-DQA1	0.047	0.038	0.2204	G	C
rs3130071	B	HLA-DQA1	0.366	0.043	3.277e-17	T	A
rs2736171	B	HLA-DQA1	0.129	0.031	3.662e-05	A	G
rs1046080	B	HLA-DQA1	0.225	0.033	1.602e-11	C	A
rs3132450	B	HLA-DQA1	0.119	0.047	0.01183	A	G
rs2736165	B	HLA-DQA1	-0.067	0.08	0.4011	A	G
rs3130623	B	HLA-DQA1	0.034	0.038	0.3615	C	T
rs2736163	B	HLA-DQA1	-0.094	0.075	0.2117	C	T
rs2242660	B	HLA-DQA1	0.047	0.032	0.1362	G	A
rs2736161	B	HLA-DQA1	-0.073	0.081	0.3665	G	A
rs3130626	B	HLA-DQA1	0.047	0.038	0.2204	A	G
rs2736158	B	HLA-DQA1	-0.073	0.081	0.3665	G	C
rs2736157	B	HLA-DQA1	0.047	0.038	0.2204	A	G
rs3130627	B	HLA-DQA1	0.047	0.038	0.2204	G	T
rs2844465	B	HLA-DQA1	0.04	0.032	0.2109	T	C
rs2272593	B	HLA-DQA1	0.226	0.033	1.481e-11	T	C
rs2242659	B	HLA-DQA1	0.038	0.032	0.2298	A	G
rs3115663	B	HLA-DQA1	0.047	0.038	0.2204	T	C
rs2242657	B	HLA-DQA1	0.108	0.045	0.01798	T	C
rs1046089	B	HLA-DQA1	0.067	0.032	0.03715	G	A
rs2261033	B	HLA-DQA1	0.193	0.03	2.008e-10	A	G
rs11229	B	HLA-DQA1	0.047	0.038	0.2204	A	G
rs3132453	B	HLA-DQA1	0.345	0.058	3.857e-09	T	G
rs35502919	B	HLA-DQA1	0.372	0.067	3.795e-08	C	A
rs10885	B	HLA-DQA1	0.047	0.038	0.2204	C	T
rs2736155	B	HLA-DQA1	0.137	0.03	7.674e-06	G	C
rs1046756	B	HLA-DQA1	-0.08	0.086	0.3511	C	T
rs2178899	B	HLA-DQA1	-0.031	0.045	0.488	A	T
rs750332	B	HLA-DQA1	0.298	0.037	4.161e-15	C	T
rs743400	B	HLA-DQA1	-0.098	0.059	0.09625	A	G
rs28732154	B	HLA-DQA1	-0.096	0.068	0.1557	C	T
rs3130628	B	HLA-DQA1	0.048	0.038	0.2166	T	C
rs755714	B	HLA-DQA1	0.198	0.032	1.572e-09	C	T
rs1077394	B	HLA-DQA1	0.185	0.032	8.868e-09	C	T
rs1077393	B	HLA-DQA1	0.137	0.031	8.219e-06	A	G
rs1052486	B	HLA-DQA1	0.137	0.031	8.219e-06	A	G
rs760293	B	HLA-DQA1	0.298	0.037	4.161e-15	T	C
rs2077102	B	HLA-DQA1	0.107	0.046	0.01845	C	A
rs3130048	B	HLA-DQA1	0.037	0.035	0.2892	T	C
rs2242656	B	HLA-DQA1	0.307	0.036	1.961e-17	C	T
rs2844463	B	HLA-DQA1	-0.127	0.044	0.004198	G	A
rs805303	B	HLA-DQA1	0.042	0.032	0.186	G	A
rs805302	B	HLA-DQA1	0.042	0.032	0.1863	A	C
rs805301	B	HLA-DQA1	0.042	0.032	0.186	A	C
rs805300	B	HLA-DQA1	-0.092	0.075	0.2204	A	G
rs3130050	B	HLA-DQA1	0.348	0.042	3.707e-16	G	A
rs3115669	B	HLA-DQA1	0.362	0.043	7.203e-17	T	G
rs3117583	B	HLA-DQA1	0.047	0.038	0.223	A	G
rs813115	B	HLA-DQA1	0.042	0.032	0.1863	A	G
rs3117582	B	HLA-DQA1	0.119	0.047	0.01183	T	G
rs805298	B	HLA-DQA1	-0.092	0.075	0.2203	G	T
rs805297	B	HLA-DQA1	0.198	0.032	1.572e-09	C	A
rs805264	B	HLA-DQA1	-0.071	0.08	0.3771	G	A
rs707922	B	HLA-DQA1	-0.16	0.062	0.009857	G	T
rs707921	B	HLA-DQA1	-0.091	0.075	0.2216	C	A
rs3132449	B	HLA-DQA1	0.119	0.047	0.01183	C	T
rs2242655	B	HLA-DQA1	0.107	0.046	0.01845	C	G
rs3130617	B	HLA-DQA1	0.229	0.033	7.857e-12	C	T
rs805263	B	HLA-DQA1	-0.078	0.085	0.3612	A	C
rs28732157	B	HLA-DQA1	-0.097	0.068	0.1554	C	T
rs805262	B	HLA-DQA1	0.189	0.029	1.614e-10	C	T
rs707920	B	HLA-DQA1	-0.014	0.035	0.6894	T	C
rs805261	B	HLA-DQA1	-0.093	0.097	0.3403	C	T
rs707974	B	HLA-DQA1	0.2	0.048	3.295e-05	A	G
rs7029	B	HLA-DQA1	-0.014	0.035	0.6894	A	G
rs7992	B	HLA-DQA1	-0.014	0.035	0.6903	C	T
rs805259	B	HLA-DQA1	-0.084	0.076	0.2687	A	G
rs3130618	B	HLA-DQA1	0.047	0.038	0.223	C	A
rs2295665	B	HLA-DQA1	0.107	0.046	0.01845	C	T
rs2295664	B	HLA-DQA1	0.107	0.046	0.01845	C	A
rs28732159	B	HLA-DQA1	-0.061	0.082	0.4543	T	C
rs805258	B	HLA-DQA1	-0.071	0.08	0.3763	C	T
rs805257	B	HLA-DQA1	0.039	0.032	0.2156	A	G
rs9267529	B	HLA-DQA1	-0.072	0.058	0.2129	A	C
rs14365	B	HLA-DQA1	0.015	0.039	0.6949	T	C
rs3117578	B	HLA-DQA1	0.351	0.042	3.09e-16	A	G
rs9267531	B	HLA-DQA1	0.119	0.047	0.01183	A	G
rs4569	B	HLA-DQA1	-0.014	0.035	0.6838	C	T
rs805268	B	HLA-DQA1	-0.071	0.08	0.3763	A	C
rs2142234	B	HLA-DQA1	-0.072	0.058	0.2129	G	A
rs805267	B	HLA-DQA1	-0.092	0.075	0.2206	G	A
rs9267532	B	HLA-DQA1	-0.084	0.059	0.1584	C	T
rs1266076	B	HLA-DQA1	0.042	0.032	0.1878	T	G
rs707919	B	HLA-DQA1	0.198	0.032	1.572e-09	A	G
rs805272	B	HLA-DQA1	-0.071	0.08	0.3763	G	T
rs3115667	B	HLA-DQA1	0.233	0.033	3.313e-12	T	C
rs9378164	B	HLA-DQA1	-0.092	0.067	0.1718	G	A
rs805269	B	HLA-DQA1	-0.092	0.075	0.2206	A	G
rs13295	B	HLA-DQA1	-0.072	0.058	0.2129	A	G
rs9267533	B	HLA-DQA1	-0.072	0.058	0.2129	C	T
rs2280800	B	HLA-DQA1	0.107	0.046	0.01845	C	A
rs9267534	B	HLA-DQA1	-0.072	0.058	0.2129	T	C
rs805290	B	HLA-DQA1	-0.014	0.035	0.6905	C	T
rs9267536	B	HLA-DQA1	-0.078	0.074	0.2959	A	C
rs707918	B	HLA-DQA1	-0.014	0.035	0.6905	T	A
rs10573	B	HLA-DQA1	-0.08	0.058	0.1668	G	A
rs1475865	B	HLA-DQA1	0.229	0.033	8.524e-12	T	C
rs760294	B	HLA-DQA1	0.186	0.05	0.000231	C	A
rs707917	B	HLA-DQA1	-0.014	0.035	0.6905	C	G
rs28366155	B	HLA-DQA1	-0.098	0.059	0.09634	A	G
rs805282	B	HLA-DQA1	-0.017	0.034	0.6279	T	G
rs805281	B	HLA-DQA1	-0.014	0.035	0.6905	T	C
rs805277	B	HLA-DQA1	-0.014	0.034	0.6787	C	T
rs805274	B	HLA-DQA1	-0.014	0.035	0.6905	T	C
rs805273	B	HLA-DQA1	-0.161	0.062	0.009522	G	A
rs1266074	B	HLA-DQA1	-0.155	0.061	0.0118	C	T
rs9267540	B	HLA-DQA1	-0.072	0.058	0.2129	C	T
rs9267541	B	HLA-DQA1	-0.072	0.058	0.2129	C	G
rs2295663	B	HLA-DQA1	-0.096	0.068	0.1562	A	G
rs1266071	B	HLA-DQA1	0.199	0.048	3.35e-05	C	T
rs28366157	B	HLA-DQA1	-0.087	0.066	0.1856	A	G
rs34406901	B	HLA-DQA1	0.074	0.067	0.2635	A	G
rs9267546	B	HLA-DQA1	-0.136	0.053	0.01031	G	A
rs805295	B	HLA-DQA1	-0.092	0.075	0.2218	C	T
rs9267547	B	HLA-DQA1	-0.136	0.053	0.01031	G	A
rs2242653	B	HLA-DQA1	0.077	0.043	0.07156	G	A
rs805287	B	HLA-DQA1	-0.022	0.034	0.5097	A	G
rs6916278	B	HLA-DQA1	-0.09	0.059	0.1292	G	A
rs805286	B	HLA-DQA1	-0.077	0.034	0.02365	A	G
rs805285	B	HLA-DQA1	-0.073	0.035	0.03771	G	C
rs9469040	B	HLA-DQA1	-0.051	0.08	0.5223	G	T
rs385306	B	HLA-DQA1	-0.037	0.036	0.3057	G	A
rs805284	B	HLA-DQA1	0.37	0.067	4.309e-08	G	A
rs9469042	B	HLA-DQA1	-0.064	0.078	0.4065	T	C
rs3749952	B	HLA-DQA1	-0.041	0.081	0.6168	T	G
rs3131384	B	HLA-DQA1	0.317	0.039	1.619e-15	G	C
rs405722	B	HLA-DQA1	-0.142	0.059	0.01628	C	A
rs15574	B	HLA-DQA1	-0.075	0.037	0.04417	G	A
rs1065356	B	HLA-DQA1	-0.08	0.037	0.03179	G	A
rs376510	B	HLA-DQA1	-0.16	0.06	0.00788	C	T
rs805294	B	HLA-DQA1	-0.01	0.031	0.7553	A	G
rs805293	B	HLA-DQA1	0.191	0.03	2.845e-10	T	A
rs4713479	B	HLA-DQA1	-0.041	0.081	0.6168	C	T
rs805292	B	HLA-DQA1	-0.077	0.037	0.03743	G	A
rs453098	B	HLA-DQA1	-0.133	0.059	0.02475	G	A
rs805306	B	HLA-DQA1	-0.006	0.031	0.8476	A	G
rs28366162	B	HLA-DQA1	-0.088	0.057	0.127	T	C
rs707916	B	HLA-DQA1	-0.003	0.031	0.9123	G	A
rs9267551	B	HLA-DQA1	0.366	0.043	3.429e-17	C	G
rs2272592	B	HLA-DQA1	0.317	0.039	1.304e-15	T	C
rs400547	B	HLA-DQA1	-0.152	0.06	0.01126	C	T
rs3131383	B	HLA-DQA1	0.117	0.047	0.01261	G	T
rs3101018	B	HLA-DQA1	0.116	0.047	0.0141	C	T
rs3131382	B	HLA-DQA1	0.356	0.058	1.626e-09	T	C
rs409558	B	HLA-DQA1	-0.014	0.043	0.7393	T	C
rs2075789	B	HLA-DQA1	0.105	0.052	0.04278	C	T
rs1144708	B	HLA-DQA1	-0.004	0.031	0.9021	C	T
rs707915	B	HLA-DQA1	-0.148	0.06	0.01418	T	A
rs2293861	B	HLA-DQA1	-0.014	0.043	0.7404	C	T
rs2075788	B	HLA-DQA1	-0.019	0.043	0.6578	T	G
rs3132445	B	HLA-DQA1	0.117	0.047	0.01261	G	A
rs3749953	B	HLA-DQA1	0.046	0.046	0.3096	A	G
rs3828922	B	HLA-DQA1	-0.019	0.043	0.6578	C	T
rs3130484	B	HLA-DQA1	0.117	0.047	0.01261	T	C
rs3117572	B	HLA-DQA1	0.315	0.039	2.334e-15	A	G
rs1150793	B	HLA-DQA1	-0.148	0.06	0.01418	A	G
rs2299851	B	HLA-DQA1	0.099	0.052	0.05709	G	A
rs3131379	B	HLA-DQA1	0.117	0.047	0.01261	G	A
rs9296001	B	HLA-DQA1	-0.008	0.09	0.9318	C	T
rs3117574	B	HLA-DQA1	0.117	0.047	0.01261	G	A
rs3131378	B	HLA-DQA1	0.117	0.047	0.01261	A	G
rs3117575	B	HLA-DQA1	0.117	0.047	0.01261	T	C
rs707939	B	HLA-DQA1	0.214	0.031	1.655e-11	C	A
rs3117577	B	HLA-DQA1	0.116	0.047	0.0141	A	G
rs9461718	B	HLA-DQA1	0.009	0.089	0.9168	A	C
rs3115672	B	HLA-DQA1	0.117	0.047	0.01261	C	T
rs2075801	B	HLA-DQA1	-0.019	0.043	0.6591	G	A
rs707938	B	HLA-DQA1	0.013	0.032	0.6822	A	G
rs17201144	B	HLA-DQA1	0.064	0.067	0.3403	A	G
rs707937	B	HLA-DQA1	-0.023	0.038	0.5522	C	G
rs6905572	B	HLA-DQA1	0.043	0.047	0.3621	C	T
rs9461719	B	HLA-DQA1	-0.009	0.09	0.9177	C	T
rs707936	B	HLA-DQA1	-0.144	0.06	0.01587	G	A
rs3115671	B	HLA-DQA1	0.117	0.047	0.01261	G	T
rs707934	B	HLA-DQA1	-0.15	0.057	0.009008	C	T
rs9461721	B	HLA-DQA1	-0.011	0.09	0.9061	A	G
rs3130490	B	HLA-DQA1	0.117	0.047	0.01261	G	T
rs707929	B	HLA-DQA1	0.025	0.032	0.4323	A	G
rs6914412	B	HLA-DQA1	-0.127	0.051	0.01248	T	C
rs707928	B	HLA-DQA1	0.025	0.032	0.4373	A	G
rs2736426	B	HLA-DQA1	0.114	0.031	0.000247	C	T
rs707927	B	HLA-DQA1	-0.066	0.085	0.4347	A	G
rs707926	B	HLA-DQA1	0.008	0.041	0.8445	G	A
rs915652	B	HLA-DQA1	0.107	0.048	0.02423	G	A
rs915651	B	HLA-DQA1	0.111	0.047	0.01753	G	A
rs743399	B	HLA-DQA1	0.028	0.04	0.4783	C	T
rs11531	B	HLA-DQA1	-0.007	0.097	0.9389	G	A
rs35756329	B	HLA-DQA1	0.001	0.116	0.9905	T	C
rs11751198	B	HLA-DQA1	-0.177	0.072	0.01407	G	A
rs534892	B	HLA-DQA1	-0.093	0.073	0.2058	G	C
rs480092	B	HLA-DQA1	0.008	0.041	0.8445	T	C
rs2242668	B	HLA-DQA1	-0.194	0.058	0.0009195	C	T
rs17201171	B	HLA-DQA1	-0.049	0.099	0.6163	T	C
rs35444838	B	HLA-DQA1	-0.001	0.12	0.992	T	C
rs34814308	B	HLA-DQA1	-0.049	0.099	0.6163	C	T
rs34636308	B	HLA-DQA1	-0.05	0.099	0.6171	C	T
rs2075800	B	HLA-DQA1	0.198	0.032	1.028e-09	C	T
rs2227956	B	HLA-DQA1	0.319	0.039	1.006e-15	G	A
rs2075799	B	HLA-DQA1	-0.186	0.057	0.001194	C	T
rs7757496	B	HLA-DQA1	0.087	0.055	0.1159	C	A
rs481825	B	HLA-DQA1	-0.096	0.073	0.1928	C	A
rs11557922	B	HLA-DQA1	-0.05	0.099	0.6171	T	C
rs1043618	B	HLA-DQA1	-0.016	0.031	0.5919	G	C
rs77488547	B	HLA-DQA1	-0.018	0.104	0.8603	T	C
rs9469058	B	HLA-DQA1	-0.007	0.098	0.9413	T	A
rs78292716	B	HLA-DQA1	-0.044	0.099	0.6579	A	G
rs2763979	B	HLA-DQA1	0.023	0.03	0.4492	C	T
rs35987121	B	HLA-DQA1	-0.075	0.094	0.4225	G	A
rs2471980	B	HLA-DQA1	0.041	0.031	0.1902	G	C
rs4711279	B	HLA-DQA1	0.042	0.046	0.3696	C	G
rs9368699	B	HLA-DQA1	-0.054	0.08	0.4948	T	C
rs6921489	B	HLA-DQA1	0.053	0.046	0.2504	C	T
rs11968400	B	HLA-DQA1	-0.173	0.057	0.002646	C	T
rs115487693	B	HLA-DQA1	-0.084	0.08	0.2953	T	C
rs733539	B	HLA-DQA1	0.052	0.046	0.259	C	T
rs3130679	B	HLA-DQA1	0.107	0.048	0.02445	A	G
rs599707	B	HLA-DQA1	0.113	0.047	0.01577	C	T
rs3115673	B	HLA-DQA1	0.037	0.042	0.3859	G	T
rs9267576	B	HLA-DQA1	0.367	0.043	3.888e-17	T	G
rs9469063	B	HLA-DQA1	-0.073	0.101	0.4683	C	G
rs9267577	B	HLA-DQA1	0.318	0.039	1.189e-15	T	C
rs12210887	B	HLA-DQA1	-0.136	0.063	0.03008	G	T
rs9501157	B	HLA-DQA1	-0.124	0.091	0.1736	G	A
rs574914	B	HLA-DQA1	0.026	0.041	0.5304	G	A
rs7451017	B	HLA-DQA1	0.331	0.039	7.887e-17	T	C
rs9267649	B	HLA-DQA1	0.331	0.039	7.887e-17	A	G
rs77487898	B	HLA-DQA1	-0.124	0.096	0.1953	T	C
rs28589703	B	HLA-DQA1	-0.129	0.092	0.1614	G	A
rs613281	B	HLA-DQA1	-0.045	0.073	0.5362	G	A
rs693906	B	HLA-DQA1	0.049	0.042	0.2445	G	C
rs11965547	B	HLA-DQA1	0.045	0.053	0.388	G	A
rs521977	B	HLA-DQA1	0.167	0.033	6.248e-07	T	G
rs660594	B	HLA-DQA1	0.119	0.03	9.246e-05	G	A
rs660550	B	HLA-DQA1	0.119	0.03	9.246e-05	C	A
rs577272	B	HLA-DQA1	0.119	0.03	9.178e-05	G	A
rs644827	B	HLA-DQA1	0.119	0.03	9.178e-05	T	C
rs644774	B	HLA-DQA1	0.119	0.03	9.178e-05	C	T
rs494620	B	HLA-DQA1	0.146	0.031	2.602e-06	G	A
rs9267652	B	HLA-DQA1	-0.027	0.076	0.7224	C	T
rs2242665	B	HLA-DQA1	0.119	0.03	9.178e-05	C	T
rs2242664	B	HLA-DQA1	0.119	0.03	9.178e-05	C	T
rs3132442	B	HLA-DQA1	0.103	0.03	0.0007201	C	T
rs3130481	B	HLA-DQA1	0.103	0.03	0.0006871	G	C
rs3130482	B	HLA-DQA1	0.103	0.03	0.000706	C	A
rs614549	B	HLA-DQA1	0.151	0.032	2.449e-06	A	G
rs9267656	B	HLA-DQA1	-0.018	0.077	0.8127	C	T
rs12661281	B	HLA-DQA1	0.235	0.045	1.873e-07	T	A
rs2736428	B	HLA-DQA1	0.211	0.032	5.413e-11	C	T
rs6907185	B	HLA-DQA1	-0.007	0.052	0.8948	A	G
rs9267658	B	HLA-DQA1	0.393	0.043	6.896e-19	T	C
rs9267659	B	HLA-DQA1	0.274	0.036	7.99e-14	A	G
rs2075798	B	HLA-DQA1	0.057	0.059	0.3385	C	A
rs605203	B	HLA-DQA1	0.16	0.031	4.044e-07	C	A
rs589428	B	HLA-DQA1	0.16	0.031	3.938e-07	T	G
rs555007	B	HLA-DQA1	0.07	0.06	0.2477	T	C
rs115272033	B	HLA-DQA1	0.04	0.072	0.5784	T	C
rs652888	B	HLA-DQA1	0.053	0.036	0.1468	A	G
rs2844458	B	HLA-DQA1	0.228	0.032	1.353e-12	C	A
rs9267660	B	HLA-DQA1	0.028	0.096	0.7693	G	C
rs114387109	B	HLA-DQA1	-0.083	0.078	0.2925	G	T
rs7743807	B	HLA-DQA1	-0.091	0.067	0.1743	C	T
rs486416	B	HLA-DQA1	0.159	0.031	4.475e-07	G	A
rs57393998	B	HLA-DQA1	-0.1	0.085	0.2407	C	A
rs13194087	B	HLA-DQA1	-0.157	0.056	0.005117	G	A
rs611572	B	HLA-DQA1	0.043	0.06	0.4752	C	T
rs535586	B	HLA-DQA1	0.161	0.031	3.221e-07	T	C
rs2844456	B	HLA-DQA1	0.387	0.067	7.665e-09	T	C
rs9469069	B	HLA-DQA1	-0.094	0.085	0.2673	A	G
rs9267663	B	HLA-DQA1	-0.116	0.079	0.1453	C	T
rs2844455	B	HLA-DQA1	0.143	0.039	0.0002763	C	T
rs558702	B	HLA-DQA1	0.108	0.047	0.02196	G	A
rs9267665	B	HLA-DQA1	-0.116	0.079	0.1453	C	T
rs6939227	B	HLA-DQA1	-0.091	0.067	0.1743	C	A
rs10947223	B	HLA-DQA1	-0.162	0.057	0.004324	G	A
rs519417	B	HLA-DQA1	0.111	0.047	0.01805	G	A
rs2844452	B	HLA-DQA1	0.131	0.03	1.533e-05	A	G
rs9267673	B	HLA-DQA1	-0.045	0.051	0.3776	C	T
rs644045	B	HLA-DQA1	0.145	0.031	2.177e-06	A	G
rs3130683	B	HLA-DQA1	0.387	0.043	1.104e-18	C	T
rs511294	B	HLA-DQA1	-0.024	0.057	0.678	T	G
rs544167	B	HLA-DQA1	-0.024	0.057	0.678	T	G
rs497309	B	HLA-DQA1	0.095	0.047	0.04437	A	C
rs498240	B	HLA-DQA1	-0.024	0.057	0.678	G	A
rs9267677	B	HLA-DQA1	-0.116	0.051	0.02214	T	C
rs2734335	B	HLA-DQA1	0.145	0.03	1.404e-06	G	A
rs3020644	B	HLA-DQA1	0.181	0.031	4.397e-09	A	G
rs7746553	B	HLA-DQA1	-0.006	0.04	0.8897	C	G
rs9283893	B	HLA-DQA1	-0.147	0.069	0.03479	G	A
rs621701	B	HLA-DQA1	-0.037	0.057	0.5123	G	A
rs9332739	B	HLA-DQA1	0.059	0.072	0.4154	G	C
rs1042663	B	HLA-DQA1	0.026	0.051	0.6152	G	A
rs2507953	B	HLA-DQA1	0.025	0.051	0.6192	G	T
rs550605	B	HLA-DQA1	0.023	0.051	0.6551	T	C
rs653414	B	HLA-DQA1	0.023	0.051	0.6551	C	T
rs638383	B	HLA-DQA1	-0.127	0.067	0.05794	C	T
rs497239	B	HLA-DQA1	0.023	0.051	0.6551	T	C
rs609061	B	HLA-DQA1	0.023	0.051	0.6551	G	A
rs2242572	B	HLA-DQA1	0.023	0.051	0.6551	G	A
rs547154	B	HLA-DQA1	0.023	0.051	0.6551	G	T
rs4151667	B	HLA-DQA1	0.051	0.072	0.4768	T	A
rs12614	B	HLA-DQA1	-0.079	0.049	0.1044	C	T
rs641153	B	HLA-DQA1	0.022	0.051	0.6621	G	A
rs1048709	B	HLA-DQA1	0.321	0.037	2.954e-17	A	G
rs4151669	B	HLA-DQA1	0.048	0.072	0.5048	G	A
rs512559	B	HLA-DQA1	-0.127	0.067	0.05794	A	G
rs537160	B	HLA-DQA1	0.183	0.031	7.373e-09	A	G
rs541862	B	HLA-DQA1	0.023	0.051	0.6551	T	C
rs4151657	B	HLA-DQA1	0.251	0.031	3.767e-15	T	C
rs1270942	B	HLA-DQA1	0.095	0.047	0.04271	A	G
rs4151671	B	HLA-DQA1	0.051	0.072	0.4768	C	T
rs2072633	B	HLA-DQA1	0.176	0.03	4.063e-09	A	G
rs4151672	B	HLA-DQA1	0.051	0.072	0.4768	C	T
rs522162	B	HLA-DQA1	0.023	0.051	0.6551	T	C
rs760070	B	HLA-DQA1	0.023	0.051	0.6551	T	C
rs550513	B	HLA-DQA1	0.023	0.051	0.6551	C	T
rs4151664	B	HLA-DQA1	-0.03	0.062	0.6346	C	T
rs2072632	B	HLA-DQA1	0.261	0.032	7.139e-16	G	A
rs630379	B	HLA-DQA1	0.176	0.032	6.67e-08	A	C
rs9501161	B	HLA-DQA1	-0.062	0.051	0.23	G	A
rs403569	B	HLA-DQA1	0.023	0.051	0.6551	G	A
rs34555781	B	HLA-DQA1	-0.128	0.075	0.08656	A	C
rs440454	B	HLA-DQA1	0.174	0.032	7.534e-08	A	G
rs438999	B	HLA-DQA1	0.023	0.051	0.6551	A	G
rs2280774	B	HLA-DQA1	0.264	0.032	5.36e-16	G	A
rs419788	B	HLA-DQA1	0.174	0.032	7.534e-08	T	C
rs437179	B	HLA-DQA1	0.174	0.032	7.811e-08	A	C
rs35664695	B	HLA-DQA1	-0.063	0.08	0.435	C	T
rs592229	B	HLA-DQA1	0.141	0.03	2.152e-06	G	T
rs429608	B	HLA-DQA1	0.027	0.042	0.5286	G	A
rs401775	B	HLA-DQA1	-0.099	0.039	0.01143	T	C
rs444921	B	HLA-DQA1	-0.03	0.043	0.487	C	T
rs406936	B	HLA-DQA1	-0.03	0.043	0.487	G	A
rs492899	B	HLA-DQA1	0.01	0.051	0.8388	T	C
rs454212	B	HLA-DQA1	-0.03	0.043	0.487	C	T
rs453821	B	HLA-DQA1	-0.03	0.043	0.487	C	T
rs13217120	B	HLA-DQA1	-0.131	0.076	0.08485	G	C
rs34241101	B	HLA-DQA1	-0.112	0.059	0.05939	G	T
rs410851	B	HLA-DQA1	0.197	0.032	1.387e-09	T	C
rs449643	B	HLA-DQA1	-0.03	0.043	0.487	C	T
rs449283	B	HLA-DQA1	-0.115	0.066	0.08327	C	T
rs474534	B	HLA-DQA1	0.047	0.045	0.2965	A	G
rs17207867	B	HLA-DQA1	-0.169	0.056	0.002572	G	T
rs35337578	B	HLA-DQA1	-0.169	0.056	0.002572	T	C
rs416002	B	HLA-DQA1	-0.115	0.066	0.08327	G	C
rs389884	B	HLA-DQA1	0.077	0.048	0.1065	A	G
rs374780	B	HLA-DQA1	-0.115	0.066	0.08327	A	G
rs387608	B	HLA-DQA1	-0.032	0.043	0.4549	G	A
rs6941112	B	HLA-DQA1	0.252	0.032	9.425e-15	G	A
rs389883	B	HLA-DQA1	0.202	0.032	5.437e-10	G	T
rs389512	B	HLA-DQA1	-0.032	0.043	0.4517	G	C
rs34214527	B	HLA-DQA1	-0.097	0.052	0.06398	C	T
rs2856448	B	HLA-DQA1	0.209	0.03	2.816e-12	A	G
rs10046127	B	HLA-DQA1	-0.153	0.071	0.03002	C	T
rs2857009	B	HLA-DQA1	0.293	0.032	4.071e-19	G	C
rs12333245	B	HLA-DQA1	0.003	0.051	0.9598	G	A
rs2077580	B	HLA-DQA1	-0.1	0.052	0.05425	G	A
rs6902493	B	HLA-DQA1	0.293	0.032	3.845e-19	C	T
rs12198173	B	HLA-DQA1	-0.1	0.052	0.05425	G	A
rs1150758	B	HLA-DQA1	0.078	0.041	0.05551	G	C
rs2269429	B	HLA-DQA1	0.007	0.052	0.8967	C	T
rs204885	B	HLA-DQA1	-0.123	0.077	0.1102	C	T
rs2239689	B	HLA-DQA1	0.294	0.032	2.7e-19	G	A
rs7766862	B	HLA-DQA1	0.294	0.032	2.7e-19	G	A
rs17207923	B	HLA-DQA1	-0.132	0.098	0.1793	C	T
rs1150755	B	HLA-DQA1	0.079	0.041	0.05197	C	T
rs2071295	B	HLA-DQA1	0.292	0.032	4.462e-19	C	T
rs3130286	B	HLA-DQA1	0.291	0.036	1.186e-15	T	C
rs9267798	B	HLA-DQA1	-0.056	0.057	0.3246	G	C
rs17201560	B	HLA-DQA1	0.07	0.073	0.3372	T	C
rs204877	B	HLA-DQA1	0.003	0.051	0.946	C	G
rs12211410	B	HLA-DQA1	-0.102	0.052	0.05121	C	T
rs185819	B	HLA-DQA1	0.204	0.03	7.609e-12	T	C
rs3130287	B	HLA-DQA1	0.39	0.043	3.237e-19	C	T
rs1150754	B	HLA-DQA1	0.078	0.041	0.05576	C	T
rs34878747	B	HLA-DQA1	-0.152	0.07	0.03074	C	T
rs169496	B	HLA-DQA1	0.003	0.051	0.946	C	T
rs204900	B	HLA-DQA1	0.003	0.051	0.946	A	C
rs204899	B	HLA-DQA1	0.007	0.052	0.8963	C	T
rs1150753	B	HLA-DQA1	0.077	0.048	0.109	A	G
rs2071293	B	HLA-DQA1	0.293	0.032	9.171e-19	G	A
rs17201602	B	HLA-DQA1	-0.152	0.07	0.03074	C	T
rs204896	B	HLA-DQA1	0.005	0.051	0.919	C	T
rs1150752	B	HLA-DQA1	0.077	0.048	0.1092	T	C
rs17421624	B	HLA-DQA1	0.293	0.033	9.795e-19	T	C
rs13199524	B	HLA-DQA1	-0.107	0.053	0.04464	C	T
rs77913858	B	HLA-DQA1	-0.158	0.066	0.01698	C	T
rs3117182	B	HLA-DQA1	0.39	0.043	3.55e-19	T	A
rs3096695	B	HLA-DQA1	0.393	0.044	7.694e-19	G	C
rs41268896	B	HLA-DQA1	0.287	0.032	2.742e-18	G	A
rs1269854	B	HLA-DQA1	-0.101	0.065	0.1228	T	C
rs3134954	B	HLA-DQA1	0.384	0.043	2.068e-18	C	T
rs439844	B	HLA-DQA1	0.002	0.051	0.9637	C	T
rs1269853	B	HLA-DQA1	-0.07	0.068	0.2974	G	C
rs12153855	B	HLA-DQA1	-0.106	0.049	0.02981	T	C
rs2269426	B	HLA-DQA1	0.159	0.031	4.096e-07	G	A
rs411337	B	HLA-DQA1	0.023	0.059	0.6993	C	T
rs3807039	B	HLA-DQA1	0.127	0.048	0.00797	A	C
rs17207986	B	HLA-DQA1	-0.184	0.064	0.003942	T	C
rs3130342	B	HLA-DQA1	0.384	0.043	2.068e-18	A	C
rs1269852	B	HLA-DQA1	0.077	0.048	0.1093	G	C
rs9469084	B	HLA-DQA1	0.027	0.059	0.6415	C	T
rs8111	B	HLA-DQA1	0.249	0.034	4.992e-13	C	T
rs8283	B	HLA-DQA1	-0.06	0.039	0.1271	A	G
rs28732175	B	HLA-DQA1	-0.062	0.08	0.4364	C	T
rs204890	B	HLA-DQA1	-0.142	0.072	0.04942	C	T
rs204889	B	HLA-DQA1	-0.102	0.08	0.2023	G	A
rs2228628	B	HLA-DQA1	0.252	0.034	1.851e-13	G	C
rs76024631	B	HLA-DQA1	-0.194	0.065	0.002775	T	C
rs204888	B	HLA-DQA1	0.027	0.059	0.643	G	T
rs62402722	B	HLA-DQA1	-0.045	0.079	0.5695	A	C
rs1269851	B	HLA-DQA1	-0.117	0.066	0.07608	T	C
rs204894	B	HLA-DQA1	-0.093	0.063	0.1403	G	A
rs3130288	B	HLA-DQA1	0.077	0.048	0.1093	C	A
rs28732176	B	HLA-DQA1	-0.103	0.049	0.03675	C	T
rs41268905	B	HLA-DQA1	0.253	0.049	2.348e-07	G	A
rs169494	B	HLA-DQA1	0.037	0.059	0.5326	G	A
rs204892	B	HLA-DQA1	-0.099	0.064	0.1212	A	G
rs9391734	B	HLA-DQA1	-0.103	0.049	0.03675	G	A
rs9267803	B	HLA-DQA1	0.245	0.034	1.061e-12	C	T
rs2555456	B	HLA-DQA1	-0.117	0.066	0.07608	C	T
rs13211318	B	HLA-DQA1	-0.101	0.049	0.0406	A	C
rs4713505	B	HLA-DQA1	0.246	0.034	7.085e-13	G	T
rs388629	B	HLA-DQA1	-0.107	0.064	0.09698	G	A
rs114438786	B	HLA-DQA1	0.064	0.073	0.3813	G	A
rs204999	B	HLA-DQA1	-0.026	0.033	0.4327	A	G
rs3130279	B	HLA-DQA1	0.383	0.043	1.646e-18	A	G
rs3134952	B	HLA-DQA1	-0.003	0.036	0.9262	A	T
rs4713506	B	HLA-DQA1	0.257	0.034	6.246e-14	G	A
rs9296009	B	HLA-DQA1	0.205	0.036	1.78e-08	A	T
rs28732178	B	HLA-DQA1	-0.057	0.073	0.4366	G	A
rs3134608	B	HLA-DQA1	-0.009	0.037	0.8128	T	G
rs3131283	B	HLA-DQA1	0.397	0.043	3.177e-19	T	C
rs1053924	B	HLA-DQA1	0.185	0.032	1.458e-08	T	C
rs9267810	B	HLA-DQA1	0.169	0.036	2.804e-06	T	C
rs505997	B	HLA-DQA1	-0.124	0.065	0.05826	C	T
rs3134604	B	HLA-DQA1	0.378	0.044	2.159e-17	C	G
rs3096696	B	HLA-DQA1	-0.008	0.037	0.8255	C	A
rs386996	B	HLA-DQA1	-0.126	0.065	0.05323	G	A
rs2269425	B	HLA-DQA1	0.079	0.041	0.0558	G	A
rs10947233	B	HLA-DQA1	0.406	0.067	1.894e-09	G	T
rs432953	B	HLA-DQA1	0	0.057	0.9986	T	A
rs3134603	B	HLA-DQA1	0.373	0.043	3.411e-17	A	G
rs3134950	B	HLA-DQA1	0.187	0.031	1.889e-09	C	A
rs34129552	B	HLA-DQA1	-0.216	0.093	0.01982	C	G
rs2269424	B	HLA-DQA1	0.169	0.036	3.252e-06	G	A
rs2849013	B	HLA-DQA1	-0.126	0.065	0.05323	A	G
rs3096697	B	HLA-DQA1	-0.009	0.037	0.8074	G	A
rs3130347	B	HLA-DQA1	-0.008	0.037	0.834	T	C
rs41268924	B	HLA-DQA1	0.401	0.068	4.162e-09	G	A
rs1061808	B	HLA-DQA1	0.187	0.031	1.829e-09	T	G
rs1061807	B	HLA-DQA1	0.169	0.036	3.262e-06	G	A
rs1269839	B	HLA-DQA1	-0.126	0.065	0.05323	G	T
rs3130283	B	HLA-DQA1	0.384	0.043	1.86e-18	A	C
rs34280838	B	HLA-DQA1	-0.183	0.098	0.06323	T	C
rs9267817	B	HLA-DQA1	0.169	0.036	3.268e-06	G	A
rs3130284	B	HLA-DQA1	-0.009	0.037	0.8074	T	C
rs3131297	B	HLA-DQA1	-0.009	0.037	0.8074	A	T
rs408359	B	HLA-DQA1	0.024	0.059	0.6863	G	A
rs3134947	B	HLA-DQA1	-0.007	0.037	0.8438	C	T
rs2269423	B	HLA-DQA1	0.184	0.031	2.563e-09	A	C
rs3134946	B	HLA-DQA1	-0.009	0.037	0.8073	C	G
rs3096689	B	HLA-DQA1	-0.009	0.037	0.8073	C	G
rs3134945	B	HLA-DQA1	-0.007	0.037	0.8438	C	A
rs3134944	B	HLA-DQA1	-0.007	0.037	0.8438	C	T
rs9469089	B	HLA-DQA1	0.078	0.04	0.05374	G	C
rs3132965	B	HLA-DQA1	-0.009	0.037	0.8074	A	G
rs3130349	B	HLA-DQA1	0.011	0.04	0.7797	G	A
rs3134943	B	HLA-DQA1	0.381	0.043	2.124e-18	T	C
rs8365	B	HLA-DQA1	0.009	0.04	0.8186	G	C
rs41270464	B	HLA-DQA1	0.059	0.072	0.4084	C	T
rs3134940	B	HLA-DQA1	0.009	0.04	0.8188	T	C
rs204996	B	HLA-DQA1	-0.106	0.063	0.09008	C	T
rs184003	B	HLA-DQA1	0.026	0.059	0.654	C	A
rs1035798	B	HLA-DQA1	0.17	0.036	2.873e-06	G	A
rs2070600	B	HLA-DQA1	0.38	0.065	7.567e-09	C	T
rs1800684	B	HLA-DQA1	0.401	0.044	1.868e-19	A	T
rs1800624	B	HLA-DQA1	0.171	0.036	2.404e-06	A	T
rs1800625	B	HLA-DQA1	0.01	0.039	0.8001	A	G
rs204995	B	HLA-DQA1	-0.03	0.035	0.3848	A	G
rs41268932	B	HLA-DQA1	0.41	0.068	2.497e-09	A	G
rs204994	B	HLA-DQA1	-0.024	0.035	0.4991	C	T
rs204993	B	HLA-DQA1	0.07	0.033	0.03672	A	G
rs2022059	B	HLA-DQA1	0.366	0.065	1.86e-08	G	C
rs204992	B	HLA-DQA1	-0.027	0.035	0.4444	G	A
rs2856437	B	HLA-DQA1	0.366	0.065	1.86e-08	G	A
rs176095	B	HLA-DQA1	-0.028	0.035	0.4231	A	G
rs3134605	B	HLA-DQA1	0.013	0.038	0.7321	T	C
rs12663103	B	HLA-DQA1	-0.033	0.069	0.6301	T	C
rs204991	B	HLA-DQA1	-0.02	0.037	0.5943	T	C
rs3132940	B	HLA-DQA1	0.405	0.043	5.561e-20	T	G
rs204990	B	HLA-DQA1	-0.02	0.037	0.5943	C	A
rs204989	B	HLA-DQA1	-0.019	0.037	0.6163	G	A
rs45592033	B	HLA-DQA1	0.047	0.076	0.5346	A	G
rs8192579	B	HLA-DQA1	-0.033	0.069	0.6301	T	C
rs2071279	B	HLA-DQA1	0.127	0.035	0.0002861	C	A
rs2071278	B	HLA-DQA1	0.029	0.042	0.4958	A	G
rs9267820	B	HLA-DQA1	0.079	0.034	0.01976	G	A
rs8192575	B	HLA-DQA1	0.25	0.061	4.177e-05	C	G
rs3134942	B	HLA-DQA1	0.028	0.044	0.5292	G	T
rs9267821	B	HLA-DQA1	0.081	0.034	0.01615	T	C
rs3134939	B	HLA-DQA1	0.07	0.03	0.02206	T	A
rs2071287	B	HLA-DQA1	0.074	0.03	0.01442	C	T
rs3132935	B	HLA-DQA1	0.013	0.038	0.7271	A	G
rs6907458	B	HLA-DQA1	-0.033	0.069	0.6301	C	T
rs2071277	B	HLA-DQA1	0.074	0.03	0.01433	T	C
rs1044506	B	HLA-DQA1	0.404	0.043	6.51e-20	T	G
rs3131296	B	HLA-DQA1	0.028	0.044	0.5292	C	T
rs206017	B	HLA-DQA1	0.118	0.031	0.0001726	G	A
rs3132947	B	HLA-DQA1	0.013	0.038	0.7433	G	T
rs206018	B	HLA-DQA1	0.093	0.038	0.01443	C	G
rs9267833	B	HLA-DQA1	0.128	0.035	0.0002721	T	C
rs3132956	B	HLA-DQA1	0.022	0.044	0.6138	G	A
rs2555469	B	HLA-DQA1	0.252	0.061	3.74e-05	C	G
rs16869834	B	HLA-DQA1	-0.193	0.074	0.008766	A	G
rs2071286	B	HLA-DQA1	0.188	0.038	8.679e-07	C	T
rs3131294	B	HLA-DQA1	0.408	0.043	2.833e-20	A	G
rs206019	B	HLA-DQA1	0.085	0.046	0.06533	C	T
rs2071285	B	HLA-DQA1	0.252	0.061	3.74e-05	A	T
rs206016	B	HLA-DQA1	0.085	0.046	0.06533	G	A
rs206015	B	HLA-DQA1	0.087	0.046	0.05711	G	A
rs3131290	B	HLA-DQA1	0.115	0.031	0.0002314	G	A
rs3134799	B	HLA-DQA1	0.105	0.031	0.0005741	G	A
rs80074882	B	HLA-DQA1	-0.013	0.11	0.9091	A	G
rs404860	B	HLA-DQA1	0.011	0.04	0.7746	T	C
rs384247	B	HLA-DQA1	0.011	0.04	0.7746	G	A
rs3134798	B	HLA-DQA1	0.157	0.033	3.004e-06	G	A
rs17201763	B	HLA-DQA1	0.067	0.075	0.3781	T	G
rs2854050	B	HLA-DQA1	0.249	0.061	4.983e-05	G	A
rs3134797	B	HLA-DQA1	0.105	0.031	0.0005739	G	A
rs438475	B	HLA-DQA1	0.022	0.043	0.6057	G	A
rs436388	B	HLA-DQA1	0.117	0.031	0.0001812	T	C
rs379464	B	HLA-DQA1	0.034	0.068	0.6237	C	T
rs2256594	B	HLA-DQA1	0.006	0.04	0.8853	A	G
rs394657	B	HLA-DQA1	0.109	0.031	0.0003691	A	G
rs429853	B	HLA-DQA1	0.098	0.03	0.001272	T	C
rs1109771	B	HLA-DQA1	0.105	0.03	0.000492	A	G
rs431722	B	HLA-DQA1	0.099	0.031	0.001372	C	T
rs430916	B	HLA-DQA1	0.117	0.035	0.0008626	C	T
rs422951	B	HLA-DQA1	0.093	0.031	0.00263	T	C
rs520803	B	HLA-DQA1	0.093	0.033	0.004833	C	T
rs520692	B	HLA-DQA1	0.093	0.033	0.004644	T	C
rs415929	B	HLA-DQA1	0.094	0.033	0.004373	T	C
rs715299	B	HLA-DQA1	0.021	0.033	0.5195	T	G
rs3134796	B	HLA-DQA1	0.028	0.044	0.5174	A	G
rs3132946	B	HLA-DQA1	0.403	0.043	8.551e-20	A	G
rs915895	B	HLA-DQA1	0.048	0.032	0.1332	T	C
rs915894	B	HLA-DQA1	0.091	0.031	0.00358	T	G
rs443198	B	HLA-DQA1	0.021	0.031	0.5032	A	G
rs3134931	B	HLA-DQA1	-0.106	0.032	0.0007726	T	C
rs434841	B	HLA-DQA1	0.117	0.034	0.0006828	G	A
rs2854048	B	HLA-DQA1	0.068	0.102	0.5048	G	A
rs3830041	B	HLA-DQA1	0.033	0.054	0.5459	C	T
rs375244	B	HLA-DQA1	-0.113	0.037	0.002523	G	A
rs396960	B	HLA-DQA1	-0.074	0.036	0.04081	T	A
rs8192565	B	HLA-DQA1	0.013	0.056	0.8133	C	T
rs3134930	B	HLA-DQA1	0.052	0.035	0.1407	C	T
rs12055568	B	HLA-DQA1	0.16	0.128	0.2097	G	A
rs3134929	B	HLA-DQA1	-0.094	0.038	0.01452	C	G
rs3096702	B	HLA-DQA1	-0.062	0.032	0.05111	A	G
rs391755	B	HLA-DQA1	-0.172	0.063	0.006398	A	G
rs2267644	B	HLA-DQA1	0.091	0.072	0.2015	G	A
rs397081	B	HLA-DQA1	-0.24	0.075	0.0014	T	C
rs9296011	B	HLA-DQA1	0.091	0.072	0.2042	A	G
rs2267645	B	HLA-DQA1	0.091	0.072	0.2023	T	C
rs479536	B	HLA-DQA1	-0.089	0.061	0.1464	G	A
rs9267845	B	HLA-DQA1	-0.081	0.032	0.01161	A	T
rs447903	B	HLA-DQA1	-0.034	0.038	0.3782	G	T
rs499691	B	HLA-DQA1	-0.034	0.038	0.3755	C	T
rs510321	B	HLA-DQA1	-0.093	0.041	0.02378	C	A
rs17208153	B	HLA-DQA1	0.009	0.053	0.8698	A	C
rs1475961	B	HLA-DQA1	-0.081	0.032	0.01162	A	G
rs3132950	B	HLA-DQA1	-0.081	0.032	0.01162	C	T
rs1475960	B	HLA-DQA1	-0.081	0.032	0.01162	T	C
rs3096691	B	HLA-DQA1	-0.08	0.032	0.0124	G	A
rs483574	B	HLA-DQA1	-0.092	0.041	0.02515	G	A
rs482759	B	HLA-DQA1	-0.093	0.041	0.02378	A	G
rs9267853	B	HLA-DQA1	-0.067	0.032	0.03595	T	C
rs9296012	B	HLA-DQA1	0.034	0.042	0.4261	C	T
rs532385	B	HLA-DQA1	-0.029	0.038	0.4506	G	A
rs3132949	B	HLA-DQA1	-0.065	0.033	0.04635	T	C
rs365053	B	HLA-DQA1	-0.006	0.037	0.863	T	G
rs378088	B	HLA-DQA1	-0.009	0.037	0.8106	C	T
rs9404942	B	HLA-DQA1	0.031	0.069	0.6524	C	T
rs9378123	B	HLA-DQA1	0.029	0.045	0.514	A	G
rs374205	B	HLA-DQA1	-0.083	0.056	0.1364	A	G
rs399950	B	HLA-DQA1	-0.056	0.039	0.1533	C	T
rs495089	B	HLA-DQA1	-0.056	0.039	0.1477	A	G
rs436845	B	HLA-DQA1	-0.016	0.036	0.65	A	G
rs1426713	B	HLA-DQA1	0.025	0.055	0.6513	C	T
rs440261	B	HLA-DQA1	-0.012	0.037	0.7511	A	G
rs404890	B	HLA-DQA1	0	0.032	0.9915	C	A
rs2849015	B	HLA-DQA1	-0.001	0.032	0.9833	G	A
rs6457499	B	HLA-DQA1	-0.063	0.034	0.06215	T	C
rs377763	B	HLA-DQA1	-0.072	0.038	0.05765	C	A
rs389703	B	HLA-DQA1	-0.004	0.037	0.9182	C	T
rs9267873	B	HLA-DQA1	-0.052	0.031	0.09968	C	T
rs3134926	B	HLA-DQA1	-0.063	0.034	0.06215	C	G
rs6936346	B	HLA-DQA1	-0.063	0.034	0.06215	C	T
rs115944000	B	HLA-DQA1	-0.004	0.037	0.9182	T	C
rs9501398	B	HLA-DQA1	0.025	0.054	0.6457	G	T
rs9267898	B	HLA-DQA1	-0.054	0.031	0.08369	T	C
rs508445	B	HLA-DQA1	-0.235	0.066	0.0004317	G	A
rs3130299	B	HLA-DQA1	-0.004	0.037	0.9182	A	G
rs693797	B	HLA-DQA1	-0.038	0.031	0.2221	T	C
rs549182	B	HLA-DQA1	-0.014	0.098	0.8897	G	A
rs549270	B	HLA-DQA1	-0.088	0.08	0.2695	C	T
rs9267911	B	HLA-DQA1	-0.05	0.031	0.1029	T	C
rs3130303	B	HLA-DQA1	0.004	0.042	0.9194	A	G
rs114356017	B	HLA-DQA1	0.087	0.128	0.4962	C	T
rs6901158	B	HLA-DQA1	0.005	0.042	0.8974	C	T
rs6906128	B	HLA-DQA1	-0.038	0.035	0.2762	A	C
rs511027	B	HLA-DQA1	-0.175	0.051	0.0006167	A	T
rs3130304	B	HLA-DQA1	0.063	0.037	0.08462	G	A
rs416352	B	HLA-DQA1	-0.037	0.033	0.2584	G	T
rs424232	B	HLA-DQA1	0.02	0.034	0.5454	C	T
rs12526104	B	HLA-DQA1	-0.115	0.057	0.04252	A	G
rs439303	B	HLA-DQA1	-0.027	0.035	0.4319	G	A
rs382259	B	HLA-DQA1	-0.07	0.037	0.05919	T	C
rs12529559	B	HLA-DQA1	-0.222	0.067	0.0008712	G	T
rs507778	B	HLA-DQA1	-0.017	0.032	0.5949	C	T
rs371156	B	HLA-DQA1	-0.071	0.037	0.05338	T	C
rs419132	B	HLA-DQA1	-0.07	0.036	0.04845	A	G
rs412657	B	HLA-DQA1	0.004	0.031	0.896	T	G
rs9267947	B	HLA-DQA1	-0.047	0.03	0.1228	A	G
rs411326	B	HLA-DQA1	-0.024	0.034	0.4918	C	T
rs9267948	B	HLA-DQA1	-0.019	0.031	0.5501	G	A
rs427037	B	HLA-DQA1	-0.003	0.038	0.931	A	G
rs10456404	B	HLA-DQA1	0.076	0.048	0.1106	T	C
rs17576984	B	HLA-DQA1	0.082	0.058	0.1584	C	T
rs9267954	B	HLA-DQA1	0.249	0.034	4.956e-13	A	T
rs9267955	B	HLA-DQA1	0.417	0.042	3.138e-22	A	G
rs454748	B	HLA-DQA1	0.18	0.03	4.01e-09	G	A
rs9267956	B	HLA-DQA1	0.234	0.031	5.837e-14	A	G
rs440169	B	HLA-DQA1	0.194	0.031	4.092e-10	G	A
rs9267958	B	HLA-DQA1	0.194	0.031	4.092e-10	A	C
rs563412	B	HLA-DQA1	0.194	0.031	3.022e-10	G	A
rs1559876	B	HLA-DQA1	0.232	0.031	9.304e-14	G	C
rs2894239	B	HLA-DQA1	0.194	0.031	4.092e-10	T	G
rs2395110	B	HLA-DQA1	0.195	0.031	2.838e-10	G	A
rs9296013	B	HLA-DQA1	0.219	0.09	0.01474	A	C
rs3115576	B	HLA-DQA1	0.194	0.031	4.092e-10	T	A
rs6457509	B	HLA-DQA1	0.194	0.031	4.092e-10	G	C
rs6936204	B	HLA-DQA1	0.154	0.032	1.914e-06	T	C
rs9267971	B	HLA-DQA1	0.194	0.031	4.092e-10	T	C
rs9267972	B	HLA-DQA1	0.121	0.031	0.0001079	A	G
rs2894240	B	HLA-DQA1	0.194	0.031	4.092e-10	G	A
rs10223710	B	HLA-DQA1	-0.123	0.04	0.002303	A	G
rs3115573	B	HLA-DQA1	0.194	0.031	4.092e-10	A	G
rs9296015	B	HLA-DQA1	-0.123	0.04	0.002303	G	A
rs114165089	B	HLA-DQA1	0.239	0.09	0.008191	C	T
rs4959089	B	HLA-DQA1	-0.123	0.04	0.002303	A	G
rs9357138	B	HLA-DQA1	0.074	0.048	0.1199	C	T
rs4959090	B	HLA-DQA1	-0.123	0.04	0.002303	G	A
rs6921945	B	HLA-DQA1	-0.123	0.04	0.002303	A	C
rs9267992	B	HLA-DQA1	0.418	0.042	2.716e-22	G	A
rs3115572	B	HLA-DQA1	0.121	0.031	0.0001078	C	G
rs12525893	B	HLA-DQA1	-0.128	0.04	0.001551	C	T
rs3130315	B	HLA-DQA1	0.194	0.031	4.111e-10	G	A
rs3130316	B	HLA-DQA1	0.121	0.031	0.0001079	T	C
rs3115570	B	HLA-DQA1	0.198	0.031	1.762e-10	A	G
rs3130320	B	HLA-DQA1	0.147	0.032	4.93e-06	T	C
rs6457515	B	HLA-DQA1	0.095	0.036	0.009149	G	C
rs3130322	B	HLA-DQA1	0.095	0.036	0.009149	T	C
rs3132967	B	HLA-DQA1	0.095	0.036	0.009149	T	A
rs3115569	B	HLA-DQA1	0.096	0.036	0.008284	G	A
rs28895018	B	HLA-DQA1	0.035	0.063	0.5823	T	C
rs9268005	B	HLA-DQA1	0.317	0.032	1.774e-22	C	A
rs6931322	B	HLA-DQA1	0.093	0.036	0.0107	T	C
rs9268013	B	HLA-DQA1	0.106	0.038	0.005053	G	C
rs9268035	B	HLA-DQA1	0.251	0.03	4.82e-16	A	G
rs148409850	B	HLA-DQA1	0	0.112	0.9966	G	A
rs3096686	B	HLA-DQA1	0.095	0.036	0.009149	C	G
rs3132971	B	HLA-DQA1	0.099	0.049	0.04531	T	G
rs9268055	B	HLA-DQA1	0.095	0.036	0.009149	T	C
rs4959091	B	HLA-DQA1	0.251	0.03	4.993e-16	G	A
rs3130332	B	HLA-DQA1	0.095	0.036	0.009149	A	T
rs2395114	B	HLA-DQA1	0.251	0.03	4.993e-16	A	G
rs3115563	B	HLA-DQA1	0.095	0.036	0.009149	T	A
rs3115562	B	HLA-DQA1	-0.19	0.069	0.006002	C	T
rs7767325	B	HLA-DQA1	0.095	0.036	0.009149	G	C
rs3132928	B	HLA-DQA1	0.095	0.036	0.009149	G	A
rs3096683	B	HLA-DQA1	0.083	0.041	0.04293	A	G
rs41289482	B	HLA-DQA1	0.255	0.064	8.281e-05	G	A
rs3096682	B	HLA-DQA1	0.095	0.036	0.009149	A	C
rs3096681	B	HLA-DQA1	0.095	0.036	0.009149	A	G
rs2114436	B	HLA-DQA1	-0.19	0.069	0.006002	C	G
rs17201917	B	HLA-DQA1	-0.123	0.043	0.004679	A	G
rs3115561	B	HLA-DQA1	0.095	0.036	0.009149	C	G
rs3132931	B	HLA-DQA1	0.106	0.038	0.005053	T	G
rs3132933	B	HLA-DQA1	-0.201	0.07	0.003912	G	T
rs3115560	B	HLA-DQA1	0.095	0.036	0.009149	G	A
rs6913182	B	HLA-DQA1	0.372	0.039	1.967e-20	T	C
rs3096673	B	HLA-DQA1	0.095	0.036	0.009149	T	C
rs3096674	B	HLA-DQA1	0.106	0.038	0.005053	G	A
rs3132945	B	HLA-DQA1	0.095	0.036	0.009149	A	G
rs3115557	B	HLA-DQA1	0.106	0.038	0.005053	C	T
rs1559873	B	HLA-DQA1	0.106	0.038	0.005053	T	C
rs1559874	B	HLA-DQA1	0.102	0.038	0.006649	G	A
rs3130340	B	HLA-DQA1	0.095	0.036	0.009149	T	C
rs9268103	B	HLA-DQA1	0.372	0.039	1.967e-20	A	G
rs3115553	B	HLA-DQA1	0.095	0.036	0.009149	C	T
rs115739548	B	HLA-DQA1	0.223	0.09	0.01303	C	T
rs3115552	B	HLA-DQA1	0.095	0.036	0.009149	C	T
rs28366171	B	HLA-DQA1	-0.123	0.043	0.004679	C	T
rs9268125	B	HLA-DQA1	0.106	0.037	0.00458	T	C
rs6902465	B	HLA-DQA1	-0.19	0.069	0.006002	T	C
rs9268127	B	HLA-DQA1	0.084	0.041	0.04164	T	C
rs9268131	B	HLA-DQA1	0.106	0.038	0.005053	A	G
rs555826822	B	HLA-DQA1	0.25	0.03	5.307e-16	A	G
rs9268135	B	HLA-DQA1	0.106	0.038	0.005053	A	G
rs78939685	B	HLA-DQA1	0.365	0.039	6.015e-20	G	A
rs9268137	B	HLA-DQA1	0.11	0.038	0.003471	G	A
rs7751896	B	HLA-DQA1	0.095	0.036	0.009149	G	A
rs28732186	B	HLA-DQA1	0.035	0.063	0.5823	G	A
rs9268138	B	HLA-DQA1	0.422	0.042	1.273e-22	A	G
rs9268139	B	HLA-DQA1	0.084	0.041	0.04164	A	G
rs4711291	B	HLA-DQA1	0.095	0.036	0.009149	C	G
rs9268142	B	HLA-DQA1	0.077	0.037	0.03969	T	C
rs9268145	B	HLA-DQA1	0.339	0.035	2.444e-21	T	G
rs4713518	B	HLA-DQA1	0.25	0.03	5.307e-16	A	G
rs926070	B	HLA-DQA1	0.317	0.032	2.099e-22	G	A
rs9268148	B	HLA-DQA1	0.372	0.039	1.967e-20	G	A
rs17422727	B	HLA-DQA1	-0.123	0.043	0.004679	C	G
rs6935269	B	HLA-DQA1	0.095	0.036	0.009149	T	C
rs482194	B	HLA-DQA1	0.25	0.03	6.243e-16	A	G
rs7775397	B	HLA-DQA1	0.099	0.049	0.04531	T	G
rs3749966	B	HLA-DQA1	0.095	0.036	0.009149	T	C
rs560505	B	HLA-DQA1	0.254	0.031	4.622e-16	A	G
rs10947251	B	HLA-DQA1	0.146	0.076	0.05586	G	A
rs6457535	B	HLA-DQA1	0.422	0.042	1.309e-22	A	G
rs6910668	B	HLA-DQA1	0.084	0.041	0.04164	T	G
rs9268153	B	HLA-DQA1	0.084	0.041	0.04164	C	T
rs11751697	B	HLA-DQA1	0.146	0.076	0.05586	C	T
rs6906662	B	HLA-DQA1	0.035	0.063	0.5823	G	A
rs565571	B	HLA-DQA1	0.253	0.031	4.497e-16	G	A
rs7745174	B	HLA-DQA1	0.084	0.041	0.04164	G	A
rs7750783	B	HLA-DQA1	0.104	0.037	0.004952	C	T
rs537757	B	HLA-DQA1	0.249	0.03	6.053e-16	A	T
rs6909427	B	HLA-DQA1	0.095	0.036	0.009149	T	G
rs28366175	B	HLA-DQA1	-0.106	0.059	0.07294	T	C
rs7775332	B	HLA-DQA1	0.095	0.036	0.009149	A	T
rs477005	B	HLA-DQA1	0.253	0.031	4.497e-16	A	G
rs9268164	B	HLA-DQA1	0.095	0.036	0.009149	A	T
rs7742654	B	HLA-DQA1	0.108	0.037	0.003896	C	G
rs3864299	B	HLA-DQA1	0.108	0.037	0.003896	A	T
rs3864300	B	HLA-DQA1	0.108	0.037	0.003896	G	T
rs12660769	B	HLA-DQA1	-0.115	0.057	0.04342	C	G
rs9268165	B	HLA-DQA1	0.108	0.037	0.003896	A	G
rs9268166	B	HLA-DQA1	0.108	0.037	0.003896	T	C
rs9268167	B	HLA-DQA1	0.095	0.036	0.009149	C	A
rs9268168	B	HLA-DQA1	0.108	0.037	0.003896	C	T
rs9268170	B	HLA-DQA1	0.108	0.037	0.003896	A	G
rs6457536	B	HLA-DQA1	0.108	0.037	0.003896	A	G
rs9268176	B	HLA-DQA1	0.106	0.038	0.005053	C	T
rs9268177	B	HLA-DQA1	0.099	0.049	0.04531	C	A
rs7341328	B	HLA-DQA1	0.108	0.037	0.003896	G	A
rs9268192	B	HLA-DQA1	0.108	0.037	0.003896	C	T
rs9268197	B	HLA-DQA1	0.106	0.038	0.005053	C	A
rs9268198	B	HLA-DQA1	0.108	0.037	0.003896	C	T
rs502626	B	HLA-DQA1	0.25	0.03	6.243e-16	A	G
rs9268199	B	HLA-DQA1	0.422	0.039	4.209e-26	G	A
rs9268200	B	HLA-DQA1	0.108	0.037	0.003951	C	T
rs3864302	B	HLA-DQA1	0.095	0.036	0.009136	C	T
rs9268201	B	HLA-DQA1	0.095	0.036	0.009149	G	A
rs9268202	B	HLA-DQA1	0.106	0.038	0.005053	C	T
rs9268204	B	HLA-DQA1	0.108	0.037	0.003896	C	T
rs28732188	B	HLA-DQA1	0.035	0.063	0.5823	C	A
rs6934429	B	HLA-DQA1	0.108	0.037	0.003896	G	T
rs6934776	B	HLA-DQA1	0.106	0.038	0.005053	G	A
rs9501173	B	HLA-DQA1	0.146	0.076	0.05586	G	A
rs9268205	B	HLA-DQA1	0.37	0.039	3.462e-20	A	G
rs6939410	B	HLA-DQA1	0.106	0.038	0.005053	A	G
rs1018433	B	HLA-DQA1	0.108	0.037	0.003896	A	T
rs1018430	B	HLA-DQA1	0.095	0.036	0.009149	C	T
rs9268212	B	HLA-DQA1	0.106	0.038	0.005053	T	C
rs2069026	B	HLA-DQA1	0.108	0.037	0.003896	C	T
rs6903871	B	HLA-DQA1	0.095	0.036	0.009149	A	C
rs547261	B	HLA-DQA1	0.248	0.03	1.031e-15	G	A
rs2395141	B	HLA-DQA1	0.315	0.032	3.682e-22	G	A
rs9268213	B	HLA-DQA1	0.108	0.037	0.003896	A	G
rs9268215	B	HLA-DQA1	0.108	0.037	0.003896	A	G
rs6910071	B	HLA-DQA1	0.339	0.035	2.484e-21	A	G
rs6909790	B	HLA-DQA1	0.108	0.037	0.003896	A	G
rs6915455	B	HLA-DQA1	0.108	0.037	0.003896	G	A
rs9268218	B	HLA-DQA1	0.108	0.037	0.003896	A	G
rs3749967	B	HLA-DQA1	0.146	0.076	0.05586	T	C
rs9268219	B	HLA-DQA1	0.104	0.051	0.03947	T	G
rs9268220	B	HLA-DQA1	0.084	0.041	0.04164	C	T
rs531094	B	HLA-DQA1	0.248	0.03	1.013e-15	T	A
rs500279	B	HLA-DQA1	-0.201	0.07	0.003912	C	T
rs498422	B	HLA-DQA1	-0.158	0.06	0.008246	T	G
rs9501176	B	HLA-DQA1	0.146	0.076	0.05586	G	C
rs9268230	B	HLA-DQA1	0.315	0.032	3.682e-22	G	A
rs6920338	B	HLA-DQA1	0.381	0.041	1.702e-19	C	T
rs574710	B	HLA-DQA1	0.249	0.03	6.163e-16	T	C
rs539703	B	HLA-DQA1	0.25	0.03	5.498e-16	A	C
rs546857	B	HLA-DQA1	0.252	0.031	7.72e-16	C	T
rs547077	B	HLA-DQA1	0.249	0.03	6.163e-16	T	C
rs9268234	B	HLA-DQA1	0.37	0.039	3.462e-20	A	C
rs28366180	B	HLA-DQA1	-0.094	0.06	0.1193	G	T
rs570963	B	HLA-DQA1	-0.042	0.047	0.3696	A	G
rs9268235	B	HLA-DQA1	0.099	0.049	0.04531	C	T
rs4279480	B	HLA-DQA1	0.315	0.032	3.682e-22	G	T
rs485774	B	HLA-DQA1	0.248	0.03	1.031e-15	A	G
rs496360	B	HLA-DQA1	-0.187	0.069	0.006964	A	G
rs4348357	B	HLA-DQA1	0.315	0.032	3.682e-22	T	G
rs742697	B	HLA-DQA1	0.315	0.032	3.682e-22	C	T
rs521828	B	HLA-DQA1	0.035	0.034	0.3037	C	T
rs523627	B	HLA-DQA1	0.248	0.03	1.031e-15	G	T
rs525607	B	HLA-DQA1	0.249	0.03	6.163e-16	C	T
rs552339	B	HLA-DQA1	0.248	0.03	1.031e-15	G	A
rs9501178	B	HLA-DQA1	0.146	0.076	0.05586	A	C
rs3132957	B	HLA-DQA1	0.315	0.032	3.682e-22	T	C
rs533885	B	HLA-DQA1	0.248	0.03	1.038e-15	A	G
rs3129905	B	HLA-DQA1	0.313	0.032	7.285e-22	T	G
rs504203	B	HLA-DQA1	0.248	0.03	1.031e-15	T	C
rs505274	B	HLA-DQA1	0.247	0.03	1.043e-15	G	A
rs508805	B	HLA-DQA1	0.247	0.03	1.043e-15	G	A
rs524578	B	HLA-DQA1	0.249	0.03	6.232e-16	G	A
rs533449611	B	HLA-DQA1	0.427	0.042	9.555e-23	A	C
rs9348880	B	HLA-DQA1	0.249	0.03	6.232e-16	C	T
rs9348881	B	HLA-DQA1	0.249	0.03	6.102e-16	C	G
rs17208363	B	HLA-DQA1	0.029	0.064	0.6541	G	A
rs12524063	B	HLA-DQA1	-0.081	0.056	0.1468	T	A
rs9368713	B	HLA-DQA1	0.247	0.03	1.043e-15	T	C
rs9368714	B	HLA-DQA1	0.297	0.031	4.034e-21	G	A
rs3132958	B	HLA-DQA1	0.334	0.034	2.106e-21	A	G
rs3129947	B	HLA-DQA1	0.334	0.034	2.106e-21	T	G
rs10484560	B	HLA-DQA1	-0.081	0.056	0.1468	G	A
rs9405090	B	HLA-DQA1	0.247	0.03	1.171e-15	A	G
rs3129949	B	HLA-DQA1	0.011	0.037	0.7679	C	A
rs3132959	B	HLA-DQA1	0.337	0.034	9.959e-22	G	A
rs1003879	B	HLA-DQA1	0.038	0.033	0.2444	G	A
rs742582	B	HLA-DQA1	0.248	0.03	1.021e-15	G	A
rs1003878	B	HLA-DQA1	0.011	0.037	0.7679	G	A
rs910052	B	HLA-DQA1	0.247	0.03	1.043e-15	G	T
rs1076712	B	HLA-DQA1	0.004	0.032	0.9116	T	C
rs9366793	B	HLA-DQA1	0.249	0.03	6.232e-16	T	C
rs9348882	B	HLA-DQA1	0.247	0.03	1.043e-15	C	T
rs9380290	B	HLA-DQA1	0.249	0.03	6.232e-16	C	G
rs9357140	B	HLA-DQA1	0.247	0.03	1.043e-15	G	A
rs2022537	B	HLA-DQA1	0.011	0.037	0.7679	G	A
rs1474729	B	HLA-DQA1	0.247	0.03	1.043e-15	A	C
rs1474728	B	HLA-DQA1	0.247	0.03	1.043e-15	C	T
rs1265757	B	HLA-DQA1	0.099	0.049	0.04531	C	T
rs10807100	B	HLA-DQA1	0.247	0.03	1.043e-15	G	A
rs6929776	B	HLA-DQA1	0.249	0.03	6.232e-16	G	A
rs1265754	B	HLA-DQA1	0.099	0.049	0.04531	T	A
rs28361060	B	HLA-DQA1	0.336	0.035	4.923e-21	G	A
rs7765585	B	HLA-DQA1	0.002	0.047	0.9616	A	G
rs6930681	B	HLA-DQA1	0.247	0.03	1.043e-15	G	A
rs12526151	B	HLA-DQA1	-0.081	0.056	0.1448	A	G
rs973037	B	HLA-DQA1	0.247	0.03	1.043e-15	C	T
rs926594	B	HLA-DQA1	0.247	0.03	1.043e-15	T	G
rs3129900	B	HLA-DQA1	0.392	0.04	3.977e-22	G	T
rs9368716	B	HLA-DQA1	0.203	0.03	2.331e-11	G	A
rs2273019	B	HLA-DQA1	0.004	0.032	0.8988	C	T
rs28732192	B	HLA-DQA1	0.029	0.064	0.6541	A	T
rs3117138	B	HLA-DQA1	0.334	0.034	2.106e-21	C	A
rs2022534	B	HLA-DQA1	0.247	0.03	1.043e-15	T	C
rs2022533	B	HLA-DQA1	0.249	0.03	6.232e-16	T	G
rs1033500	B	HLA-DQA1	0.247	0.03	1.043e-15	G	A
rs3132944	B	HLA-DQA1	0.334	0.034	2.106e-21	T	C
rs1033499	B	HLA-DQA1	0.081	0.041	0.04894	G	A
rs1033498	B	HLA-DQA1	0.247	0.03	1.043e-15	T	C
rs9469099	B	HLA-DQA1	0.223	0.09	0.01303	G	A
rs2143468	B	HLA-DQA1	0.247	0.03	1.043e-15	A	T
rs2022531	B	HLA-DQA1	0.334	0.034	2.106e-21	G	A
rs2143466	B	HLA-DQA1	0.251	0.03	3.757e-16	C	T
rs2143465	B	HLA-DQA1	0.247	0.03	1.043e-15	T	C
rs3117137	B	HLA-DQA1	0.008	0.037	0.8295	C	T
rs3129904	B	HLA-DQA1	0.334	0.034	2.107e-21	A	G
rs3132955	B	HLA-DQA1	0.334	0.034	2.108e-21	C	G
rs9268260	B	HLA-DQA1	0.247	0.03	1.043e-15	C	T
rs3132954	B	HLA-DQA1	-0.03	0.031	0.3281	G	A
rs72843221	B	HLA-DQA1	-0.075	0.056	0.1789	A	C
rs6904320	B	HLA-DQA1	0.328	0.034	7.616e-21	A	G
rs7383144	B	HLA-DQA1	0.328	0.034	7.616e-21	C	T
rs9268267	B	HLA-DQA1	-0.199	0.069	0.003906	A	G
rs9268268	B	HLA-DQA1	0.328	0.034	7.616e-21	A	G
rs4576282	B	HLA-DQA1	0.247	0.03	9.844e-16	A	G
rs4959092	B	HLA-DQA1	0.247	0.03	9.844e-16	T	G
rs4959093	B	HLA-DQA1	0.247	0.03	9.824e-16	T	C
rs4959094	B	HLA-DQA1	0.247	0.03	9.824e-16	C	T
rs4959025	B	HLA-DQA1	0.247	0.03	1.269e-15	A	C
rs4959026	B	HLA-DQA1	0.247	0.03	1.269e-15	G	T
rs3117134	B	HLA-DQA1	0.004	0.032	0.9047	T	C
rs3117133	B	HLA-DQA1	0.328	0.034	7.616e-21	G	C
rs4959096	B	HLA-DQA1	0.247	0.03	1.269e-15	G	A
rs9268283	B	HLA-DQA1	0.247	0.03	1.269e-15	T	C
rs9268284	B	HLA-DQA1	0.247	0.03	9.844e-16	G	A
rs28366182	B	HLA-DQA1	-0.106	0.059	0.07294	A	G
rs3117128	B	HLA-DQA1	0.333	0.034	2.317e-21	A	G
rs910051	B	HLA-DQA1	0.099	0.049	0.04531	T	G
rs9268285	B	HLA-DQA1	0.247	0.03	9.844e-16	T	C
rs910050	B	HLA-DQA1	0.004	0.032	0.9047	G	C
rs910049	B	HLA-DQA1	0.327	0.034	8.16e-21	T	C
rs12198399	B	HLA-DQA1	-0.324	0.104	0.001841	G	A
rs3117126	B	HLA-DQA1	0.328	0.034	7.741e-21	C	T
rs969893	B	HLA-DQA1	0.005	0.032	0.8704	C	A
rs969892	B	HLA-DQA1	0.008	0.037	0.8284	T	C
rs969891	B	HLA-DQA1	0.004	0.032	0.9047	T	C
rs3117122	B	HLA-DQA1	0.005	0.032	0.8704	C	T
rs2076542	B	HLA-DQA1	0.247	0.03	9.676e-16	G	A
rs28732195	B	HLA-DQA1	0.034	0.063	0.5939	A	G
rs2076541	B	HLA-DQA1	0.247	0.03	1.269e-15	T	C
rs2076540	B	HLA-DQA1	0.251	0.031	9.525e-16	T	C
rs2076539	B	HLA-DQA1	0.004	0.032	0.9047	T	C
rs2076538	B	HLA-DQA1	0.247	0.03	1.269e-15	A	C
rs2076537	B	HLA-DQA1	0.005	0.032	0.8704	G	A
rs761189	B	HLA-DQA1	0.004	0.032	0.9047	T	C
rs761188	B	HLA-DQA1	0.005	0.032	0.8704	A	G
rs761187	B	HLA-DQA1	0.251	0.031	9.525e-16	A	G
rs3117119	B	HLA-DQA1	0.392	0.04	3.503e-22	G	A
rs1265763	B	HLA-DQA1	-0.066	0.039	0.08812	C	T
rs9268301	B	HLA-DQA1	0.297	0.031	5.175e-21	G	A
rs3132963	B	HLA-DQA1	0.391	0.04	4.119e-22	G	A
rs2022544	B	HLA-DQA1	0.007	0.047	0.8826	C	T
rs1265762	B	HLA-DQA1	0.293	0.03	6.298e-22	C	A
rs3117117	B	HLA-DQA1	0.406	0.042	1.35e-21	C	A
rs2395148	B	HLA-DQA1	0.223	0.09	0.01303	G	T
rs1265761	B	HLA-DQA1	-0.199	0.069	0.003906	A	G
rs1265760	B	HLA-DQA1	0.293	0.03	6.298e-22	T	C
rs1265759	B	HLA-DQA1	0.293	0.03	6.298e-22	C	T
rs3129906	B	HLA-DQA1	0.333	0.034	2.317e-21	C	T
rs1265758	B	HLA-DQA1	0.293	0.03	1.346e-21	A	G
rs3129907	B	HLA-DQA1	0.333	0.034	3.296e-21	G	A
rs3117114	B	HLA-DQA1	0.333	0.034	2.317e-21	T	C
rs2206618	B	HLA-DQA1	-0.066	0.039	0.08812	A	G
rs17202071	B	HLA-DQA1	-0.075	0.056	0.1786	A	G
rs9268302	B	HLA-DQA1	-0.066	0.039	0.08812	C	T
rs6907322	B	HLA-DQA1	-0.063	0.04	0.1174	G	A
rs3117113	B	HLA-DQA1	0.333	0.034	2.317e-21	A	C
rs6907757	B	HLA-DQA1	0.007	0.047	0.8826	C	T
rs13196329	B	HLA-DQA1	-0.026	0.11	0.8165	A	C
rs2395149	B	HLA-DQA1	0.099	0.049	0.04531	G	A
rs3129908	B	HLA-DQA1	0.293	0.03	1.346e-21	C	A
rs2894249	B	HLA-DQA1	0.333	0.034	2.317e-21	C	T
rs2395150	B	HLA-DQA1	0.293	0.03	1.346e-21	G	A
rs9268303	B	HLA-DQA1	-0.063	0.04	0.1174	G	A
rs6904636	B	HLA-DQA1	0.292	0.03	5.941e-22	C	T
rs3129911	B	HLA-DQA1	0.293	0.03	6.298e-22	C	T
rs9268325	B	HLA-DQA1	-0.066	0.039	0.08812	C	T
rs9268326	B	HLA-DQA1	0.248	0.03	8.648e-16	T	C
rs9268330	B	HLA-DQA1	-0.066	0.039	0.08812	A	G
rs7744155	B	HLA-DQA1	-0.066	0.039	0.08812	C	T
rs6457553	B	HLA-DQA1	0.006	0.047	0.9044	A	G
rs2223636	B	HLA-DQA1	0.006	0.032	0.8411	T	A
rs9268343	B	HLA-DQA1	0.247	0.03	9.676e-16	A	G
rs9268345	B	HLA-DQA1	0.248	0.03	8.648e-16	G	A
rs9268347	B	HLA-DQA1	-0.066	0.039	0.08793	G	A
rs9268350	B	HLA-DQA1	-0.066	0.039	0.08812	T	C
rs34673422	B	HLA-DQA1	-0.004	0.112	0.9718	A	C
rs9268351	B	HLA-DQA1	-0.199	0.069	0.003906	G	A
rs3129921	B	HLA-DQA1	0.292	0.03	5.941e-22	A	G
rs3129922	B	HLA-DQA1	0.292	0.03	5.941e-22	C	T
rs3129923	B	HLA-DQA1	0.293	0.03	6.298e-22	A	G
rs9268361	B	HLA-DQA1	-0.066	0.039	0.08812	G	A
rs3129924	B	HLA-DQA1	0.085	0.041	0.03937	C	T
rs9268362	B	HLA-DQA1	0.341	0.035	1.957e-21	A	G
rs3129925	B	HLA-DQA1	0.085	0.041	0.03937	G	A
rs9268364	B	HLA-DQA1	-0.066	0.039	0.08812	C	T
rs3129926	B	HLA-DQA1	0.085	0.041	0.03937	T	C
rs12529400	B	HLA-DQA1	-0.075	0.056	0.1832	G	C
rs3129927	B	HLA-DQA1	0.099	0.049	0.04536	A	C
rs9268368	B	HLA-DQA1	0.248	0.03	8.648e-16	T	C
rs7769740	B	HLA-DQA1	-0.075	0.056	0.1832	C	T
rs7770048	B	HLA-DQA1	0.006	0.047	0.9044	C	T
rs28366185	B	HLA-DQA1	-0.106	0.059	0.0731	G	A
rs2143462	B	HLA-DQA1	0.089	0.041	0.02887	G	A
rs2143461	B	HLA-DQA1	0.085	0.041	0.03937	G	A
rs2073048	B	HLA-DQA1	0.006	0.047	0.9044	G	A
rs3129931	B	HLA-DQA1	0.33	0.034	4.14e-21	C	T
rs2073046	B	HLA-DQA1	0.248	0.03	8.648e-16	C	T
rs3129932	B	HLA-DQA1	0.333	0.034	2.317e-21	G	C
rs3129933	B	HLA-DQA1	0.081	0.041	0.04877	G	A
rs3129934	B	HLA-DQA1	0.392	0.04	3.503e-22	T	C
rs3129935	B	HLA-DQA1	0.085	0.041	0.03937	A	G
rs3129936	B	HLA-DQA1	0.333	0.034	2.317e-21	A	G
rs3129937	B	HLA-DQA1	0.085	0.041	0.03937	C	A
rs3129938	B	HLA-DQA1	0.392	0.04	3.503e-22	T	A
rs6903816	B	HLA-DQA1	-0.067	0.039	0.08413	A	G
rs9268384	B	HLA-DQA1	0.248	0.03	8.648e-16	A	G
rs3129939	B	HLA-DQA1	0.085	0.041	0.03937	A	G
rs2273017	B	HLA-DQA1	0.328	0.03	4.44e-27	G	A
rs3129941	B	HLA-DQA1	0.335	0.034	1.722e-21	A	G
rs3129942	B	HLA-DQA1	0.051	0.036	0.1566	G	T
rs28986326	B	HLA-DQA1	0.249	0.063	8.317e-05	C	T
rs3117111	B	HLA-DQA1	0.333	0.034	2.317e-21	C	T
rs3129943	B	HLA-DQA1	0.054	0.036	0.1304	A	G
rs2050191	B	HLA-DQA1	0.336	0.034	9.825e-22	A	T
rs2073044	B	HLA-DQA1	0.244	0.033	2.039e-13	C	T
rs2050190	B	HLA-DQA1	0.138	0.033	3.45e-05	A	G
rs2073045	B	HLA-DQA1	0.244	0.03	2.599e-15	G	A
rs6913309	B	HLA-DQA1	-0.181	0.033	6.093e-08	T	A
rs2050188	B	HLA-DQA1	0.173	0.032	6.762e-08	C	T
rs3117109	B	HLA-DQA1	0.109	0.05	0.02785	C	T
rs9268401	B	HLA-DQA1	0.287	0.032	8.72e-19	A	G
rs9268402	B	HLA-DQA1	0.155	0.029	1.761e-07	G	A
rs9391858	B	HLA-DQA1	-0.198	0.04	8.51e-07	A	G
rs9268403	B	HLA-DQA1	0.289	0.032	4.922e-19	T	C
rs9268404	B	HLA-DQA1	0.289	0.032	5.437e-19	C	T
rs12190740	B	HLA-DQA1	-0.323	0.103	0.00168	C	T
rs9268406	B	HLA-DQA1	0.288	0.032	9.033e-19	C	T
rs3129945	B	HLA-DQA1	-0.016	0.037	0.6747	G	A
rs3117105	B	HLA-DQA1	0.184	0.034	5.5e-08	T	C
rs9268425	B	HLA-DQA1	0.287	0.032	9.818e-19	C	T
rs9268428	B	HLA-DQA1	0.286	0.032	1.02e-18	G	T
rs9268429	B	HLA-DQA1	0.287	0.032	7.098e-19	A	G
rs12528797	B	HLA-DQA1	-0.211	0.047	9.057e-06	A	G
rs7758215	B	HLA-DQA1	-0.125	0.042	0.003282	G	T
rs7757831	B	HLA-DQA1	0.203	0.097	0.03571	A	G
rs7758128	B	HLA-DQA1	0.233	0.107	0.02889	C	A
rs9268430	B	HLA-DQA1	-0.032	0.06	0.5895	A	C
rs2894252	B	HLA-DQA1	0.286	0.032	1.02e-18	G	T
rs9268431	B	HLA-DQA1	0.286	0.032	1.02e-18	T	G
rs2894253	B	HLA-DQA1	-0.211	0.047	9.057e-06	T	G
rs2395153	B	HLA-DQA1	0.161	0.03	1.359e-07	C	G
rs9268432	B	HLA-DQA1	0.286	0.032	1.02e-18	A	G
rs2894254	B	HLA-DQA1	0.11	0.049	0.02633	T	G
rs9268433	B	HLA-DQA1	0.389	0.034	3.177e-28	T	G
rs72843270	B	HLA-DQA1	-0.211	0.047	9.057e-06	C	T
rs62402699	B	HLA-DQA1	0.203	0.097	0.03571	A	G
rs9268435	B	HLA-DQA1	0.163	0.03	9.807e-08	G	A
rs9268439	B	HLA-DQA1	0.287	0.032	7.098e-19	G	A
rs1980495	B	HLA-DQA1	0.287	0.032	7.098e-19	A	C
rs28895023	B	HLA-DQA1	-0.096	0.063	0.1297	G	A
rs8180664	B	HLA-DQA1	0.286	0.032	1.02e-18	C	T
rs56673349	B	HLA-DQA1	0.203	0.097	0.03571	A	G
rs9268446	B	HLA-DQA1	0.286	0.032	1.02e-18	A	G
rs3117104	B	HLA-DQA1	0.183	0.034	5.602e-08	T	A
rs3117103	B	HLA-DQA1	0.072	0.047	0.1246	A	T
rs9268454	B	HLA-DQA1	0.287	0.032	7.098e-19	A	G
rs28366186	B	HLA-DQA1	-0.114	0.06	0.0552	T	G
rs9268455	B	HLA-DQA1	0.389	0.034	3.177e-28	C	T
rs9268456	B	HLA-DQA1	0.287	0.032	7.098e-19	C	A
rs9268457	B	HLA-DQA1	0.287	0.032	7.098e-19	A	G
rs9268459	B	HLA-DQA1	0.287	0.032	7.098e-19	G	A
rs4373382	B	HLA-DQA1	0.175	0.03	5.217e-09	A	C
rs62402701	B	HLA-DQA1	0.233	0.107	0.02889	A	T
rs9268460	B	HLA-DQA1	0.174	0.03	5.516e-09	T	C
rs6930777	B	HLA-DQA1	-0.215	0.047	5.776e-06	C	T
rs9268461	B	HLA-DQA1	0.286	0.032	1.02e-18	C	A
rs4424066	B	HLA-DQA1	0.173	0.03	7.882e-09	A	G
rs1555115	B	HLA-DQA1	-0.145	0.043	0.0008364	C	G
rs1555114	B	HLA-DQA1	-0.134	0.043	0.001717	A	G
rs3129948	B	HLA-DQA1	0.184	0.034	5.47e-08	C	A
rs28362674	B	HLA-DQA1	-0.134	0.043	0.001717	G	A
rs17202218	B	HLA-DQA1	-0.139	0.043	0.001212	C	T
rs17202225	B	HLA-DQA1	-0.145	0.043	0.0008364	A	G
rs17208573	B	HLA-DQA1	-0.134	0.043	0.001717	A	G
rs17208587	B	HLA-DQA1	-0.011	0.065	0.869	T	C
rs9268472	B	HLA-DQA1	0.173	0.03	7.882e-09	G	A
rs9268473	B	HLA-DQA1	0.173	0.03	7.882e-09	A	G
rs17208601	B	HLA-DQA1	-0.15	0.043	0.0005539	G	A
rs62402732	B	HLA-DQA1	-0.145	0.043	0.0008364	A	G
rs67512154	B	HLA-DQA1	-0.14	0.043	0.00121	G	C
rs72843281	B	HLA-DQA1	-0.145	0.043	0.0008364	T	C
rs67927165	B	HLA-DQA1	-0.14	0.043	0.00121	G	A
rs62402739	B	HLA-DQA1	-0.145	0.043	0.0008364	G	A
rs17423649	B	HLA-DQA1	-0.145	0.043	0.0008364	C	T
rs9268474	B	HLA-DQA1	0.29	0.032	3.791e-19	T	C
rs28366190	B	HLA-DQA1	-0.114	0.06	0.0552	C	T
rs17208615	B	HLA-DQA1	-0.145	0.043	0.0008364	A	G
rs72843289	B	HLA-DQA1	-0.128	0.042	0.002662	T	G
rs17202259	B	HLA-DQA1	-0.145	0.043	0.00086	T	G
rs12529049	B	HLA-DQA1	-0.14	0.043	0.00121	C	T
rs12529106	B	HLA-DQA1	-0.133	0.043	0.001762	G	A
rs17208650	B	HLA-DQA1	-0.14	0.043	0.00121	C	T
rs12525722	B	HLA-DQA1	-0.138	0.043	0.001245	A	G
rs3129950	B	HLA-DQA1	0.111	0.049	0.02525	G	C
rs9268475	B	HLA-DQA1	0.29	0.032	3.791e-19	C	T
rs3117099	B	HLA-DQA1	-0.005	0.037	0.8968	G	A
rs3129951	B	HLA-DQA1	0.185	0.034	4.101e-08	T	C
rs17423698	B	HLA-DQA1	-0.14	0.043	0.00121	T	C
rs114386417	B	HLA-DQA1	-0.145	0.043	0.00086	T	G
rs115303880	B	HLA-DQA1	-0.134	0.043	0.001717	G	T
rs3117098	B	HLA-DQA1	0.187	0.034	3.187e-08	G	A
rs17495592	B	HLA-DQA1	-0.134	0.043	0.001717	A	G
rs3117097	B	HLA-DQA1	0.011	0.043	0.7949	A	G
rs67019312	B	HLA-DQA1	-0.14	0.043	0.00121	T	C
rs1143259	B	HLA-DQA1	-0.134	0.043	0.001685	G	A
rs62402754	B	HLA-DQA1	-0.143	0.043	0.0009331	G	A
rs16870123	B	HLA-DQA1	-0.14	0.043	0.001049	G	A
rs115690055	B	HLA-DQA1	-0.136	0.042	0.001334	C	T
rs17577980	B	HLA-DQA1	0.207	0.058	0.0003784	G	A
rs17423753	B	HLA-DQA1	-0.133	0.043	0.001762	C	A
rs111682962	B	HLA-DQA1	-0.133	0.043	0.001762	C	T
rs113485731	B	HLA-DQA1	-0.145	0.043	0.00086	T	A
rs67722415	B	HLA-DQA1	-0.133	0.043	0.001762	A	G
rs66987263	B	HLA-DQA1	-0.14	0.043	0.00121	A	G
rs72847912	B	HLA-DQA1	-0.14	0.043	0.001243	A	G
rs72847914	B	HLA-DQA1	-0.14	0.043	0.00121	C	T
rs62402755	B	HLA-DQA1	-0.145	0.043	0.00086	C	T
rs17208671	B	HLA-DQA1	-0.15	0.037	6.078e-05	G	T
rs17202316	B	HLA-DQA1	-0.145	0.043	0.0008364	G	A
rs3817976	B	HLA-DQA1	-0.145	0.043	0.0008364	C	T
rs17208699	B	HLA-DQA1	-0.145	0.043	0.0008364	T	G
rs3817973	B	HLA-DQA1	0.176	0.03	4.653e-09	C	T
rs17202358	B	HLA-DQA1	-0.143	0.043	0.0009972	C	T
rs17202365	B	HLA-DQA1	-0.138	0.043	0.001392	G	A
rs17202372	B	HLA-DQA1	-0.137	0.043	0.00143	A	G
rs3817969	B	HLA-DQA1	-0.131	0.042	0.001959	C	T
rs17208727	B	HLA-DQA1	-0.143	0.043	0.0009972	C	T
rs17208734	B	HLA-DQA1	-0.143	0.043	0.0009972	T	C
rs17208741	B	HLA-DQA1	-0.143	0.043	0.0009979	T	C
rs17202393	B	HLA-DQA1	-0.145	0.043	0.00086	G	A
rs17202400	B	HLA-DQA1	-0.145	0.043	0.00086	T	C
rs17208748	B	HLA-DQA1	-0.145	0.043	0.0008364	A	G
rs17208755	B	HLA-DQA1	-0.145	0.043	0.00086	T	A
rs17202414	B	HLA-DQA1	-0.145	0.043	0.00086	G	A
rs17202428	B	HLA-DQA1	-0.145	0.043	0.0008364	G	A
rs34507608	B	HLA-DQA1	-0.141	0.043	0.001176	C	T
rs35624343	B	HLA-DQA1	-0.138	0.043	0.001245	G	A
rs3129953	B	HLA-DQA1	0.008	0.042	0.8446	C	T
rs114484311	B	HLA-DQA1	-0.141	0.043	0.001176	T	G
rs34525489	B	HLA-DQA1	-0.145	0.043	0.0008364	A	G
rs35837993	B	HLA-DQA1	-0.138	0.043	0.001245	A	G
rs115880030	B	HLA-DQA1	-0.138	0.043	0.001245	C	T
rs114516436	B	HLA-DQA1	-0.133	0.043	0.001762	A	G
rs68190545	B	HLA-DQA1	-0.138	0.043	0.001245	A	G
rs72847932	B	HLA-DQA1	-0.138	0.043	0.001245	C	T
rs67124304	B	HLA-DQA1	-0.138	0.043	0.001245	G	A
rs72847934	B	HLA-DQA1	-0.133	0.043	0.001762	T	C
rs67588283	B	HLA-DQA1	-0.138	0.043	0.001245	A	G
rs72847937	B	HLA-DQA1	-0.138	0.043	0.001245	A	G
rs67808421	B	HLA-DQA1	-0.145	0.043	0.00086	A	T
rs72847940	B	HLA-DQA1	-0.139	0.043	0.001212	G	A
rs41407045	B	HLA-DQA1	-0.138	0.043	0.001245	G	A
rs2076534	B	HLA-DQA1	0.321	0.037	1.423e-17	T	G
rs41443753	B	HLA-DQA1	-0.138	0.043	0.001245	C	A
rs41499544	B	HLA-DQA1	-0.133	0.043	0.001762	A	G
rs41535850	B	HLA-DQA1	-0.138	0.043	0.001245	G	A
rs41449245	B	HLA-DQA1	-0.138	0.043	0.001245	T	G
rs41342846	B	HLA-DQA1	-0.138	0.043	0.001245	T	C
rs41521946	B	HLA-DQA1	-0.138	0.043	0.001245	G	T
rs28362677	B	HLA-DQA1	-0.138	0.043	0.001245	C	T
rs28362678	B	HLA-DQA1	-0.135	0.043	0.001818	G	A
rs17202435	B	HLA-DQA1	-0.138	0.043	0.001245	G	A
rs12528939	B	HLA-DQA1	-0.145	0.043	0.00086	C	T
rs62402756	B	HLA-DQA1	0.207	0.111	0.06395	T	C
rs1980493	B	HLA-DQA1	0.011	0.042	0.7956	T	C
rs2076533	B	HLA-DQA1	0.173	0.03	7.483e-09	C	T
rs17202449	B	HLA-DQA1	-0.114	0.06	0.0552	A	G
rs17202456	B	HLA-DQA1	-0.145	0.043	0.0008364	G	A
rs2076530	B	HLA-DQA1	0.169	0.03	1.646e-08	T	C
rs9268480	B	HLA-DQA1	0.286	0.032	1.02e-18	C	T
rs2076529	B	HLA-DQA1	0.173	0.03	7.882e-09	T	C
rs28366191	B	HLA-DQA1	-0.114	0.06	0.0552	A	G
rs9268481	B	HLA-DQA1	0.286	0.032	1.02e-18	A	G
rs67603244	B	HLA-DQA1	-0.083	0.041	0.04299	A	G
rs72847948	B	HLA-DQA1	-0.223	0.048	2.946e-06	C	T
rs3129954	B	HLA-DQA1	0.184	0.034	5.376e-08	A	G
rs62402759	B	HLA-DQA1	-0.075	0.04	0.06261	T	C
rs3129955	B	HLA-DQA1	0.184	0.034	5.376e-08	T	C
rs62404560	B	HLA-DQA1	-0.075	0.04	0.06242	A	G
rs113669229	B	HLA-DQA1	-0.079	0.041	0.05299	G	A
rs4713523	B	HLA-DQA1	-0.075	0.04	0.06242	G	A
rs4713524	B	HLA-DQA1	-0.075	0.04	0.06242	G	C
rs4248166	B	HLA-DQA1	-0.086	0.041	0.03535	T	C
rs4959097	B	HLA-DQA1	-0.075	0.04	0.06242	T	C
rs3117116	B	HLA-DQA1	0.391	0.042	3.203e-20	G	A
rs2294884	B	HLA-DQA1	-0.083	0.041	0.04225	T	G
rs2294883	B	HLA-DQA1	-0.075	0.04	0.06242	T	A
rs2294882	B	HLA-DQA1	-0.075	0.04	0.06143	T	C
rs2294881	B	HLA-DQA1	-0.076	0.04	0.05784	T	C
rs2294880	B	HLA-DQA1	0.286	0.032	8.879e-19	A	G
rs9268482	B	HLA-DQA1	0.286	0.032	1.02e-18	A	T
rs2294878	B	HLA-DQA1	0.195	0.03	6.887e-11	G	T
rs3817966	B	HLA-DQA1	0.285	0.032	7.903e-19	T	C
rs3817965	B	HLA-DQA1	-0.074	0.04	0.06427	A	G
rs3817964	B	HLA-DQA1	0.308	0.068	7.546e-06	T	A
rs3817963	B	HLA-DQA1	0.285	0.032	9.64e-19	T	C
rs3817962	B	HLA-DQA1	0.287	0.032	7.098e-19	C	A
rs3763304	B	HLA-DQA1	-0.082	0.041	0.04438	C	T
rs3763305	B	HLA-DQA1	0.308	0.068	7.565e-06	G	A
rs3763306	B	HLA-DQA1	-0.082	0.041	0.04438	A	G
rs4935352	B	HLA-DQA1	-0.082	0.041	0.04438	A	G
rs73400833	B	HLA-DQA1	0.233	0.107	0.02889	C	T
rs2076525	B	HLA-DQA1	0.286	0.032	1.02e-18	T	C
rs62404561	B	HLA-DQA1	0.202	0.061	0.0008652	A	G
rs28362680	B	HLA-DQA1	0.202	0.061	0.0008652	G	A
rs2076523	B	HLA-DQA1	0.311	0.03	2.527e-24	T	C
rs28362681	B	HLA-DQA1	0.209	0.063	0.001017	C	T
rs2076522	B	HLA-DQA1	0.286	0.032	1.02e-18	G	C
rs60234039	B	HLA-DQA1	0.206	0.06	0.0006857	C	G
rs59400022	B	HLA-DQA1	0.213	0.063	0.0008016	T	A
rs73400843	B	HLA-DQA1	0.233	0.107	0.02889	G	A
rs113358109	B	HLA-DQA1	0.212	0.064	0.0008643	C	A
rs73400855	B	HLA-DQA1	0.21	0.064	0.000983	G	C
rs114394166	B	HLA-DQA1	0.21	0.064	0.000983	C	T
rs3793127	B	HLA-DQA1	0.389	0.034	3.177e-28	C	T
rs73400859	B	HLA-DQA1	0.21	0.064	0.000983	G	A
rs73400863	B	HLA-DQA1	0.21	0.064	0.000983	T	C
rs62404569	B	HLA-DQA1	0.21	0.064	0.000983	C	T
rs62404571	B	HLA-DQA1	0.21	0.064	0.000983	C	T
rs62404574	B	HLA-DQA1	0.21	0.064	0.000983	A	G
rs73400875	B	HLA-DQA1	0.21	0.064	0.000983	T	C
rs28362682	B	HLA-DQA1	0.21	0.064	0.000983	A	T
rs28362683	B	HLA-DQA1	0.21	0.064	0.000983	G	A
rs10947260	B	HLA-DQA1	0.211	0.062	0.0007757	T	C
rs10947261	B	HLA-DQA1	0.2	0.061	0.001141	G	T
rs10947262	B	HLA-DQA1	0.202	0.061	0.0008652	C	T
rs10947264	B	HLA-DQA1	0.203	0.061	0.0008355	A	G
rs3806156	B	HLA-DQA1	0.311	0.03	2.527e-24	G	T
rs3806157	B	HLA-DQA1	0.31	0.03	5.16e-24	T	G
rs62404576	B	HLA-DQA1	0.21	0.064	0.000983	G	T
rs9268491	B	HLA-DQA1	0.286	0.032	1.071e-18	C	G
rs73400892	B	HLA-DQA1	0.203	0.061	0.0008355	G	A
rs73400894	B	HLA-DQA1	0.189	0.088	0.03216	C	A
rs2395158	B	HLA-DQA1	0.01	0.043	0.8095	A	G
rs3763307	B	HLA-DQA1	0.286	0.032	1.02e-18	A	T
rs3763308	B	HLA-DQA1	0.189	0.088	0.03216	G	A
rs9268493	B	HLA-DQA1	0.257	0.032	1.062e-15	G	A
rs9268494	B	HLA-DQA1	0.256	0.031	1.055e-15	A	C
rs9268496	B	HLA-DQA1	0.256	0.031	1.054e-15	G	A
rs9268497	B	HLA-DQA1	0.256	0.031	1.055e-15	G	A
rs9268498	B	HLA-DQA1	-0.025	0.059	0.6691	T	C
rs9268499	B	HLA-DQA1	0.276	0.031	6.91e-18	G	A
rs3129959	B	HLA-DQA1	0.01	0.043	0.8103	A	T
rs3763309	B	HLA-DQA1	0.389	0.034	3.177e-28	C	A
rs3763311	B	HLA-DQA1	0.276	0.032	7.61e-18	C	T
rs3763312	B	HLA-DQA1	0.389	0.034	3.184e-28	G	A
rs17208853	B	HLA-DQA1	-0.246	0.05	8.143e-07	T	C
rs3763313	B	HLA-DQA1	-0.162	0.038	2.094e-05	A	C
rs9268500	B	HLA-DQA1	0.279	0.072	9.954e-05	C	T
rs3763314	B	HLA-DQA1	0.131	0.03	1.777e-05	C	T
rs3763316	B	HLA-DQA1	0.286	0.032	1.239e-18	C	T
rs3763317	B	HLA-DQA1	0.16	0.03	1.518e-07	C	T
rs9268501	B	HLA-DQA1	0.13	0.03	1.965e-05	T	G
rs9268502	B	HLA-DQA1	0.13	0.03	1.965e-05	C	T
rs9268503	B	HLA-DQA1	0.13	0.03	1.965e-05	C	T
rs9380293	B	HLA-DQA1	-0.128	0.103	0.2151	C	T
rs9268506	B	HLA-DQA1	0.13	0.03	1.911e-05	C	T
rs9268507	B	HLA-DQA1	0.132	0.03	1.625e-05	A	G
rs9268508	B	HLA-DQA1	0.13	0.03	1.965e-05	T	A
rs28732205	B	HLA-DQA1	-0.11	0.038	0.00372	C	T
rs7773668	B	HLA-DQA1	0.108	0.049	0.02849	C	G
rs9268513	B	HLA-DQA1	0.129	0.03	2.314e-05	T	C
rs5007266	B	HLA-DQA1	0.129	0.03	2.314e-05	T	C
rs5007265	B	HLA-DQA1	0.129	0.03	2.309e-05	T	G
rs5007264	B	HLA-DQA1	0.129	0.03	2.314e-05	C	T
rs3129961	B	HLA-DQA1	0.184	0.033	4.85e-08	C	T
rs5007263	B	HLA-DQA1	0.13	0.03	1.965e-05	A	G
rs5007262	B	HLA-DQA1	0.13	0.03	1.965e-05	A	G
rs5007261	B	HLA-DQA1	0.13	0.03	1.892e-05	G	A
rs5007260	B	HLA-DQA1	0.13	0.03	1.965e-05	G	A
rs5007259	B	HLA-DQA1	0.13	0.03	1.961e-05	T	C
rs5007258	B	HLA-DQA1	0.13	0.03	1.892e-05	A	G
rs9268515	B	HLA-DQA1	0.456	0.037	1.894e-33	G	C
rs6906730	B	HLA-DQA1	0.13	0.03	1.892e-05	T	C
rs9268516	B	HLA-DQA1	0.283	0.032	1.491e-18	C	T
rs17208888	B	HLA-DQA1	0.208	0.058	0.0003357	G	A
rs17208902	B	HLA-DQA1	-0.114	0.038	0.002792	C	T
rs6911383	B	HLA-DQA1	0.13	0.03	1.965e-05	T	C
rs9405098	B	HLA-DQA1	-0.128	0.103	0.2151	G	A
rs9268517	B	HLA-DQA1	-0.184	0.079	0.01994	C	T
rs6932810	B	HLA-DQA1	0.13	0.03	1.892e-05	G	A
rs3129963	B	HLA-DQA1	0.035	0.041	0.3903	A	G
rs6932542	B	HLA-DQA1	0.13	0.03	1.961e-05	A	G
rs12215079	B	HLA-DQA1	-0.323	0.103	0.00168	C	A
rs968155	B	HLA-DQA1	0.091	0.031	0.003031	C	T
rs3129964	B	HLA-DQA1	0.184	0.033	4.945e-08	C	G
rs4502931	B	HLA-DQA1	0.13	0.03	1.971e-05	T	A
rs9268518	B	HLA-DQA1	0.13	0.03	1.971e-05	A	G
rs3129965	B	HLA-DQA1	0.035	0.041	0.3903	G	C
rs9268520	B	HLA-DQA1	0.13	0.03	1.971e-05	C	A
rs9469108	B	HLA-DQA1	-0.115	0.038	0.002739	C	T
rs9380294	B	HLA-DQA1	-0.189	0.111	0.08969	A	C
rs6918317	B	HLA-DQA1	0.126	0.031	4.162e-05	T	C
rs3129966	B	HLA-DQA1	0.107	0.049	0.03047	G	C
rs7759742	B	HLA-DQA1	0.115	0.03	0.0001709	T	A
rs3129969	B	HLA-DQA1	0.054	0.042	0.2003	C	G
rs4959027	B	HLA-DQA1	0.35	0.035	4.749e-23	A	G
rs9268528	B	HLA-DQA1	0.362	0.03	1.2e-31	A	G
rs4959028	B	HLA-DQA1	0.033	0.061	0.5925	A	G
rs6930571	B	HLA-DQA1	0.066	0.042	0.1208	G	T
rs9268530	B	HLA-DQA1	0.061	0.042	0.1462	T	C
rs9268531	B	HLA-DQA1	0.061	0.042	0.1462	T	G
rs9268532	B	HLA-DQA1	0.061	0.042	0.1462	T	C
rs4959098	B	HLA-DQA1	0.355	0.029	8.08e-32	A	C
rs9268534	B	HLA-DQA1	0.061	0.042	0.1462	T	G
rs6908065	B	HLA-DQA1	0.061	0.042	0.1462	A	C
rs6908056	B	HLA-DQA1	0.061	0.042	0.1462	G	A
rs6930933	B	HLA-DQA1	0.061	0.042	0.1462	G	T
rs3135382	B	HLA-DQA1	0.061	0.042	0.1462	T	G
rs2001100	B	HLA-DQA1	0.061	0.042	0.1462	T	A
rs2001099	B	HLA-DQA1	0.036	0.042	0.3952	G	C
rs2001098	B	HLA-DQA1	0.061	0.042	0.1462	G	A
rs2001097	B	HLA-DQA1	0.061	0.042	0.1462	G	T
rs2395159	B	HLA-DQA1	0.061	0.042	0.1462	C	T
rs2227138	B	HLA-DQA1	0.029	0.045	0.515	C	T
rs9268541	B	HLA-DQA1	-0.142	0.062	0.02299	T	C
rs3135380	B	HLA-DQA1	0.061	0.042	0.1462	A	C
rs9268542	B	HLA-DQA1	0.346	0.03	2.641e-29	A	G
rs9268543	B	HLA-DQA1	0.448	0.037	2.671e-31	A	T
rs72847996	B	HLA-DQA1	-0.245	0.049	6.771e-07	G	A
rs3135379	B	HLA-DQA1	0.061	0.042	0.1462	T	C
rs3135378	B	HLA-DQA1	0.061	0.042	0.1462	G	A
rs28732208	B	HLA-DQA1	-0.16	0.04	7.977e-05	C	T
rs3135377	B	HLA-DQA1	0.353	0.035	2.21e-23	A	G
rs10807101	B	HLA-DQA1	-0.289	0.103	0.005021	A	C
rs9268544	B	HLA-DQA1	0.346	0.03	2.641e-29	G	A
rs3135376	B	HLA-DQA1	0.061	0.042	0.1462	A	G
rs3135375	B	HLA-DQA1	0.061	0.042	0.1462	G	A
rs55890913	B	HLA-DQA1	-0.238	0.049	1.253e-06	T	C
rs3135374	B	HLA-DQA1	0.061	0.042	0.1462	C	A
rs3135373	B	HLA-DQA1	0.061	0.042	0.1462	A	G
rs9268545	B	HLA-DQA1	0.346	0.03	2.641e-29	T	C
rs3135372	B	HLA-DQA1	0.061	0.042	0.1462	C	A
[truncated: 10,338,671 more chars]
