## Supplementary Table S12 for "Mapping the dynamic genetic regulatory architecture of *HLA* genes at single-cell resolution": Kang_etal_TableS12.csv (part 1 of 3)

variant	cell_type	gene	conditional_iter	beta	stderr	p.val
rs4141691	B	HLA-A	1	-0.108	0.048	0.02293
rs10484402	B	HLA-A	1	0.151	0.073	0.03746
rs72848791	B	HLA-A	1	0.334	0.057	5.656e-09
rs149990	B	HLA-A	1	-0.241	0.04	2.863e-09
rs149943	B	HLA-A	1	-0.241	0.04	2.895e-09
rs202906	B	HLA-A	1	-0.244	0.04	1.027e-09
rs17767294	B	HLA-A	1	0.234	0.047	5.948e-07
rs10484404	B	HLA-A	1	-0.115	0.043	0.007285
rs13197574	B	HLA-A	1	-0.323	0.046	4.754e-12
rs9468287	B	HLA-A	1	-0.219	0.04	6.464e-08
rs4713139	B	HLA-A	1	-0.213	0.04	1.123e-07
rs4713140	B	HLA-A	1	-0.213	0.04	1.123e-07
rs3757188	B	HLA-A	1	-0.213	0.04	1.123e-07
rs1890809	B	HLA-A	1	-0.094	0.042	0.02409
rs1225715	B	HLA-A	1	-0.056	0.028	0.0442
rs62620225	B	HLA-A	1	-0.355	0.062	1.377e-08
rs13205911	B	HLA-A	1	-0.323	0.046	4.724e-12
rs1225618	B	HLA-A	1	-0.056	0.028	0.04539
rs6929559	B	HLA-A	1	-0.12	0.043	0.005017
rs9380064	B	HLA-A	1	-0.213	0.04	1.123e-07
rs2622315	B	HLA-A	1	-0.094	0.042	0.02355
rs735765	B	HLA-A	1	-0.219	0.038	1.384e-08
rs1150697	B	HLA-A	1	-0.083	0.041	0.04248
rs1233666	B	HLA-A	1	-0.091	0.037	0.01358
rs1150699	B	HLA-A	1	-0.089	0.037	0.01461
rs1150704	B	HLA-A	1	-0.089	0.037	0.01461
rs1233664	B	HLA-A	1	-0.089	0.037	0.01461
rs1736894	B	HLA-A	1	-0.089	0.037	0.01461
rs1736890	B	HLA-A	1	-0.089	0.037	0.01461
rs9393908	B	HLA-A	1	-0.225	0.04	3.264e-08
rs9366717	B	HLA-A	1	-0.225	0.04	3.26e-08
rs9468317	B	HLA-A	1	-0.146	0.034	2.115e-05
rs9380069	B	HLA-A	1	-0.219	0.04	4.726e-08
rs11752073	B	HLA-A	1	-0.117	0.044	0.007866
rs11758148	B	HLA-A	1	-0.098	0.039	0.01169
rs56057304	B	HLA-A	1	-0.358	0.062	8.614e-09
rs1150711	B	HLA-A	1	-0.157	0.028	3.231e-08
rs9295768	B	HLA-A	1	-0.147	0.034	1.903e-05
rs967005	B	HLA-A	1	-0.147	0.034	1.903e-05
rs17720293	B	HLA-A	1	-0.269	0.043	5.916e-10
rs9986596	B	HLA-A	1	-0.219	0.038	1.091e-08
rs10456362	B	HLA-A	1	0.207	0.038	7.723e-08
rs1679709	B	HLA-A	1	0.21	0.038	3.614e-08
rs1778508	B	HLA-A	1	0.21	0.038	3.865e-08
rs2799077	B	HLA-A	1	-0.21	0.038	3.563e-08
rs11965538	B	HLA-A	1	-0.211	0.038	3.061e-08
rs1419183	B	HLA-A	1	-0.211	0.038	3.072e-08
rs6901575	B	HLA-A	1	-0.209	0.038	3.537e-08
rs16901846	B	HLA-A	1	-0.138	0.045	0.002381
rs13211507	B	HLA-A	1	-0.336	0.045	2.454e-13
rs3800325	B	HLA-A	1	-0.1	0.038	0.008999
rs33932084	B	HLA-A	1	-0.33	0.046	1.308e-12
rs6456811	B	HLA-A	1	-0.1	0.038	0.008912
rs1062169	B	HLA-A	1	-0.1	0.038	0.008912
rs853685	B	HLA-A	1	-0.2	0.037	8.593e-08
rs853679	B	HLA-A	1	-0.199	0.037	9.632e-08
rs853678	B	HLA-A	1	-0.199	0.037	9.719e-08
rs853676	B	HLA-A	1	-0.204	0.037	4.525e-08
rs17312661	B	HLA-A	1	-0.275	0.034	1.617e-15
rs7772827	B	HLA-A	1	-0.163	0.03	4.955e-08
rs16893973	B	HLA-A	1	0.152	0.062	0.01411
rs16893975	B	HLA-A	1	0.152	0.062	0.01411
rs1416920	B	HLA-A	1	-0.166	0.029	1.685e-08
rs723476	B	HLA-A	1	0.152	0.062	0.01411
rs77983937	B	HLA-A	1	0.143	0.071	0.04541
rs13210258	B	HLA-A	1	-0.228	0.031	2.612e-13
rs9468344	B	HLA-A	1	-0.166	0.029	1.68e-08
rs6912584	B	HLA-A	1	-0.229	0.031	7.585e-13
rs10484542	B	HLA-A	1	0.152	0.062	0.01423
rs75885713	B	HLA-A	1	0.154	0.068	0.02456
rs12180820	B	HLA-A	1	-0.164	0.029	2.058e-08
rs1474589	B	HLA-A	1	-0.086	0.04	0.02998
rs6903823	B	HLA-A	1	-0.226	0.031	1.098e-12
rs6921919	B	HLA-A	1	-0.231	0.032	9.174e-13
rs6922111	B	HLA-A	1	-0.231	0.032	9.166e-13
rs733743	B	HLA-A	1	0.268	0.049	5.17e-08
rs78512949	B	HLA-A	1	0.188	0.068	0.005836
rs1555047	B	HLA-A	1	0.205	0.061	0.0007215
rs213230	B	HLA-A	1	-0.155	0.03	2.994e-07
rs13201753	B	HLA-A	1	-0.127	0.029	1.2e-05
rs213228	B	HLA-A	1	-0.132	0.028	3.621e-06
rs17313059	B	HLA-A	1	0.221	0.061	0.0002935
rs76043707	B	HLA-A	1	0.179	0.067	0.007402
rs78620132	B	HLA-A	1	0.179	0.067	0.007402
rs116537337	B	HLA-A	1	-0.346	0.06	1.259e-08
rs7773051	B	HLA-A	1	-0.128	0.029	1.185e-05
rs7774788	B	HLA-A	1	-0.196	0.059	0.0009162
rs7774981	B	HLA-A	1	-0.198	0.031	1.446e-10
rs2072319	B	HLA-A	1	0.198	0.06	0.0009569
rs13213152	B	HLA-A	1	-0.341	0.046	1.942e-13
rs3734563	B	HLA-A	1	-0.127	0.029	1.199e-05
rs1556957	B	HLA-A	1	0.198	0.06	0.0009569
rs3799499	B	HLA-A	1	-0.198	0.031	1.469e-10
rs7764722	B	HLA-A	1	-0.127	0.029	1.209e-05
rs9461458	B	HLA-A	1	-0.127	0.029	1.211e-05
rs1361385	B	HLA-A	1	-0.127	0.029	1.217e-05
rs1416918	B	HLA-A	1	-0.127	0.029	1.217e-05
rs2232434	B	HLA-A	1	0.198	0.06	0.0009569
rs2232430	B	HLA-A	1	0.256	0.049	2.045e-07
rs2232428	B	HLA-A	1	-0.111	0.041	0.006443
rs2232427	B	HLA-A	1	-0.197	0.031	1.496e-10
rs16894060	B	HLA-A	1	-0.129	0.029	9.11e-06
rs17393066	B	HLA-A	1	0.179	0.067	0.007385
rs2041230	B	HLA-A	1	-0.127	0.029	1.233e-05
rs2232423	B	HLA-A	1	-0.344	0.046	1.048e-13
rs2232422	B	HLA-A	1	-0.15	0.045	0.0009541
rs4357130	B	HLA-A	1	-0.127	0.029	1.233e-05
rs2232419	B	HLA-A	1	0.179	0.067	0.007385
rs9468370	B	HLA-A	1	-0.127	0.029	1.233e-05
rs13196606	B	HLA-A	1	-0.197	0.031	1.526e-10
rs6907950	B	HLA-A	1	-0.127	0.029	1.277e-05
rs6908137	B	HLA-A	1	-0.127	0.029	1.277e-05
rs4254981	B	HLA-A	1	-0.134	0.029	3.992e-06
rs6928771	B	HLA-A	1	-0.135	0.029	3.208e-06
rs1124131	B	HLA-A	1	-0.134	0.029	3.992e-06
rs6899389	B	HLA-A	1	-0.134	0.029	3.992e-06
rs1558205	B	HLA-A	1	-0.139	0.029	1.256e-06
rs6922169	B	HLA-A	1	-0.134	0.029	3.992e-06
rs17314991	B	HLA-A	1	0.198	0.06	0.0009569
rs10484540	B	HLA-A	1	0.187	0.061	0.002154
rs16894091	B	HLA-A	1	-0.207	0.031	2.033e-11
rs16894095	B	HLA-A	1	-0.146	0.029	6.589e-07
rs3800328	B	HLA-A	1	-0.135	0.029	3.39e-06
rs1339898	B	HLA-A	1	-0.14	0.029	1.071e-06
rs7740351	B	HLA-A	1	-0.139	0.029	1.877e-06
rs16894106	B	HLA-A	1	-0.207	0.031	2.033e-11
rs7766356	B	HLA-A	1	-0.279	0.034	6.788e-16
rs17315648	B	HLA-A	1	0.175	0.059	0.002823
rs2071965	B	HLA-A	1	-0.139	0.029	1.726e-06
rs11752919	B	HLA-A	1	-0.219	0.026	2e-16
rs6917130	B	HLA-A	1	-0.219	0.026	1.998e-16
rs916403	B	HLA-A	1	-0.139	0.027	1.862e-07
rs2531803	B	HLA-A	1	-0.139	0.027	1.938e-07
rs13190937	B	HLA-A	1	-0.27	0.027	3.501e-23
rs2531804	B	HLA-A	1	-0.221	0.026	6.604e-17
rs13215804	B	HLA-A	1	-0.271	0.027	2.542e-23
rs140427260	B	HLA-A	1	-0.346	0.06	1.219e-08
rs6939966	B	HLA-A	1	-0.219	0.026	2.217e-16
rs6903535	B	HLA-A	1	-0.217	0.026	5.24e-16
rs2531809	B	HLA-A	1	0.192	0.035	4.389e-08
rs2531811	B	HLA-A	1	0.192	0.042	4.431e-06
rs2531814	B	HLA-A	1	0.189	0.035	9.497e-08
rs2021745	B	HLA-A	1	0.192	0.035	4.38e-08
rs2859372	B	HLA-A	1	0.192	0.035	4.381e-08
rs2859374	B	HLA-A	1	0.192	0.035	4.375e-08
rs9468379	B	HLA-A	1	0.277	0.048	9.662e-09
rs112739781	B	HLA-A	1	0.173	0.059	0.00346
rs12663002	B	HLA-A	1	0.239	0.038	3.872e-10
rs16894128	B	HLA-A	1	-0.216	0.041	1.483e-07
rs1029328	B	HLA-A	1	-0.197	0.039	4.798e-07
rs2531817	B	HLA-A	1	0.165	0.032	2.66e-07
rs7770236	B	HLA-A	1	0.255	0.05	3.127e-07
rs74874610	B	HLA-A	1	-0.346	0.06	9.928e-09
rs2859356	B	HLA-A	1	0.106	0.033	0.00124
rs2191037	B	HLA-A	1	0.106	0.033	0.001232
rs35062161	B	HLA-A	1	0.279	0.05	3.72e-08
rs722788	B	HLA-A	1	-0.141	0.036	0.0001064
rs11757000	B	HLA-A	1	-0.141	0.036	0.0001058
rs114283908	B	HLA-A	1	0.28	0.05	3.41e-08
rs11757235	B	HLA-A	1	-0.264	0.044	3.26e-09
rs28382595	B	HLA-A	1	0.29	0.049	5.616e-09
rs13215054	B	HLA-A	1	-0.198	0.031	3.729e-10
rs62402376	B	HLA-A	1	0.14	0.032	1.56e-05
rs454182	B	HLA-A	1	0.111	0.029	0.0001595
rs2394102	B	HLA-A	1	-0.103	0.042	0.01361
rs393414	B	HLA-A	1	0.123	0.031	6.658e-05
rs6456825	B	HLA-A	1	-0.064	0.027	0.01882
rs414745	B	HLA-A	1	-0.095	0.029	0.001105
rs418092	B	HLA-A	1	-0.095	0.029	0.001115
rs7742957	B	HLA-A	1	-0.221	0.031	3.045e-12
rs450630	B	HLA-A	1	-0.064	0.027	0.01914
rs370520	B	HLA-A	1	-0.064	0.027	0.01914
rs41270593	B	HLA-A	1	0.292	0.049	3.286e-09
rs17336532	B	HLA-A	1	-0.237	0.032	5.39e-13
rs16901848	B	HLA-A	1	-0.223	0.031	1.911e-12
rs13217047	B	HLA-A	1	-0.243	0.032	1.471e-13
rs392471	B	HLA-A	1	0.246	0.047	1.782e-07
rs6901724	B	HLA-A	1	-0.147	0.042	0.0004863
rs418914	B	HLA-A	1	-0.099	0.029	0.0006484
rs380914	B	HLA-A	1	-0.07	0.027	0.01128
rs911178	B	HLA-A	1	-0.211	0.045	2.655e-06
rs9501180	B	HLA-A	1	0.069	0.027	0.01151
rs116591906	B	HLA-A	1	-0.295	0.035	4.924e-17
rs34556183	B	HLA-A	1	-0.105	0.03	0.0005441
rs13193532	B	HLA-A	1	-0.372	0.037	1.241e-22
rs1884937	B	HLA-A	1	-0.073	0.03	0.01441
rs13194504	B	HLA-A	1	-0.352	0.046	2.668e-14
rs7767008	B	HLA-A	1	-0.07	0.03	0.01881
rs16894184	B	HLA-A	1	0.306	0.043	2.831e-12
rs35128564	B	HLA-A	1	-0.351	0.037	8.642e-21
rs149912748	B	HLA-A	1	0.228	0.087	0.008798
rs16894197	B	HLA-A	1	-0.075	0.03	0.01192
rs1319075	B	HLA-A	1	0.057	0.027	0.03618
rs6939576	B	HLA-A	1	-0.068	0.029	0.01851
rs6908726	B	HLA-A	1	0.309	0.043	9.458e-13
rs1107159	B	HLA-A	1	-0.188	0.048	0.0001045
rs2893974	B	HLA-A	1	-0.188	0.048	0.0001045
rs6901325	B	HLA-A	1	-0.185	0.048	0.0001234
rs9368570	B	HLA-A	1	0.163	0.03	5.634e-08
rs9366724	B	HLA-A	1	0.178	0.076	0.01907
rs9357072	B	HLA-A	1	0.178	0.076	0.01907
rs7775835	B	HLA-A	1	0.235	0.039	1.576e-09
rs1573970	B	HLA-A	1	-0.18	0.047	0.0001548
rs9393925	B	HLA-A	1	0.248	0.039	2.926e-10
rs9393926	B	HLA-A	1	0.303	0.043	2.421e-12
rs115162286	B	HLA-A	1	0.333	0.045	3.065e-13
rs6909960	B	HLA-A	1	-0.179	0.047	0.0001608
rs1419094	B	HLA-A	1	0.332	0.045	3.894e-13
rs1954407	B	HLA-A	1	0.342	0.045	9.82e-14
rs7772682	B	HLA-A	1	-0.179	0.047	0.0001612
rs9393929	B	HLA-A	1	0.303	0.043	2.452e-12
rs17280797	B	HLA-A	1	-0.268	0.051	1.88e-07
rs7755641	B	HLA-A	1	-0.295	0.053	2.933e-08
rs10498733	B	HLA-A	1	-0.295	0.053	2.933e-08
rs7766599	B	HLA-A	1	-0.268	0.051	1.88e-07
rs880638	B	HLA-A	1	-0.169	0.027	6.147e-10
rs3905240	B	HLA-A	1	-0.268	0.051	1.833e-07
rs1233578	B	HLA-A	1	-0.198	0.035	2.772e-08
rs1233579	B	HLA-A	1	-0.343	0.044	1.83e-14
rs1233585	B	HLA-A	1	-0.294	0.034	7.354e-18
rs1311913	B	HLA-A	1	-0.343	0.044	1.83e-14
rs17338569	B	HLA-A	1	0.097	0.035	0.005403
rs9257136	B	HLA-A	1	-0.343	0.044	1.83e-14
rs1233599	B	HLA-A	1	-0.343	0.044	1.83e-14
rs3852213	B	HLA-A	1	-0.179	0.047	0.0001607
rs1233604	B	HLA-A	1	-0.343	0.044	1.83e-14
rs1233619	B	HLA-A	1	-0.343	0.044	1.83e-14
rs7758798	B	HLA-A	1	-0.18	0.047	0.0001585
rs7751451	B	HLA-A	1	-0.18	0.047	0.0001579
rs1311918	B	HLA-A	1	-0.343	0.044	1.83e-14
rs57558053	B	HLA-A	1	0.333	0.045	3.075e-13
rs9257181	B	HLA-A	1	0.178	0.029	2.104e-09
rs1810750	B	HLA-A	1	-0.313	0.056	3.245e-08
rs2765222	B	HLA-A	1	-0.281	0.054	2.615e-07
rs7767099	B	HLA-A	1	-0.343	0.044	1.83e-14
rs2765220	B	HLA-A	1	-0.357	0.036	8.211e-23
rs7739915	B	HLA-A	1	-0.375	0.036	2.234e-24
rs3131343	B	HLA-A	1	-0.343	0.044	1.83e-14
rs4324798	B	HLA-A	1	-0.343	0.044	1.83e-14
rs209202	B	HLA-A	1	-0.284	0.054	1.91e-07
rs169682	B	HLA-A	1	-0.284	0.054	1.91e-07
rs3131340	B	HLA-A	1	-0.343	0.044	1.83e-14
rs67829526	B	HLA-A	1	0.241	0.039	1.343e-09
rs209193	B	HLA-A	1	-0.284	0.054	1.91e-07
rs372943	B	HLA-A	1	-0.317	0.056	2.074e-08
rs116747901	B	HLA-A	1	-0.284	0.054	1.741e-07
rs172330	B	HLA-A	1	-0.284	0.054	1.91e-07
rs172329	B	HLA-A	1	-0.36	0.035	3.964e-23
rs209181	B	HLA-A	1	-0.375	0.036	2.234e-24
rs209180	B	HLA-A	1	-0.159	0.028	1.052e-08
rs880157	B	HLA-A	1	0.312	0.042	1.591e-13
rs3135295	B	HLA-A	1	-0.343	0.044	1.83e-14
rs6918063	B	HLA-A	1	0.247	0.038	1.06e-10
rs3135296	B	HLA-A	1	-0.343	0.044	1.83e-14
rs3132376	B	HLA-A	1	-0.343	0.044	1.83e-14
rs3118357	B	HLA-A	1	-0.343	0.044	1.83e-14
rs9257248	B	HLA-A	1	-0.343	0.044	1.83e-14
rs6904278	B	HLA-A	1	0.243	0.038	1.818e-10
rs422331	B	HLA-A	1	-0.159	0.028	1.061e-08
rs3135300	B	HLA-A	1	-0.343	0.044	1.83e-14
rs114512486	B	HLA-A	1	0.331	0.045	2.376e-13
rs176461	B	HLA-A	1	-0.317	0.056	2.268e-08
rs115439209	B	HLA-A	1	0.331	0.045	2.376e-13
rs3132388	B	HLA-A	1	-0.344	0.044	1.02e-14
rs763007	B	HLA-A	1	0.241	0.038	2.825e-10
rs115009016	B	HLA-A	1	0.331	0.045	2.376e-13
rs3132389	B	HLA-A	1	-0.354	0.045	8.406e-15
rs574909700	B	HLA-A	1	-0.303	0.043	2.449e-12
rs539591970	B	HLA-A	1	-0.343	0.044	1.83e-14
rs4713182	B	HLA-A	1	0.331	0.045	2.376e-13
rs3132392	B	HLA-A	1	-0.343	0.044	1.83e-14
rs3118367	B	HLA-A	1	-0.343	0.044	1.83e-14
rs3135305	B	HLA-A	1	-0.341	0.044	2.341e-14
rs743848	B	HLA-A	1	0.331	0.045	2.377e-13
rs2894065	B	HLA-A	1	0.312	0.044	1.944e-12
rs115019353	B	HLA-A	1	0.331	0.045	2.363e-13
rs563601224	B	HLA-A	1	-0.319	0.056	2.042e-08
rs551731144	B	HLA-A	1	0.243	0.038	1.796e-10
rs116825544	B	HLA-A	1	0.321	0.044	8.971e-13
rs172326	B	HLA-A	1	-0.156	0.028	2.483e-08
rs4713183	B	HLA-A	1	0.334	0.044	1.19e-13
rs209150	B	HLA-A	1	-0.153	0.028	4.127e-08
rs6930087	B	HLA-A	1	0.24	0.039	9.414e-10
rs6456866	B	HLA-A	1	0.248	0.038	1.78e-10
rs3135309	B	HLA-A	1	-0.352	0.045	1.034e-14
rs3135310	B	HLA-A	1	-0.352	0.045	1.034e-14
rs3135313	B	HLA-A	1	-0.352	0.045	1.034e-14
rs209147	B	HLA-A	1	-0.152	0.028	4.755e-08
rs114464814	B	HLA-A	1	0.334	0.044	1.184e-13
rs209139	B	HLA-A	1	-0.264	0.053	8.543e-07
rs115196926	B	HLA-A	1	0.335	0.044	1.108e-13
rs1536215	B	HLA-A	1	0.292	0.039	1.117e-13
rs6928948	B	HLA-A	1	0.312	0.041	5.933e-14
rs1056032	B	HLA-A	1	0.321	0.043	2.024e-13
rs2269553	B	HLA-A	1	0.065	0.033	0.04925
rs9295782	B	HLA-A	1	0.316	0.044	7.844e-13
rs2230683	B	HLA-A	1	-0.352	0.045	1.057e-14
rs2894066	B	HLA-A	1	-0.15	0.027	3.302e-08
rs3763338	B	HLA-A	1	0.316	0.044	7.844e-13
rs114995312	B	HLA-A	1	0.329	0.045	4.747e-13
rs3118361	B	HLA-A	1	-0.363	0.046	4.246e-15
rs2032502	B	HLA-A	1	0.316	0.044	7.844e-13
rs3131067	B	HLA-A	1	-0.134	0.027	1.03e-06
rs3130895	B	HLA-A	1	-0.354	0.045	8.485e-15
rs3130843	B	HLA-A	1	-0.147	0.027	6.448e-08
rs4713186	B	HLA-A	1	0.092	0.027	0.0006296
rs7761745	B	HLA-A	1	0.283	0.041	1.089e-11
rs7762289	B	HLA-A	1	0.283	0.041	1.089e-11
rs72860099	B	HLA-A	1	0.316	0.044	7.936e-13
rs2071788	B	HLA-A	1	0.329	0.045	4.802e-13
rs2071786	B	HLA-A	1	0.331	0.045	2.999e-13
rs4947339	B	HLA-A	1	0.091	0.027	0.0007176
rs9257403	B	HLA-A	1	0.18	0.028	1.893e-10
rs6456876	B	HLA-A	1	0.096	0.027	0.0004036
rs72862420	B	HLA-A	1	0.312	0.043	6.886e-13
rs3131073	B	HLA-A	1	-0.349	0.045	1.29e-14
rs4947256	B	HLA-A	1	0.321	0.043	2.022e-13
rs3130845	B	HLA-A	1	-0.354	0.045	8.485e-15
rs12386522	B	HLA-A	1	-0.344	0.057	2.991e-09
rs7761547	B	HLA-A	1	0.104	0.027	0.0001189
rs6933672	B	HLA-A	1	-0.155	0.039	8.824e-05
rs4713190	B	HLA-A	1	0.105	0.027	9.695e-05
rs4713191	B	HLA-A	1	0.325	0.044	1.818e-13
rs4713192	B	HLA-A	1	0.105	0.027	9.695e-05
rs3130837	B	HLA-A	1	-0.353	0.045	9.832e-15
rs115164805	B	HLA-A	1	0.325	0.044	1.818e-13
rs9257445	B	HLA-A	1	0.132	0.03	1.66e-05
rs9257446	B	HLA-A	1	0.238	0.052	5.558e-06
rs9380102	B	HLA-A	1	0.32	0.045	3.089e-12
rs6904975	B	HLA-A	1	0.103	0.027	0.0001364
rs9257448	B	HLA-A	1	0.238	0.052	5.558e-06
rs3129791	B	HLA-A	1	-0.35	0.045	1.228e-14
rs9257449	B	HLA-A	1	0.105	0.027	9.695e-05
rs9468458	B	HLA-A	1	0.258	0.039	5.533e-11
rs569105839	B	HLA-A	1	0.236	0.052	5.809e-06
rs6456880	B	HLA-A	1	0.107	0.027	8.117e-05
rs61751894	B	HLA-A	1	0.325	0.043	1.666e-13
rs2269555	B	HLA-A	1	0.105	0.027	0.0001045
rs115450106	B	HLA-A	1	0.322	0.043	2.447e-13
rs527607166	B	HLA-A	1	-0.354	0.056	4.195e-10
rs6920392	B	HLA-A	1	0.105	0.027	9.975e-05
rs6906909	B	HLA-A	1	0.104	0.027	0.0001043
rs17399888	B	HLA-A	1	0.319	0.045	3.437e-12
rs9257453	B	HLA-A	1	0.256	0.054	2.209e-06
rs572701487	B	HLA-A	1	-0.349	0.057	1.207e-09
rs6933976	B	HLA-A	1	0.132	0.03	1.44e-05
rs6456883	B	HLA-A	1	0.107	0.027	8.078e-05
rs9257455	B	HLA-A	1	0.104	0.027	0.0001142
rs9257456	B	HLA-A	1	0.238	0.052	5.558e-06
rs6925178	B	HLA-A	1	0.131	0.03	1.67e-05
rs3129794	B	HLA-A	1	-0.35	0.045	1.228e-14
rs6923005	B	HLA-A	1	0.131	0.03	1.649e-05
rs77063716	B	HLA-A	1	0.198	0.083	0.01801
rs3130893	B	HLA-A	1	-0.35	0.045	1.216e-14
rs6930903	B	HLA-A	1	0.131	0.03	1.669e-05
rs3130894	B	HLA-A	1	-0.35	0.045	1.216e-14
rs3131081	B	HLA-A	1	-0.35	0.045	1.216e-14
rs3130896	B	HLA-A	1	-0.35	0.045	1.216e-14
rs9257469	B	HLA-A	1	0.281	0.058	1.416e-06
rs6916923	B	HLA-A	1	0.238	0.052	5.662e-06
rs9468464	B	HLA-A	1	-0.336	0.053	3.271e-10
rs9380103	B	HLA-A	1	0.32	0.043	2.781e-13
rs28895350	B	HLA-A	1	0.21	0.057	0.0002402
rs6941946	B	HLA-A	1	0.089	0.027	0.001123
rs11961509	B	HLA-A	1	-0.32	0.052	8.794e-10
rs7768299	B	HLA-A	1	0.089	0.027	0.001123
rs2394512	B	HLA-A	1	0.089	0.027	0.001123
rs2394513	B	HLA-A	1	0.214	0.057	0.0001871
rs4713195	B	HLA-A	1	0.324	0.043	1.896e-13
rs4713196	B	HLA-A	1	0.32	0.043	2.779e-13
rs7741520	B	HLA-A	1	0.115	0.031	0.0002072
rs4713197	B	HLA-A	1	0.24	0.038	5.389e-10
rs3129798	B	HLA-A	1	-0.35	0.045	1.228e-14
rs28531681	B	HLA-A	1	0.32	0.043	2.779e-13
rs16894557	B	HLA-A	1	-0.107	0.047	0.02243
rs9468470	B	HLA-A	1	-0.336	0.053	3.271e-10
rs9468471	B	HLA-A	1	0.115	0.031	0.0002072
rs9468473	B	HLA-A	1	0.115	0.031	0.0002072
rs7743837	B	HLA-A	1	0.116	0.031	0.0001618
rs6919044	B	HLA-A	1	0.115	0.031	0.0002072
rs12333226	B	HLA-A	1	-0.338	0.057	5.018e-09
rs6924824	B	HLA-A	1	0.115	0.031	0.0002072
rs41317371	B	HLA-A	1	0.257	0.065	8.083e-05
rs6456889	B	HLA-A	1	0.115	0.031	0.0002072
rs41317375	B	HLA-A	1	0.214	0.057	0.0001871
rs9468474	B	HLA-A	1	-0.353	0.058	1.863e-09
rs2143574	B	HLA-A	1	0.089	0.027	0.00103
rs9380106	B	HLA-A	1	0.32	0.043	2.779e-13
rs41258264	B	HLA-A	1	0.214	0.057	0.0001871
rs28711195	B	HLA-A	1	-0.338	0.057	5.018e-09
rs41317379	B	HLA-A	1	0.213	0.057	0.0001861
rs9348819	B	HLA-A	1	0.325	0.045	9.635e-13
rs3117141	B	HLA-A	1	-0.35	0.045	1.245e-14
rs2394514	B	HLA-A	1	0.24	0.038	5.389e-10
rs3117143	B	HLA-A	1	-0.353	0.045	9.935e-15
rs41317407	B	HLA-A	1	0.255	0.065	8.321e-05
rs6904527	B	HLA-A	1	0.214	0.057	0.0001869
rs6456895	B	HLA-A	1	0.092	0.027	0.0006938
rs114022346	B	HLA-A	1	0.32	0.043	2.779e-13
rs41317419	B	HLA-A	1	0.214	0.057	0.0001871
rs9393941	B	HLA-A	1	0.092	0.027	0.0006938
rs41317423	B	HLA-A	1	0.214	0.057	0.0001871
rs9468480	B	HLA-A	1	0.092	0.027	0.0006938
rs41317427	B	HLA-A	1	0.214	0.057	0.0001871
rs72863525	B	HLA-A	1	-0.105	0.047	0.02612
rs11758255	B	HLA-A	1	0.115	0.031	0.0002072
rs6903904	B	HLA-A	1	0.092	0.027	0.0006938
rs7752270	B	HLA-A	1	0.214	0.057	0.0001871
rs6456901	B	HLA-A	1	0.092	0.027	0.0006938
rs3129788	B	HLA-A	1	-0.353	0.045	9.832e-15
rs9380109	B	HLA-A	1	0.092	0.027	0.0006938
rs9393942	B	HLA-A	1	0.092	0.027	0.0006938
rs9368591	B	HLA-A	1	0.324	0.043	1.896e-13
rs4713201	B	HLA-A	1	0.32	0.043	2.779e-13
rs17401613	B	HLA-A	1	0.211	0.057	0.0002213
rs115892296	B	HLA-A	1	0.32	0.043	2.779e-13
rs115520912	B	HLA-A	1	0.32	0.043	2.779e-13
rs6456908	B	HLA-A	1	0.115	0.031	0.0002072
rs9461507	B	HLA-A	1	-0.34	0.056	1.852e-09
rs41317439	B	HLA-A	1	0.223	0.057	0.0001055
rs3129097	B	HLA-A	1	-0.092	0.027	0.0006938
rs9380110	B	HLA-A	1	0.115	0.031	0.0002072
rs3749977	B	HLA-A	1	0.115	0.031	0.0002072
rs17402039	B	HLA-A	1	0.225	0.059	0.0001567
rs3129109	B	HLA-A	1	-0.092	0.027	0.0006938
rs3129110	B	HLA-A	1	-0.092	0.027	0.00068
rs2064162	B	HLA-A	1	-0.093	0.027	0.0006348
rs3130773	B	HLA-A	1	-0.361	0.045	2.336e-15
rs10223686	B	HLA-A	1	-0.33	0.056	5.472e-09
rs3130774	B	HLA-A	1	-0.098	0.027	0.0002965
rs3130775	B	HLA-A	1	-0.098	0.027	0.0002965
rs3130778	B	HLA-A	1	-0.098	0.027	0.0002973
rs3129119	B	HLA-A	1	-0.099	0.03	0.0009351
rs9295794	B	HLA-A	1	0.323	0.043	2.116e-13
rs2267632	B	HLA-A	1	0.268	0.065	4.412e-05
rs9468487	B	HLA-A	1	-0.332	0.052	3.447e-10
rs9393945	B	HLA-A	1	0.323	0.043	2.068e-13
rs9468490	B	HLA-A	1	-0.333	0.058	9.923e-09
rs9368592	B	HLA-A	1	0.323	0.043	2.123e-13
rs41317555	B	HLA-A	1	0.226	0.06	0.0001879
rs41317559	B	HLA-A	1	0.213	0.054	9.59e-05
rs41317567	B	HLA-A	1	0.226	0.06	0.0001879
rs1073819	B	HLA-A	1	-0.11	0.047	0.01903
rs114762484	B	HLA-A	1	0.29	0.039	2.827e-13
rs2394520	B	HLA-A	1	-0.072	0.032	0.02513
rs41317587	B	HLA-A	1	0.213	0.054	9.666e-05
rs3130740	B	HLA-A	1	-0.098	0.03	0.001045
rs115340779	B	HLA-A	1	0.39	0.057	1.379e-11
rs41317591	B	HLA-A	1	0.203	0.059	0.0005624
rs41317619	B	HLA-A	1	0.216	0.057	0.000178
rs41317627	B	HLA-A	1	0.203	0.059	0.0005624
rs55874124	B	HLA-A	1	-0.114	0.047	0.01469
rs41317643	B	HLA-A	1	0.203	0.059	0.0005624
rs41317759	B	HLA-A	1	0.203	0.059	0.0005624
rs3116830	B	HLA-A	1	-0.358	0.045	3.457e-15
rs41317763	B	HLA-A	1	0.255	0.066	0.0001052
rs1883329	B	HLA-A	1	-0.071	0.032	0.0288
rs3130826	B	HLA-A	1	-0.071	0.032	0.02883
rs3130828	B	HLA-A	1	-0.359	0.044	1.016e-15
rs3116837	B	HLA-A	1	-0.07	0.032	0.03223
rs59230085	B	HLA-A	1	-0.109	0.047	0.02091
rs6904165	B	HLA-A	1	0.203	0.059	0.0005624
rs12660419	B	HLA-A	1	-0.11	0.047	0.01895
rs115383412	B	HLA-A	1	-0.362	0.058	5.522e-10
rs10484545	B	HLA-A	1	0.203	0.059	0.0006513
rs6904130	B	HLA-A	1	0.205	0.059	0.0005584
rs7766902	B	HLA-A	1	0.291	0.039	2.008e-13
rs17344153	B	HLA-A	1	0.205	0.059	0.0005584
rs6942318	B	HLA-A	1	0.205	0.059	0.0005584
rs560180523	B	HLA-A	1	0.205	0.059	0.0005584
rs3117326	B	HLA-A	1	-0.356	0.045	5.5e-15
rs3130834	B	HLA-A	1	-0.355	0.045	5.827e-15
rs9501305	B	HLA-A	1	-0.35	0.058	1.946e-09
rs114549295	B	HLA-A	1	0.314	0.043	7.993e-13
rs9468508	B	HLA-A	1	-0.35	0.058	1.946e-09
rs41346948	B	HLA-A	1	0.201	0.059	0.0006853
rs1033569	B	HLA-A	1	0.068	0.027	0.01189
rs1033568	B	HLA-A	1	0.068	0.027	0.01189
rs41317779	B	HLA-A	1	0.169	0.054	0.001938
rs41317782	B	HLA-A	1	0.172	0.054	0.001535
rs3117425	B	HLA-A	1	-0.334	0.043	1.59e-14
rs72844808	B	HLA-A	1	-0.136	0.046	0.00317
rs41317785	B	HLA-A	1	0.17	0.054	0.001762
rs1884294	B	HLA-A	1	0.19	0.057	0.0008187
rs4713207	B	HLA-A	1	0.07	0.027	0.01032
rs3117439	B	HLA-A	1	-0.348	0.042	7.509e-16
rs16867628	B	HLA-A	1	-0.138	0.046	0.002628
rs7754926	B	HLA-A	1	0.172	0.054	0.001532
rs7755211	B	HLA-A	1	0.172	0.054	0.001532
rs4594993	B	HLA-A	1	0.172	0.054	0.001532
rs9348826	B	HLA-A	1	0.308	0.042	5.917e-13
rs35657850	B	HLA-A	1	0.181	0.053	0.0006773
rs6930876	B	HLA-A	1	0.18	0.053	0.0007808
rs16867630	B	HLA-A	1	0.175	0.054	0.001274
rs16894709	B	HLA-A	1	0.181	0.053	0.0006773
rs34778420	B	HLA-A	1	0.181	0.053	0.0006773
rs35162984	B	HLA-A	1	0.178	0.053	0.0008626
rs3117427	B	HLA-A	1	-0.337	0.044	3.653e-14
rs9257696	B	HLA-A	1	0.261	0.037	4.08e-12
rs9393954	B	HLA-A	1	0.257	0.039	1.128e-10
rs3129683	B	HLA-A	1	-0.385	0.036	8.499e-26
rs4713209	B	HLA-A	1	0.256	0.04	1.519e-10
rs9257725	B	HLA-A	1	0.263	0.037	2.148e-12
rs9357078	B	HLA-A	1	0.316	0.043	2.537e-13
rs115781678	B	HLA-A	1	0.316	0.043	2.512e-13
rs6930435	B	HLA-A	1	0.193	0.031	5.348e-10
rs6903989	B	HLA-A	1	0.194	0.031	4.71e-10
rs9357079	B	HLA-A	1	0.258	0.039	9.065e-11
rs9257745	B	HLA-A	1	0.265	0.037	1.821e-12
rs9348827	B	HLA-A	1	0.258	0.04	1.551e-10
rs55657126	B	HLA-A	1	-0.163	0.046	0.0003545
rs1014258	B	HLA-A	1	0.192	0.031	6.805e-10
rs4713210	B	HLA-A	1	0.318	0.043	2.089e-13
rs9257793	B	HLA-A	1	-0.296	0.04	2.147e-13
rs9391791	B	HLA-A	1	0.31	0.042	2.754e-13
rs16894773	B	HLA-A	1	0.181	0.063	0.004167
rs9380120	B	HLA-A	1	0.322	0.043	8.024e-14
rs9257794	B	HLA-A	1	-0.347	0.029	2.35e-31
rs4713211	B	HLA-A	1	0.215	0.027	5.365e-15
rs3930883	B	HLA-A	1	0.216	0.027	4.865e-15
rs9257795	B	HLA-A	1	-0.349	0.029	1.76e-31
rs6934993	B	HLA-A	1	-0.349	0.029	1.642e-31
rs4713213	B	HLA-A	1	0.072	0.027	0.008494
rs9257799	B	HLA-A	1	0.317	0.041	1.725e-14
rs10807053	B	HLA-A	1	0.085	0.027	0.00198
rs114535366	B	HLA-A	1	0.322	0.043	8.024e-14
rs9257800	B	HLA-A	1	-0.352	0.044	3.749e-15
rs7772982	B	HLA-A	1	0.271	0.034	1.683e-15
rs7753474	B	HLA-A	1	0.271	0.034	1.998e-15
rs7773534	B	HLA-A	1	0.271	0.034	1.998e-15
rs7774029	B	HLA-A	1	0.243	0.062	9.154e-05
rs9380122	B	HLA-A	1	0.176	0.063	0.005574
rs34525583	B	HLA-A	1	0.245	0.064	0.0001253
rs3749971	B	HLA-A	1	-0.337	0.044	3.37e-14
rs9257802	B	HLA-A	1	-0.136	0.035	0.0001129
rs35878347	B	HLA-A	1	0.238	0.061	0.0001111
rs9257803	B	HLA-A	1	-0.283	0.04	2.156e-12
rs34075836	B	HLA-A	1	0.234	0.061	0.0001416
rs9257805	B	HLA-A	1	-0.283	0.04	2.156e-12
rs34843450	B	HLA-A	1	0.242	0.062	9.875e-05
rs1419640	B	HLA-A	1	0.07	0.027	0.009952
rs238872	B	HLA-A	1	0.064	0.027	0.01953
rs3117444	B	HLA-A	1	0.069	0.027	0.01115
rs3094556	B	HLA-A	1	0.068	0.027	0.01206
rs3094555	B	HLA-A	1	0.069	0.027	0.01131
rs3129681	B	HLA-A	1	0.068	0.027	0.0127
rs3094553	B	HLA-A	1	0.069	0.027	0.01121
rs3094552	B	HLA-A	1	0.068	0.027	0.0127
rs238869	B	HLA-A	1	0.203	0.027	2.908e-13
rs3094549	B	HLA-A	1	-0.191	0.029	4.099e-11
rs3094548	B	HLA-A	1	0.145	0.029	5.787e-07
rs1419639	B	HLA-A	1	0.245	0.063	0.0001114
rs4711185	B	HLA-A	1	0.142	0.027	2.271e-07
rs9257809	B	HLA-A	1	-0.335	0.043	2.453e-14
rs379157	B	HLA-A	1	0.124	0.028	9.175e-06
rs442694	B	HLA-A	1	-0.352	0.044	3.665e-15
rs9393956	B	HLA-A	1	0.253	0.07	0.0003498
rs16894836	B	HLA-A	1	0.171	0.041	4.045e-05
rs406511	B	HLA-A	1	-0.324	0.043	1.143e-13
rs1544403	B	HLA-A	1	0.247	0.072	0.0005999
rs3131024	B	HLA-A	1	0.097	0.041	0.0192
rs16894908	B	HLA-A	1	0.216	0.074	0.003545
rs16894909	B	HLA-A	1	0.216	0.074	0.003545
rs55740552	B	HLA-A	1	-0.416	0.055	1.016e-13
rs10946992	B	HLA-A	1	0.216	0.074	0.003545
rs6913659	B	HLA-A	1	0.233	0.101	0.0213
rs1535039	B	HLA-A	1	-0.35	0.044	4.594e-15
rs16894919	B	HLA-A	1	0.158	0.071	0.02537
rs60194987	B	HLA-A	1	0.212	0.073	0.003833
rs7738722	B	HLA-A	1	0.225	0.073	0.002076
rs7739243	B	HLA-A	1	0.225	0.073	0.002076
rs16894932	B	HLA-A	1	0.225	0.073	0.002076
rs2523443	B	HLA-A	1	-0.35	0.044	4.594e-15
rs6906897	B	HLA-A	1	0.225	0.073	0.002076
rs2523442	B	HLA-A	1	0.128	0.032	6.464e-05
rs72831442	B	HLA-A	1	-0.186	0.053	0.0004386
rs2021729	B	HLA-A	1	0.115	0.031	0.0002705
rs2073148	B	HLA-A	1	0.192	0.071	0.006681
rs2107192	B	HLA-A	1	0.115	0.031	0.0002688
rs4713226	B	HLA-A	1	0.311	0.045	8.778e-12
rs2746149	B	HLA-A	1	-0.323	0.043	1.38e-13
rs2206853	B	HLA-A	1	-0.33	0.044	1.047e-13
rs35724348	B	HLA-A	1	0.24	0.072	0.0009091
rs16894948	B	HLA-A	1	0.192	0.071	0.006681
rs2746150	B	HLA-A	1	-0.35	0.044	4.594e-15
rs58211986	B	HLA-A	1	0.212	0.076	0.005521
rs7769924	B	HLA-A	1	0.212	0.076	0.005521
rs1233495	B	HLA-A	1	-0.147	0.031	2.018e-06
rs6925408	B	HLA-A	1	0.212	0.076	0.005521
rs7771335	B	HLA-A	1	0.212	0.076	0.005521
rs2107189	B	HLA-A	1	0.212	0.076	0.005521
rs17415601	B	HLA-A	1	-0.415	0.055	1.267e-13
rs10484547	B	HLA-A	1	0.214	0.077	0.005653
rs16894964	B	HLA-A	1	0.2	0.079	0.01128
rs1233494	B	HLA-A	1	-0.33	0.044	1.043e-13
rs2066951	B	HLA-A	1	0.212	0.076	0.005521
rs17184114	B	HLA-A	1	0.2	0.079	0.01128
rs1233493	B	HLA-A	1	-0.306	0.042	6.489e-13
rs1233492	B	HLA-A	1	0.121	0.031	0.0001276
rs1233491	B	HLA-A	1	-0.35	0.044	4.594e-15
rs1233490	B	HLA-A	1	0.12	0.031	0.0001489
rs1233489	B	HLA-A	1	-0.35	0.044	4.594e-15
rs2746147	B	HLA-A	1	0.118	0.031	0.0001837
rs35634518	B	HLA-A	1	0.261	0.072	0.0003345
rs1233487	B	HLA-A	1	-0.147	0.031	1.782e-06
rs1233486	B	HLA-A	1	0.122	0.031	0.0001027
rs1234843	B	HLA-A	1	0.134	0.031	1.204e-05
rs1233485	B	HLA-A	1	0.153	0.03	3.546e-07
rs1233482	B	HLA-A	1	0.119	0.031	0.000158
rs9257877	B	HLA-A	1	0.283	0.044	2.42e-10
rs4959120	B	HLA-A	1	0.321	0.046	6.195e-12
rs1233480	B	HLA-A	1	-0.276	0.041	2.596e-11
rs1233478	B	HLA-A	1	-0.16	0.034	2.685e-06
rs17184164	B	HLA-A	1	-0.41	0.055	2.102e-13
rs2523433	B	HLA-A	1	0.104	0.031	0.0008669
rs2523430	B	HLA-A	1	0.127	0.026	1.571e-06
rs2745400	B	HLA-A	1	-0.137	0.026	2.527e-07
rs2523429	B	HLA-A	1	-0.153	0.026	5.83e-09
rs2745401	B	HLA-A	1	-0.114	0.027	2.303e-05
rs724078	B	HLA-A	1	0.114	0.028	6.551e-05
rs969931	B	HLA-A	1	-0.151	0.026	1.072e-08
rs2745406	B	HLA-A	1	-0.152	0.026	9.058e-09
rs1233427	B	HLA-A	1	-0.149	0.027	2.654e-08
rs1233426	B	HLA-A	1	-0.149	0.027	2.654e-08
rs1233425	B	HLA-A	1	-0.152	0.026	8.701e-09
rs362546	B	HLA-A	1	-0.15	0.027	2.078e-08
rs909968	B	HLA-A	1	-0.153	0.027	1.118e-08
rs909967	B	HLA-A	1	-0.152	0.026	8.701e-09
rs886381	B	HLA-A	1	0.114	0.031	0.0002782
rs1233422	B	HLA-A	1	-0.15	0.027	2.078e-08
rs9968	B	HLA-A	1	-0.147	0.026	2.587e-08
rs1233421	B	HLA-A	1	-0.164	0.026	5.888e-10
rs1233420	B	HLA-A	1	-0.148	0.026	1.867e-08
rs2223611	B	HLA-A	1	-0.137	0.026	1.517e-07
rs419957	B	HLA-A	1	-0.147	0.026	2.603e-08
rs414282	B	HLA-A	1	-0.158	0.027	4.278e-09
rs362514	B	HLA-A	1	-0.137	0.026	1.517e-07
rs446198	B	HLA-A	1	-0.147	0.026	2.603e-08
rs414390	B	HLA-A	1	-0.148	0.026	1.859e-08
rs362540	B	HLA-A	1	-0.147	0.026	1.899e-08
rs2534795	B	HLA-A	1	0.111	0.031	0.0004012
rs1233417	B	HLA-A	1	-0.103	0.031	0.000926
rs3130856	B	HLA-A	1	-0.089	0.032	0.005702
rs426595	B	HLA-A	1	-0.145	0.026	3.414e-08
rs1233413	B	HLA-A	1	-0.146	0.026	2.227e-08
rs407161	B	HLA-A	1	-0.15	0.026	9.305e-09
rs398616	B	HLA-A	1	-0.145	0.026	3.414e-08
rs3094575	B	HLA-A	1	-0.093	0.031	0.002888
rs387659	B	HLA-A	1	-0.134	0.026	2.754e-07
rs3094576	B	HLA-A	1	-0.239	0.039	7.699e-10
rs376681	B	HLA-A	1	-0.142	0.026	7.045e-08
rs365488	B	HLA-A	1	-0.146	0.026	2.672e-08
rs2745411	B	HLA-A	1	-0.151	0.026	1.283e-08
rs417374	B	HLA-A	1	-0.146	0.026	2.672e-08
rs9368606	B	HLA-A	1	0.082	0.035	0.01969
rs399166	B	HLA-A	1	0.142	0.026	7.41e-08
rs453658	B	HLA-A	1	0.142	0.026	7.41e-08
rs11724	B	HLA-A	1	0.142	0.026	7.41e-08
rs389419	B	HLA-A	1	-0.344	0.044	7.604e-15
rs378956	B	HLA-A	1	0.145	0.026	3.774e-08
rs444013	B	HLA-A	1	0.142	0.026	7.41e-08
rs2076485	B	HLA-A	1	0.101	0.031	0.001347
rs404240	B	HLA-A	1	-0.344	0.044	7.783e-15
rs2534790	B	HLA-A	1	0.101	0.031	0.001347
rs362536	B	HLA-A	1	0.141	0.026	6.971e-08
rs362513	B	HLA-A	1	0.151	0.027	1.681e-08
rs995185	B	HLA-A	1	0.1	0.031	0.001531
rs362512	B	HLA-A	1	0.141	0.026	7.417e-08
rs362511	B	HLA-A	1	0.199	0.034	4.071e-09
rs388234	B	HLA-A	1	0.084	0.028	0.003078
rs12525160	B	HLA-A	1	-0.23	0.035	1.291e-10
rs4449657	B	HLA-A	1	-0.23	0.035	1.298e-10
rs1119080	B	HLA-A	1	0.082	0.028	0.00411
rs1119079	B	HLA-A	1	0.084	0.028	0.003072
rs1235162	B	HLA-A	1	-0.346	0.043	3.336e-15
rs1233400	B	HLA-A	1	0.393	0.037	3.352e-25
rs1003582	B	HLA-A	1	0.125	0.026	2.719e-06
rs1233399	B	HLA-A	1	0.325	0.033	1.499e-21
rs3025652	B	HLA-A	1	-0.23	0.035	1.269e-10
rs28986293	B	HLA-A	1	-0.23	0.035	1.269e-10
rs1003581	B	HLA-A	1	-0.212	0.035	2.266e-09
rs982558	B	HLA-A	1	0.136	0.039	0.0004561
rs362510	B	HLA-A	1	0.326	0.033	1.092e-21
rs362509	B	HLA-A	1	0.085	0.028	0.002809
rs362525	B	HLA-A	1	-0.223	0.035	3.655e-10
rs12528017	B	HLA-A	1	-0.374	0.052	1.261e-12
rs3117073	B	HLA-A	1	-0.061	0.03	0.04291
rs362523	B	HLA-A	1	0.392	0.036	9.39e-27
rs34927823	B	HLA-A	1	0.399	0.038	4.501e-25
rs1233397	B	HLA-A	1	0.16	0.032	7.418e-07
rs28986296	B	HLA-A	1	-0.392	0.053	2.407e-13
rs1233396	B	HLA-A	1	-0.272	0.04	1.769e-11
rs926552	B	HLA-A	1	-0.277	0.04	9.402e-12
rs9257921	B	HLA-A	1	0.259	0.062	3.195e-05
rs6936331	B	HLA-A	1	-0.273	0.073	0.0001809
rs1233394	B	HLA-A	1	0.386	0.038	8.063e-23
rs12530421	B	HLA-A	1	-0.359	0.052	1.024e-11
rs1233392	B	HLA-A	1	0.386	0.038	8.063e-23
rs1233391	B	HLA-A	1	0.131	0.033	7.663e-05
rs28986300	B	HLA-A	1	-0.328	0.052	2.719e-10
rs1233390	B	HLA-A	1	0.384	0.038	4.588e-23
rs1233389	B	HLA-A	1	0.384	0.038	4.588e-23
rs115090910	B	HLA-A	1	-0.241	0.086	0.005227
rs1233388	B	HLA-A	1	0.139	0.033	2.615e-05
rs362521	B	HLA-A	1	-0.39	0.053	3.418e-13
rs1233386	B	HLA-A	1	0.382	0.038	2.034e-22
rs1233384	B	HLA-A	1	0.382	0.038	2.034e-22
rs17508548	B	HLA-A	1	-0.326	0.038	2.026e-17
rs28893513	B	HLA-A	1	-0.326	0.038	2.026e-17
rs3095273	B	HLA-A	1	-0.09	0.03	0.0025
rs3025646	B	HLA-A	1	-0.339	0.052	1.043e-10
rs28986305	B	HLA-A	1	-0.335	0.052	1.701e-10
rs28986306	B	HLA-A	1	-0.339	0.052	1.043e-10
rs3025645	B	HLA-A	1	-0.335	0.052	1.701e-10
rs362518	B	HLA-A	1	-0.326	0.038	2.026e-17
rs3025643	B	HLA-A	1	-0.102	0.029	0.000492
rs2267633	B	HLA-A	1	-0.326	0.038	2.026e-17
rs2076483	B	HLA-A	1	-0.326	0.038	2.026e-17
rs10946999	B	HLA-A	1	0.163	0.043	0.000181
rs29267	B	HLA-A	1	-0.326	0.038	2.026e-17
rs740883	B	HLA-A	1	-0.174	0.044	8.082e-05
rs740882	B	HLA-A	1	-0.174	0.044	8.082e-05
rs881284	B	HLA-A	1	-0.174	0.044	8.082e-05
rs29261	B	HLA-A	1	-0.174	0.044	8.082e-05
rs29230	B	HLA-A	1	-0.253	0.034	2.586e-13
rs29263	B	HLA-A	1	-0.174	0.044	8.082e-05
rs29262	B	HLA-A	1	-0.174	0.044	8.082e-05
rs29258	B	HLA-A	1	-0.174	0.044	8.082e-05
rs29259	B	HLA-A	1	-0.253	0.034	2.586e-13
rs29257	B	HLA-A	1	-0.174	0.044	8.082e-05
rs29255	B	HLA-A	1	-0.362	0.052	8.896e-12
rs28359967	B	HLA-A	1	-0.174	0.044	8.082e-05
rs29253	B	HLA-A	1	-0.174	0.044	8.082e-05
rs29227	B	HLA-A	1	-0.174	0.044	8.082e-05
rs29226	B	HLA-A	1	-0.174	0.044	8.082e-05
rs29225	B	HLA-A	1	-0.174	0.044	8.082e-05
rs17854217	B	HLA-A	1	-0.174	0.044	8.082e-05
rs28359971	B	HLA-A	1	-0.174	0.044	8.082e-05
rs16867690	B	HLA-A	1	-0.174	0.044	8.082e-05
rs28359975	B	HLA-A	1	-0.174	0.044	8.082e-05
rs41291766	B	HLA-A	1	-0.362	0.052	8.896e-12
rs6919973	B	HLA-A	1	-0.174	0.044	8.082e-05
rs29223	B	HLA-A	1	-0.174	0.044	8.082e-05
rs3828923	B	HLA-A	1	-0.422	0.054	1.152e-14
rs29222	B	HLA-A	1	-0.174	0.044	8.76e-05
rs2267635	B	HLA-A	1	-0.362	0.052	8.896e-12
rs28359982	B	HLA-A	1	-0.174	0.044	8.082e-05
rs17178014	B	HLA-A	1	-0.175	0.044	7.638e-05
rs715044	B	HLA-A	1	-0.362	0.052	8.896e-12
rs41291770	B	HLA-A	1	-0.332	0.038	8.932e-18
rs2021749	B	HLA-A	1	-0.177	0.044	5.77e-05
rs3129081	B	HLA-A	1	0.326	0.035	1.109e-19
rs444189	B	HLA-A	1	-0.273	0.026	3.46e-25
rs3095266	B	HLA-A	1	-0.34	0.032	2.968e-25
rs29218	B	HLA-A	1	-0.32	0.031	2.777e-23
rs1233375	B	HLA-A	1	0.428	0.029	2.741e-45
rs1233374	B	HLA-A	1	-0.218	0.042	2.762e-07
rs3117289	B	HLA-A	1	-0.339	0.032	3.274e-25
rs29273	B	HLA-A	1	0.257	0.035	2.678e-13
rs29233	B	HLA-A	1	-0.353	0.053	3.311e-11
rs29232	B	HLA-A	1	0.102	0.028	0.0002527
rs3131854	B	HLA-A	1	0.247	0.032	3.431e-14
rs3130249	B	HLA-A	1	-0.337	0.032	7.959e-25
rs9257928	B	HLA-A	1	0.241	0.035	1.193e-11
rs3129073	B	HLA-A	1	-0.34	0.032	3.266e-25
rs439812	B	HLA-A	1	0.428	0.029	2.733e-45
rs29269	B	HLA-A	1	0.257	0.035	2.534e-13
rs29231	B	HLA-A	1	0.255	0.034	2.257e-13
rs29254	B	HLA-A	1	-0.353	0.053	3.207e-11
rs29228	B	HLA-A	1	-0.34	0.032	2.869e-25
rs3130250	B	HLA-A	1	0.316	0.036	8.836e-18
rs2252711	B	HLA-A	1	0.43	0.029	1.692e-45
rs16895223	B	HLA-A	1	-0.151	0.037	5.813e-05
rs3135050	B	HLA-A	1	0.321	0.035	5.303e-19
rs2535260	B	HLA-A	1	0.235	0.033	3.535e-12
rs3130252	B	HLA-A	1	0.317	0.035	8.829e-19
rs2256266	B	HLA-A	1	0.431	0.029	8.305e-46
rs2857766	B	HLA-A	1	0.432	0.029	5.091e-46
rs3130253	B	HLA-A	1	0.351	0.048	2.947e-13
rs1318631	B	HLA-A	1	0.431	0.029	1.033e-45
rs2071653	B	HLA-A	1	0.257	0.032	4.651e-15
rs9257936	B	HLA-A	1	0.318	0.042	1.151e-13
rs61730330	B	HLA-A	1	-0.331	0.064	2.837e-07
rs375984	B	HLA-A	1	-0.307	0.031	1.15e-22
rs2535238	B	HLA-A	1	-0.307	0.031	1.15e-22
rs2747421	B	HLA-A	1	-0.307	0.031	1.15e-22
rs3129063	B	HLA-A	1	-0.326	0.032	8.298e-24
rs387642	B	HLA-A	1	-0.303	0.031	8.191e-22
rs396660	B	HLA-A	1	-0.338	0.027	1.201e-34
rs445150	B	HLA-A	1	-0.338	0.027	1.201e-34
rs3870968	B	HLA-A	1	-0.358	0.053	1.685e-11
rs417764	B	HLA-A	1	-0.307	0.031	1.146e-22
rs2747429	B	HLA-A	1	-0.307	0.031	1.15e-22
rs3129057	B	HLA-A	1	-0.159	0.027	3.304e-09
rs2747430	B	HLA-A	1	-0.338	0.027	1.201e-34
rs3129054	B	HLA-A	1	0.071	0.029	0.01619
rs2535236	B	HLA-A	1	0.069	0.03	0.01962
rs2747436	B	HLA-A	1	0.07	0.03	0.01784
rs3117292	B	HLA-A	1	0.124	0.028	1.42e-05
rs3129045	B	HLA-A	1	0.068	0.029	0.01855
rs3095288	B	HLA-A	1	0.068	0.029	0.01855
rs2747442	B	HLA-A	1	0.071	0.03	0.01712
rs2747443	B	HLA-A	1	0.07	0.03	0.01784
rs3117294	B	HLA-A	1	0.069	0.029	0.01782
rs3117299	B	HLA-A	1	-0.315	0.031	6.119e-23
rs3095286	B	HLA-A	1	0.071	0.03	0.01712
rs3095285	B	HLA-A	1	0.268	0.034	4.471e-15
rs4959123	B	HLA-A	1	0.43	0.029	4.406e-46
rs3117301	B	HLA-A	1	-0.297	0.03	7.404e-22
rs2747451	B	HLA-A	1	0.201	0.031	9.843e-11
rs2747453	B	HLA-A	1	0.26	0.035	2.948e-13
rs2747454	B	HLA-A	1	0.206	0.032	1.221e-10
rs2747455	B	HLA-A	1	0.257	0.035	4.392e-13
rs2747456	B	HLA-A	1	-0.297	0.03	7.404e-22
rs2747457	B	HLA-A	1	-0.297	0.03	7.404e-22
rs2747460	B	HLA-A	1	-0.297	0.03	7.404e-22
rs3129039	B	HLA-A	1	-0.315	0.031	6.896e-23
rs3117317	B	HLA-A	1	-0.158	0.027	3.471e-09
rs2079895	B	HLA-A	1	0.208	0.032	8.473e-11
rs2894113	B	HLA-A	1	-0.157	0.027	4.072e-09
rs3094736	B	HLA-A	1	-0.157	0.027	4.072e-09
rs3129029	B	HLA-A	1	0.27	0.034	2.744e-15
rs3131888	B	HLA-A	1	-0.06	0.027	0.02388
rs3129090	B	HLA-A	1	0.26	0.035	2.948e-13
rs3116807	B	HLA-A	1	-0.16	0.026	1.734e-09
rs386579911	B	HLA-A	1	0.087	0.03	0.004022
rs3129087	B	HLA-A	1	0.259	0.035	1.782e-13
rs3131887	B	HLA-A	1	0.203	0.031	6.965e-11
rs3131886	B	HLA-A	1	-0.057	0.027	0.03264
rs3131879	B	HLA-A	1	0.265	0.034	3.528e-14
rs3116806	B	HLA-A	1	-0.056	0.027	0.0369
rs3131875	B	HLA-A	1	0.105	0.027	0.0001165
rs3129080	B	HLA-A	1	-0.056	0.027	0.03689
rs9258074	B	HLA-A	1	-0.277	0.03	5.801e-20
rs7776082	B	HLA-A	1	-0.057	0.027	0.03291
rs9258089	B	HLA-A	1	-0.057	0.027	0.0329
rs3116802	B	HLA-A	1	-0.277	0.03	5.66e-20
rs9258093	B	HLA-A	1	0.265	0.034	3.528e-14
rs9258094	B	HLA-A	1	0.265	0.034	3.528e-14
rs3129070	B	HLA-A	1	-0.277	0.03	5.66e-20
rs3129066	B	HLA-A	1	-0.277	0.03	5.66e-20
rs3131873	B	HLA-A	1	-0.277	0.03	5.66e-20
rs9258102	B	HLA-A	1	0.265	0.034	3.528e-14
rs9258103	B	HLA-A	1	-0.277	0.03	6.052e-20
rs3116799	B	HLA-A	1	-0.293	0.03	3.885e-21
rs3129064	B	HLA-A	1	-0.057	0.027	0.03258
rs2158290	B	HLA-A	1	-0.277	0.03	5.66e-20
rs9258114	B	HLA-A	1	0.265	0.034	3.528e-14
rs2107203	B	HLA-A	1	-0.277	0.03	5.66e-20
rs3131871	B	HLA-A	1	-0.277	0.03	5.66e-20
rs3131870	B	HLA-A	1	-0.277	0.03	5.66e-20
rs6456990	B	HLA-A	1	0.265	0.034	3.528e-14
rs3129056	B	HLA-A	1	-0.277	0.03	5.66e-20
rs3129055	B	HLA-A	1	-0.277	0.03	5.66e-20
rs12661228	B	HLA-A	1	0.433	0.029	2.773e-47
rs3129052	B	HLA-A	1	0.282	0.027	1.552e-24
rs6456993	B	HLA-A	1	0.265	0.034	3.528e-14
rs9468589	B	HLA-A	1	-0.232	0.039	2.932e-09
rs9258117	B	HLA-A	1	0.265	0.035	6.382e-14
rs3131866	B	HLA-A	1	-0.277	0.03	5.66e-20
rs35471702	B	HLA-A	1	0.43	0.029	4.406e-46
rs3116798	B	HLA-A	1	0.227	0.033	9.574e-12
rs3131865	B	HLA-A	1	-0.285	0.029	2.966e-21
rs3116797	B	HLA-A	1	0.299	0.029	9.995e-24
rs576102461	B	HLA-A	1	0.284	0.029	7.516e-22
rs3094727	B	HLA-A	1	0.284	0.029	6.807e-22
rs2394659	B	HLA-A	1	0.285	0.028	1.166e-22
rs2394660	B	HLA-A	1	0.285	0.028	1.166e-22
rs3116795	B	HLA-A	1	0.285	0.028	1.166e-22
rs3116794	B	HLA-A	1	0.285	0.028	1.166e-22
rs3116793	B	HLA-A	1	0.285	0.028	1.166e-22
rs3116791	B	HLA-A	1	0.285	0.028	1.166e-22
rs3131863	B	HLA-A	1	0.285	0.028	1.166e-22
rs3094725	B	HLA-A	1	-0.317	0.031	2.222e-23
rs3116789	B	HLA-A	1	0.285	0.028	1.166e-22
rs3116788	B	HLA-A	1	0.285	0.028	1.166e-22
rs3094724	B	HLA-A	1	-0.315	0.031	5.71e-23
rs1476573	B	HLA-A	1	0.285	0.028	1.166e-22
rs1476572	B	HLA-A	1	0.285	0.028	1.166e-22
rs1610585	B	HLA-A	1	0.285	0.028	1.166e-22
rs1610586	B	HLA-A	1	0.285	0.028	1.166e-22
rs6457009	B	HLA-A	1	0.448	0.023	4.882e-71
rs1610587	B	HLA-A	1	0.285	0.028	1.166e-22
rs9258127	B	HLA-A	1	0.261	0.036	6.143e-13
rs7762253	B	HLA-A	1	0.444	0.023	1.568e-70
rs3871467	B	HLA-A	1	0.447	0.023	1.932e-70
rs1610589	B	HLA-A	1	-0.293	0.03	3.944e-21
rs1610590	B	HLA-A	1	0.285	0.028	1.166e-22
rs3871468	B	HLA-A	1	0.43	0.029	4.406e-46
rs1610591	B	HLA-A	1	0.227	0.033	7.755e-12
rs1610742	B	HLA-A	1	-0.293	0.03	3.944e-21
rs1610744	B	HLA-A	1	-0.293	0.03	3.944e-21
rs9258131	B	HLA-A	1	0.26	0.036	5.916e-13
rs1610593	B	HLA-A	1	0.285	0.028	8.842e-23
rs1610594	B	HLA-A	1	0.285	0.028	8.69e-23
rs1610745	B	HLA-A	1	0.285	0.028	8.648e-23
rs1611360	B	HLA-A	1	0.285	0.028	8.471e-23
rs1611363	B	HLA-A	1	0.285	0.028	8.55e-23
rs1611364	B	HLA-A	1	0.228	0.033	5.997e-12
rs1611365	B	HLA-A	1	0.285	0.028	8.531e-23
rs1611369	B	HLA-A	1	0.285	0.028	8.475e-23
rs1611370	B	HLA-A	1	0.285	0.028	8.439e-23
rs1611372	B	HLA-A	1	0.285	0.028	8.422e-23
rs1611373	B	HLA-A	1	0.286	0.028	8.404e-23
rs528375841	B	HLA-A	1	0.285	0.028	6.572e-23
rs561532787	B	HLA-A	1	0.285	0.028	6.56e-23
rs548251266	B	HLA-A	1	0.285	0.028	6.547e-23
rs568634144	B	HLA-A	1	0.286	0.028	6.011e-23
rs562581982	B	HLA-A	1	0.286	0.028	8.144e-23
rs531031876	B	HLA-A	1	0.285	0.028	9.032e-23
rs386539762	B	HLA-A	1	0.287	0.034	8.838e-17
rs533550179	B	HLA-A	1	-0.293	0.03	3.944e-21
rs386568926	B	HLA-A	1	0.285	0.028	9.032e-23
rs562682026	B	HLA-A	1	0.286	0.028	8.144e-23
rs577795245	B	HLA-A	1	0.285	0.028	1.236e-22
rs546242733	B	HLA-A	1	0.286	0.028	8.144e-23
rs386568925	B	HLA-A	1	0.286	0.028	8.144e-23
rs2735063	B	HLA-A	1	0.261	0.036	3.837e-13
rs386540038	B	HLA-A	1	0.286	0.028	8.144e-23
rs554918340	B	HLA-A	1	0.286	0.028	8.128e-23
rs2735062	B	HLA-A	1	0.447	0.023	4.394e-71
rs1627465	B	HLA-A	1	0.286	0.028	8.144e-23
rs2517913	B	HLA-A	1	0.258	0.035	5.053e-13
rs577078190	B	HLA-A	1	-0.288	0.03	1.163e-20
rs559554484	B	HLA-A	1	0.448	0.023	5.53e-71
rs544864228	B	HLA-A	1	-0.293	0.03	3.944e-21
rs386540125	B	HLA-A	1	0.305	0.034	9.685e-19
rs2517911	B	HLA-A	1	-0.3	0.03	4.115e-23
rs1632960	B	HLA-A	1	-0.3	0.03	4.115e-23
rs7759272	B	HLA-A	1	-0.102	0.04	0.01046
rs2517910	B	HLA-A	1	0.418	0.024	2.661e-59
rs1632957	B	HLA-A	1	-0.3	0.03	4.115e-23
rs3757324	B	HLA-A	1	-0.098	0.04	0.0137
rs9258170	B	HLA-A	1	-0.102	0.04	0.01046
rs3998799	B	HLA-A	1	0.438	0.023	2.658e-67
rs1362126	B	HLA-A	1	0.438	0.023	2.658e-67
rs2076183	B	HLA-A	1	-0.102	0.04	0.01046
rs9258186	B	HLA-A	1	-0.102	0.04	0.01046
rs1736926	B	HLA-A	1	0.305	0.034	8.837e-19
rs2076177	B	HLA-A	1	-0.102	0.04	0.01046
rs2235383	B	HLA-A	1	-0.102	0.04	0.01046
rs1736922	B	HLA-A	1	-0.3	0.03	4.115e-23
rs2523405	B	HLA-A	1	0.447	0.023	2.941e-72
rs1628578	B	HLA-A	1	-0.3	0.03	4.115e-23
rs9258187	B	HLA-A	1	-0.102	0.04	0.01046
rs2523404	B	HLA-A	1	0.448	0.023	1.347e-72
rs2735059	B	HLA-A	1	0.447	0.023	3.045e-72
rs2272874	B	HLA-A	1	-0.102	0.04	0.01046
rs3736694	B	HLA-A	1	-0.102	0.04	0.01043
rs2735058	B	HLA-A	1	0.303	0.041	4.343e-13
rs7742523	B	HLA-A	1	-0.088	0.037	0.01856
rs2743925	B	HLA-A	1	0.223	0.035	1.718e-10
rs1611349	B	HLA-A	1	0.366	0.028	1.734e-36
rs1611350	B	HLA-A	1	-0.158	0.029	5.16e-08
rs2523402	B	HLA-A	1	0.436	0.023	1.181e-67
rs6910733	B	HLA-A	1	-0.121	0.04	0.002443
rs2743922	B	HLA-A	1	0.434	0.023	2.818e-67
rs2523400	B	HLA-A	1	0.386	0.024	1.9e-52
rs2523399	B	HLA-A	1	0.386	0.024	2.137e-52
rs1610601	B	HLA-A	1	-0.312	0.03	3.459e-24
rs2248693	B	HLA-A	1	0.312	0.034	1.363e-19
rs2735054	B	HLA-A	1	0.387	0.024	1.222e-52
rs9258201	B	HLA-A	1	0.139	0.061	0.02317
rs2735052	B	HLA-A	1	0.436	0.023	5.174e-69
rs7741597	B	HLA-A	1	-0.119	0.04	0.003037
rs7773358	B	HLA-A	1	-0.119	0.04	0.003037
rs7755571	B	HLA-A	1	-0.119	0.04	0.003037
rs1610602	B	HLA-A	1	-0.26	0.029	1.562e-18
rs2844833	B	HLA-A	1	0.247	0.036	1.204e-11
rs2523395	B	HLA-A	1	0.436	0.023	5.174e-69
rs2394159	B	HLA-A	1	0.434	0.023	2.818e-67
rs2248927	B	HLA-A	1	0.386	0.024	2.137e-52
rs2394160	B	HLA-A	1	0.436	0.023	5.174e-69
rs9258205	B	HLA-A	1	-0.119	0.04	0.003037
rs2743919	B	HLA-A	1	0.436	0.023	5.174e-69
rs1736915	B	HLA-A	1	-0.26	0.029	1.562e-18
rs1736914	B	HLA-A	1	0.312	0.034	1.363e-19
rs1736913	B	HLA-A	1	0.234	0.027	1.976e-17
rs9258207	B	HLA-A	1	-0.119	0.04	0.003037
rs9258208	B	HLA-A	1	-0.119	0.04	0.003037
rs2517944	B	HLA-A	1	0.436	0.023	5.174e-69
rs1633099	B	HLA-A	1	-0.26	0.029	1.562e-18
rs2517943	B	HLA-A	1	0.248	0.036	5.559e-12
rs2743918	B	HLA-A	1	0.434	0.023	2.818e-67
rs7751815	B	HLA-A	1	-0.119	0.04	0.003037
rs2844832	B	HLA-A	1	0.436	0.023	5.174e-69
rs2523393	B	HLA-A	1	0.436	0.023	5.174e-69
rs2735051	B	HLA-A	1	0.434	0.023	2.818e-67
rs1736911	B	HLA-A	1	0.35	0.035	3.212e-22
rs2523392	B	HLA-A	1	0.386	0.024	2.195e-52
rs1736910	B	HLA-A	1	0.312	0.034	1.363e-19
rs9258211	B	HLA-A	1	-0.119	0.04	0.003037
rs2844831	B	HLA-A	1	0.437	0.023	4.457e-69
rs9258213	B	HLA-A	1	0.139	0.061	0.02313
rs929160	B	HLA-A	1	-0.26	0.029	1.562e-18
rs932338	B	HLA-A	1	0.312	0.034	1.363e-19
rs1633096	B	HLA-A	1	-0.292	0.029	8.455e-23
rs9258215	B	HLA-A	1	-0.119	0.04	0.003037
rs9258217	B	HLA-A	1	-0.119	0.04	0.003035
rs2523388	B	HLA-A	1	0.436	0.023	5.174e-69
rs9258218	B	HLA-A	1	-0.119	0.04	0.003037
rs2523387	B	HLA-A	1	0.436	0.023	5.174e-69
rs1610603	B	HLA-A	1	0.312	0.034	1.363e-19
rs2517941	B	HLA-A	1	0.248	0.036	5.559e-12
rs1610604	B	HLA-A	1	0.312	0.034	1.363e-19
rs1610605	B	HLA-A	1	0.312	0.034	1.363e-19
rs574864134	B	HLA-A	1	0.436	0.023	5.174e-69
rs2743951	B	HLA-A	1	0.445	0.023	8.118e-72
rs2743950	B	HLA-A	1	0.248	0.036	5.559e-12
rs1610608	B	HLA-A	1	-0.259	0.029	2.468e-18
rs885943	B	HLA-A	1	-0.259	0.029	2.468e-18
rs2517938	B	HLA-A	1	0.209	0.035	3.861e-09
rs909732	B	HLA-A	1	0.312	0.034	1.363e-19
rs730858	B	HLA-A	1	0.248	0.036	5.559e-12
rs4713240	B	HLA-A	1	0.392	0.028	4.145e-40
rs1610613	B	HLA-A	1	0.312	0.034	1.363e-19
rs9258220	B	HLA-A	1	0.139	0.061	0.02313
rs2523386	B	HLA-A	1	0.249	0.036	9.622e-12
rs2844846	B	HLA-A	1	0.434	0.023	2.818e-67
rs9258224	B	HLA-A	1	-0.25	0.045	2.816e-08
rs9258225	B	HLA-A	1	-0.214	0.044	1.343e-06
rs2844845	B	HLA-A	1	0.247	0.036	1.204e-11
rs9258226	B	HLA-A	1	-0.161	0.04	7.214e-05
rs2072894	B	HLA-A	1	-0.212	0.044	1.491e-06
rs2523385	B	HLA-A	1	0.248	0.036	5.604e-12
rs6901686	B	HLA-A	1	-0.212	0.044	1.491e-06
rs9258241	B	HLA-A	1	-0.212	0.044	1.49e-06
rs1633085	B	HLA-A	1	-0.117	0.027	1.173e-05
rs1737085	B	HLA-A	1	-0.117	0.027	1.159e-05
rs114419664	B	HLA-A	1	0.196	0.056	0.0004466
rs9258243	B	HLA-A	1	0.35	0.035	3.212e-22
rs1737084	B	HLA-A	1	0.312	0.034	1.363e-19
rs12665401	B	HLA-A	1	0.235	0.027	4.325e-17
rs1633080	B	HLA-A	1	-0.117	0.027	1.159e-05
rs733841	B	HLA-A	1	0.312	0.034	1.363e-19
rs2517934	B	HLA-A	1	0.25	0.036	4.079e-12
rs1610736	B	HLA-A	1	-0.117	0.027	1.159e-05
rs1610621	B	HLA-A	1	-0.308	0.03	7.866e-24
rs909728	B	HLA-A	1	-0.117	0.027	1.159e-05
rs909726	B	HLA-A	1	0.312	0.034	1.363e-19
rs909725	B	HLA-A	1	0.312	0.034	1.363e-19
rs4713243	B	HLA-A	1	0.237	0.026	1.227e-18
rs4713244	B	HLA-A	1	0.395	0.029	3.48e-40
rs2394164	B	HLA-A	1	0.384	0.028	1.67e-40
rs9391630	B	HLA-A	1	0.414	0.03	1.462e-40
rs2735050	B	HLA-A	1	0.312	0.034	1.363e-19
rs9258258	B	HLA-A	1	-0.228	0.045	4.944e-07
rs9258259	B	HLA-A	1	-0.228	0.045	4.944e-07
rs9258260	B	HLA-A	1	-0.228	0.045	4.944e-07
rs1633076	B	HLA-A	1	0.312	0.034	1.363e-19
rs4947236	B	HLA-A	1	0.237	0.026	1.227e-18
rs1737081	B	HLA-A	1	0.313	0.034	1.06e-19
rs1633071	B	HLA-A	1	0.312	0.034	1.363e-19
rs1633070	B	HLA-A	1	0.31	0.034	2.138e-19
rs1633068	B	HLA-A	1	0.312	0.034	1.363e-19
rs1737079	B	HLA-A	1	0.312	0.034	1.363e-19
rs1737077	B	HLA-A	1	-0.305	0.029	4.418e-24
rs1626636	B	HLA-A	1	0.312	0.034	1.363e-19
rs1633064	B	HLA-A	1	0.312	0.034	1.363e-19
rs1633063	B	HLA-A	1	-0.315	0.03	2.208e-24
rs6935107	B	HLA-A	1	0.196	0.056	0.0004466
rs1633062	B	HLA-A	1	0.312	0.034	1.363e-19
rs1633061	B	HLA-A	1	0.312	0.034	1.363e-19
rs1633059	B	HLA-A	1	-0.131	0.026	6.057e-07
rs1633057	B	HLA-A	1	0.312	0.034	1.363e-19
rs1737074	B	HLA-A	1	0.312	0.034	1.363e-19
rs1610627	B	HLA-A	1	0.312	0.034	1.363e-19
rs113795410	B	HLA-A	1	0.312	0.034	1.363e-19
rs1610727	B	HLA-A	1	0.312	0.034	1.363e-19
rs1610629	B	HLA-A	1	-0.316	0.03	1.285e-24
rs1610728	B	HLA-A	1	0.309	0.034	2.873e-19
rs73398036	B	HLA-A	1	0.185	0.053	0.0005178
rs1610631	B	HLA-A	1	0.312	0.034	1.287e-19
rs9258274	B	HLA-A	1	-0.201	0.044	5.7e-06
rs1633052	B	HLA-A	1	0.309	0.034	3.057e-19
rs1611282	B	HLA-A	1	0.43	0.024	1.387e-63
rs9391660	B	HLA-A	1	0.394	0.028	1.264e-40
rs1633051	B	HLA-A	1	0.309	0.034	1.953e-19
rs1610633	B	HLA-A	1	-0.317	0.03	5.236e-25
rs1633050	B	HLA-A	1	0.312	0.034	1.363e-19
rs1737071	B	HLA-A	1	0.352	0.035	1.373e-22
rs9258275	B	HLA-A	1	0.24	0.026	3.753e-19
rs1633049	B	HLA-A	1	0.312	0.034	1.363e-19
rs1737070	B	HLA-A	1	0.312	0.034	1.363e-19
rs1633048	B	HLA-A	1	0.312	0.034	1.363e-19
rs1737069	B	HLA-A	1	0.331	0.029	3.743e-29
rs1737068	B	HLA-A	1	0.312	0.034	1.363e-19
rs1737066	B	HLA-A	1	0.312	0.034	1.363e-19
rs1737064	B	HLA-A	1	0.312	0.034	1.363e-19
rs1633046	B	HLA-A	1	0.312	0.034	1.363e-19
rs7759474	B	HLA-A	1	0.394	0.028	8.294e-41
rs1611285	B	HLA-A	1	0.256	0.036	1.651e-12
rs1633045	B	HLA-A	1	0.312	0.034	1.363e-19
rs1626392	B	HLA-A	1	0.243	0.032	3.752e-14
rs1625636	B	HLA-A	1	0.308	0.034	2.781e-19
rs1633043	B	HLA-A	1	0.352	0.035	9.185e-23
rs422343	B	HLA-A	1	0.267	0.037	1.207e-12
rs1737063	B	HLA-A	1	-0.17	0.026	1.494e-10
rs370631	B	HLA-A	1	-0.256	0.03	1.401e-17
rs1737060	B	HLA-A	1	0.297	0.033	2.818e-18
rs1633041	B	HLA-A	1	-0.184	0.028	7.154e-11
rs1737058	B	HLA-A	1	0.36	0.035	1.677e-23
rs2517931	B	HLA-A	1	0.412	0.024	1.659e-57
rs9258285	B	HLA-A	1	0.255	0.043	5.245e-09
rs2735046	B	HLA-A	1	0.419	0.024	2.945e-62
rs1737049	B	HLA-A	1	-0.162	0.028	4.739e-09
rs9258288	B	HLA-A	1	-0.182	0.028	1.255e-10
rs9258294	B	HLA-A	1	0.29	0.063	4.603e-06
rs1737045	B	HLA-A	1	-0.182	0.028	9.866e-11
rs1737043	B	HLA-A	1	0.346	0.029	8.171e-32
rs1737041	B	HLA-A	1	-0.184	0.028	7.323e-11
rs1737040	B	HLA-A	1	-0.184	0.028	7.323e-11
rs1737038	B	HLA-A	1	-0.162	0.027	4.553e-09
rs1737036	B	HLA-A	1	-0.162	0.027	4.579e-09
rs2247422	B	HLA-A	1	0.412	0.024	8.576e-57
rs1737031	B	HLA-A	1	-0.162	0.027	4.553e-09
rs1737030	B	HLA-A	1	0.286	0.028	9.211e-24
rs1610634	B	HLA-A	1	-0.134	0.027	1.127e-06
rs1610726	B	HLA-A	1	-0.162	0.027	4.553e-09
rs885940	B	HLA-A	1	-0.184	0.028	7.323e-11
rs885939	B	HLA-A	1	-0.184	0.028	7.323e-11
rs1610635	B	HLA-A	1	-0.184	0.028	7.323e-11
rs1633038	B	HLA-A	1	0.357	0.035	4e-23
rs62391851	B	HLA-A	1	-0.363	0.053	1.563e-11
rs1610639	B	HLA-A	1	-0.402	0.032	2.435e-33
rs1362068	B	HLA-A	1	-0.134	0.027	1.127e-06
rs1362070	B	HLA-A	1	-0.134	0.027	1.127e-06
rs1633036	B	HLA-A	1	0.357	0.035	4e-23
rs1737022	B	HLA-A	1	0.357	0.035	4e-23
rs1633034	B	HLA-A	1	-0.16	0.027	7.687e-09
rs2517930	B	HLA-A	1	0.431	0.025	2.772e-60
rs1615962	B	HLA-A	1	-0.183	0.028	7.553e-11
rs1615251	B	HLA-A	1	-0.134	0.027	1.127e-06
rs1633030	B	HLA-A	1	-0.162	0.027	4.553e-09
rs1633028	B	HLA-A	1	-0.162	0.027	4.553e-09
rs1633024	B	HLA-A	1	-0.134	0.027	1.127e-06
rs1633022	B	HLA-A	1	-0.184	0.028	7.323e-11
rs1633021	B	HLA-A	1	-0.267	0.029	5.633e-20
rs2735042	B	HLA-A	1	-0.162	0.027	4.553e-09
rs17185076	B	HLA-A	1	0.176	0.059	0.003083
rs9258384	B	HLA-A	1	0.31	0.065	1.842e-06
rs1002046	B	HLA-A	1	-0.184	0.028	7.323e-11
rs2743941	B	HLA-A	1	0.355	0.029	9.462e-32
rs1633014	B	HLA-A	1	-0.16	0.027	7.687e-09
rs2735035	B	HLA-A	1	0.429	0.025	1.079e-59
rs1737009	B	HLA-A	1	-0.134	0.027	1.127e-06
rs1611196	B	HLA-A	1	-0.181	0.028	1.373e-10
rs1610641	B	HLA-A	1	-0.136	0.027	7.516e-07
rs1610642	B	HLA-A	1	-0.136	0.027	7.516e-07
rs1610643	B	HLA-A	1	-0.184	0.028	7.323e-11
rs1610644	B	HLA-A	1	-0.184	0.028	7.323e-11
rs1611206	B	HLA-A	1	-0.134	0.027	1.127e-06
rs1611208	B	HLA-A	1	-0.184	0.028	7.323e-11
rs1610719	B	HLA-A	1	-0.136	0.027	7.516e-07
rs1610723	B	HLA-A	1	-0.136	0.027	7.516e-07
rs1610724	B	HLA-A	1	-0.136	0.027	7.516e-07
rs1611220	B	HLA-A	1	-0.134	0.027	1.127e-06
rs1611223	B	HLA-A	1	-0.134	0.027	1.127e-06
rs1610647	B	HLA-A	1	-0.134	0.027	1.127e-06
rs16895757	B	HLA-A	1	-0.354	0.054	9.763e-11
rs55791644	B	HLA-A	1	-0.358	0.054	4.23e-11
rs1633011	B	HLA-A	1	-0.184	0.028	7.247e-11
rs1633010	B	HLA-A	1	-0.16	0.027	7.673e-09
rs1633009	B	HLA-A	1	-0.184	0.028	7.323e-11
rs2523415	B	HLA-A	1	0.186	0.056	0.0009387
rs1633005	B	HLA-A	1	-0.403	0.031	1.236e-35
rs1633003	B	HLA-A	1	-0.134	0.027	1.115e-06
rs1630969	B	HLA-A	1	-0.182	0.028	1.232e-10
rs1633002	B	HLA-A	1	-0.181	0.028	1.629e-10
rs2523414	B	HLA-A	1	0.178	0.054	0.000926
rs1629068	B	HLA-A	1	-0.183	0.028	9.228e-11
rs1736998	B	HLA-A	1	-0.141	0.027	3.169e-07
rs1736991	B	HLA-A	1	-0.16	0.027	7.687e-09
rs1736983	B	HLA-A	1	-0.184	0.028	7.323e-11
rs7741100	B	HLA-A	1	0.291	0.063	3.684e-06
rs11751333	B	HLA-A	1	0.178	0.081	0.02853
rs909722	B	HLA-A	1	-0.16	0.027	7.687e-09
rs1611185	B	HLA-A	1	0.298	0.025	5.638e-31
rs1615839	B	HLA-A	1	-0.134	0.027	1.109e-06
rs885937	B	HLA-A	1	-0.134	0.027	1.127e-06
rs1610711	B	HLA-A	1	-0.184	0.028	7.323e-11
rs1632996	B	HLA-A	1	-0.134	0.027	1.127e-06
rs1736982	B	HLA-A	1	0.34	0.029	1.492e-30
rs1632995	B	HLA-A	1	-0.134	0.027	1.116e-06
rs1610712	B	HLA-A	1	-0.134	0.027	1.127e-06
rs1736981	B	HLA-A	1	0.34	0.029	1.492e-30
rs1610657	B	HLA-A	1	-0.134	0.027	1.111e-06
rs1611192	B	HLA-A	1	-0.269	0.029	4.319e-20
rs1632988	B	HLA-A	1	-0.185	0.028	5.964e-11
rs1632987	B	HLA-A	1	-0.184	0.028	7.323e-11
rs2394173	B	HLA-A	1	0.43	0.025	3.941e-60
rs1632984	B	HLA-A	1	0.395	0.037	6.937e-26
rs1632983	B	HLA-A	1	-0.16	0.027	7.687e-09
rs1632980	B	HLA-A	1	-0.162	0.027	4.553e-09
rs1736976	B	HLA-A	1	-0.148	0.027	7.648e-08
rs3016027	B	HLA-A	1	0.268	0.032	1.582e-16
rs2517921	B	HLA-A	1	-0.134	0.027	1.127e-06
rs1736974	B	HLA-A	1	-0.184	0.028	7.323e-11
rs1736973	B	HLA-A	1	-0.184	0.028	7.323e-11
rs2523409	B	HLA-A	1	0.419	0.024	1.838e-60
rs1632977	B	HLA-A	1	-0.153	0.028	3.4e-08
rs9258451	B	HLA-A	1	0.291	0.063	3.684e-06
rs1736972	B	HLA-A	1	-0.184	0.028	7.323e-11
rs1632976	B	HLA-A	1	-0.184	0.028	7.323e-11
rs1736971	B	HLA-A	1	-0.184	0.028	7.323e-11
rs1736969	B	HLA-A	1	-0.184	0.028	7.323e-11
rs1632973	B	HLA-A	1	-0.184	0.028	7.323e-11
rs1736966	B	HLA-A	1	-0.184	0.028	7.323e-11
rs1736965	B	HLA-A	1	0.399	0.037	2.266e-26
rs9380141	B	HLA-A	1	0.459	0.025	1.928e-67
rs1632971	B	HLA-A	1	0.395	0.037	6.937e-26
rs1736963	B	HLA-A	1	-0.184	0.028	7.268e-11
rs9357086	B	HLA-A	1	0.441	0.028	9.783e-51
rs2517920	B	HLA-A	1	-0.184	0.028	7.323e-11
rs2517919	B	HLA-A	1	-0.184	0.028	7.323e-11
rs1611172	B	HLA-A	1	-0.184	0.028	7.323e-11
rs1610697	B	HLA-A	1	-0.184	0.028	7.323e-11
rs1610663	B	HLA-A	1	-0.153	0.028	3.4e-08
rs1610699	B	HLA-A	1	-0.152	0.027	3.654e-08
rs17178896	B	HLA-A	1	0.334	0.054	6.132e-10
rs1632969	B	HLA-A	1	0.263	0.032	2.728e-16
rs1610669	B	HLA-A	1	-0.134	0.027	1.131e-06
rs753544	B	HLA-A	1	-0.182	0.028	1.116e-10
rs2743936	B	HLA-A	1	0.411	0.024	9.929e-57
rs1611182	B	HLA-A	1	0.381	0.024	8.228e-51
rs1610700	B	HLA-A	1	-0.184	0.028	7.709e-11
rs1610702	B	HLA-A	1	-0.271	0.03	1.372e-18
rs1610703	B	HLA-A	1	-0.134	0.027	1.121e-06
rs1610706	B	HLA-A	1	-0.119	0.027	1.032e-05
rs1610707	B	HLA-A	1	-0.154	0.027	1.768e-08
rs11753629	B	HLA-A	1	0.124	0.044	0.004508
rs1736958	B	HLA-A	1	-0.182	0.028	1.047e-10
rs1736957	B	HLA-A	1	-0.173	0.027	1.799e-10
rs1736956	B	HLA-A	1	-0.117	0.027	1.352e-05
rs56339890	B	HLA-A	1	0.187	0.093	0.04459
rs1736955	B	HLA-A	1	-0.184	0.028	8.071e-11
rs1077432	B	HLA-A	1	-0.184	0.028	7.323e-11
rs1077433	B	HLA-A	1	-0.182	0.028	1.047e-10
rs1318083	B	HLA-A	1	-0.184	0.028	7.323e-11
rs1633105	B	HLA-A	1	-0.118	0.027	1.14e-05
rs1620173	B	HLA-A	1	-0.184	0.028	7.323e-11
rs1619379	B	HLA-A	1	-0.219	0.026	6.549e-17
rs1633078	B	HLA-A	1	-0.219	0.026	6.542e-17
rs1633077	B	HLA-A	1	-0.196	0.026	7.053e-14
rs2735028	B	HLA-A	1	-0.142	0.027	2.456e-07
rs2517932	B	HLA-A	1	0.186	0.056	0.0009387
rs1736951	B	HLA-A	1	-0.142	0.027	2.456e-07
rs17185419	B	HLA-A	1	-0.356	0.053	4.161e-11
rs17185426	B	HLA-A	1	-0.356	0.053	4.161e-11
rs17179038	B	HLA-A	1	-0.361	0.053	1.904e-11
rs62394682	B	HLA-A	1	-0.361	0.053	1.884e-11
rs1736946	B	HLA-A	1	-0.142	0.027	2.456e-07
rs56128518	B	HLA-A	1	-0.356	0.053	4.07e-11
rs2743931	B	HLA-A	1	0.395	0.037	6.937e-26
rs1155143	B	HLA-A	1	-0.175	0.028	3.531e-10
rs3873245	B	HLA-A	1	-0.361	0.053	1.884e-11
rs1610675	B	HLA-A	1	-0.175	0.028	3.531e-10
rs2523419	B	HLA-A	1	0.18	0.055	0.001229
rs1633017	B	HLA-A	1	0.395	0.037	6.937e-26
rs56324548	B	HLA-A	1	-0.361	0.053	1.884e-11
rs1610677	B	HLA-A	1	-0.216	0.025	5.754e-17
rs1610678	B	HLA-A	1	-0.196	0.026	6.932e-14
rs1611149	B	HLA-A	1	-0.196	0.026	6.932e-14
rs1611165	B	HLA-A	1	-0.196	0.026	6.932e-14
rs1632949	B	HLA-A	1	-0.248	0.026	5.415e-21
rs1632948	B	HLA-A	1	-0.196	0.026	6.932e-14
rs1736936	B	HLA-A	1	-0.215	0.025	9.228e-17
rs3115630	B	HLA-A	1	0.364	0.048	4.198e-14
rs1626038	B	HLA-A	1	-0.197	0.026	5.538e-14
rs1632942	B	HLA-A	1	-0.2	0.026	1.763e-14
rs1632933	B	HLA-A	1	-0.218	0.025	2.573e-17
rs915669	B	HLA-A	1	-0.199	0.026	3.124e-14
rs915668	B	HLA-A	1	-0.199	0.026	3.124e-14
rs17179101	B	HLA-A	1	-0.356	0.053	4.07e-11
rs17179108	B	HLA-A	1	-0.174	0.044	9.081e-05
rs1063320	B	HLA-A	1	-0.199	0.026	3.124e-14
rs9380142	B	HLA-A	1	0.438	0.025	5.9e-62
rs1610696	B	HLA-A	1	-0.175	0.028	3.063e-10
rs1233330	B	HLA-A	1	0.384	0.036	8.334e-25
rs3869053	B	HLA-A	1	-0.356	0.053	4.037e-11
rs2517896	B	HLA-A	1	0.117	0.045	0.00889
rs72838286	B	HLA-A	1	0.116	0.043	0.006794
rs11753296	B	HLA-A	1	0.116	0.043	0.006794
rs1610682	B	HLA-A	1	-0.271	0.03	3.11e-19
rs9380143	B	HLA-A	1	0.48	0.025	3.163e-71
rs62391982	B	HLA-A	1	-0.364	0.053	1.211e-11
rs9380145	B	HLA-A	1	0.481	0.025	1.212e-71
rs2735020	B	HLA-A	1	0.121	0.045	0.007862
rs9258508	B	HLA-A	1	0.31	0.065	1.714e-06
rs4713250	B	HLA-A	1	0.481	0.025	1.164e-71
rs16896049	B	HLA-A	1	-0.364	0.053	1.211e-11
rs9404952	B	HLA-A	1	0.437	0.023	3.235e-70
rs60690694	B	HLA-A	1	-0.364	0.053	1.211e-11
rs2735018	B	HLA-A	1	0.107	0.045	0.01857
rs2394178	B	HLA-A	1	0.131	0.033	8.189e-05
rs2394180	B	HLA-A	1	0.123	0.043	0.004213
rs2735014	B	HLA-A	1	0.138	0.033	3.593e-05
rs7755504	B	HLA-A	1	0.213	0.066	0.001366
rs1233324	B	HLA-A	1	0.398	0.037	3.238e-26
rs2523781	B	HLA-A	1	0.122	0.045	0.006792
rs9258525	B	HLA-A	1	0.292	0.063	3.442e-06
rs2735013	B	HLA-A	1	0.172	0.055	0.001651
rs2523779	B	HLA-A	1	0.114	0.045	0.01133
rs407238	B	HLA-A	1	0.415	0.024	3.385e-58
rs2517887	B	HLA-A	1	0.138	0.033	3.593e-05
rs2743937	B	HLA-A	1	0.138	0.033	3.593e-05
rs2517884	B	HLA-A	1	0.114	0.045	0.01133
rs2735003	B	HLA-A	1	0.138	0.033	3.593e-05
rs9258537	B	HLA-A	1	0.138	0.033	3.593e-05
rs2734999	B	HLA-A	1	0.114	0.045	0.01133
rs2523777	B	HLA-A	1	0.138	0.033	3.593e-05
rs2523776	B	HLA-A	1	0.114	0.045	0.01133
rs1611133	B	HLA-A	1	-0.271	0.03	2.361e-19
rs4314521	B	HLA-A	1	-0.364	0.053	1.211e-11
rs3900927	B	HLA-A	1	-0.364	0.053	1.211e-11
rs3900925	B	HLA-A	1	-0.365	0.053	8.976e-12
rs2523772	B	HLA-A	1	0.121	0.045	0.007862
rs56733837	B	HLA-A	1	-0.364	0.053	1.211e-11
rs2523771	B	HLA-A	1	0.121	0.045	0.007862
rs60167059	B	HLA-A	1	-0.364	0.053	1.211e-11
rs62392488	B	HLA-A	1	-0.364	0.053	1.211e-11
rs56164731	B	HLA-A	1	-0.158	0.038	4.37e-05
rs1611136	B	HLA-A	1	-0.27	0.03	3.302e-19
rs16896081	B	HLA-A	1	-0.368	0.053	8.391e-12
rs4084097	B	HLA-A	1	-0.364	0.053	1.211e-11
rs116773407	B	HLA-A	1	-0.364	0.053	1.211e-11
rs4084096	B	HLA-A	1	-0.158	0.038	4.37e-05
rs2734994	B	HLA-A	1	0.116	0.045	0.01065
rs5013310	B	HLA-A	1	-0.158	0.038	4.37e-05
rs5013309	B	HLA-A	1	-0.158	0.038	4.37e-05
rs2734991	B	HLA-A	1	0.121	0.045	0.007862
rs72843666	B	HLA-A	1	-0.158	0.038	4.37e-05
rs3094644	B	HLA-A	1	0.398	0.037	3.238e-26
rs72843667	B	HLA-A	1	-0.158	0.038	4.37e-05
rs2523766	B	HLA-A	1	0.121	0.045	0.007862
rs114853934	B	HLA-A	1	-0.364	0.053	1.211e-11
rs9258555	B	HLA-A	1	0.121	0.045	0.007862
rs57581141	B	HLA-A	1	-0.364	0.053	1.211e-11
rs9258557	B	HLA-A	1	0.121	0.045	0.007862
rs4081563	B	HLA-A	1	-0.364	0.053	1.211e-11
rs3998738	B	HLA-A	1	-0.364	0.053	1.211e-11
rs1611750	B	HLA-A	1	-0.269	0.03	4.529e-19
rs115460701	B	HLA-A	1	-0.364	0.053	1.211e-11
rs62392521	B	HLA-A	1	-0.364	0.053	1.211e-11
rs2394186	B	HLA-A	1	0.236	0.035	2.31e-11
rs28724990	B	HLA-A	1	-0.151	0.037	3.682e-05
rs56271566	B	HLA-A	1	-0.364	0.053	1.211e-11
rs2523765	B	HLA-A	1	0.365	0.024	6.884e-46
rs9380146	B	HLA-A	1	0.442	0.03	3.535e-45
rs62392524	B	HLA-A	1	-0.364	0.053	1.211e-11
rs3886811	B	HLA-A	1	-0.368	0.053	8.391e-12
rs2523764	B	HLA-A	1	-0.355	0.026	1.344e-38
rs11759549	B	HLA-A	1	0.213	0.066	0.001366
rs72845909	B	HLA-A	1	-0.152	0.039	8.118e-05
rs2734988	B	HLA-A	1	-0.437	0.028	1.275e-50
rs3094178	B	HLA-A	1	0.084	0.028	0.00267
rs3115628	B	HLA-A	1	0.088	0.028	0.001508
rs2523763	B	HLA-A	1	0.424	0.025	3.335e-59
rs9258569	B	HLA-A	1	0.121	0.045	0.007862
rs2734986	B	HLA-A	1	-0.42	0.033	2.156e-35
rs2734985	B	HLA-A	1	-0.418	0.028	1.82e-45
rs2523762	B	HLA-A	1	-0.418	0.028	1.82e-45
rs2523760	B	HLA-A	1	-0.418	0.028	1.82e-45
rs3893527	B	HLA-A	1	0.121	0.045	0.00803
rs2247504	B	HLA-A	1	-0.259	0.026	5.876e-23
rs2523759	B	HLA-A	1	-0.42	0.028	5.445e-46
rs2517868	B	HLA-A	1	-0.45	0.028	1.686e-52
rs2508052	B	HLA-A	1	-0.42	0.033	2.156e-35
rs2508050	B	HLA-A	1	0.161	0.047	0.0006503
rs9258605	B	HLA-A	1	0.32	0.065	1.014e-06
rs3115627	B	HLA-A	1	0.425	0.025	1.728e-59
rs9258618	B	HLA-A	1	0.301	0.063	2.157e-06
rs5013093	B	HLA-A	1	-0.42	0.028	5.445e-46
rs2523756	B	HLA-A	1	-0.271	0.025	2.159e-25
rs2734984	B	HLA-A	1	-0.42	0.028	5.445e-46
rs3094176	B	HLA-A	1	-0.423	0.033	7.303e-36
rs9258631	B	HLA-A	1	0.095	0.047	0.04582
rs9258632	B	HLA-A	1	0.072	0.035	0.03857
rs17179277	B	HLA-A	1	-0.259	0.051	5.477e-07
rs2734981	B	HLA-A	1	-0.42	0.028	5.445e-46
rs2734980	B	HLA-A	1	-0.42	0.028	5.445e-46
rs2517862	B	HLA-A	1	-0.423	0.033	7.303e-36
rs2517861	B	HLA-A	1	-0.423	0.028	9.151e-47
rs3115626	B	HLA-A	1	0.229	0.034	1.77e-11
rs9258645	B	HLA-A	1	-0.42	0.028	5.445e-46
rs2975034	B	HLA-A	1	0.453	0.025	2.057e-64
rs77003338	B	HLA-A	1	-0.259	0.051	5.477e-07
rs2975033	B	HLA-A	1	0.453	0.025	2.057e-64
rs2905756	B	HLA-A	1	0.453	0.025	2.057e-64
rs58005484	B	HLA-A	1	0.084	0.038	0.02649
rs2517860	B	HLA-A	1	-0.42	0.028	5.445e-46
rs3094175	B	HLA-A	1	-0.271	0.025	2.159e-25
rs9258665	B	HLA-A	1	0.072	0.035	0.03857
rs2428510	B	HLA-A	1	-0.27	0.025	4.758e-25
rs2517855	B	HLA-A	1	-0.423	0.033	7.303e-36
rs2517854	B	HLA-A	1	-0.271	0.025	2.159e-25
rs2844826	B	HLA-A	1	-0.271	0.025	2.159e-25
rs3132726	B	HLA-A	1	0.17	0.031	5.654e-08
rs2508049	B	HLA-A	1	-0.423	0.033	7.303e-36
rs6919513	B	HLA-A	1	-0.271	0.025	2.159e-25
rs9258679	B	HLA-A	1	-0.271	0.025	2.159e-25
rs9258687	B	HLA-A	1	0.072	0.035	0.03857
rs9258690	B	HLA-A	1	-0.42	0.028	5.445e-46
rs3128907	B	HLA-A	1	0.397	0.036	2.967e-26
rs1611684	B	HLA-A	1	-0.271	0.025	2.159e-25
rs1611689	B	HLA-A	1	-0.423	0.033	7.303e-36
rs9258730	B	HLA-A	1	0.072	0.035	0.03857
rs1611698	B	HLA-A	1	-0.423	0.033	7.303e-36
rs1611699	B	HLA-A	1	-0.271	0.025	2.161e-25
rs9258740	B	HLA-A	1	0.072	0.035	0.03857
rs1611701	B	HLA-A	1	-0.42	0.033	2.156e-35
rs3094657	B	HLA-A	1	0.17	0.031	5.654e-08
rs17185692	B	HLA-A	1	-0.259	0.051	5.477e-07
rs1611703	B	HLA-A	1	-0.42	0.033	2.156e-35
rs1611704	B	HLA-A	1	0.428	0.025	2.287e-60
rs6937645	B	HLA-A	1	0.141	0.058	0.01563
rs2523822	B	HLA-A	1	0.453	0.025	2.057e-64
rs9295822	B	HLA-A	1	0.141	0.058	0.01563
rs1611710	B	HLA-A	1	-0.271	0.025	2.159e-25
rs9258750	B	HLA-A	1	0.072	0.035	0.03857
rs1611711	B	HLA-A	1	-0.271	0.025	2.159e-25
rs1611714	B	HLA-A	1	-0.422	0.033	1.029e-35
rs1611715	B	HLA-A	1	0.429	0.024	1.212e-60
rs2517830	B	HLA-A	1	0.351	0.05	4.498e-12
rs1611717	B	HLA-A	1	-0.271	0.025	2.159e-25
rs3128906	B	HLA-A	1	0.17	0.031	5.866e-08
rs9468643	B	HLA-A	1	0.141	0.058	0.01563
rs3094169	B	HLA-A	1	0.229	0.034	1.77e-11
rs1611723	B	HLA-A	1	-0.276	0.026	6.613e-26
rs2517829	B	HLA-A	1	0.161	0.047	0.0006503
rs111434580	B	HLA-A	1	0.261	0.064	5.174e-05
rs1611732	B	HLA-A	1	-0.271	0.025	2.159e-25
rs765649	B	HLA-A	1	-0.271	0.025	2.159e-25
rs1611736	B	HLA-A	1	-0.422	0.033	1.029e-35
rs1611737	B	HLA-A	1	-0.271	0.025	2.159e-25
rs62391663	B	HLA-A	1	-0.262	0.052	4.409e-07
rs1611738	B	HLA-A	1	-0.422	0.033	1.029e-35
rs2524035	B	HLA-A	1	0.283	0.033	2.727e-17
rs1611746	B	HLA-A	1	-0.422	0.033	1.029e-35
rs34939740	B	HLA-A	1	0.488	0.083	4.374e-09
rs2975030	B	HLA-A	1	0.472	0.022	1.473e-86
rs2508046	B	HLA-A	1	0.171	0.038	9.505e-06
rs3128900	B	HLA-A	1	0.334	0.036	9.198e-20
rs3094165	B	HLA-A	1	0.184	0.029	3.414e-10
rs2734974	B	HLA-A	1	-0.285	0.03	3.067e-21
rs2523818	B	HLA-A	1	0.467	0.024	1.24e-70
rs2734973	B	HLA-A	1	0.125	0.041	0.002529
rs2517826	B	HLA-A	1	-0.285	0.03	3.067e-21
rs3115623	B	HLA-A	1	0.286	0.027	3.324e-25
rs2734971	B	HLA-A	1	-0.229	0.026	1.672e-18
rs11967812	B	HLA-A	1	0.141	0.058	0.01563
rs3094159	B	HLA-A	1	0.286	0.027	3.324e-25
rs9258854	B	HLA-A	1	0.286	0.027	3.324e-25
rs56012230	B	HLA-A	1	-0.372	0.053	5.896e-12
rs1611635	B	HLA-A	1	-0.419	0.033	3.031e-35
rs9258866	B	HLA-A	1	0.3	0.063	1.871e-06
rs3132718	B	HLA-A	1	0.286	0.027	3.324e-25
rs3128897	B	HLA-A	1	0.286	0.027	3.497e-25
rs9258876	B	HLA-A	1	0.3	0.063	1.871e-06
rs3094156	B	HLA-A	1	0.285	0.027	5.048e-25
rs115771946	B	HLA-A	1	0.306	0.057	7.927e-08
rs885933	B	HLA-A	1	-0.418	0.032	1.785e-35
rs9258883	B	HLA-A	1	0.344	0.029	1.929e-31
rs3893468	B	HLA-A	1	-0.372	0.053	5.896e-12
rs3873265	B	HLA-A	1	0.348	0.029	4.812e-32
rs9258917	B	HLA-A	1	0.286	0.027	3.424e-25
rs886398	B	HLA-A	1	0.161	0.047	0.0006485
rs3094654	B	HLA-A	1	0.286	0.027	3.324e-25
rs1611646	B	HLA-A	1	0.125	0.041	0.002529
rs9258966	B	HLA-A	1	0.286	0.027	3.324e-25
rs3132714	B	HLA-A	1	0.286	0.027	3.324e-25
rs2844820	B	HLA-A	1	0.469	0.024	1.414e-71
rs3128888	B	HLA-A	1	0.397	0.036	2.967e-26
rs9258993	B	HLA-A	1	0.286	0.027	3.324e-25
rs2523809	B	HLA-A	1	0.125	0.041	0.002529
rs2523807	B	HLA-A	1	0.161	0.047	0.000651
rs41264744	B	HLA-A	1	0.471	0.081	6.709e-09
rs2524005	B	HLA-A	1	-0.349	0.031	3.491e-28
rs9260024	B	HLA-A	1	0.301	0.063	2.071e-06
rs9260029	B	HLA-A	1	0.577	0.021	4.476e-129
rs12202296	B	HLA-A	1	0.528	0.023	1.328e-96
rs13203830	B	HLA-A	1	0.528	0.023	8.851e-96
rs9260101	B	HLA-A	1	0.522	0.021	1.436e-108
rs9260111	B	HLA-A	1	0.576	0.021	3.558e-128
HLA_A_01	B	HLA-A	1	-0.421	0.033	1.328e-35
HLA_A_01.01	B	HLA-A	1	-0.423	0.033	9.243e-36
HLA_A_02	B	HLA-A	1	0.497	0.024	3.512e-78
HLA_A_02.01	B	HLA-A	1	0.481	0.025	1.546e-69
HLA_A_03	B	HLA-A	1	-0.399	0.037	2.221e-26
HLA_A_03.01	B	HLA-A	1	-0.398	0.037	8.64e-26
HLA_A_11	B	HLA-A	1	-0.371	0.053	6.006e-12
HLA_A_68	B	HLA-A	1	0.306	0.067	5.41e-06
HLA_A_68.01	B	HLA-A	1	0.316	0.079	7.624e-05
rs3823342	B	HLA-A	1	0.548	0.021	2.222e-117
rs2499	B	HLA-A	1	0.399	0.037	2.143e-26
rs2571382	B	HLA-A	1	0.406	0.034	6.459e-31
rs9404955	B	HLA-A	1	0.53	0.023	1.205e-95
rs2975048	B	HLA-A	1	0.53	0.023	1.205e-95
rs376646	B	HLA-A	1	0.576	0.021	1.811e-128
rs2975047	B	HLA-A	1	0.53	0.023	1.727e-95
rs9260231	B	HLA-A	1	0.219	0.047	4.32e-06
rs9260232	B	HLA-A	1	0.221	0.047	2.934e-06
rs2735097	B	HLA-A	1	0.528	0.023	1.203e-95
rs7763479	B	HLA-A	1	0.22	0.047	2.882e-06
rs9260291	B	HLA-A	1	0.221	0.047	2.795e-06
rs1632882	B	HLA-A	1	-0.456	0.028	5.834e-54
rs417162	B	HLA-A	1	0.577	0.021	2.762e-129
rs13214982	B	HLA-A	1	0.528	0.023	7.085e-96
rs2517715	B	HLA-A	1	0.529	0.023	4.026e-96
rs9260364	B	HLA-A	1	0.22	0.047	3.155e-06
rs1632880	B	HLA-A	1	0.406	0.034	4.582e-31
rs1632878	B	HLA-A	1	-0.419	0.032	1.484e-35
rs1655906	B	HLA-A	1	0.396	0.035	3.914e-28
rs2508037	B	HLA-A	1	0.572	0.021	1.74e-127
rs1655907	B	HLA-A	1	0.395	0.035	4.389e-28
rs62390555	B	HLA-A	1	-0.372	0.053	5.896e-12
rs7747253	B	HLA-A	1	0.552	0.02	4.815e-123
rs9260497	B	HLA-A	1	0.302	0.063	2.063e-06
rs2975041	B	HLA-A	1	0.529	0.023	3.679e-96
rs1632874	B	HLA-A	1	0.393	0.036	6.854e-26
rs28780070	B	HLA-A	1	0.525	0.023	6.686e-95
rs9260653	B	HLA-A	1	0.394	0.036	5.771e-26
rs3893538	B	HLA-A	1	0.105	0.034	0.001931
rs892666	B	HLA-A	1	0.085	0.028	0.002706
rs429511	B	HLA-A	1	-0.397	0.032	1.193e-32
rs2517702	B	HLA-A	1	0.524	0.023	1.771e-92
rs9260672	B	HLA-A	1	0.3	0.064	2.75e-06
rs2517701	B	HLA-A	1	0.526	0.023	2.462e-93
rs1632994	B	HLA-A	1	0.349	0.025	3.158e-42
rs9260684	B	HLA-A	1	0.152	0.041	0.0001963
rs2571400	B	HLA-A	1	-0.274	0.025	3.025e-26
rs441808	B	HLA-A	1	0.348	0.024	4.13e-42
rs9260702	B	HLA-A	1	0.367	0.038	5.328e-21
rs6931952	B	HLA-A	1	0.382	0.039	4.981e-22
rs2428521	B	HLA-A	1	0.366	0.024	9.482e-47
rs2517689	B	HLA-A	1	0.362	0.024	9.943e-46
rs17179992	B	HLA-A	1	-0.381	0.053	1.867e-12
rs9260706	B	HLA-A	1	0.382	0.039	4.662e-22
rs6457106	B	HLA-A	1	0.296	0.068	1.369e-05
rs56673893	B	HLA-A	1	0.381	0.062	1.165e-09
rs4713269	B	HLA-A	1	0.45	0.025	2.254e-62
rs7739434	B	HLA-A	1	0.233	0.033	1.532e-12
rs2252965	B	HLA-A	1	-0.3	0.028	5.589e-26
rs4472395	B	HLA-A	1	0.367	0.038	5.328e-21
rs9260729	B	HLA-A	1	0.371	0.046	1.143e-15
rs2571402	B	HLA-A	1	0.357	0.024	2.145e-45
rs9260733	B	HLA-A	1	0.3	0.064	2.785e-06
rs9260734	B	HLA-A	1	-0.075	0.036	0.04023
rs9260736	B	HLA-A	1	0.3	0.064	2.785e-06
rs9357088	B	HLA-A	1	0.476	0.025	3.812e-69
rs3903160	B	HLA-A	1	0.446	0.025	7.07e-62
rs9260737	B	HLA-A	1	0.364	0.038	7.265e-21
rs3873283	B	HLA-A	1	-0.074	0.036	0.04194
rs9260740	B	HLA-A	1	0.198	0.035	1.64e-08
rs6457109	B	HLA-A	1	0.235	0.044	1.474e-07
rs2844806	B	HLA-A	1	-0.247	0.025	1.194e-21
rs7755763	B	HLA-A	1	0.373	0.061	1.389e-09
rs6457110	B	HLA-A	1	0.535	0.022	1.122e-104
rs6914699	B	HLA-A	1	0.496	0.023	5.132e-88
rs6935053	B	HLA-A	1	0.451	0.026	2.291e-61
rs3893259	B	HLA-A	1	0.367	0.038	5.328e-21
rs4713270	B	HLA-A	1	0.45	0.025	2.254e-62
rs3869062	B	HLA-A	1	-0.381	0.053	1.867e-12
rs3893464	B	HLA-A	1	-0.346	0.025	1.283e-39
rs9260759	B	HLA-A	1	0.363	0.045	2.366e-15
rs9260761	B	HLA-A	1	0.37	0.038	3.553e-21
rs4538750	B	HLA-A	1	0.422	0.025	4.236e-56
rs4391295	B	HLA-A	1	0.422	0.025	4.161e-56
rs4248140	B	HLA-A	1	0.476	0.024	1.029e-76
rs4248141	B	HLA-A	1	0.449	0.025	2.295e-62
rs17180100	B	HLA-A	1	0.371	0.062	2.953e-09
rs4959036	B	HLA-A	1	0.367	0.038	5.328e-21
rs4959037	B	HLA-A	1	0.422	0.025	4.234e-56
rs12193100	B	HLA-A	1	0.45	0.025	2.254e-62
rs12193110	B	HLA-A	1	0.422	0.025	4.234e-56
rs12206499	B	HLA-A	1	0.449	0.025	2.295e-62
rs565596575	B	HLA-A	1	0.422	0.025	4.198e-56
rs542123693	B	HLA-A	1	0.422	0.025	4.198e-56
rs4713274	B	HLA-A	1	0.478	0.025	1.338e-69
rs11752303	B	HLA-A	1	0.478	0.025	1.338e-69
rs4713275	B	HLA-A	1	0.478	0.025	1.338e-69
rs113213828	B	HLA-A	1	0.29	0.067	1.641e-05
rs2256539	B	HLA-A	1	0.124	0.026	2.905e-06
rs2523972	B	HLA-A	1	0.34	0.024	1.641e-41
rs2256543	B	HLA-A	1	0.435	0.023	3.316e-67
rs3202637	B	HLA-A	1	0.255	0.03	1.463e-16
rs1061535	B	HLA-A	1	0.161	0.034	3.369e-06
rs6939037	B	HLA-A	1	-0.272	0.042	1.126e-10
rs6916422	B	HLA-A	1	0.45	0.025	2.254e-62
rs2523971	B	HLA-A	1	-0.324	0.028	7.533e-29
rs17186566	B	HLA-A	1	-0.38	0.053	2.264e-12
rs9378141	B	HLA-A	1	0.452	0.025	8.999e-62
rs9404959	B	HLA-A	1	0.452	0.025	8.999e-62
rs12195260	B	HLA-A	1	0.447	0.025	1.115e-61
rs2571377	B	HLA-A	1	-0.301	0.028	4.065e-26
rs2517670	B	HLA-A	1	0.126	0.026	1.776e-06
rs2523969	B	HLA-A	1	0.116	0.037	0.001775
rs2735080	B	HLA-A	1	0.132	0.026	5.066e-07
rs2735079	B	HLA-A	1	0.132	0.026	5.037e-07
rs9260786	B	HLA-A	1	0.367	0.038	8.928e-21
rs2523966	B	HLA-A	1	0.426	0.024	3.26e-63
rs2523965	B	HLA-A	1	-0.301	0.028	4.416e-26
rs2523964	B	HLA-A	1	-0.303	0.028	2.45e-26
rs2523963	B	HLA-A	1	-0.301	0.028	4.416e-26
rs2523962	B	HLA-A	1	-0.299	0.028	9.569e-26
rs2523961	B	HLA-A	1	0.146	0.041	0.0003335
rs9260794	B	HLA-A	1	0.365	0.031	2.146e-29
rs435766	B	HLA-A	1	0.132	0.026	5.037e-07
rs2523960	B	HLA-A	1	-0.301	0.028	4.498e-26
rs2523957	B	HLA-A	1	0.13	0.026	8.09e-07
rs2256902	B	HLA-A	1	0.143	0.041	0.0005542
rs5009448	B	HLA-A	1	0.213	0.029	5.009e-13
rs2844805	B	HLA-A	1	-0.299	0.028	7.361e-26
rs2256919	B	HLA-A	1	0.127	0.026	1.617e-06
rs2394249	B	HLA-A	1	-0.377	0.053	3.142e-12
rs2256922	B	HLA-A	1	-0.303	0.028	1.471e-26
rs4959010	B	HLA-A	1	0.448	0.025	2.945e-61
rs56289102	B	HLA-A	1	-0.377	0.053	3.088e-12
rs2571376	B	HLA-A	1	-0.302	0.028	1.649e-26
rs2735078	B	HLA-A	1	-0.302	0.028	1.649e-26
rs9295825	B	HLA-A	1	0.476	0.025	3.068e-68
rs9366750	B	HLA-A	1	0.477	0.025	1.332e-68
rs2523947	B	HLA-A	1	0.107	0.036	0.003151
rs2523946	B	HLA-A	1	0.456	0.023	1.772e-73
rs3823352	B	HLA-A	1	0.449	0.025	1.38e-61
rs3823354	B	HLA-A	1	0.449	0.025	1.38e-61
rs3823355	B	HLA-A	1	0.449	0.025	1.959e-61
rs2844804	B	HLA-A	1	0.453	0.023	6.833e-73
rs3823358	B	HLA-A	1	0.448	0.025	2.877e-61
rs35066870	B	HLA-A	1	0.449	0.025	2.578e-61
rs9260828	B	HLA-A	1	0.3	0.064	2.768e-06
rs6942179	B	HLA-A	1	0.449	0.025	1.512e-61
rs2232238	B	HLA-A	1	0.109	0.036	0.002561
rs2232239	B	HLA-A	1	0.299	0.063	2.656e-06
rs9260830	B	HLA-A	1	0.3	0.063	2.64e-06
rs400488	B	HLA-A	1	0.109	0.036	0.002561
rs6904029	B	HLA-A	1	0.449	0.025	1.512e-61
rs6903753	B	HLA-A	1	0.449	0.025	1.959e-61
rs1128306	B	HLA-A	1	0.107	0.036	0.003197
rs2071568	B	HLA-A	1	0.448	0.025	2.945e-61
rs9260833	B	HLA-A	1	0.285	0.064	1.041e-05
rs2735076	B	HLA-A	1	0.177	0.03	3.856e-09
rs9260836	B	HLA-A	1	0.3	0.064	2.785e-06
rs9260837	B	HLA-A	1	0.3	0.064	2.785e-06
rs2394250	B	HLA-A	1	0.33	0.025	3.695e-37
rs3823363	B	HLA-A	1	-0.181	0.026	9.8e-12
rs2893999	B	HLA-A	1	-0.377	0.053	3.088e-12
rs2245950	B	HLA-A	1	-0.219	0.027	1.137e-15
rs2245958	B	HLA-A	1	-0.22	0.027	7.891e-16
rs3823372	B	HLA-A	1	0.3	0.064	2.785e-06
rs2245961	B	HLA-A	1	0.193	0.026	2.803e-13
rs3823374	B	HLA-A	1	0.424	0.025	2.036e-57
rs3823375	B	HLA-A	1	0.424	0.025	2.777e-57
rs3823376	B	HLA-A	1	-0.291	0.025	7.909e-29
rs3823377	B	HLA-A	1	0.432	0.025	2.741e-58
rs2844803	B	HLA-A	1	0.506	0.022	1.218e-94
rs3823382	B	HLA-A	1	0.3	0.064	2.785e-06
rs2571375	B	HLA-A	1	0.142	0.045	0.001588
rs3823384	B	HLA-A	1	0.299	0.063	2.656e-06
rs75461878	B	HLA-A	1	0.25	0.073	0.0006594
rs9260860	B	HLA-A	1	0.3	0.064	2.82e-06
rs9260861	B	HLA-A	1	0.3	0.063	2.591e-06
rs2246198	B	HLA-A	1	0.159	0.038	2.509e-05
rs9260862	B	HLA-A	1	0.301	0.063	1.945e-06
rs9260863	B	HLA-A	1	0.3	0.063	2.577e-06
rs9260864	B	HLA-A	1	0.3	0.064	2.82e-06
rs9260865	B	HLA-A	1	0.3	0.063	2.577e-06
rs9260869	B	HLA-A	1	0.3	0.064	2.785e-06
rs9260871	B	HLA-A	1	0.3	0.064	2.785e-06
rs9260873	B	HLA-A	1	0.3	0.064	2.785e-06
rs2108691	B	HLA-A	1	0.135	0.04	0.0006887
rs9260914	B	HLA-A	1	0.3	0.064	2.785e-06
rs2735069	B	HLA-A	1	0.128	0.04	0.001467
rs9260916	B	HLA-A	1	0.301	0.064	2.706e-06
rs9260918	B	HLA-A	1	0.206	0.048	1.657e-05
rs2844802	B	HLA-A	1	-0.331	0.028	1.557e-30
rs9260919	B	HLA-A	1	0.3	0.064	2.785e-06
rs3873291	B	HLA-A	1	-0.377	0.053	3.066e-12
rs2517810	B	HLA-A	1	0.135	0.04	0.0006783
rs423808	B	HLA-A	1	0.135	0.04	0.0006834
rs410909	B	HLA-A	1	0.135	0.04	0.0006887
rs2246638	B	HLA-A	1	0.192	0.035	4.062e-08
rs2246642	B	HLA-A	1	0.135	0.04	0.0006887
rs2394255	B	HLA-A	1	-0.147	0.026	2.934e-08
rs379221	B	HLA-A	1	0.129	0.036	0.0004207
rs401618	B	HLA-A	1	-0.331	0.028	1.557e-30
rs2735068	B	HLA-A	1	0.124	0.054	0.02261
rs3891158	B	HLA-A	1	-0.084	0.027	0.001509
rs73725904	B	HLA-A	1	0.116	0.053	0.02914
rs73428121	B	HLA-A	1	0.117	0.053	0.02729
rs73428122	B	HLA-A	1	0.118	0.053	0.02539
rs2735067	B	HLA-A	1	-0.331	0.028	1.557e-30
rs57035982	B	HLA-A	1	0.116	0.053	0.02935
rs57680173	B	HLA-A	1	0.115	0.053	0.03132
rs9260929	B	HLA-A	1	0.295	0.063	3.827e-06
rs3873293	B	HLA-A	1	-0.147	0.026	2.934e-08
rs34513540	B	HLA-A	1	0.117	0.053	0.02728
rs11759891	B	HLA-A	1	0.117	0.053	0.02729
rs11757750	B	HLA-A	1	0.116	0.053	0.02914
rs58867136	B	HLA-A	1	0.117	0.053	0.02729
rs17186930	B	HLA-A	1	0.113	0.053	0.03382
rs17186937	B	HLA-A	1	0.116	0.053	0.02914
rs17186944	B	HLA-A	1	0.117	0.053	0.02729
rs11755966	B	HLA-A	1	0.117	0.053	0.02729
rs11755984	B	HLA-A	1	0.116	0.053	0.02914
rs11755961	B	HLA-A	1	0.117	0.053	0.02729
rs11755992	B	HLA-A	1	0.116	0.053	0.02914
rs73725910	B	HLA-A	1	0.125	0.054	0.02015
rs73725911	B	HLA-A	1	0.125	0.054	0.02012
rs73428151	B	HLA-A	1	0.125	0.054	0.02012
rs73428152	B	HLA-A	1	0.116	0.053	0.02914
rs12662947	B	HLA-A	1	0.117	0.053	0.02729
rs12662967	B	HLA-A	1	0.117	0.053	0.02729
rs4947244	B	HLA-A	1	0.478	0.025	5.662e-69
rs34894339	B	HLA-A	1	0.117	0.053	0.02729
rs3901554	B	HLA-A	1	0.295	0.063	3.827e-06
rs5025708	B	HLA-A	1	0.365	0.04	2.214e-19
rs17187077	B	HLA-A	1	0.118	0.052	0.02413
rs17187141	B	HLA-A	1	0.121	0.053	0.02175
rs73725921	B	HLA-A	1	0.126	0.054	0.01886
rs17180794	B	HLA-A	1	0.117	0.053	0.02783
rs76517404	B	HLA-A	1	0.126	0.054	0.01886
rs73410524	B	HLA-A	1	0.114	0.053	0.03196
rs73410525	B	HLA-A	1	0.117	0.053	0.02729
rs35697864	B	HLA-A	1	0.493	0.082	2.24e-09
rs12665186	B	HLA-A	1	0.121	0.055	0.0267
rs9260930	B	HLA-A	1	0.3	0.064	2.864e-06
rs4959039	B	HLA-A	1	0.474	0.025	1.639e-68
rs12662611	B	HLA-A	1	0.117	0.053	0.02729
rs6457120	B	HLA-A	1	-0.164	0.025	9.879e-11
rs12664166	B	HLA-A	1	0.116	0.053	0.02914
rs9260932	B	HLA-A	1	0.3	0.063	2.545e-06
rs9260933	B	HLA-A	1	0.3	0.064	2.785e-06
rs9260936	B	HLA-A	1	0.302	0.064	2.877e-06
rs9260938	B	HLA-A	1	0.302	0.064	2.699e-06
rs9260939	B	HLA-A	1	0.302	0.064	2.467e-06
rs9260941	B	HLA-A	1	0.302	0.064	2.699e-06
rs9260943	B	HLA-A	1	0.302	0.064	2.699e-06
rs9260954	B	HLA-A	1	0.296	0.064	3.717e-06
rs9260960	B	HLA-A	1	0.22	0.043	3.723e-07
rs9260961	B	HLA-A	1	0.219	0.043	4.117e-07
rs1632926	B	HLA-A	1	-0.401	0.032	3.51e-33
rs9260966	B	HLA-A	1	0.215	0.043	5.993e-07
rs9260967	B	HLA-A	1	0.209	0.043	1.032e-06
rs9260968	B	HLA-A	1	0.209	0.043	1.138e-06
rs2530389	B	HLA-A	1	0.114	0.054	0.03442
rs2517807	B	HLA-A	1	0.113	0.054	0.03611
rs9260975	B	HLA-A	1	0.209	0.043	1.138e-06
rs17187252	B	HLA-A	1	0.116	0.053	0.02914
rs9260978	B	HLA-A	1	0.209	0.043	1.032e-06
rs9260982	B	HLA-A	1	0.209	0.043	1.032e-06
rs9260983	B	HLA-A	1	0.296	0.064	3.717e-06
rs9260984	B	HLA-A	1	0.296	0.064	3.717e-06
rs9260988	B	HLA-A	1	0.209	0.043	1.032e-06
rs543555496	B	HLA-A	1	0.296	0.063	3.397e-06
rs9260994	B	HLA-A	1	0.209	0.043	1.138e-06
rs6457121	B	HLA-A	1	-0.149	0.026	1.862e-08
rs6910898	B	HLA-A	1	0.21	0.042	8.235e-07
rs9260997	B	HLA-A	1	0.381	0.039	4.828e-22
rs6911583	B	HLA-A	1	0.116	0.053	0.02914
rs9260998	B	HLA-A	1	0.296	0.064	3.717e-06
rs58858573	B	HLA-A	1	0.116	0.053	0.02914
rs9261005	B	HLA-A	1	0.296	0.064	3.717e-06
rs9261006	B	HLA-A	1	-0.148	0.026	2.348e-08
rs9261008	B	HLA-A	1	0.209	0.043	1.138e-06
rs9261011	B	HLA-A	1	0.303	0.068	9.615e-06
rs9261013	B	HLA-A	1	0.209	0.043	1.032e-06
rs9261016	B	HLA-A	1	0.209	0.043	1.138e-06
rs6911279	B	HLA-A	1	0.209	0.043	1.138e-06
rs6912080	B	HLA-A	1	0.209	0.043	1.032e-06
rs9261020	B	HLA-A	1	0.209	0.043	1.138e-06
rs9261026	B	HLA-A	1	0.209	0.043	1.138e-06
rs9261029	B	HLA-A	1	0.296	0.064	3.717e-06
rs9261035	B	HLA-A	1	0.296	0.064	3.717e-06
rs9261036	B	HLA-A	1	0.31	0.063	1.13e-06
rs9261037	B	HLA-A	1	0.302	0.064	2.467e-06
rs9261040	B	HLA-A	1	0.302	0.064	2.699e-06
rs9261043	B	HLA-A	1	0.337	0.048	3.602e-12
rs9261044	B	HLA-A	1	0.302	0.064	2.699e-06
rs356959	B	HLA-A	1	-0.401	0.032	3.51e-33
rs6941318	B	HLA-A	1	0.209	0.043	1.138e-06
rs9261045	B	HLA-A	1	0.296	0.064	3.717e-06
rs12210359	B	HLA-A	1	0.35	0.057	1.574e-09
rs58226366	B	HLA-A	1	0.285	0.063	8.173e-06
rs6923777	B	HLA-A	1	-0.15	0.026	1.296e-08
rs6903621	B	HLA-A	1	0.298	0.064	3.477e-06
rs6923856	B	HLA-A	1	0.298	0.064	3.422e-06
rs6924097	B	HLA-A	1	0.329	0.063	1.759e-07
rs9261056	B	HLA-A	1	0.29	0.064	6.05e-06
rs9261058	B	HLA-A	1	0.298	0.063	3.082e-06
rs9261059	B	HLA-A	1	0.29	0.064	6.05e-06
rs12664967	B	HLA-A	1	0.125	0.054	0.01979
rs356960	B	HLA-A	1	0.119	0.054	0.02834
rs9261063	B	HLA-A	1	0.302	0.064	2.699e-06
rs558185119	B	HLA-A	1	0.116	0.053	0.02914
rs9261080	B	HLA-A	1	0.302	0.064	2.699e-06
rs9261081	B	HLA-A	1	0.302	0.064	2.699e-06
rs574372061	B	HLA-A	1	-0.374	0.053	4.027e-12
rs72502509	B	HLA-A	1	0.116	0.053	0.02914
rs9261084	B	HLA-A	1	0.295	0.065	5.548e-06
rs9261085	B	HLA-A	1	0.302	0.064	2.467e-06
rs9261086	B	HLA-A	1	0.302	0.064	2.699e-06
rs9261088	B	HLA-A	1	0.302	0.064	2.699e-06
rs9261089	B	HLA-A	1	0.302	0.064	2.699e-06
rs9261090	B	HLA-A	1	0.302	0.064	2.699e-06
rs9261091	B	HLA-A	1	0.302	0.064	2.699e-06
rs11755549	B	HLA-A	1	0.116	0.053	0.02914
rs7758512	B	HLA-A	1	0.209	0.043	1.032e-06
rs9261093	B	HLA-A	1	0.296	0.064	3.717e-06
rs9295826	B	HLA-A	1	0.469	0.025	2.24e-66
rs7742799	B	HLA-A	1	0.116	0.053	0.02914
rs3094146	B	HLA-A	1	-0.352	0.042	2.089e-16
rs189605	B	HLA-A	1	0.128	0.05	0.01091
rs6905157	B	HLA-A	1	0.209	0.043	1.032e-06
rs58161072	B	HLA-A	1	-0.372	0.053	5.088e-12
rs9261099	B	HLA-A	1	0.291	0.066	1.04e-05
rs6912001	B	HLA-A	1	0.116	0.053	0.02914
rs356966	B	HLA-A	1	-0.302	0.027	6.93e-27
rs9261103	B	HLA-A	1	0.209	0.043	1.032e-06
rs2286405	B	HLA-A	1	0.209	0.043	1.032e-06
rs9393986	B	HLA-A	1	0.479	0.025	3.356e-69
rs2286404	B	HLA-A	1	-0.372	0.053	5.088e-12
rs356967	B	HLA-A	1	-0.331	0.028	1.557e-30
rs4313034	B	HLA-A	1	0.213	0.033	9.272e-11
rs7768179	B	HLA-A	1	0.205	0.043	2.224e-06
rs7750514	B	HLA-A	1	0.209	0.043	1.032e-06
rs7768931	B	HLA-A	1	0.296	0.064	3.717e-06
rs9261105	B	HLA-A	1	0.209	0.043	1.138e-06
rs356968	B	HLA-A	1	-0.331	0.028	1.557e-30
rs6940082	B	HLA-A	1	0.296	0.064	3.717e-06
rs2240619	B	HLA-A	1	-0.15	0.026	1.552e-08
rs9261108	B	HLA-A	1	0.296	0.064	3.717e-06
rs73414465	B	HLA-A	1	0.116	0.053	0.02914
rs73725953	B	HLA-A	1	0.119	0.053	0.02517
rs9261109	B	HLA-A	1	0.296	0.064	3.717e-06
rs3765604	B	HLA-A	1	0.209	0.043	1.032e-06
rs9261114	B	HLA-A	1	0.296	0.064	3.717e-06
rs2275853	B	HLA-A	1	0.296	0.064	3.717e-06
rs356969	B	HLA-A	1	-0.331	0.028	1.557e-30
rs9261115	B	HLA-A	1	0.209	0.043	1.032e-06
rs12661053	B	HLA-A	1	0.116	0.053	0.02914
rs4713281	B	HLA-A	1	0.479	0.025	3.356e-69
rs9261119	B	HLA-A	1	0.302	0.064	2.685e-06
rs9261127	B	HLA-A	1	0.303	0.064	2.595e-06
rs9261129	B	HLA-A	1	0.209	0.043	1.032e-06
rs11753431	B	HLA-A	1	0.116	0.053	0.02914
rs356971	B	HLA-A	1	-0.401	0.032	3.51e-33
rs3734835	B	HLA-A	1	0.209	0.043	1.138e-06
rs3734836	B	HLA-A	1	0.302	0.064	2.699e-06
rs78453967	B	HLA-A	1	0.116	0.053	0.02914
rs11753957	B	HLA-A	1	0.109	0.053	0.04118
rs11753960	B	HLA-A	1	0.116	0.053	0.02914
rs9261130	B	HLA-A	1	0.302	0.064	2.699e-06
rs3121597	B	HLA-A	1	0.374	0.041	8.313e-19
rs9261132	B	HLA-A	1	0.308	0.06	3.978e-07
rs9261133	B	HLA-A	1	0.302	0.064	2.699e-06
rs9261136	B	HLA-A	1	0.377	0.039	9.586e-22
rs9261138	B	HLA-A	1	0.294	0.063	4.038e-06
rs11759388	B	HLA-A	1	0.116	0.053	0.02914
rs16896044	B	HLA-A	1	-0.372	0.053	5.088e-12
rs62388749	B	HLA-A	1	-0.372	0.053	5.119e-12
rs11965585	B	HLA-A	1	0.116	0.053	0.02914
rs11965659	B	HLA-A	1	0.116	0.053	0.02914
rs6457126	B	HLA-A	1	-0.148	0.026	2.234e-08
rs356956	B	HLA-A	1	0.119	0.054	0.02834
rs356955	B	HLA-A	1	0.119	0.054	0.02834
rs356954	B	HLA-A	1	-0.331	0.028	1.557e-30
rs9261142	B	HLA-A	1	0.378	0.039	1.748e-21
rs9261143	B	HLA-A	1	0.381	0.039	8.459e-22
rs9357092	B	HLA-A	1	0.481	0.025	8.242e-70
rs9261144	B	HLA-A	1	0.285	0.056	4.599e-07
rs9261145	B	HLA-A	1	0.209	0.043	1.138e-06
rs9261146	B	HLA-A	1	0.297	0.064	3.654e-06
rs9261147	B	HLA-A	1	0.296	0.063	3.397e-06
rs56073777	B	HLA-A	1	-0.372	0.053	5.088e-12
rs9348835	B	HLA-A	1	0.479	0.025	3.356e-69
rs6926792	B	HLA-A	1	0.209	0.043	1.138e-06
rs6931672	B	HLA-A	1	0.116	0.053	0.02914
rs3115631	B	HLA-A	1	-0.353	0.042	1.767e-16
rs6931776	B	HLA-A	1	0.209	0.043	1.032e-06
rs6932091	B	HLA-A	1	0.116	0.053	0.02914
rs165256	B	HLA-A	1	0.128	0.039	0.001167
rs9261149	B	HLA-A	1	0.209	0.043	1.032e-06
rs77216932	B	HLA-A	1	0.264	0.075	0.0004581
rs4711206	B	HLA-A	1	0.469	0.025	2.323e-66
rs3869065	B	HLA-A	1	-0.079	0.027	0.003153
rs9261151	B	HLA-A	1	0.296	0.064	3.717e-06
rs3893530	B	HLA-A	1	0.209	0.043	1.032e-06
rs3891157	B	HLA-A	1	0.296	0.064	3.717e-06
rs3129012	B	HLA-A	1	-0.399	0.032	1.566e-32
rs3891156	B	HLA-A	1	0.296	0.064	3.717e-06
rs6928966	B	HLA-A	1	0.116	0.053	0.02914
rs17193851	B	HLA-A	1	0.116	0.053	0.02914
rs10947045	B	HLA-A	1	0.116	0.053	0.02914
rs165255	B	HLA-A	1	-0.331	0.028	2.798e-30
rs6912454	B	HLA-A	1	0.296	0.064	3.717e-06
rs10807060	B	HLA-A	1	0.117	0.053	0.02863
rs9261156	B	HLA-A	1	0.296	0.064	3.717e-06
rs73416498	B	HLA-A	1	0.116	0.053	0.02914
rs6919438	B	HLA-A	1	0.296	0.064	3.717e-06
rs6919617	B	HLA-A	1	0.209	0.043	1.032e-06
rs6920254	B	HLA-A	1	0.296	0.064	3.717e-06
rs259926	B	HLA-A	1	-0.397	0.032	7.899e-33
rs6925061	B	HLA-A	1	0.296	0.064	3.717e-06
rs73416501	B	HLA-A	1	0.116	0.053	0.02914
rs259925	B	HLA-A	1	0.119	0.054	0.02834
rs259924	B	HLA-A	1	0.119	0.054	0.02834
rs9261158	B	HLA-A	1	0.296	0.064	3.717e-06
rs9261159	B	HLA-A	1	0.296	0.063	3.397e-06
rs9261160	B	HLA-A	1	0.296	0.064	3.717e-06
rs166325	B	HLA-A	1	0.119	0.054	0.02834
rs9261171	B	HLA-A	1	0.296	0.064	3.717e-06
rs3094145	B	HLA-A	1	0.377	0.039	9.586e-22
rs9261174	B	HLA-A	1	0.209	0.043	1.138e-06
rs7760299	B	HLA-A	1	0.217	0.042	4e-07
rs7746866	B	HLA-A	1	0.209	0.043	1.138e-06
rs9261179	B	HLA-A	1	0.296	0.064	3.717e-06
rs9261180	B	HLA-A	1	0.209	0.043	1.032e-06
rs9261185	B	HLA-A	1	0.209	0.043	1.138e-06
rs4448133	B	HLA-A	1	0.209	0.043	1.032e-06
rs2894006	B	HLA-A	1	0.116	0.053	0.02914
rs9261189	B	HLA-A	1	0.209	0.043	1.032e-06
rs16896923	B	HLA-A	1	-0.372	0.053	5.088e-12
rs17187523	B	HLA-A	1	0.116	0.053	0.02914
rs10947046	B	HLA-A	1	0.116	0.053	0.02914
rs62388754	B	HLA-A	1	-0.372	0.053	5.088e-12
rs259928	B	HLA-A	1	0.119	0.054	0.02834
rs9261191	B	HLA-A	1	0.296	0.064	3.717e-06
rs259929	B	HLA-A	1	-0.331	0.028	2.798e-30
rs9261193	B	HLA-A	1	0.296	0.064	3.717e-06
rs3121594	B	HLA-A	1	-0.078	0.027	0.003188
rs3121593	B	HLA-A	1	0.377	0.039	9.586e-22
rs73420421	B	HLA-A	1	0.116	0.053	0.02914
rs166326	B	HLA-A	1	0.119	0.054	0.02834
rs166327	B	HLA-A	1	-0.184	0.027	8.098e-12
rs9261198	B	HLA-A	1	0.209	0.043	1.032e-06
rs9261199	B	HLA-A	1	0.209	0.043	1.138e-06
rs9261200	B	HLA-A	1	0.209	0.043	1.138e-06
rs3869067	B	HLA-A	1	0.209	0.043	1.032e-06
rs3869068	B	HLA-A	1	0.209	0.043	1.032e-06
rs259930	B	HLA-A	1	0.119	0.054	0.02834
rs9261201	B	HLA-A	1	0.209	0.043	1.032e-06
rs259931	B	HLA-A	1	-0.331	0.028	1.557e-30
rs58314476	B	HLA-A	1	0.116	0.053	0.02914
rs9261203	B	HLA-A	1	0.296	0.064	3.717e-06
rs9261204	B	HLA-A	1	0.209	0.043	1.138e-06
rs259933	B	HLA-A	1	-0.303	0.027	4.151e-27
rs9261205	B	HLA-A	1	0.209	0.043	1.138e-06
rs4711207	B	HLA-A	1	0.479	0.025	3.356e-69
rs9261207	B	HLA-A	1	0.296	0.064	3.717e-06
rs73725984	B	HLA-A	1	0.116	0.053	0.02914
rs9405044	B	HLA-A	1	0.479	0.025	3.356e-69
rs62388755	B	HLA-A	1	-0.372	0.053	5.088e-12
rs259934	B	HLA-A	1	-0.331	0.028	1.557e-30
rs259935	B	HLA-A	1	-0.302	0.027	6.93e-27
rs73420439	B	HLA-A	1	0.116	0.053	0.02914
rs259937	B	HLA-A	1	0.119	0.054	0.02834
rs10947047	B	HLA-A	1	0.116	0.053	0.02914
rs11962771	B	HLA-A	1	0.116	0.053	0.02914
rs259938	B	HLA-A	1	-0.303	0.027	4.151e-27
rs3910312	B	HLA-A	1	0.479	0.025	3.356e-69
rs9261211	B	HLA-A	1	0.377	0.039	9.586e-22
rs12664794	B	HLA-A	1	0.116	0.053	0.02914
rs9261216	B	HLA-A	1	0.209	0.043	1.032e-06
rs9380150	B	HLA-A	1	0.469	0.025	9.452e-67
rs9261217	B	HLA-A	1	0.209	0.043	1.032e-06
rs60477028	B	HLA-A	1	0.116	0.053	0.02914
rs2855593	B	HLA-A	1	0.119	0.054	0.02834
rs9261218	B	HLA-A	1	0.296	0.064	3.717e-06
rs9261219	B	HLA-A	1	0.316	0.066	1.758e-06
rs259939	B	HLA-A	1	-0.303	0.027	4.151e-27
rs9261220	B	HLA-A	1	0.296	0.064	3.717e-06
rs259940	B	HLA-A	1	-0.331	0.028	2.798e-30
rs6940552	B	HLA-A	1	0.116	0.053	0.02914
rs114315683	B	HLA-A	1	-0.372	0.053	5.088e-12
rs62388756	B	HLA-A	1	-0.372	0.053	5.088e-12
rs9261223	B	HLA-A	1	0.302	0.064	2.699e-06
rs9261224	B	HLA-A	1	0.205	0.049	2.982e-05
rs9261226	B	HLA-A	1	0.302	0.064	2.699e-06
rs9261227	B	HLA-A	1	0.205	0.049	2.982e-05
rs6905501	B	HLA-A	1	0.205	0.049	2.982e-05
rs259942	B	HLA-A	1	0.233	0.038	1.662e-09
rs259943	B	HLA-A	1	-0.33	0.028	1.723e-30
rs7766469	B	HLA-A	1	0.469	0.025	2.323e-66
rs3134879	B	HLA-A	1	-0.215	0.026	7.903e-16
rs3132128	B	HLA-A	1	0.377	0.039	9.586e-22
rs6457138	B	HLA-A	1	0.116	0.053	0.02914
rs6457139	B	HLA-A	1	0.205	0.049	2.982e-05
rs7771476	B	HLA-A	1	0.302	0.064	2.699e-06
rs6457140	B	HLA-A	1	0.205	0.049	2.982e-05
rs6917603	B	HLA-A	1	0.205	0.049	2.982e-05
rs9261242	B	HLA-A	1	0.302	0.064	2.467e-06
rs174220	B	HLA-A	1	0.123	0.049	0.01198
rs9261243	B	HLA-A	1	0.205	0.049	2.982e-05
rs259945	B	HLA-A	1	0.137	0.044	0.002063
rs9261251	B	HLA-A	1	0.204	0.049	3.263e-05
rs259946	B	HLA-A	1	0.137	0.044	0.002063
rs56181708	B	HLA-A	1	-0.372	0.053	5.088e-12
rs9261256	B	HLA-A	1	0.205	0.049	2.982e-05
rs7761314	B	HLA-A	1	0.205	0.049	2.982e-05
rs9261257	B	HLA-A	1	0.302	0.064	2.699e-06
rs259949	B	HLA-A	1	0.137	0.044	0.002063
rs62390160	B	HLA-A	1	-0.372	0.053	5.088e-12
rs9261258	B	HLA-A	1	0.205	0.049	2.982e-05
rs9261259	B	HLA-A	1	-0.399	0.032	1.566e-32
rs55808509	B	HLA-A	1	-0.372	0.053	5.088e-12
rs3869070	B	HLA-A	1	-0.084	0.027	0.001793
rs9261261	B	HLA-A	1	0.205	0.049	2.982e-05
rs6928431	B	HLA-A	1	0.376	0.038	9.931e-22
rs9261262	B	HLA-A	1	0.205	0.049	2.982e-05
rs9366752	B	HLA-A	1	0.464	0.028	4.37e-55
rs9261263	B	HLA-A	1	0.302	0.064	2.699e-06
rs6911724	B	HLA-A	1	0.205	0.049	2.982e-05
rs9261264	B	HLA-A	1	0.302	0.064	2.699e-06
rs6911634	B	HLA-A	1	0.197	0.049	7.241e-05
rs259919	B	HLA-A	1	-0.223	0.027	7.57e-16
rs259920	B	HLA-A	1	0.114	0.054	0.03287
rs6917477	B	HLA-A	1	0.204	0.049	3.263e-05
rs12208867	B	HLA-A	1	0.347	0.052	5.614e-11
rs10484549	B	HLA-A	1	-0.362	0.053	1.387e-11
rs9261265	B	HLA-A	1	0.302	0.064	2.699e-06
rs62390162	B	HLA-A	1	-0.372	0.053	5.088e-12
rs3757327	B	HLA-A	1	0.205	0.049	2.982e-05
rs3132130	B	HLA-A	1	0.381	0.039	4.828e-22
rs3132129	B	HLA-A	1	0.368	0.048	2.335e-14
rs3757329	B	HLA-A	1	0.205	0.049	2.982e-05
rs3757332	B	HLA-A	1	0.302	0.064	2.699e-06
rs9295829	B	HLA-A	1	0.479	0.025	3.356e-69
rs7769930	B	HLA-A	1	0.204	0.049	3.263e-05
rs1150742	B	HLA-A	1	-0.331	0.028	1.852e-30
rs7770092	B	HLA-A	1	0.204	0.049	3.263e-05
rs7770505	B	HLA-A	1	0.302	0.064	2.699e-06
rs7770557	B	HLA-A	1	0.204	0.049	3.263e-05
rs10745	B	HLA-A	1	0.302	0.064	2.699e-06
rs9261269	B	HLA-A	1	0.381	0.039	4.828e-22
rs9261270	B	HLA-A	1	0.302	0.064	2.699e-06
rs9261271	B	HLA-A	1	0.302	0.064	2.699e-06
rs9261273	B	HLA-A	1	0.33	0.066	6.174e-07
rs386518569	B	HLA-A	1	0.137	0.044	0.002063
rs9261274	B	HLA-A	1	0.205	0.049	2.982e-05
rs9261275	B	HLA-A	1	0.205	0.049	2.982e-05
rs9261276	B	HLA-A	1	0.302	0.064	2.699e-06
rs9261277	B	HLA-A	1	0.205	0.049	2.982e-05
rs1150739	B	HLA-A	1	-0.204	0.026	2.346e-14
rs9261278	B	HLA-A	1	0.205	0.049	2.982e-05
rs56270681	B	HLA-A	1	-0.372	0.053	5.088e-12
rs1048412	B	HLA-A	1	0.21	0.043	9.652e-07
rs8321	B	HLA-A	1	-0.353	0.042	1.773e-16
rs3188482	B	HLA-A	1	0.109	0.054	0.04409
rs16896970	B	HLA-A	1	-0.372	0.053	5.088e-12
rs3121595	B	HLA-A	1	0.381	0.039	4.828e-22
rs3807030	B	HLA-A	1	0.302	0.064	2.699e-06
rs3807031	B	HLA-A	1	0.453	0.029	7.831e-49
rs114346141	B	HLA-A	1	0.347	0.052	5.614e-11
rs1150738	B	HLA-A	1	0.137	0.044	0.002043
rs9261284	B	HLA-A	1	0.302	0.064	2.699e-06
rs9261285	B	HLA-A	1	0.302	0.064	2.699e-06
rs9261286	B	HLA-A	1	0.302	0.064	2.699e-06
rs17187693	B	HLA-A	1	-0.372	0.053	5.064e-12
rs2074482	B	HLA-A	1	0.209	0.043	1.032e-06
rs9261287	B	HLA-A	1	0.296	0.064	3.717e-06
rs1051133	B	HLA-A	1	0.355	0.061	7.028e-09
rs6539	B	HLA-A	1	0.377	0.039	9.586e-22
rs1245371	B	HLA-A	1	-0.332	0.028	1.706e-31
rs2021163	B	HLA-A	1	0.187	0.062	0.002623
rs9261290	B	HLA-A	1	-0.351	0.042	2.165e-16
rs73728107	B	HLA-A	1	0.116	0.053	0.02914
rs9261292	B	HLA-A	1	0.209	0.043	1.032e-06
rs2301753	B	HLA-A	1	0.209	0.043	1.032e-06
rs1057539	B	HLA-A	1	0.119	0.054	0.02834
rs2301752	B	HLA-A	1	0.322	0.066	1.256e-06
rs2301751	B	HLA-A	1	0.296	0.064	3.717e-06
rs9261294	B	HLA-A	1	0.209	0.043	1.032e-06
rs9261296	B	HLA-A	1	0.296	0.064	3.717e-06
rs11753939	B	HLA-A	1	0.116	0.053	0.02914
rs9261297	B	HLA-A	1	0.209	0.043	1.138e-06
rs9261298	B	HLA-A	1	0.209	0.043	1.032e-06
rs9261299	B	HLA-A	1	0.209	0.043	1.032e-06
rs9393989	B	HLA-A	1	0.47	0.025	2.765e-66
rs9261300	B	HLA-A	1	0.209	0.043	1.032e-06
rs10947050	B	HLA-A	1	0.479	0.025	3.356e-69
rs1245370	B	HLA-A	1	0.122	0.054	0.02362
rs12200084	B	HLA-A	1	0.48	0.025	3.953e-69
rs2074480	B	HLA-A	1	0.209	0.043	1.138e-06
rs2074479	B	HLA-A	1	0.209	0.043	1.032e-06
rs62390181	B	HLA-A	1	-0.372	0.053	5.088e-12
rs11965379	B	HLA-A	1	0.116	0.053	0.02914
rs9261301	B	HLA-A	1	-0.098	0.026	0.0002316
rs11965540	B	HLA-A	1	0.116	0.053	0.02914
rs1264714	B	HLA-A	1	-0.401	0.032	3.51e-33
rs9261302	B	HLA-A	1	0.209	0.043	1.032e-06
rs9261303	B	HLA-A	1	0.311	0.064	1.36e-06
rs2285805	B	HLA-A	1	0.116	0.053	0.02914
rs1150736	B	HLA-A	1	-0.3	0.027	1.279e-26
rs3807034	B	HLA-A	1	0.161	0.038	3.029e-05
rs3132682	B	HLA-A	1	-0.251	0.026	3.19e-21
rs3807035	B	HLA-A	1	0.16	0.038	3.131e-05
rs3807036	B	HLA-A	1	0.302	0.064	2.699e-06
rs9295830	B	HLA-A	1	0.454	0.029	8.479e-49
rs1150735	B	HLA-A	1	-0.38	0.025	1.704e-46
rs112415023	B	HLA-A	1	0.262	0.072	0.0002725
rs76744390	B	HLA-A	1	0.258	0.073	0.0004066
rs9261306	B	HLA-A	1	0.196	0.035	2.738e-08
rs9261307	B	HLA-A	1	0.196	0.035	2.738e-08
rs78176095	B	HLA-A	1	0.258	0.073	0.0004066
rs9261309	B	HLA-A	1	0.197	0.035	2.078e-08
rs1245372	B	HLA-A	1	-0.228	0.037	8.231e-10
rs2394734	B	HLA-A	1	0.196	0.035	2.738e-08
rs79406397	B	HLA-A	1	0.258	0.072	0.0003734
rs9261312	B	HLA-A	1	0.302	0.064	2.699e-06
rs9261313	B	HLA-A	1	0.302	0.064	2.699e-06
rs75556047	B	HLA-A	1	0.258	0.072	0.0003734
rs77235618	B	HLA-A	1	0.258	0.072	0.0003734
rs77369906	B	HLA-A	1	0.258	0.072	0.0003734
rs4711209	B	HLA-A	1	0.479	0.025	3.356e-69
rs9261315	B	HLA-A	1	0.302	0.064	2.699e-06
rs75597104	B	HLA-A	1	0.258	0.073	0.0004066
rs9261316	B	HLA-A	1	0.302	0.064	2.699e-06
rs7382061	B	HLA-A	1	-0.256	0.026	6.415e-22
rs78839800	B	HLA-A	1	0.285	0.074	0.0001119
rs9261317	B	HLA-A	1	0.302	0.064	2.726e-06
rs2057728	B	HLA-A	1	-0.244	0.027	1.724e-19
rs115985474	B	HLA-A	1	0.273	0.07	0.0001068
rs6909253	B	HLA-A	1	-0.257	0.026	6.12e-22
rs9261360	B	HLA-A	1	0.302	0.064	2.699e-06
rs6909437	B	HLA-A	1	-0.257	0.026	6.12e-22
rs9261361	B	HLA-A	1	0.302	0.064	2.699e-06
rs1264709	B	HLA-A	1	-0.399	0.032	7.041e-33
rs7770520	B	HLA-A	1	0.149	0.038	0.00011
rs9261364	B	HLA-A	1	0.302	0.064	2.699e-06
rs1264708	B	HLA-A	1	-0.126	0.032	8.341e-05
rs116675765	B	HLA-A	1	0.271	0.076	0.0003828
rs9261365	B	HLA-A	1	0.302	0.064	2.699e-06
rs9261366	B	HLA-A	1	0.149	0.038	0.00011
rs9261367	B	HLA-A	1	0.299	0.063	2.74e-06
rs9261368	B	HLA-A	1	0.149	0.038	0.00011
rs9261369	B	HLA-A	1	0.302	0.064	2.699e-06
rs9261370	B	HLA-A	1	0.149	0.038	0.00011
rs9261371	B	HLA-A	1	0.149	0.038	0.00011
rs9261372	B	HLA-A	1	0.299	0.063	2.74e-06
rs9261373	B	HLA-A	1	0.147	0.038	0.0001223
rs9261374	B	HLA-A	1	0.302	0.064	2.699e-06
rs76702759	B	HLA-A	1	0.297	0.063	2.863e-06
rs78159722	B	HLA-A	1	-0.147	0.036	4.024e-05
rs9261377	B	HLA-A	1	0.297	0.063	2.863e-06
rs9261379	B	HLA-A	1	0.3	0.064	2.697e-06
rs9261381	B	HLA-A	1	0.297	0.063	2.863e-06
rs3132681	B	HLA-A	1	-0.24	0.027	5.064e-18
rs2158289	B	HLA-A	1	0.293	0.063	4.23e-06
rs114071505	B	HLA-A	1	0.261	0.071	0.0002249
rs7753935	B	HLA-A	1	-0.149	0.036	2.902e-05
rs11967911	B	HLA-A	1	-0.149	0.036	2.902e-05
rs17187805	B	HLA-A	1	-0.148	0.036	3.229e-05
rs9261386	B	HLA-A	1	0.297	0.063	2.863e-06
rs9261387	B	HLA-A	1	0.369	0.048	2.462e-14
rs17194174	B	HLA-A	1	-0.157	0.036	1.254e-05
rs6923832	B	HLA-A	1	0.297	0.063	2.863e-06
rs2394736	B	HLA-A	1	-0.257	0.026	7.707e-22
rs115238975	B	HLA-A	1	0.27	0.076	0.000371
rs12661731	B	HLA-A	1	-0.073	0.034	0.03035
rs28780078	B	HLA-A	1	-0.073	0.034	0.03035
rs28780080	B	HLA-A	1	-0.073	0.034	0.03035
rs1264707	B	HLA-A	1	-0.205	0.034	2.641e-09
rs6457144	B	HLA-A	1	-0.257	0.026	7.707e-22
rs7765810	B	HLA-A	1	-0.073	0.034	0.03035
rs1264706	B	HLA-A	1	-0.352	0.041	6.966e-17
rs1264705	B	HLA-A	1	-0.352	0.041	6.966e-17
rs7741418	B	HLA-A	1	-0.072	0.034	0.032
rs9261394	B	HLA-A	1	-0.26	0.026	1.309e-22
rs17194188	B	HLA-A	1	0.356	0.051	7.207e-12
rs116004247	B	HLA-A	1	0.279	0.079	0.0004225
rs1156533	B	HLA-A	1	-0.216	0.028	3.644e-14
rs1156534	B	HLA-A	1	-0.203	0.034	3.073e-09
rs9261395	B	HLA-A	1	-0.25	0.026	1.833e-20
rs1264704	B	HLA-A	1	-0.079	0.031	0.01014
rs1264703	B	HLA-A	1	-0.277	0.029	1.354e-20
rs1264702	B	HLA-A	1	-0.282	0.029	3.13e-21
rs916570	B	HLA-A	1	-0.273	0.029	6.74e-21
rs916569	B	HLA-A	1	-0.277	0.029	9.896e-21
rs1264701	B	HLA-A	1	-0.198	0.034	7.738e-09
rs1264698	B	HLA-A	1	-0.277	0.029	9.896e-21
rs1264697	B	HLA-A	1	-0.279	0.029	6.645e-21
rs7763159	B	HLA-A	1	0.371	0.039	1.332e-20
rs1264696	B	HLA-A	1	-0.277	0.029	9.896e-21
rs1264695	B	HLA-A	1	-0.271	0.029	7.484e-20
rs9261401	B	HLA-A	1	-0.2	0.027	1.672e-13
rs12212039	B	HLA-A	1	0.352	0.052	1.521e-11
rs74530165	B	HLA-A	1	0.263	0.074	0.0004041
rs6457150	B	HLA-A	1	-0.203	0.027	7.413e-14
rs13214608	B	HLA-A	1	0.505	0.083	1.765e-09
rs9261402	B	HLA-A	1	0.369	0.039	1.571e-20
rs9261403	B	HLA-A	1	0.307	0.068	7.621e-06
rs1108052	B	HLA-A	1	-0.271	0.029	7.484e-20
rs1110448	B	HLA-A	1	-0.271	0.029	7.739e-20
rs2072110	B	HLA-A	1	-0.265	0.029	3.052e-19
rs2072109	B	HLA-A	1	-0.211	0.043	1.027e-06
rs2240071	B	HLA-A	1	-0.252	0.03	9.068e-17
rs1110446	B	HLA-A	1	-0.252	0.03	6.853e-17
rs2240070	B	HLA-A	1	-0.164	0.028	7.3e-09
rs1116222	B	HLA-A	1	-0.213	0.028	1.049e-13
rs1116221	B	HLA-A	1	-0.218	0.028	3.878e-14
rs2844796	B	HLA-A	1	-0.276	0.029	9.634e-21
rs3094136	B	HLA-A	1	-0.206	0.027	3.558e-14
rs2248289	B	HLA-A	1	-0.275	0.029	1.832e-20
rs3132680	B	HLA-A	1	-0.152	0.028	6.842e-08
rs7767188	B	HLA-A	1	0.441	0.029	1.655e-46
rs3778620	B	HLA-A	1	0.225	0.054	3.653e-05
rs9261407	B	HLA-A	1	0.083	0.036	0.02155
rs2517601	B	HLA-A	1	-0.309	0.04	2.234e-14
rs115147572	B	HLA-A	1	0.303	0.062	1.025e-06
rs2517600	B	HLA-A	1	-0.093	0.032	0.003667
rs7767857	B	HLA-A	1	0.399	0.03	4.58e-38
rs78026509	B	HLA-A	1	0.299	0.048	9.739e-10
rs62390186	B	HLA-A	1	-0.22	0.038	1.249e-08
rs28780083	B	HLA-A	1	-0.179	0.04	6.826e-06
rs2523992	B	HLA-A	1	-0.211	0.036	5.097e-09
rs3815096	B	HLA-A	1	0.204	0.026	3.219e-15
rs2023473	B	HLA-A	1	-0.335	0.041	1.799e-15
rs2240069	B	HLA-A	1	0.241	0.035	1.495e-11
rs3132679	B	HLA-A	1	0.241	0.035	1.495e-11
rs2023472	B	HLA-A	1	0.165	0.026	2.742e-10
rs28400887	B	HLA-A	1	0.383	0.028	4.964e-39
rs3132121	B	HLA-A	1	0.241	0.035	1.495e-11
rs3132122	B	HLA-A	1	0.241	0.035	1.505e-11
rs3132678	B	HLA-A	1	0.241	0.035	1.505e-11
rs548202998	B	HLA-A	1	-0.07	0.027	0.008514
rs3132123	B	HLA-A	1	0.241	0.035	1.495e-11
rs2240068	B	HLA-A	1	0.207	0.025	1.18e-15
rs2074483	B	HLA-A	1	-0.076	0.027	0.004088
rs2523990	B	HLA-A	1	0.309	0.025	4.048e-33
rs4959041	B	HLA-A	1	0.422	0.025	5.128e-56
rs2523989	B	HLA-A	1	-0.22	0.036	2.384e-09
rs2239529	B	HLA-A	1	-0.211	0.036	9.161e-09
rs2523988	B	HLA-A	1	-0.229	0.038	1.357e-09
rs2249099	B	HLA-A	1	-0.22	0.036	9.764e-10
rs2523987	B	HLA-A	1	-0.229	0.038	1.357e-09
rs3734837	B	HLA-A	1	-0.209	0.037	1.312e-08
rs3734838	B	HLA-A	1	0.25	0.055	6.226e-06
rs2517598	B	HLA-A	1	-0.22	0.036	9.764e-10
rs2844793	B	HLA-A	1	-0.219	0.036	2.447e-09
rs2844792	B	HLA-A	1	-0.229	0.038	1.356e-09
rs9261424	B	HLA-A	1	0.422	0.025	5.128e-56
rs9261425	B	HLA-A	1	0.309	0.024	8.081e-35
rs2517597	B	HLA-A	1	-0.229	0.038	1.357e-09
rs2523986	B	HLA-A	1	-0.229	0.038	1.357e-09
rs2523985	B	HLA-A	1	-0.22	0.036	9.764e-10
rs62390201	B	HLA-A	1	-0.211	0.036	7.784e-09
rs62390202	B	HLA-A	1	-0.211	0.036	7.784e-09
rs28780084	B	HLA-A	1	-0.337	0.05	3.212e-11
rs2523984	B	HLA-A	1	-0.22	0.036	9.764e-10
rs2523983	B	HLA-A	1	-0.234	0.037	4.831e-10
rs2245420	B	HLA-A	1	-0.22	0.036	9.764e-10
rs2523981	B	HLA-A	1	-0.234	0.037	4.831e-10
rs2523979	B	HLA-A	1	-0.229	0.038	1.357e-09
rs2523978	B	HLA-A	1	-0.335	0.042	4.546e-15
rs2517596	B	HLA-A	1	-0.229	0.038	1.357e-09
rs1034327	B	HLA-A	1	-0.234	0.037	4.831e-10
rs2523976	B	HLA-A	1	-0.229	0.038	1.357e-09
rs1015466	B	HLA-A	1	-0.231	0.037	4.854e-10
rs1015465	B	HLA-A	1	-0.137	0.037	0.0002515
rs9261431	B	HLA-A	1	0.421	0.025	7.92e-56
rs9261434	B	HLA-A	1	0.339	0.039	8.024e-18
rs2517593	B	HLA-A	1	-0.14	0.037	0.0001935
rs28780085	B	HLA-A	1	-0.337	0.05	3.212e-11
rs9261438	B	HLA-A	1	0.418	0.025	2.433e-56
rs2523974	B	HLA-A	1	-0.14	0.037	0.0001935
rs9366753	B	HLA-A	1	-0.209	0.037	1.312e-08
rs9261440	B	HLA-A	1	0.415	0.028	1.211e-44
rs9261441	B	HLA-A	1	0.178	0.048	0.0001992
rs1419675	B	HLA-A	1	0.275	0.029	5.408e-21
rs2517592	B	HLA-A	1	-0.085	0.031	0.006698
rs10947055	B	HLA-A	1	0.226	0.047	1.384e-06
rs9261442	B	HLA-A	1	0.415	0.028	2.884e-44
rs2844790	B	HLA-A	1	-0.247	0.038	1.434e-10
rs9261443	B	HLA-A	1	0.4	0.028	3.279e-42
rs9261444	B	HLA-A	1	0.426	0.029	9.983e-46
rs9261445	B	HLA-A	1	0.415	0.028	2.884e-44
rs9261446	B	HLA-A	1	0.415	0.028	2.884e-44
rs9261447	B	HLA-A	1	0.4	0.028	4.644e-42
rs9261448	B	HLA-A	1	0.424	0.028	1.192e-45
rs10947056	B	HLA-A	1	0.23	0.047	1.313e-06
rs1419673	B	HLA-A	1	0.415	0.028	4.108e-44
rs1419672	B	HLA-A	1	0.4	0.028	4.644e-42
rs1419671	B	HLA-A	1	0.415	0.028	4.108e-44
rs9261450	B	HLA-A	1	0.404	0.028	9.924e-43
rs9261451	B	HLA-A	1	0.404	0.028	9.924e-43
rs757264	B	HLA-A	1	0.404	0.028	9.924e-43
rs757263	B	HLA-A	1	0.404	0.028	1.034e-42
rs3888580	B	HLA-A	1	0.415	0.028	4.108e-44
rs1076229	B	HLA-A	1	0.415	0.028	4.108e-44
rs9261453	B	HLA-A	1	0.405	0.028	1.156e-42
rs9261455	B	HLA-A	1	0.405	0.028	1.156e-42
rs9261456	B	HLA-A	1	0.416	0.029	4.701e-44
rs9261457	B	HLA-A	1	0.416	0.029	4.701e-44
rs9261458	B	HLA-A	1	0.416	0.029	4.701e-44
rs1362104	B	HLA-A	1	-0.186	0.027	1.386e-11
rs9261461	B	HLA-A	1	0.409	0.028	1.856e-44
rs9261462	B	HLA-A	1	0.426	0.029	1.238e-45
rs9261463	B	HLA-A	1	0.42	0.029	2.097e-44
rs2523995	B	HLA-A	1	-0.173	0.042	3.454e-05
rs4713293	B	HLA-A	1	0.42	0.029	2.097e-44
rs2517591	B	HLA-A	1	-0.139	0.037	0.0002185
rs1541269	B	HLA-A	1	-0.263	0.039	1.951e-11
rs1541268	B	HLA-A	1	0.416	0.029	7.405e-44
rs1541267	B	HLA-A	1	0.411	0.028	9.339e-45
rs9261466	B	HLA-A	1	0.416	0.029	7.405e-44
rs9261467	B	HLA-A	1	0.42	0.029	2.097e-44
rs2021723	B	HLA-A	1	-0.139	0.037	0.0002185
rs9261468	B	HLA-A	1	0.42	0.029	2.097e-44
rs2021731	B	HLA-A	1	-0.139	0.037	0.0002185
rs2857458	B	HLA-A	1	0.386	0.027	1.001e-42
rs9261470	B	HLA-A	1	0.416	0.029	7.405e-44
rs9261471	B	HLA-A	1	0.42	0.029	2.097e-44
rs9261472	B	HLA-A	1	0.407	0.029	2.123e-42
rs9261473	B	HLA-A	1	0.42	0.029	2.097e-44
rs2107202	B	HLA-A	1	0.273	0.029	1.328e-20
rs2857435	B	HLA-A	1	0.416	0.029	7.405e-44
rs2857436	B	HLA-A	1	0.385	0.027	1.777e-42
rs2857438	B	HLA-A	1	0.407	0.029	2.123e-42
rs2857439	B	HLA-A	1	0.42	0.029	2.097e-44
rs9261484	B	HLA-A	1	0.405	0.028	1.079e-43
rs9261485	B	HLA-A	1	0.407	0.029	2.123e-42
rs9261488	B	HLA-A	1	0.42	0.029	2.097e-44
rs9261489	B	HLA-A	1	0.42	0.029	2.097e-44
rs28780087	B	HLA-A	1	-0.343	0.05	1.566e-11
rs9261490	B	HLA-A	1	0.417	0.028	1.762e-45
rs9261491	B	HLA-A	1	0.417	0.028	1.762e-45
rs9261492	B	HLA-A	1	0.417	0.028	1.762e-45
rs9261493	B	HLA-A	1	0.417	0.028	1.762e-45
rs9261494	B	HLA-A	1	0.33	0.039	4.508e-17
rs9261495	B	HLA-A	1	0.428	0.029	7.392e-46
rs9261496	B	HLA-A	1	0.417	0.028	1.762e-45
rs9261497	B	HLA-A	1	0.417	0.028	1.762e-45
rs9261498	B	HLA-A	1	0.411	0.028	9.339e-45
rs9261499	B	HLA-A	1	0.42	0.029	2.097e-44
rs9261501	B	HLA-A	1	0.417	0.028	1.762e-45
rs9261502	B	HLA-A	1	0.417	0.028	1.762e-45
rs9261503	B	HLA-A	1	0.413	0.029	3.828e-43
rs9261504	B	HLA-A	1	0.405	0.028	2.381e-42
rs17188015	B	HLA-A	1	-0.212	0.036	6.251e-09
rs9261505	B	HLA-A	1	0.413	0.029	3.828e-43
rs9261506	B	HLA-A	1	0.251	0.055	6.055e-06
rs9261507	B	HLA-A	1	0.417	0.028	1.762e-45
rs9261508	B	HLA-A	1	0.417	0.028	1.762e-45
rs2844789	B	HLA-A	1	-0.335	0.041	1.784e-15
rs9261509	B	HLA-A	1	0.417	0.028	1.762e-45
rs3815086	B	HLA-A	1	0.417	0.028	1.762e-45
rs3815085	B	HLA-A	1	0.417	0.028	1.762e-45
rs3815084	B	HLA-A	1	0.417	0.028	1.762e-45
rs1541324	B	HLA-A	1	0.417	0.028	1.762e-45
rs12202131	B	HLA-A	1	0.347	0.056	6.682e-10
rs3815082	B	HLA-A	1	0.417	0.028	1.762e-45
rs3815081	B	HLA-A	1	-0.209	0.036	1.206e-08
rs3815080	B	HLA-A	1	0.411	0.028	9.339e-45
rs4959011	B	HLA-A	1	0.412	0.028	7.316e-45
rs4959044	B	HLA-A	1	0.415	0.029	2.64e-43
rs4959012	B	HLA-A	1	0.433	0.029	1.629e-46
rs757262	B	HLA-A	1	0.415	0.029	2.64e-43
rs757261	B	HLA-A	1	0.421	0.029	1.42e-44
rs757260	B	HLA-A	1	0.328	0.043	5.663e-14
rs9261513	B	HLA-A	1	0.413	0.028	6.543e-45
rs757259	B	HLA-A	1	0.415	0.029	2.64e-43
rs17188050	B	HLA-A	1	-0.283	0.11	0.01023
rs28780089	B	HLA-A	1	-0.343	0.05	1.566e-11
rs1573299	B	HLA-A	1	0.415	0.029	2.64e-43
rs3132676	B	HLA-A	1	0.254	0.035	6.147e-13
rs1573298	B	HLA-A	1	0.412	0.028	7.316e-45
rs9261519	B	HLA-A	1	0.418	0.028	1.366e-45
rs9261520	B	HLA-A	1	0.252	0.055	4.909e-06
rs9261523	B	HLA-A	1	0.419	0.028	1.042e-45
rs9261524	B	HLA-A	1	0.416	0.029	2.269e-43
rs9261525	B	HLA-A	1	0.418	0.028	1.213e-45
rs1557611	B	HLA-A	1	0.414	0.029	2.976e-43
rs1557609	B	HLA-A	1	0.418	0.028	1.366e-45
rs1557608	B	HLA-A	1	0.387	0.027	2.221e-42
rs1557607	B	HLA-A	1	0.414	0.029	4.09e-43
rs4392759	B	HLA-A	1	0.421	0.029	1.564e-44
rs9261526	B	HLA-A	1	0.407	0.028	1.685e-42
rs9261527	B	HLA-A	1	0.418	0.028	1.213e-45
rs9261528	B	HLA-A	1	0.418	0.028	1.194e-45
rs9261530	B	HLA-A	1	0.407	0.028	1.685e-42
rs9261531	B	HLA-A	1	0.407	0.028	1.685e-42
rs2257914	B	HLA-A	1	-0.134	0.037	0.0003314
rs2857433	B	HLA-A	1	0.407	0.028	1.685e-42
rs9468693	B	HLA-A	1	0.265	0.047	1.625e-08
rs2285795	B	HLA-A	1	0.406	0.028	1.199e-42
rs9261532	B	HLA-A	1	0.408	0.029	1.82e-42
rs2517655	B	HLA-A	1	0.421	0.029	1.44e-44
rs2508031	B	HLA-A	1	0.418	0.028	1.204e-45
rs2508030	B	HLA-A	1	0.408	0.029	1.82e-42
rs2517653	B	HLA-A	1	0.351	0.028	7.915e-33
rs9261533	B	HLA-A	1	0.407	0.028	1.036e-42
rs2022065	B	HLA-A	1	0.413	0.026	1.554e-49
rs12210298	B	HLA-A	1	0.344	0.063	5.288e-08
rs3734840	B	HLA-A	1	-0.14	0.033	2.408e-05
rs3094134	B	HLA-A	1	0.332	0.044	1.679e-13
rs2517646	B	HLA-A	1	0.133	0.027	9.425e-07
rs2517645	B	HLA-A	1	-0.251	0.036	4.574e-12
rs2523735	B	HLA-A	1	-0.311	0.039	3.057e-15
rs1967	B	HLA-A	1	-0.138	0.038	0.0002634
rs1970	B	HLA-A	1	-0.331	0.041	3.441e-15
rs9261535	B	HLA-A	1	0.422	0.029	1.297e-44
rs1573296	B	HLA-A	1	-0.331	0.041	3.441e-15
rs1318638	B	HLA-A	1	0.225	0.048	2.472e-06
rs12212092	B	HLA-A	1	0.225	0.048	2.472e-06
rs2157678	B	HLA-A	1	-0.331	0.041	3.441e-15
rs2523734	B	HLA-A	1	-0.115	0.037	0.002075
rs17188113	B	HLA-A	1	-0.185	0.036	3.029e-07
rs2523733	B	HLA-A	1	-0.143	0.038	0.0001555
rs17194460	B	HLA-A	1	-0.2	0.034	7.111e-09
rs2074477	B	HLA-A	1	-0.198	0.036	4.885e-08
rs41272587	B	HLA-A	1	-0.198	0.036	4.885e-08
rs56307380	B	HLA-A	1	-0.203	0.036	1.882e-08
rs1008403	B	HLA-A	1	-0.2	0.034	6.923e-09
rs9368624	B	HLA-A	1	-0.2	0.034	6.923e-09
rs115084931	B	HLA-A	1	-0.168	0.083	0.04318
rs929157	B	HLA-A	1	-0.277	0.039	1.389e-12
rs2523729	B	HLA-A	1	-0.318	0.041	3.944e-14
rs1018846	B	HLA-A	1	0.229	0.048	2.191e-06
rs1029239	B	HLA-A	1	-0.294	0.025	1.964e-30
rs1029238	B	HLA-A	1	0.18	0.048	0.0002157
rs1029237	B	HLA-A	1	0.42	0.029	4.161e-44
rs41272591	B	HLA-A	1	-0.205	0.036	1.276e-08
rs929156	B	HLA-A	1	0.406	0.028	1.181e-42
rs1063280	B	HLA-A	1	0.25	0.037	1.39e-11
rs6905949	B	HLA-A	1	-0.077	0.037	0.03923
rs2844787	B	HLA-A	1	0.15	0.031	1.44e-06
rs9380156	B	HLA-A	1	-0.205	0.036	1.382e-08
rs13213365	B	HLA-A	1	0.343	0.057	2.978e-09
rs757257	B	HLA-A	1	0.206	0.026	1.079e-14
rs957765	B	HLA-A	1	0.422	0.029	2.246e-44
rs2394737	B	HLA-A	1	0.2	0.026	6.946e-14
rs9261538	B	HLA-A	1	0.331	0.045	4.962e-13
rs2844786	B	HLA-A	1	0.377	0.026	6.769e-43
rs9261539	B	HLA-A	1	0.2	0.026	6.946e-14
rs7774730	B	HLA-A	1	0.2	0.026	6.946e-14
rs9261543	B	HLA-A	1	0.2	0.026	6.946e-14
rs2844785	B	HLA-A	1	-0.277	0.039	1.389e-12
rs7763162	B	HLA-A	1	0.206	0.026	1.079e-14
rs28743267	B	HLA-A	1	0.339	0.042	3.092e-15
rs2844782	B	HLA-A	1	0.38	0.026	4.49e-43
rs13215307	B	HLA-A	1	0.339	0.059	1.033e-08
rs9366754	B	HLA-A	1	-0.189	0.036	1.644e-07
rs2239530	B	HLA-A	1	0.422	0.029	2.211e-44
rs7843	B	HLA-A	1	0.422	0.029	2.246e-44
rs11158	B	HLA-A	1	-0.339	0.042	1.056e-15
rs1042338	B	HLA-A	1	0.412	0.028	8.987e-44
rs2106072	B	HLA-A	1	-0.338	0.042	1.37e-15
rs16897204	B	HLA-A	1	0.339	0.06	1.676e-08
rs2074473	B	HLA-A	1	0.213	0.026	1.046e-15
rs12175655	B	HLA-A	1	-0.189	0.036	1.748e-07
rs9261547	B	HLA-A	1	0.32	0.039	6.26e-16
rs4959045	B	HLA-A	1	0.32	0.039	6.26e-16
rs6920344	B	HLA-A	1	0.297	0.058	3.614e-07
rs6457164	B	HLA-A	1	0.208	0.027	1.151e-14
rs2517622	B	HLA-A	1	-0.317	0.042	5.061e-14
rs6457167	B	HLA-A	1	0.207	0.026	1.028e-14
rs2074472	B	HLA-A	1	0.376	0.026	4.939e-43
rs765977	B	HLA-A	1	0.207	0.026	1.028e-14
rs2517618	B	HLA-A	1	-0.276	0.039	1.759e-12
rs718254	B	HLA-A	1	0.202	0.026	5.968e-14
rs11753736	B	HLA-A	1	0.339	0.06	1.676e-08
rs2284164	B	HLA-A	1	0.202	0.026	5.968e-14
rs2284165	B	HLA-A	1	0.073	0.032	0.02525
rs4711211	B	HLA-A	1	0.422	0.029	2.246e-44
rs2517614	B	HLA-A	1	-0.154	0.032	1.622e-06
rs2523722	B	HLA-A	1	-0.154	0.032	1.622e-06
rs2517613	B	HLA-A	1	-0.277	0.039	1.389e-12
rs2523721	B	HLA-A	1	-0.16	0.032	5.055e-07
rs2523720	B	HLA-A	1	-0.277	0.039	1.389e-12
rs2072107	B	HLA-A	1	-0.082	0.039	0.03828
rs28360011	B	HLA-A	1	0.135	0.067	0.04419
rs9261558	B	HLA-A	1	0.176	0.034	3.986e-07
rs11758350	B	HLA-A	1	0.339	0.06	1.676e-08
rs2523719	B	HLA-A	1	-0.275	0.038	1.44e-12
rs2239531	B	HLA-A	1	-0.188	0.036	1.907e-07
rs2517612	B	HLA-A	1	-0.276	0.039	1.81e-12
rs2517611	B	HLA-A	1	-0.154	0.032	1.786e-06
rs28730510	B	HLA-A	1	-0.185	0.036	2.637e-07
rs2517610	B	HLA-A	1	-0.16	0.032	5.566e-07
rs1117490	B	HLA-A	1	-0.16	0.032	5.566e-07
rs2523716	B	HLA-A	1	-0.155	0.032	1.525e-06
rs6942037	B	HLA-A	1	0.338	0.059	1.629e-08
rs2844776	B	HLA-A	1	-0.16	0.032	5.566e-07
rs4476873	B	HLA-A	1	0.237	0.036	9.289e-11
rs1060916	B	HLA-A	1	-0.081	0.039	0.03884
rs2284169	B	HLA-A	1	-0.083	0.038	0.02814
rs971570	B	HLA-A	1	-0.155	0.032	1.525e-06
rs2523713	B	HLA-A	1	-0.155	0.032	1.525e-06
rs2021722	B	HLA-A	1	-0.16	0.032	5.566e-07
rs9391802	B	HLA-A	1	-0.189	0.036	1.748e-07
rs9261564	B	HLA-A	1	0.254	0.059	1.973e-05
rs885912	B	HLA-A	1	-0.16	0.032	5.566e-07
rs3132672	B	HLA-A	1	0.2	0.027	1.052e-13
rs10947058	B	HLA-A	1	0.297	0.058	3.614e-07
rs553613810	B	HLA-A	1	0.201	0.026	7.219e-14
rs3132671	B	HLA-A	1	0.207	0.027	1.287e-14
rs3130383	B	HLA-A	1	0.206	0.027	2.066e-14
rs3130384	B	HLA-A	1	0.206	0.027	2.066e-14
rs3130385	B	HLA-A	1	0.248	0.036	1.74e-11
rs2844775	B	HLA-A	1	0.411	0.028	1.397e-43
rs3130386	B	HLA-A	1	0.207	0.027	1.394e-14
rs3094614	B	HLA-A	1	0.208	0.026	8.571e-15
rs3094618	B	HLA-A	1	0.329	0.045	4.62e-13
rs9378221	B	HLA-A	1	-0.186	0.036	2.098e-07
rs2188100	B	HLA-A	1	-0.273	0.039	3.175e-12
rs1345229	B	HLA-A	1	0.196	0.051	0.0001309
rs9295837	B	HLA-A	1	0.299	0.059	4.755e-07
rs2106070	B	HLA-A	1	0.209	0.026	7.889e-15
rs3132668	B	HLA-A	1	0.209	0.026	7.889e-15
rs28780090	B	HLA-A	1	-0.309	0.049	4.353e-10
rs3094132	B	HLA-A	1	0.209	0.026	7.889e-15
rs3130388	B	HLA-A	1	0.209	0.026	7.889e-15
rs3130389	B	HLA-A	1	0.209	0.026	6.231e-15
rs9348838	B	HLA-A	1	-0.19	0.036	1.204e-07
rs3130391	B	HLA-A	1	0.209	0.026	7.889e-15
rs3132667	B	HLA-A	1	0.21	0.026	5.446e-15
rs3132666	B	HLA-A	1	0.209	0.026	7.889e-15
rs114447660	B	HLA-A	1	0.391	0.063	9.587e-10
rs2040486	B	HLA-A	1	0.209	0.026	7.889e-15
rs3130393	B	HLA-A	1	0.207	0.026	1.27e-14
rs3094140	B	HLA-A	1	0.209	0.026	7.889e-15
rs3129690	B	HLA-A	1	0.209	0.026	7.889e-15
rs3094138	B	HLA-A	1	0.254	0.036	5.271e-12
rs1573295	B	HLA-A	1	0.209	0.026	7.889e-15
rs1013518	B	HLA-A	1	0.209	0.026	7.889e-15
rs3094137	B	HLA-A	1	0.248	0.036	1.267e-11
rs916571	B	HLA-A	1	0.209	0.026	6.231e-15
rs916568	B	HLA-A	1	0.209	0.026	7.889e-15
rs3132674	B	HLA-A	1	0.209	0.026	6.231e-15
rs885916	B	HLA-A	1	-0.273	0.039	3.254e-12
rs885915	B	HLA-A	1	0.375	0.026	1.363e-42
rs885914	B	HLA-A	1	0.375	0.026	1.363e-42
rs954037	B	HLA-A	1	0.207	0.026	1.27e-14
rs954038	B	HLA-A	1	0.372	0.026	4.636e-42
rs2517589	B	HLA-A	1	-0.273	0.039	3.254e-12
rs2523742	B	HLA-A	1	-0.273	0.039	3.254e-12
rs2844780	B	HLA-A	1	0.375	0.026	1.363e-42
rs2844779	B	HLA-A	1	0.367	0.026	1.387e-40
rs2844778	B	HLA-A	1	0.357	0.026	4.086e-39
rs2844777	B	HLA-A	1	-0.316	0.042	6.983e-14
rs10456378	B	HLA-A	1	0.339	0.06	1.676e-08
rs2844773	B	HLA-A	1	-0.236	0.037	2.615e-10
rs4959046	B	HLA-A	1	0.368	0.026	5.938e-41
rs2844771	B	HLA-A	1	-0.236	0.037	2.615e-10
rs2253163	B	HLA-A	1	0.368	0.026	5.938e-41
rs2285802	B	HLA-A	1	0.214	0.026	1.675e-15
rs2285801	B	HLA-A	1	0.209	0.026	6.178e-15
rs2508028	B	HLA-A	1	0.133	0.065	0.04243
rs1362089	B	HLA-A	1	0.209	0.026	6.178e-15
rs2188099	B	HLA-A	1	-0.236	0.037	2.615e-10
rs9261588	B	HLA-A	1	0.315	0.039	2.739e-15
rs2394778	B	HLA-A	1	0.214	0.026	1.241e-15
rs9261592	B	HLA-A	1	0.214	0.026	1.241e-15
rs3094636	B	HLA-A	1	0.214	0.026	1.241e-15
rs3094130	B	HLA-A	1	0.214	0.026	1.675e-15
rs3132664	B	HLA-A	1	0.214	0.026	1.241e-15
rs3094635	B	HLA-A	1	0.207	0.026	1.034e-14
rs3094634	B	HLA-A	1	0.213	0.026	2.084e-15
rs3094129	B	HLA-A	1	0.213	0.026	1.546e-15
rs3132663	B	HLA-A	1	0.209	0.026	6.178e-15
rs9391803	B	HLA-A	1	-0.226	0.036	8.086e-10
rs3132662	B	HLA-A	1	0.221	0.026	1.469e-16
rs2516723	B	HLA-A	1	0.221	0.026	1.518e-16
rs2844768	B	HLA-A	1	0.222	0.026	1.044e-16
rs2516722	B	HLA-A	1	0.337	0.06	2.379e-08
rs2844767	B	HLA-A	1	0.221	0.026	1.469e-16
rs2428505	B	HLA-A	1	0.221	0.026	1.53e-16
rs2516718	B	HLA-A	1	0.109	0.05	0.02885
rs1579220	B	HLA-A	1	0.139	0.067	0.03928
rs1579219	B	HLA-A	1	-0.186	0.036	3.798e-07
rs928824	B	HLA-A	1	0.343	0.051	2.842e-11
rs3094078	B	HLA-A	1	-0.336	0.042	2.484e-15
rs75948696	B	HLA-A	1	0.266	0.058	5.106e-06
rs2516714	B	HLA-A	1	-0.2	0.027	3.704e-13
rs3094076	B	HLA-A	1	-0.236	0.037	1.921e-10
rs962899	B	HLA-A	1	-0.096	0.032	0.002651
rs2516713	B	HLA-A	1	-0.091	0.032	0.003877
rs2516712	B	HLA-A	1	0.342	0.051	3.164e-11
rs9391806	B	HLA-A	1	-0.18	0.037	9.779e-07
rs9261630	B	HLA-A	1	-0.225	0.036	6.973e-10
rs2021107	B	HLA-A	1	0.112	0.05	0.02606
rs2523750	B	HLA-A	1	-0.095	0.032	0.002656
rs9391679	B	HLA-A	1	-0.186	0.037	3.905e-07
rs2516708	B	HLA-A	1	-0.202	0.027	2.118e-13
rs2523747	B	HLA-A	1	-0.098	0.032	0.002179
rs2428507	B	HLA-A	1	-0.202	0.027	2.234e-13
rs2516706	B	HLA-A	1	-0.097	0.032	0.002444
rs2023476	B	HLA-A	1	-0.112	0.032	0.0005855
rs3130397	B	HLA-A	1	0.297	0.039	6.087e-14
rs2516703	B	HLA-A	1	-0.098	0.032	0.002179
rs3129699	B	HLA-A	1	-0.225	0.036	6.973e-10
rs2516702	B	HLA-A	1	-0.098	0.032	0.002179
rs2523746	B	HLA-A	1	-0.098	0.032	0.002179
rs2523744	B	HLA-A	1	-0.098	0.032	0.002179
rs2844766	B	HLA-A	1	-0.204	0.027	1.388e-13
rs3130398	B	HLA-A	1	-0.225	0.036	6.973e-10
rs3130400	B	HLA-A	1	-0.225	0.036	6.973e-10
rs3094074	B	HLA-A	1	-0.225	0.036	6.973e-10
rs2516700	B	HLA-A	1	-0.098	0.032	0.002179
rs2516699	B	HLA-A	1	-0.098	0.032	0.002179
rs3094073	B	HLA-A	1	-0.225	0.036	6.973e-10
rs3130401	B	HLA-A	1	-0.225	0.036	6.973e-10
rs3132659	B	HLA-A	1	-0.225	0.036	6.973e-10
rs3130402	B	HLA-A	1	-0.225	0.036	6.973e-10
rs9261636	B	HLA-A	1	-0.225	0.036	6.973e-10
rs3132658	B	HLA-A	1	-0.225	0.036	6.973e-10
rs3094072	B	HLA-A	1	-0.225	0.036	6.973e-10
rs3094071	B	HLA-A	1	-0.225	0.036	6.973e-10
rs3094070	B	HLA-A	1	-0.225	0.036	6.973e-10
rs3130403	B	HLA-A	1	-0.225	0.036	6.973e-10
rs3130404	B	HLA-A	1	-0.225	0.036	6.973e-10
rs2516698	B	HLA-A	1	0.134	0.054	0.01318
rs3094630	B	HLA-A	1	-0.225	0.036	6.973e-10
rs2516697	B	HLA-A	1	-0.093	0.032	0.003759
rs28780091	B	HLA-A	1	-0.165	0.043	0.0001167
rs3129701	B	HLA-A	1	-0.225	0.036	6.973e-10
rs3129702	B	HLA-A	1	-0.225	0.036	6.973e-10
rs3094629	B	HLA-A	1	-0.235	0.037	1.785e-10
rs3132657	B	HLA-A	1	-0.225	0.036	6.973e-10
rs3129703	B	HLA-A	1	-0.225	0.036	6.973e-10
rs3130405	B	HLA-A	1	-0.226	0.036	6.11e-10
rs2844765	B	HLA-A	1	-0.097	0.032	0.002444
rs3129831	B	HLA-A	1	-0.225	0.036	6.973e-10
rs3129832	B	HLA-A	1	-0.225	0.036	6.973e-10
rs2844764	B	HLA-A	1	-0.204	0.027	1.388e-13
rs3129704	B	HLA-A	1	-0.235	0.037	1.785e-10
rs3129705	B	HLA-A	1	-0.225	0.036	6.973e-10
rs3129706	B	HLA-A	1	-0.225	0.036	6.973e-10
rs3129836	B	HLA-A	1	-0.235	0.037	1.785e-10
rs28780092	B	HLA-A	1	-0.342	0.05	2.103e-11
rs2516696	B	HLA-A	1	-0.204	0.027	1.388e-13
rs2844763	B	HLA-A	1	-0.097	0.032	0.002444
rs3129707	B	HLA-A	1	-0.225	0.036	6.973e-10
rs9378145	B	HLA-A	1	-0.19	0.037	2.509e-07
rs2844762	B	HLA-A	1	-0.204	0.027	1.388e-13
rs2844761	B	HLA-A	1	-0.097	0.032	0.002444
rs9261639	B	HLA-A	1	0.386	0.028	6.58e-40
rs9368628	B	HLA-A	1	-0.19	0.037	2.445e-07
rs2844759	B	HLA-A	1	-0.08	0.03	0.007969
rs1158763	B	HLA-A	1	-0.08	0.03	0.007969
rs2097773	B	HLA-A	1	-0.097	0.032	0.002444
rs9393999	B	HLA-A	1	-0.19	0.037	2.509e-07
rs9357095	B	HLA-A	1	-0.19	0.037	2.445e-07
rs28780093	B	HLA-A	1	-0.165	0.043	0.0001167
rs2894145	B	HLA-A	1	-0.19	0.037	2.445e-07
rs75939919	B	HLA-A	1	-0.177	0.027	6.07e-11
rs968909	B	HLA-A	1	-0.08	0.03	0.007969
rs2097574	B	HLA-A	1	-0.08	0.03	0.007969
rs2516725	B	HLA-A	1	-0.097	0.032	0.002444
rs4713305	B	HLA-A	1	0.388	0.028	3.283e-40
rs1264626	B	HLA-A	1	-0.08	0.03	0.007969
rs1132547	B	HLA-A	1	0.109	0.05	0.02949
rs1264624	B	HLA-A	1	-0.08	0.03	0.007969
rs2285800	B	HLA-A	1	0.388	0.028	3.367e-40
rs928823	B	HLA-A	1	0.339	0.051	4.067e-11
rs28360018	B	HLA-A	1	-0.079	0.03	0.009311
rs1045251	B	HLA-A	1	-0.098	0.032	0.00221
rs1264619	B	HLA-A	1	-0.08	0.03	0.008381
rs11752362	B	HLA-A	1	-0.148	0.04	0.0002151
rs1048664	B	HLA-A	1	0.145	0.056	0.009399
rs1264616	B	HLA-A	1	-0.098	0.032	0.00221
rs28780095	B	HLA-A	1	-0.165	0.043	0.0001167
rs3094631	B	HLA-A	1	0.304	0.039	1.804e-14
rs7758503	B	HLA-A	1	-0.148	0.04	0.0002151
rs261950	B	HLA-A	1	-0.08	0.03	0.008316
rs261949	B	HLA-A	1	-0.1	0.032	0.00172
rs261948	B	HLA-A	1	-0.099	0.032	0.001931
rs878898	B	HLA-A	1	-0.148	0.04	0.0002151
rs261947	B	HLA-A	1	-0.079	0.03	0.009362
rs261946	B	HLA-A	1	0.386	0.028	6.71e-40
rs261945	B	HLA-A	1	-0.179	0.027	6.134e-11
rs261943	B	HLA-A	1	-0.098	0.032	0.002139
rs9380167	B	HLA-A	1	-0.079	0.03	0.009362
rs12055553	B	HLA-A	1	-0.079	0.03	0.009362
rs28360019	B	HLA-A	1	0.149	0.056	0.00798
rs9380168	B	HLA-A	1	-0.098	0.032	0.002139
rs928822	B	HLA-A	1	-0.177	0.027	5.996e-11
rs1264608	B	HLA-A	1	0.344	0.051	2.292e-11
rs1268447	B	HLA-A	1	0.344	0.051	2.292e-11
rs3130380	B	HLA-A	1	-0.334	0.042	2.551e-15
rs28780096	B	HLA-A	1	-0.341	0.05	2.135e-11
rs9295842	B	HLA-A	1	-0.079	0.03	0.009362
rs9295843	B	HLA-A	1	-0.097	0.032	0.002444
rs9295844	B	HLA-A	1	-0.19	0.037	2.445e-07
rs3094065	B	HLA-A	1	0.297	0.039	6.087e-14
rs9394001	B	HLA-A	1	-0.098	0.032	0.002139
rs17472720	B	HLA-A	1	-0.165	0.043	0.0001161
rs6912495	B	HLA-A	1	-0.098	0.032	0.002139
rs6912771	B	HLA-A	1	-0.079	0.03	0.009362
rs9357097	B	HLA-A	1	-0.09	0.031	0.003428
rs3094628	B	HLA-A	1	-0.329	0.042	1.212e-14
rs1473102	B	HLA-A	1	-0.097	0.032	0.002444
rs1264585	B	HLA-A	1	0.388	0.028	3.294e-40
rs6924282	B	HLA-A	1	-0.071	0.03	0.02008
rs6924453	B	HLA-A	1	-0.071	0.03	0.02008
rs9366755	B	HLA-A	1	-0.19	0.037	2.509e-07
rs6931387	B	HLA-A	1	-0.071	0.03	0.02008
rs28360023	B	HLA-A	1	-0.097	0.032	0.002444
rs6900042	B	HLA-A	1	-0.071	0.03	0.02008
rs9368635	B	HLA-A	1	-0.071	0.03	0.02008
rs12174823	B	HLA-A	1	-0.221	0.039	1.318e-08
rs28360024	B	HLA-A	1	0.112	0.05	0.02606
rs17194824	B	HLA-A	1	0.149	0.056	0.00798
rs1264583	B	HLA-A	1	0.344	0.051	2.292e-11
rs17188484	B	HLA-A	1	-0.165	0.043	0.0001152
rs1264582	B	HLA-A	1	0.318	0.049	1.787e-10
rs1110464	B	HLA-A	1	-0.171	0.026	1.257e-10
rs3094064	B	HLA-A	1	-0.318	0.041	3.764e-14
rs1264581	B	HLA-A	1	0.318	0.049	1.799e-10
rs2057727	B	HLA-A	1	-0.098	0.032	0.002244
rs3094067	B	HLA-A	1	-0.334	0.042	2.417e-15
rs12663184	B	HLA-A	1	-0.165	0.043	0.0001144
rs3778624	B	HLA-A	1	-0.094	0.032	0.003357
rs7767653	B	HLA-A	1	0.112	0.05	0.02606
rs3129837	B	HLA-A	1	-0.241	0.037	7.189e-11
rs3129838	B	HLA-A	1	0.305	0.039	1.434e-14
rs3129839	B	HLA-A	1	0.345	0.051	2.197e-11
rs3129840	B	HLA-A	1	-0.241	0.037	7.189e-11
rs9380173	B	HLA-A	1	-0.22	0.039	1.526e-08
rs2074474	B	HLA-A	1	-0.096	0.032	0.002745
rs2240058	B	HLA-A	1	-0.22	0.039	1.526e-08
rs3132650	B	HLA-A	1	-0.238	0.037	1.288e-10
rs11967	B	HLA-A	1	0.388	0.028	3.091e-40
rs2844749	B	HLA-A	1	0.388	0.028	3.091e-40
rs1060065	B	HLA-A	1	-0.096	0.032	0.002745
rs974963	B	HLA-A	1	-0.096	0.032	0.002745
rs1060068	B	HLA-A	1	0.112	0.05	0.02607
rs974962	B	HLA-A	1	-0.221	0.038	1.036e-08
rs974961	B	HLA-A	1	0.388	0.028	3.091e-40
rs9394003	B	HLA-A	1	-0.094	0.032	0.003357
rs9380174	B	HLA-A	1	-0.096	0.032	0.002745
rs3130355	B	HLA-A	1	-0.334	0.042	2.417e-15
rs3130364	B	HLA-A	1	-0.328	0.041	4.832e-15
rs3132649	B	HLA-A	1	-0.321	0.039	6.381e-16
rs3094061	B	HLA-A	1	-0.321	0.039	6.381e-16
rs3130374	B	HLA-A	1	-0.321	0.039	6.381e-16
rs984802	B	HLA-A	1	0.136	0.032	1.775e-05
rs3094627	B	HLA-A	1	-0.321	0.039	6.381e-16
rs3130375	B	HLA-A	1	-0.321	0.039	6.381e-16
rs3130376	B	HLA-A	1	-0.319	0.039	1.112e-15
rs3094060	B	HLA-A	1	-0.319	0.039	1.112e-15
rs3130377	B	HLA-A	1	-0.329	0.041	4.291e-15
rs9368637	B	HLA-A	1	0.121	0.031	9.469e-05
rs3130379	B	HLA-A	1	0.291	0.03	7.98e-22
rs3094624	B	HLA-A	1	-0.329	0.041	4.291e-15
rs3094058	B	HLA-A	1	-0.329	0.041	4.291e-15
rs3130350	B	HLA-A	1	-0.329	0.041	4.291e-15
rs3094622	B	HLA-A	1	-0.307	0.041	1.139e-13
rs3130351	B	HLA-A	1	-0.329	0.041	4.291e-15
rs3130352	B	HLA-A	1	-0.329	0.041	4.291e-15
rs73726882	B	HLA-A	1	0.121	0.031	9.322e-05
rs68075040	B	HLA-A	1	0.143	0.03	2.093e-06
rs3094621	B	HLA-A	1	-0.307	0.041	1.139e-13
rs3094620	B	HLA-A	1	-0.329	0.041	4.291e-15
rs3094057	B	HLA-A	1	-0.329	0.041	4.291e-15
rs3094056	B	HLA-A	1	-0.329	0.041	4.291e-15
rs72844609	B	HLA-A	1	0.155	0.063	0.01467
rs3132647	B	HLA-A	1	-0.329	0.041	4.291e-15
rs3130353	B	HLA-A	1	-0.329	0.041	4.291e-15
rs3094055	B	HLA-A	1	0.293	0.03	1.073e-21
rs1012411	B	HLA-A	1	-0.1	0.028	0.0004508
rs55989995	B	HLA-A	1	0.158	0.062	0.01147
rs3094054	B	HLA-A	1	-0.332	0.039	9.42e-17
rs77207841	B	HLA-A	1	0.229	0.039	3.852e-09
rs2022082	B	HLA-A	1	0.119	0.031	0.0001187
rs886390	B	HLA-A	1	0.312	0.033	1.888e-20
rs60785820	B	HLA-A	1	0.288	0.096	0.002859
rs2057726	B	HLA-A	1	0.191	0.038	7.932e-07
rs3129808	B	HLA-A	1	0.289	0.03	3.024e-21
rs3129809	B	HLA-A	1	-0.291	0.039	2.435e-13
rs2022079	B	HLA-A	1	0.141	0.03	2.784e-06
rs3129811	B	HLA-A	1	0.289	0.03	3.017e-21
rs3129812	B	HLA-A	1	-0.331	0.042	5.088e-15
rs17839997	B	HLA-A	1	0.158	0.062	0.01147
rs112352548	B	HLA-A	1	0.157	0.062	0.01118
rs3130361	B	HLA-A	1	0.288	0.03	4.679e-21
rs2844747	B	HLA-A	1	0.178	0.027	4.033e-11
rs2844746	B	HLA-A	1	0.214	0.027	3.553e-15
rs9295847	B	HLA-A	1	0.138	0.03	4.259e-06
rs3129815	B	HLA-A	1	-0.329	0.041	4.291e-15
rs56171231	B	HLA-A	1	0.157	0.062	0.01118
rs3132638	B	HLA-A	1	-0.288	0.039	5.291e-13
rs3129817	B	HLA-A	1	-0.267	0.039	1.386e-11
rs7771988	B	HLA-A	1	0.161	0.061	0.008868
rs3129818	B	HLA-A	1	-0.288	0.039	5.291e-13
rs3132634	B	HLA-A	1	-0.285	0.04	3.303e-12
rs3129820	B	HLA-A	1	-0.288	0.039	5.291e-13
rs3129821	B	HLA-A	1	-0.288	0.039	5.291e-13
rs3132631	B	HLA-A	1	-0.288	0.039	5.291e-13
rs3132630	B	HLA-A	1	-0.288	0.039	5.291e-13
rs3130370	B	HLA-A	1	-0.288	0.039	5.291e-13
rs1419651	B	HLA-A	1	0.126	0.031	6.918e-05
rs2524212	B	HLA-A	1	0.13	0.026	8.443e-07
rs111653811	B	HLA-A	1	0.157	0.062	0.01118
rs3129822	B	HLA-A	1	-0.288	0.039	5.291e-13
rs3132627	B	HLA-A	1	-0.336	0.042	1.552e-15
rs7759025	B	HLA-A	1	0.157	0.062	0.01118
rs7738673	B	HLA-A	1	0.157	0.062	0.01118
rs970270	B	HLA-A	1	0.312	0.033	1.883e-20
rs970268	B	HLA-A	1	0.133	0.03	1.041e-05
rs3132625	B	HLA-A	1	-0.288	0.039	5.291e-13
rs9404964	B	HLA-A	1	0.133	0.03	1.041e-05
rs1245218	B	HLA-A	1	0.293	0.03	1.065e-21
rs7744914	B	HLA-A	1	0.287	0.097	0.003189
rs72841305	B	HLA-A	1	0.157	0.062	0.01118
rs61122953	B	HLA-A	1	0.157	0.062	0.01118
rs2894162	B	HLA-A	1	0.133	0.03	1.041e-05
rs3094712	B	HLA-A	1	-0.321	0.041	1.588e-14
rs28780099	B	HLA-A	1	-0.348	0.049	1.325e-12
rs3130123	B	HLA-A	1	-0.288	0.039	5.291e-13
rs3130126	B	HLA-A	1	-0.288	0.039	5.291e-13
rs12210213	B	HLA-A	1	0.349	0.06	6.21e-09
rs9391682	B	HLA-A	1	0.155	0.028	6.403e-08
rs3094050	B	HLA-A	1	-0.288	0.039	5.291e-13
rs3094703	B	HLA-A	1	-0.288	0.039	5.291e-13
rs35102994	B	HLA-A	1	0.31	0.033	2.763e-20
rs3094049	B	HLA-A	1	-0.288	0.039	5.291e-13
rs59632867	B	HLA-A	1	0.157	0.062	0.01118
rs9391683	B	HLA-A	1	0.16	0.028	2.29e-08
rs9391684	B	HLA-A	1	0.16	0.028	2.29e-08
rs3094036	B	HLA-A	1	-0.329	0.041	4.291e-15
rs3094035	B	HLA-A	1	-0.288	0.039	5.291e-13
rs3094034	B	HLA-A	1	-0.329	0.041	4.291e-15
rs7740964	B	HLA-A	1	0.287	0.097	0.003189
rs17475879	B	HLA-A	1	-0.346	0.049	2.154e-12
rs3130116	B	HLA-A	1	-0.324	0.039	4.771e-16
rs11961853	B	HLA-A	1	-0.278	0.036	2.346e-14
rs34337286	B	HLA-A	1	0.293	0.032	4.654e-19
rs9261737	B	HLA-A	1	0.231	0.039	5.246e-09
rs3131113	B	HLA-A	1	-0.064	0.028	0.02347
rs1362118	B	HLA-A	1	0.28	0.025	6.862e-27
rs1362117	B	HLA-A	1	0.28	0.025	6.862e-27
rs35764894	B	HLA-A	1	0.299	0.032	1.521e-19
rs1592414	B	HLA-A	1	0.276	0.025	3.03e-26
rs12203316	B	HLA-A	1	0.299	0.032	1.521e-19
rs1034325	B	HLA-A	1	0.267	0.025	1.395e-24
rs1034324	B	HLA-A	1	0.301	0.033	4.573e-19
rs1034323	B	HLA-A	1	0.267	0.025	1.395e-24
rs1034322	B	HLA-A	1	0.319	0.035	1.245e-18
rs9261743	B	HLA-A	1	0.114	0.032	0.0003463
rs33987921	B	HLA-A	1	0.3	0.033	1.312e-19
rs9261744	B	HLA-A	1	0.114	0.032	0.0003463
rs9261745	B	HLA-A	1	0.114	0.032	0.0003463
rs1419689	B	HLA-A	1	0.309	0.026	1.066e-31
rs9261747	B	HLA-A	1	0.152	0.036	2.208e-05
rs2894163	B	HLA-A	1	0.309	0.026	1.066e-31
rs12203825	B	HLA-A	1	0.294	0.031	1.133e-20
rs2023372	B	HLA-A	1	0.169	0.035	1.93e-06
rs2023371	B	HLA-A	1	0.151	0.036	2.581e-05
rs10947072	B	HLA-A	1	0.304	0.031	3.119e-22
rs9261752	B	HLA-A	1	0.309	0.026	1.066e-31
rs9261757	B	HLA-A	1	0.156	0.036	1.266e-05
rs7741364	B	HLA-A	1	0.309	0.026	1.066e-31
rs9261758	B	HLA-A	1	0.156	0.036	1.266e-05
rs1264562	B	HLA-A	1	-0.126	0.027	3.399e-06
rs9261761	B	HLA-A	1	0.156	0.036	1.266e-05
rs1362116	B	HLA-A	1	0.304	0.031	3.119e-22
rs9261764	B	HLA-A	1	0.156	0.036	1.266e-05
rs9261765	B	HLA-A	1	0.156	0.036	1.266e-05
rs28780100	B	HLA-A	1	-0.25	0.073	0.0006326
rs9261770	B	HLA-A	1	0.156	0.036	1.266e-05
rs9261771	B	HLA-A	1	0.156	0.036	1.266e-05
rs9261772	B	HLA-A	1	0.156	0.036	1.266e-05
rs9261776	B	HLA-A	1	0.156	0.036	1.266e-05
rs9261799	B	HLA-A	1	0.156	0.036	1.266e-05
rs9261800	B	HLA-A	1	0.156	0.036	1.266e-05
rs9261802	B	HLA-A	1	0.156	0.036	1.266e-05
rs1264551	B	HLA-A	1	0.238	0.03	9.37e-15
rs1264550	B	HLA-A	1	-0.126	0.027	3.399e-06
rs9261806	B	HLA-A	1	0.156	0.036	1.266e-05
rs9261807	B	HLA-A	1	0.156	0.036	1.266e-05
rs9261808	B	HLA-A	1	0.156	0.036	1.266e-05
rs9261809	B	HLA-A	1	0.156	0.036	1.266e-05
rs1592415	B	HLA-A	1	0.319	0.036	1.097e-18
rs4713322	B	HLA-A	1	0.299	0.031	4.466e-21
rs9261813	B	HLA-A	1	0.156	0.036	1.266e-05
rs9261814	B	HLA-A	1	0.156	0.036	1.266e-05
rs3132617	B	HLA-A	1	-0.327	0.039	2.383e-16
rs1264547	B	HLA-A	1	0.238	0.03	8.508e-15
rs9261816	B	HLA-A	1	0.156	0.036	1.266e-05
rs9261817	B	HLA-A	1	0.156	0.036	1.266e-05
rs9261821	B	HLA-A	1	0.156	0.036	1.266e-05
rs9261828	B	HLA-A	1	0.156	0.036	1.266e-05
rs9261829	B	HLA-A	1	0.156	0.036	1.266e-05
rs4713324	B	HLA-A	1	0.309	0.026	1.766e-31
rs9261830	B	HLA-A	1	0.156	0.036	1.266e-05
rs9261831	B	HLA-A	1	0.308	0.026	1.846e-31
rs9261835	B	HLA-A	1	0.156	0.036	1.273e-05
rs9261846	B	HLA-A	1	0.155	0.036	1.373e-05
rs9261847	B	HLA-A	1	0.155	0.036	1.402e-05
rs9261848	B	HLA-A	1	0.24	0.039	1.119e-09
rs9261850	B	HLA-A	1	0.155	0.036	1.402e-05
rs4713325	B	HLA-A	1	0.3	0.032	1.323e-20
rs28534512	B	HLA-A	1	0.155	0.036	1.402e-05
rs9261854	B	HLA-A	1	0.15	0.036	2.794e-05
rs4713327	B	HLA-A	1	0.297	0.026	3.997e-29
rs9261855	B	HLA-A	1	0.155	0.036	1.375e-05
rs4713328	B	HLA-A	1	0.303	0.032	5.432e-21
rs1150770	B	HLA-A	1	-0.118	0.027	1.177e-05
rs9261856	B	HLA-A	1	0.155	0.036	1.375e-05
rs9261857	B	HLA-A	1	0.162	0.035	5.554e-06
rs9261858	B	HLA-A	1	0.155	0.036	1.375e-05
rs2074502	B	HLA-A	1	0.3	0.032	1.323e-20
rs9261859	B	HLA-A	1	0.155	0.036	1.375e-05
rs9261860	B	HLA-A	1	0.155	0.036	1.375e-05
rs1150771	B	HLA-A	1	0.235	0.03	2.327e-14
rs17195054	B	HLA-A	1	-0.323	0.05	1.637e-10
rs9261861	B	HLA-A	1	0.155	0.036	1.375e-05
rs9261863	B	HLA-A	1	0.155	0.036	1.375e-05
rs9261865	B	HLA-A	1	0.164	0.035	4.352e-06
rs17195089	B	HLA-A	1	0.305	0.032	2.61e-21
rs17188743	B	HLA-A	1	0.301	0.032	1.385e-20
rs9261866	B	HLA-A	1	0.155	0.036	1.375e-05
rs3131110	B	HLA-A	1	0.284	0.048	3.439e-09
rs6916716	B	HLA-A	1	0.136	0.035	9.141e-05
rs9261868	B	HLA-A	1	0.155	0.036	1.375e-05
rs9261869	B	HLA-A	1	0.155	0.036	1.375e-05
rs9261870	B	HLA-A	1	0.176	0.036	1.323e-06
rs9261871	B	HLA-A	1	0.155	0.036	1.375e-05
rs9261872	B	HLA-A	1	0.155	0.036	1.375e-05
rs9261873	B	HLA-A	1	0.155	0.036	1.375e-05
rs9261874	B	HLA-A	1	0.155	0.036	1.375e-05
rs9261876	B	HLA-A	1	0.176	0.036	1.323e-06
rs1573294	B	HLA-A	1	0.155	0.036	1.375e-05
rs1573293	B	HLA-A	1	0.155	0.036	1.375e-05
rs9261879	B	HLA-A	1	0.155	0.036	1.375e-05
rs9261882	B	HLA-A	1	0.155	0.036	1.375e-05
rs1264541	B	HLA-A	1	0.381	0.058	1.039e-10
rs1548515	B	HLA-A	1	0.155	0.036	1.375e-05
rs1548514	B	HLA-A	1	0.155	0.036	1.375e-05
rs1548513	B	HLA-A	1	0.155	0.036	1.375e-05
rs1548512	B	HLA-A	1	0.156	0.036	1.222e-05
rs9261884	B	HLA-A	1	0.154	0.035	1.379e-05
rs1264540	B	HLA-A	1	-0.118	0.027	1.239e-05
rs1264539	B	HLA-A	1	0.236	0.03	2.258e-14
rs9261891	B	HLA-A	1	0.156	0.035	1.075e-05
rs9261892	B	HLA-A	1	0.156	0.035	1.075e-05
rs9261893	B	HLA-A	1	0.174	0.033	2.239e-07
rs9261894	B	HLA-A	1	0.156	0.035	1.075e-05
rs1264538	B	HLA-A	1	-0.118	0.027	1.126e-05
rs9261895	B	HLA-A	1	0.156	0.035	1.075e-05
rs1264537	B	HLA-A	1	-0.118	0.027	1.126e-05
rs9261919	B	HLA-A	1	0.156	0.035	1.075e-05
rs9261920	B	HLA-A	1	0.156	0.036	1.222e-05
rs9261921	B	HLA-A	1	0.156	0.035	1.075e-05
rs9261922	B	HLA-A	1	0.174	0.033	2.239e-07
rs9261923	B	HLA-A	1	0.156	0.036	1.222e-05
rs9261925	B	HLA-A	1	0.156	0.035	1.075e-05
rs9261926	B	HLA-A	1	0.156	0.035	1.075e-05
rs4713331	B	HLA-A	1	0.311	0.034	2.313e-19
rs9261947	B	HLA-A	1	0.178	0.036	1.011e-06
rs9468728	B	HLA-A	1	0.157	0.036	1.071e-05
rs9468731	B	HLA-A	1	0.172	0.033	3.515e-07
rs9468732	B	HLA-A	1	0.156	0.036	1.22e-05
rs9501447	B	HLA-A	1	0.156	0.036	1.22e-05
rs9501321	B	HLA-A	1	0.154	0.036	1.623e-05
rs34723946	B	HLA-A	1	0.319	0.036	2.251e-18
rs1264524	B	HLA-A	1	-0.117	0.027	1.318e-05
rs1079541	B	HLA-A	1	0.154	0.036	1.623e-05
rs2023470	B	HLA-A	1	0.154	0.036	1.623e-05
rs9461604	B	HLA-A	1	0.154	0.036	1.623e-05
rs9468755	B	HLA-A	1	0.154	0.036	1.623e-05
rs9295861	B	HLA-A	1	0.154	0.036	1.623e-05
rs9295862	B	HLA-A	1	0.175	0.036	1.586e-06
rs9295863	B	HLA-A	1	0.154	0.036	1.623e-05
rs1269556	B	HLA-A	1	-0.115	0.027	1.748e-05
rs9501466	B	HLA-A	1	0.154	0.036	1.623e-05
rs9501467	B	HLA-A	1	0.162	0.035	3.643e-06
rs9501468	B	HLA-A	1	0.154	0.036	1.623e-05
rs9501469	B	HLA-A	1	0.154	0.036	1.623e-05
rs17410877	B	HLA-A	1	0.311	0.034	2.136e-19
rs3132645	B	HLA-A	1	-0.329	0.039	1.589e-16
rs9501470	B	HLA-A	1	0.154	0.036	1.623e-05
rs6935304	B	HLA-A	1	0.17	0.033	4.168e-07
rs9295865	B	HLA-A	1	0.154	0.036	1.623e-05
rs9295866	B	HLA-A	1	0.154	0.036	1.623e-05
rs9295868	B	HLA-A	1	0.154	0.036	1.623e-05
rs9295869	B	HLA-A	1	0.154	0.036	1.623e-05
rs9501019	B	HLA-A	1	0.154	0.036	1.623e-05
rs9295870	B	HLA-A	1	0.154	0.036	1.623e-05
rs9461605	B	HLA-A	1	0.154	0.036	1.623e-05
rs9468756	B	HLA-A	1	0.154	0.036	1.623e-05
rs17476793	B	HLA-A	1	-0.323	0.05	1.637e-10
rs9295871	B	HLA-A	1	0.154	0.036	1.623e-05
rs3094716	B	HLA-A	1	-0.116	0.027	1.533e-05
rs1264513	B	HLA-A	1	-0.116	0.027	1.533e-05
rs9468758	B	HLA-A	1	0.154	0.036	1.623e-05
rs9468759	B	HLA-A	1	0.154	0.036	1.623e-05
rs9468760	B	HLA-A	1	0.154	0.036	1.618e-05
rs17188799	B	HLA-A	1	0.154	0.036	1.623e-05
rs7747320	B	HLA-A	1	0.154	0.036	1.623e-05
rs1264512	B	HLA-A	1	0.236	0.03	2.258e-14
rs9295872	B	HLA-A	1	0.154	0.036	1.623e-05
rs1264510	B	HLA-A	1	0.158	0.036	1.451e-05
rs9295873	B	HLA-A	1	0.154	0.036	1.623e-05
rs9461606	B	HLA-A	1	0.154	0.036	1.623e-05
rs1362115	B	HLA-A	1	0.17	0.033	4.168e-07
rs1362114	B	HLA-A	1	0.154	0.036	1.623e-05
rs9295874	B	HLA-A	1	0.154	0.036	1.623e-05
rs2105961	B	HLA-A	1	-0.116	0.027	1.533e-05
rs2524201	B	HLA-A	1	-0.116	0.027	1.533e-05
rs9501471	B	HLA-A	1	0.154	0.036	1.623e-05
rs3132616	B	HLA-A	1	-0.33	0.04	2.361e-16
rs4959047	B	HLA-A	1	0.17	0.033	4.168e-07
rs4959048	B	HLA-A	1	0.171	0.033	3.487e-07
rs4959050	B	HLA-A	1	0.17	0.033	4.168e-07
rs9295877	B	HLA-A	1	0.17	0.033	4.237e-07
rs9295878	B	HLA-A	1	0.17	0.033	4.168e-07
rs9295881	B	HLA-A	1	0.17	0.033	4.307e-07
rs9295882	B	HLA-A	1	0.17	0.033	4.307e-07
rs2844730	B	HLA-A	1	-0.116	0.027	1.533e-05
rs9468768	B	HLA-A	1	0.154	0.036	1.672e-05
rs9461608	B	HLA-A	1	0.153	0.036	1.762e-05
rs9461609	B	HLA-A	1	0.153	0.036	1.762e-05
rs4947282	B	HLA-A	1	0.171	0.033	3.892e-07
rs553501914	B	HLA-A	1	0.154	0.036	1.592e-05
rs4947284	B	HLA-A	1	0.174	0.077	0.02469
rs564734792	B	HLA-A	1	0.154	0.036	1.592e-05
rs561436357	B	HLA-A	1	-0.329	0.039	1.738e-16
rs11753256	B	HLA-A	1	0.171	0.033	3.892e-07
rs9918488	B	HLA-A	1	0.155	0.036	1.51e-05
rs9295883	B	HLA-A	1	0.171	0.033	3.884e-07
rs9295884	B	HLA-A	1	0.17	0.033	4.133e-07
rs1078792	B	HLA-A	1	0.236	0.03	2.25e-14
rs9918306	B	HLA-A	1	0.135	0.035	1e-04
rs1076832	B	HLA-A	1	0.321	0.036	8.44e-19
rs9885617	B	HLA-A	1	0.154	0.036	1.592e-05
rs573151755	B	HLA-A	1	0.154	0.036	1.592e-05
rs9885622	B	HLA-A	1	0.155	0.036	1.51e-05
rs9468771	B	HLA-A	1	0.17	0.033	4.133e-07
rs9468772	B	HLA-A	1	0.173	0.033	2.581e-07
rs9468773	B	HLA-A	1	0.158	0.036	1.02e-05
rs9468774	B	HLA-A	1	0.157	0.036	1.076e-05
rs551455801	B	HLA-A	1	-0.352	0.05	2.044e-12
rs17411410	B	HLA-A	1	0.157	0.036	1.076e-05
rs9501328	B	HLA-A	1	0.155	0.036	1.465e-05
rs9295886	B	HLA-A	1	0.157	0.036	1.076e-05
rs9295887	B	HLA-A	1	0.154	0.036	1.583e-05
rs9295888	B	HLA-A	1	0.154	0.036	1.592e-05
rs9295889	B	HLA-A	1	0.154	0.036	1.592e-05
rs9468779	B	HLA-A	1	0.154	0.036	1.592e-05
rs17411480	B	HLA-A	1	0.154	0.036	1.592e-05
rs34335619	B	HLA-A	1	0.154	0.036	1.592e-05
rs35407515	B	HLA-A	1	0.154	0.036	1.592e-05
rs34340584	B	HLA-A	1	0.154	0.036	1.592e-05
rs35365548	B	HLA-A	1	0.154	0.036	1.592e-05
rs34101875	B	HLA-A	1	0.154	0.036	1.592e-05
rs35268644	B	HLA-A	1	0.154	0.036	1.592e-05
rs34762601	B	HLA-A	1	0.154	0.036	1.592e-05
rs34435337	B	HLA-A	1	0.154	0.036	1.592e-05
rs34551551	B	HLA-A	1	0.154	0.036	1.592e-05
rs2516677	B	HLA-A	1	-0.094	0.027	0.000462
rs9501329	B	HLA-A	1	0.154	0.036	1.592e-05
rs2187975	B	HLA-A	1	-0.116	0.027	1.687e-05
rs2187974	B	HLA-A	1	-0.088	0.026	0.0009213
rs9501474	B	HLA-A	1	0.154	0.036	1.592e-05
rs2524182	B	HLA-A	1	-0.094	0.027	0.000462
rs9295893	B	HLA-A	1	0.154	0.036	1.592e-05
rs2524179	B	HLA-A	1	-0.094	0.027	0.000462
rs2516674	B	HLA-A	1	-0.116	0.027	1.687e-05
rs35698032	B	HLA-A	1	0.154	0.036	1.592e-05
rs9501335	B	HLA-A	1	0.154	0.036	1.592e-05
rs9501336	B	HLA-A	1	0.154	0.036	1.592e-05
rs9461610	B	HLA-A	1	0.163	0.034	1.297e-06
rs9461611	B	HLA-A	1	0.154	0.036	1.592e-05
rs2077573	B	HLA-A	1	0.164	0.034	1.156e-06
rs34090585	B	HLA-A	1	0.17	0.033	4.133e-07
rs11963959	B	HLA-A	1	0.154	0.036	1.592e-05
rs11968857	B	HLA-A	1	0.154	0.036	1.592e-05
rs11968858	B	HLA-A	1	0.17	0.033	4.133e-07
rs11966619	B	HLA-A	1	0.154	0.036	1.592e-05
rs34521355	B	HLA-A	1	0.32	0.036	3.947e-18
rs2021368	B	HLA-A	1	0.194	0.029	2.969e-11
rs1833080	B	HLA-A	1	0.191	0.029	1.263e-10
rs2516676	B	HLA-A	1	0.153	0.036	2.661e-05
rs2516675	B	HLA-A	1	0.195	0.029	2.414e-11
rs35792611	B	HLA-A	1	0.168	0.036	4.17e-06
rs3130141	B	HLA-A	1	-0.328	0.039	1.91e-16
rs2245514	B	HLA-A	1	0.239	0.031	1.316e-14
rs9468781	B	HLA-A	1	0.167	0.036	4.214e-06
rs10456384	B	HLA-A	1	0.331	0.062	1.075e-07
rs2524172	B	HLA-A	1	0.162	0.037	1.083e-05
rs7761210	B	HLA-A	1	0.261	0.025	1.211e-23
rs7764934	B	HLA-A	1	0.256	0.025	7.69e-23
rs7747873	B	HLA-A	1	0.257	0.025	5.422e-23
rs2516670	B	HLA-A	1	0.157	0.036	1.574e-05
rs6930977	B	HLA-A	1	0.328	0.036	1.814e-19
rs2516669	B	HLA-A	1	0.235	0.03	2.854e-14
rs12174870	B	HLA-A	1	0.267	0.026	1.586e-24
rs9295895	B	HLA-A	1	0.122	0.032	0.0001525
rs9461612	B	HLA-A	1	0.164	0.036	7.138e-06
rs9295897	B	HLA-A	1	0.268	0.026	1.56e-24
rs6941668	B	HLA-A	1	0.317	0.034	4.778e-20
rs6909620	B	HLA-A	1	0.122	0.032	0.0001525
rs9295898	B	HLA-A	1	0.268	0.026	1.56e-24
rs2021720	B	HLA-A	1	0.268	0.026	1.56e-24
rs2021719	B	HLA-A	1	0.271	0.026	4.357e-25
rs6921669	B	HLA-A	1	0.259	0.026	4.784e-23
rs28780106	B	HLA-A	1	-0.318	0.05	2.239e-10
rs3094694	B	HLA-A	1	-0.208	0.033	7.087e-10
rs2157605	B	HLA-A	1	0.31	0.033	8.071e-20
rs28780107	B	HLA-A	1	-0.352	0.07	6.327e-07
rs1264459	B	HLA-A	1	0.12	0.035	0.0006076
rs1059510	B	HLA-A	1	-0.104	0.028	0.0002307
rs1264457	B	HLA-A	1	-0.112	0.027	2.874e-05
rs1264456	B	HLA-A	1	-0.086	0.029	0.00291
rs2844725	B	HLA-A	1	-0.11	0.028	0.0001074
rs2508024	B	HLA-A	1	-0.122	0.028	1.067e-05
rs2508022	B	HLA-A	1	-0.11	0.028	0.0001074
rs3131115	B	HLA-A	1	-0.064	0.028	0.02328
rs2844724	B	HLA-A	1	-0.11	0.028	0.0001074
rs2844723	B	HLA-A	1	-0.11	0.028	0.0001074
rs2429657	B	HLA-A	1	-0.086	0.031	0.006564
rs2516662	B	HLA-A	1	-0.11	0.028	0.0001074
rs2844720	B	HLA-A	1	-0.11	0.028	0.0001074
rs2023609	B	HLA-A	1	-0.11	0.028	0.0001074
rs2844719	B	HLA-A	1	-0.11	0.028	0.0001074
rs2023608	B	HLA-A	1	-0.11	0.028	0.0001074
rs996589	B	HLA-A	1	-0.104	0.028	0.0002251
rs996588	B	HLA-A	1	-0.11	0.028	0.0001074
rs975195	B	HLA-A	1	-0.11	0.028	0.0001074
rs2844717	B	HLA-A	1	-0.11	0.028	0.0001074
rs2534814	B	HLA-A	1	-0.086	0.029	0.00291
rs2534812	B	HLA-A	1	-0.121	0.028	1.242e-05
rs10484552	B	HLA-A	1	-0.333	0.052	1.839e-10
rs2534804	B	HLA-A	1	-0.094	0.029	0.001257
rs2534825	B	HLA-A	1	-0.11	0.028	0.0001074
rs3094024	B	HLA-A	1	-0.339	0.039	1.345e-17
rs2534823	B	HLA-A	1	-0.11	0.028	0.0001074
rs2516649	B	HLA-A	1	-0.11	0.028	0.0001074
rs2524226	B	HLA-A	1	-0.086	0.029	0.002835
rs2534815	B	HLA-A	1	-0.11	0.028	0.0001042
rs1362119	B	HLA-A	1	-0.11	0.028	0.0001042
rs3130039	B	HLA-A	1	-0.11	0.028	0.0001042
rs78000963	B	HLA-A	1	0.303	0.046	5.897e-11
rs2516644	B	HLA-A	1	-0.111	0.028	9.03e-05
rs2524224	B	HLA-A	1	-0.119	0.028	1.946e-05
rs1468079	B	HLA-A	1	-0.119	0.028	1.946e-05
rs3130117	B	HLA-A	1	-0.343	0.039	4.37e-18
rs2524222	B	HLA-A	1	-0.089	0.032	0.004965
rs1058318	B	HLA-A	1	-0.086	0.029	0.002835
rs12192673	B	HLA-A	1	0.294	0.062	2.257e-06
rs3130247	B	HLA-A	1	-0.343	0.039	4.374e-18
rs2844715	B	HLA-A	1	-0.12	0.028	1.661e-05
rs2844714	B	HLA-A	1	-0.12	0.028	1.661e-05
rs2844713	B	HLA-A	1	-0.12	0.028	1.661e-05
rs2074505	B	HLA-A	1	-0.106	0.028	0.0001523
rs2516647	B	HLA-A	1	-0.104	0.028	0.0002035
rs3888777	B	HLA-A	1	0.2	0.086	0.02069
rs2074504	B	HLA-A	1	-0.069	0.029	0.01842
rs2074503	B	HLA-A	1	-0.079	0.029	0.005957
rs3130240	B	HLA-A	1	-0.094	0.028	0.0009577
rs3130041	B	HLA-A	1	-0.105	0.028	0.0001881
rs3130242	B	HLA-A	1	-0.08	0.029	0.005774
rs3132613	B	HLA-A	1	-0.08	0.029	0.005774
rs3130243	B	HLA-A	1	-0.105	0.028	0.0001881
rs3132612	B	HLA-A	1	-0.09	0.029	0.002119
rs2269710	B	HLA-A	1	-0.1	0.028	0.0003556
rs2269709	B	HLA-A	1	-0.104	0.028	0.000227
rs1264451	B	HLA-A	1	-0.09	0.029	0.002037
rs3132611	B	HLA-A	1	0.271	0.048	2.61e-08
rs3132610	B	HLA-A	1	-0.318	0.038	3.677e-16
rs732229	B	HLA-A	1	-0.094	0.029	0.001223
rs3132609	B	HLA-A	1	-0.117	0.028	2.815e-05
rs3130043	B	HLA-A	1	-0.114	0.028	4.618e-05
rs1264440	B	HLA-A	1	-0.118	0.028	2.722e-05
rs1264439	B	HLA-A	1	-0.094	0.029	0.001357
rs3130244	B	HLA-A	1	-0.114	0.028	4.478e-05
rs1264437	B	HLA-A	1	-0.096	0.029	0.001034
rs13195066	B	HLA-A	1	0.16	0.036	1.175e-05
rs1264432	B	HLA-A	1	-0.093	0.029	0.001352
rs1264431	B	HLA-A	1	-0.118	0.028	3.074e-05
rs1264423	B	HLA-A	1	-0.167	0.027	4.805e-10
rs12174151	B	HLA-A	1	0.305	0.037	3.458e-16
rs1264419	B	HLA-A	1	-0.167	0.027	5.06e-10
rs2252745	B	HLA-A	1	-0.094	0.029	0.001286
rs3873304	B	HLA-A	1	-0.248	0.047	1.527e-07
rs35554791	B	HLA-A	1	-0.276	0.053	2.6e-07
rs2517565	B	HLA-A	1	0.153	0.06	0.01124
rs13201129	B	HLA-A	1	0.158	0.038	2.91e-05
rs12665339	B	HLA-A	1	0.302	0.037	6.497e-16
rs2394390	B	HLA-A	1	0.146	0.061	0.01746
rs9262130	B	HLA-A	1	-0.343	0.039	4.44e-18
rs3094104	B	HLA-A	1	0.153	0.06	0.01124
rs9262132	B	HLA-A	1	-0.342	0.039	5.034e-18
rs1140809	B	HLA-A	1	-0.168	0.026	3.118e-10
rs9262134	B	HLA-A	1	0.108	0.049	0.02893
rs9262135	B	HLA-A	1	-0.341	0.039	6.249e-18
rs1076829	B	HLA-A	1	-0.22	0.027	8.159e-16
rs542566633	B	HLA-A	1	0.312	0.052	3.561e-09
rs3130000	B	HLA-A	1	0.272	0.048	2.389e-08
rs1076828	B	HLA-A	1	-0.219	0.027	8.188e-16
rs28360604	B	HLA-A	1	0.163	0.037	1.237e-05
rs9262141	B	HLA-A	1	-0.346	0.039	2.017e-18
rs11965214	B	HLA-A	1	-0.312	0.051	1.634e-09
rs9262142	B	HLA-A	1	-0.346	0.039	2.298e-18
rs3129996	B	HLA-A	1	0.268	0.048	3.141e-08
rs9262143	B	HLA-A	1	-0.343	0.039	4.692e-18
rs2269706	B	HLA-A	1	0.12	0.05	0.01609
rs3094092	B	HLA-A	1	0.269	0.048	2.919e-08
rs1075496	B	HLA-A	1	-0.178	0.026	1.371e-11
rs2894043	B	HLA-A	1	0.094	0.043	0.02897
rs9405048	B	HLA-A	1	0.288	0.037	9.918e-15
rs28986317	B	HLA-A	1	-0.297	0.052	1.768e-08
rs3132587	B	HLA-A	1	0.267	0.048	3.173e-08
rs4713354	B	HLA-A	1	0.094	0.043	0.02897
rs9295910	B	HLA-A	1	0.152	0.065	0.0189
rs3132584	B	HLA-A	1	-0.164	0.032	2.387e-07
rs25527	B	HLA-A	1	0.152	0.065	0.0189
rs8233	B	HLA-A	1	-0.164	0.032	2.387e-07
rs3095329	B	HLA-A	1	-0.164	0.032	2.387e-07
rs3094127	B	HLA-A	1	-0.154	0.032	1.365e-06
rs9501029	B	HLA-A	1	0.153	0.064	0.01789
rs1064627	B	HLA-A	1	-0.217	0.034	3.19e-10
rs2844704	B	HLA-A	1	0.15	0.037	5.313e-05
rs3130660	B	HLA-A	1	-0.341	0.039	3.751e-18
rs1059612	B	HLA-A	1	-0.339	0.039	8.92e-18
rs3094125	B	HLA-A	1	-0.341	0.039	3.751e-18
rs3094124	B	HLA-A	1	0.273	0.049	2.768e-08
rs3130662	B	HLA-A	1	-0.263	0.035	1.592e-13
rs2535324	B	HLA-A	1	-0.168	0.029	5.529e-09
rs3129973	B	HLA-A	1	-0.323	0.038	1.232e-16
rs62408687	B	HLA-A	1	0.312	0.037	4.825e-17
rs3095328	B	HLA-A	1	-0.325	0.039	1.371e-16
rs2394401	B	HLA-A	1	0.18	0.041	1.058e-05
rs3095326	B	HLA-A	1	-0.323	0.038	1.232e-16
rs3095340	B	HLA-A	1	-0.278	0.034	1.311e-15
rs3131036	B	HLA-A	1	-0.102	0.029	0.0005368
rs3094122	B	HLA-A	1	-0.088	0.031	0.004204
rs3094121	B	HLA-A	1	-0.079	0.031	0.01225
rs3094120	B	HLA-A	1	-0.079	0.031	0.01225
rs3094119	B	HLA-A	1	-0.079	0.031	0.01225
rs3129975	B	HLA-A	1	-0.079	0.031	0.01225
rs3131038	B	HLA-A	1	-0.079	0.031	0.01225
rs13204228	B	HLA-A	1	0.303	0.048	5.773e-10
rs12210947	B	HLA-A	1	0.318	0.035	6.721e-19
rs3094117	B	HLA-A	1	-0.107	0.029	0.0002419
rs3094116	B	HLA-A	1	-0.098	0.029	0.0007199
rs3095336	B	HLA-A	1	-0.298	0.038	1.735e-14
rs544214625	B	HLA-A	1	0.316	0.054	7.239e-09
rs3094115	B	HLA-A	1	-0.098	0.029	0.0007209
rs3094114	B	HLA-A	1	-0.098	0.029	0.0007199
rs6911628	B	HLA-A	1	-0.098	0.029	0.0007199
rs6912077	B	HLA-A	1	0.101	0.036	0.005447
rs16897888	B	HLA-A	1	0.313	0.037	3.595e-17
rs16897889	B	HLA-A	1	0.313	0.037	3.449e-17
rs4248148	B	HLA-A	1	0.187	0.042	9.096e-06
rs3095334	B	HLA-A	1	-0.298	0.038	1.735e-14
rs9262192	B	HLA-A	1	-0.165	0.075	0.02849
rs3130673	B	HLA-A	1	-0.299	0.038	1.432e-14
rs9468829	B	HLA-A	1	0.167	0.04	2.814e-05
rs7752959	B	HLA-A	1	0.134	0.038	0.0004165
rs3131043	B	HLA-A	1	-0.107	0.027	7.853e-05
rs3129981	B	HLA-A	1	-0.283	0.036	4.729e-15
rs3131050	B	HLA-A	1	-0.293	0.038	3.642e-14
rs3131051	B	HLA-A	1	-0.107	0.027	8.154e-05
rs34682678	B	HLA-A	1	0.302	0.048	4.273e-10
rs7740525	B	HLA-A	1	-0.107	0.027	8.154e-05
rs3094112	B	HLA-A	1	-0.088	0.031	0.004866
rs3129985	B	HLA-A	1	-0.293	0.038	3.642e-14
rs60332850	B	HLA-A	1	0.285	0.034	1.479e-16
rs3131060	B	HLA-A	1	-0.298	0.038	1.208e-14
rs3129986	B	HLA-A	1	-0.234	0.036	8.734e-11
rs6930444	B	HLA-A	1	-0.148	0.075	0.04816
rs3131061	B	HLA-A	1	0.067	0.028	0.01675
rs3131063	B	HLA-A	1	0.092	0.027	0.000522
rs3131064	B	HLA-A	1	-0.227	0.034	2.935e-11
rs3130641	B	HLA-A	1	-0.299	0.038	1.387e-14
rs12660860	B	HLA-A	1	-0.081	0.036	0.02332
rs1264377	B	HLA-A	1	-0.262	0.036	7.756e-13
rs1264376	B	HLA-A	1	-0.274	0.037	2.557e-13
rs10947096	B	HLA-A	1	0.251	0.036	4.792e-12
rs12190167	B	HLA-A	1	0.266	0.04	4.2e-11
rs3129987	B	HLA-A	1	0.137	0.037	0.0002147
rs12197154	B	HLA-A	1	0.267	0.04	4.378e-11
rs62408707	B	HLA-A	1	0.261	0.04	1.72e-10
rs62408709	B	HLA-A	1	0.251	0.04	5.311e-10
rs1264373	B	HLA-A	1	-0.31	0.038	1.506e-15
rs3129988	B	HLA-A	1	0.274	0.053	2.997e-07
rs3094123	B	HLA-A	1	0.111	0.035	0.001773
rs4711240	B	HLA-A	1	0.255	0.038	3.844e-11
rs4713376	B	HLA-A	1	0.255	0.038	3.844e-11
rs3130783	B	HLA-A	1	0.103	0.032	0.001514
rs1264362	B	HLA-A	1	0.142	0.029	1.278e-06
rs12200562	B	HLA-A	1	0.251	0.04	5.311e-10
rs12214398	B	HLA-A	1	0.251	0.04	5.311e-10
rs1264361	B	HLA-A	1	-0.273	0.038	9.159e-13
rs4327730	B	HLA-A	1	0.251	0.04	5.311e-10
rs886425	B	HLA-A	1	-0.273	0.038	8.686e-13
rs12210318	B	HLA-A	1	0.251	0.04	5.311e-10
rs886424	B	HLA-A	1	-0.273	0.038	8.686e-13
rs886423	B	HLA-A	1	-0.274	0.035	9.656e-15
rs2394414	B	HLA-A	1	0.254	0.04	2.832e-10
rs1264353	B	HLA-A	1	-0.279	0.038	4.154e-13
rs3094111	B	HLA-A	1	0.096	0.034	0.004817
rs16897921	B	HLA-A	1	0.259	0.038	1.695e-11
rs1264352	B	HLA-A	1	-0.272	0.035	1.295e-14
rs12195508	B	HLA-A	1	0.266	0.04	7.49e-11
rs12195964	B	HLA-A	1	0.259	0.038	1.695e-11
rs12203797	B	HLA-A	1	0.268	0.038	5.465e-12
rs4713391	B	HLA-A	1	0.259	0.038	1.695e-11
rs12192704	B	HLA-A	1	0.268	0.038	5.465e-12
rs12206022	B	HLA-A	1	0.259	0.038	1.695e-11
rs12192828	B	HLA-A	1	0.266	0.04	7.49e-11
rs12212837	B	HLA-A	1	0.266	0.04	7.49e-11
rs915664	B	HLA-A	1	0.142	0.029	1.446e-06
rs3130784	B	HLA-A	1	0.115	0.035	0.00118
rs1264350	B	HLA-A	1	-0.303	0.037	2.858e-16
rs12198723	B	HLA-A	1	0.262	0.04	1.462e-10
rs3130785	B	HLA-A	1	0.12	0.036	0.0008074
rs12198842	B	HLA-A	1	0.247	0.037	6.294e-11
rs1264347	B	HLA-A	1	-0.292	0.038	4.594e-14
rs3094110	B	HLA-A	1	0.072	0.028	0.0104
rs1264344	B	HLA-A	1	0.164	0.026	7.853e-10
rs1264341	B	HLA-A	1	-0.293	0.039	6.578e-14
rs111739591	B	HLA-A	1	0.193	0.074	0.009131
rs2517582	B	HLA-A	1	0.1	0.028	0.0002996
rs11752162	B	HLA-A	1	0.203	0.048	2.151e-05
rs2517580	B	HLA-A	1	0.066	0.031	0.03025
rs2535335	B	HLA-A	1	0.124	0.028	9.32e-06
rs2535332	B	HLA-A	1	-0.293	0.039	6.578e-14
rs2517576	B	HLA-A	1	-0.11	0.033	0.0008371
rs2844664	B	HLA-A	1	0.11	0.028	0.000113
rs2844663	B	HLA-A	1	0.127	0.028	6.03e-06
rs2535331	B	HLA-A	1	0.11	0.028	0.000113
rs3095350	B	HLA-A	1	0.057	0.028	0.0407
rs2844662	B	HLA-A	1	0.127	0.028	6.014e-06
rs2250264	B	HLA-A	1	0.086	0.031	0.006459
rs3095345	B	HLA-A	1	0.084	0.035	0.01602
rs2844660	B	HLA-A	1	0.126	0.046	0.006099
rs2844659	B	HLA-A	1	-0.113	0.033	0.0006304
rs7772269	B	HLA-A	1	0.196	0.048	4.65e-05
rs2535327	B	HLA-A	1	0.117	0.029	4.702e-05
rs2844657	B	HLA-A	1	-0.113	0.033	0.0006304
rs7761138	B	HLA-A	1	0.196	0.048	4.65e-05
rs2535326	B	HLA-A	1	0.127	0.028	5.992e-06
rs3130657	B	HLA-A	1	0.11	0.028	0.0001125
rs2535340	B	HLA-A	1	-0.293	0.039	6.578e-14
rs2844654	B	HLA-A	1	0.11	0.028	0.0001125
rs2535339	B	HLA-A	1	0.11	0.028	0.0001125
rs1264334	B	HLA-A	1	0.127	0.028	5.992e-06
rs1264333	B	HLA-A	1	0.11	0.028	0.0001125
rs1264331	B	HLA-A	1	0.11	0.028	0.0001125
rs885910	B	HLA-A	1	-0.106	0.028	0.0001319
rs1264326	B	HLA-A	1	-0.293	0.039	6.578e-14
rs1264324	B	HLA-A	1	-0.294	0.039	5.732e-14
rs1264323	B	HLA-A	1	-0.106	0.028	0.0001255
rs1264322	B	HLA-A	1	-0.293	0.039	6.578e-14
rs3132572	B	HLA-A	1	0.178	0.043	4.467e-05
rs1264319	B	HLA-A	1	-0.111	0.033	0.0007667
rs1264318	B	HLA-A	1	-0.111	0.033	0.0007667
rs886422	B	HLA-A	1	-0.293	0.039	6.578e-14
rs1049623	B	HLA-A	1	-0.106	0.028	0.0001255
rs2894054	B	HLA-A	1	0.196	0.048	4.392e-05
rs1264312	B	HLA-A	1	-0.293	0.039	6.578e-14
rs1264309	B	HLA-A	1	0.108	0.028	0.0001631
rs886420	B	HLA-A	1	-0.294	0.039	5.732e-14
rs1264308	B	HLA-A	1	-0.293	0.039	6.578e-14
rs1264307	B	HLA-A	1	0.107	0.028	0.0001823
rs1264305	B	HLA-A	1	0.108	0.028	0.0001631
rs1264304	B	HLA-A	1	-0.293	0.039	6.578e-14
rs1264303	B	HLA-A	1	0.108	0.028	0.0001631
rs1264302	B	HLA-A	1	0.108	0.028	0.0001631
rs1264301	B	HLA-A	1	0.108	0.028	0.0001631
rs1264300	B	HLA-A	1	0.108	0.028	0.0001631
rs1264298	B	HLA-A	1	0.108	0.028	0.0001631
rs1264297	B	HLA-A	1	0.108	0.028	0.0001631
rs9262288	B	HLA-A	1	0.108	0.028	0.0001631
rs9262289	B	HLA-A	1	0.108	0.028	0.0001631
rs9262290	B	HLA-A	1	0.108	0.028	0.0001631
rs9262293	B	HLA-A	1	0.108	0.028	0.0001631
rs7756286	B	HLA-A	1	0.108	0.028	0.0001631
rs7738138	B	HLA-A	1	0.108	0.028	0.0001631
rs2249464	B	HLA-A	1	0.08	0.026	0.002331
rs2517468	B	HLA-A	1	0.108	0.028	0.0001631
rs7766094	B	HLA-A	1	0.296	0.053	3.77e-08
rs2517467	B	HLA-A	1	0.08	0.026	0.002331
rs2517466	B	HLA-A	1	0.108	0.028	0.0001631
rs2074506	B	HLA-A	1	0.107	0.028	0.000173
rs753725	B	HLA-A	1	0.08	0.026	0.002331
rs2532942	B	HLA-A	1	0.108	0.028	0.0001631
rs2252760	B	HLA-A	1	0.107	0.028	0.0001663
rs2252856	B	HLA-A	1	0.108	0.028	0.0001631
rs2532938	B	HLA-A	1	0.108	0.028	0.0001631
rs4678	B	HLA-A	1	-0.108	0.033	0.0009624
rs2532936	B	HLA-A	1	0.108	0.028	0.0001631
rs2532935	B	HLA-A	1	0.108	0.028	0.0001553
rs2532934	B	HLA-A	1	0.08	0.026	0.002365
rs2517462	B	HLA-A	1	0.108	0.028	0.0001631
rs2532929	B	HLA-A	1	0.102	0.028	0.0002455
rs2532927	B	HLA-A	1	0.108	0.028	0.0001631
rs2844652	B	HLA-A	1	0.108	0.028	0.0001631
rs3095153	B	HLA-A	1	-0.292	0.037	7.759e-15
rs3131787	B	HLA-A	1	-0.105	0.033	0.001288
rs3095152	B	HLA-A	1	-0.292	0.037	7.759e-15
rs3095151	B	HLA-A	1	-0.111	0.032	0.0005901
rs2844651	B	HLA-A	1	0.072	0.026	0.006276
rs7764239	B	HLA-A	1	0.305	0.054	2.596e-08
rs2844650	B	HLA-A	1	0.178	0.043	4.467e-05
rs2844649	B	HLA-A	1	0.176	0.043	5.384e-05
rs59417026	B	HLA-A	1	0.158	0.04	8.594e-05
rs6933400	B	HLA-A	1	0.12	0.039	0.002105
rs6933909	B	HLA-A	1	0.12	0.039	0.002105
rs3131921	B	HLA-A	1	-0.266	0.037	6.984e-13
rs2844702	B	HLA-A	1	0.107	0.029	0.0001762
rs59968445	B	HLA-A	1	0.276	0.053	2.426e-07
rs2844701	B	HLA-A	1	0.17	0.043	6.821e-05
rs3132581	B	HLA-A	1	-0.293	0.037	6.789e-15
rs3130781	B	HLA-A	1	-0.109	0.032	0.0007749
rs2517451	B	HLA-A	1	0.181	0.043	3.416e-05
rs3130782	B	HLA-A	1	-0.274	0.037	1.323e-13
rs13200483	B	HLA-A	1	-0.258	0.056	5.034e-06
rs3094086	B	HLA-A	1	-0.29	0.037	1.096e-14
rs2517449	B	HLA-A	1	0.098	0.028	0.0005688
rs11970154	B	HLA-A	1	0.133	0.038	0.0005084
rs3132580	B	HLA-A	1	-0.29	0.037	1.173e-14
rs2240804	B	HLA-A	1	0.105	0.029	0.0002454
rs2532921	B	HLA-A	1	0.099	0.028	0.0005201
rs11753326	B	HLA-A	1	0.208	0.045	4.211e-06
rs11752177	B	HLA-A	1	0.289	0.055	2.072e-07
rs3131934	B	HLA-A	1	-0.294	0.036	1.018e-15
rs41287838	B	HLA-A	1	0.144	0.038	0.0001801
rs3095150	B	HLA-A	1	0.075	0.028	0.007623
rs17196137	B	HLA-A	1	0.118	0.03	8.151e-05
rs3095089	B	HLA-A	1	-0.173	0.034	5.833e-07
rs2254847	B	HLA-A	1	0.244	0.071	0.0006208
rs2532919	B	HLA-A	1	0.095	0.041	0.02018
rs116025100	B	HLA-A	1	0.194	0.074	0.009157
rs3095085	B	HLA-A	1	-0.124	0.029	2.612e-05
rs2844689	B	HLA-A	1	0.108	0.041	0.009314
rs3131932	B	HLA-A	1	-0.078	0.027	0.004403
rs2255625	B	HLA-A	1	0.109	0.041	0.008697
rs2255626	B	HLA-A	1	0.109	0.041	0.008697
rs2517446	B	HLA-A	1	0.109	0.041	0.008697
rs3132579	B	HLA-A	1	-0.198	0.036	3.256e-08
rs2255719	B	HLA-A	1	0.109	0.041	0.008697
rs2530708	B	HLA-A	1	0.109	0.041	0.008697
rs9262315	B	HLA-A	1	0.109	0.041	0.008697
rs2517442	B	HLA-A	1	0.109	0.041	0.008697
rs2517441	B	HLA-A	1	0.109	0.041	0.008697
rs2517439	B	HLA-A	1	0.109	0.041	0.008697
rs2844686	B	HLA-A	1	0.109	0.041	0.008697
rs2844685	B	HLA-A	1	0.109	0.041	0.008697
rs2517434	B	HLA-A	1	0.109	0.041	0.008697
rs3131931	B	HLA-A	1	-0.139	0.029	2.203e-06
rs2844682	B	HLA-A	1	0.109	0.041	0.008697
rs2844679	B	HLA-A	1	0.109	0.041	0.008697
rs3094084	B	HLA-A	1	-0.199	0.036	3.175e-08
rs2517430	B	HLA-A	1	0.109	0.041	0.008697
rs2517425	B	HLA-A	1	-0.119	0.029	3.979e-05
rs2517424	B	HLA-A	1	0.109	0.041	0.008697
rs2517422	B	HLA-A	1	0.109	0.041	0.008697
rs2517421	B	HLA-A	1	0.109	0.041	0.008697
rs2530700	B	HLA-A	1	0.109	0.041	0.008697
rs2517419	B	HLA-A	1	0.109	0.041	0.008697
rs2530699	B	HLA-A	1	0.109	0.041	0.008697
rs2517416	B	HLA-A	1	0.107	0.041	0.01005
rs2517415	B	HLA-A	1	0.105	0.041	0.01139
rs886403	B	HLA-A	1	-0.13	0.029	8.966e-06
rs2249168	B	HLA-A	1	0.105	0.041	0.01139
rs2530695	B	HLA-A	1	0.105	0.041	0.01139
rs34503701	B	HLA-A	1	0.157	0.054	0.003831
rs2517411	B	HLA-A	1	0.101	0.042	0.01552
rs2844673	B	HLA-A	1	0.101	0.042	0.01552
rs2517409	B	HLA-A	1	0.101	0.042	0.01552
rs74505113	B	HLA-A	1	0.191	0.078	0.01394
rs2252926	B	HLA-A	1	0.101	0.042	0.01552
rs2530690	B	HLA-A	1	0.101	0.042	0.01552
rs2429295	B	HLA-A	1	0.101	0.042	0.01552
rs2508016	B	HLA-A	1	0.106	0.041	0.009878
rs79111533	B	HLA-A	1	0.212	0.075	0.004716
rs2253417	B	HLA-A	1	0.105	0.041	0.01139
rs11964080	B	HLA-A	1	0.188	0.08	0.01932
rs1632855	B	HLA-A	1	-0.199	0.036	2.955e-08
rs436376	B	HLA-A	1	0.105	0.041	0.01139
rs116719618	B	HLA-A	1	0.193	0.081	0.01749
rs1634717	B	HLA-A	1	-0.065	0.027	0.01831
rs1634718	B	HLA-A	1	-0.139	0.029	2.016e-06
rs1634719	B	HLA-A	1	-0.124	0.029	1.86e-05
rs28360972	B	HLA-A	1	0.212	0.075	0.004716
rs2523915	B	HLA-A	1	0.105	0.041	0.01139
rs2844667	B	HLA-A	1	0.106	0.041	0.01096
rs2523921	B	HLA-A	1	0.105	0.041	0.01139
rs2523923	B	HLA-A	1	0.106	0.041	0.01057
rs2523924	B	HLA-A	1	0.105	0.041	0.01139
rs1632854	B	HLA-A	1	-0.064	0.027	0.01968
rs28360974	B	HLA-A	1	0.207	0.075	0.005923
rs2844666	B	HLA-A	1	0.105	0.041	0.01139
rs1634721	B	HLA-A	1	-0.288	0.038	1.186e-13
rs2523926	B	HLA-A	1	0.106	0.042	0.01101
rs17196290	B	HLA-A	1	0.208	0.075	0.005855
rs2530716	B	HLA-A	1	0.105	0.041	0.01139
rs13191258	B	HLA-A	1	-0.202	0.059	0.0005956
rs12203410	B	HLA-A	1	0.084	0.04	0.03443
rs28360975	B	HLA-A	1	0.09	0.038	0.01742
rs116383079	B	HLA-A	1	0.227	0.088	0.01005
rs12528087	B	HLA-A	1	0.281	0.065	1.597e-05
rs12528082	B	HLA-A	1	0.267	0.057	3.176e-06
rs1634724	B	HLA-A	1	-0.115	0.029	7.229e-05
rs386491819	B	HLA-A	1	-0.124	0.029	1.838e-05
rs7755802	B	HLA-A	1	0.104	0.028	0.0001677
rs114421090	B	HLA-A	1	0.227	0.088	0.01005
rs28360978	B	HLA-A	1	0.282	0.065	1.553e-05
rs28360980	B	HLA-A	1	0.217	0.075	0.003789
rs2894176	B	HLA-A	1	0.104	0.028	0.0001699
rs9262499	B	HLA-A	1	0.104	0.028	0.0001684
rs4713411	B	HLA-A	1	0.105	0.027	0.0001448
rs7758976	B	HLA-A	1	0.104	0.027	0.0001636
rs1632870	B	HLA-A	1	0.105	0.038	0.005753
rs537852811	B	HLA-A	1	-0.092	0.029	0.001257
rs576060123	B	HLA-A	1	0.152	0.036	2.654e-05
rs28744237	B	HLA-A	1	0.265	0.057	4.237e-06
rs35590025	B	HLA-A	1	0.157	0.054	0.003503
rs28360985	B	HLA-A	1	0.17	0.06	0.004459
rs1419664	B	HLA-A	1	-0.19	0.036	1.526e-07
rs2517554	B	HLA-A	1	-0.066	0.028	0.01936
rs2523898	B	HLA-A	1	-0.096	0.027	0.0004844
rs4713420	B	HLA-A	1	0.075	0.036	0.03947
rs12179536	B	HLA-A	1	0.118	0.036	0.001031
rs6457303	B	HLA-A	1	0.067	0.027	0.01334
rs4713421	B	HLA-A	1	0.067	0.027	0.01282
rs4713422	B	HLA-A	1	0.067	0.027	0.01332
rs10947121	B	HLA-A	1	0.067	0.027	0.01332
rs13210132	B	HLA-A	1	-0.196	0.058	0.0008081
rs28732080	B	HLA-A	1	-0.196	0.058	0.0008081
rs3909113	B	HLA-A	1	0.203	0.096	0.0352
rs11964623	B	HLA-A	1	0.09	0.032	0.005641
rs28360042	B	HLA-A	1	0.092	0.032	0.004519
rs6933349	B	HLA-A	1	0.077	0.034	0.02341
rs4713423	B	HLA-A	1	0.082	0.033	0.01277
rs28732081	B	HLA-A	1	-0.216	0.061	0.0003979
rs4248153	B	HLA-A	1	0.053	0.026	0.04519
rs4248154	B	HLA-A	1	0.087	0.036	0.01541
rs73395853	B	HLA-A	1	0.147	0.057	0.009823
rs28732082	B	HLA-A	1	-0.121	0.056	0.03211
rs12196019	B	HLA-A	1	-0.188	0.087	0.0304
rs12197587	B	HLA-A	1	-0.188	0.086	0.02961
rs13212987	B	HLA-A	1	-0.188	0.086	0.02961
rs4711253	B	HLA-A	1	0.088	0.036	0.01542
rs12201301	B	HLA-A	1	-0.188	0.086	0.02961
rs71561402	B	HLA-A	1	-0.188	0.086	0.02961
rs2517546	B	HLA-A	1	-0.237	0.037	1.883e-10
rs13191523	B	HLA-A	1	-0.188	0.086	0.02961
rs28732086	B	HLA-A	1	-0.122	0.056	0.03171
rs10456390	B	HLA-A	1	-0.188	0.086	0.02961
rs28732087	B	HLA-A	1	-0.122	0.056	0.03171
rs12211068	B	HLA-A	1	-0.199	0.085	0.01921
rs28732088	B	HLA-A	1	-0.193	0.061	0.001464
rs9262582	B	HLA-A	1	0.2	0.048	3.616e-05
rs28732089	B	HLA-A	1	-0.121	0.056	0.03108
rs9262586	B	HLA-A	1	0.2	0.048	3.638e-05
rs9262601	B	HLA-A	1	0.172	0.035	7.205e-07
rs9262614	B	HLA-A	1	0.204	0.048	2.659e-05
rs4713429	B	HLA-A	1	0.098	0.032	0.001932
rs9262615	B	HLA-A	1	0.062	0.031	0.04527
rs2523857	B	HLA-A	1	-0.067	0.028	0.0163
rs2517527	B	HLA-A	1	-0.061	0.027	0.02597
rs2523856	B	HLA-A	1	-0.076	0.028	0.005968
rs9262616	B	HLA-A	1	0.097	0.031	0.00189
rs9262617	B	HLA-A	1	0.1	0.03	0.0007697
rs9262618	B	HLA-A	1	0.098	0.031	0.001682
rs9262619	B	HLA-A	1	0.099	0.03	0.000815
rs3915966	B	HLA-A	1	0.119	0.029	3.664e-05
rs2255314	B	HLA-A	1	0.089	0.04	0.02471
rs9262620	B	HLA-A	1	0.098	0.031	0.001731
rs9262628	B	HLA-A	1	0.127	0.027	4.361e-06
rs7356893	B	HLA-A	1	0.098	0.031	0.001734
rs115731696	B	HLA-A	1	0.23	0.077	0.003014
rs3131788	B	HLA-A	1	-0.283	0.038	1.763e-13
rs2523849	B	HLA-A	1	0.095	0.036	0.009231
rs2523848	B	HLA-A	1	0.095	0.036	0.009231
rs9262633	B	HLA-A	1	0.098	0.031	0.001735
rs9262636	B	HLA-A	1	0.098	0.031	0.001736
rs9262638	B	HLA-A	1	0.098	0.031	0.001736
rs9262639	B	HLA-A	1	0.098	0.031	0.001736
rs2517523	B	HLA-A	1	0.125	0.027	5.474e-06
rs16898629	B	HLA-A	1	0.152	0.073	0.03831
rs2517521	B	HLA-A	1	0.091	0.04	0.02252
rs2428514	B	HLA-A	1	0.106	0.041	0.009046
rs2517518	B	HLA-A	1	0.104	0.037	0.004651
rs2517516	B	HLA-A	1	0.125	0.027	5.474e-06
rs114531846	B	HLA-A	1	0.163	0.075	0.03062
rs9262648	B	HLA-A	1	0.098	0.031	0.001736
rs2517515	B	HLA-A	1	0.125	0.034	0.0002633
rs9262651	B	HLA-A	1	0.112	0.031	0.0002679
rs2517512	B	HLA-A	1	0.106	0.041	0.009046
rs2517511	B	HLA-A	1	0.125	0.027	5.474e-06
rs2517510	B	HLA-A	1	0.125	0.027	5.474e-06
rs2523841	B	HLA-A	1	0.104	0.037	0.004651
rs2523840	B	HLA-A	1	0.104	0.037	0.004651
rs2256436	B	HLA-A	1	0.13	0.027	2.087e-06
rs2517506	B	HLA-A	1	0.095	0.036	0.009231
rs3906263	B	HLA-A	1	0.091	0.032	0.00463
rs2394423	B	HLA-A	1	0.098	0.031	0.001736
rs2517504	B	HLA-A	1	0.125	0.027	5.474e-06
rs2517502	B	HLA-A	1	0.13	0.027	2.087e-06
rs2517500	B	HLA-A	1	0.13	0.027	2.087e-06
rs9262656	B	HLA-A	1	0.098	0.031	0.001736
rs41315175	B	HLA-A	1	0.091	0.032	0.00463
rs2517497	B	HLA-A	1	0.125	0.027	5.474e-06
rs2523891	B	HLA-A	1	0.13	0.027	2.087e-06
rs2523888	B	HLA-A	1	0.127	0.027	4.335e-06
rs2523884	B	HLA-A	1	0.132	0.027	1.647e-06
rs2523883	B	HLA-A	1	0.132	0.027	1.647e-06
rs2517489	B	HLA-A	1	0.132	0.027	1.647e-06
rs2523881	B	HLA-A	1	0.132	0.027	1.647e-06
rs2249231	B	HLA-A	1	0.127	0.027	4.335e-06
rs9263455	B	HLA-A	1	0.207	0.048	1.689e-05
rs2905759	B	HLA-A	1	0.132	0.027	1.445e-06
rs2517478	B	HLA-A	1	0.132	0.027	1.445e-06
rs2517477	B	HLA-A	1	0.132	0.027	1.445e-06
rs9378152	B	HLA-A	1	0.221	0.056	7.228e-05
rs72861369	B	HLA-A	1	-0.129	0.047	0.005841
rs2523843	B	HLA-A	1	0.132	0.027	1.445e-06
rs2523836	B	HLA-A	1	0.132	0.027	1.445e-06
rs2523895	B	HLA-A	1	0.127	0.027	3.835e-06
rs3132564	B	HLA-A	1	-0.104	0.027	0.0001344
rs2106067	B	HLA-A	1	0.132	0.027	1.445e-06
rs2249876	B	HLA-A	1	0.127	0.027	3.835e-06
rs6941772	B	HLA-A	1	0.127	0.027	3.835e-06
rs3132562	B	HLA-A	1	-0.056	0.028	0.04105
rs9380215	B	HLA-A	1	0.241	0.051	2.808e-06
rs9263472	B	HLA-A	1	0.207	0.048	1.689e-05
rs9263473	B	HLA-A	1	0.127	0.027	3.835e-06
rs9263474	B	HLA-A	1	0.127	0.027	3.835e-06
rs2535318	B	HLA-A	1	0.127	0.027	3.835e-06
rs9380217	B	HLA-A	1	0.241	0.051	2.808e-06
rs9263476	B	HLA-A	1	0.207	0.048	1.646e-05
rs2517471	B	HLA-A	1	0.127	0.027	3.835e-06
rs2535315	B	HLA-A	1	0.132	0.027	1.445e-06
rs28732092	B	HLA-A	1	-0.2	0.051	9.346e-05
rs2535311	B	HLA-A	1	0.132	0.027	1.445e-06
rs2535306	B	HLA-A	1	0.132	0.027	1.445e-06
rs3130955	B	HLA-A	1	-0.132	0.028	2.247e-06
rs2535304	B	HLA-A	1	0.129	0.027	2.721e-06
rs12527394	B	HLA-A	1	0.241	0.051	2.808e-06
rs4947296	B	HLA-A	1	0.237	0.052	4.976e-06
rs3130544	B	HLA-A	1	-0.282	0.038	1.807e-13
rs116464870	B	HLA-A	1	0.146	0.074	0.0476
rs2535296	B	HLA-A	1	-0.169	0.036	2.324e-06
rs12214039	B	HLA-A	1	-0.117	0.044	0.008441
rs3094087	B	HLA-A	1	-0.215	0.036	4.073e-09
rs6901708	B	HLA-A	1	0.121	0.034	0.0003546
rs3130545	B	HLA-A	1	-0.145	0.028	2.883e-07
rs565615223	B	HLA-A	1	0.172	0.048	0.0003208
rs3130968	B	HLA-A	1	-0.219	0.036	2.028e-09
rs2256962	B	HLA-A	1	0.173	0.048	0.0003517
rs9263508	B	HLA-A	1	0.211	0.034	9.201e-10
rs9263509	B	HLA-A	1	0.223	0.035	2.008e-10
rs144846110	B	HLA-A	1	-0.254	0.037	1.281e-11
rs2894179	B	HLA-A	1	0.246	0.036	1.302e-11
rs2517403	B	HLA-A	1	-0.144	0.028	3.278e-07
rs9263532	B	HLA-A	1	-0.144	0.028	3.276e-07
rs74992754	B	HLA-A	1	0.211	0.034	9.201e-10
rs12201248	B	HLA-A	1	-0.117	0.044	0.008482
rs3095303	B	HLA-A	1	-0.17	0.028	2.299e-09
rs7756290	B	HLA-A	1	-0.128	0.044	0.003443
rs9263582	B	HLA-A	1	0.219	0.047	4.243e-06
rs2508011	B	HLA-A	1	-0.144	0.028	3.278e-07
rs2508010	B	HLA-A	1	-0.144	0.028	3.278e-07
rs9263600	B	HLA-A	1	0.174	0.043	6.014e-05
rs9263607	B	HLA-A	1	0.174	0.043	6.014e-05
rs9263619	B	HLA-A	1	-0.144	0.028	3.278e-07
rs2517485	B	HLA-A	1	-0.146	0.028	1.989e-07
rs4947302	B	HLA-A	1	0.224	0.051	1.201e-05
rs72853130	B	HLA-A	1	-0.128	0.047	0.006336
rs9263625	B	HLA-A	1	0.211	0.034	9.201e-10
rs2844635	B	HLA-A	1	-0.144	0.028	3.278e-07
rs2517529	B	HLA-A	1	-0.063	0.027	0.01925
rs9391709	B	HLA-A	1	0.218	0.051	2.097e-05
rs11754821	B	HLA-A	1	0.174	0.043	6.014e-05
rs1265062	B	HLA-A	1	-0.144	0.028	3.278e-07
rs1265061	B	HLA-A	1	-0.144	0.028	3.278e-07
rs116399318	B	HLA-A	1	-0.193	0.086	0.02449
rs3734852	B	HLA-A	1	-0.117	0.044	0.008441
rs3734854	B	HLA-A	1	0.218	0.051	2.097e-05
rs2233984	B	HLA-A	1	0.218	0.051	2.097e-05
rs2233978	B	HLA-A	1	0.166	0.046	0.0002984
rs2233976	B	HLA-A	1	-0.125	0.047	0.007764
rs2233974	B	HLA-A	1	-0.208	0.034	9.967e-10
rs2233969	B	HLA-A	1	0.212	0.034	9.033e-10
rs2270190	B	HLA-A	1	0.161	0.043	0.0001793
rs4495304	B	HLA-A	1	0.237	0.051	4.332e-06
rs4486065	B	HLA-A	1	0.225	0.035	2.431e-10
rs2233967	B	HLA-A	1	0.22	0.035	6.744e-10
rs2233965	B	HLA-A	1	0.218	0.035	9.254e-10
rs2233964	B	HLA-A	1	0.229	0.035	8.692e-11
rs2233956	B	HLA-A	1	-0.268	0.033	6.015e-16
rs1265048	B	HLA-A	1	0.093	0.028	0.0008799
rs3094222	B	HLA-A	1	-0.281	0.037	1.244e-13
rs3823402	B	HLA-A	1	0.22	0.034	9.436e-11
rs3130977	B	HLA-A	1	-0.118	0.028	2.012e-05
rs17190526	B	HLA-A	1	0.202	0.044	5.07e-06
rs3130552	B	HLA-A	1	-0.12	0.028	1.862e-05
rs3130979	B	HLA-A	1	-0.113	0.028	5.986e-05
rs6917517	B	HLA-A	1	0.16	0.036	1.066e-05
rs3130980	B	HLA-A	1	0.063	0.029	0.02699
rs3132555	B	HLA-A	1	0.105	0.031	0.0007399
rs3095298	B	HLA-A	1	-0.077	0.03	0.01043
rs3094220	B	HLA-A	1	-0.077	0.03	0.01043
rs1042148	B	HLA-A	1	0.105	0.031	0.0007399
rs1042147	B	HLA-A	1	0.143	0.027	1.065e-07
rs3094219	B	HLA-A	1	0.143	0.027	1.065e-07
rs1042145	B	HLA-A	1	0.143	0.027	1.065e-07
rs9501053	B	HLA-A	1	0.169	0.046	0.0002081
rs1042141	B	HLA-A	1	0.143	0.027	1.065e-07
rs3094217	B	HLA-A	1	0.143	0.027	1.065e-07
rs1042134	B	HLA-A	1	0.143	0.027	1.065e-07
rs3130981	B	HLA-A	1	0.105	0.031	0.0007399
rs3094216	B	HLA-A	1	-0.077	0.03	0.01043
rs1042127	B	HLA-A	1	0.166	0.035	2.483e-06
rs1042126	B	HLA-A	1	0.142	0.027	1.437e-07
rs4713436	B	HLA-A	1	0.166	0.035	2.483e-06
rs707913	B	HLA-A	1	0.131	0.033	5.855e-05
rs3130983	B	HLA-A	1	0.141	0.027	1.659e-07
rs575513907	B	HLA-A	1	0.105	0.031	0.0007399
rs386580037	B	HLA-A	1	0.105	0.031	0.0007399
rs386580036	B	HLA-A	1	0.105	0.031	0.0007399
rs386525427	B	HLA-A	1	0.12	0.034	0.0004705
rs3130985	B	HLA-A	1	-0.273	0.038	1.054e-12
rs540385376	B	HLA-A	1	0.142	0.027	1.437e-07
rs541421140	B	HLA-A	1	0.142	0.027	1.437e-07
rs551894425	B	HLA-A	1	0.142	0.027	1.437e-07
rs546583999	B	HLA-A	1	0.105	0.031	0.0006654
rs386580035	B	HLA-A	1	-0.078	0.031	0.01062
rs535649109	B	HLA-A	1	0.104	0.031	0.0007304
rs541134362	B	HLA-A	1	-0.113	0.044	0.01088
rs13201757	B	HLA-A	1	-0.113	0.044	0.01088
rs556943103	B	HLA-A	1	0.105	0.031	0.0007399
rs548567583	B	HLA-A	1	0.102	0.039	0.01029
rs386580034	B	HLA-A	1	0.105	0.031	0.0006654
rs546626089	B	HLA-A	1	-0.075	0.031	0.01521
rs540151006	B	HLA-A	1	0.105	0.031	0.0007399
rs553317370	B	HLA-A	1	0.105	0.031	0.0006654
rs386579266	B	HLA-A	1	0.105	0.031	0.0007399
rs539439438	B	HLA-A	1	-0.123	0.044	0.005395
rs545914110	B	HLA-A	1	0.152	0.027	2.991e-08
rs566788194	B	HLA-A	1	0.137	0.027	5.668e-07
rs527680481	B	HLA-A	1	0.161	0.034	3.164e-06
rs3095302	B	HLA-A	1	0.068	0.028	0.01579
rs6909321	B	HLA-A	1	-0.141	0.045	0.001931
rs3094199	B	HLA-A	1	0.106	0.031	0.0005554
rs3095301	B	HLA-A	1	0.076	0.028	0.006965
rs3131003	B	HLA-A	1	0.068	0.028	0.01452
rs111512144	B	HLA-A	1	0.22	0.056	8.592e-05
rs3778639	B	HLA-A	1	-0.132	0.045	0.003227
rs3778640	B	HLA-A	1	-0.139	0.045	0.00214
rs3130557	B	HLA-A	1	-0.274	0.038	9.858e-13
rs12199460	B	HLA-A	1	-0.14	0.045	0.001931
rs17196961	B	HLA-A	1	-0.141	0.045	0.001931
rs10947137	B	HLA-A	1	0.233	0.048	1.831e-06
rs6931921	B	HLA-A	1	-0.14	0.046	0.002365
rs6932086	B	HLA-A	1	-0.14	0.045	0.001931
rs9263708	B	HLA-A	1	-0.076	0.031	0.01361
rs3131004	B	HLA-A	1	0.106	0.027	0.0001012
rs3131005	B	HLA-A	1	0.106	0.031	0.0006068
rs113108526	B	HLA-A	1	-0.157	0.048	0.001169
rs3909111	B	HLA-A	1	-0.126	0.052	0.01518
rs2844633	B	HLA-A	1	0.11	0.034	0.001053
rs3130558	B	HLA-A	1	0.102	0.031	0.00094
rs3130559	B	HLA-A	1	0.108	0.033	0.00119
rs3130560	B	HLA-A	1	0.095	0.03	0.001706
rs528878831	B	HLA-A	1	0.09	0.03	0.002969
rs4959053	B	HLA-A	1	0.217	0.051	2.484e-05
rs13204986	B	HLA-A	1	-0.171	0.046	0.0002275
rs3130562	B	HLA-A	1	-0.27	0.038	1.471e-12
rs545017198	B	HLA-A	1	0.15	0.035	1.751e-05
rs3130564	B	HLA-A	1	-0.089	0.032	0.005445
rs13212902	B	HLA-A	1	-0.161	0.047	0.0005845
rs10456391	B	HLA-A	1	0.073	0.028	0.009914
rs115928361	B	HLA-A	1	0.17	0.073	0.02039
rs28732100	B	HLA-A	1	-0.188	0.062	0.002469
rs1265100	B	HLA-A	1	0.15	0.038	0.0001002
rs1265099	B	HLA-A	1	-0.13	0.027	2.128e-06
rs2233954	B	HLA-A	1	0.252	0.077	0.00107
rs3130573	B	HLA-A	1	-0.239	0.027	4.198e-18
rs28732101	B	HLA-A	1	-0.198	0.062	0.001559
rs1265096	B	HLA-A	1	0.195	0.054	0.000326
rs9263726	B	HLA-A	1	0.146	0.039	0.0002223
rs1265094	B	HLA-A	1	-0.091	0.027	0.0006503
rs1265093	B	HLA-A	1	0.205	0.029	5.256e-12
rs2233945	B	HLA-A	1	0.176	0.036	1.273e-06
rs1063646	B	HLA-A	1	0.161	0.036	7.358e-06
rs1966	B	HLA-A	1	0.155	0.033	3.333e-06
rs7757012	B	HLA-A	1	0.161	0.036	7.276e-06
rs9263738	B	HLA-A	1	0.161	0.036	7.276e-06
rs1265087	B	HLA-A	1	-0.243	0.028	4.195e-17
rs3132540	B	HLA-A	1	0.077	0.034	0.02496
rs2523833	B	HLA-A	1	-0.243	0.028	4.195e-17
rs1576	B	HLA-A	1	-0.243	0.028	4.195e-17
rs1265085	B	HLA-A	1	0.155	0.033	3.333e-06
rs12364	B	HLA-A	1	0.161	0.036	7.276e-06
rs9263739	B	HLA-A	1	0.161	0.036	7.358e-06
rs9263740	B	HLA-A	1	0.172	0.033	1.885e-07
rs1265080	B	HLA-A	1	-0.089	0.026	0.0007821
rs130072	B	HLA-A	1	-0.161	0.049	0.0009411
rs1265078	B	HLA-A	1	-0.243	0.028	4.195e-17
rs130079	B	HLA-A	1	-0.219	0.031	4.366e-12
rs1265076	B	HLA-A	1	-0.243	0.028	4.195e-17
rs1265075	B	HLA-A	1	0.196	0.052	0.0001614
rs1265074	B	HLA-A	1	0.155	0.033	3.354e-06
rs9263745	B	HLA-A	1	0.176	0.036	1.273e-06
rs3132538	B	HLA-A	1	0.077	0.034	0.02514
rs746647	B	HLA-A	1	-0.243	0.028	4.195e-17
rs9263748	B	HLA-A	1	0.161	0.036	7.358e-06
rs9263749	B	HLA-A	1	0.161	0.036	7.358e-06
rs2240064	B	HLA-A	1	-0.081	0.027	0.002581
rs9263750	B	HLA-A	1	0.17	0.036	1.977e-06
rs9263751	B	HLA-A	1	0.17	0.036	1.977e-06
rs2240063	B	HLA-A	1	-0.087	0.027	0.001225
rs2240062	B	HLA-A	1	0.072	0.034	0.03422
rs1265071	B	HLA-A	1	-0.219	0.031	4.366e-12
rs1265070	B	HLA-A	1	0.148	0.041	0.0003064
rs6903261	B	HLA-A	1	0.161	0.036	7.358e-06
rs3131012	B	HLA-A	1	-0.087	0.027	0.001225
rs1265067	B	HLA-A	1	-0.243	0.028	4.195e-17
rs130071	B	HLA-A	1	-0.233	0.029	2.659e-15
rs130069	B	HLA-A	1	0.187	0.073	0.01112
rs130068	B	HLA-A	1	-0.136	0.027	3.823e-07
rs2027937	B	HLA-A	1	0.119	0.051	0.01923
rs9263766	B	HLA-A	1	0.176	0.036	1.273e-06
rs1265115	B	HLA-A	1	0.13	0.028	5.644e-06
rs1265114	B	HLA-A	1	-0.243	0.028	4.195e-17
rs112640945	B	HLA-A	1	-0.161	0.049	0.0009411
rs113932411	B	HLA-A	1	-0.161	0.049	0.0009411
rs1265112	B	HLA-A	1	-0.243	0.028	4.195e-17
rs130067	B	HLA-A	1	0.155	0.033	3.354e-06
rs11540822	B	HLA-A	1	-0.163	0.049	0.0008752
rs2517985	B	HLA-A	1	-0.238	0.028	1.443e-16
rs114922326	B	HLA-A	1	0.187	0.073	0.01112
rs1265111	B	HLA-A	1	-0.243	0.028	4.195e-17
rs1265110	B	HLA-A	1	0.156	0.041	0.0001386
rs1265109	B	HLA-A	1	0.18	0.03	2.017e-09
rs56205037	B	HLA-A	1	0.119	0.051	0.01923
rs111837807	B	HLA-A	1	-0.161	0.049	0.0009411
rs2073717	B	HLA-A	1	-0.058	0.027	0.03366
rs130066	B	HLA-A	1	-0.058	0.027	0.03634
rs130077	B	HLA-A	1	0.176	0.036	1.273e-06
rs130076	B	HLA-A	1	-0.241	0.031	3.353e-14
rs130065	B	HLA-A	1	-0.229	0.03	5.806e-14
rs2073716	B	HLA-A	1	0.153	0.069	0.02664
rs17197080	B	HLA-A	1	0.187	0.073	0.01112
rs16898861	B	HLA-A	1	0.187	0.073	0.01112
rs72856718	B	HLA-A	1	-0.161	0.049	0.0009411
rs12529697	B	HLA-A	1	0.119	0.051	0.01923
rs720466	B	HLA-A	1	-0.204	0.031	7.754e-11
rs720465	B	HLA-A	1	-0.131	0.029	7.564e-06
rs9263785	B	HLA-A	1	0.176	0.036	1.273e-06
rs3130455	B	HLA-A	1	-0.241	0.031	3.353e-14
rs9263786	B	HLA-A	1	0.176	0.036	1.273e-06
rs3130456	B	HLA-A	1	-0.058	0.027	0.03366
rs17197101	B	HLA-A	1	-0.141	0.048	0.003598
rs1150765	B	HLA-A	1	-0.204	0.031	7.754e-11
rs6929434	B	HLA-A	1	0.187	0.073	0.01112
rs3130934	B	HLA-A	1	0.111	0.029	0.0001135
rs114881571	B	HLA-A	1	-0.161	0.049	0.0009411
rs7750641	B	HLA-A	1	-0.272	0.038	1.209e-12
rs2073721	B	HLA-A	1	0.067	0.032	0.03607
rs2073724	B	HLA-A	1	-0.161	0.049	0.0009411
rs9263794	B	HLA-A	1	0.182	0.036	5.046e-07
rs2073723	B	HLA-A	1	0.067	0.032	0.03607
rs1065461	B	HLA-A	1	0.067	0.032	0.03607
rs1841	B	HLA-A	1	0.12	0.051	0.0186
rs1044870	B	HLA-A	1	0.176	0.036	1.273e-06
rs17190776	B	HLA-A	1	-0.161	0.049	0.0009411
rs17190798	B	HLA-A	1	-0.161	0.049	0.0009411
rs3132528	B	HLA-A	1	0.067	0.032	0.03607
rs528219211	B	HLA-A	1	0.067	0.032	0.03607
rs17190811	B	HLA-A	1	-0.161	0.049	0.0009411
rs3130933	B	HLA-A	1	0.084	0.039	0.03348
rs2394882	B	HLA-A	1	0.105	0.029	0.000269
rs9263796	B	HLA-A	1	0.176	0.036	1.273e-06
rs2106074	B	HLA-A	1	0.105	0.029	0.000269
rs3130932	B	HLA-A	1	0.105	0.029	0.000269
rs1265163	B	HLA-A	1	0.155	0.041	0.0001538
rs9263800	B	HLA-A	1	0.176	0.036	1.273e-06
rs3130931	B	HLA-A	1	0.096	0.03	0.001316
rs3130501	B	HLA-A	1	0.067	0.032	0.03607
rs17840029	B	HLA-A	1	0.187	0.073	0.01112
rs3130503	B	HLA-A	1	0.072	0.034	0.03473
rs9263810	B	HLA-A	1	0.176	0.036	1.35e-06
rs61465271	B	HLA-A	1	0.145	0.051	0.004555
rs3094193	B	HLA-A	1	-0.057	0.028	0.0392
rs1108746	B	HLA-A	1	-0.11	0.042	0.009288
rs3132520	B	HLA-A	1	-0.099	0.027	0.0002832
rs1265159	B	HLA-A	1	-0.21	0.031	2.538e-11
rs3094190	B	HLA-A	1	-0.09	0.028	0.001145
rs3132518	B	HLA-A	1	-0.083	0.028	0.002741
rs6909939	B	HLA-A	1	0.19	0.039	1.413e-06
rs1265158	B	HLA-A	1	-0.059	0.028	0.03491
rs2269713	B	HLA-A	1	0.145	0.066	0.02922
rs887468	B	HLA-A	1	-0.163	0.03	6.611e-08
rs3132517	B	HLA-A	1	0.083	0.034	0.01522
rs3094189	B	HLA-A	1	0.09	0.039	0.02034
rs1265156	B	HLA-A	1	0.16	0.029	5.086e-08
rs9468877	B	HLA-A	1	0.093	0.039	0.01651
rs9468879	B	HLA-A	1	0.093	0.039	0.01678
rs887466	B	HLA-A	1	0.132	0.028	2.546e-06
rs887465	B	HLA-A	1	-0.212	0.031	1.954e-11
rs1265155	B	HLA-A	1	0.14	0.028	6.779e-07
rs885702	B	HLA-A	1	0.222	0.048	4.966e-06
rs915660	B	HLA-A	1	0.096	0.034	0.004546
rs4947305	B	HLA-A	1	0.14	0.028	6.779e-07
rs567929056	B	HLA-A	1	0.18	0.073	0.01397
rs9501066	B	HLA-A	1	0.14	0.028	6.779e-07
rs3868542	B	HLA-A	1	0.14	0.028	6.556e-07
rs3871248	B	HLA-A	1	0.14	0.028	6.556e-07
rs17197276	B	HLA-A	1	-0.155	0.048	0.001287
rs1052989	B	HLA-A	1	0.097	0.034	0.004103
rs9368657	B	HLA-A	1	0.14	0.028	6.556e-07
rs9380220	B	HLA-A	1	0.096	0.034	0.004546
rs62401299	B	HLA-A	1	0.21	0.075	0.005039
rs4713438	B	HLA-A	1	0.084	0.035	0.01514
rs3131017	B	HLA-A	1	0.077	0.038	0.04273
rs3130457	B	HLA-A	1	-0.212	0.031	1.954e-11
rs1128175	B	HLA-A	1	0.125	0.032	0.0001031
rs6921663	B	HLA-A	1	0.116	0.033	0.0004639
rs4713444	B	HLA-A	1	0.073	0.027	0.006607
rs28360058	B	HLA-A	1	0.075	0.036	0.03648
rs1265181	B	HLA-A	1	-0.25	0.032	7.086e-15
rs9295957	B	HLA-A	1	0.086	0.035	0.0129
rs9263861	B	HLA-A	1	0.163	0.044	0.0002217
rs9461653	B	HLA-A	1	0.098	0.049	0.0473
rs3095238	B	HLA-A	1	0.075	0.038	0.04926
rs1265178	B	HLA-A	1	-0.25	0.032	7.086e-15
rs115036790	B	HLA-A	1	0.177	0.073	0.0163
rs6899874	B	HLA-A	1	0.116	0.033	0.0004639
rs7762933	B	HLA-A	1	0.073	0.027	0.006288
rs4713446	B	HLA-A	1	0.073	0.027	0.006288
rs4713447	B	HLA-A	1	0.073	0.027	0.006288
rs28397269	B	HLA-A	1	0.072	0.035	0.04165
rs28362335	B	HLA-A	1	0.073	0.027	0.006288
rs28397277	B	HLA-A	1	0.076	0.036	0.03418
rs28397282	B	HLA-A	1	0.116	0.033	0.0004639
rs9404983	B	HLA-A	1	0.115	0.033	0.0005007
rs886389	B	HLA-A	1	0.098	0.049	0.0473
rs28397284	B	HLA-A	1	0.076	0.036	0.03418
rs28397285	B	HLA-A	1	0.116	0.033	0.0004639
rs9295961	B	HLA-A	1	0.098	0.049	0.0473
rs9501077	B	HLA-A	1	0.073	0.027	0.006131
rs28397286	B	HLA-A	1	0.087	0.034	0.01204
rs11381232	B	HLA-A	1	0.116	0.033	0.0004639
rs3868075	B	HLA-A	1	0.073	0.027	0.006133
rs4122189	B	HLA-A	1	0.116	0.033	0.0004639
rs6903896	B	HLA-A	1	0.21	0.074	0.004736
rs9263868	B	HLA-A	1	0.149	0.036	4.463e-05
rs11961983	B	HLA-A	1	0.076	0.036	0.03418
rs9366768	B	HLA-A	1	0.073	0.027	0.006288
rs9366769	B	HLA-A	1	0.116	0.033	0.0004639
rs10807081	B	HLA-A	1	0.183	0.046	6.949e-05
rs9263869	B	HLA-A	1	0.171	0.028	2.461e-09
rs9263872	B	HLA-A	1	0.076	0.027	0.004532
rs9263873	B	HLA-A	1	0.076	0.027	0.004532
rs9263875	B	HLA-A	1	0.185	0.027	2.363e-11
rs16898922	B	HLA-A	1	0.187	0.074	0.01137
rs6921948	B	HLA-A	1	0.13	0.026	8.816e-07
rs17191181	B	HLA-A	1	0.072	0.036	0.04208
rs9263881	B	HLA-A	1	0.174	0.036	1.239e-06
rs3132510	B	HLA-A	1	-0.259	0.04	2.21e-10
rs9263886	B	HLA-A	1	0.175	0.036	1.078e-06
rs3130954	B	HLA-A	1	0.1	0.039	0.009833
rs3094606	B	HLA-A	1	0.075	0.038	0.04922
rs12660585	B	HLA-A	1	0.175	0.036	1.078e-06
rs28744238	B	HLA-A	1	0.172	0.036	1.482e-06
rs6907451	B	HLA-A	1	0.106	0.034	0.001828
rs6930462	B	HLA-A	1	0.13	0.026	9.024e-07
rs3132509	B	HLA-A	1	0.075	0.038	0.04965
rs2894181	B	HLA-A	1	0.13	0.026	9.126e-07
rs6936825	B	HLA-A	1	0.13	0.026	9.139e-07
rs28744242	B	HLA-A	1	0.215	0.048	7.737e-06
rs17191216	B	HLA-A	1	0.208	0.04	2.51e-07
rs17191237	B	HLA-A	1	0.072	0.036	0.04164
rs3132506	B	HLA-A	1	-0.18	0.03	4.215e-09
rs3887152	B	HLA-A	1	0.177	0.028	1.821e-10
rs3887153	B	HLA-A	1	0.072	0.036	0.04164
rs4516988	B	HLA-A	1	0.181	0.032	2.565e-08
rs9501513	B	HLA-A	1	0.181	0.032	2.565e-08
rs4351302	B	HLA-A	1	0.182	0.032	2.355e-08
rs35016370	B	HLA-A	1	0.07	0.031	0.02494
rs3130953	B	HLA-A	1	-0.135	0.029	4.694e-06
rs34008279	B	HLA-A	1	0.07	0.031	0.02494
rs4520044	B	HLA-A	1	0.182	0.032	2.355e-08
rs3132505	B	HLA-A	1	-0.18	0.03	4.215e-09
rs560072762	B	HLA-A	1	0.182	0.032	2.355e-08
rs28744251	B	HLA-A	1	0.183	0.027	2.356e-11
rs17191251	B	HLA-A	1	0.182	0.032	2.355e-08
rs17197637	B	HLA-A	1	0.183	0.027	2.356e-11
rs9263928	B	HLA-A	1	0.145	0.027	7.368e-08
rs17197658	B	HLA-A	1	0.069	0.031	0.02741
rs17191321	B	HLA-A	1	0.183	0.027	2.356e-11
rs17197693	B	HLA-A	1	0.069	0.031	0.02741
rs17197707	B	HLA-A	1	0.069	0.031	0.02741
rs34328664	B	HLA-A	1	0.069	0.031	0.02741
rs36045025	B	HLA-A	1	0.069	0.031	0.02741
rs36039697	B	HLA-A	1	0.069	0.031	0.02741
rs9263940	B	HLA-A	1	0.145	0.027	7.103e-08
rs10947150	B	HLA-A	1	0.07	0.031	0.02494
rs9263944	B	HLA-A	1	0.145	0.027	6.738e-08
rs34282959	B	HLA-A	1	0.069	0.031	0.02691
rs9468898	B	HLA-A	1	0.183	0.077	0.01715
rs11757688	B	HLA-A	1	0.069	0.031	0.02741
rs72863820	B	HLA-A	1	-0.156	0.049	0.001377
rs9295967	B	HLA-A	1	0.182	0.032	1.992e-08
rs3869109	B	HLA-A	1	0.146	0.027	6.433e-08
rs9501522	B	HLA-A	1	0.111	0.05	0.0269
rs34788020	B	HLA-A	1	0.069	0.031	0.02727
rs9501089	B	HLA-A	1	0.183	0.027	1.903e-11
rs9263964	B	HLA-A	1	0.146	0.027	5.55e-08
rs28360994	B	HLA-A	1	0.208	0.04	2.51e-07
rs9263967	B	HLA-A	1	0.146	0.027	6.433e-08
rs9263969	B	HLA-A	1	0.085	0.032	0.007732
rs3130467	B	HLA-A	1	-0.128	0.029	1.306e-05
rs9461662	B	HLA-A	1	0.111	0.05	0.0269
rs28744265	B	HLA-A	1	0.202	0.039	2.111e-07
rs9263980	B	HLA-A	1	0.145	0.027	7.974e-08
rs28360997	B	HLA-A	1	0.194	0.036	1.065e-07
rs28744267	B	HLA-A	1	0.208	0.04	2.51e-07
rs186447903	B	HLA-A	1	0.223	0.105	0.03423
rs28360998	B	HLA-A	1	0.208	0.04	2.51e-07
rs28360999	B	HLA-A	1	0.208	0.04	2.51e-07
rs28361002	B	HLA-A	1	0.208	0.04	2.51e-07
rs3130517	B	HLA-A	1	-0.137	0.029	3.856e-06
rs9263985	B	HLA-A	1	0.123	0.028	1.269e-05
rs28361007	B	HLA-A	1	0.21	0.04	1.572e-07
rs28361008	B	HLA-A	1	0.208	0.04	2.51e-07
rs28361010	B	HLA-A	1	0.208	0.04	2.51e-07
rs28361011	B	HLA-A	1	0.209	0.04	2.362e-07
rs28361012	B	HLA-A	1	0.208	0.04	2.51e-07
rs28361013	B	HLA-A	1	0.208	0.04	2.51e-07
rs28361014	B	HLA-A	1	0.208	0.04	2.51e-07
rs9263993	B	HLA-A	1	0.199	0.034	6.91e-09
rs6904669	B	HLA-A	1	0.173	0.028	4.762e-10
rs4373355	B	HLA-A	1	0.132	0.028	2.89e-06
rs4455663	B	HLA-A	1	0.134	0.028	1.925e-06
rs4997405	B	HLA-A	1	0.17	0.027	4.763e-10
rs3130947	B	HLA-A	1	-0.059	0.029	0.04446
rs9264021	B	HLA-A	1	0.135	0.044	0.002265
rs7769586	B	HLA-A	1	0.137	0.051	0.006859
rs3130521	B	HLA-A	1	-0.103	0.027	0.0001616
rs3130944	B	HLA-A	1	-0.169	0.03	3.002e-08
rs3130942	B	HLA-A	1	-0.153	0.03	4.604e-07
rs3130941	B	HLA-A	1	0.079	0.038	0.03598
rs3134782	B	HLA-A	1	0.079	0.038	0.03598
rs3130471	B	HLA-A	1	-0.153	0.03	4.604e-07
rs28361018	B	HLA-A	1	0.209	0.041	3.207e-07
rs3134780	B	HLA-A	1	-0.073	0.028	0.008305
rs3130938	B	HLA-A	1	-0.153	0.03	4.604e-07
rs28361019	B	HLA-A	1	0.209	0.041	3.207e-07
rs3134779	B	HLA-A	1	-0.153	0.03	4.604e-07
rs3130527	B	HLA-A	1	-0.065	0.029	0.02716
rs3868078	B	HLA-A	1	0.135	0.044	0.002265
rs3130473	B	HLA-A	1	-0.16	0.03	1.433e-07
rs3130474	B	HLA-A	1	-0.073	0.028	0.008305
rs3869113	B	HLA-A	1	0.128	0.044	0.003709
rs3869114	B	HLA-A	1	0.128	0.044	0.003709
rs11967600	B	HLA-A	1	0.133	0.042	0.001632
rs3134777	B	HLA-A	1	-0.159	0.03	1.649e-07
rs2394888	B	HLA-A	1	-0.067	0.03	0.02418
rs28361021	B	HLA-A	1	0.206	0.04	4.234e-07
rs3869115	B	HLA-A	1	-0.155	0.072	0.03227
rs3130685	B	HLA-A	1	-0.155	0.027	1.936e-08
rs3130531	B	HLA-A	1	-0.11	0.027	3.627e-05
rs2894186	B	HLA-A	1	-0.134	0.028	1.484e-06
rs2394894	B	HLA-A	1	-0.197	0.031	1.701e-10
rs2394895	B	HLA-A	1	-0.197	0.031	1.701e-10
rs3868082	B	HLA-A	1	0.184	0.026	4.832e-12
rs6932396	B	HLA-A	1	0.151	0.038	7.853e-05
rs28361024	B	HLA-A	1	0.214	0.049	1.34e-05
rs6901869	B	HLA-A	1	0.203	0.04	5.489e-07
rs3130689	B	HLA-A	1	-0.105	0.027	0.0001141
rs3134762	B	HLA-A	1	-0.197	0.031	1.701e-10
rs28361026	B	HLA-A	1	0.158	0.038	2.962e-05
rs1639106	B	HLA-A	1	0.18	0.083	0.02991
rs3095245	B	HLA-A	1	-0.105	0.027	0.0001141
rs28361028	B	HLA-A	1	0.152	0.038	6.961e-05
rs3130424	B	HLA-A	1	-0.2	0.031	8.846e-11
rs4084090	B	HLA-A	1	0.128	0.05	0.01143
rs2394944	B	HLA-A	1	-0.183	0.03	1.873e-09
rs4416711	B	HLA-A	1	0.131	0.05	0.008597
rs17191510	B	HLA-A	1	-0.131	0.043	0.002514
rs1793891	B	HLA-A	1	-0.158	0.03	2.214e-07
rs9264391	B	HLA-A	1	0.12	0.037	0.001374
rs2894196	B	HLA-A	1	0.122	0.055	0.02602
rs2245822	B	HLA-A	1	-0.167	0.031	5.917e-08
rs2853961	B	HLA-A	1	-0.17	0.028	1.089e-09
rs2844623	B	HLA-A	1	0.116	0.034	0.0007781
rs116472963	B	HLA-A	1	0.222	0.105	0.03435
rs2248902	B	HLA-A	1	-0.167	0.031	5.908e-08
rs115799091	B	HLA-A	1	0.15	0.027	2.996e-08
rs114934230	B	HLA-A	1	0.222	0.105	0.03447
rs74657444	B	HLA-A	1	0.132	0.038	0.0005509
rs2853953	B	HLA-A	1	-0.169	0.031	4.418e-08
rs2524099	B	HLA-A	1	0.226	0.026	6.667e-18
rs2853950	B	HLA-A	1	0.14	0.026	1.29e-07
rs9394047	B	HLA-A	1	0.116	0.05	0.02146
rs34131062	B	HLA-A	1	0.079	0.039	0.04405
rs2524096	B	HLA-A	1	0.117	0.027	1.182e-05
HLA_C_03	B	HLA-A	1	0.079	0.039	0.04505
HLA_C_03.04	B	HLA-A	1	0.185	0.051	0.0002673
HLA_C_04	B	HLA-A	1	-0.127	0.044	0.004307
HLA_C_04.01	B	HLA-A	1	-0.122	0.045	0.006208
HLA_C_05	B	HLA-A	1	0.192	0.045	1.95e-05
HLA_C_05.01	B	HLA-A	1	0.19	0.045	2.811e-05
HLA_C_06	B	HLA-A	1	-0.115	0.048	0.01558
HLA_C_06.02	B	HLA-A	1	-0.115	0.048	0.01558
HLA_C_07	B	HLA-A	1	-0.114	0.028	6.326e-05
HLA_C_07.01	B	HLA-A	1	-0.138	0.035	7.906e-05
HLA_C_07.04	B	HLA-A	1	0.214	0.104	0.03903
HLA_C_12	B	HLA-A	1	0.142	0.069	0.0392
HLA_C_12.03	B	HLA-A	1	0.196	0.073	0.007463
rs1049853	B	HLA-A	1	0.155	0.037	3.455e-05
rs2524094	B	HLA-A	1	0.17	0.026	1.562e-10
rs2074488	B	HLA-A	1	0.079	0.039	0.04405
rs115710087	B	HLA-A	1	0.214	0.104	0.03943
rs2249742	B	HLA-A	1	0.058	0.027	0.0334
rs115345338	B	HLA-A	1	0.214	0.104	0.03943
rs7759127	B	HLA-A	1	0.154	0.037	3.845e-05
rs5010528	B	HLA-A	1	-0.126	0.044	0.004579
rs2853949	B	HLA-A	1	-0.138	0.035	7.609e-05
rs2524083	B	HLA-A	1	0.154	0.037	3.845e-05
rs2844619	B	HLA-A	1	0.111	0.028	6.698e-05
rs116468348	B	HLA-A	1	0.214	0.104	0.03943
rs12199223	B	HLA-A	1	-0.115	0.048	0.01558
rs9380232	B	HLA-A	1	0.179	0.062	0.003761
rs28722181	B	HLA-A	1	0.097	0.035	0.006
rs3132486	B	HLA-A	1	0.079	0.027	0.003016
rs9461680	B	HLA-A	1	0.081	0.035	0.02098
rs2844613	B	HLA-A	1	-0.137	0.035	9.579e-05
rs2524074	B	HLA-A	1	0.131	0.028	4.194e-06
rs9394049	B	HLA-A	1	0.132	0.047	0.004886
rs9264733	B	HLA-A	1	0.118	0.031	0.0001389
rs2524073	B	HLA-A	1	0.154	0.037	3.845e-05
rs2524070	B	HLA-A	1	0.143	0.035	4.07e-05
rs2524069	B	HLA-A	1	-0.142	0.036	7.049e-05
rs2524068	B	HLA-A	1	0.142	0.035	4.456e-05
rs112466811	B	HLA-A	1	-0.139	0.043	0.001389
rs61172648	B	HLA-A	1	-0.139	0.043	0.001389
rs6906846	B	HLA-A	1	0.102	0.03	0.0006038
rs2524067	B	HLA-A	1	-0.137	0.035	9.579e-05
rs115330968	B	HLA-A	1	0.221	0.075	0.003166
rs4386816	B	HLA-A	1	-0.088	0.041	0.03054
rs2853943	B	HLA-A	1	0.174	0.032	4.649e-08
rs17198616	B	HLA-A	1	0.079	0.039	0.04437
rs114720397	B	HLA-A	1	0.214	0.104	0.03943
rs2853939	B	HLA-A	1	0.17	0.027	2.898e-10
rs2524057	B	HLA-A	1	0.165	0.034	1.035e-06
rs12189871	B	HLA-A	1	-0.115	0.048	0.01558
rs2524054	B	HLA-A	1	0.183	0.029	5.131e-10
rs116838750	B	HLA-A	1	0.214	0.104	0.03943
rs386622031	B	HLA-A	1	0.169	0.048	0.0004667
rs9461684	B	HLA-A	1	-0.13	0.044	0.003606
rs9468919	B	HLA-A	1	-0.13	0.044	0.003606
rs2853935	B	HLA-A	1	0.17	0.027	2.898e-10
rs2853934	B	HLA-A	1	0.155	0.037	3.421e-05
rs2853933	B	HLA-A	1	0.17	0.027	2.898e-10
rs58410461	B	HLA-A	1	0.15	0.067	0.02541
rs9380236	B	HLA-A	1	0.169	0.048	0.0004667
rs116455298	B	HLA-A	1	0.214	0.104	0.03943
rs115309598	B	HLA-A	1	0.214	0.104	0.03943
rs2853931	B	HLA-A	1	0.17	0.027	2.898e-10
rs114875410	B	HLA-A	1	0.214	0.104	0.03943
rs2853930	B	HLA-A	1	0.155	0.037	3.421e-05
rs2853929	B	HLA-A	1	0.155	0.037	3.421e-05
rs2524050	B	HLA-A	1	0.155	0.037	3.421e-05
rs28616643	B	HLA-A	1	-0.139	0.043	0.001389
rs28577989	B	HLA-A	1	-0.154	0.048	0.001467
rs2844599	B	HLA-A	1	0.155	0.037	3.421e-05
rs115654548	B	HLA-A	1	0.214	0.104	0.03943
rs2524048	B	HLA-A	1	0.155	0.037	3.421e-05
rs115133626	B	HLA-A	1	0.214	0.104	0.03943
rs9366776	B	HLA-A	1	0.169	0.048	0.0004667
rs2524044	B	HLA-A	1	0.165	0.034	1.035e-06
rs115595761	B	HLA-A	1	0.214	0.104	0.03943
rs116311956	B	HLA-A	1	0.214	0.104	0.03943
rs114949074	B	HLA-A	1	0.214	0.104	0.03943
rs2524043	B	HLA-A	1	0.155	0.037	3.421e-05
rs115482903	B	HLA-A	1	0.15	0.067	0.02541
rs116491762	B	HLA-A	1	0.214	0.104	0.03943
rs2853928	B	HLA-A	1	0.185	0.029	3.494e-10
rs2524040	B	HLA-A	1	0.17	0.027	2.898e-10
rs115313279	B	HLA-A	1	0.214	0.104	0.03943
rs115835283	B	HLA-A	1	0.214	0.104	0.03943
rs117686116	B	HLA-A	1	0.214	0.104	0.03943
rs116746941	B	HLA-A	1	0.214	0.104	0.03943
rs114381246	B	HLA-A	1	0.214	0.104	0.03943
rs115545796	B	HLA-A	1	0.15	0.067	0.02541
rs116837597	B	HLA-A	1	0.212	0.1	0.03328
rs2256583	B	HLA-A	1	0.165	0.034	1.035e-06
rs1819788	B	HLA-A	1	0.155	0.037	3.421e-05
rs35667233	B	HLA-A	1	0.15	0.067	0.02541
rs2524163	B	HLA-A	1	0.17	0.027	2.898e-10
rs115754657	B	HLA-A	1	0.214	0.104	0.03943
rs2524162	B	HLA-A	1	0.18	0.036	7.355e-07
rs35206735	B	HLA-A	1	0.15	0.067	0.02541
rs2524160	B	HLA-A	1	0.15	0.037	5.725e-05
rs116452682	B	HLA-A	1	0.15	0.067	0.02541
rs114392121	B	HLA-A	1	0.15	0.067	0.02541
rs9357122	B	HLA-A	1	0.169	0.048	0.0004667
rs2524156	B	HLA-A	1	0.17	0.027	2.898e-10
rs116065050	B	HLA-A	1	0.214	0.104	0.03943
rs115553935	B	HLA-A	1	0.214	0.104	0.03943
rs16899178	B	HLA-A	1	0.15	0.067	0.02541
rs2243868	B	HLA-A	1	0.17	0.027	2.898e-10
rs115748458	B	HLA-A	1	0.15	0.067	0.02541
rs2524151	B	HLA-A	1	0.155	0.037	3.421e-05
rs9264769	B	HLA-A	1	0.192	0.045	1.959e-05
rs34187356	B	HLA-A	1	0.15	0.067	0.02541
rs115950506	B	HLA-A	1	0.214	0.104	0.03943
rs116708889	B	HLA-A	1	0.214	0.104	0.03943
rs9348863	B	HLA-A	1	0.16	0.048	0.000812
rs114899495	B	HLA-A	1	0.15	0.067	0.02541
rs116654277	B	HLA-A	1	0.15	0.067	0.02541
rs2524146	B	HLA-A	1	0.162	0.034	1.57e-06
rs9357123	B	HLA-A	1	0.179	0.05	0.0003227
rs2853926	B	HLA-A	1	0.075	0.029	0.009369
rs3873381	B	HLA-A	1	0.169	0.048	0.0004667
rs2524144	B	HLA-A	1	0.155	0.037	3.421e-05
rs2524142	B	HLA-A	1	0.184	0.029	4.667e-10
rs115228090	B	HLA-A	1	0.15	0.067	0.02545
rs9380237	B	HLA-A	1	0.082	0.031	0.008446
rs114973736	B	HLA-A	1	0.15	0.067	0.02541
rs116334679	B	HLA-A	1	0.15	0.067	0.02541
rs2524137	B	HLA-A	1	0.182	0.029	2.743e-10
rs9366777	B	HLA-A	1	0.182	0.048	0.0001609
rs116763255	B	HLA-A	1	0.214	0.104	0.03943
rs2524132	B	HLA-A	1	0.157	0.037	2.823e-05
rs2853925	B	HLA-A	1	0.157	0.037	2.823e-05
rs2853924	B	HLA-A	1	0.157	0.037	2.823e-05
rs2246954	B	HLA-A	1	0.138	0.026	1.769e-07
rs2524123	B	HLA-A	1	0.11	0.028	7.207e-05
rs2247056	B	HLA-A	1	0.183	0.029	5.135e-10
rs2524115	B	HLA-A	1	0.157	0.037	2.823e-05
rs3828860	B	HLA-A	1	0.15	0.067	0.02541
rs4406273	B	HLA-A	1	-0.112	0.047	0.01801
rs2524095	B	HLA-A	1	0.166	0.027	6.522e-10
rs2853922	B	HLA-A	1	0.166	0.027	6.522e-10
rs16899203	B	HLA-A	1	0.15	0.067	0.02541
rs2524089	B	HLA-A	1	0.166	0.027	6.522e-10
rs2853919	B	HLA-A	1	0.157	0.037	2.823e-05
rs2524041	B	HLA-A	1	0.143	0.032	1.159e-05
rs16899214	B	HLA-A	1	0.221	0.075	0.003166
rs9394054	B	HLA-A	1	0.21	0.062	0.0007915
rs2524145	B	HLA-A	1	0.148	0.037	8.096e-05
rs9380240	B	HLA-A	1	0.067	0.026	0.01193
rs12174774	B	HLA-A	1	0.195	0.047	3.711e-05
rs2524066	B	HLA-A	1	0.166	0.027	6.538e-10
rs9366778	B	HLA-A	1	0.065	0.026	0.01364
rs3873385	B	HLA-A	1	0.184	0.035	1.71e-07
rs3915971	B	HLA-A	1	0.177	0.03	6.65e-09
rs115773168	B	HLA-A	1	0.214	0.104	0.03943
rs1960278	B	HLA-A	1	0.166	0.027	6.522e-10
rs9264791	B	HLA-A	1	0.143	0.032	1.159e-05
rs9264845	B	HLA-A	1	0.153	0.037	4.297e-05
rs7750269	B	HLA-A	1	0.247	0.05	7.906e-07
rs9264848	B	HLA-A	1	0.153	0.037	4.297e-05
rs9264850	B	HLA-A	1	0.151	0.037	5.061e-05
rs9264851	B	HLA-A	1	0.157	0.037	2.823e-05
rs9264852	B	HLA-A	1	0.153	0.037	4.297e-05
rs9264854	B	HLA-A	1	0.152	0.037	4.856e-05
rs9264863	B	HLA-A	1	0.153	0.037	4.297e-05
rs9264868	B	HLA-A	1	0.153	0.037	4.297e-05
rs9264869	B	HLA-A	1	0.153	0.037	4.297e-05
rs9264870	B	HLA-A	1	0.153	0.037	4.297e-05
rs9264875	B	HLA-A	1	0.153	0.037	4.289e-05
rs9264878	B	HLA-A	1	0.153	0.037	4.297e-05
rs9264880	B	HLA-A	1	0.153	0.037	4.297e-05
rs9264886	B	HLA-A	1	0.153	0.037	4.297e-05
rs9264887	B	HLA-A	1	0.153	0.037	4.297e-05
rs9264888	B	HLA-A	1	0.153	0.037	4.297e-05
rs9368675	B	HLA-A	1	0.247	0.05	7.906e-07
rs9264892	B	HLA-A	1	0.153	0.037	4.297e-05
rs9264893	B	HLA-A	1	0.153	0.037	4.297e-05
rs6457374	B	HLA-A	1	0.183	0.029	5.645e-10
rs9368677	B	HLA-A	1	0.219	0.054	5.878e-05
rs9264895	B	HLA-A	1	0.153	0.037	4.297e-05
rs9264896	B	HLA-A	1	0.153	0.037	4.297e-05
rs9380242	B	HLA-A	1	0.21	0.062	0.0007915
rs9264898	B	HLA-A	1	0.153	0.037	4.297e-05
rs9264899	B	HLA-A	1	0.153	0.037	4.297e-05
rs9264900	B	HLA-A	1	0.153	0.037	4.297e-05
rs9368678	B	HLA-A	1	0.247	0.05	7.906e-07
rs9264901	B	HLA-A	1	0.15	0.037	5.704e-05
rs9264902	B	HLA-A	1	0.15	0.037	5.704e-05
rs9264903	B	HLA-A	1	0.15	0.037	5.704e-05
rs9264904	B	HLA-A	1	0.079	0.029	0.007452
rs4713451	B	HLA-A	1	-0.137	0.044	0.001675
rs9368679	B	HLA-A	1	0.247	0.05	7.906e-07
rs9264916	B	HLA-A	1	0.187	0.032	4.814e-09
rs9264917	B	HLA-A	1	0.157	0.037	2.823e-05
rs9368680	B	HLA-A	1	0.247	0.05	7.906e-07
rs9264920	B	HLA-A	1	0.153	0.037	4.297e-05
rs396337	B	HLA-A	1	0.153	0.037	4.297e-05
rs396038	B	HLA-A	1	0.153	0.037	4.297e-05
rs7760988	B	HLA-A	1	0.235	0.049	1.908e-06
rs9264921	B	HLA-A	1	0.165	0.035	3.677e-06
rs9264923	B	HLA-A	1	0.208	0.031	3.416e-11
rs364415	B	HLA-A	1	0.153	0.037	4.297e-05
rs9264924	B	HLA-A	1	0.157	0.037	2.823e-05
rs9394056	B	HLA-A	1	0.247	0.05	7.906e-07
rs7761515	B	HLA-A	1	0.235	0.049	1.908e-06
rs9264927	B	HLA-A	1	0.153	0.037	4.297e-05
rs9264928	B	HLA-A	1	0.157	0.037	2.823e-05
rs7761965	B	HLA-A	1	0.22	0.044	6.48e-07
rs2508008	B	HLA-A	1	0.153	0.037	4.297e-05
rs9357124	B	HLA-A	1	0.219	0.054	5.878e-05
rs2508004	B	HLA-A	1	0.153	0.037	4.297e-05
rs6926927	B	HLA-A	1	0.247	0.05	7.906e-07
rs7762513	B	HLA-A	1	0.064	0.03	0.03316
rs1634795	B	HLA-A	1	0.144	0.037	0.0001205
rs1634761	B	HLA-A	1	0.207	0.026	3.894e-15
rs6930944	B	HLA-A	1	0.247	0.05	7.906e-07
rs9264930	B	HLA-A	1	0.144	0.037	0.0001205
rs6931332	B	HLA-A	1	0.191	0.026	2.602e-13
rs9264936	B	HLA-A	1	0.148	0.037	8.096e-05
rs9264942	B	HLA-A	1	0.113	0.027	4.488e-05
rs6931873	B	HLA-A	1	0.214	0.031	1.294e-11
rs9264943	B	HLA-A	1	0.151	0.037	5.82e-05
rs3094691	B	HLA-A	1	0.112	0.027	4.447e-05
rs9264951	B	HLA-A	1	0.147	0.037	8.813e-05
rs2524168	B	HLA-A	1	0.19	0.032	4.608e-09
rs396243	B	HLA-A	1	0.194	0.032	2.531e-09
rs115628514	B	HLA-A	1	0.208	0.073	0.004458
rs2853916	B	HLA-A	1	0.206	0.033	5.383e-10
rs4335019	B	HLA-A	1	0.25	0.048	3.084e-07
rs9264955	B	HLA-A	1	0.183	0.045	4.512e-05
rs28615506	B	HLA-A	1	0.25	0.048	3.084e-07
rs1634759	B	HLA-A	1	0.147	0.037	8.813e-05
rs114455662	B	HLA-A	1	0.214	0.104	0.03943
rs9265153	B	HLA-A	1	-0.128	0.027	2.2e-06
rs9265190	B	HLA-A	1	0.144	0.037	0.0001231
rs9265197	B	HLA-A	1	-0.128	0.027	2.473e-06
rs9265198	B	HLA-A	1	-0.129	0.027	2.168e-06
rs28894993	B	HLA-A	1	-0.099	0.047	0.03611
rs9265199	B	HLA-A	1	-0.129	0.027	2.168e-06
rs4959056	B	HLA-A	1	0.258	0.048	1.109e-07
rs74346889	B	HLA-A	1	-0.13	0.027	1.576e-06
rs9265423	B	HLA-A	1	-0.118	0.027	1.807e-05
rs9265424	B	HLA-A	1	-0.118	0.027	1.745e-05
rs115424900	B	HLA-A	1	0.254	0.068	0.0002161
rs3094683	B	HLA-A	1	0.144	0.037	0.0001231
rs9265473	B	HLA-A	1	-0.114	0.027	3.014e-05
rs9265476	B	HLA-A	1	-0.119	0.027	1.553e-05
rs9265477	B	HLA-A	1	-0.119	0.027	1.553e-05
rs9265478	B	HLA-A	1	-0.119	0.027	1.553e-05
rs9265479	B	HLA-A	1	-0.118	0.027	1.567e-05
rs9265549	B	HLA-A	1	-0.13	0.027	1.539e-06
rs9265562	B	HLA-A	1	-0.133	0.027	9.056e-07
rs9265565	B	HLA-A	1	-0.118	0.027	1.916e-05
rs9405025	B	HLA-A	1	0.219	0.054	5.878e-05
rs9265569	B	HLA-A	1	-0.129	0.027	2.105e-06
rs9265573	B	HLA-A	1	-0.12	0.027	1.315e-05
rs9378239	B	HLA-A	1	0.267	0.049	4.619e-08
rs6937871	B	HLA-A	1	-0.127	0.027	2.968e-06
rs9265577	B	HLA-A	1	-0.118	0.027	1.85e-05
rs9265579	B	HLA-A	1	-0.118	0.027	1.835e-05
rs9265584	B	HLA-A	1	0.144	0.037	0.0001231
rs9378198	B	HLA-A	1	0.261	0.049	1.193e-07
rs9265596	B	HLA-A	1	-0.118	0.027	1.861e-05
rs9265604	B	HLA-A	1	-0.118	0.027	1.808e-05
rs9265608	B	HLA-A	1	-0.118	0.027	1.779e-05
rs9265611	B	HLA-A	1	-0.118	0.027	1.821e-05
rs9265616	B	HLA-A	1	-0.118	0.027	1.805e-05
rs9265635	B	HLA-A	1	-0.118	0.027	1.811e-05
rs9265637	B	HLA-A	1	-0.121	0.027	9.877e-06
rs9468965	B	HLA-A	1	-0.113	0.044	0.0113
rs9265653	B	HLA-A	1	-0.116	0.027	2.453e-05
rs9265654	B	HLA-A	1	-0.119	0.027	1.585e-05
rs9265657	B	HLA-A	1	-0.118	0.027	1.807e-05
rs9265660	B	HLA-A	1	-0.118	0.027	1.805e-05
rs9265664	B	HLA-A	1	-0.119	0.027	1.554e-05
rs12212594	B	HLA-A	1	-0.155	0.052	0.002803
rs9265669	B	HLA-A	1	-0.118	0.027	1.615e-05
rs9265671	B	HLA-A	1	0.148	0.037	7.55e-05
rs9265674	B	HLA-A	1	-0.118	0.027	1.807e-05
rs9265678	B	HLA-A	1	-0.118	0.027	1.807e-05
rs74979159	B	HLA-A	1	-0.132	0.027	1.248e-06
rs9265682	B	HLA-A	1	-0.118	0.027	1.807e-05
rs116324499	B	HLA-A	1	0.214	0.104	0.03943
rs74742648	B	HLA-A	1	-0.131	0.027	1.487e-06
rs9265688	B	HLA-A	1	-0.115	0.027	2.968e-05
rs9265693	B	HLA-A	1	-0.117	0.027	2.033e-05
rs9265695	B	HLA-A	1	-0.116	0.027	2.053e-05
rs9265700	B	HLA-A	1	-0.118	0.027	1.807e-05
rs9378199	B	HLA-A	1	0.207	0.054	0.0001302
rs9265711	B	HLA-A	1	-0.118	0.027	1.609e-05
rs4947249	B	HLA-A	1	-0.132	0.027	1.248e-06
rs9265725	B	HLA-A	1	-0.116	0.027	2.277e-05
rs9405076	B	HLA-A	1	0.219	0.054	5.878e-05
rs9265727	B	HLA-A	1	-0.102	0.027	0.000215
rs9265737	B	HLA-A	1	0.207	0.031	4.402e-11
rs6914104	B	HLA-A	1	-0.117	0.027	2.178e-05
rs6919058	B	HLA-A	1	0.194	0.061	0.001651
rs6942380	B	HLA-A	1	0.194	0.061	0.001651
rs77541424	B	HLA-A	1	0.202	0.102	0.04855
rs1634775	B	HLA-A	1	0.08	0.027	0.00361
rs1634773	B	HLA-A	1	0.147	0.037	8.813e-05
rs9265759	B	HLA-A	1	0.147	0.037	8.813e-05
rs28895004	B	HLA-A	1	-0.163	0.062	0.009375
rs1625792	B	HLA-A	1	-0.247	0.039	2.94e-10
rs114934352	B	HLA-A	1	0.209	0.096	0.02941
rs9295980	B	HLA-A	1	0.193	0.061	0.001749
rs420668	B	HLA-A	1	0.19	0.035	4.733e-08
rs553894105	B	HLA-A	1	0.199	0.032	6.962e-10
rs3134792	B	HLA-A	1	-0.247	0.039	3.016e-10
rs2394978	B	HLA-A	1	-0.247	0.039	2.94e-10
rs9265860	B	HLA-A	1	0.183	0.036	4.937e-07
rs9265866	B	HLA-A	1	0.173	0.034	5.006e-07
rs9265870	B	HLA-A	1	0.109	0.028	7.677e-05
rs9265882	B	HLA-A	1	0.11	0.028	7.276e-05
rs4398728	B	HLA-A	1	0.114	0.027	2.016e-05
rs9265903	B	HLA-A	1	0.19	0.045	2.215e-05
rs9265908	B	HLA-A	1	-0.244	0.039	4.133e-10
rs113511111	B	HLA-A	1	-0.119	0.045	0.008475
rs111606016	B	HLA-A	1	-0.119	0.045	0.008475
rs9265945	B	HLA-A	1	-0.061	0.027	0.02491
rs9265956	B	HLA-A	1	-0.07	0.029	0.01392
rs9265972	B	HLA-A	1	-0.247	0.039	2.94e-10
rs2596521	B	HLA-A	1	0.064	0.029	0.03105
rs9265980	B	HLA-A	1	0.191	0.035	3.888e-08
rs9265985	B	HLA-A	1	-0.247	0.039	2.94e-10
rs9405031	B	HLA-A	1	0.122	0.042	0.004208
rs9265998	B	HLA-A	1	-0.247	0.039	2.94e-10
rs28732138	B	HLA-A	1	-0.099	0.047	0.03651
rs9266008	B	HLA-A	1	0.19	0.035	4.733e-08
rs4530905	B	HLA-A	1	0.097	0.027	0.0002725
rs3016017	B	HLA-A	1	-0.247	0.039	2.94e-10
rs2923007	B	HLA-A	1	-0.247	0.039	2.94e-10
rs4540292	B	HLA-A	1	0.097	0.027	0.0002725
rs9266018	B	HLA-A	1	0.19	0.045	2.215e-05
rs9266029	B	HLA-A	1	0.183	0.036	4.932e-07
rs4394274	B	HLA-A	1	0.098	0.027	0.0002512
rs116321235	B	HLA-A	1	0.215	0.104	0.03895
rs114657012	B	HLA-A	1	0.215	0.104	0.03895
rs9266043	B	HLA-A	1	0.131	0.028	3.411e-06
rs114677715	B	HLA-A	1	0.215	0.104	0.03895
rs4992474	B	HLA-A	1	0.101	0.027	0.000206
rs117667673	B	HLA-A	1	0.215	0.104	0.03895
rs2523613	B	HLA-A	1	-0.084	0.039	0.03196
rs2523612	B	HLA-A	1	0.086	0.038	0.02305
rs2596501	B	HLA-A	1	0.127	0.027	2.589e-06
HLA_B_07	B	HLA-A	1	-0.093	0.038	0.015
HLA_B_07.02	B	HLA-A	1	-0.103	0.038	0.007772
HLA_B_08	B	HLA-A	1	-0.249	0.039	2.992e-10
HLA_B_08.01	B	HLA-A	1	-0.249	0.039	3.224e-10
HLA_B_15.01	B	HLA-A	1	0.112	0.055	0.04033
HLA_B_35	B	HLA-A	1	-0.142	0.05	0.004262
HLA_B_35.01	B	HLA-A	1	-0.195	0.06	0.001242
HLA_B_38	B	HLA-A	1	0.289	0.12	0.01672
HLA_B_44	B	HLA-A	1	0.176	0.038	4.875e-06
HLA_B_44.02	B	HLA-A	1	0.248	0.045	3.399e-08
HLA_B_51	B	HLA-A	1	0.142	0.063	0.02393
HLA_B_51.01	B	HLA-A	1	0.134	0.064	0.03819
rs17199328	B	HLA-A	1	0.172	0.038	8.39e-06
rs9266231	B	HLA-A	1	0.136	0.028	1.24e-06
rs74618856	B	HLA-A	1	0.116	0.027	2.438e-05
rs9266266	B	HLA-A	1	0.131	0.036	0.0003007
rs2523591	B	HLA-A	1	0.093	0.028	0.0009929
rs2523590	B	HLA-A	1	0.104	0.03	0.0005326
rs2894211	B	HLA-A	1	0.105	0.043	0.0164
rs2523589	B	HLA-A	1	0.133	0.026	6.008e-07
rs2523586	B	HLA-A	1	0.128	0.031	3.82e-05
rs1811197	B	HLA-A	1	-0.128	0.034	0.0001481
rs9378249	B	HLA-A	1	0.11	0.054	0.04212
rs2596477	B	HLA-A	1	0.177	0.038	4.536e-06
rs2596478	B	HLA-A	1	0.096	0.038	0.01079
rs2523580	B	HLA-A	1	0.114	0.029	0.0001205
rs2523578	B	HLA-A	1	0.189	0.029	1.239e-10
rs2596547	B	HLA-A	1	-0.234	0.039	3.039e-09
rs2523567	B	HLA-A	1	-0.13	0.033	7.6e-05
rs9266314	B	HLA-A	1	0.067	0.033	0.04721
rs2250287	B	HLA-A	1	0.2	0.035	1.195e-08
rs9266319	B	HLA-A	1	0.067	0.033	0.04688
rs2523564	B	HLA-A	1	0.2	0.035	1.193e-08
rs2250295	B	HLA-A	1	0.076	0.027	0.005352
rs2596548	B	HLA-A	1	0.09	0.036	0.01188
rs2523563	B	HLA-A	1	-0.129	0.033	9.836e-05
rs9266329	B	HLA-A	1	0.116	0.032	0.0003318
rs9266330	B	HLA-A	1	0.067	0.033	0.04687
rs9266331	B	HLA-A	1	0.067	0.033	0.04687
rs9266333	B	HLA-A	1	0.067	0.033	0.04687
rs2596549	B	HLA-A	1	0.091	0.036	0.01054
rs2523557	B	HLA-A	1	-0.069	0.028	0.01361
rs2523554	B	HLA-A	1	0.141	0.027	2.34e-07
rs2596551	B	HLA-A	1	0.2	0.035	1.195e-08
rs2523544	B	HLA-A	1	-0.129	0.033	9.836e-05
rs2844579	B	HLA-A	1	0.203	0.035	7.801e-09
rs2523543	B	HLA-A	1	0.2	0.035	1.195e-08
rs9266379	B	HLA-A	1	0.067	0.033	0.04687
rs2596427	B	HLA-A	1	0.09	0.036	0.01188
rs2596429	B	HLA-A	1	0.09	0.037	0.01443
rs2844575	B	HLA-A	1	0.19	0.026	8.592e-13
rs7767142	B	HLA-A	1	-0.131	0.05	0.008724
rs2523534	B	HLA-A	1	0.076	0.027	0.005352
rs2844567	B	HLA-A	1	0.107	0.048	0.02599
rs2596433	B	HLA-A	1	0.09	0.036	0.01188
rs2922997	B	HLA-A	1	0.076	0.027	0.005352
rs9266433	B	HLA-A	1	0.249	0.045	3.011e-08
rs9266438	B	HLA-A	1	0.09	0.036	0.01188
rs9266441	B	HLA-A	1	0.09	0.036	0.01188
rs5006724	B	HLA-A	1	0.068	0.027	0.01289
rs2853986	B	HLA-A	1	-0.252	0.039	1.719e-10
rs2596438	B	HLA-A	1	0.088	0.035	0.01324
rs2523522	B	HLA-A	1	0.067	0.028	0.01523
rs2523644	B	HLA-A	1	0.079	0.036	0.0267
rs2254556	B	HLA-A	1	0.09	0.036	0.01188
rs2507987	B	HLA-A	1	0.057	0.028	0.03794
rs2905721	B	HLA-A	1	0.058	0.028	0.03637
rs2507985	B	HLA-A	1	0.057	0.028	0.03794
rs6905201	B	HLA-A	1	0.058	0.028	0.0355
rs5025315	B	HLA-A	1	0.057	0.028	0.03794
rs4959068	B	HLA-A	1	0.121	0.056	0.0312
rs2844547	B	HLA-A	1	0.095	0.044	0.03165
rs3997982	B	HLA-A	1	0.079	0.036	0.0267
rs3957110	B	HLA-A	1	0.057	0.028	0.03794
rs9266596	B	HLA-A	1	0.079	0.036	0.0267
rs7382258	B	HLA-A	1	0.058	0.028	0.0373
rs4959070	B	HLA-A	1	0.09	0.036	0.01188
rs2507983	B	HLA-A	1	0.057	0.028	0.03797
rs2442743	B	HLA-A	1	0.057	0.028	0.03797
rs9266613	B	HLA-A	1	0.213	0.034	8.067e-10
rs2442742	B	HLA-A	1	0.057	0.028	0.03794
rs2507982	B	HLA-A	1	0.09	0.036	0.01188
rs57973545	B	HLA-A	1	0.121	0.056	0.0312
rs6909636	B	HLA-A	1	0.173	0.027	3.299e-10
rs2442736	B	HLA-A	1	-0.154	0.032	2.055e-06
rs9266629	B	HLA-A	1	0.171	0.033	2.17e-07
rs9266632	B	HLA-A	1	0.171	0.033	2.17e-07
rs9266640	B	HLA-A	1	0.081	0.034	0.01647
rs3094600	B	HLA-A	1	-0.101	0.031	0.000995
rs2844542	B	HLA-A	1	-0.137	0.027	7.444e-07
rs2523492	B	HLA-A	1	0.077	0.029	0.007045
rs2244027	B	HLA-A	1	0.099	0.03	0.001153
rs4713460	B	HLA-A	1	0.089	0.029	0.002424
rs4713462	B	HLA-A	1	0.089	0.029	0.002395
rs9266668	B	HLA-A	1	0.213	0.034	8.067e-10
rs9266669	B	HLA-A	1	-0.249	0.036	4.571e-12
rs4143332	B	HLA-A	1	-0.253	0.039	1.426e-10
rs112367395	B	HLA-A	1	0.121	0.056	0.0312
rs76546355	B	HLA-A	1	0.121	0.059	0.04206
rs9295987	B	HLA-A	1	-0.156	0.052	0.002899
rs2523532	B	HLA-A	1	0.096	0.038	0.01171
rs2523488	B	HLA-A	1	0.09	0.036	0.01188
rs2523486	B	HLA-A	1	0.09	0.036	0.01188
rs2523485	B	HLA-A	1	0.089	0.037	0.01601
rs2844532	B	HLA-A	1	0.078	0.034	0.02062
rs9266747	B	HLA-A	1	0.09	0.036	0.01188
rs3099849	B	HLA-A	1	0.09	0.036	0.01188
rs2442754	B	HLA-A	1	0.081	0.034	0.01682
rs3128985	B	HLA-A	1	0.112	0.03	0.0001887
rs2507976	B	HLA-A	1	-0.182	0.027	3.716e-11
rs28752470	B	HLA-A	1	0.107	0.048	0.02599
rs2442749	B	HLA-A	1	-0.087	0.03	0.003981
rs9266772	B	HLA-A	1	0.21	0.034	1.214e-09
rs2507974	B	HLA-A	1	0.09	0.036	0.01188
rs9266773	B	HLA-A	1	0.25	0.045	2.862e-08
rs118061248	B	HLA-A	1	0.262	0.084	0.001739
rs2596565	B	HLA-A	1	-0.253	0.039	1.487e-10
rs2596560	B	HLA-A	1	-0.134	0.031	1.4e-05
rs2523480	B	HLA-A	1	0.096	0.038	0.01175
rs116562707	B	HLA-A	1	0.264	0.083	0.001477
rs2596540	B	HLA-A	1	0.096	0.038	0.01204
rs1131896	B	HLA-A	1	0.088	0.031	0.004345
rs3828875	B	HLA-A	1	0.251	0.081	0.001965
rs2256028	B	HLA-A	1	0.081	0.037	0.02925
rs2853977	B	HLA-A	1	0.071	0.027	0.008583
rs2256183	B	HLA-A	1	0.07	0.027	0.009702
rs2596531	B	HLA-A	1	0.069	0.027	0.01084
rs2596532	B	HLA-A	1	0.096	0.044	0.02798
rs2848716	B	HLA-A	1	0.096	0.044	0.02798
rs2844511	B	HLA-A	1	0.069	0.027	0.01084
rs114869225	B	HLA-A	1	0.251	0.081	0.002003
rs2516448	B	HLA-A	1	0.069	0.027	0.01084
rs3130906	B	HLA-A	1	-0.058	0.029	0.04242
rs3131621	B	HLA-A	1	-0.058	0.029	0.04242
rs3093956	B	HLA-A	1	-0.239	0.035	8.122e-12
rs34682804	B	HLA-A	1	-0.178	0.065	0.006178
rs2596471	B	HLA-A	1	0.073	0.037	0.04598
rs3130477	B	HLA-A	1	-0.264	0.039	2.076e-11
rs2596472	B	HLA-A	1	0.139	0.031	8.081e-06
rs77349273	B	HLA-A	1	0.257	0.046	3.064e-08
rs3094228	B	HLA-A	1	-0.164	0.032	4.155e-07
rs16899661	B	HLA-A	1	-0.177	0.064	0.005913
rs3094605	B	HLA-A	1	-0.257	0.039	8.013e-11
rs3099840	B	HLA-A	1	-0.164	0.032	3.634e-07
rs3132090	B	HLA-A	1	-0.258	0.039	8.386e-11
rs2596473	B	HLA-A	1	0.119	0.027	8.199e-06
rs2284178	B	HLA-A	1	0.117	0.027	1.259e-05
rs3094014	B	HLA-A	1	-0.164	0.033	9.456e-07
rs75640364	B	HLA-A	1	0.254	0.046	4.994e-08
rs3094604	B	HLA-A	1	-0.179	0.034	1.385e-07
rs3128987	B	HLA-A	1	-0.167	0.033	7.181e-07
rs3131619	B	HLA-A	1	-0.257	0.039	8.013e-11
rs3094013	B	HLA-A	1	-0.252	0.039	1.885e-10
rs78551378	B	HLA-A	1	0.238	0.076	0.001901
rs35163515	B	HLA-A	1	-0.15	0.064	0.01886
rs4713466	B	HLA-A	1	0.203	0.039	2.569e-07
rs2518028	B	HLA-A	1	0.103	0.028	0.0002059
rs2523674	B	HLA-A	1	-0.107	0.026	5.888e-05
rs2523668	B	HLA-A	1	0.222	0.038	8.183e-09
rs2844503	B	HLA-A	1	0.133	0.027	7.806e-07
rs3131643	B	HLA-A	1	-0.217	0.037	6.326e-09
rs2844502	B	HLA-A	1	-0.082	0.028	0.003524
rs2596534	B	HLA-A	1	-0.063	0.027	0.01851
rs2395488	B	HLA-A	1	-0.083	0.028	0.00323
rs2248373	B	HLA-A	1	-0.057	0.028	0.04179
rs2243429	B	HLA-A	1	-0.082	0.028	0.003308
rs75303729	B	HLA-A	1	0.247	0.046	9.273e-08
rs2596536	B	HLA-A	1	-0.082	0.028	0.003524
rs2523651	B	HLA-A	1	-0.058	0.028	0.03409
rs2516424	B	HLA-A	1	-0.082	0.028	0.00354
rs2248613	B	HLA-A	1	-0.082	0.028	0.00354
rs2248617	B	HLA-A	1	-0.082	0.028	0.003524
rs3099843	B	HLA-A	1	-0.238	0.039	1.117e-09
rs3099844	B	HLA-A	1	-0.239	0.039	1.103e-09
rs2523650	B	HLA-A	1	-0.059	0.029	0.04291
rs2516507	B	HLA-A	1	-0.077	0.027	0.004976
rs2523708	B	HLA-A	1	-0.096	0.028	0.0006691
rs3132470	B	HLA-A	1	-0.241	0.039	8.768e-10
rs2905747	B	HLA-A	1	0.07	0.034	0.03821
rs2523706	B	HLA-A	1	-0.096	0.028	0.0006724
rs3094011	B	HLA-A	1	-0.239	0.039	1.103e-09
rs2516504	B	HLA-A	1	-0.096	0.028	0.0006415
rs2523700	B	HLA-A	1	-0.095	0.028	0.0007096
rs2516500	B	HLA-A	1	-0.097	0.028	0.0005895
rs2507964	B	HLA-A	1	-0.091	0.028	0.001191
rs2516415	B	HLA-A	1	-0.085	0.028	0.002326
rs2904783	B	HLA-A	1	-0.062	0.027	0.02196
rs9267325	B	HLA-A	1	0.116	0.039	0.002894
rs2516412	B	HLA-A	1	-0.088	0.028	0.001911
rs2516408	B	HLA-A	1	-0.096	0.028	0.0007397
rs6916394	B	HLA-A	1	0.147	0.029	4.094e-07
rs3828903	B	HLA-A	1	0.147	0.029	4.094e-07
rs6922431	B	HLA-A	1	0.148	0.059	0.01148
rs3094005	B	HLA-A	1	-0.247	0.039	4.659e-10
rs2534671	B	HLA-A	1	0.112	0.027	4.417e-05
rs3828912	B	HLA-A	1	0.147	0.029	4.094e-07
rs3828914	B	HLA-A	1	0.157	0.029	6.617e-08
rs2855804	B	HLA-A	1	-0.087	0.028	0.002048
rs114684640	B	HLA-A	1	0.281	0.065	1.798e-05
rs2855812	B	HLA-A	1	-0.138	0.03	4.314e-06
rs2844499	B	HLA-A	1	-0.086	0.028	0.002458
rs3130614	B	HLA-A	1	-0.249	0.04	5.655e-10
rs2844498	B	HLA-A	1	0.119	0.027	1.452e-05
rs13197153	B	HLA-A	1	-0.265	0.095	0.005497
rs2246618	B	HLA-A	1	-0.087	0.028	0.002048
rs2516400	B	HLA-A	1	-0.086	0.028	0.002457
rs75918044	B	HLA-A	1	-0.156	0.075	0.0365
rs9267445	B	HLA-A	1	-0.249	0.039	2.67e-10
rs2516491	B	HLA-A	1	-0.068	0.03	0.02268
rs114921900	B	HLA-A	1	0.156	0.078	0.04522
rs72847211	B	HLA-A	1	-0.169	0.075	0.02413
rs9469021	B	HLA-A	1	-0.154	0.071	0.0305
rs114060326	B	HLA-A	1	-0.215	0.095	0.02399
rs3093988	B	HLA-A	1	-0.111	0.035	0.001449
rs2516482	B	HLA-A	1	-0.101	0.034	0.00358
rs3219190	B	HLA-A	1	0.101	0.041	0.01382
rs74367810	B	HLA-A	1	-0.17	0.075	0.02388
rs3853601	B	HLA-A	1	0.084	0.039	0.03335
rs1055384	B	HLA-A	1	-0.114	0.035	0.001172
rs2075581	B	HLA-A	1	-0.106	0.052	0.04146
rs2734583	B	HLA-A	1	-0.25	0.039	2.407e-10
rs2071596	B	HLA-A	1	0.081	0.036	0.02502
rs2239709	B	HLA-A	1	-0.106	0.052	0.04146
rs2071593	B	HLA-A	1	-0.115	0.053	0.02862
rs45529339	B	HLA-A	1	0.295	0.066	7.968e-06
rs9267488	B	HLA-A	1	-0.249	0.039	2.811e-10
rs3219184	B	HLA-A	1	-0.128	0.052	0.01446
rs6929796	B	HLA-A	1	0.083	0.036	0.02008
rs3130062	B	HLA-A	1	0.157	0.051	0.001966
rs3093546	B	HLA-A	1	0.291	0.066	1.211e-05
rs3093542	B	HLA-A	1	-0.174	0.075	0.01993
rs2229092	B	HLA-A	1	-0.118	0.055	0.03293
rs1800629	B	HLA-A	1	-0.096	0.034	0.005296
rs1800628	B	HLA-A	1	-0.244	0.04	1.392e-09
rs769174	B	HLA-A	1	0.098	0.039	0.01297
rs7769073	B	HLA-A	1	0.179	0.075	0.01804
rs2256974	B	HLA-A	1	0.089	0.035	0.01121
rs2857595	B	HLA-A	1	-0.089	0.032	0.005234
rs2844479	B	HLA-A	1	0.087	0.028	0.001974
rs3132451	B	HLA-A	1	-0.101	0.033	0.002467
rs2736176	B	HLA-A	1	0.058	0.029	0.04913
rs3130070	B	HLA-A	1	-0.115	0.034	0.0007398
rs3130622	B	HLA-A	1	-0.115	0.034	0.0007398
rs3132450	B	HLA-A	1	-0.219	0.041	1.46e-07
rs3130623	B	HLA-A	1	-0.12	0.033	0.0003264
rs3130626	B	HLA-A	1	-0.115	0.034	0.0007398
rs2736157	B	HLA-A	1	-0.115	0.034	0.0007398
rs3130627	B	HLA-A	1	-0.115	0.034	0.0007398
rs3115663	B	HLA-A	1	-0.115	0.034	0.0007398
rs2261033	B	HLA-A	1	0.072	0.027	0.007357
rs11229	B	HLA-A	1	-0.115	0.034	0.0007398
rs35502919	B	HLA-A	1	0.189	0.06	0.001655
rs10885	B	HLA-A	1	-0.115	0.034	0.0007398
rs3130628	B	HLA-A	1	-0.112	0.034	0.0009802
rs755714	B	HLA-A	1	0.058	0.029	0.04913
rs3130048	B	HLA-A	1	-0.131	0.03	1.742e-05
rs2844463	B	HLA-A	1	0.102	0.039	0.009628
rs3117583	B	HLA-A	1	-0.114	0.034	0.0008169
rs3117582	B	HLA-A	1	-0.219	0.041	1.46e-07
rs805297	B	HLA-A	1	0.058	0.029	0.04913
rs3132449	B	HLA-A	1	-0.219	0.041	1.46e-07
rs805262	B	HLA-A	1	-0.054	0.026	0.03924
rs707920	B	HLA-A	1	0.068	0.031	0.02517
rs707974	B	HLA-A	1	0.114	0.043	0.007469
rs7029	B	HLA-A	1	0.068	0.031	0.02517
rs7992	B	HLA-A	1	0.07	0.031	0.02221
rs3130618	B	HLA-A	1	-0.114	0.034	0.0008169
rs9267531	B	HLA-A	1	-0.219	0.041	1.46e-07
rs4569	B	HLA-A	1	0.07	0.031	0.0227
rs707919	B	HLA-A	1	0.058	0.029	0.04913
rs805290	B	HLA-A	1	0.07	0.031	0.02163
rs707918	B	HLA-A	1	0.07	0.031	0.02163
rs707917	B	HLA-A	1	0.07	0.031	0.02163
rs805282	B	HLA-A	1	0.072	0.03	0.01789
rs805281	B	HLA-A	1	0.07	0.031	0.02163
rs805277	B	HLA-A	1	0.073	0.03	0.01622
rs805274	B	HLA-A	1	0.07	0.031	0.02163
rs805273	B	HLA-A	1	0.112	0.055	0.04134
rs1266074	B	HLA-A	1	0.109	0.055	0.04628
rs1266071	B	HLA-A	1	0.111	0.043	0.009425
rs805287	B	HLA-A	1	0.075	0.03	0.01172
rs805284	B	HLA-A	1	0.192	0.06	0.001447
rs805293	B	HLA-A	1	0.069	0.027	0.01125
rs3131383	B	HLA-A	1	-0.199	0.041	1.38e-06
rs3101018	B	HLA-A	1	-0.206	0.041	7.856e-07
rs3132445	B	HLA-A	1	-0.199	0.041	1.38e-06
rs3130484	B	HLA-A	1	-0.199	0.041	1.38e-06
rs3131379	B	HLA-A	1	-0.199	0.041	1.38e-06
rs3117574	B	HLA-A	1	-0.199	0.041	1.38e-06
rs3131378	B	HLA-A	1	-0.199	0.041	1.38e-06
rs3117575	B	HLA-A	1	-0.199	0.041	1.38e-06
rs707939	B	HLA-A	1	0.063	0.028	0.02691
rs3117577	B	HLA-A	1	-0.206	0.041	7.856e-07
rs3115672	B	HLA-A	1	-0.199	0.041	1.38e-06
rs3115671	B	HLA-A	1	-0.199	0.041	1.38e-06
rs3130490	B	HLA-A	1	-0.199	0.041	1.38e-06
rs915652	B	HLA-A	1	-0.209	0.042	6.26e-07
rs915651	B	HLA-A	1	-0.194	0.041	2.765e-06
rs2075800	B	HLA-A	1	0.079	0.029	0.006157
rs1043618	B	HLA-A	1	-0.064	0.027	0.01913
rs2763979	B	HLA-A	1	-0.058	0.027	0.03221
rs3130679	B	HLA-A	1	-0.209	0.042	6.285e-07
rs599707	B	HLA-A	1	-0.195	0.041	2.561e-06
rs693906	B	HLA-A	1	-0.134	0.037	0.0003154
rs521977	B	HLA-A	1	0.133	0.03	7.476e-06
rs660594	B	HLA-A	1	0.115	0.027	1.856e-05
rs660550	B	HLA-A	1	0.115	0.027	1.856e-05
rs577272	B	HLA-A	1	0.115	0.027	1.837e-05
rs644827	B	HLA-A	1	0.115	0.027	1.837e-05
rs644774	B	HLA-A	1	0.115	0.027	1.837e-05
rs494620	B	HLA-A	1	0.062	0.028	0.0249
rs2242665	B	HLA-A	1	0.115	0.027	1.837e-05
rs2242664	B	HLA-A	1	0.115	0.027	1.837e-05
rs3132442	B	HLA-A	1	0.133	0.027	7.114e-07
rs3130481	B	HLA-A	1	0.134	0.027	6.287e-07
rs3130482	B	HLA-A	1	0.134	0.027	6.688e-07
rs614549	B	HLA-A	1	0.081	0.028	0.004357
rs12661281	B	HLA-A	1	0.089	0.04	0.02588
rs2736428	B	HLA-A	1	0.101	0.029	0.0004325
rs2075798	B	HLA-A	1	-0.126	0.053	0.01717
rs605203	B	HLA-A	1	0.094	0.028	0.0008314
rs589428	B	HLA-A	1	0.094	0.028	0.0008343
rs555007	B	HLA-A	1	-0.136	0.053	0.0109
rs652888	B	HLA-A	1	-0.124	0.032	0.0001136
rs2844458	B	HLA-A	1	0.107	0.029	0.0001991
rs486416	B	HLA-A	1	0.088	0.028	0.001693
rs611572	B	HLA-A	1	-0.145	0.053	0.006448
rs535586	B	HLA-A	1	0.094	0.028	0.0008226
rs2844456	B	HLA-A	1	0.189	0.06	0.001607
rs2844455	B	HLA-A	1	0.09	0.035	0.01027
rs558702	B	HLA-A	1	-0.197	0.041	2.224e-06
rs519417	B	HLA-A	1	-0.19	0.041	4.605e-06
rs2844452	B	HLA-A	1	0.135	0.027	4.678e-07
rs644045	B	HLA-A	1	0.068	0.027	0.0131
rs497309	B	HLA-A	1	-0.193	0.041	3.191e-06
rs2734335	B	HLA-A	1	0.123	0.027	4.077e-06
rs3020644	B	HLA-A	1	0.141	0.027	2.65e-07
rs7746553	B	HLA-A	1	-0.1	0.036	0.005295
rs4141691	B	HLA-A	2	-0.102	0.036	0.004728
rs72848791	B	HLA-A	2	0.106	0.045	0.01715
rs10484404	B	HLA-A	2	-0.079	0.032	0.0147
rs1890809	B	HLA-A	2	-0.063	0.032	0.04884
rs6929559	B	HLA-A	2	-0.08	0.033	0.01445
rs2622315	B	HLA-A	2	-0.068	0.032	0.0326
rs1150697	B	HLA-A	2	-0.071	0.031	0.02238
rs1233666	B	HLA-A	2	-0.066	0.028	0.01782
rs1150699	B	HLA-A	2	-0.063	0.028	0.02344
rs1150704	B	HLA-A	2	-0.063	0.028	0.02344
rs1233664	B	HLA-A	2	-0.063	0.028	0.02344
rs1736894	B	HLA-A	2	-0.063	0.028	0.02344
rs1736890	B	HLA-A	2	-0.063	0.028	0.02344
rs11752073	B	HLA-A	2	-0.074	0.033	0.02579
rs16901846	B	HLA-A	2	-0.081	0.034	0.01896
rs3800325	B	HLA-A	2	-0.074	0.029	0.01154
rs6456811	B	HLA-A	2	-0.074	0.029	0.01144
rs1062169	B	HLA-A	2	-0.074	0.029	0.01144
rs1474589	B	HLA-A	2	-0.065	0.03	0.031
rs733743	B	HLA-A	2	0.08	0.038	0.03686
rs17313059	B	HLA-A	2	0.108	0.046	0.02085
rs7774788	B	HLA-A	2	-0.096	0.045	0.03258
rs2072319	B	HLA-A	2	0.1	0.046	0.02888
rs1556957	B	HLA-A	2	0.1	0.046	0.02888
rs2232434	B	HLA-A	2	0.1	0.046	0.02888
rs2232430	B	HLA-A	2	0.079	0.038	0.0383
rs2232428	B	HLA-A	2	-0.083	0.031	0.007274
rs2232422	B	HLA-A	2	-0.093	0.034	0.007264
rs17314991	B	HLA-A	2	0.1	0.046	0.02888
rs10484540	B	HLA-A	2	0.094	0.046	0.04425
rs17315648	B	HLA-A	2	0.094	0.045	0.03485
rs2531809	B	HLA-A	2	0.066	0.027	0.01514
rs2531814	B	HLA-A	2	0.064	0.027	0.01929
rs2021745	B	HLA-A	2	0.066	0.027	0.01507
rs2859372	B	HLA-A	2	0.066	0.027	0.01506
rs2859374	B	HLA-A	2	0.066	0.027	0.01503
rs9468379	B	HLA-A	2	0.094	0.037	0.01252
rs12663002	B	HLA-A	2	0.092	0.03	0.002056
rs7770236	B	HLA-A	2	0.076	0.039	0.0481
rs28382595	B	HLA-A	2	0.085	0.039	0.0294
rs16894143	B	HLA-A	2	-0.128	0.055	0.02075
rs62402376	B	HLA-A	2	0.056	0.025	0.02289
rs6940168	B	HLA-A	2	-0.142	0.057	0.0129
rs41270593	B	HLA-A	2	0.091	0.038	0.01778
rs1884937	B	HLA-A	2	0.051	0.023	0.02681
rs7767008	B	HLA-A	2	0.054	0.023	0.02098
rs16894184	B	HLA-A	2	0.094	0.034	0.006374
rs16894197	B	HLA-A	2	0.048	0.023	0.037
rs115162286	B	HLA-A	2	0.143	0.036	6.558e-05
rs73391152	B	HLA-A	2	-0.108	0.041	0.009329
rs1419094	B	HLA-A	2	0.142	0.036	6.746e-05
rs1954407	B	HLA-A	2	0.142	0.036	8.656e-05
rs11964849	B	HLA-A	2	-0.103	0.044	0.01985
rs17338569	B	HLA-A	2	0.076	0.026	0.00372
rs1233613	B	HLA-A	2	0.05	0.021	0.01519
rs57558053	B	HLA-A	2	0.137	0.036	0.0001253
rs9257181	B	HLA-A	2	0.054	0.023	0.01984
rs67829526	B	HLA-A	2	0.074	0.031	0.0172
rs880157	B	HLA-A	2	0.105	0.033	0.001626
rs6918063	B	HLA-A	2	0.077	0.03	0.01076
rs6904278	B	HLA-A	2	0.075	0.03	0.01212
rs114512486	B	HLA-A	2	0.141	0.035	6.539e-05
rs115439209	B	HLA-A	2	0.141	0.035	6.539e-05
rs763007	B	HLA-A	2	0.074	0.03	0.01375
rs115009016	B	HLA-A	2	0.141	0.035	6.539e-05
rs4713182	B	HLA-A	2	0.141	0.035	6.539e-05
rs743848	B	HLA-A	2	0.141	0.035	6.556e-05
rs209160	B	HLA-A	2	0.042	0.021	0.04516
rs2894065	B	HLA-A	2	0.133	0.034	0.0001277
rs115019353	B	HLA-A	2	0.141	0.035	6.593e-05
rs551731144	B	HLA-A	2	0.075	0.03	0.01141
rs116825544	B	HLA-A	2	0.142	0.035	5.098e-05
rs16894407	B	HLA-A	2	-0.128	0.055	0.02038
rs4713183	B	HLA-A	2	0.144	0.035	4.339e-05
rs6930087	B	HLA-A	2	0.075	0.031	0.01377
rs6456866	B	HLA-A	2	0.078	0.03	0.01041
rs114464814	B	HLA-A	2	0.144	0.035	4.336e-05
rs115196926	B	HLA-A	2	0.147	0.035	3.208e-05
rs209130	B	HLA-A	2	0.044	0.021	0.03387
rs1536215	B	HLA-A	2	0.116	0.031	0.0001797
rs6928948	B	HLA-A	2	0.099	0.033	0.002535
rs1056032	B	HLA-A	2	0.133	0.034	0.0001021
rs9295782	B	HLA-A	2	0.127	0.034	0.0002362
rs3763338	B	HLA-A	2	0.127	0.034	0.0002362
rs114995312	B	HLA-A	2	0.138	0.035	0.0001058
rs59889558	B	HLA-A	2	-0.126	0.055	0.02169
rs2032502	B	HLA-A	2	0.127	0.034	0.0002362
rs7761745	B	HLA-A	2	0.109	0.032	0.0008491
rs7762289	B	HLA-A	2	0.109	0.032	0.0008491
rs72860099	B	HLA-A	2	0.127	0.034	0.0002391
rs2071788	B	HLA-A	2	0.138	0.035	0.0001071
rs2071786	B	HLA-A	2	0.139	0.035	9.134e-05
rs763009	B	HLA-A	2	0.043	0.021	0.03765
rs9257403	B	HLA-A	2	0.062	0.022	0.005368
rs72862420	B	HLA-A	2	0.134	0.034	7.864e-05
rs4947256	B	HLA-A	2	0.133	0.034	0.0001018
rs4713191	B	HLA-A	2	0.137	0.034	7.351e-05
rs3135322	B	HLA-A	2	0.048	0.021	0.022
rs115164805	B	HLA-A	2	0.137	0.034	7.351e-05
rs9257445	B	HLA-A	2	0.068	0.023	0.003952
rs9257446	B	HLA-A	2	0.092	0.04	0.02243
rs9380102	B	HLA-A	2	0.129	0.036	0.0003175
rs9257448	B	HLA-A	2	0.092	0.04	0.02243
rs3135321	B	HLA-A	2	0.048	0.021	0.022
rs3129792	B	HLA-A	2	0.048	0.021	0.022
rs9468458	B	HLA-A	2	0.079	0.031	0.011
rs569105839	B	HLA-A	2	0.084	0.04	0.03501
rs61751894	B	HLA-A	2	0.137	0.034	7.33e-05
rs115450106	B	HLA-A	2	0.134	0.034	0.0001028
rs17399888	B	HLA-A	2	0.128	0.036	0.0003626
rs9257453	B	HLA-A	2	0.112	0.042	0.007138
rs6933976	B	HLA-A	2	0.067	0.023	0.004129
rs3129793	B	HLA-A	2	0.047	0.021	0.0246
rs9257456	B	HLA-A	2	0.092	0.04	0.02243
rs6925178	B	HLA-A	2	0.066	0.023	0.004985
rs6923005	B	HLA-A	2	0.066	0.023	0.004935
rs6930903	B	HLA-A	2	0.066	0.023	0.004888
rs9257469	B	HLA-A	2	0.122	0.045	0.00648
rs6916923	B	HLA-A	2	0.091	0.04	0.0249
rs9380103	B	HLA-A	2	0.132	0.034	0.0001161
rs4713195	B	HLA-A	2	0.136	0.034	8.245e-05
rs4713196	B	HLA-A	2	0.132	0.034	0.0001153
rs7741520	B	HLA-A	2	0.06	0.024	0.01165
rs7767541	B	HLA-A	2	-0.173	0.08	0.03051
rs4713197	B	HLA-A	2	0.069	0.03	0.02317
rs28531681	B	HLA-A	2	0.132	0.034	0.0001153
rs9468471	B	HLA-A	2	0.06	0.024	0.01165
rs9468473	B	HLA-A	2	0.06	0.024	0.01165
rs7743837	B	HLA-A	2	0.059	0.023	0.01149
rs6919044	B	HLA-A	2	0.06	0.024	0.01165
rs6924824	B	HLA-A	2	0.06	0.024	0.01165
rs41317371	B	HLA-A	2	0.115	0.05	0.02108
rs6456889	B	HLA-A	2	0.06	0.024	0.01165
rs6456890	B	HLA-A	2	-0.172	0.08	0.03121
rs9380106	B	HLA-A	2	0.132	0.034	0.0001153
rs9348819	B	HLA-A	2	0.133	0.036	0.0001854
rs2394514	B	HLA-A	2	0.069	0.03	0.02317
rs41317407	B	HLA-A	2	0.116	0.05	0.01962
rs3131083	B	HLA-A	2	0.042	0.021	0.04652
rs114022346	B	HLA-A	2	0.132	0.034	0.0001153
rs3130758	B	HLA-A	2	0.042	0.021	0.04636
rs11758255	B	HLA-A	2	0.06	0.024	0.01165
rs9368591	B	HLA-A	2	0.136	0.034	8.245e-05
rs4713201	B	HLA-A	2	0.132	0.034	0.0001153
rs115892296	B	HLA-A	2	0.132	0.034	0.0001153
rs115520912	B	HLA-A	2	0.132	0.034	0.0001153
rs3131091	B	HLA-A	2	-0.042	0.021	0.04598
rs6456908	B	HLA-A	2	0.06	0.024	0.01165
rs11754944	B	HLA-A	2	-0.174	0.081	0.03175
rs41317439	B	HLA-A	2	0.091	0.044	0.03931
rs9380110	B	HLA-A	2	0.06	0.024	0.01165
rs3749977	B	HLA-A	2	0.06	0.024	0.01165
rs17402039	B	HLA-A	2	0.096	0.046	0.03504
rs3130766	B	HLA-A	2	-0.042	0.021	0.04649
rs3129119	B	HLA-A	2	0.05	0.023	0.03434
rs9295794	B	HLA-A	2	0.135	0.034	9.464e-05
rs2267632	B	HLA-A	2	0.117	0.05	0.01959
rs9393945	B	HLA-A	2	0.135	0.034	9.244e-05
rs9368592	B	HLA-A	2	0.135	0.034	9.496e-05
rs3130724	B	HLA-A	2	0.054	0.025	0.02814
rs3129126	B	HLA-A	2	-0.041	0.021	0.04939
rs41317555	B	HLA-A	2	0.092	0.046	0.04812
rs3129138	B	HLA-A	2	0.063	0.022	0.004165
rs41317567	B	HLA-A	2	0.092	0.046	0.04812
rs114762484	B	HLA-A	2	0.086	0.031	0.006515
rs3129151	B	HLA-A	2	0.054	0.025	0.02819
rs3129152	B	HLA-A	2	0.053	0.024	0.0299
rs3130740	B	HLA-A	2	0.047	0.023	0.04311
rs115340779	B	HLA-A	2	0.141	0.045	0.001812
rs3129171	B	HLA-A	2	0.051	0.024	0.03151
rs3129093	B	HLA-A	2	0.053	0.025	0.03219
rs760804	B	HLA-A	2	0.052	0.025	0.03287
rs41317763	B	HLA-A	2	0.109	0.05	0.03074
rs3117344	B	HLA-A	2	0.141	0.055	0.01095
rs7766902	B	HLA-A	2	0.085	0.031	0.006767
rs9257658	B	HLA-A	2	0.12	0.054	0.02674
rs114549295	B	HLA-A	2	0.122	0.034	0.0003869
rs9348826	B	HLA-A	2	0.115	0.033	0.0006195
rs3117426	B	HLA-A	2	0.059	0.025	0.01823
rs9257696	B	HLA-A	2	0.096	0.029	0.001116
rs3117431	B	HLA-A	2	0.119	0.055	0.03066
rs9393954	B	HLA-A	2	0.098	0.031	0.001585
rs4713209	B	HLA-A	2	0.098	0.031	0.001701
rs9257725	B	HLA-A	2	0.098	0.029	0.0008418
rs9357078	B	HLA-A	2	0.112	0.034	0.001011
rs115781678	B	HLA-A	2	0.112	0.034	0.00101
rs9357079	B	HLA-A	2	0.098	0.031	0.001543
rs9257745	B	HLA-A	2	0.098	0.029	0.0008981
rs9348827	B	HLA-A	2	0.098	0.031	0.001873
rs3117438	B	HLA-A	2	0.123	0.055	0.02657
rs3129684	B	HLA-A	2	0.123	0.055	0.02657
rs4713210	B	HLA-A	2	0.111	0.034	0.00114
rs9391791	B	HLA-A	2	0.114	0.033	0.000654
rs9380120	B	HLA-A	2	0.114	0.034	0.0008238
rs9257799	B	HLA-A	2	0.111	0.033	0.0006584
rs114535366	B	HLA-A	2	0.114	0.034	0.0008238
rs7772982	B	HLA-A	2	0.083	0.027	0.002398
rs7753474	B	HLA-A	2	0.081	0.027	0.002852
rs7773534	B	HLA-A	2	0.081	0.027	0.002852
rs3129688	B	HLA-A	2	0.133	0.053	0.01185
rs1419639	B	HLA-A	2	0.099	0.049	0.04128
rs3128849	B	HLA-A	2	0.15	0.051	0.003607
rs3128850	B	HLA-A	2	0.15	0.051	0.003607
rs3128853	B	HLA-A	2	0.193	0.055	0.0004373
rs3131024	B	HLA-A	2	0.065	0.031	0.03986
rs3130858	B	HLA-A	2	0.165	0.051	0.001201
rs4959120	B	HLA-A	2	0.078	0.037	0.03488
rs362533	B	HLA-A	2	-0.143	0.051	0.005035
rs362527	B	HLA-A	2	-0.141	0.048	0.003522
rs12525160	B	HLA-A	2	-0.061	0.028	0.03113
rs4449657	B	HLA-A	2	-0.061	0.028	0.03011
rs1233400	B	HLA-A	2	0.135	0.031	1.458e-05
rs3025652	B	HLA-A	2	-0.061	0.028	0.02966
rs3025651	B	HLA-A	2	-0.124	0.047	0.008207
rs28986293	B	HLA-A	2	-0.061	0.028	0.02966
rs3025650	B	HLA-A	2	-0.122	0.044	0.005896
rs362525	B	HLA-A	2	-0.058	0.028	0.0389
rs362522	B	HLA-A	2	-0.049	0.024	0.04331
rs362523	B	HLA-A	2	0.136	0.03	7.258e-06
rs34927823	B	HLA-A	2	0.134	0.032	2.253e-05
rs1233397	B	HLA-A	2	0.08	0.025	0.001215
rs1233394	B	HLA-A	2	0.139	0.032	1.33e-05
rs28359960	B	HLA-A	2	-0.192	0.052	0.0001988
rs1233392	B	HLA-A	2	0.139	0.032	1.33e-05
rs1233391	B	HLA-A	2	0.077	0.025	0.002529
rs1233390	B	HLA-A	2	0.136	0.031	1.649e-05
rs1233389	B	HLA-A	2	0.136	0.031	1.649e-05
rs1233388	B	HLA-A	2	0.081	0.025	0.001378
rs1233386	B	HLA-A	2	0.136	0.032	1.907e-05
rs362520	B	HLA-A	2	-0.159	0.051	0.001885
rs1233384	B	HLA-A	2	0.136	0.032	1.907e-05
rs28359962	B	HLA-A	2	-0.186	0.051	0.0003144
rs3025640	B	HLA-A	2	-0.16	0.05	0.001429
rs740884	B	HLA-A	2	-0.151	0.047	0.001433
rs740883	B	HLA-A	2	-0.079	0.034	0.01881
rs740882	B	HLA-A	2	-0.079	0.034	0.01881
rs881284	B	HLA-A	2	-0.079	0.034	0.01881
rs29261	B	HLA-A	2	-0.079	0.034	0.01881
rs29230	B	HLA-A	2	-0.06	0.028	0.02948
rs29263	B	HLA-A	2	-0.079	0.034	0.01881
rs29262	B	HLA-A	2	-0.079	0.034	0.01881
rs29258	B	HLA-A	2	-0.079	0.034	0.01881
rs29259	B	HLA-A	2	-0.06	0.028	0.02948
rs29257	B	HLA-A	2	-0.079	0.034	0.01881
rs28359965	B	HLA-A	2	-0.186	0.051	0.0003163
rs28359967	B	HLA-A	2	-0.079	0.034	0.01881
rs29253	B	HLA-A	2	-0.079	0.034	0.01881
rs29227	B	HLA-A	2	-0.079	0.034	0.01881
rs29226	B	HLA-A	2	-0.079	0.034	0.01881
rs29225	B	HLA-A	2	-0.079	0.034	0.01881
rs17854217	B	HLA-A	2	-0.079	0.034	0.01881
rs3025632	B	HLA-A	2	-0.177	0.051	0.0004949
rs28359968	B	HLA-A	2	-0.177	0.051	0.0004949
rs28359971	B	HLA-A	2	-0.079	0.034	0.01881
rs16867690	B	HLA-A	2	-0.079	0.034	0.01881
rs28359975	B	HLA-A	2	-0.079	0.034	0.01881
rs6919973	B	HLA-A	2	-0.079	0.034	0.01881
rs29246	B	HLA-A	2	-0.178	0.051	0.0004592
rs29223	B	HLA-A	2	-0.079	0.034	0.01881
rs29221	B	HLA-A	2	-0.057	0.024	0.01681
rs3025629	B	HLA-A	2	-0.189	0.052	0.0003134
rs29222	B	HLA-A	2	-0.078	0.034	0.02158
rs28359982	B	HLA-A	2	-0.079	0.034	0.01881
rs17178014	B	HLA-A	2	-0.08	0.034	0.01803
rs2021749	B	HLA-A	2	-0.083	0.034	0.01454
rs1805056	B	HLA-A	2	-0.187	0.05	0.000224
rs444189	B	HLA-A	2	-0.065	0.022	0.003569
rs6928280	B	HLA-A	2	-0.171	0.051	0.0007735
rs29240	B	HLA-A	2	-0.165	0.052	0.001571
rs3025623	B	HLA-A	2	-0.165	0.052	0.001571
rs29238	B	HLA-A	2	-0.165	0.052	0.001571
rs1233375	B	HLA-A	2	0.157	0.027	4.895e-09
rs1233374	B	HLA-A	2	-0.066	0.033	0.04414
rs9257927	B	HLA-A	2	-0.159	0.066	0.01579
rs29232	B	HLA-A	2	-0.058	0.022	0.008309
rs439812	B	HLA-A	2	0.157	0.027	4.88e-09
rs29270	B	HLA-A	2	-0.134	0.045	0.003059
rs29272	B	HLA-A	2	-0.118	0.048	0.01454
rs29235	B	HLA-A	2	-0.159	0.051	0.001735
rs29234	B	HLA-A	2	-0.124	0.048	0.009865
rs9468571	B	HLA-A	2	-0.124	0.048	0.009865
rs9461541	B	HLA-A	2	-0.124	0.048	0.009865
rs2252711	B	HLA-A	2	0.16	0.027	2.139e-09
rs9257932	B	HLA-A	2	-0.204	0.065	0.0018
rs386442913	B	HLA-A	2	-0.235	0.058	4.994e-05
rs3117286	B	HLA-A	2	-0.15	0.063	0.01761
rs2857783	B	HLA-A	2	-0.239	0.073	0.001045
rs2535256	B	HLA-A	2	-0.239	0.073	0.001045
rs2535255	B	HLA-A	2	-0.239	0.073	0.001045
rs2256266	B	HLA-A	2	0.16	0.027	2.515e-09
rs2857784	B	HLA-A	2	-0.239	0.073	0.001045
rs6905408	B	HLA-A	2	-0.145	0.06	0.01649
rs2857766	B	HLA-A	2	0.161	0.027	2.045e-09
rs2857767	B	HLA-A	2	-0.149	0.064	0.01952
rs2535250	B	HLA-A	2	-0.149	0.064	0.01952
rs2857768	B	HLA-A	2	-0.239	0.073	0.001045
rs2535249	B	HLA-A	2	-0.189	0.059	0.001535
rs2857770	B	HLA-A	2	-0.149	0.064	0.01952
rs2535248	B	HLA-A	2	-0.149	0.064	0.01952
rs2857771	B	HLA-A	2	-0.149	0.064	0.01952
rs2071652	B	HLA-A	2	-0.145	0.06	0.01639
rs1318631	B	HLA-A	2	0.161	0.027	2.054e-09
rs926827	B	HLA-A	2	-0.225	0.074	0.002318
rs926828	B	HLA-A	2	-0.225	0.074	0.002318
rs2535241	B	HLA-A	2	-0.225	0.074	0.002318
rs2747419	B	HLA-A	2	-0.277	0.072	0.0001259
rs9257940	B	HLA-A	2	-0.146	0.06	0.01578
rs378596	B	HLA-A	2	-0.239	0.073	0.001045
rs375984	B	HLA-A	2	-0.06	0.026	0.02301
rs2535238	B	HLA-A	2	-0.06	0.026	0.02301
rs2747421	B	HLA-A	2	-0.06	0.026	0.02301
rs387603	B	HLA-A	2	-0.239	0.073	0.001045
rs387642	B	HLA-A	2	-0.053	0.026	0.04493
rs396660	B	HLA-A	2	-0.061	0.025	0.01395
rs445150	B	HLA-A	2	-0.061	0.025	0.01395
rs417764	B	HLA-A	2	-0.06	0.026	0.02295
rs2747429	B	HLA-A	2	-0.06	0.026	0.02301
rs3129057	B	HLA-A	2	-0.077	0.021	0.0002016
rs2747430	B	HLA-A	2	-0.061	0.025	0.01395
rs3129054	B	HLA-A	2	-0.048	0.023	0.03574
rs3129051	B	HLA-A	2	-0.239	0.073	0.001045
rs398931	B	HLA-A	2	-0.239	0.073	0.001045
rs423281	B	HLA-A	2	-0.239	0.073	0.001045
rs385743	B	HLA-A	2	-0.239	0.073	0.001045
rs2535236	B	HLA-A	2	-0.049	0.023	0.03343
rs2747436	B	HLA-A	2	-0.048	0.023	0.03431
rs2747437	B	HLA-A	2	-0.26	0.072	0.0003199
rs9257985	B	HLA-A	2	-0.142	0.053	0.007202
rs9257986	B	HLA-A	2	-0.146	0.06	0.01512
rs2747439	B	HLA-A	2	-0.239	0.073	0.001045
rs3129045	B	HLA-A	2	-0.07	0.023	0.001853
rs3095288	B	HLA-A	2	-0.07	0.023	0.001853
rs2747442	B	HLA-A	2	-0.048	0.023	0.03478
rs2747443	B	HLA-A	2	-0.048	0.023	0.03431
rs2747444	B	HLA-A	2	-0.239	0.073	0.001045
rs3117294	B	HLA-A	2	-0.07	0.023	0.001887
rs2747445	B	HLA-A	2	-0.225	0.074	0.002318
rs3095286	B	HLA-A	2	-0.048	0.023	0.03478
rs2747450	B	HLA-A	2	-0.239	0.073	0.001045
rs4959123	B	HLA-A	2	0.159	0.027	3.073e-09
rs3117300	B	HLA-A	2	-0.239	0.073	0.001045
rs3117301	B	HLA-A	2	-0.07	0.026	0.006309
rs3117302	B	HLA-A	2	-0.239	0.073	0.001045
rs2747451	B	HLA-A	2	-0.067	0.026	0.009137
rs2747452	B	HLA-A	2	-0.239	0.073	0.001045
rs2747454	B	HLA-A	2	-0.055	0.026	0.03628
rs2535232	B	HLA-A	2	-0.239	0.073	0.001045
rs2747456	B	HLA-A	2	-0.07	0.026	0.006309
rs2747457	B	HLA-A	2	-0.07	0.026	0.006309
rs2747458	B	HLA-A	2	-0.239	0.073	0.001045
rs2747459	B	HLA-A	2	-0.239	0.073	0.001045
rs2747460	B	HLA-A	2	-0.07	0.026	0.006309
rs2747464	B	HLA-A	2	-0.239	0.073	0.001045
rs2747466	B	HLA-A	2	-0.239	0.073	0.001045
rs3117317	B	HLA-A	2	-0.085	0.02	3.869e-05
rs2079895	B	HLA-A	2	-0.052	0.026	0.04994
rs2894113	B	HLA-A	2	-0.083	0.021	5.195e-05
rs3094736	B	HLA-A	2	-0.083	0.021	5.195e-05
rs3131888	B	HLA-A	2	-0.049	0.02	0.01559
rs3116807	B	HLA-A	2	-0.073	0.02	0.0003502
rs3131887	B	HLA-A	2	-0.063	0.026	0.01494
rs3131886	B	HLA-A	2	-0.06	0.02	0.002954
rs3116806	B	HLA-A	2	-0.06	0.02	0.002873
rs3129080	B	HLA-A	2	-0.061	0.02	0.002861
rs9258074	B	HLA-A	2	-0.08	0.025	0.001233
rs7776082	B	HLA-A	2	-0.061	0.02	0.00279
rs9258089	B	HLA-A	2	-0.061	0.02	0.002727
rs3116802	B	HLA-A	2	-0.08	0.025	0.001163
rs3129070	B	HLA-A	2	-0.08	0.025	0.001163
rs3129066	B	HLA-A	2	-0.08	0.025	0.001163
rs3131873	B	HLA-A	2	-0.08	0.025	0.001163
rs9258103	B	HLA-A	2	-0.079	0.025	0.001389
rs3116799	B	HLA-A	2	-0.058	0.026	0.02528
rs3129064	B	HLA-A	2	-0.061	0.02	0.002676
rs2158290	B	HLA-A	2	-0.08	0.025	0.001163
rs6911622	B	HLA-A	2	-0.111	0.044	0.01223
rs2107203	B	HLA-A	2	-0.08	0.025	0.001163
rs3131871	B	HLA-A	2	-0.08	0.025	0.001163
rs3131870	B	HLA-A	2	-0.08	0.025	0.001163
rs3129056	B	HLA-A	2	-0.08	0.025	0.001163
rs3129055	B	HLA-A	2	-0.08	0.025	0.001163
rs12661228	B	HLA-A	2	0.161	0.026	1.483e-09
rs3131866	B	HLA-A	2	-0.08	0.025	0.001163
rs35471702	B	HLA-A	2	0.159	0.027	3.073e-09
rs3131865	B	HLA-A	2	-0.078	0.025	0.001469
rs17184633	B	HLA-A	2	-0.239	0.073	0.001045
rs11962017	B	HLA-A	2	-0.108	0.044	0.0149
rs6457009	B	HLA-A	2	0.108	0.028	0.0001066
rs7762253	B	HLA-A	2	0.079	0.029	0.006689
rs3871467	B	HLA-A	2	0.107	0.028	0.0001249
rs1610589	B	HLA-A	2	-0.058	0.026	0.0254
rs3871468	B	HLA-A	2	0.159	0.027	3.073e-09
rs1610742	B	HLA-A	2	-0.058	0.026	0.0254
rs1610744	B	HLA-A	2	-0.058	0.026	0.0254
rs4098873	B	HLA-A	2	-0.239	0.073	0.001045
rs61524015	B	HLA-A	2	-0.233	0.074	0.001809
rs533550179	B	HLA-A	2	-0.058	0.026	0.0254
rs2735062	B	HLA-A	2	0.108	0.028	0.000115
rs566241166	B	HLA-A	2	-0.108	0.044	0.01486
rs577078190	B	HLA-A	2	-0.056	0.026	0.0304
rs559554484	B	HLA-A	2	0.109	0.028	9.5e-05
rs544864228	B	HLA-A	2	-0.058	0.026	0.0254
rs563046682	B	HLA-A	2	-0.236	0.057	3.995e-05
rs386540125	B	HLA-A	2	0.06	0.028	0.03311
rs2517911	B	HLA-A	2	-0.053	0.025	0.03882
rs1632960	B	HLA-A	2	-0.053	0.025	0.03882
rs2517910	B	HLA-A	2	0.106	0.026	4.512e-05
rs1632957	B	HLA-A	2	-0.053	0.025	0.03882
rs3998799	B	HLA-A	2	0.129	0.026	7.882e-07
rs1362126	B	HLA-A	2	0.129	0.026	7.882e-07
rs1736926	B	HLA-A	2	0.06	0.028	0.0332
rs1736922	B	HLA-A	2	-0.053	0.025	0.03882
rs2523405	B	HLA-A	2	0.112	0.028	5.3e-05
rs1628578	B	HLA-A	2	-0.053	0.025	0.03882
rs2523404	B	HLA-A	2	0.115	0.027	3.288e-05
rs2735059	B	HLA-A	2	0.112	0.028	5.344e-05
rs2743925	B	HLA-A	2	-0.062	0.029	0.03182
rs1611349	B	HLA-A	2	0.098	0.025	0.0001215
rs2523402	B	HLA-A	2	0.129	0.026	7.821e-07
rs59144130	B	HLA-A	2	-0.218	0.073	0.002851
rs2743922	B	HLA-A	2	0.127	0.026	9.916e-07
rs2523400	B	HLA-A	2	0.095	0.024	0.0001059
rs2523399	B	HLA-A	2	0.095	0.024	0.0001122
rs2248693	B	HLA-A	2	0.064	0.028	0.02314
rs2735054	B	HLA-A	2	0.096	0.025	1e-04
rs2735052	B	HLA-A	2	0.117	0.026	1.033e-05
rs2523395	B	HLA-A	2	0.117	0.026	1.033e-05
rs2394159	B	HLA-A	2	0.127	0.026	9.916e-07
rs2248927	B	HLA-A	2	0.095	0.024	0.0001122
rs2394160	B	HLA-A	2	0.117	0.026	1.033e-05
rs9258206	B	HLA-A	2	-0.178	0.064	0.005643
rs2743919	B	HLA-A	2	0.117	0.026	1.033e-05
rs1736914	B	HLA-A	2	0.064	0.028	0.02314
rs1736913	B	HLA-A	2	0.056	0.022	0.01229
rs2517944	B	HLA-A	2	0.117	0.026	1.033e-05
rs2743918	B	HLA-A	2	0.127	0.026	9.916e-07
rs2844832	B	HLA-A	2	0.117	0.026	1.033e-05
rs9258209	B	HLA-A	2	-0.178	0.064	0.005643
rs2523393	B	HLA-A	2	0.117	0.026	1.033e-05
rs2735051	B	HLA-A	2	0.127	0.026	9.916e-07
rs2523392	B	HLA-A	2	0.095	0.024	0.0001112
rs1736910	B	HLA-A	2	0.064	0.028	0.02314
rs2844831	B	HLA-A	2	0.118	0.027	1.005e-05
rs932338	B	HLA-A	2	0.064	0.028	0.02314
rs1633096	B	HLA-A	2	-0.051	0.025	0.04071
rs2523388	B	HLA-A	2	0.117	0.026	1.033e-05
rs2523387	B	HLA-A	2	0.117	0.026	1.033e-05
rs1610603	B	HLA-A	2	0.064	0.028	0.02314
rs1610604	B	HLA-A	2	0.064	0.028	0.02314
rs1610605	B	HLA-A	2	0.064	0.028	0.02314
rs574864134	B	HLA-A	2	0.117	0.026	1.033e-05
rs2743951	B	HLA-A	2	0.128	0.027	1.955e-06
rs909732	B	HLA-A	2	0.064	0.028	0.02314
rs4713240	B	HLA-A	2	0.145	0.025	1.542e-08
rs1610613	B	HLA-A	2	0.064	0.028	0.02314
rs2844846	B	HLA-A	2	0.127	0.026	9.916e-07
rs28359996	B	HLA-A	2	-0.237	0.057	3.656e-05
rs56211519	B	HLA-A	2	-0.218	0.073	0.002851
rs1633085	B	HLA-A	2	-0.059	0.02	0.00414
rs1737085	B	HLA-A	2	-0.059	0.02	0.004114
rs1737084	B	HLA-A	2	0.064	0.028	0.02314
rs12665401	B	HLA-A	2	0.111	0.022	4.217e-07
rs1633080	B	HLA-A	2	-0.059	0.02	0.004114
rs733841	B	HLA-A	2	0.064	0.028	0.02314
rs3873230	B	HLA-A	2	-0.218	0.073	0.002851
rs1610736	B	HLA-A	2	-0.059	0.02	0.004114
rs909728	B	HLA-A	2	-0.059	0.02	0.004114
rs909726	B	HLA-A	2	0.064	0.028	0.02314
rs909725	B	HLA-A	2	0.064	0.028	0.02314
rs4713243	B	HLA-A	2	0.078	0.022	0.0002857
rs4713244	B	HLA-A	2	0.147	0.026	1.153e-08
rs2394164	B	HLA-A	2	0.128	0.025	4.371e-07
rs9391630	B	HLA-A	2	0.137	0.027	4.916e-07
rs2735050	B	HLA-A	2	0.064	0.028	0.02314
rs1633076	B	HLA-A	2	0.064	0.028	0.02314
rs4947236	B	HLA-A	2	0.078	0.022	0.0002857
rs1737081	B	HLA-A	2	0.066	0.028	0.02061
rs1633071	B	HLA-A	2	0.064	0.028	0.02314
rs1633070	B	HLA-A	2	0.065	0.028	0.02245
rs1633068	B	HLA-A	2	0.064	0.028	0.02314
rs1737079	B	HLA-A	2	0.064	0.028	0.02314
rs9258266	B	HLA-A	2	-0.146	0.061	0.01628
rs1626636	B	HLA-A	2	0.064	0.028	0.02314
rs1633064	B	HLA-A	2	0.064	0.028	0.02314
rs1633062	B	HLA-A	2	0.064	0.028	0.02314
rs1633061	B	HLA-A	2	0.064	0.028	0.02314
rs1633057	B	HLA-A	2	0.064	0.028	0.02314
rs1737074	B	HLA-A	2	0.064	0.028	0.02314
rs1610627	B	HLA-A	2	0.064	0.028	0.02314
rs113795410	B	HLA-A	2	0.064	0.028	0.02314
rs1610727	B	HLA-A	2	0.064	0.028	0.02314
rs1610728	B	HLA-A	2	0.062	0.028	0.02999
rs9258273	B	HLA-A	2	-0.146	0.061	0.01628
rs1610631	B	HLA-A	2	0.065	0.028	0.02176
rs1633052	B	HLA-A	2	0.062	0.028	0.02781
rs1611282	B	HLA-A	2	0.104	0.027	0.0001106
rs9391660	B	HLA-A	2	0.147	0.025	9.178e-09
rs1633051	B	HLA-A	2	0.063	0.028	0.02491
rs1633050	B	HLA-A	2	0.064	0.028	0.02314
rs9258275	B	HLA-A	2	0.079	0.022	0.0002823
rs1633049	B	HLA-A	2	0.064	0.028	0.02314
rs1737070	B	HLA-A	2	0.064	0.028	0.02314
rs1633048	B	HLA-A	2	0.064	0.028	0.02314
rs1737069	B	HLA-A	2	0.073	0.025	0.004077
rs1737068	B	HLA-A	2	0.064	0.028	0.02314
rs1737066	B	HLA-A	2	0.064	0.028	0.02314
rs1737064	B	HLA-A	2	0.064	0.028	0.02314
rs1633046	B	HLA-A	2	0.064	0.028	0.02314
rs7759474	B	HLA-A	2	0.146	0.025	1.106e-08
rs1633045	B	HLA-A	2	0.064	0.028	0.02314
rs1626392	B	HLA-A	2	0.065	0.026	0.01134
rs1625636	B	HLA-A	2	0.065	0.028	0.02184
rs1737063	B	HLA-A	2	-0.044	0.021	0.0343
rs370631	B	HLA-A	2	-0.067	0.024	0.0059
rs2246856	B	HLA-A	2	-0.199	0.045	1.197e-05
rs1737060	B	HLA-A	2	0.055	0.028	0.04812
rs2517931	B	HLA-A	2	0.117	0.025	3.509e-06
rs2735046	B	HLA-A	2	0.115	0.025	6.788e-06
rs34735344	B	HLA-A	2	-0.134	0.066	0.04133
rs36106954	B	HLA-A	2	-0.134	0.066	0.04133
rs35794939	B	HLA-A	2	-0.134	0.066	0.04133
rs36073133	B	HLA-A	2	-0.134	0.066	0.04133
rs73745406	B	HLA-A	2	-0.134	0.066	0.04133
rs3873238	B	HLA-A	2	-0.228	0.054	2.959e-05
rs9258293	B	HLA-A	2	-0.229	0.046	6.572e-07
rs1737043	B	HLA-A	2	0.097	0.025	0.0001186
rs11753872	B	HLA-A	2	-0.134	0.066	0.04133
rs2247422	B	HLA-A	2	0.117	0.025	3.424e-06
rs1737030	B	HLA-A	2	0.087	0.023	0.0002067
rs6932033	B	HLA-A	2	-0.134	0.066	0.04133
rs9258302	B	HLA-A	2	-0.227	0.045	6.689e-07
rs1611277	B	HLA-A	2	-0.246	0.051	1.565e-06
rs9258303	B	HLA-A	2	-0.227	0.045	6.689e-07
rs2517930	B	HLA-A	2	0.168	0.024	7.628e-12
rs4122198	B	HLA-A	2	-0.227	0.045	6.689e-07
rs17178658	B	HLA-A	2	-0.243	0.077	0.001611
rs2735035	B	HLA-A	2	0.166	0.024	1.266e-11
rs58147175	B	HLA-A	2	-0.134	0.066	0.04133
rs73745483	B	HLA-A	2	-0.134	0.066	0.04133
rs35728173	B	HLA-A	2	-0.134	0.066	0.04133
rs9258405	B	HLA-A	2	-0.22	0.044	6.613e-07
rs56183732	B	HLA-A	2	-0.128	0.061	0.03538
rs2523416	B	HLA-A	2	-0.246	0.051	1.565e-06
rs11758019	B	HLA-A	2	-0.173	0.065	0.007853
rs11758087	B	HLA-A	2	-0.134	0.066	0.04133
rs11751282	B	HLA-A	2	-0.134	0.066	0.04133
rs11759271	B	HLA-A	2	-0.141	0.065	0.03079
rs3873243	B	HLA-A	2	-0.238	0.042	1.801e-08
rs1611185	B	HLA-A	2	0.087	0.022	8.157e-05
rs2017525	B	HLA-A	2	-0.228	0.047	1.526e-06
rs3891160	B	HLA-A	2	-0.128	0.061	0.03553
rs2294415	B	HLA-A	2	-0.128	0.061	0.03553
rs1736982	B	HLA-A	2	0.092	0.025	0.0002699
rs1736981	B	HLA-A	2	0.092	0.025	0.0002699
rs6915497	B	HLA-A	2	-0.128	0.061	0.03553
rs3906248	B	HLA-A	2	-0.134	0.066	0.04133
rs2394689	B	HLA-A	2	-0.248	0.051	1.291e-06
rs2394173	B	HLA-A	2	0.168	0.024	6.987e-12
rs2523412	B	HLA-A	2	-0.248	0.051	1.291e-06
rs17178826	B	HLA-A	2	-0.134	0.066	0.04133
rs9258447	B	HLA-A	2	-0.236	0.041	1.336e-08
rs11751791	B	HLA-A	2	-0.128	0.061	0.03553
rs11754253	B	HLA-A	2	-0.128	0.061	0.03553
rs11751820	B	HLA-A	2	-0.128	0.061	0.03553
rs3016027	B	HLA-A	2	0.097	0.026	0.0001765
rs72492262	B	HLA-A	2	-0.128	0.061	0.03553
rs11757182	B	HLA-A	2	-0.134	0.066	0.04133
rs2523409	B	HLA-A	2	0.129	0.025	3.095e-07
rs4098859	B	HLA-A	2	-0.134	0.066	0.04133
rs72492266	B	HLA-A	2	-0.128	0.061	0.03553
rs9380141	B	HLA-A	2	0.18	0.025	2.578e-12
rs9357086	B	HLA-A	2	0.162	0.026	1.184e-09
rs59416725	B	HLA-A	2	-0.134	0.066	0.04133
rs1632969	B	HLA-A	2	0.098	0.025	0.0001101
rs3926748	B	HLA-A	2	-0.233	0.041	2.442e-08
rs2743936	B	HLA-A	2	0.118	0.025	2.727e-06
rs1611182	B	HLA-A	2	0.083	0.025	0.0008203
rs1610706	B	HLA-A	2	-0.056	0.021	0.006287
rs79517832	B	HLA-A	2	-0.234	0.047	6.951e-07
rs17178952	B	HLA-A	2	-0.134	0.066	0.04158
rs11753629	B	HLA-A	2	-0.166	0.034	1.542e-06
rs11753654	B	HLA-A	2	-0.203	0.039	2.132e-07
rs1736956	B	HLA-A	2	-0.055	0.021	0.007815
rs3888720	B	HLA-A	2	-0.202	0.039	2.157e-07
rs1633105	B	HLA-A	2	-0.056	0.021	0.007034
rs72846618	B	HLA-A	2	-0.203	0.039	2.14e-07
rs72492273	B	HLA-A	2	-0.21	0.038	5.367e-08
rs1633077	B	HLA-A	2	-0.069	0.021	0.0008468
rs17185377	B	HLA-A	2	-0.203	0.039	2.115e-07
rs2743933	B	HLA-A	2	-0.246	0.051	1.565e-06
rs2394177	B	HLA-A	2	-0.203	0.039	2.115e-07
rs1611145	B	HLA-A	2	-0.246	0.051	1.565e-06
rs35726606	B	HLA-A	2	-0.203	0.039	2.115e-07
rs34833819	B	HLA-A	2	-0.203	0.039	2.115e-07
rs1610677	B	HLA-A	2	-0.067	0.021	0.001256
rs1610678	B	HLA-A	2	-0.069	0.021	0.0008408
rs1611146	B	HLA-A	2	-0.246	0.051	1.565e-06
rs1611149	B	HLA-A	2	-0.069	0.021	0.0008408
rs1611165	B	HLA-A	2	-0.069	0.021	0.0008408
rs1632948	B	HLA-A	2	-0.069	0.021	0.0008408
rs1736936	B	HLA-A	2	-0.065	0.021	0.001614
rs3823321	B	HLA-A	2	-0.213	0.04	1.479e-07
rs1626038	B	HLA-A	2	-0.073	0.021	0.0004462
rs1632942	B	HLA-A	2	-0.074	0.021	0.0003377
rs1632933	B	HLA-A	2	-0.07	0.021	0.0007046
rs915669	B	HLA-A	2	-0.072	0.021	0.0004833
rs915668	B	HLA-A	2	-0.072	0.021	0.0004833
rs1063320	B	HLA-A	2	-0.072	0.021	0.0004833
rs9380142	B	HLA-A	2	0.174	0.024	1.973e-12
rs2517896	B	HLA-A	2	-0.102	0.035	0.003588
rs72838286	B	HLA-A	2	-0.164	0.034	1.394e-06
rs11753296	B	HLA-A	2	-0.164	0.034	1.394e-06
rs2517892	B	HLA-A	2	-0.121	0.023	2.283e-07
rs9380143	B	HLA-A	2	0.203	0.026	6.235e-15
rs9380145	B	HLA-A	2	0.203	0.026	5.714e-15
rs2735020	B	HLA-A	2	-0.098	0.035	0.005431
rs4713250	B	HLA-A	2	0.203	0.026	5.862e-15
rs2523790	B	HLA-A	2	-0.121	0.023	2.285e-07
rs59098250	B	HLA-A	2	-0.235	0.041	9.356e-09
rs9404952	B	HLA-A	2	0.116	0.027	1.349e-05
rs2735018	B	HLA-A	2	-0.109	0.035	0.001937
rs2394178	B	HLA-A	2	-0.165	0.027	1.417e-09
rs2394180	B	HLA-A	2	-0.161	0.034	2.203e-06
rs2735014	B	HLA-A	2	-0.17	0.027	7.23e-10
rs2523781	B	HLA-A	2	-0.096	0.035	0.006083
rs2523779	B	HLA-A	2	-0.101	0.035	0.00388
rs2517887	B	HLA-A	2	-0.17	0.027	7.23e-10
rs2743937	B	HLA-A	2	-0.17	0.027	7.23e-10
rs2517884	B	HLA-A	2	-0.101	0.035	0.00388
rs2735005	B	HLA-A	2	-0.121	0.023	2.285e-07
rs2735003	B	HLA-A	2	-0.17	0.027	7.23e-10
rs79287057	B	HLA-A	2	-0.221	0.046	1.8e-06
rs9258537	B	HLA-A	2	-0.17	0.027	7.23e-10
rs2734999	B	HLA-A	2	-0.101	0.035	0.00388
rs2523777	B	HLA-A	2	-0.17	0.027	7.23e-10
rs2523776	B	HLA-A	2	-0.101	0.035	0.00388
rs2523772	B	HLA-A	2	-0.098	0.035	0.005431
rs4607472	B	HLA-A	2	-0.22	0.039	2.303e-08
rs2523771	B	HLA-A	2	-0.098	0.035	0.005431
rs1611135	B	HLA-A	2	-0.231	0.057	4.738e-05
rs2523769	B	HLA-A	2	-0.121	0.023	2.285e-07
rs56164731	B	HLA-A	2	-0.122	0.029	3.229e-05
rs55944615	B	HLA-A	2	-0.221	0.039	1.664e-08
rs2844827	B	HLA-A	2	-0.13	0.024	5.837e-08
rs4084096	B	HLA-A	2	-0.122	0.029	3.229e-05
rs2734994	B	HLA-A	2	-0.102	0.035	0.004102
rs5013310	B	HLA-A	2	-0.122	0.029	3.229e-05
rs5013309	B	HLA-A	2	-0.122	0.029	3.229e-05
rs2734991	B	HLA-A	2	-0.098	0.035	0.005431
rs2734990	B	HLA-A	2	-0.13	0.024	5.837e-08
rs72843666	B	HLA-A	2	-0.122	0.029	3.229e-05
rs72843667	B	HLA-A	2	-0.122	0.029	3.229e-05
rs2523767	B	HLA-A	2	-0.13	0.024	5.837e-08
rs2523766	B	HLA-A	2	-0.098	0.035	0.005431
rs2517879	B	HLA-A	2	-0.13	0.024	5.837e-08
rs72843672	B	HLA-A	2	-0.221	0.039	1.664e-08
rs9258555	B	HLA-A	2	-0.098	0.035	0.005431
rs73747715	B	HLA-A	2	-0.221	0.039	1.664e-08
rs72843675	B	HLA-A	2	-0.221	0.039	1.664e-08
rs3873260	B	HLA-A	2	-0.13	0.024	5.837e-08
rs9258557	B	HLA-A	2	-0.098	0.035	0.005431
rs72843683	B	HLA-A	2	-0.221	0.039	1.664e-08
rs74636342	B	HLA-A	2	-0.221	0.039	1.664e-08
rs73747723	B	HLA-A	2	-0.206	0.073	0.004677
rs2894118	B	HLA-A	2	-0.233	0.04	8.924e-09
rs2394184	B	HLA-A	2	-0.221	0.039	1.664e-08
rs2394185	B	HLA-A	2	-0.221	0.046	1.8e-06
rs2394186	B	HLA-A	2	-0.061	0.029	0.03755
rs28724990	B	HLA-A	2	-0.149	0.028	8.197e-08
rs9380146	B	HLA-A	2	0.157	0.028	1.683e-08
rs72845906	B	HLA-A	2	-0.22	0.039	2.303e-08
rs2523764	B	HLA-A	2	-0.093	0.024	0.0001424
rs72845909	B	HLA-A	2	-0.12	0.029	4.133e-05
rs2523763	B	HLA-A	2	0.138	0.025	4.353e-08
rs9258569	B	HLA-A	2	-0.098	0.035	0.005431
rs3893527	B	HLA-A	2	-0.1	0.035	0.004841
rs2247504	B	HLA-A	2	-0.088	0.021	4.073e-05
rs2107198	B	HLA-A	2	-0.243	0.036	1.404e-11
rs2508050	B	HLA-A	2	-0.085	0.037	0.02207
rs3115627	B	HLA-A	2	0.138	0.025	4.938e-08
rs2523756	B	HLA-A	2	-0.085	0.021	7.314e-05
rs16896119	B	HLA-A	2	-0.244	0.036	1.233e-11
rs9258632	B	HLA-A	2	-0.163	0.027	3.504e-09
rs17179234	B	HLA-A	2	-0.244	0.04	1.531e-09
rs2975034	B	HLA-A	2	0.192	0.025	1.643e-14
rs2975033	B	HLA-A	2	0.192	0.025	1.643e-14
rs2905756	B	HLA-A	2	0.192	0.025	1.643e-14
rs58005484	B	HLA-A	2	-0.124	0.03	2.868e-05
rs3094175	B	HLA-A	2	-0.085	0.021	7.314e-05
rs9258665	B	HLA-A	2	-0.163	0.027	3.504e-09
rs2428510	B	HLA-A	2	-0.084	0.021	9.967e-05
rs2517854	B	HLA-A	2	-0.085	0.021	7.314e-05
rs2844826	B	HLA-A	2	-0.085	0.021	7.314e-05
rs6919513	B	HLA-A	2	-0.085	0.021	7.314e-05
rs9258679	B	HLA-A	2	-0.085	0.021	7.314e-05
rs73745607	B	HLA-A	2	-0.244	0.036	1.233e-11
rs9258687	B	HLA-A	2	-0.163	0.027	3.504e-09
rs1611684	B	HLA-A	2	-0.085	0.021	7.314e-05
rs9258726	B	HLA-A	2	-0.101	0.024	2.077e-05
rs9258730	B	HLA-A	2	-0.163	0.027	3.504e-09
rs1611697	B	HLA-A	2	-0.231	0.057	4.738e-05
rs9258738	B	HLA-A	2	-0.101	0.024	2.077e-05
rs9258739	B	HLA-A	2	-0.101	0.024	2.077e-05
rs1611699	B	HLA-A	2	-0.085	0.021	7.302e-05
rs9258740	B	HLA-A	2	-0.163	0.027	3.504e-09
rs1611704	B	HLA-A	2	0.141	0.025	2.674e-08
rs6937645	B	HLA-A	2	0.089	0.044	0.04572
rs2523822	B	HLA-A	2	0.192	0.025	1.643e-14
rs9295822	B	HLA-A	2	0.089	0.044	0.04572
rs1611710	B	HLA-A	2	-0.085	0.021	7.314e-05
rs9258750	B	HLA-A	2	-0.163	0.027	3.504e-09
rs1611711	B	HLA-A	2	-0.085	0.021	7.314e-05
rs1611715	B	HLA-A	2	0.141	0.025	3.051e-08
rs2517830	B	HLA-A	2	0.1	0.04	0.01242
rs1611717	B	HLA-A	2	-0.085	0.021	7.314e-05
rs57276595	B	HLA-A	2	-0.204	0.073	0.005591
rs56026100	B	HLA-A	2	-0.244	0.036	1.233e-11
rs9468643	B	HLA-A	2	0.089	0.044	0.04572
rs7760172	B	HLA-A	2	-0.114	0.051	0.02605
rs55815013	B	HLA-A	2	-0.204	0.073	0.005591
rs58993253	B	HLA-A	2	-0.244	0.036	1.233e-11
rs9258766	B	HLA-A	2	-0.102	0.024	1.784e-05
rs1611723	B	HLA-A	2	-0.056	0.022	0.01251
rs2517829	B	HLA-A	2	-0.085	0.037	0.02207
rs9258771	B	HLA-A	2	-0.102	0.024	1.784e-05
rs1611732	B	HLA-A	2	-0.085	0.021	7.314e-05
rs3891492	B	HLA-A	2	-0.102	0.024	1.784e-05
rs765649	B	HLA-A	2	-0.085	0.021	7.314e-05
rs3891491	B	HLA-A	2	-0.102	0.024	1.784e-05
rs1611737	B	HLA-A	2	-0.085	0.021	7.314e-05
rs73725445	B	HLA-A	2	-0.244	0.036	1.233e-11
rs34939740	B	HLA-A	2	0.195	0.064	0.002502
rs3094165	B	HLA-A	2	0.077	0.023	0.0007426
rs73725447	B	HLA-A	2	-0.204	0.073	0.005591
rs2523818	B	HLA-A	2	0.21	0.024	2.497e-17
rs2734973	B	HLA-A	2	-0.144	0.033	1.136e-05
rs3115623	B	HLA-A	2	0.121	0.022	6.122e-08
rs2734971	B	HLA-A	2	-0.102	0.02	6.666e-07
rs11967812	B	HLA-A	2	0.089	0.044	0.04572
rs1611631	B	HLA-A	2	-0.255	0.04	2.38e-10
rs3094159	B	HLA-A	2	0.121	0.022	6.122e-08
rs72848640	B	HLA-A	2	-0.244	0.036	1.221e-11
rs9258854	B	HLA-A	2	0.121	0.022	6.122e-08
rs1611633	B	HLA-A	2	-0.232	0.052	1.027e-05
rs72848652	B	HLA-A	2	-0.244	0.036	1.233e-11
rs3132718	B	HLA-A	2	0.121	0.022	6.122e-08
rs72848653	B	HLA-A	2	-0.244	0.04	1.528e-09
rs1611636	B	HLA-A	2	-0.232	0.052	1.027e-05
rs72848659	B	HLA-A	2	-0.244	0.036	1.233e-11
rs3128897	B	HLA-A	2	0.121	0.022	6.272e-08
rs3094156	B	HLA-A	2	0.12	0.022	6.474e-08
rs138004456	B	HLA-A	2	-0.173	0.063	0.006415
rs1611643	B	HLA-A	2	-0.232	0.052	1.027e-05
rs9258917	B	HLA-A	2	0.121	0.022	6.346e-08
rs886398	B	HLA-A	2	-0.084	0.037	0.02275
rs3094654	B	HLA-A	2	0.121	0.022	6.122e-08
rs1611646	B	HLA-A	2	-0.144	0.033	1.136e-05
rs9258966	B	HLA-A	2	0.121	0.022	6.122e-08
rs3132714	B	HLA-A	2	0.121	0.022	6.122e-08
rs60788372	B	HLA-A	2	-0.244	0.036	1.233e-11
rs2844820	B	HLA-A	2	0.213	0.024	7.605e-18
rs9258993	B	HLA-A	2	0.121	0.022	6.122e-08
rs2523809	B	HLA-A	2	-0.144	0.033	1.136e-05
rs2523807	B	HLA-A	2	-0.085	0.037	0.02207
rs41264744	B	HLA-A	2	0.183	0.063	0.003703
rs12202296	B	HLA-A	2	0.267	0.025	1.37e-24
rs13203830	B	HLA-A	2	0.265	0.025	3.619e-24
rs9260101	B	HLA-A	2	0.212	0.032	6.884e-11
rs35333729	B	HLA-A	2	-0.162	0.05	0.001315
rs35158227	B	HLA-A	2	-0.244	0.036	1.233e-11
HLA_A_02	B	HLA-A	2	0.225	0.025	4.5e-18
HLA_A_02.01	B	HLA-A	2	0.198	0.026	5.923e-14
HLA_A_23	B	HLA-A	2	-0.204	0.073	0.005579
HLA_A_23.01	B	HLA-A	2	-0.206	0.074	0.005533
HLA_A_24	B	HLA-A	2	-0.244	0.04	1.508e-09
HLA_A_24.02	B	HLA-A	2	-0.256	0.041	8.833e-10
HLA_A_29	B	HLA-A	2	-0.232	0.052	1.021e-05
HLA_A_29.02	B	HLA-A	2	-0.262	0.054	1.566e-06
HLA_A_68	B	HLA-A	2	0.138	0.052	0.00746
HLA_A_68.01	B	HLA-A	2	0.166	0.061	0.006334
rs3823342	B	HLA-A	2	0.246	0.035	5.302e-12
rs1061235	B	HLA-A	2	-0.12	0.052	0.02251
rs66585529	B	HLA-A	2	-0.248	0.036	5.417e-12
rs34941730	B	HLA-A	2	-0.243	0.035	1.142e-11
rs9404955	B	HLA-A	2	0.267	0.026	2.294e-24
rs2975048	B	HLA-A	2	0.267	0.026	2.294e-24
rs2975047	B	HLA-A	2	0.267	0.026	2.871e-24
rs9260237	B	HLA-A	2	-0.266	0.04	7.718e-11
rs2735097	B	HLA-A	2	0.265	0.025	2.321e-24
rs9260240	B	HLA-A	2	-0.26	0.04	8.714e-11
rs72845119	B	HLA-A	2	-0.247	0.036	6.989e-12
rs72845121	B	HLA-A	2	-0.248	0.036	5.968e-12
rs13214982	B	HLA-A	2	0.265	0.026	3.812e-24
rs2517715	B	HLA-A	2	0.267	0.025	1.234e-24
rs114832186	B	HLA-A	2	-0.268	0.039	1.428e-11
rs2523949	B	HLA-A	2	-0.268	0.039	1.439e-11
rs3115638	B	HLA-A	2	-0.268	0.039	1.413e-11
rs3094674	B	HLA-A	2	-0.268	0.039	1.439e-11
rs17185992	B	HLA-A	2	-0.248	0.036	5.425e-12
rs9260433	B	HLA-A	2	-0.268	0.039	1.439e-11
rs9260435	B	HLA-A	2	-0.268	0.039	1.428e-11
rs7747253	B	HLA-A	2	0.26	0.039	6.512e-11
rs35249129	B	HLA-A	2	-0.246	0.036	9.602e-12
rs9260498	B	HLA-A	2	-0.27	0.039	8.468e-12
rs9260499	B	HLA-A	2	-0.259	0.039	6.043e-11
rs2975041	B	HLA-A	2	0.268	0.025	1.138e-24
rs9260570	B	HLA-A	2	-0.268	0.039	1.021e-11
rs28780070	B	HLA-A	2	0.258	0.026	9.461e-23
rs9260602	B	HLA-A	2	-0.268	0.039	1.433e-11
rs72848146	B	HLA-A	2	-0.249	0.036	5.87e-12
rs9260640	B	HLA-A	2	-0.266	0.039	1.197e-11
rs397099	B	HLA-A	2	-0.263	0.039	2.784e-11
rs3893538	B	HLA-A	2	-0.177	0.027	1.111e-10
rs12665039	B	HLA-A	2	-0.112	0.051	0.03
rs2517702	B	HLA-A	2	0.258	0.026	5.445e-23
rs2523942	B	HLA-A	2	-0.255	0.039	9.364e-11
rs2735087	B	HLA-A	2	-0.263	0.039	2.981e-11
rs2517701	B	HLA-A	2	0.262	0.025	8.775e-24
rs2517700	B	HLA-A	2	-0.262	0.039	3.057e-11
rs2571397	B	HLA-A	2	-0.262	0.039	3.036e-11
rs1632994	B	HLA-A	2	0.109	0.023	2.04e-06
rs9260684	B	HLA-A	2	-0.086	0.032	0.007388
rs2735085	B	HLA-A	2	-0.063	0.026	0.01632
rs2523937	B	HLA-A	2	-0.065	0.026	0.01257
rs2735083	B	HLA-A	2	-0.062	0.026	0.01764
rs2571400	B	HLA-A	2	-0.12	0.021	9.99e-09
rs441808	B	HLA-A	2	0.107	0.023	2.629e-06
rs1655916	B	HLA-A	2	-0.167	0.035	1.544e-06
rs72500497	B	HLA-A	2	-0.109	0.052	0.03591
rs2428521	B	HLA-A	2	0.114	0.023	1.033e-06
rs2735081	B	HLA-A	2	-0.232	0.052	1.027e-05
rs2517689	B	HLA-A	2	0.11	0.023	2.187e-06
rs6457106	B	HLA-A	2	0.123	0.052	0.01841
rs56673893	B	HLA-A	2	0.192	0.048	6.739e-05
rs2517688	B	HLA-A	2	-0.266	0.039	1.87e-11
rs4713269	B	HLA-A	2	0.189	0.025	4.891e-14
rs2252965	B	HLA-A	2	-0.098	0.023	3.098e-05
rs9260729	B	HLA-A	2	0.146	0.036	6.236e-05
rs2571402	B	HLA-A	2	0.089	0.023	0.0001351
rs9357088	B	HLA-A	2	0.197	0.026	3.747e-14
rs3903160	B	HLA-A	2	0.182	0.025	3.057e-13
rs6457109	B	HLA-A	2	0.115	0.034	0.0008223
rs2844806	B	HLA-A	2	-0.07	0.021	0.001028
rs7755763	B	HLA-A	2	0.185	0.047	9.765e-05
rs6457110	B	HLA-A	2	0.281	0.025	2.584e-27
rs6914699	B	HLA-A	2	0.239	0.024	1.392e-21
rs6935053	B	HLA-A	2	0.188	0.025	8.955e-14
rs2517677	B	HLA-A	2	-0.176	0.037	3.157e-06
rs4713270	B	HLA-A	2	0.189	0.025	4.891e-14
rs3893464	B	HLA-A	2	-0.186	0.021	4.821e-18
rs9260759	B	HLA-A	2	0.136	0.036	0.0001813
rs4538750	B	HLA-A	2	0.176	0.024	3.198e-13
rs4391295	B	HLA-A	2	0.176	0.024	3.165e-13
rs4248140	B	HLA-A	2	0.207	0.025	2.878e-16
rs4248141	B	HLA-A	2	0.188	0.025	5.972e-14
rs17180100	B	HLA-A	2	0.185	0.048	0.0001198
rs4959037	B	HLA-A	2	0.176	0.024	3.199e-13
rs12193100	B	HLA-A	2	0.189	0.025	4.891e-14
rs12193110	B	HLA-A	2	0.176	0.024	3.199e-13
rs12206499	B	HLA-A	2	0.188	0.025	5.972e-14
rs565596575	B	HLA-A	2	0.176	0.024	3.173e-13
rs542123693	B	HLA-A	2	0.176	0.024	3.173e-13
rs2517673	B	HLA-A	2	-0.225	0.032	7.859e-12
rs4713274	B	HLA-A	2	0.2	0.026	2.023e-14
rs11752303	B	HLA-A	2	0.2	0.026	2.023e-14
rs4713275	B	HLA-A	2	0.2	0.026	2.023e-14
rs113213828	B	HLA-A	2	0.123	0.052	0.01762
rs2256539	B	HLA-A	2	0.049	0.02	0.01569
rs2523972	B	HLA-A	2	0.095	0.023	2.985e-05
rs2256543	B	HLA-A	2	0.126	0.026	1.436e-06
rs6939037	B	HLA-A	2	-0.096	0.033	0.003619
rs6916422	B	HLA-A	2	0.189	0.025	4.891e-14
rs2523971	B	HLA-A	2	-0.084	0.025	0.000692
rs9378141	B	HLA-A	2	0.189	0.025	7.842e-14
rs9404959	B	HLA-A	2	0.189	0.025	7.842e-14
rs12195260	B	HLA-A	2	0.187	0.025	7.099e-14
rs2571377	B	HLA-A	2	-0.099	0.023	2.864e-05
rs2523969	B	HLA-A	2	-0.137	0.029	3.569e-06
rs2735080	B	HLA-A	2	0.049	0.02	0.01684
rs2735079	B	HLA-A	2	0.049	0.02	0.01673
rs2523966	B	HLA-A	2	0.123	0.026	1.809e-06
rs2523965	B	HLA-A	2	-0.098	0.023	3.033e-05
rs2523964	B	HLA-A	2	-0.1	0.023	2.152e-05
rs2523963	B	HLA-A	2	-0.098	0.023	3.033e-05
rs2523962	B	HLA-A	2	-0.097	0.023	3.758e-05
rs2523961	B	HLA-A	2	-0.076	0.032	0.01728
rs435766	B	HLA-A	2	0.049	0.02	0.01673
rs1264813	B	HLA-A	2	-0.17	0.035	1.179e-06
rs2523960	B	HLA-A	2	-0.098	0.023	3.044e-05
rs17180311	B	HLA-A	2	-0.233	0.074	0.001698
rs2523957	B	HLA-A	2	0.046	0.02	0.02397
rs2256902	B	HLA-A	2	-0.083	0.033	0.01109
rs2844805	B	HLA-A	2	-0.106	0.023	5.552e-06
rs2256919	B	HLA-A	2	0.047	0.02	0.02093
rs2256922	B	HLA-A	2	-0.101	0.023	1.847e-05
rs4959010	B	HLA-A	2	0.188	0.025	5.582e-14
rs2571376	B	HLA-A	2	-0.101	0.023	1.885e-05
rs2735078	B	HLA-A	2	-0.101	0.023	1.885e-05
rs9295825	B	HLA-A	2	0.198	0.026	2.74e-14
rs9366750	B	HLA-A	2	0.2	0.026	1.736e-14
rs2523947	B	HLA-A	2	-0.11	0.028	0.0001083
rs2523946	B	HLA-A	2	0.125	0.028	6.19e-06
rs3823352	B	HLA-A	2	0.189	0.025	4.206e-14
rs3823354	B	HLA-A	2	0.189	0.025	4.206e-14
rs3823355	B	HLA-A	2	0.189	0.025	4.128e-14
rs2844804	B	HLA-A	2	0.122	0.028	9.54e-06
rs3823358	B	HLA-A	2	0.188	0.025	5.544e-14
rs35066870	B	HLA-A	2	0.188	0.025	5.819e-14
rs6942179	B	HLA-A	2	0.189	0.025	4.353e-14
rs2232238	B	HLA-A	2	-0.108	0.028	0.0001468
rs2523943	B	HLA-A	2	-0.147	0.03	1.059e-06
rs400488	B	HLA-A	2	-0.108	0.028	0.0001468
rs58031868	B	HLA-A	2	-0.187	0.07	0.007498
rs6904029	B	HLA-A	2	0.189	0.025	4.353e-14
rs6903753	B	HLA-A	2	0.189	0.025	4.128e-14
rs1128306	B	HLA-A	2	-0.111	0.028	0.0001046
rs2071568	B	HLA-A	2	0.188	0.025	5.582e-14
rs2394250	B	HLA-A	2	0.12	0.022	7.138e-08
rs3823363	B	HLA-A	2	-0.139	0.02	8.022e-12
rs2245950	B	HLA-A	2	-0.077	0.022	0.000388
rs2245958	B	HLA-A	2	-0.079	0.022	0.0002926
rs2245961	B	HLA-A	2	0.051	0.021	0.01518
rs3823374	B	HLA-A	2	0.14	0.025	3.051e-08
rs3823375	B	HLA-A	2	0.139	0.025	4.585e-08
rs3823376	B	HLA-A	2	-0.119	0.021	2.421e-08
rs3823377	B	HLA-A	2	0.141	0.026	5.231e-08
rs2844803	B	HLA-A	2	0.175	0.031	1.431e-08
rs2571375	B	HLA-A	2	-0.073	0.035	0.03603
rs2246199	B	HLA-A	2	-0.07	0.034	0.03789
rs2844802	B	HLA-A	2	-0.093	0.025	0.0001515
rs2394255	B	HLA-A	2	-0.093	0.02	4.141e-06
rs379221	B	HLA-A	2	-0.074	0.029	0.009733
rs401618	B	HLA-A	2	-0.093	0.025	0.0001515
rs3891158	B	HLA-A	2	-0.056	0.02	0.005851
rs2517808	B	HLA-A	2	-0.232	0.057	4.979e-05
rs2735067	B	HLA-A	2	-0.093	0.025	0.0001515
rs3873293	B	HLA-A	2	-0.093	0.02	4.141e-06
rs2735065	B	HLA-A	2	-0.123	0.047	0.009521
rs4947244	B	HLA-A	2	0.202	0.026	7.234e-15
rs35697864	B	HLA-A	2	0.196	0.064	0.002193
rs4959039	B	HLA-A	2	0.199	0.026	1.512e-14
rs6457120	B	HLA-A	2	-0.099	0.019	3.411e-07
rs16896853	B	HLA-A	2	-0.155	0.055	0.005107
rs2517807	B	HLA-A	2	-0.084	0.042	0.04387
rs6457121	B	HLA-A	2	-0.094	0.02	3.302e-06
rs9261006	B	HLA-A	2	-0.093	0.02	4.129e-06
rs9261043	B	HLA-A	2	0.086	0.038	0.02513
rs12210359	B	HLA-A	2	0.102	0.045	0.02369
rs6923777	B	HLA-A	2	-0.096	0.02	2.097e-06
rs9295826	B	HLA-A	2	0.19	0.026	3.179e-13
rs356966	B	HLA-A	2	-0.112	0.023	1.191e-06
rs9393986	B	HLA-A	2	0.204	0.026	5.028e-15
rs356967	B	HLA-A	2	-0.093	0.025	0.0001515
rs356968	B	HLA-A	2	-0.093	0.025	0.0001515
rs2240619	B	HLA-A	2	-0.095	0.02	2.872e-06
rs356969	B	HLA-A	2	-0.093	0.025	0.0001515
rs4713281	B	HLA-A	2	0.204	0.026	5.028e-15
rs356970	B	HLA-A	2	-0.243	0.057	2.074e-05
rs73725959	B	HLA-A	2	-0.125	0.058	0.02938
rs6457126	B	HLA-A	2	-0.094	0.02	3.615e-06
rs356954	B	HLA-A	2	-0.093	0.025	0.0001515
rs9357092	B	HLA-A	2	0.204	0.026	4.984e-15
rs73725962	B	HLA-A	2	-0.129	0.058	0.02616
rs9348835	B	HLA-A	2	0.204	0.026	5.028e-15
rs56344665	B	HLA-A	2	-0.125	0.058	0.02938
rs4711206	B	HLA-A	2	0.19	0.026	3.026e-13
rs3869065	B	HLA-A	2	-0.053	0.02	0.008305
rs165255	B	HLA-A	2	-0.091	0.025	0.0002098
rs1150743	B	HLA-A	2	-0.184	0.035	1.135e-07
rs259929	B	HLA-A	2	-0.091	0.025	0.0002098
rs3121594	B	HLA-A	2	-0.053	0.02	0.008347
rs166327	B	HLA-A	2	-0.08	0.021	0.0001399
rs259931	B	HLA-A	2	-0.093	0.025	0.0001515
rs259933	B	HLA-A	2	-0.113	0.023	1.064e-06
rs4711207	B	HLA-A	2	0.204	0.026	5.028e-15
rs9405044	B	HLA-A	2	0.204	0.026	5.028e-15
rs259934	B	HLA-A	2	-0.093	0.025	0.0001515
rs259935	B	HLA-A	2	-0.112	0.023	1.191e-06
rs259938	B	HLA-A	2	-0.113	0.023	1.064e-06
rs6915205	B	HLA-A	2	-0.117	0.057	0.03887
rs3910312	B	HLA-A	2	0.204	0.026	5.028e-15
rs9380150	B	HLA-A	2	0.191	0.026	1.994e-13
rs259939	B	HLA-A	2	-0.113	0.023	1.064e-06
rs259940	B	HLA-A	2	-0.091	0.025	0.0002098
rs259943	B	HLA-A	2	-0.094	0.024	0.0001277
rs7766469	B	HLA-A	2	0.19	0.026	3.026e-13
rs3134879	B	HLA-A	2	-0.118	0.021	1.31e-08
rs174220	B	HLA-A	2	-0.074	0.038	0.04912
rs259945	B	HLA-A	2	-0.075	0.035	0.03116
rs259946	B	HLA-A	2	-0.075	0.035	0.03116
rs259948	B	HLA-A	2	-0.222	0.058	0.0001245
rs259949	B	HLA-A	2	-0.075	0.035	0.03116
rs3869070	B	HLA-A	2	-0.077	0.02	0.0001495
rs9366752	B	HLA-A	2	0.187	0.027	3.164e-12
rs259919	B	HLA-A	2	-0.056	0.022	0.01236
rs259920	B	HLA-A	2	-0.083	0.041	0.04402
rs16896944	B	HLA-A	2	-0.125	0.058	0.02938
rs12208867	B	HLA-A	2	0.095	0.042	0.02305
rs9295829	B	HLA-A	2	0.204	0.026	5.028e-15
rs1150742	B	HLA-A	2	-0.092	0.025	0.000174
rs386518569	B	HLA-A	2	-0.075	0.035	0.03116
rs1150739	B	HLA-A	2	-0.074	0.021	0.0004678
rs3807031	B	HLA-A	2	0.176	0.027	1.401e-10
rs114346141	B	HLA-A	2	0.095	0.042	0.02305
rs1150738	B	HLA-A	2	-0.075	0.035	0.03146
rs1051133	B	HLA-A	2	0.098	0.048	0.04035
rs1245371	B	HLA-A	2	-0.095	0.024	0.0001033
rs9393989	B	HLA-A	2	0.19	0.026	2.945e-13
rs10947050	B	HLA-A	2	0.204	0.026	5.028e-15
rs12200084	B	HLA-A	2	0.204	0.026	4.845e-15
rs9261301	B	HLA-A	2	-0.081	0.02	6.376e-05
rs1245369	B	HLA-A	2	-0.184	0.035	1.141e-07
rs60940958	B	HLA-A	2	-0.134	0.057	0.01985
rs1150736	B	HLA-A	2	-0.111	0.023	1.619e-06
rs3132682	B	HLA-A	2	-0.128	0.021	1.032e-09
rs9295830	B	HLA-A	2	0.177	0.027	1.324e-10
rs1150735	B	HLA-A	2	-0.131	0.024	3.501e-08
rs1150734	B	HLA-A	2	-0.243	0.057	1.835e-05
rs1245372	B	HLA-A	2	-0.139	0.028	9.402e-07
rs1150733	B	HLA-A	2	-0.239	0.056	2e-05
rs73728115	B	HLA-A	2	-0.302	0.075	6.627e-05
rs73728116	B	HLA-A	2	-0.134	0.057	0.01985
rs4711209	B	HLA-A	2	0.204	0.026	5.028e-15
rs7382061	B	HLA-A	2	-0.132	0.021	3.303e-10
rs2057728	B	HLA-A	2	-0.119	0.021	2.547e-08
rs6909253	B	HLA-A	2	-0.132	0.021	3.618e-10
rs6909437	B	HLA-A	2	-0.132	0.021	3.618e-10
rs1264708	B	HLA-A	2	-0.134	0.024	3.371e-08
rs3132681	B	HLA-A	2	-0.121	0.022	2.484e-08
rs2394736	B	HLA-A	2	-0.131	0.021	5.312e-10
rs56214003	B	HLA-A	2	-0.255	0.075	0.0006495
rs1264707	B	HLA-A	2	-0.171	0.026	5.631e-11
rs6457144	B	HLA-A	2	-0.131	0.021	5.312e-10
rs9261394	B	HLA-A	2	-0.134	0.021	1.758e-10
rs17194188	B	HLA-A	2	0.106	0.041	0.009919
rs1156534	B	HLA-A	2	-0.173	0.026	3e-11
rs9261395	B	HLA-A	2	-0.127	0.021	2.473e-09
rs1264704	B	HLA-A	2	-0.15	0.023	1.038e-10
rs1264701	B	HLA-A	2	-0.169	0.026	7.397e-11
rs9261401	B	HLA-A	2	-0.113	0.021	8.488e-08
rs12212039	B	HLA-A	2	0.104	0.041	0.01146
rs6457150	B	HLA-A	2	-0.118	0.021	1.598e-08
rs13214608	B	HLA-A	2	0.207	0.065	0.001463
rs17839989	B	HLA-A	2	-0.126	0.061	0.0382
rs2240070	B	HLA-A	2	-0.1	0.022	3.709e-06
rs3094136	B	HLA-A	2	-0.121	0.021	8.027e-09
rs3132680	B	HLA-A	2	-0.093	0.022	1.518e-05
rs7767188	B	HLA-A	2	0.175	0.027	8.717e-11
rs2844795	B	HLA-A	2	-0.123	0.02	2.15e-09
rs7767857	B	HLA-A	2	0.144	0.026	6.277e-08
rs62390186	B	HLA-A	2	-0.113	0.03	0.0001341
rs2523993	B	HLA-A	2	-0.201	0.054	0.0002331
rs2523991	B	HLA-A	2	-0.201	0.055	0.0002463
rs28400887	B	HLA-A	2	0.125	0.025	1.021e-06
rs2021730	B	HLA-A	2	-0.201	0.055	0.0002463
rs2517599	B	HLA-A	2	-0.201	0.055	0.0002463
rs2844794	B	HLA-A	2	-0.201	0.055	0.0002463
rs2523990	B	HLA-A	2	0.114	0.022	1.633e-07
rs4959041	B	HLA-A	2	0.154	0.025	6.262e-10
rs3734837	B	HLA-A	2	-0.125	0.028	8.78e-06
rs9261424	B	HLA-A	2	0.154	0.025	6.262e-10
rs62390201	B	HLA-A	2	-0.128	0.028	5.171e-06
rs62390202	B	HLA-A	2	-0.128	0.028	5.171e-06
rs9261431	B	HLA-A	2	0.155	0.025	4.751e-10
rs9261438	B	HLA-A	2	0.149	0.025	1.732e-09
rs9366753	B	HLA-A	2	-0.125	0.028	8.78e-06
rs9261440	B	HLA-A	2	0.142	0.026	6.831e-08
rs1419674	B	HLA-A	2	-0.176	0.056	0.001904
rs9261442	B	HLA-A	2	0.144	0.026	5.015e-08
rs9261443	B	HLA-A	2	0.138	0.026	8.707e-08
rs9261444	B	HLA-A	2	0.151	0.027	1.809e-08
rs9261445	B	HLA-A	2	0.144	0.026	5.015e-08
rs9261446	B	HLA-A	2	0.144	0.026	5.015e-08
rs9261447	B	HLA-A	2	0.137	0.026	1.234e-07
rs9261448	B	HLA-A	2	0.148	0.026	2.811e-08
rs1419673	B	HLA-A	2	0.142	0.026	7.184e-08
rs1419672	B	HLA-A	2	0.137	0.026	1.234e-07
rs1419671	B	HLA-A	2	0.142	0.026	7.184e-08
rs9261450	B	HLA-A	2	0.135	0.026	2.143e-07
rs9261451	B	HLA-A	2	0.135	0.026	2.143e-07
rs757264	B	HLA-A	2	0.135	0.026	2.143e-07
rs757263	B	HLA-A	2	0.135	0.026	2.058e-07
rs3888580	B	HLA-A	2	0.142	0.026	7.184e-08
rs1076229	B	HLA-A	2	0.142	0.026	7.184e-08
rs9261453	B	HLA-A	2	0.136	0.026	2.093e-07
rs9261455	B	HLA-A	2	0.136	0.026	2.093e-07
rs9261456	B	HLA-A	2	0.143	0.026	6.974e-08
rs9261457	B	HLA-A	2	0.143	0.026	6.974e-08
rs9261458	B	HLA-A	2	0.143	0.026	6.974e-08
rs1362104	B	HLA-A	2	-0.081	0.021	0.0001664
rs9261461	B	HLA-A	2	0.145	0.026	1.918e-08
rs9261462	B	HLA-A	2	0.149	0.027	2.349e-08
rs9261463	B	HLA-A	2	0.146	0.026	3.854e-08
rs4713293	B	HLA-A	2	0.146	0.026	3.854e-08
rs1541268	B	HLA-A	2	0.148	0.026	2.29e-08
rs79828868	B	HLA-A	2	-0.287	0.082	0.0004661
rs1541267	B	HLA-A	2	0.148	0.026	1.217e-08
rs9261466	B	HLA-A	2	0.148	0.026	2.29e-08
rs9261467	B	HLA-A	2	0.146	0.026	3.854e-08
rs9261468	B	HLA-A	2	0.146	0.026	3.854e-08
rs2857458	B	HLA-A	2	0.111	0.025	1.254e-05
rs9261470	B	HLA-A	2	0.148	0.026	2.29e-08
rs9261471	B	HLA-A	2	0.146	0.026	3.854e-08
rs9261472	B	HLA-A	2	0.142	0.026	6.025e-08
rs9261473	B	HLA-A	2	0.146	0.026	3.854e-08
rs2857435	B	HLA-A	2	0.148	0.026	2.29e-08
rs2857436	B	HLA-A	2	0.11	0.025	1.443e-05
rs2857438	B	HLA-A	2	0.142	0.026	6.025e-08
rs2857439	B	HLA-A	2	0.146	0.026	3.854e-08
rs9261484	B	HLA-A	2	0.144	0.026	2.478e-08
rs9261485	B	HLA-A	2	0.142	0.026	6.025e-08
rs9261488	B	HLA-A	2	0.146	0.026	3.854e-08
rs9261489	B	HLA-A	2	0.146	0.026	3.854e-08
rs9261490	B	HLA-A	2	0.147	0.026	1.885e-08
rs9261491	B	HLA-A	2	0.147	0.026	1.885e-08
rs9261492	B	HLA-A	2	0.147	0.026	1.885e-08
rs9261493	B	HLA-A	2	0.147	0.026	1.885e-08
rs9261495	B	HLA-A	2	0.152	0.027	1.64e-08
rs9261496	B	HLA-A	2	0.147	0.026	1.885e-08
rs9261497	B	HLA-A	2	0.147	0.026	1.885e-08
rs9261498	B	HLA-A	2	0.148	0.026	1.217e-08
rs9261499	B	HLA-A	2	0.146	0.026	3.854e-08
rs9261501	B	HLA-A	2	0.147	0.026	1.885e-08
rs9261502	B	HLA-A	2	0.147	0.026	1.885e-08
rs9261503	B	HLA-A	2	0.142	0.026	9.175e-08
rs9261504	B	HLA-A	2	0.135	0.026	3.063e-07
rs17188015	B	HLA-A	2	-0.131	0.028	2.886e-06
rs9261505	B	HLA-A	2	0.142	0.026	9.175e-08
rs9261507	B	HLA-A	2	0.147	0.026	1.885e-08
rs9261508	B	HLA-A	2	0.147	0.026	1.885e-08
rs9261509	B	HLA-A	2	0.147	0.026	1.885e-08
rs3815086	B	HLA-A	2	0.147	0.026	1.885e-08
rs3815085	B	HLA-A	2	0.147	0.026	1.885e-08
rs3815084	B	HLA-A	2	0.147	0.026	1.885e-08
rs1541324	B	HLA-A	2	0.147	0.026	1.885e-08
rs12202131	B	HLA-A	2	0.101	0.044	0.0214
rs3815082	B	HLA-A	2	0.147	0.026	1.885e-08
rs3815081	B	HLA-A	2	-0.126	0.028	7.65e-06
rs3815080	B	HLA-A	2	0.148	0.026	1.217e-08
rs4959011	B	HLA-A	2	0.149	0.026	1.029e-08
rs4959044	B	HLA-A	2	0.143	0.026	6.816e-08
rs4959012	B	HLA-A	2	0.154	0.027	1.125e-08
rs757262	B	HLA-A	2	0.143	0.026	6.816e-08
rs757261	B	HLA-A	2	0.148	0.026	2.828e-08
rs757260	B	HLA-A	2	0.076	0.035	0.03067
rs9261513	B	HLA-A	2	0.149	0.026	8.929e-09
rs757259	B	HLA-A	2	0.143	0.026	6.816e-08
rs1573299	B	HLA-A	2	0.143	0.026	6.816e-08
rs1573298	B	HLA-A	2	0.149	0.026	1.029e-08
rs9261519	B	HLA-A	2	0.148	0.026	1.596e-08
rs9261523	B	HLA-A	2	0.15	0.026	1.238e-08
rs9261524	B	HLA-A	2	0.144	0.026	6.118e-08
rs9261525	B	HLA-A	2	0.149	0.026	1.385e-08
rs1557611	B	HLA-A	2	0.143	0.026	7.818e-08
rs1557609	B	HLA-A	2	0.148	0.026	1.596e-08
rs1557608	B	HLA-A	2	0.112	0.025	1.199e-05
rs1557607	B	HLA-A	2	0.141	0.026	1.266e-07
rs4392759	B	HLA-A	2	0.147	0.026	3.182e-08
rs9261526	B	HLA-A	2	0.136	0.026	2.321e-07
rs9261527	B	HLA-A	2	0.149	0.026	1.385e-08
rs9261528	B	HLA-A	2	0.149	0.026	1.374e-08
rs9261530	B	HLA-A	2	0.136	0.026	2.321e-07
rs9261531	B	HLA-A	2	0.136	0.026	2.321e-07
rs2857433	B	HLA-A	2	0.136	0.026	2.321e-07
rs2285795	B	HLA-A	2	0.133	0.026	3.853e-07
rs9261532	B	HLA-A	2	0.137	0.026	2.182e-07
rs2517655	B	HLA-A	2	0.148	0.026	2.826e-08
rs2508031	B	HLA-A	2	0.149	0.026	1.378e-08
rs2508030	B	HLA-A	2	0.137	0.026	2.182e-07
rs2517653	B	HLA-A	2	0.119	0.025	1.747e-06
rs9261533	B	HLA-A	2	0.137	0.026	1.658e-07
rs2022065	B	HLA-A	2	0.132	0.026	2.712e-07
rs12210298	B	HLA-A	2	0.101	0.049	0.04039
rs3734840	B	HLA-A	2	-0.097	0.025	0.0001119
rs59424499	B	HLA-A	2	-0.137	0.046	0.00316
rs9261535	B	HLA-A	2	0.149	0.026	2.348e-08
rs17188113	B	HLA-A	2	-0.116	0.027	2.706e-05
rs17194460	B	HLA-A	2	-0.127	0.026	1.487e-06
rs2074477	B	HLA-A	2	-0.118	0.028	2.229e-05
rs41272587	B	HLA-A	2	-0.118	0.028	2.229e-05
rs56307380	B	HLA-A	2	-0.129	0.027	3.006e-06
rs1008403	B	HLA-A	2	-0.127	0.026	1.483e-06
rs9368624	B	HLA-A	2	-0.127	0.026	1.483e-06
rs1029239	B	HLA-A	2	-0.094	0.022	1.292e-05
rs1029237	B	HLA-A	2	0.147	0.026	3.165e-08
rs41272591	B	HLA-A	2	-0.129	0.027	2.934e-06
rs929156	B	HLA-A	2	0.136	0.026	2.025e-07
rs9380156	B	HLA-A	2	-0.128	0.027	3.375e-06
rs13213365	B	HLA-A	2	0.091	0.045	0.04307
rs757257	B	HLA-A	2	0.075	0.021	0.0003715
rs957765	B	HLA-A	2	0.149	0.027	2.302e-08
rs2394737	B	HLA-A	2	0.073	0.021	0.0004899
rs2844786	B	HLA-A	2	0.118	0.024	1.509e-06
rs9261539	B	HLA-A	2	0.073	0.021	0.0004899
rs7774730	B	HLA-A	2	0.073	0.021	0.0004899
rs9261543	B	HLA-A	2	0.073	0.021	0.0004899
rs7763162	B	HLA-A	2	0.075	0.021	0.0003715
rs28743267	B	HLA-A	2	0.087	0.034	0.01128
rs2844782	B	HLA-A	2	0.12	0.024	1.107e-06
rs9366754	B	HLA-A	2	-0.112	0.028	5.692e-05
rs2239530	B	HLA-A	2	0.15	0.026	1.77e-08
rs7843	B	HLA-A	2	0.149	0.027	2.302e-08
rs1042338	B	HLA-A	2	0.142	0.026	6.481e-08
rs2074473	B	HLA-A	2	0.081	0.021	0.0001197
rs12175655	B	HLA-A	2	-0.111	0.028	5.902e-05
rs6457164	B	HLA-A	2	0.079	0.021	0.000207
rs6457167	B	HLA-A	2	0.078	0.021	0.0002454
rs2074472	B	HLA-A	2	0.116	0.024	2.272e-06
rs765977	B	HLA-A	2	0.078	0.021	0.0002454
rs718254	B	HLA-A	2	0.075	0.021	0.0003724
rs2284164	B	HLA-A	2	0.075	0.021	0.0003724
rs4711211	B	HLA-A	2	0.149	0.027	2.302e-08
rs61748990	B	HLA-A	2	-0.331	0.085	0.0001006
rs2239531	B	HLA-A	2	-0.11	0.028	7.452e-05
rs77210813	B	HLA-A	2	-0.324	0.086	0.0001653
rs28730510	B	HLA-A	2	-0.117	0.027	1.948e-05
rs9391802	B	HLA-A	2	-0.111	0.028	5.902e-05
rs3132672	B	HLA-A	2	0.073	0.021	0.0005229
rs553613810	B	HLA-A	2	0.074	0.021	0.000469
rs3132671	B	HLA-A	2	0.078	0.021	0.0002199
rs3130383	B	HLA-A	2	0.077	0.021	0.0002948
rs3130384	B	HLA-A	2	0.077	0.021	0.0002948
rs2844775	B	HLA-A	2	0.14	0.026	9.849e-08
rs3130386	B	HLA-A	2	0.077	0.021	0.0002628
rs3094614	B	HLA-A	2	0.079	0.021	0.000195
rs9378221	B	HLA-A	2	-0.118	0.027	1.616e-05
rs2106070	B	HLA-A	2	0.079	0.021	0.0001846
rs3132668	B	HLA-A	2	0.079	0.021	0.0001846
rs3094132	B	HLA-A	2	0.079	0.021	0.0001846
rs3130388	B	HLA-A	2	0.079	0.021	0.0001846
rs3130389	B	HLA-A	2	0.078	0.021	0.0002503
rs9348838	B	HLA-A	2	-0.122	0.027	8.48e-06
rs3130391	B	HLA-A	2	0.079	0.021	0.0001846
rs3132667	B	HLA-A	2	0.08	0.021	0.0001545
rs3132666	B	HLA-A	2	0.079	0.021	0.0001846
rs114447660	B	HLA-A	2	0.108	0.05	0.03084
rs2040486	B	HLA-A	2	0.079	0.021	0.0001846
rs3130393	B	HLA-A	2	0.078	0.021	0.0002482
rs3094140	B	HLA-A	2	0.079	0.021	0.0001846
rs3129690	B	HLA-A	2	0.079	0.021	0.0001846
rs1573295	B	HLA-A	2	0.079	0.021	0.0001846
rs1013518	B	HLA-A	2	0.079	0.021	0.0001846
rs916571	B	HLA-A	2	0.078	0.021	0.0002503
rs916568	B	HLA-A	2	0.079	0.021	0.0001846
rs3132674	B	HLA-A	2	0.078	0.021	0.0002503
rs885915	B	HLA-A	2	0.115	0.024	2.62e-06
rs885914	B	HLA-A	2	0.115	0.024	2.62e-06
rs954037	B	HLA-A	2	0.078	0.021	0.0002482
rs954038	B	HLA-A	2	0.116	0.024	1.981e-06
rs2844780	B	HLA-A	2	0.115	0.024	2.62e-06
rs2844779	B	HLA-A	2	0.108	0.024	9.077e-06
rs2844778	B	HLA-A	2	0.103	0.024	2.096e-05
rs2158287	B	HLA-A	2	-0.174	0.057	0.002324
rs4959046	B	HLA-A	2	0.112	0.024	4.774e-06
rs2253163	B	HLA-A	2	0.112	0.024	4.774e-06
rs2285802	B	HLA-A	2	0.067	0.021	0.001815
rs2285801	B	HLA-A	2	0.074	0.021	0.0005132
rs1362089	B	HLA-A	2	0.074	0.021	0.0005132
rs2394778	B	HLA-A	2	0.065	0.021	0.002324
rs9261592	B	HLA-A	2	0.065	0.021	0.002324
rs3094636	B	HLA-A	2	0.065	0.021	0.002324
rs3094130	B	HLA-A	2	0.067	0.021	0.001815
rs3132664	B	HLA-A	2	0.065	0.021	0.002324
rs3094635	B	HLA-A	2	0.063	0.021	0.003318
rs3094634	B	HLA-A	2	0.065	0.021	0.002232
rs3094129	B	HLA-A	2	0.064	0.021	0.002845
rs74295270	B	HLA-A	2	-0.314	0.086	0.0002658
rs3132663	B	HLA-A	2	0.074	0.021	0.0005132
rs9391803	B	HLA-A	2	-0.137	0.028	1.132e-06
rs3132662	B	HLA-A	2	0.072	0.021	0.0008357
rs2516723	B	HLA-A	2	0.071	0.021	0.0008593
rs2844768	B	HLA-A	2	0.07	0.021	0.001106
rs2844767	B	HLA-A	2	0.072	0.021	0.0008357
rs2428505	B	HLA-A	2	0.071	0.021	0.0008618
rs74295272	B	HLA-A	2	-0.315	0.086	0.0002625
rs1579219	B	HLA-A	2	-0.106	0.028	0.0001724
rs928824	B	HLA-A	2	0.096	0.04	0.01743
rs2516714	B	HLA-A	2	-0.084	0.021	0.0001016
rs962899	B	HLA-A	2	-0.086	0.024	0.0003706
rs2516713	B	HLA-A	2	-0.084	0.024	0.0005057
rs2516712	B	HLA-A	2	0.096	0.04	0.01789
rs9391806	B	HLA-A	2	-0.099	0.028	0.0004733
rs2523750	B	HLA-A	2	-0.086	0.024	0.0003791
rs9391679	B	HLA-A	2	-0.105	0.028	0.0002011
rs2516708	B	HLA-A	2	-0.083	0.022	0.0001126
rs2523747	B	HLA-A	2	-0.088	0.024	0.000265
rs2428507	B	HLA-A	2	-0.085	0.021	7.436e-05
rs2516706	B	HLA-A	2	-0.091	0.024	0.0001746
rs2023476	B	HLA-A	2	-0.094	0.025	0.0001457
rs2516703	B	HLA-A	2	-0.088	0.024	0.000265
rs2516702	B	HLA-A	2	-0.088	0.024	0.000265
rs2523746	B	HLA-A	2	-0.088	0.024	0.000265
rs2523744	B	HLA-A	2	-0.088	0.024	0.000265
rs2844766	B	HLA-A	2	-0.085	0.022	8.098e-05
rs2516700	B	HLA-A	2	-0.088	0.024	0.000265
rs2516699	B	HLA-A	2	-0.088	0.024	0.000265
rs2516697	B	HLA-A	2	-0.093	0.024	0.0001281
rs2844765	B	HLA-A	2	-0.091	0.024	0.0001746
rs2844764	B	HLA-A	2	-0.085	0.022	8.098e-05
rs2516696	B	HLA-A	2	-0.085	0.022	8.098e-05
rs2844763	B	HLA-A	2	-0.091	0.024	0.0001746
rs9378145	B	HLA-A	2	-0.108	0.028	0.0001271
rs2844762	B	HLA-A	2	-0.085	0.022	8.098e-05
rs2844761	B	HLA-A	2	-0.091	0.024	0.0001746
rs9261639	B	HLA-A	2	0.121	0.026	2.571e-06
rs9368628	B	HLA-A	2	-0.109	0.028	0.0001086
rs2844759	B	HLA-A	2	-0.112	0.023	9.933e-07
rs1158763	B	HLA-A	2	-0.112	0.023	9.933e-07
rs2097773	B	HLA-A	2	-0.091	0.024	0.0001746
rs9393999	B	HLA-A	2	-0.108	0.028	0.0001271
rs9357095	B	HLA-A	2	-0.109	0.028	0.0001086
rs2894145	B	HLA-A	2	-0.109	0.028	0.0001086
rs75939919	B	HLA-A	2	-0.093	0.021	8.899e-06
rs113197482	B	HLA-A	2	-0.174	0.051	0.0006019
rs968909	B	HLA-A	2	-0.112	0.023	9.933e-07
rs2097574	B	HLA-A	2	-0.112	0.023	9.933e-07
rs2516725	B	HLA-A	2	-0.091	0.024	0.0001746
rs79263215	B	HLA-A	2	-0.174	0.051	0.0006019
rs4713305	B	HLA-A	2	0.119	0.026	4.024e-06
rs1264626	B	HLA-A	2	-0.112	0.023	9.933e-07
rs1264624	B	HLA-A	2	-0.112	0.023	9.933e-07
rs113620685	B	HLA-A	2	-0.174	0.051	0.0006271
rs10484551	B	HLA-A	2	-0.152	0.05	0.002428
rs17194767	B	HLA-A	2	-0.152	0.05	0.002428
rs1264622	B	HLA-A	2	0.06	0.026	0.02158
rs2285800	B	HLA-A	2	0.119	0.026	4.042e-06
rs2285799	B	HLA-A	2	-0.152	0.05	0.002428
rs16897337	B	HLA-A	2	-0.152	0.05	0.002428
rs928823	B	HLA-A	2	0.095	0.04	0.01895
rs4713309	B	HLA-A	2	-0.152	0.05	0.002428
rs16897339	B	HLA-A	2	-0.152	0.05	0.002428
rs28360018	B	HLA-A	2	-0.113	0.023	7.776e-07
rs1045251	B	HLA-A	2	-0.092	0.024	0.0001648
rs1264619	B	HLA-A	2	-0.112	0.023	9.735e-07
rs60925525	B	HLA-A	2	-0.152	0.05	0.002428
rs57715221	B	HLA-A	2	-0.152	0.05	0.002428
rs79975940	B	HLA-A	2	-0.152	0.05	0.002428
rs1264616	B	HLA-A	2	-0.092	0.024	0.0001648
rs261950	B	HLA-A	2	-0.114	0.023	6.745e-07
rs261949	B	HLA-A	2	-0.089	0.024	0.0002248
rs261948	B	HLA-A	2	-0.092	0.024	0.0001474
rs3800332	B	HLA-A	2	-0.147	0.048	0.002426
rs17194789	B	HLA-A	2	-0.174	0.051	0.0006019
rs261947	B	HLA-A	2	-0.117	0.023	3.997e-07
rs261946	B	HLA-A	2	0.121	0.026	2.561e-06
rs4713310	B	HLA-A	2	-0.147	0.048	0.002426
rs4713311	B	HLA-A	2	-0.152	0.05	0.002428
rs261945	B	HLA-A	2	-0.083	0.021	9.662e-05
rs76665533	B	HLA-A	2	-0.314	0.086	0.0002658
rs261943	B	HLA-A	2	-0.092	0.024	0.0001564
rs75817914	B	HLA-A	2	-0.147	0.048	0.002312
rs9380167	B	HLA-A	2	-0.117	0.023	3.997e-07
rs12055553	B	HLA-A	2	-0.117	0.023	3.997e-07
rs76195069	B	HLA-A	2	-0.147	0.048	0.002312
rs9380168	B	HLA-A	2	-0.092	0.024	0.0001564
rs928822	B	HLA-A	2	-0.093	0.021	8.967e-06
rs1264608	B	HLA-A	2	0.097	0.041	0.01647
rs1268447	B	HLA-A	2	0.097	0.041	0.01647
rs1264587	B	HLA-A	2	0.06	0.026	0.02164
rs9295842	B	HLA-A	2	-0.117	0.023	3.997e-07
rs9295843	B	HLA-A	2	-0.091	0.024	0.0001746
rs79070413	B	HLA-A	2	-0.152	0.05	0.002298
rs9295844	B	HLA-A	2	-0.109	0.028	0.0001086
rs111962699	B	HLA-A	2	-0.174	0.051	0.0006019
rs2285794	B	HLA-A	2	-0.147	0.048	0.002312
rs17188470	B	HLA-A	2	-0.174	0.051	0.0006019
rs9394001	B	HLA-A	2	-0.092	0.024	0.0001564
rs6912495	B	HLA-A	2	-0.092	0.024	0.0001564
rs6912771	B	HLA-A	2	-0.117	0.023	3.997e-07
rs77886846	B	HLA-A	2	-0.152	0.05	0.002294
rs78194719	B	HLA-A	2	-0.152	0.05	0.002285
rs79616822	B	HLA-A	2	-0.147	0.048	0.002312
rs9357097	B	HLA-A	2	-0.122	0.023	1.918e-07
rs1473102	B	HLA-A	2	-0.091	0.024	0.0001746
rs1264585	B	HLA-A	2	0.119	0.026	3.967e-06
rs6924282	B	HLA-A	2	-0.114	0.023	7.901e-07
rs58226684	B	HLA-A	2	-0.133	0.049	0.006357
rs6924453	B	HLA-A	2	-0.114	0.023	7.901e-07
rs9366755	B	HLA-A	2	-0.108	0.028	0.0001271
rs61017790	B	HLA-A	2	-0.13	0.047	0.005691
rs56725475	B	HLA-A	2	-0.133	0.048	0.00597
rs6931387	B	HLA-A	2	-0.114	0.023	7.901e-07
rs28360023	B	HLA-A	2	-0.091	0.024	0.0001746
rs75293100	B	HLA-A	2	-0.13	0.047	0.005691
rs6900042	B	HLA-A	2	-0.114	0.023	7.901e-07
rs112954624	B	HLA-A	2	-0.153	0.049	0.001847
rs9368635	B	HLA-A	2	-0.114	0.023	7.901e-07
rs12174823	B	HLA-A	2	-0.108	0.03	0.0003248
rs1264583	B	HLA-A	2	0.097	0.041	0.01647
rs17188491	B	HLA-A	2	-0.314	0.086	0.0002671
rs1264582	B	HLA-A	2	0.096	0.039	0.01447
rs1110464	B	HLA-A	2	-0.051	0.021	0.01519
rs1264581	B	HLA-A	2	0.096	0.039	0.01448
rs2057727	B	HLA-A	2	-0.099	0.024	4.076e-05
rs17194852	B	HLA-A	2	-0.177	0.051	0.0006115
rs3778624	B	HLA-A	2	-0.093	0.024	0.0001158
rs3129839	B	HLA-A	2	0.098	0.041	0.01582
rs9380173	B	HLA-A	2	-0.108	0.03	0.0002847
rs2074474	B	HLA-A	2	-0.093	0.024	0.0001377
rs2240058	B	HLA-A	2	-0.108	0.03	0.0002847
rs11967	B	HLA-A	2	0.119	0.026	3.752e-06
rs17194859	B	HLA-A	2	-0.197	0.058	0.0007009
rs2844749	B	HLA-A	2	0.119	0.026	3.752e-06
rs1060065	B	HLA-A	2	-0.093	0.024	0.0001377
rs974963	B	HLA-A	2	-0.093	0.024	0.0001377
rs974962	B	HLA-A	2	-0.111	0.03	0.0001988
rs974961	B	HLA-A	2	0.119	0.026	3.752e-06
rs9394003	B	HLA-A	2	-0.093	0.024	0.0001158
rs9380174	B	HLA-A	2	-0.093	0.024	0.0001377
rs111552148	B	HLA-A	2	-0.177	0.051	0.0006099
rs1119333	B	HLA-A	2	-0.314	0.086	0.0002757
rs984802	B	HLA-A	2	-0.064	0.025	0.01102
rs9368637	B	HLA-A	2	-0.057	0.024	0.02104
rs73726882	B	HLA-A	2	-0.056	0.024	0.02124
rs2022082	B	HLA-A	2	-0.057	0.024	0.01895
rs886390	B	HLA-A	2	0.085	0.027	0.001998
rs3130361	B	HLA-A	2	0.051	0.025	0.04652
rs9295847	B	HLA-A	2	-0.048	0.024	0.0426
rs7772240	B	HLA-A	2	-0.3	0.085	0.0004163
rs2524212	B	HLA-A	2	0.047	0.02	0.02165
rs970270	B	HLA-A	2	0.085	0.027	0.001989
rs970268	B	HLA-A	2	-0.051	0.024	0.03282
rs9404964	B	HLA-A	2	-0.051	0.024	0.03282
rs2894162	B	HLA-A	2	-0.051	0.024	0.03282
rs35102994	B	HLA-A	2	0.086	0.027	0.00179
rs2516687	B	HLA-A	2	-0.158	0.056	0.005081
rs34337286	B	HLA-A	2	0.073	0.027	0.00605
rs35764894	B	HLA-A	2	0.07	0.027	0.0104
rs12203316	B	HLA-A	2	0.07	0.027	0.0104
rs1034324	B	HLA-A	2	0.071	0.028	0.01024
rs1034322	B	HLA-A	2	0.086	0.029	0.003575
rs33987921	B	HLA-A	2	0.069	0.027	0.01064
rs1419689	B	HLA-A	2	0.066	0.023	0.004362
rs2894163	B	HLA-A	2	0.066	0.023	0.004362
rs12203825	B	HLA-A	2	0.07	0.026	0.006994
rs10947072	B	HLA-A	2	0.078	0.026	0.002505
rs9261752	B	HLA-A	2	0.066	0.023	0.004362
rs7741364	B	HLA-A	2	0.066	0.023	0.004362
rs1362116	B	HLA-A	2	0.078	0.026	0.002505
rs1592415	B	HLA-A	2	0.089	0.029	0.002391
rs4713322	B	HLA-A	2	0.068	0.026	0.009634
rs4713324	B	HLA-A	2	0.064	0.023	0.005526
rs9261831	B	HLA-A	2	0.064	0.023	0.005794
rs4713325	B	HLA-A	2	0.069	0.027	0.008924
rs4713327	B	HLA-A	2	0.058	0.023	0.01213
rs4713328	B	HLA-A	2	0.072	0.027	0.006498
rs2074502	B	HLA-A	2	0.069	0.027	0.008925
rs17195089	B	HLA-A	2	0.075	0.026	0.004903
rs17188743	B	HLA-A	2	0.07	0.027	0.008724
rs1264541	B	HLA-A	2	0.143	0.046	0.001891
rs4713331	B	HLA-A	2	0.081	0.028	0.003983
rs34723946	B	HLA-A	2	0.092	0.029	0.001851
rs17410877	B	HLA-A	2	0.079	0.028	0.00502
rs1076832	B	HLA-A	2	0.091	0.029	0.001877
rs34521355	B	HLA-A	2	0.096	0.03	0.001218
rs6930977	B	HLA-A	2	0.096	0.029	0.001141
rs6941668	B	HLA-A	2	0.08	0.028	0.004808
rs2157605	B	HLA-A	2	0.073	0.028	0.008563
rs2534826	B	HLA-A	2	-0.145	0.055	0.008612
rs61123281	B	HLA-A	2	-0.216	0.073	0.003104
rs78000963	B	HLA-A	2	0.08	0.036	0.02845
rs116099574	B	HLA-A	2	-0.215	0.073	0.003242
rs115134085	B	HLA-A	2	-0.215	0.073	0.003242
rs28360036	B	HLA-A	2	-0.141	0.054	0.01002
rs9262119	B	HLA-A	2	-0.086	0.037	0.02065
rs12174151	B	HLA-A	2	0.098	0.03	0.001033
rs2267639	B	HLA-A	2	-0.086	0.037	0.01999
rs3873304	B	HLA-A	2	-0.087	0.036	0.01743
rs12665339	B	HLA-A	2	0.098	0.03	0.0009882
rs28360037	B	HLA-A	2	-0.141	0.054	0.009931
rs561399013	B	HLA-A	2	-0.165	0.057	0.003926
rs9405048	B	HLA-A	2	0.095	0.029	0.001275
rs2253802	B	HLA-A	2	-0.124	0.055	0.02352
rs62408687	B	HLA-A	2	0.114	0.029	0.0001148
rs9262176	B	HLA-A	2	-0.117	0.051	0.02306
rs13204228	B	HLA-A	2	0.083	0.038	0.02971
rs12210947	B	HLA-A	2	0.116	0.029	5.193e-05
rs9262182	B	HLA-A	2	-0.117	0.051	0.02306
rs3130666	B	HLA-A	2	-0.125	0.055	0.02324
rs16897888	B	HLA-A	2	0.116	0.029	9.04e-05
rs16897889	B	HLA-A	2	0.116	0.029	8.786e-05
rs34682678	B	HLA-A	2	0.091	0.038	0.01587
rs60332850	B	HLA-A	2	0.09	0.028	0.001187
rs3131061	B	HLA-A	2	0.043	0.021	0.04429
rs3131063	B	HLA-A	2	0.065	0.02	0.001419
rs12660860	B	HLA-A	2	-0.059	0.027	0.0307
rs10947096	B	HLA-A	2	0.065	0.029	0.02502
rs116095240	B	HLA-A	2	-0.176	0.081	0.03065
rs12190167	B	HLA-A	2	0.102	0.031	0.001168
rs12197154	B	HLA-A	2	0.1	0.032	0.001673
rs62408707	B	HLA-A	2	0.1	0.032	0.001662
rs62408709	B	HLA-A	2	0.096	0.031	0.002262
rs1264372	B	HLA-A	2	0.062	0.024	0.009107
rs4711240	B	HLA-A	2	0.107	0.03	0.0003777
rs4713376	B	HLA-A	2	0.107	0.03	0.0003777
rs3130783	B	HLA-A	2	0.071	0.025	0.003803
rs12200562	B	HLA-A	2	0.096	0.031	0.002262
rs12214398	B	HLA-A	2	0.096	0.031	0.002262
rs4327730	B	HLA-A	2	0.096	0.031	0.002262
rs12210318	B	HLA-A	2	0.096	0.031	0.002262
rs2394414	B	HLA-A	2	0.098	0.031	0.001671
rs3094111	B	HLA-A	2	0.059	0.026	0.02449
rs16897921	B	HLA-A	2	0.11	0.03	0.0002585
rs12195508	B	HLA-A	2	0.103	0.032	0.001159
rs12195964	B	HLA-A	2	0.11	0.03	0.0002585
rs12203797	B	HLA-A	2	0.113	0.03	0.0001824
rs4713391	B	HLA-A	2	0.11	0.03	0.0002585
rs12192704	B	HLA-A	2	0.113	0.03	0.0001824
rs12206022	B	HLA-A	2	0.11	0.03	0.0002585
rs12192828	B	HLA-A	2	0.103	0.032	0.001159
rs12212837	B	HLA-A	2	0.103	0.032	0.001159
rs3130784	B	HLA-A	2	0.054	0.027	0.04636
rs12198723	B	HLA-A	2	0.101	0.032	0.001485
rs12198842	B	HLA-A	2	0.09	0.029	0.002253
rs11752162	B	HLA-A	2	0.076	0.037	0.03899
rs3095350	B	HLA-A	2	0.052	0.021	0.01466
rs116812635	B	HLA-A	2	-0.117	0.055	0.03342
rs7766094	B	HLA-A	2	0.113	0.042	0.006715
rs7764239	B	HLA-A	2	0.115	0.042	0.006877
rs59968445	B	HLA-A	2	0.101	0.041	0.0143
rs12190030	B	HLA-A	2	-0.053	0.026	0.04386
rs114089979	B	HLA-A	2	-0.115	0.055	0.0372
rs11752177	B	HLA-A	2	0.103	0.043	0.01726
rs2254847	B	HLA-A	2	0.163	0.054	0.002687
rs114310831	B	HLA-A	2	-0.117	0.052	0.02317
rs115194949	B	HLA-A	2	-0.189	0.052	0.0003181
rs2523898	B	HLA-A	2	-0.046	0.021	0.02777
rs7768644	B	HLA-A	2	-0.12	0.044	0.00651
rs9262651	B	HLA-A	2	0.051	0.024	0.0293
rs9378152	B	HLA-A	2	0.13	0.042	0.002261
rs9380215	B	HLA-A	2	0.135	0.039	0.0006082
rs9380217	B	HLA-A	2	0.135	0.039	0.0006082
rs12527394	B	HLA-A	2	0.135	0.039	0.0006082
rs4947296	B	HLA-A	2	0.131	0.04	0.0009618
rs79483379	B	HLA-A	2	-0.178	0.071	0.01245
rs11756674	B	HLA-A	2	-0.164	0.074	0.02729
rs9263508	B	HLA-A	2	0.063	0.027	0.01964
rs9263509	B	HLA-A	2	0.067	0.027	0.01495
rs2894179	B	HLA-A	2	0.098	0.028	0.0005538
rs74992754	B	HLA-A	2	0.063	0.027	0.01964
rs4947302	B	HLA-A	2	0.129	0.039	0.0009661
rs9263625	B	HLA-A	2	0.063	0.027	0.01964
rs9391709	B	HLA-A	2	0.122	0.039	0.001834
rs3734854	B	HLA-A	2	0.122	0.039	0.001834
rs2233984	B	HLA-A	2	0.122	0.039	0.001834
rs2233969	B	HLA-A	2	0.063	0.027	0.01916
rs4495304	B	HLA-A	2	0.133	0.039	0.0007587
rs4486065	B	HLA-A	2	0.089	0.028	0.001388
rs2233967	B	HLA-A	2	0.084	0.028	0.00245
rs2233965	B	HLA-A	2	0.083	0.028	0.002737
rs2233964	B	HLA-A	2	0.091	0.027	0.0009129
rs3823402	B	HLA-A	2	0.074	0.027	0.005399
rs6917517	B	HLA-A	2	0.061	0.028	0.02772
rs1042127	B	HLA-A	2	0.06	0.027	0.02599
rs4713436	B	HLA-A	2	0.06	0.027	0.02599
rs532213042	B	HLA-A	2	0.043	0.02	0.03664
rs386579334	B	HLA-A	2	0.043	0.02	0.03664
rs558149109	B	HLA-A	2	0.043	0.02	0.03664
rs2239520	B	HLA-A	2	0.043	0.02	0.03664
rs6927322	B	HLA-A	2	-0.118	0.054	0.02851
rs111199278	B	HLA-A	2	0.043	0.02	0.03664
rs111512144	B	HLA-A	2	0.127	0.043	0.003033
rs3130556	B	HLA-A	2	0.052	0.022	0.01733
rs10947137	B	HLA-A	2	0.116	0.037	0.001992
rs4959053	B	HLA-A	2	0.104	0.039	0.008537
rs557296662	B	HLA-A	2	-0.236	0.079	0.002967
rs3130934	B	HLA-A	2	0.044	0.022	0.0467
rs17197241	B	HLA-A	2	-0.164	0.072	0.02309
rs28360051	B	HLA-A	2	-0.141	0.056	0.01259
rs9263881	B	HLA-A	2	0.057	0.028	0.03961
rs9263886	B	HLA-A	2	0.057	0.028	0.03947
rs12660585	B	HLA-A	2	0.057	0.028	0.03947
rs28744238	B	HLA-A	2	0.054	0.028	0.04988
rs4516988	B	HLA-A	2	0.058	0.025	0.02256
rs9501513	B	HLA-A	2	0.058	0.025	0.02256
rs4351302	B	HLA-A	2	0.058	0.025	0.02257
rs4520044	B	HLA-A	2	0.058	0.025	0.02257
rs560072762	B	HLA-A	2	0.058	0.025	0.02257
rs17191251	B	HLA-A	2	0.058	0.025	0.02257
rs114542476	B	HLA-A	2	-0.122	0.055	0.02754
rs9295967	B	HLA-A	2	0.058	0.025	0.02256
rs9263985	B	HLA-A	2	0.048	0.022	0.02666
rs9263993	B	HLA-A	2	0.059	0.027	0.0273
rs41315391	B	HLA-A	2	-0.125	0.053	0.01863
rs9468900	B	HLA-A	2	-0.062	0.024	0.0115
rs4373355	B	HLA-A	2	0.053	0.022	0.01443
rs4455663	B	HLA-A	2	0.056	0.022	0.0103
rs28397289	B	HLA-A	2	-0.08	0.026	0.002095
rs28397290	B	HLA-A	2	-0.125	0.053	0.01863
rs7752963	B	HLA-A	2	-0.125	0.053	0.01863
rs3869115	B	HLA-A	2	-0.228	0.055	3.297e-05
rs9461666	B	HLA-A	2	-0.18	0.065	0.00553
rs9501541	B	HLA-A	2	-0.162	0.077	0.03603
rs17191510	B	HLA-A	2	-0.073	0.033	0.02746
HLA_C_05	B	HLA-A	2	0.068	0.034	0.04775
HLA_C_05.01	B	HLA-A	2	0.069	0.035	0.0462
HLA_C_16.01	B	HLA-A	2	-0.118	0.053	0.02769
rs3132486	B	HLA-A	2	0.048	0.02	0.01835
rs112466811	B	HLA-A	2	-0.067	0.033	0.04403
rs61172648	B	HLA-A	2	-0.067	0.033	0.04403
rs6906846	B	HLA-A	2	0.048	0.023	0.03298
rs3873375	B	HLA-A	2	-0.047	0.022	0.03144
rs2394963	B	HLA-A	2	-0.047	0.022	0.03144
rs386622031	B	HLA-A	2	0.074	0.037	0.04409
rs7754443	B	HLA-A	2	-0.047	0.022	0.02982
rs9380236	B	HLA-A	2	0.074	0.037	0.04409
rs9468920	B	HLA-A	2	-0.047	0.022	0.03144
rs9468922	B	HLA-A	2	-0.052	0.021	0.01384
rs28616643	B	HLA-A	2	-0.067	0.033	0.04403
rs9366776	B	HLA-A	2	0.074	0.037	0.04409
rs9468925	B	HLA-A	2	-0.042	0.021	0.04433
rs9468926	B	HLA-A	2	-0.052	0.021	0.01384
rs9357122	B	HLA-A	2	0.074	0.037	0.04409
rs9264769	B	HLA-A	2	0.068	0.034	0.04773
rs3873379	B	HLA-A	2	-0.047	0.022	0.03144
rs3873381	B	HLA-A	2	0.074	0.037	0.04409
rs9366777	B	HLA-A	2	0.078	0.037	0.0339
rs17192519	B	HLA-A	2	-0.048	0.022	0.02949
rs16899205	B	HLA-A	2	-0.046	0.022	0.03526
rs16899207	B	HLA-A	2	-0.046	0.022	0.03526
rs28367599	B	HLA-A	2	-0.045	0.022	0.0401
rs4543367	B	HLA-A	2	-0.045	0.022	0.03825
rs4454129	B	HLA-A	2	-0.045	0.022	0.03722
rs4275053	B	HLA-A	2	-0.045	0.022	0.03825
rs28367632	B	HLA-A	2	-0.045	0.022	0.04027
rs28367642	B	HLA-A	2	-0.045	0.022	0.0401
rs28367643	B	HLA-A	2	-0.045	0.022	0.0397
rs28367646	B	HLA-A	2	-0.046	0.022	0.03389
rs28367648	B	HLA-A	2	-0.046	0.022	0.03275
rs28367650	B	HLA-A	2	-0.047	0.022	0.02941
rs12174774	B	HLA-A	2	0.095	0.036	0.008406
rs28367668	B	HLA-A	2	-0.047	0.022	0.02974
rs2894358	B	HLA-A	2	-0.046	0.022	0.0338
rs9468935	B	HLA-A	2	-0.048	0.022	0.02895
rs9468938	B	HLA-A	2	-0.045	0.022	0.0401
rs7750269	B	HLA-A	2	0.084	0.039	0.03019
rs11967472	B	HLA-A	2	-0.048	0.022	0.02903
rs9468940	B	HLA-A	2	-0.047	0.022	0.03267
rs9461688	B	HLA-A	2	-0.048	0.022	0.02904
rs9368675	B	HLA-A	2	0.084	0.039	0.03019
rs9368677	B	HLA-A	2	0.091	0.042	0.02948
rs9368678	B	HLA-A	2	0.084	0.039	0.03019
rs4713451	B	HLA-A	2	-0.066	0.033	0.04814
rs9368679	B	HLA-A	2	0.084	0.039	0.03019
rs9264916	B	HLA-A	2	0.052	0.025	0.03679
rs9368680	B	HLA-A	2	0.084	0.039	0.03019
rs7760988	B	HLA-A	2	0.077	0.038	0.04347
rs9264923	B	HLA-A	2	0.055	0.025	0.02682
rs9394056	B	HLA-A	2	0.084	0.039	0.03019
rs7761515	B	HLA-A	2	0.077	0.038	0.04347
rs7761965	B	HLA-A	2	0.09	0.034	0.008732
rs9357124	B	HLA-A	2	0.091	0.042	0.02948
rs6926927	B	HLA-A	2	0.084	0.039	0.03019
rs6930944	B	HLA-A	2	0.084	0.039	0.03019
rs6931873	B	HLA-A	2	0.059	0.025	0.01736
rs2853916	B	HLA-A	2	0.067	0.026	0.009538
rs4335019	B	HLA-A	2	0.091	0.038	0.01586
rs28615506	B	HLA-A	2	0.091	0.038	0.01586
rs4959056	B	HLA-A	2	0.098	0.038	0.009254
rs28752850	B	HLA-A	2	-0.075	0.031	0.01526
rs9405025	B	HLA-A	2	0.091	0.042	0.02948
rs9378239	B	HLA-A	2	0.108	0.038	0.004431
rs9378198	B	HLA-A	2	0.098	0.038	0.01038
rs9378199	B	HLA-A	2	0.082	0.041	0.0481
rs9405076	B	HLA-A	2	0.091	0.042	0.02948
rs9265737	B	HLA-A	2	0.055	0.025	0.02754
rs9500887	B	HLA-A	2	-0.122	0.046	0.008661
rs9265747	B	HLA-A	2	0.049	0.021	0.02134
rs28752881	B	HLA-A	2	-0.042	0.02	0.04118
rs28752882	B	HLA-A	2	-0.042	0.02	0.04118
rs28752883	B	HLA-A	2	-0.042	0.02	0.04093
rs28367781	B	HLA-A	2	-0.042	0.02	0.04093
rs28752887	B	HLA-A	2	-0.042	0.02	0.04116
rs28752912	B	HLA-A	2	-0.04	0.02	0.04902
rs28752923	B	HLA-A	2	-0.04	0.02	0.0476
rs28752928	B	HLA-A	2	-0.04	0.02	0.04749
rs28752929	B	HLA-A	2	-0.041	0.02	0.04681
rs28752938	B	HLA-A	2	-0.04	0.02	0.04752
rs28752939	B	HLA-A	2	-0.04	0.02	0.04857
rs28752947	B	HLA-A	2	-0.044	0.02	0.03206
rs28367822	B	HLA-A	2	-0.04	0.02	0.04749
rs28367832	B	HLA-A	2	-0.04	0.02	0.04749
rs28752978	B	HLA-A	2	-0.04	0.02	0.04749
rs28752981	B	HLA-A	2	-0.041	0.02	0.04152
rs28752982	B	HLA-A	2	-0.042	0.02	0.04133
rs28753049	B	HLA-A	2	-0.04	0.02	0.04749
rs9265797	B	HLA-A	2	0.049	0.021	0.02134
rs28771380	B	HLA-A	2	-0.04	0.02	0.04749
rs9265903	B	HLA-A	2	0.068	0.034	0.04947
rs2246010	B	HLA-A	2	-0.126	0.045	0.004689
rs9266018	B	HLA-A	2	0.068	0.034	0.04947
rs2246025	B	HLA-A	2	-0.126	0.045	0.004689
rs2844586	B	HLA-A	2	-0.126	0.045	0.004689
rs2523613	B	HLA-A	2	-0.08	0.03	0.007259
HLA_B_44.02	B	HLA-A	2	0.082	0.035	0.01886
HLA_B_44.03	B	HLA-A	2	-0.17	0.047	0.0003363
rs2596574	B	HLA-A	2	-0.076	0.037	0.04129
rs2596428	B	HLA-A	2	-0.076	0.037	0.04129
rs2596429	B	HLA-A	2	0.06	0.028	0.03137
rs2596431	B	HLA-A	2	-0.076	0.037	0.04129
rs2253907	B	HLA-A	2	0.049	0.02	0.01574
rs9266433	B	HLA-A	2	0.082	0.035	0.01849
rs2254549	B	HLA-A	2	-0.076	0.037	0.04126
rs2844550	B	HLA-A	2	-0.076	0.037	0.04129
rs2523640	B	HLA-A	2	-0.076	0.037	0.04129
rs2523639	B	HLA-A	2	-0.076	0.037	0.04129
rs2523638	B	HLA-A	2	0.041	0.02	0.03998
rs3997983	B	HLA-A	2	0.042	0.02	0.03887
rs28366075	B	HLA-A	2	-0.076	0.037	0.04129
rs28366078	B	HLA-A	2	-0.076	0.037	0.04129
rs2523633	B	HLA-A	2	-0.076	0.037	0.04129
rs2523632	B	HLA-A	2	-0.076	0.037	0.04129
rs2523631	B	HLA-A	2	-0.076	0.037	0.04129
rs2523627	B	HLA-A	2	0.046	0.021	0.02913
rs2523626	B	HLA-A	2	-0.076	0.037	0.04129
rs2507980	B	HLA-A	2	-0.076	0.037	0.04129
rs2596573	B	HLA-A	2	0.059	0.023	0.009851
rs3094592	B	HLA-A	2	0.059	0.023	0.009866
rs9266672	B	HLA-A	2	0.059	0.023	0.009851
rs9266673	B	HLA-A	2	0.059	0.023	0.009851
rs9266674	B	HLA-A	2	0.059	0.023	0.009851
rs9266683	B	HLA-A	2	0.061	0.023	0.007798
rs9266694	B	HLA-A	2	0.061	0.023	0.007789
rs2844537	B	HLA-A	2	0.061	0.023	0.007785
rs9266704	B	HLA-A	2	0.061	0.023	0.008021
rs9266709	B	HLA-A	2	0.061	0.023	0.007812
rs9266710	B	HLA-A	2	0.061	0.023	0.007798
rs9266714	B	HLA-A	2	0.061	0.023	0.007798
rs2523547	B	HLA-A	2	-0.076	0.037	0.04129
rs2507979	B	HLA-A	2	0.061	0.023	0.007798
rs3094597	B	HLA-A	2	0.061	0.023	0.007798
rs1521	B	HLA-A	2	0.061	0.023	0.007798
rs2844533	B	HLA-A	2	0.061	0.023	0.007798
rs2523485	B	HLA-A	2	0.058	0.028	0.03959
rs2244490	B	HLA-A	2	-0.076	0.037	0.04129
rs2442753	B	HLA-A	2	-0.052	0.023	0.02495
rs2507976	B	HLA-A	2	-0.05	0.022	0.01974
rs28752476	B	HLA-A	2	-0.067	0.033	0.04114
rs28366087	B	HLA-A	2	-0.076	0.037	0.04129
rs28366088	B	HLA-A	2	-0.076	0.037	0.04207
rs28752477	B	HLA-A	2	-0.076	0.037	0.04129
rs28366089	B	HLA-A	2	-0.076	0.037	0.04129
rs9266773	B	HLA-A	2	0.082	0.035	0.01902
rs28752479	B	HLA-A	2	-0.076	0.037	0.04129
rs28366093	B	HLA-A	2	-0.076	0.037	0.04129
rs28366094	B	HLA-A	2	-0.076	0.037	0.04129
rs28366095	B	HLA-A	2	-0.076	0.037	0.04129
rs28366096	B	HLA-A	2	-0.076	0.037	0.04129
rs2428487	B	HLA-A	2	-0.076	0.037	0.04129
rs1939365	B	HLA-A	2	-0.076	0.037	0.04129
rs2523482	B	HLA-A	2	-0.076	0.037	0.04129
rs2523481	B	HLA-A	2	-0.076	0.037	0.04129
rs2853972	B	HLA-A	2	-0.076	0.037	0.04129
rs2853969	B	HLA-A	2	-0.076	0.037	0.04129
rs2905713	B	HLA-A	2	-0.076	0.037	0.04129
rs2523477	B	HLA-A	2	-0.076	0.037	0.04129
rs2523476	B	HLA-A	2	-0.076	0.037	0.04129
rs28366134	B	HLA-A	2	-0.076	0.037	0.04158
rs2251396	B	HLA-A	2	0.052	0.022	0.01782
rs2844523	B	HLA-A	2	-0.076	0.037	0.04129
rs2263313	B	HLA-A	2	-0.091	0.037	0.01381
rs9295990	B	HLA-A	2	-0.083	0.038	0.02841
rs2516472	B	HLA-A	2	-0.099	0.038	0.01003
rs2524277	B	HLA-A	2	-0.143	0.047	0.002387
rs2524276	B	HLA-A	2	-0.099	0.041	0.01644
rs2596460	B	HLA-A	2	-0.099	0.038	0.01003
rs2596458	B	HLA-A	2	-0.099	0.038	0.01003
rs2523691	B	HLA-A	2	-0.099	0.038	0.01003
rs2596480	B	HLA-A	2	-0.099	0.038	0.01003
rs2596472	B	HLA-A	2	0.053	0.024	0.02721
rs77349273	B	HLA-A	2	0.098	0.036	0.0066
rs2255221	B	HLA-A	2	-0.103	0.036	0.004736
rs75640364	B	HLA-A	2	0.095	0.036	0.00891
rs2516518	B	HLA-A	2	-0.084	0.034	0.01295
rs4713466	B	HLA-A	2	0.069	0.03	0.02376
rs2523668	B	HLA-A	2	0.074	0.03	0.01397
rs1055569	B	HLA-A	2	-0.055	0.022	0.0133
rs140815160	B	HLA-A	2	0.077	0.039	0.0492
rs2516440	B	HLA-A	2	-0.054	0.022	0.01362
rs16899682	B	HLA-A	2	-0.175	0.061	0.004377
rs75303729	B	HLA-A	2	0.09	0.036	0.01219
rs9267325	B	HLA-A	2	0.073	0.03	0.01393
rs62395767	B	HLA-A	2	-0.173	0.074	0.01898
rs3179004	B	HLA-A	2	-0.17	0.059	0.003751
rs3179003	B	HLA-A	2	-0.178	0.061	0.003779
rs11575841	B	HLA-A	2	-0.189	0.067	0.004753
rs73396284	B	HLA-A	2	-0.113	0.04	0.004776
rs743400	B	HLA-A	2	-0.113	0.04	0.004452
rs28366155	B	HLA-A	2	-0.113	0.04	0.004428
rs28366157	B	HLA-A	2	-0.147	0.044	0.0008591
rs6916278	B	HLA-A	2	-0.118	0.04	0.00308
rs28366162	B	HLA-A	2	-0.11	0.039	0.004589
rs707937	B	HLA-A	2	-0.058	0.026	0.02507
rs17201171	B	HLA-A	2	-0.186	0.066	0.005161
rs34814308	B	HLA-A	2	-0.186	0.066	0.005161
rs34636308	B	HLA-A	2	-0.172	0.067	0.01012
rs11557922	B	HLA-A	2	-0.172	0.067	0.01012
rs77488547	B	HLA-A	2	-0.169	0.07	0.01624
rs78292716	B	HLA-A	2	-0.165	0.066	0.01298
rs35987121	B	HLA-A	2	-0.18	0.063	0.004405
rs2471980	B	HLA-A	2	0.043	0.021	0.04132
rs115487693	B	HLA-A	2	-0.135	0.054	0.01237
rs9501157	B	HLA-A	2	-0.178	0.061	0.003853
rs77487898	B	HLA-A	2	-0.172	0.064	0.007632
rs28589703	B	HLA-A	2	-0.175	0.062	0.004673
rs114387109	B	HLA-A	2	-0.137	0.053	0.009689
rs7743807	B	HLA-A	2	-0.103	0.045	0.02269
rs6939227	B	HLA-A	2	-0.103	0.045	0.02269
rs9283893	B	HLA-A	2	-0.097	0.047	0.03889
rs1042663	B	HLA-A	2	-0.07	0.034	0.04009
rs2507953	B	HLA-A	2	-0.07	0.034	0.04058
rs550605	B	HLA-A	2	-0.068	0.034	0.04531
rs653414	B	HLA-A	2	-0.068	0.034	0.04531
rs638383	B	HLA-A	2	-0.093	0.045	0.03814
rs497239	B	HLA-A	2	-0.068	0.034	0.04531
rs12663002	B	HLA-A	3	0.062	0.028	0.0281
rs10807036	B	HLA-A	3	0.098	0.049	0.04516
rs16894184	B	HLA-A	3	0.064	0.033	0.04959
rs9368570	B	HLA-A	3	0.053	0.022	0.01727
rs115162286	B	HLA-A	3	0.09	0.034	0.008635
rs1419094	B	HLA-A	3	0.089	0.034	0.009222
rs1954407	B	HLA-A	3	0.085	0.035	0.01411
rs1233613	B	HLA-A	3	0.059	0.02	0.002415
rs1233615	B	HLA-A	3	0.043	0.02	0.029
rs73403168	B	HLA-A	3	-0.135	0.056	0.01662
rs57558053	B	HLA-A	3	0.084	0.034	0.01483
rs9257181	B	HLA-A	3	0.06	0.022	0.005872
rs11753443	B	HLA-A	3	-0.136	0.067	0.04165
rs526983	B	HLA-A	3	0.04	0.02	0.04257
rs114512486	B	HLA-A	3	0.084	0.034	0.01395
rs115439209	B	HLA-A	3	0.084	0.034	0.01395
rs115009016	B	HLA-A	3	0.084	0.034	0.01395
rs73407249	B	HLA-A	3	-0.118	0.047	0.01254
rs4713182	B	HLA-A	3	0.084	0.034	0.01395
rs413158	B	HLA-A	3	0.04	0.02	0.04311
rs209164	B	HLA-A	3	0.04	0.02	0.03959
rs743848	B	HLA-A	3	0.084	0.034	0.01397
rs209160	B	HLA-A	3	0.041	0.02	0.03603
rs2894065	B	HLA-A	3	0.081	0.033	0.01483
rs115019353	B	HLA-A	3	0.084	0.034	0.01401
rs116825544	B	HLA-A	3	0.088	0.034	0.009225
rs209152	B	HLA-A	3	0.041	0.02	0.03791
rs4713183	B	HLA-A	3	0.087	0.034	0.01026
rs169679	B	HLA-A	3	0.04	0.02	0.04068
rs209148	B	HLA-A	3	0.04	0.02	0.04067
rs114464814	B	HLA-A	3	0.087	0.034	0.01027
rs115196926	B	HLA-A	3	0.089	0.034	0.008689
rs209130	B	HLA-A	3	0.047	0.02	0.01731
rs1536215	B	HLA-A	3	0.069	0.03	0.01951
rs209128	B	HLA-A	3	0.04	0.02	0.04047
rs1056032	B	HLA-A	3	0.079	0.033	0.01612
rs209126	B	HLA-A	3	0.04	0.02	0.04457
rs209123	B	HLA-A	3	0.039	0.02	0.04832
rs209122	B	HLA-A	3	0.039	0.02	0.04778
rs9295782	B	HLA-A	3	0.075	0.033	0.02441
rs3763338	B	HLA-A	3	0.075	0.033	0.02441
rs1237485	B	HLA-A	3	0.039	0.02	0.04785
rs114995312	B	HLA-A	3	0.082	0.034	0.01601
rs932776	B	HLA-A	3	0.039	0.02	0.04632
rs2032502	B	HLA-A	3	0.075	0.033	0.02441
rs1004062	B	HLA-A	3	0.039	0.02	0.04634
rs3131070	B	HLA-A	3	0.039	0.02	0.04624
rs7761745	B	HLA-A	3	0.068	0.031	0.0287
rs7762289	B	HLA-A	3	0.068	0.031	0.0287
rs72860099	B	HLA-A	3	0.074	0.033	0.02459
rs2071790	B	HLA-A	3	0.039	0.02	0.04874
rs2071788	B	HLA-A	3	0.082	0.034	0.01613
rs2071786	B	HLA-A	3	0.084	0.034	0.0139
rs763009	B	HLA-A	3	0.043	0.02	0.02933
rs9257403	B	HLA-A	3	0.063	0.021	0.002572
rs72862420	B	HLA-A	3	0.083	0.032	0.01075
rs4947256	B	HLA-A	3	0.079	0.033	0.01609
rs1476016	B	HLA-A	3	0.041	0.02	0.03539
rs4713191	B	HLA-A	3	0.081	0.033	0.01418
rs3135322	B	HLA-A	3	0.048	0.02	0.01378
rs115164805	B	HLA-A	3	0.081	0.033	0.01418
rs9380102	B	HLA-A	3	0.074	0.034	0.03122
rs3135321	B	HLA-A	3	0.048	0.02	0.01378
rs3129792	B	HLA-A	3	0.048	0.02	0.01378
rs61751894	B	HLA-A	3	0.082	0.033	0.01352
rs115450106	B	HLA-A	3	0.079	0.033	0.01712
rs17399888	B	HLA-A	3	0.073	0.034	0.03361
rs3129793	B	HLA-A	3	0.048	0.02	0.01457
rs9380103	B	HLA-A	3	0.078	0.033	0.0183
rs1543796	B	HLA-A	3	0.045	0.02	0.02326
rs4713195	B	HLA-A	3	0.081	0.033	0.01442
rs4713196	B	HLA-A	3	0.078	0.033	0.01822
rs28531681	B	HLA-A	3	0.078	0.033	0.01822
rs3117140	B	HLA-A	3	0.043	0.02	0.02743
rs2050230	B	HLA-A	3	0.045	0.02	0.02326
rs9380106	B	HLA-A	3	0.078	0.033	0.01822
rs3130756	B	HLA-A	3	0.044	0.02	0.0249
rs9348819	B	HLA-A	3	0.076	0.034	0.02606
rs3131083	B	HLA-A	3	0.046	0.02	0.02091
rs114022346	B	HLA-A	3	0.078	0.033	0.01822
rs3130758	B	HLA-A	3	0.046	0.02	0.02074
rs9368591	B	HLA-A	3	0.081	0.033	0.01442
rs4713201	B	HLA-A	3	0.078	0.033	0.01822
rs115892296	B	HLA-A	3	0.078	0.033	0.01822
rs115520912	B	HLA-A	3	0.078	0.033	0.01822
rs3131091	B	HLA-A	3	-0.046	0.02	0.02037
rs3130766	B	HLA-A	3	-0.046	0.02	0.02055
rs9295794	B	HLA-A	3	0.08	0.033	0.01571
rs9393945	B	HLA-A	3	0.08	0.033	0.01571
rs9368592	B	HLA-A	3	0.08	0.033	0.01575
rs3116846	B	HLA-A	3	-0.041	0.02	0.03853
rs3130718	B	HLA-A	3	-0.044	0.02	0.02528
rs3129123	B	HLA-A	3	-0.054	0.019	0.005519
rs3129126	B	HLA-A	3	-0.045	0.02	0.02157
rs3129131	B	HLA-A	3	-0.045	0.019	0.02116
rs2142906	B	HLA-A	3	-0.044	0.019	0.0214
rs3130737	B	HLA-A	3	-0.054	0.019	0.005685
rs3130738	B	HLA-A	3	-0.054	0.019	0.005699
rs3129154	B	HLA-A	3	-0.044	0.019	0.02213
rs2206042	B	HLA-A	3	-0.044	0.019	0.02236
rs3116857	B	HLA-A	3	-0.044	0.019	0.02239
rs3130745	B	HLA-A	3	-0.053	0.019	0.00596
rs3116817	B	HLA-A	3	-0.044	0.019	0.02263
rs2006752	B	HLA-A	3	-0.053	0.019	0.006034
rs3116820	B	HLA-A	3	-0.053	0.019	0.006001
rs9257593	B	HLA-A	3	-0.049	0.019	0.01255
rs3116826	B	HLA-A	3	-0.053	0.019	0.006432
rs736466	B	HLA-A	3	-0.05	0.019	0.01
rs2206040	B	HLA-A	3	-0.044	0.02	0.02593
rs2206041	B	HLA-A	3	-0.044	0.02	0.02593
rs9257616	B	HLA-A	3	-0.05	0.02	0.01229
rs2894083	B	HLA-A	3	-0.05	0.019	0.009909
rs3129096	B	HLA-A	3	-0.05	0.019	0.009836
rs3129098	B	HLA-A	3	-0.05	0.019	0.009849
rs3130803	B	HLA-A	3	-0.055	0.019	0.00497
rs714470	B	HLA-A	3	-0.05	0.019	0.00974
rs3130812	B	HLA-A	3	-0.048	0.019	0.01307
rs3130813	B	HLA-A	3	-0.051	0.019	0.009472
rs3130814	B	HLA-A	3	-0.042	0.02	0.03443
rs2207338	B	HLA-A	3	-0.044	0.02	0.02486
rs3130816	B	HLA-A	3	-0.044	0.02	0.02614
rs3129105	B	HLA-A	3	-0.042	0.02	0.03387
rs3117330	B	HLA-A	3	-0.045	0.02	0.024
rs2024679	B	HLA-A	3	-0.051	0.02	0.01035
rs3117329	B	HLA-A	3	-0.047	0.02	0.01638
rs3117328	B	HLA-A	3	-0.047	0.02	0.01631
rs3130827	B	HLA-A	3	-0.044	0.02	0.02542
rs3130829	B	HLA-A	3	-0.044	0.02	0.02649
rs3130830	B	HLA-A	3	-0.047	0.02	0.01741
rs3117327	B	HLA-A	3	-0.047	0.02	0.01785
rs114549295	B	HLA-A	3	0.066	0.033	0.04531
rs1884123	B	HLA-A	3	-0.039	0.02	0.04511
rs1033569	B	HLA-A	3	-0.044	0.02	0.02671
rs1033568	B	HLA-A	3	-0.044	0.02	0.02671
rs1123283	B	HLA-A	3	-0.047	0.02	0.01818
rs4446587	B	HLA-A	3	-0.039	0.02	0.04749
rs4713207	B	HLA-A	3	-0.043	0.02	0.02968
rs550841401	B	HLA-A	3	-0.044	0.02	0.02462
rs9257691	B	HLA-A	3	-0.041	0.02	0.03897
rs9257693	B	HLA-A	3	-0.04	0.019	0.04257
rs9257694	B	HLA-A	3	-0.041	0.02	0.03821
rs9257773	B	HLA-A	3	-0.044	0.02	0.02521
rs9257774	B	HLA-A	3	-0.043	0.02	0.02791
rs9257775	B	HLA-A	3	-0.043	0.02	0.02806
rs4713213	B	HLA-A	3	-0.047	0.02	0.01885
rs9257799	B	HLA-A	3	0.072	0.031	0.02073
rs3094551	B	HLA-A	3	-0.042	0.02	0.03173
rs3094550	B	HLA-A	3	-0.042	0.02	0.03155
rs3094549	B	HLA-A	3	-0.047	0.022	0.03011
rs1233400	B	HLA-A	3	0.065	0.03	0.03171
rs362523	B	HLA-A	3	0.065	0.03	0.02913
rs1233394	B	HLA-A	3	0.069	0.031	0.02578
rs28359960	B	HLA-A	3	-0.104	0.05	0.03607
rs1233392	B	HLA-A	3	0.069	0.031	0.02578
rs1233390	B	HLA-A	3	0.068	0.031	0.02665
rs1233389	B	HLA-A	3	0.068	0.031	0.02665
rs1233386	B	HLA-A	3	0.066	0.031	0.0328
rs1233384	B	HLA-A	3	0.066	0.031	0.0328
rs28359962	B	HLA-A	3	-0.098	0.05	0.04945
rs28359965	B	HLA-A	3	-0.097	0.05	0.04964
rs3025629	B	HLA-A	3	-0.102	0.05	0.04323
rs1805056	B	HLA-A	3	-0.101	0.049	0.03794
rs29270	B	HLA-A	3	-0.123	0.043	0.004077
rs3129057	B	HLA-A	3	-0.045	0.02	0.02395
rs2747451	B	HLA-A	3	-0.048	0.024	0.04903
rs2747454	B	HLA-A	3	-0.06	0.025	0.01722
rs3117317	B	HLA-A	3	-0.05	0.02	0.01238
rs2079895	B	HLA-A	3	-0.057	0.025	0.02336
rs2894113	B	HLA-A	3	-0.048	0.02	0.01497
rs3094736	B	HLA-A	3	-0.048	0.02	0.01497
rs3116807	B	HLA-A	3	-0.052	0.019	0.007174
rs6911622	B	HLA-A	3	-0.095	0.042	0.0236
rs12661228	B	HLA-A	3	0.059	0.028	0.03143
rs11962017	B	HLA-A	3	-0.09	0.042	0.03156
rs566241166	B	HLA-A	3	-0.09	0.042	0.03148
rs7755504	B	HLA-A	3	0.151	0.05	0.002499
rs11759549	B	HLA-A	3	0.151	0.05	0.002499
rs9258632	B	HLA-A	3	-0.065	0.028	0.02229
rs9258665	B	HLA-A	3	-0.065	0.028	0.02229
rs9258687	B	HLA-A	3	-0.065	0.028	0.02229
rs9258730	B	HLA-A	3	-0.065	0.028	0.02229
rs9258740	B	HLA-A	3	-0.065	0.028	0.02229
rs9258750	B	HLA-A	3	-0.065	0.028	0.02229
rs2523818	B	HLA-A	3	0.067	0.031	0.03162
rs2844820	B	HLA-A	3	0.072	0.031	0.02078
rs12202296	B	HLA-A	3	0.125	0.039	0.001198
rs13203830	B	HLA-A	3	0.121	0.039	0.001847
rs9260111	B	HLA-A	3	-0.853	0.409	0.03742
HLA_A_02	B	HLA-A	3	0.071	0.033	0.03425
rs9404955	B	HLA-A	3	0.12	0.04	0.002842
rs2975048	B	HLA-A	3	0.12	0.04	0.002842
rs2975047	B	HLA-A	3	0.119	0.04	0.003007
rs2735097	B	HLA-A	3	0.118	0.04	0.003269
rs13214982	B	HLA-A	3	0.117	0.04	0.003385
rs2517715	B	HLA-A	3	0.123	0.04	0.002237
rs2975041	B	HLA-A	3	0.123	0.04	0.00215
rs28780070	B	HLA-A	3	0.103	0.039	0.007757
rs2517702	B	HLA-A	3	0.089	0.043	0.03813
rs2517701	B	HLA-A	3	0.099	0.043	0.02213
rs11965797	B	HLA-A	3	-0.132	0.061	0.03054
rs1264707	B	HLA-A	3	-0.062	0.028	0.02517
rs1156534	B	HLA-A	3	-0.064	0.028	0.01934
rs1264704	B	HLA-A	3	-0.056	0.024	0.02181
rs1264701	B	HLA-A	3	-0.061	0.027	0.02784
rs11964542	B	HLA-A	3	-0.131	0.059	0.02765
rs3094136	B	HLA-A	3	-0.046	0.021	0.03039
rs2844795	B	HLA-A	3	-0.06	0.021	0.003586
rs62390201	B	HLA-A	3	-0.056	0.027	0.04113
rs62390202	B	HLA-A	3	-0.056	0.027	0.04113
rs17188015	B	HLA-A	3	-0.06	0.027	0.0287
rs3815081	B	HLA-A	3	-0.055	0.028	0.04558
rs17188050	B	HLA-A	3	-0.226	0.083	0.006465
rs59424499	B	HLA-A	3	-0.093	0.044	0.03495
rs17194460	B	HLA-A	3	-0.06	0.026	0.02132
rs56307380	B	HLA-A	3	-0.059	0.027	0.03029
rs1008403	B	HLA-A	3	-0.06	0.026	0.02142
rs9368624	B	HLA-A	3	-0.06	0.026	0.02142
rs41272591	B	HLA-A	3	-0.059	0.027	0.02994
rs9380156	B	HLA-A	3	-0.058	0.027	0.03127
rs9378221	B	HLA-A	3	-0.053	0.027	0.04928
rs9348838	B	HLA-A	3	-0.057	0.027	0.03486
rs9391803	B	HLA-A	3	-0.073	0.027	0.008089
rs3132662	B	HLA-A	3	0.04	0.02	0.04933
rs2516723	B	HLA-A	3	0.04	0.02	0.04994
rs2844767	B	HLA-A	3	0.04	0.02	0.04933
rs2428505	B	HLA-A	3	0.04	0.02	0.04998
rs1579219	B	HLA-A	3	-0.057	0.027	0.03582
rs9391679	B	HLA-A	3	-0.056	0.027	0.0403
rs9378145	B	HLA-A	3	-0.059	0.027	0.03136
rs9368628	B	HLA-A	3	-0.06	0.027	0.02776
rs9393999	B	HLA-A	3	-0.059	0.027	0.03136
rs9357095	B	HLA-A	3	-0.06	0.027	0.02776
rs2894145	B	HLA-A	3	-0.06	0.027	0.02776
rs9295844	B	HLA-A	3	-0.06	0.027	0.02776
rs9357097	B	HLA-A	3	-0.048	0.023	0.03857
rs9366755	B	HLA-A	3	-0.059	0.027	0.03136
rs12174823	B	HLA-A	3	-0.067	0.029	0.01878
rs9380173	B	HLA-A	3	-0.067	0.029	0.01942
rs2240058	B	HLA-A	3	-0.067	0.029	0.01942
rs974962	B	HLA-A	3	-0.069	0.028	0.0157
rs984802	B	HLA-A	3	-0.056	0.024	0.0188
rs9368637	B	HLA-A	3	-0.068	0.023	0.003436
rs73726882	B	HLA-A	3	-0.068	0.023	0.003461
rs68075040	B	HLA-A	3	-0.048	0.023	0.03557
rs2022082	B	HLA-A	3	-0.069	0.023	0.002916
rs60785820	B	HLA-A	3	0.161	0.07	0.02112
rs2022079	B	HLA-A	3	-0.049	0.023	0.03133
rs9295847	B	HLA-A	3	-0.052	0.023	0.02235
rs1419651	B	HLA-A	3	-0.062	0.024	0.008742
rs970268	B	HLA-A	3	-0.056	0.023	0.01355
rs9404964	B	HLA-A	3	-0.056	0.023	0.01355
rs7744914	B	HLA-A	3	0.155	0.07	0.02788
rs2894162	B	HLA-A	3	-0.056	0.023	0.01355
rs9391682	B	HLA-A	3	-0.048	0.022	0.02842
rs9391683	B	HLA-A	3	-0.044	0.022	0.04383
rs9391684	B	HLA-A	3	-0.044	0.022	0.04383
rs7740964	B	HLA-A	3	0.155	0.07	0.02788
rs1264570	B	HLA-A	3	-0.043	0.02	0.02976
rs9261743	B	HLA-A	3	-0.056	0.024	0.01926
rs9261744	B	HLA-A	3	-0.056	0.024	0.01926
rs9261745	B	HLA-A	3	-0.056	0.024	0.01926
rs9261747	B	HLA-A	3	-0.063	0.027	0.01964
rs12203825	B	HLA-A	3	0.049	0.025	0.04872
rs2023371	B	HLA-A	3	-0.063	0.027	0.019
rs10947072	B	HLA-A	3	0.057	0.025	0.02109
rs9261757	B	HLA-A	3	-0.06	0.027	0.02723
rs9261758	B	HLA-A	3	-0.06	0.027	0.02723
rs9261761	B	HLA-A	3	-0.06	0.027	0.02723
rs1362116	B	HLA-A	3	0.057	0.025	0.02109
rs9261764	B	HLA-A	3	-0.06	0.027	0.02723
rs9261765	B	HLA-A	3	-0.06	0.027	0.02723
rs9261770	B	HLA-A	3	-0.06	0.027	0.02723
rs9261771	B	HLA-A	3	-0.06	0.027	0.02723
rs9261772	B	HLA-A	3	-0.06	0.027	0.02723
rs9261776	B	HLA-A	3	-0.06	0.027	0.02723
rs9261799	B	HLA-A	3	-0.06	0.027	0.02723
rs9261800	B	HLA-A	3	-0.06	0.027	0.02723
rs9261802	B	HLA-A	3	-0.06	0.027	0.02723
rs9261806	B	HLA-A	3	-0.06	0.027	0.02723
rs9261807	B	HLA-A	3	-0.06	0.027	0.02723
rs9261808	B	HLA-A	3	-0.06	0.027	0.02723
rs9261809	B	HLA-A	3	-0.06	0.027	0.02723
rs9261813	B	HLA-A	3	-0.06	0.027	0.02723
rs9261814	B	HLA-A	3	-0.06	0.027	0.02723
rs9261816	B	HLA-A	3	-0.06	0.027	0.02723
rs9261817	B	HLA-A	3	-0.06	0.027	0.02723
rs9261821	B	HLA-A	3	-0.06	0.027	0.02723
rs9261828	B	HLA-A	3	-0.06	0.027	0.02723
rs9261829	B	HLA-A	3	-0.06	0.027	0.02723
rs9261830	B	HLA-A	3	-0.06	0.027	0.02723
rs9261835	B	HLA-A	3	-0.059	0.027	0.02866
rs9261846	B	HLA-A	3	-0.057	0.027	0.03372
rs9261847	B	HLA-A	3	-0.057	0.027	0.03471
rs9261850	B	HLA-A	3	-0.057	0.027	0.03471
rs28534512	B	HLA-A	3	-0.057	0.027	0.03471
rs9261854	B	HLA-A	3	-0.06	0.027	0.02519
rs9261855	B	HLA-A	3	-0.056	0.027	0.03552
rs9261856	B	HLA-A	3	-0.056	0.027	0.03552
rs9261858	B	HLA-A	3	-0.056	0.027	0.03552
rs9261859	B	HLA-A	3	-0.056	0.027	0.03552
rs9261860	B	HLA-A	3	-0.056	0.027	0.03552
rs9261861	B	HLA-A	3	-0.056	0.027	0.03552
rs9261863	B	HLA-A	3	-0.056	0.027	0.03552
rs9261866	B	HLA-A	3	-0.056	0.027	0.03552
rs6916716	B	HLA-A	3	-0.074	0.026	0.004381
rs9261868	B	HLA-A	3	-0.056	0.027	0.03552
rs9261869	B	HLA-A	3	-0.056	0.027	0.03552
rs9261870	B	HLA-A	3	-0.063	0.028	0.02316
rs9261871	B	HLA-A	3	-0.056	0.027	0.03552
rs9261872	B	HLA-A	3	-0.056	0.027	0.03552
rs9261873	B	HLA-A	3	-0.056	0.027	0.03552
rs9261874	B	HLA-A	3	-0.056	0.027	0.03552
rs9261876	B	HLA-A	3	-0.063	0.028	0.02316
rs1573294	B	HLA-A	3	-0.056	0.027	0.03552
rs1573293	B	HLA-A	3	-0.056	0.027	0.03552
rs9261879	B	HLA-A	3	-0.056	0.027	0.03552
rs9261882	B	HLA-A	3	-0.056	0.027	0.03552
rs1548515	B	HLA-A	3	-0.056	0.027	0.03552
rs1548514	B	HLA-A	3	-0.056	0.027	0.03552
rs1548513	B	HLA-A	3	-0.056	0.027	0.03552
rs1548512	B	HLA-A	3	-0.056	0.027	0.03675
rs9261884	B	HLA-A	3	-0.057	0.027	0.03367
rs9261891	B	HLA-A	3	-0.056	0.027	0.03658
rs9261892	B	HLA-A	3	-0.056	0.027	0.03658
rs9261894	B	HLA-A	3	-0.056	0.027	0.03658
rs9261895	B	HLA-A	3	-0.056	0.027	0.03658
rs9261919	B	HLA-A	3	-0.056	0.027	0.03658
rs9261920	B	HLA-A	3	-0.056	0.027	0.03675
rs9261921	B	HLA-A	3	-0.056	0.027	0.03658
rs9261923	B	HLA-A	3	-0.056	0.027	0.03675
rs9261925	B	HLA-A	3	-0.056	0.027	0.03658
rs9261926	B	HLA-A	3	-0.056	0.027	0.03658
rs9261947	B	HLA-A	3	-0.062	0.028	0.02395
rs9468728	B	HLA-A	3	-0.056	0.027	0.03858
rs9468732	B	HLA-A	3	-0.056	0.027	0.03723
rs9501447	B	HLA-A	3	-0.056	0.027	0.03723
rs9501321	B	HLA-A	3	-0.057	0.027	0.03484
rs1079541	B	HLA-A	3	-0.057	0.027	0.03484
rs2023470	B	HLA-A	3	-0.057	0.027	0.03484
rs9461604	B	HLA-A	3	-0.057	0.027	0.03484
rs9468755	B	HLA-A	3	-0.057	0.027	0.03484
rs9295861	B	HLA-A	3	-0.057	0.027	0.03484
rs9295862	B	HLA-A	3	-0.063	0.028	0.02265
rs9295863	B	HLA-A	3	-0.057	0.027	0.03484
rs9501466	B	HLA-A	3	-0.057	0.027	0.03484
rs9501468	B	HLA-A	3	-0.057	0.027	0.03484
rs9501469	B	HLA-A	3	-0.057	0.027	0.03484
rs9501470	B	HLA-A	3	-0.057	0.027	0.03484
rs9295865	B	HLA-A	3	-0.057	0.027	0.03484
rs9295866	B	HLA-A	3	-0.057	0.027	0.03484
rs9295868	B	HLA-A	3	-0.057	0.027	0.03484
rs9295869	B	HLA-A	3	-0.057	0.027	0.03484
rs9501019	B	HLA-A	3	-0.057	0.027	0.03484
rs9295870	B	HLA-A	3	-0.057	0.027	0.03484
rs9461605	B	HLA-A	3	-0.057	0.027	0.03484
rs9468756	B	HLA-A	3	-0.057	0.027	0.03484
rs9295871	B	HLA-A	3	-0.057	0.027	0.03484
rs9468758	B	HLA-A	3	-0.057	0.027	0.03484
rs9468759	B	HLA-A	3	-0.057	0.027	0.03484
rs9468760	B	HLA-A	3	-0.056	0.027	0.03564
rs17188799	B	HLA-A	3	-0.057	0.027	0.03484
rs7747320	B	HLA-A	3	-0.057	0.027	0.03484
rs9295872	B	HLA-A	3	-0.057	0.027	0.03484
rs9295873	B	HLA-A	3	-0.057	0.027	0.03484
rs9461606	B	HLA-A	3	-0.057	0.027	0.03484
rs1362114	B	HLA-A	3	-0.057	0.027	0.03484
rs9295874	B	HLA-A	3	-0.057	0.027	0.03484
rs9501471	B	HLA-A	3	-0.057	0.027	0.03484
rs9468768	B	HLA-A	3	-0.056	0.027	0.03732
rs9461608	B	HLA-A	3	-0.055	0.027	0.04061
rs9461609	B	HLA-A	3	-0.055	0.027	0.04061
rs553501914	B	HLA-A	3	-0.053	0.027	0.04848
rs564734792	B	HLA-A	3	-0.053	0.027	0.04848
rs9918488	B	HLA-A	3	-0.054	0.027	0.04465
rs9918306	B	HLA-A	3	-0.072	0.026	0.005819
rs9885617	B	HLA-A	3	-0.053	0.027	0.04848
rs573151755	B	HLA-A	3	-0.053	0.027	0.04848
rs9885622	B	HLA-A	3	-0.054	0.027	0.04465
rs9501328	B	HLA-A	3	-0.055	0.027	0.04176
rs9295887	B	HLA-A	3	-0.053	0.027	0.0481
rs9295888	B	HLA-A	3	-0.053	0.027	0.04848
rs9295889	B	HLA-A	3	-0.053	0.027	0.04848
rs9468779	B	HLA-A	3	-0.053	0.027	0.04848
rs17411480	B	HLA-A	3	-0.053	0.027	0.04848
rs34335619	B	HLA-A	3	-0.053	0.027	0.04848
rs35407515	B	HLA-A	3	-0.053	0.027	0.04848
rs34340584	B	HLA-A	3	-0.053	0.027	0.04848
rs35365548	B	HLA-A	3	-0.053	0.027	0.04848
rs34101875	B	HLA-A	3	-0.053	0.027	0.04848
rs35268644	B	HLA-A	3	-0.053	0.027	0.04848
rs34762601	B	HLA-A	3	-0.053	0.027	0.04848
rs34435337	B	HLA-A	3	-0.053	0.027	0.04848
rs34551551	B	HLA-A	3	-0.053	0.027	0.04848
rs9501329	B	HLA-A	3	-0.053	0.027	0.04848
rs9501474	B	HLA-A	3	-0.053	0.027	0.04848
rs9295893	B	HLA-A	3	-0.053	0.027	0.04848
rs35698032	B	HLA-A	3	-0.053	0.027	0.04848
rs9501335	B	HLA-A	3	-0.053	0.027	0.04848
rs9501336	B	HLA-A	3	-0.053	0.027	0.04848
rs9461611	B	HLA-A	3	-0.053	0.027	0.04848
rs11963959	B	HLA-A	3	-0.053	0.027	0.04848
rs11968857	B	HLA-A	3	-0.053	0.027	0.04848
rs11966619	B	HLA-A	3	-0.053	0.027	0.04848
rs34521355	B	HLA-A	3	0.056	0.028	0.04816
rs35792611	B	HLA-A	3	-0.058	0.027	0.03368
rs9468781	B	HLA-A	3	-0.059	0.027	0.0319
rs9295895	B	HLA-A	3	-0.056	0.024	0.02064
rs9461612	B	HLA-A	3	-0.062	0.028	0.02493
rs6909620	B	HLA-A	3	-0.056	0.024	0.02064
rs2844725	B	HLA-A	3	-0.047	0.021	0.02188
rs2508024	B	HLA-A	3	-0.04	0.02	0.04909
rs2508022	B	HLA-A	3	-0.047	0.021	0.02188
rs2844724	B	HLA-A	3	-0.047	0.021	0.02188
rs2844723	B	HLA-A	3	-0.047	0.021	0.02188
rs2516662	B	HLA-A	3	-0.047	0.021	0.02188
rs2844720	B	HLA-A	3	-0.047	0.021	0.02188
rs2023609	B	HLA-A	3	-0.047	0.021	0.02188
rs2844719	B	HLA-A	3	-0.047	0.021	0.02188
rs2023608	B	HLA-A	3	-0.047	0.021	0.02188
rs996589	B	HLA-A	3	-0.044	0.021	0.03198
rs996588	B	HLA-A	3	-0.047	0.021	0.02188
rs975195	B	HLA-A	3	-0.047	0.021	0.02188
rs2844717	B	HLA-A	3	-0.047	0.021	0.02188
rs2534812	B	HLA-A	3	-0.04	0.02	0.04902
rs2534825	B	HLA-A	3	-0.047	0.021	0.02188
rs2534823	B	HLA-A	3	-0.047	0.021	0.02188
rs2516649	B	HLA-A	3	-0.047	0.021	0.02188
rs2534815	B	HLA-A	3	-0.047	0.021	0.02125
rs1362119	B	HLA-A	3	-0.047	0.021	0.02125
rs3130039	B	HLA-A	3	-0.047	0.021	0.02125
rs2516644	B	HLA-A	3	-0.048	0.021	0.02083
rs2524224	B	HLA-A	3	-0.044	0.02	0.02996
rs1468079	B	HLA-A	3	-0.044	0.02	0.02996
rs2844715	B	HLA-A	3	-0.044	0.02	0.0299
rs2844714	B	HLA-A	3	-0.044	0.02	0.0299
rs2844713	B	HLA-A	3	-0.044	0.02	0.0299
rs3132609	B	HLA-A	3	-0.04	0.02	0.04858
rs12174151	B	HLA-A	3	0.059	0.028	0.03807
rs12665339	B	HLA-A	3	0.06	0.028	0.03413
rs9405048	B	HLA-A	3	0.056	0.028	0.04543
rs542519363	B	HLA-A	3	-0.128	0.059	0.03183
rs62408687	B	HLA-A	3	0.081	0.028	0.004076
rs9262176	B	HLA-A	3	-0.118	0.049	0.01546
rs12210947	B	HLA-A	3	0.086	0.027	0.001702
rs9262182	B	HLA-A	3	-0.118	0.049	0.01546
rs16897888	B	HLA-A	3	0.082	0.028	0.003822
rs16897889	B	HLA-A	3	0.082	0.028	0.00375
rs9262192	B	HLA-A	3	-0.117	0.054	0.03154
rs9262199	B	HLA-A	3	-0.145	0.064	0.02349
rs60332850	B	HLA-A	3	0.074	0.026	0.004965
rs12190167	B	HLA-A	3	0.076	0.03	0.0115
rs12197154	B	HLA-A	3	0.073	0.03	0.01551
rs62408707	B	HLA-A	3	0.07	0.03	0.02096
rs62408709	B	HLA-A	3	0.067	0.03	0.02449
rs1264372	B	HLA-A	3	0.051	0.022	0.02302
rs4711240	B	HLA-A	3	0.074	0.029	0.009915
rs4713376	B	HLA-A	3	0.074	0.029	0.009915
rs12200562	B	HLA-A	3	0.067	0.03	0.02449
rs12214398	B	HLA-A	3	0.067	0.03	0.02449
rs4327730	B	HLA-A	3	0.067	0.03	0.02449
rs12210318	B	HLA-A	3	0.067	0.03	0.02449
rs2394414	B	HLA-A	3	0.069	0.03	0.02037
rs16897921	B	HLA-A	3	0.076	0.029	0.007926
rs12195508	B	HLA-A	3	0.072	0.03	0.01689
rs12195964	B	HLA-A	3	0.076	0.029	0.007926
rs12203797	B	HLA-A	3	0.078	0.029	0.00667
rs4713391	B	HLA-A	3	0.076	0.029	0.007926
rs12192704	B	HLA-A	3	0.078	0.029	0.00667
rs12206022	B	HLA-A	3	0.076	0.029	0.007926
rs12192828	B	HLA-A	3	0.072	0.03	0.01689
rs12212837	B	HLA-A	3	0.072	0.03	0.01689
rs12198723	B	HLA-A	3	0.07	0.03	0.02138
rs12198842	B	HLA-A	3	0.064	0.028	0.02193
rs55883436	B	HLA-A	3	-0.169	0.069	0.01394
rs2254847	B	HLA-A	3	0.163	0.051	0.001518
rs2844677	B	HLA-A	3	0.078	0.039	0.04946
rs115194949	B	HLA-A	3	-0.14	0.05	0.005052
rs2523898	B	HLA-A	3	-0.044	0.02	0.02742
rs7768644	B	HLA-A	3	-0.123	0.042	0.003201
rs12196019	B	HLA-A	3	-0.141	0.064	0.02735
rs12197587	B	HLA-A	3	-0.143	0.063	0.02415
rs13212987	B	HLA-A	3	-0.143	0.063	0.02415
rs12201301	B	HLA-A	3	-0.143	0.063	0.02415
rs71561402	B	HLA-A	3	-0.143	0.063	0.02415
rs13191523	B	HLA-A	3	-0.143	0.063	0.02415
rs10456390	B	HLA-A	3	-0.143	0.063	0.02415
rs12211068	B	HLA-A	3	-0.15	0.062	0.0159
rs13201872	B	HLA-A	3	-0.115	0.051	0.02449
rs9378152	B	HLA-A	3	0.097	0.04	0.01675
rs9380215	B	HLA-A	3	0.107	0.037	0.004487
rs9380217	B	HLA-A	3	0.107	0.037	0.004487
rs12527394	B	HLA-A	3	0.107	0.037	0.004487
rs4947296	B	HLA-A	3	0.105	0.038	0.005502
rs79483379	B	HLA-A	3	-0.16	0.067	0.01738
rs11756674	B	HLA-A	3	-0.145	0.07	0.03933
rs4947302	B	HLA-A	3	0.1	0.037	0.007195
rs9391709	B	HLA-A	3	0.093	0.037	0.01214
rs116399318	B	HLA-A	3	-0.154	0.063	0.01411
rs3734854	B	HLA-A	3	0.093	0.037	0.01214
rs2233984	B	HLA-A	3	0.093	0.037	0.01214
rs4495304	B	HLA-A	3	0.104	0.037	0.005711
rs111512144	B	HLA-A	3	0.094	0.041	0.02073
rs10947137	B	HLA-A	3	0.084	0.036	0.018
rs4959053	B	HLA-A	3	0.075	0.037	0.04471
rs557296662	B	HLA-A	3	-0.177	0.075	0.01873
rs28397289	B	HLA-A	3	-0.056	0.025	0.02241
rs3869115	B	HLA-A	3	-0.199	0.052	0.000132
rs9461666	B	HLA-A	3	-0.156	0.061	0.01112
rs3095250	B	HLA-A	3	-0.042	0.02	0.03389
rs3130431	B	HLA-A	3	-0.039	0.02	0.04815
rs9264548	B	HLA-A	3	-0.047	0.024	0.04999
rs9264554	B	HLA-A	3	-0.047	0.024	0.04994
rs386622031	B	HLA-A	3	0.069	0.035	0.04904
rs9380236	B	HLA-A	3	0.069	0.035	0.04904
rs9366776	B	HLA-A	3	0.069	0.035	0.04904
rs9357122	B	HLA-A	3	0.069	0.035	0.04904
rs3873381	B	HLA-A	3	0.069	0.035	0.04904
rs9366777	B	HLA-A	3	0.074	0.035	0.03493
rs12174774	B	HLA-A	3	0.088	0.034	0.01031
rs7761965	B	HLA-A	3	0.083	0.032	0.0105
rs4335019	B	HLA-A	3	0.077	0.036	0.03171
rs28615506	B	HLA-A	3	0.077	0.036	0.03171
rs4959056	B	HLA-A	3	0.085	0.036	0.0174
rs9378239	B	HLA-A	3	0.092	0.036	0.01009
rs9378198	B	HLA-A	3	0.083	0.036	0.02221
rs1634775	B	HLA-A	3	-0.042	0.02	0.03596
rs2523554	B	HLA-A	3	0.04	0.02	0.04486
rs2596472	B	HLA-A	3	0.045	0.023	0.04751
rs2516517	B	HLA-A	3	-0.12	0.051	0.01851
rs16899682	B	HLA-A	3	-0.122	0.058	0.03694
rs9469021	B	HLA-A	3	-0.104	0.051	0.04217
rs62395767	B	HLA-A	3	-0.144	0.07	0.03944
rs3179004	B	HLA-A	3	-0.133	0.056	0.01713
rs3179003	B	HLA-A	3	-0.129	0.058	0.02718
rs11575841	B	HLA-A	3	-0.13	0.063	0.04155
rs17201171	B	HLA-A	3	-0.128	0.063	0.04241
rs34814308	B	HLA-A	3	-0.128	0.063	0.04241
rs35987121	B	HLA-A	3	-0.128	0.06	0.03203
rs9501157	B	HLA-A	3	-0.127	0.058	0.0294
rs77487898	B	HLA-A	3	-0.125	0.061	0.042
rs28589703	B	HLA-A	3	-0.126	0.059	0.03318
rs613281	B	HLA-A	3	-0.096	0.046	0.03877
rs9267652	B	HLA-A	3	-0.099	0.049	0.04296
rs12663002	B	HLA-A	4	0.057	0.028	0.04521
rs41270593	B	HLA-A	4	0.072	0.036	0.04714
rs10807036	B	HLA-A	4	0.097	0.048	0.04529
rs16894184	B	HLA-A	4	0.07	0.033	0.03247
rs9368570	B	HLA-A	4	0.051	0.022	0.02087
rs115162286	B	HLA-A	4	0.09	0.034	0.008505
rs1419094	B	HLA-A	4	0.089	0.034	0.009041
rs1954407	B	HLA-A	4	0.085	0.034	0.01408
rs1233613	B	HLA-A	4	0.053	0.02	0.006936
rs1233615	B	HLA-A	4	0.039	0.019	0.04727
rs73403168	B	HLA-A	4	-0.113	0.056	0.04372
rs57558053	B	HLA-A	4	0.082	0.034	0.01635
rs9257181	B	HLA-A	4	0.057	0.022	0.009464
rs114512486	B	HLA-A	4	0.08	0.034	0.01723
rs115439209	B	HLA-A	4	0.08	0.034	0.01723
rs115009016	B	HLA-A	4	0.08	0.034	0.01723
rs73407249	B	HLA-A	4	-0.102	0.047	0.03007
rs4713182	B	HLA-A	4	0.08	0.034	0.01723
rs743848	B	HLA-A	4	0.08	0.034	0.01726
rs2894065	B	HLA-A	4	0.079	0.033	0.01591
rs115019353	B	HLA-A	4	0.08	0.034	0.01731
rs116825544	B	HLA-A	4	0.085	0.033	0.01128
rs4713183	B	HLA-A	4	0.084	0.034	0.0128
rs114464814	B	HLA-A	4	0.084	0.034	0.01281
rs115196926	B	HLA-A	4	0.086	0.034	0.01105
rs209130	B	HLA-A	4	0.042	0.02	0.03418
rs1536215	B	HLA-A	4	0.063	0.029	0.0329
rs1056032	B	HLA-A	4	0.077	0.033	0.01802
rs9295782	B	HLA-A	4	0.074	0.033	0.02519
rs3763338	B	HLA-A	4	0.074	0.033	0.02519
rs114995312	B	HLA-A	4	0.08	0.034	0.01825
rs2032502	B	HLA-A	4	0.074	0.033	0.02519
rs7761745	B	HLA-A	4	0.069	0.031	0.02563
rs7762289	B	HLA-A	4	0.069	0.031	0.02563
rs72860099	B	HLA-A	4	0.074	0.033	0.02535
rs2071788	B	HLA-A	4	0.08	0.034	0.01838
rs2071786	B	HLA-A	4	0.082	0.034	0.01499
rs9257403	B	HLA-A	4	0.058	0.021	0.005174
rs72862420	B	HLA-A	4	0.081	0.032	0.01187
rs4947256	B	HLA-A	4	0.077	0.033	0.01799
rs4713191	B	HLA-A	4	0.079	0.033	0.01692
rs3135322	B	HLA-A	4	0.044	0.02	0.02497
rs115164805	B	HLA-A	4	0.079	0.033	0.01692
rs9380102	B	HLA-A	4	0.073	0.034	0.03335
rs3135321	B	HLA-A	4	0.044	0.02	0.02497
rs3129792	B	HLA-A	4	0.044	0.02	0.02497
rs61751894	B	HLA-A	4	0.079	0.033	0.01595
rs115450106	B	HLA-A	4	0.076	0.033	0.02021
rs17399888	B	HLA-A	4	0.072	0.034	0.03579
rs3129793	B	HLA-A	4	0.043	0.02	0.02677
rs9380103	B	HLA-A	4	0.075	0.033	0.02153
rs1543796	B	HLA-A	4	0.041	0.02	0.03916
rs4713195	B	HLA-A	4	0.079	0.033	0.01696
rs4713196	B	HLA-A	4	0.075	0.033	0.02144
rs28531681	B	HLA-A	4	0.075	0.033	0.02144
rs3117140	B	HLA-A	4	0.039	0.02	0.04442
rs2050230	B	HLA-A	4	0.041	0.02	0.03916
rs9380106	B	HLA-A	4	0.075	0.033	0.02144
rs3130756	B	HLA-A	4	0.04	0.02	0.04249
rs9348819	B	HLA-A	4	0.074	0.034	0.02906
rs3131083	B	HLA-A	4	0.041	0.02	0.03515
rs114022346	B	HLA-A	4	0.075	0.033	0.02144
rs3130758	B	HLA-A	4	0.041	0.02	0.03479
rs9368591	B	HLA-A	4	0.079	0.033	0.01696
rs4713201	B	HLA-A	4	0.075	0.033	0.02144
rs115892296	B	HLA-A	4	0.075	0.033	0.02144
rs115520912	B	HLA-A	4	0.075	0.033	0.02144
rs3131091	B	HLA-A	4	-0.042	0.02	0.03415
rs3130766	B	HLA-A	4	-0.042	0.02	0.03439
rs9295794	B	HLA-A	4	0.078	0.033	0.01857
rs9393945	B	HLA-A	4	0.078	0.033	0.01849
rs9368592	B	HLA-A	4	0.077	0.033	0.01861
rs3130718	B	HLA-A	4	-0.04	0.02	0.04043
rs3129123	B	HLA-A	4	-0.048	0.019	0.01259
rs3129126	B	HLA-A	4	-0.042	0.02	0.03451
rs3129131	B	HLA-A	4	-0.04	0.019	0.03542
rs2142906	B	HLA-A	4	-0.04	0.019	0.03579
rs3130737	B	HLA-A	4	-0.048	0.019	0.01293
rs3130738	B	HLA-A	4	-0.048	0.019	0.01296
rs3129154	B	HLA-A	4	-0.04	0.019	0.03684
rs2206042	B	HLA-A	4	-0.04	0.019	0.03714
rs3116857	B	HLA-A	4	-0.04	0.019	0.03722
rs3130745	B	HLA-A	4	-0.048	0.019	0.01346
rs3116817	B	HLA-A	4	-0.04	0.019	0.03757
rs2006752	B	HLA-A	4	-0.048	0.019	0.01359
rs3116820	B	HLA-A	4	-0.048	0.019	0.01354
rs9257593	B	HLA-A	4	-0.043	0.019	0.02644
rs3116826	B	HLA-A	4	-0.047	0.019	0.01435
rs736466	B	HLA-A	4	-0.045	0.019	0.02181
rs2206040	B	HLA-A	4	-0.04	0.02	0.04054
rs2206041	B	HLA-A	4	-0.04	0.02	0.04054
rs9257616	B	HLA-A	4	-0.045	0.02	0.02394
rs2894083	B	HLA-A	4	-0.045	0.019	0.02162
rs3129096	B	HLA-A	4	-0.045	0.019	0.02148
rs3129098	B	HLA-A	4	-0.045	0.019	0.0215
rs3130803	B	HLA-A	4	-0.049	0.019	0.01154
rs714470	B	HLA-A	4	-0.045	0.019	0.02125
rs3130812	B	HLA-A	4	-0.043	0.019	0.02662
rs3130813	B	HLA-A	4	-0.045	0.019	0.02091
rs2207338	B	HLA-A	4	-0.041	0.02	0.03827
rs3130816	B	HLA-A	4	-0.04	0.02	0.04074
rs3129105	B	HLA-A	4	-0.039	0.02	0.04989
rs3117330	B	HLA-A	4	-0.041	0.02	0.03691
rs2024679	B	HLA-A	4	-0.046	0.02	0.02079
rs3117329	B	HLA-A	4	-0.042	0.02	0.03114
rs3117328	B	HLA-A	4	-0.042	0.02	0.03102
rs3130827	B	HLA-A	4	-0.041	0.02	0.03858
rs3130829	B	HLA-A	4	-0.04	0.02	0.04085
rs3130830	B	HLA-A	4	-0.042	0.02	0.03361
rs3117327	B	HLA-A	4	-0.042	0.02	0.03436
rs1033569	B	HLA-A	4	-0.04	0.02	0.04296
rs1033568	B	HLA-A	4	-0.04	0.02	0.04296
rs1123283	B	HLA-A	4	-0.042	0.02	0.0337
rs4713207	B	HLA-A	4	-0.039	0.02	0.04746
rs550841401	B	HLA-A	4	-0.04	0.02	0.04246
rs9257773	B	HLA-A	4	-0.039	0.02	0.04934
rs4713213	B	HLA-A	4	-0.044	0.02	0.02794
rs9257799	B	HLA-A	4	0.071	0.031	0.02115
rs3094551	B	HLA-A	4	-0.039	0.02	0.04862
rs3094550	B	HLA-A	4	-0.039	0.02	0.04849
rs3094549	B	HLA-A	4	-0.047	0.022	0.02975
rs1233394	B	HLA-A	4	0.062	0.031	0.04616
rs28359960	B	HLA-A	4	-0.097	0.049	0.0492
rs1233392	B	HLA-A	4	0.062	0.031	0.04616
rs1233390	B	HLA-A	4	0.061	0.031	0.04579
rs1233389	B	HLA-A	4	0.061	0.031	0.04579
rs29270	B	HLA-A	4	-0.107	0.043	0.01217
rs3129057	B	HLA-A	4	-0.042	0.02	0.0328
rs3117317	B	HLA-A	4	-0.047	0.02	0.01612
rs2894113	B	HLA-A	4	-0.046	0.02	0.01923
rs3094736	B	HLA-A	4	-0.046	0.02	0.01923
rs3116807	B	HLA-A	4	-0.049	0.019	0.01084
rs7755504	B	HLA-A	4	0.141	0.049	0.004463
rs11759549	B	HLA-A	4	0.141	0.049	0.004463
rs9258632	B	HLA-A	4	-0.06	0.028	0.03267
rs9258665	B	HLA-A	4	-0.06	0.028	0.03267
rs9258687	B	HLA-A	4	-0.06	0.028	0.03267
rs9258730	B	HLA-A	4	-0.06	0.028	0.03267
rs9258740	B	HLA-A	4	-0.06	0.028	0.03267
rs9258750	B	HLA-A	4	-0.06	0.028	0.03267
rs2523818	B	HLA-A	4	0.061	0.031	0.04782
rs2844820	B	HLA-A	4	0.067	0.031	0.03108
rs12202296	B	HLA-A	4	0.111	0.039	0.004324
rs13203830	B	HLA-A	4	0.106	0.039	0.006057
rs9260111	B	HLA-A	4	-0.836	0.407	0.03999
rs9404955	B	HLA-A	4	0.106	0.04	0.008018
rs2975048	B	HLA-A	4	0.106	0.04	0.008018
rs2975047	B	HLA-A	4	0.105	0.04	0.008288
rs2735097	B	HLA-A	4	0.105	0.04	0.009083
rs13214982	B	HLA-A	4	0.104	0.04	0.009111
rs2517715	B	HLA-A	4	0.109	0.04	0.006533
rs2975041	B	HLA-A	4	0.109	0.04	0.006324
rs28780070	B	HLA-A	4	0.089	0.039	0.02096
rs1264707	B	HLA-A	4	-0.057	0.028	0.04037
rs1156534	B	HLA-A	4	-0.059	0.027	0.03231
rs1264704	B	HLA-A	4	-0.049	0.024	0.04358
rs1264701	B	HLA-A	4	-0.055	0.027	0.04285
rs2844795	B	HLA-A	4	-0.054	0.021	0.008952
rs3734837	B	HLA-A	4	-0.055	0.027	0.04618
rs9261425	B	HLA-A	4	-0.045	0.023	0.04513
rs62390201	B	HLA-A	4	-0.056	0.027	0.03948
rs62390202	B	HLA-A	4	-0.056	0.027	0.03948
rs9366753	B	HLA-A	4	-0.055	0.027	0.04618
rs17188015	B	HLA-A	4	-0.061	0.027	0.02647
rs3815081	B	HLA-A	4	-0.056	0.027	0.04179
rs17188050	B	HLA-A	4	-0.174	0.084	0.03878
rs59424499	B	HLA-A	4	-0.087	0.044	0.04729
rs17194460	B	HLA-A	4	-0.061	0.026	0.01765
rs56307380	B	HLA-A	4	-0.06	0.027	0.02696
rs1008403	B	HLA-A	4	-0.061	0.026	0.01772
rs9368624	B	HLA-A	4	-0.061	0.026	0.01772
rs41272591	B	HLA-A	4	-0.06	0.027	0.02627
rs9380156	B	HLA-A	4	-0.06	0.027	0.02695
rs28360011	B	HLA-A	4	0.104	0.051	0.04009
rs9378221	B	HLA-A	4	-0.053	0.027	0.04465
rs9348838	B	HLA-A	4	-0.057	0.027	0.03229
rs9391803	B	HLA-A	4	-0.075	0.027	0.006324
rs1579220	B	HLA-A	4	0.106	0.051	0.03734
rs1579219	B	HLA-A	4	-0.056	0.027	0.03573
rs9391679	B	HLA-A	4	-0.055	0.027	0.04036
rs9378145	B	HLA-A	4	-0.058	0.027	0.03092
rs9368628	B	HLA-A	4	-0.06	0.027	0.02725
rs9393999	B	HLA-A	4	-0.058	0.027	0.03092
rs9357095	B	HLA-A	4	-0.06	0.027	0.02725
rs2894145	B	HLA-A	4	-0.06	0.027	0.02725
rs9295844	B	HLA-A	4	-0.06	0.027	0.02725
rs9366755	B	HLA-A	4	-0.058	0.027	0.03092
rs12174823	B	HLA-A	4	-0.066	0.028	0.01951
rs9380173	B	HLA-A	4	-0.066	0.028	0.02107
rs2240058	B	HLA-A	4	-0.066	0.028	0.02107
rs974962	B	HLA-A	4	-0.067	0.028	0.01785
rs984802	B	HLA-A	4	-0.05	0.024	0.03514
rs9368637	B	HLA-A	4	-0.059	0.023	0.01072
rs73726882	B	HLA-A	4	-0.059	0.023	0.01078
rs2022082	B	HLA-A	4	-0.06	0.023	0.009381
rs60785820	B	HLA-A	4	0.147	0.069	0.0334
rs9295847	B	HLA-A	4	-0.045	0.023	0.04528
rs1419651	B	HLA-A	4	-0.055	0.023	0.02044
rs970268	B	HLA-A	4	-0.049	0.023	0.03012
rs9404964	B	HLA-A	4	-0.049	0.023	0.03012
rs7744914	B	HLA-A	4	0.14	0.07	0.04521
rs2894162	B	HLA-A	4	-0.049	0.023	0.03012
rs7740964	B	HLA-A	4	0.14	0.07	0.04521
rs1264570	B	HLA-A	4	-0.044	0.02	0.02507
rs9261743	B	HLA-A	4	-0.05	0.024	0.03306
rs9261744	B	HLA-A	4	-0.05	0.024	0.03306
rs9261745	B	HLA-A	4	-0.05	0.024	0.03306
rs9261747	B	HLA-A	4	-0.058	0.027	0.03166
rs2023371	B	HLA-A	4	-0.058	0.027	0.0302
rs9261757	B	HLA-A	4	-0.054	0.027	0.04359
rs9261758	B	HLA-A	4	-0.054	0.027	0.04359
rs9261761	B	HLA-A	4	-0.054	0.027	0.04359
rs9261764	B	HLA-A	4	-0.054	0.027	0.04359
rs9261765	B	HLA-A	4	-0.054	0.027	0.04359
rs9261770	B	HLA-A	4	-0.054	0.027	0.04359
rs9261771	B	HLA-A	4	-0.054	0.027	0.04359
rs9261772	B	HLA-A	4	-0.054	0.027	0.04359
rs9261776	B	HLA-A	4	-0.054	0.027	0.04359
rs9261799	B	HLA-A	4	-0.054	0.027	0.04359
rs9261800	B	HLA-A	4	-0.054	0.027	0.04359
rs9261802	B	HLA-A	4	-0.054	0.027	0.04359
rs9261806	B	HLA-A	4	-0.054	0.027	0.04359
rs9261807	B	HLA-A	4	-0.054	0.027	0.04359
rs9261808	B	HLA-A	4	-0.054	0.027	0.04359
rs9261809	B	HLA-A	4	-0.054	0.027	0.04359
rs9261813	B	HLA-A	4	-0.054	0.027	0.04359
rs9261814	B	HLA-A	4	-0.054	0.027	0.04359
rs9261816	B	HLA-A	4	-0.054	0.027	0.04359
rs9261817	B	HLA-A	4	-0.054	0.027	0.04359
rs9261821	B	HLA-A	4	-0.054	0.027	0.04359
rs9261828	B	HLA-A	4	-0.054	0.027	0.04359
rs9261829	B	HLA-A	4	-0.054	0.027	0.04359
rs9261830	B	HLA-A	4	-0.054	0.027	0.04359
rs9261835	B	HLA-A	4	-0.054	0.027	0.04562
rs9261854	B	HLA-A	4	-0.055	0.027	0.03801
rs6916716	B	HLA-A	4	-0.067	0.026	0.009154
rs9261870	B	HLA-A	4	-0.056	0.028	0.04109
rs9261876	B	HLA-A	4	-0.056	0.028	0.04109
rs9261947	B	HLA-A	4	-0.055	0.027	0.04381
rs9295862	B	HLA-A	4	-0.056	0.028	0.04071
rs9918306	B	HLA-A	4	-0.065	0.026	0.01193
rs9295895	B	HLA-A	4	-0.049	0.024	0.04113
rs9461612	B	HLA-A	4	-0.054	0.027	0.04829
rs6909620	B	HLA-A	4	-0.049	0.024	0.04113
rs2844725	B	HLA-A	4	-0.043	0.02	0.03587
rs2508022	B	HLA-A	4	-0.043	0.02	0.03587
rs2844724	B	HLA-A	4	-0.043	0.02	0.03587
rs2844723	B	HLA-A	4	-0.043	0.02	0.03587
rs2516662	B	HLA-A	4	-0.043	0.02	0.03587
rs2844720	B	HLA-A	4	-0.043	0.02	0.03587
rs2023609	B	HLA-A	4	-0.043	0.02	0.03587
rs2844719	B	HLA-A	4	-0.043	0.02	0.03587
rs2023608	B	HLA-A	4	-0.043	0.02	0.03587
rs996589	B	HLA-A	4	-0.04	0.02	0.04874
rs996588	B	HLA-A	4	-0.043	0.02	0.03587
rs975195	B	HLA-A	4	-0.043	0.02	0.03587
rs2844717	B	HLA-A	4	-0.043	0.02	0.03587
rs2534825	B	HLA-A	4	-0.043	0.02	0.03587
rs2534823	B	HLA-A	4	-0.043	0.02	0.03587
rs2516649	B	HLA-A	4	-0.043	0.02	0.03587
rs2534815	B	HLA-A	4	-0.043	0.02	0.0359
rs1362119	B	HLA-A	4	-0.043	0.02	0.0359
rs3130039	B	HLA-A	4	-0.043	0.02	0.0359
rs2516644	B	HLA-A	4	-0.043	0.02	0.03567
rs2524224	B	HLA-A	4	-0.04	0.02	0.04726
rs1468079	B	HLA-A	4	-0.04	0.02	0.04726
rs2844715	B	HLA-A	4	-0.04	0.02	0.04537
rs2844714	B	HLA-A	4	-0.04	0.02	0.04537
rs2844713	B	HLA-A	4	-0.04	0.02	0.04537
rs542519363	B	HLA-A	4	-0.136	0.059	0.02131
rs4713358	B	HLA-A	4	-0.115	0.057	0.04348
rs73432769	B	HLA-A	4	-0.122	0.06	0.04365
rs62408687	B	HLA-A	4	0.066	0.028	0.0192
rs9262176	B	HLA-A	4	-0.118	0.048	0.01501
rs12210947	B	HLA-A	4	0.07	0.028	0.01115
rs9262182	B	HLA-A	4	-0.118	0.048	0.01501
rs16897888	B	HLA-A	4	0.067	0.028	0.01739
rs16897889	B	HLA-A	4	0.068	0.028	0.01713
rs9262192	B	HLA-A	4	-0.122	0.054	0.02406
rs9262199	B	HLA-A	4	-0.149	0.064	0.01942
rs60332850	B	HLA-A	4	0.062	0.026	0.01917
rs6930444	B	HLA-A	4	-0.11	0.054	0.04124
rs12190167	B	HLA-A	4	0.063	0.03	0.03459
rs12197154	B	HLA-A	4	0.061	0.03	0.04424
rs4711240	B	HLA-A	4	0.063	0.029	0.02728
rs4713376	B	HLA-A	4	0.063	0.029	0.02728
rs16897921	B	HLA-A	4	0.065	0.029	0.0229
rs12195508	B	HLA-A	4	0.06	0.03	0.0461
rs12195964	B	HLA-A	4	0.065	0.029	0.0229
rs12203797	B	HLA-A	4	0.067	0.029	0.01982
rs4713391	B	HLA-A	4	0.065	0.029	0.0229
rs12192704	B	HLA-A	4	0.067	0.029	0.01982
rs12206022	B	HLA-A	4	0.065	0.029	0.0229
rs12192828	B	HLA-A	4	0.06	0.03	0.0461
rs12212837	B	HLA-A	4	0.06	0.03	0.0461
rs59417026	B	HLA-A	4	0.063	0.029	0.03125
rs2254847	B	HLA-A	4	0.155	0.051	0.002503
rs2844689	B	HLA-A	4	0.063	0.03	0.0398
rs2255625	B	HLA-A	4	0.063	0.03	0.03807
rs2255626	B	HLA-A	4	0.063	0.03	0.03807
rs2517446	B	HLA-A	4	0.063	0.03	0.03807
rs2255719	B	HLA-A	4	0.063	0.03	0.03807
rs2530708	B	HLA-A	4	0.063	0.03	0.03807
rs9262315	B	HLA-A	4	0.063	0.03	0.03807
rs2517442	B	HLA-A	4	0.063	0.03	0.03807
rs2517441	B	HLA-A	4	0.063	0.03	0.03807
rs2517439	B	HLA-A	4	0.063	0.03	0.03807
rs2844686	B	HLA-A	4	0.063	0.03	0.03807
rs2844685	B	HLA-A	4	0.063	0.03	0.03807
rs2517434	B	HLA-A	4	0.063	0.03	0.03807
rs2844682	B	HLA-A	4	0.063	0.03	0.03807
rs2844679	B	HLA-A	4	0.063	0.03	0.03807
rs2517430	B	HLA-A	4	0.063	0.03	0.03807
rs2517424	B	HLA-A	4	0.063	0.03	0.03807
rs2517422	B	HLA-A	4	0.063	0.03	0.03807
rs2517421	B	HLA-A	4	0.063	0.03	0.03807
rs2530700	B	HLA-A	4	0.063	0.03	0.03807
rs2517419	B	HLA-A	4	0.063	0.03	0.03807
rs2530699	B	HLA-A	4	0.063	0.03	0.03807
rs2844677	B	HLA-A	4	0.092	0.039	0.01974
rs2517416	B	HLA-A	4	0.061	0.031	0.0459
rs2517415	B	HLA-A	4	0.062	0.03	0.04049
rs2249168	B	HLA-A	4	0.062	0.03	0.04049
rs2530695	B	HLA-A	4	0.062	0.03	0.04049
rs2517411	B	HLA-A	4	0.061	0.031	0.04481
rs2844673	B	HLA-A	4	0.061	0.031	0.04481
rs2517409	B	HLA-A	4	0.061	0.031	0.04481
rs2252926	B	HLA-A	4	0.061	0.031	0.04481
rs2530690	B	HLA-A	4	0.061	0.031	0.04481
rs2429295	B	HLA-A	4	0.061	0.031	0.04481
rs2508016	B	HLA-A	4	0.07	0.03	0.02083
rs2253417	B	HLA-A	4	0.062	0.03	0.04049
rs436376	B	HLA-A	4	0.062	0.03	0.04049
rs2523915	B	HLA-A	4	0.062	0.03	0.04049
rs2844667	B	HLA-A	4	0.063	0.03	0.03862
rs2523921	B	HLA-A	4	0.062	0.03	0.04049
rs2523923	B	HLA-A	4	0.064	0.03	0.03698
rs2523924	B	HLA-A	4	0.062	0.03	0.04049
rs2844666	B	HLA-A	4	0.062	0.03	0.04049
rs2523926	B	HLA-A	4	0.064	0.03	0.03535
rs2530716	B	HLA-A	4	0.062	0.03	0.04049
rs115194949	B	HLA-A	4	-0.127	0.05	0.01068
rs2523898	B	HLA-A	4	-0.041	0.02	0.03943
rs7768644	B	HLA-A	4	-0.107	0.042	0.01045
rs9378152	B	HLA-A	4	0.092	0.04	0.02136
rs9380215	B	HLA-A	4	0.101	0.037	0.006519
rs9380217	B	HLA-A	4	0.101	0.037	0.006519
rs12527394	B	HLA-A	4	0.101	0.037	0.006519
rs4947296	B	HLA-A	4	0.1	0.037	0.007557
rs2894179	B	HLA-A	4	0.055	0.027	0.043
rs4947302	B	HLA-A	4	0.095	0.037	0.009986
rs9391709	B	HLA-A	4	0.088	0.037	0.01685
rs3734854	B	HLA-A	4	0.088	0.037	0.01685
rs2233984	B	HLA-A	4	0.088	0.037	0.01685
rs4495304	B	HLA-A	4	0.099	0.037	0.008024
rs2233964	B	HLA-A	4	0.053	0.027	0.04489
rs111512144	B	HLA-A	4	0.09	0.04	0.02574
rs10947137	B	HLA-A	4	0.084	0.035	0.01734
rs3869115	B	HLA-A	4	-0.173	0.052	0.0009913
rs9461666	B	HLA-A	4	-0.128	0.061	0.03699
rs12174774	B	HLA-A	4	0.081	0.034	0.01711
rs7761965	B	HLA-A	4	0.076	0.032	0.01747
rs4335019	B	HLA-A	4	0.074	0.035	0.03609
rs28615506	B	HLA-A	4	0.074	0.035	0.03609
rs4959056	B	HLA-A	4	0.082	0.035	0.02044
rs9378239	B	HLA-A	4	0.088	0.036	0.01338
rs9378198	B	HLA-A	4	0.079	0.036	0.02835
rs2523554	B	HLA-A	4	0.051	0.02	0.01113
rs2596472	B	HLA-A	4	0.048	0.023	0.03483
rs9469021	B	HLA-A	4	-0.107	0.051	0.03647
rs3179004	B	HLA-A	4	-0.113	0.056	0.04334
rs9332739	B	HLA-A	4	-0.097	0.045	0.03262
rs3117438	B	HLA-B	1	-0.343	0.079	1.729e-05
rs3129684	B	HLA-B	1	-0.343	0.079	1.729e-05
rs16894771	B	HLA-B	1	-0.102	0.043	0.01646
rs4713211	B	HLA-B	1	-0.061	0.031	0.04977
rs3930883	B	HLA-B	1	-0.061	0.031	0.04921
rs9257800	B	HLA-B	1	0.136	0.05	0.006751
rs34525583	B	HLA-B	1	-0.186	0.071	0.008666
rs3749971	B	HLA-B	1	0.141	0.05	0.004554
rs9257803	B	HLA-B	1	0.096	0.045	0.03334
rs34075836	B	HLA-B	1	-0.145	0.068	0.03404
rs9257805	B	HLA-B	1	0.096	0.045	0.03334
rs3129688	B	HLA-B	1	-0.355	0.076	3.013e-06
rs3094548	B	HLA-B	1	-0.089	0.032	0.005616
rs1419639	B	HLA-B	1	-0.147	0.07	0.03736
rs9257809	B	HLA-B	1	0.127	0.049	0.00966
rs442694	B	HLA-B	1	0.135	0.05	0.00718
rs9393956	B	HLA-B	1	-0.191	0.078	0.015
rs3128849	B	HLA-B	1	-0.315	0.074	2.095e-05
rs3128850	B	HLA-B	1	-0.315	0.074	2.095e-05
rs3128853	B	HLA-B	1	-0.324	0.079	4.384e-05
rs406511	B	HLA-B	1	0.121	0.049	0.01348
rs1544403	B	HLA-B	1	-0.242	0.08	0.002414
rs1535039	B	HLA-B	1	0.135	0.05	0.007053
rs2523443	B	HLA-B	1	0.135	0.05	0.007053
rs2746149	B	HLA-B	1	0.112	0.049	0.02173
rs2206853	B	HLA-B	1	0.139	0.05	0.005168
rs35724348	B	HLA-B	1	-0.246	0.08	0.002131
rs2746150	B	HLA-B	1	0.135	0.05	0.007053
rs1233494	B	HLA-B	1	0.139	0.05	0.005196
rs1233491	B	HLA-B	1	0.135	0.05	0.007053
rs1233490	B	HLA-B	1	-0.072	0.035	0.03882
rs1233489	B	HLA-B	1	0.135	0.05	0.007053
rs2746147	B	HLA-B	1	-0.071	0.035	0.04211
rs35634518	B	HLA-B	1	-0.236	0.08	0.003342
rs1233486	B	HLA-B	1	-0.07	0.035	0.04628
rs1233485	B	HLA-B	1	-0.069	0.033	0.03817
rs3130858	B	HLA-B	1	-0.298	0.073	5.085e-05
rs2107188	B	HLA-B	1	-0.063	0.03	0.03596
rs1010408	B	HLA-B	1	-0.065	0.03	0.02815
rs1010409	B	HLA-B	1	-0.065	0.03	0.02855
rs2523433	B	HLA-B	1	-0.072	0.035	0.03851
rs1592411	B	HLA-B	1	-0.065	0.03	0.02905
rs1592410	B	HLA-B	1	-0.065	0.03	0.02905
rs1015869	B	HLA-B	1	-0.065	0.03	0.02909
rs1015868	B	HLA-B	1	-0.065	0.03	0.02913
rs2189372	B	HLA-B	1	-0.065	0.03	0.02742
rs2859876	B	HLA-B	1	-0.064	0.03	0.03227
rs3094565	B	HLA-B	1	-0.065	0.03	0.02792
rs2523430	B	HLA-B	1	-0.087	0.029	0.003202
rs724078	B	HLA-B	1	-0.09	0.032	0.004633
rs886381	B	HLA-B	1	-0.073	0.035	0.03669
rs2534795	B	HLA-B	1	-0.073	0.035	0.03563
rs3094576	B	HLA-B	1	-0.132	0.043	0.002342
rs389419	B	HLA-B	1	0.14	0.05	0.004768
rs404240	B	HLA-B	1	0.14	0.05	0.004744
rs362533	B	HLA-B	1	0.309	0.073	2.399e-05
rs12525160	B	HLA-B	1	0.095	0.04	0.01791
rs4449657	B	HLA-B	1	0.094	0.04	0.01852
rs1235162	B	HLA-B	1	0.171	0.049	0.0005052
rs1233400	B	HLA-B	1	-0.099	0.043	0.02161
rs1233399	B	HLA-B	1	-0.095	0.038	0.01392
rs3025652	B	HLA-B	1	0.094	0.04	0.01856
rs3025651	B	HLA-B	1	0.277	0.067	4.243e-05
rs28986293	B	HLA-B	1	0.094	0.04	0.01856
rs1003581	B	HLA-B	1	0.101	0.04	0.01037
rs982558	B	HLA-B	1	-0.094	0.043	0.02954
rs362510	B	HLA-B	1	-0.094	0.038	0.01497
rs3025650	B	HLA-B	1	0.265	0.064	3.602e-05
rs362525	B	HLA-B	1	0.09	0.04	0.02306
rs1233396	B	HLA-B	1	0.095	0.045	0.03618
rs926552	B	HLA-B	1	0.093	0.045	0.04107
rs115090910	B	HLA-B	1	-0.232	0.096	0.01527
rs362520	B	HLA-B	1	0.322	0.073	1.136e-05
rs1233374	B	HLA-B	1	-0.106	0.047	0.02495
rs9257927	B	HLA-B	1	0.219	0.095	0.02101
rs29273	B	HLA-B	1	0.121	0.039	0.001998
rs29233	B	HLA-B	1	-0.137	0.059	0.02127
rs9257928	B	HLA-B	1	0.113	0.04	0.004492
rs29269	B	HLA-B	1	0.121	0.039	0.001992
rs29231	B	HLA-B	1	0.109	0.039	0.005126
rs29254	B	HLA-B	1	-0.137	0.059	0.02118
rs2252711	B	HLA-B	1	-0.071	0.035	0.04486
rs16895223	B	HLA-B	1	-0.106	0.042	0.0111
rs386442913	B	HLA-B	1	0.408	0.083	1.012e-06
rs2535260	B	HLA-B	1	0.107	0.038	0.004493
rs2256266	B	HLA-B	1	-0.075	0.035	0.03348
rs6905408	B	HLA-B	1	0.214	0.087	0.01427
rs2857766	B	HLA-B	1	-0.075	0.035	0.03399
rs3130253	B	HLA-B	1	-0.113	0.054	0.03684
rs2071652	B	HLA-B	1	0.215	0.087	0.01394
rs1318631	B	HLA-B	1	-0.073	0.035	0.03714
rs9257936	B	HLA-B	1	0.106	0.048	0.02746
rs61730330	B	HLA-B	1	-0.284	0.071	7.201e-05
rs9257940	B	HLA-B	1	0.219	0.087	0.01202
rs3870968	B	HLA-B	1	-0.134	0.059	0.02402
rs9257985	B	HLA-B	1	0.166	0.076	0.02828
rs9257986	B	HLA-B	1	0.225	0.087	0.009472
rs4959123	B	HLA-B	1	-0.076	0.035	0.03108
rs3117301	B	HLA-B	1	0.069	0.035	0.04879
rs2747453	B	HLA-B	1	0.126	0.04	0.001633
rs2747455	B	HLA-B	1	0.115	0.04	0.003902
rs2747456	B	HLA-B	1	0.069	0.035	0.04879
rs2747457	B	HLA-B	1	0.069	0.035	0.04879
rs2747460	B	HLA-B	1	0.069	0.035	0.04879
rs2079895	B	HLA-B	1	0.071	0.036	0.04743
rs3131888	B	HLA-B	1	0.108	0.029	0.0002534
rs3129090	B	HLA-B	1	0.126	0.04	0.001633
rs3116807	B	HLA-B	1	0.064	0.03	0.03118
rs3129087	B	HLA-B	1	0.135	0.039	0.0005966
rs3131886	B	HLA-B	1	0.096	0.03	0.001195
rs3131879	B	HLA-B	1	0.104	0.039	0.007928
rs3116806	B	HLA-B	1	0.095	0.029	0.001317
rs3129080	B	HLA-B	1	0.095	0.029	0.001322
rs7776082	B	HLA-B	1	0.095	0.03	0.001253
rs9258089	B	HLA-B	1	0.095	0.03	0.001278
rs9258093	B	HLA-B	1	0.104	0.039	0.007928
rs9258094	B	HLA-B	1	0.104	0.039	0.007928
rs9258102	B	HLA-B	1	0.104	0.039	0.007928
rs3129064	B	HLA-B	1	0.095	0.03	0.001302
rs9258114	B	HLA-B	1	0.104	0.039	0.007928
rs6456990	B	HLA-B	1	0.104	0.039	0.007928
rs6456993	B	HLA-B	1	0.104	0.039	0.007928
rs9258117	B	HLA-B	1	0.134	0.04	0.0007156
rs35471702	B	HLA-B	1	-0.076	0.035	0.03108
rs9258127	B	HLA-B	1	0.133	0.04	0.0009842
rs3871468	B	HLA-B	1	-0.076	0.035	0.03108
rs9258130	B	HLA-B	1	0.214	0.108	0.04771
rs9258131	B	HLA-B	1	0.132	0.04	0.001112
rs570138622	B	HLA-B	1	0.214	0.108	0.04771
rs2735063	B	HLA-B	1	0.13	0.04	0.001289
rs2517913	B	HLA-B	1	0.119	0.04	0.002975
rs563046682	B	HLA-B	1	0.4	0.082	1.366e-06
rs2743925	B	HLA-B	1	0.121	0.039	0.001973
rs1610601	B	HLA-B	1	0.069	0.035	0.04815
rs2844833	B	HLA-B	1	0.141	0.041	0.0005244
rs9258206	B	HLA-B	1	0.184	0.093	0.04878
rs1736913	B	HLA-B	1	0.067	0.031	0.03076
rs2517943	B	HLA-B	1	0.132	0.04	0.001014
rs9258209	B	HLA-B	1	0.184	0.093	0.04878
rs2517941	B	HLA-B	1	0.132	0.04	0.001014
rs2743950	B	HLA-B	1	0.132	0.04	0.001014
rs2517938	B	HLA-B	1	0.137	0.039	0.0005328
rs730858	B	HLA-B	1	0.132	0.04	0.001014
rs2523386	B	HLA-B	1	0.152	0.041	0.0001894
rs2844845	B	HLA-B	1	0.141	0.041	0.0005244
rs28359996	B	HLA-B	1	0.396	0.082	1.76e-06
rs2523385	B	HLA-B	1	0.132	0.04	0.001023
rs1633087	B	HLA-B	1	0.1	0.029	0.0006459
rs1737086	B	HLA-B	1	0.1	0.029	0.0006459
rs1633086	B	HLA-B	1	0.1	0.029	0.0006459
rs1633085	B	HLA-B	1	0.078	0.03	0.009122
rs1737085	B	HLA-B	1	0.078	0.03	0.009179
rs1633082	B	HLA-B	1	0.099	0.029	0.0007693
rs12665401	B	HLA-B	1	-0.093	0.031	0.00296
rs1633080	B	HLA-B	1	0.078	0.03	0.009179
rs733839	B	HLA-B	1	0.099	0.029	0.0007693
rs2517934	B	HLA-B	1	0.128	0.04	0.001417
rs1610736	B	HLA-B	1	0.078	0.03	0.009179
rs1610621	B	HLA-B	1	0.079	0.035	0.02229
rs909728	B	HLA-B	1	0.078	0.03	0.009179
rs4713243	B	HLA-B	1	-0.082	0.03	0.006519
rs4713244	B	HLA-B	1	-0.072	0.034	0.0347
rs2394164	B	HLA-B	1	-0.076	0.033	0.02143
rs4947236	B	HLA-B	1	-0.082	0.03	0.006519
rs1737078	B	HLA-B	1	0.104	0.029	0.0003984
rs1737077	B	HLA-B	1	0.068	0.034	0.04484
rs1737076	B	HLA-B	1	0.104	0.029	0.0003984
rs1633063	B	HLA-B	1	0.074	0.035	0.03405
rs1633059	B	HLA-B	1	0.071	0.029	0.01528
rs1610629	B	HLA-B	1	0.073	0.035	0.03681
rs1610633	B	HLA-B	1	0.078	0.035	0.02519
rs9258275	B	HLA-B	1	-0.086	0.03	0.004269
rs1611285	B	HLA-B	1	0.131	0.04	0.001262
rs422343	B	HLA-B	1	0.167	0.042	6.539e-05
rs1737063	B	HLA-B	1	0.08	0.03	0.00661
rs2246856	B	HLA-B	1	0.32	0.065	8.365e-07
rs1737043	B	HLA-B	1	0.081	0.034	0.01632
rs1737038	B	HLA-B	1	0.061	0.031	0.04813
rs1737036	B	HLA-B	1	0.061	0.031	0.04817
rs1737031	B	HLA-B	1	0.061	0.031	0.04813
rs1737030	B	HLA-B	1	0.081	0.032	0.01169
rs1610726	B	HLA-B	1	0.061	0.031	0.04813
rs62391851	B	HLA-B	1	-0.147	0.06	0.01432
rs1610639	B	HLA-B	1	0.085	0.038	0.02625
rs1611277	B	HLA-B	1	0.346	0.073	2.773e-06
rs1633030	B	HLA-B	1	0.061	0.031	0.04813
rs1633028	B	HLA-B	1	0.061	0.031	0.04813
rs2735042	B	HLA-B	1	0.061	0.031	0.04813
rs9258384	B	HLA-B	1	0.178	0.072	0.01362
rs2743941	B	HLA-B	1	0.087	0.034	0.01202
rs16895757	B	HLA-B	1	-0.153	0.061	0.01199
rs55791644	B	HLA-B	1	-0.15	0.061	0.01343
rs2523416	B	HLA-B	1	0.346	0.073	2.773e-06
rs1633005	B	HLA-B	1	0.082	0.037	0.02688
rs7741100	B	HLA-B	1	0.138	0.07	0.04863
rs1736982	B	HLA-B	1	0.076	0.034	0.02447
rs1736981	B	HLA-B	1	0.076	0.034	0.02447
rs2394689	B	HLA-B	1	0.346	0.073	2.753e-06
rs1632988	B	HLA-B	1	0.062	0.032	0.04947
rs2523412	B	HLA-B	1	0.346	0.073	2.753e-06
rs1632980	B	HLA-B	1	0.061	0.031	0.04813
rs9258451	B	HLA-B	1	0.138	0.07	0.04863
rs753544	B	HLA-B	1	0.064	0.032	0.0418
rs1610702	B	HLA-B	1	0.102	0.035	0.003094
rs1736957	B	HLA-B	1	0.12	0.03	7.565e-05
rs17185419	B	HLA-B	1	-0.148	0.06	0.0142
rs17185426	B	HLA-B	1	-0.148	0.06	0.0142
rs17179038	B	HLA-B	1	-0.144	0.06	0.0164
rs2743933	B	HLA-B	1	0.346	0.073	2.773e-06
rs62394682	B	HLA-B	1	-0.144	0.06	0.01642
rs56128518	B	HLA-B	1	-0.148	0.06	0.01424
rs1155143	B	HLA-B	1	0.073	0.031	0.01922
rs3873245	B	HLA-B	1	-0.144	0.06	0.01642
rs1610675	B	HLA-B	1	0.073	0.031	0.01922
rs1611145	B	HLA-B	1	0.346	0.073	2.773e-06
rs2523419	B	HLA-B	1	-0.124	0.062	0.04367
rs56324548	B	HLA-B	1	-0.144	0.06	0.01642
rs1611146	B	HLA-B	1	0.346	0.073	2.773e-06
rs17179101	B	HLA-B	1	-0.148	0.06	0.01424
rs17179108	B	HLA-B	1	-0.129	0.049	0.00868
rs1610696	B	HLA-B	1	0.072	0.031	0.01997
rs3869053	B	HLA-B	1	-0.148	0.06	0.0142
rs1610682	B	HLA-B	1	0.104	0.034	0.002283
rs2517892	B	HLA-B	1	-0.112	0.034	0.0009158
rs62391982	B	HLA-B	1	-0.151	0.06	0.01189
rs9258508	B	HLA-B	1	0.185	0.072	0.01039
rs2523790	B	HLA-B	1	-0.112	0.034	0.0009176
rs16896049	B	HLA-B	1	-0.151	0.06	0.01189
rs60690694	B	HLA-B	1	-0.151	0.06	0.01189
rs2394178	B	HLA-B	1	-0.084	0.037	0.02234
rs2735014	B	HLA-B	1	-0.078	0.037	0.0363
rs9258525	B	HLA-B	1	0.145	0.07	0.03902
rs407238	B	HLA-B	1	-0.06	0.03	0.04942
rs2517887	B	HLA-B	1	-0.078	0.037	0.0363
rs2743937	B	HLA-B	1	-0.078	0.037	0.0363
rs2735005	B	HLA-B	1	-0.112	0.034	0.0009176
rs2735003	B	HLA-B	1	-0.078	0.037	0.0363
rs9258537	B	HLA-B	1	-0.078	0.037	0.0363
rs2523777	B	HLA-B	1	-0.078	0.037	0.0363
rs1611133	B	HLA-B	1	0.104	0.034	0.002124
rs4314521	B	HLA-B	1	-0.151	0.06	0.01189
rs3900927	B	HLA-B	1	-0.151	0.06	0.01189
rs3900925	B	HLA-B	1	-0.16	0.06	0.007705
rs56733837	B	HLA-B	1	-0.151	0.06	0.01189
rs1611135	B	HLA-B	1	0.39	0.082	1.963e-06
rs60167059	B	HLA-B	1	-0.151	0.06	0.01189
rs62392488	B	HLA-B	1	-0.151	0.06	0.01189
rs2523769	B	HLA-B	1	-0.112	0.034	0.0009176
rs56164731	B	HLA-B	1	-0.091	0.043	0.03413
rs1611136	B	HLA-B	1	0.111	0.034	0.001118
rs2844827	B	HLA-B	1	-0.107	0.035	0.002279
rs16896081	B	HLA-B	1	-0.153	0.06	0.011
rs4084097	B	HLA-B	1	-0.151	0.06	0.01189
rs116773407	B	HLA-B	1	-0.151	0.06	0.01189
rs4084096	B	HLA-B	1	-0.091	0.043	0.03413
rs2734994	B	HLA-B	1	-0.102	0.05	0.0434
rs5013310	B	HLA-B	1	-0.091	0.043	0.03413
rs5013309	B	HLA-B	1	-0.091	0.043	0.03413
rs2734990	B	HLA-B	1	-0.107	0.035	0.002279
rs72843666	B	HLA-B	1	-0.091	0.043	0.03413
rs72843667	B	HLA-B	1	-0.091	0.043	0.03413
rs2523767	B	HLA-B	1	-0.107	0.035	0.002279
rs114853934	B	HLA-B	1	-0.151	0.06	0.01189
rs2517879	B	HLA-B	1	-0.107	0.035	0.002279
rs3873260	B	HLA-B	1	-0.107	0.035	0.002279
rs57581141	B	HLA-B	1	-0.151	0.06	0.01189
rs4081563	B	HLA-B	1	-0.151	0.06	0.01189
rs3998738	B	HLA-B	1	-0.151	0.06	0.01189
rs1611750	B	HLA-B	1	0.112	0.034	0.0009723
rs115460701	B	HLA-B	1	-0.151	0.06	0.01189
rs62392521	B	HLA-B	1	-0.151	0.06	0.01189
rs28724990	B	HLA-B	1	-0.106	0.041	0.009234
rs56271566	B	HLA-B	1	-0.151	0.06	0.01189
rs62392524	B	HLA-B	1	-0.151	0.06	0.01189
rs3886811	B	HLA-B	1	-0.153	0.06	0.011
rs2734986	B	HLA-B	1	0.102	0.039	0.008614
rs3893527	B	HLA-B	1	-0.101	0.05	0.0447
rs2508052	B	HLA-B	1	0.102	0.039	0.008614
rs2508050	B	HLA-B	1	0.256	0.052	8.833e-07
rs9258605	B	HLA-B	1	0.195	0.073	0.00744
rs9258618	B	HLA-B	1	0.153	0.071	0.03017
rs3094176	B	HLA-B	1	0.103	0.039	0.00793
rs17179277	B	HLA-B	1	-0.117	0.058	0.04282
rs2517862	B	HLA-B	1	0.103	0.039	0.00793
rs77003338	B	HLA-B	1	-0.117	0.058	0.04282
rs2517855	B	HLA-B	1	0.103	0.039	0.00793
rs2508049	B	HLA-B	1	0.103	0.039	0.00793
rs9258726	B	HLA-B	1	-0.089	0.034	0.009527
rs1611689	B	HLA-B	1	0.103	0.039	0.00793
rs1611697	B	HLA-B	1	0.39	0.082	1.963e-06
rs9258738	B	HLA-B	1	-0.089	0.034	0.009527
rs1611698	B	HLA-B	1	0.103	0.039	0.00793
rs9258739	B	HLA-B	1	-0.089	0.034	0.009527
rs1611701	B	HLA-B	1	0.102	0.039	0.008614
rs17185692	B	HLA-B	1	-0.117	0.058	0.04282
rs1611703	B	HLA-B	1	0.102	0.039	0.008614
rs1611714	B	HLA-B	1	0.101	0.039	0.009421
rs9258766	B	HLA-B	1	-0.088	0.034	0.01104
rs2517829	B	HLA-B	1	0.256	0.052	8.833e-07
rs9258771	B	HLA-B	1	-0.088	0.034	0.01104
rs3891492	B	HLA-B	1	-0.088	0.034	0.01104
rs3891491	B	HLA-B	1	-0.088	0.034	0.01104
rs1611736	B	HLA-B	1	0.101	0.039	0.009421
rs1611738	B	HLA-B	1	0.101	0.039	0.009421
rs2524035	B	HLA-B	1	0.076	0.038	0.04268
rs1611746	B	HLA-B	1	0.101	0.039	0.009421
rs34939740	B	HLA-B	1	-0.424	0.092	4.527e-06
rs2508046	B	HLA-B	1	0.149	0.043	0.0004952
rs3094165	B	HLA-B	1	0.07	0.033	0.03155
rs2734973	B	HLA-B	1	0.18	0.046	8.21e-05
rs3115623	B	HLA-B	1	0.122	0.031	9.822e-05
rs2734971	B	HLA-B	1	0.083	0.029	0.004821
rs1611631	B	HLA-B	1	0.184	0.058	0.001452
rs3094159	B	HLA-B	1	0.122	0.031	9.822e-05
rs9258854	B	HLA-B	1	0.122	0.031	9.822e-05
rs1611633	B	HLA-B	1	0.362	0.075	1.681e-06
rs56012230	B	HLA-B	1	-0.149	0.06	0.01388
rs1611635	B	HLA-B	1	0.1	0.039	0.01022
rs9258866	B	HLA-B	1	0.177	0.07	0.01127
rs3132718	B	HLA-B	1	0.122	0.031	9.822e-05
rs1611636	B	HLA-B	1	0.362	0.075	1.681e-06
rs3128897	B	HLA-B	1	0.122	0.031	9.869e-05
rs9258876	B	HLA-B	1	0.177	0.07	0.01127
rs3094156	B	HLA-B	1	0.124	0.031	7.317e-05
rs115771946	B	HLA-B	1	0.143	0.063	0.02399
rs885933	B	HLA-B	1	0.101	0.038	0.008909
rs9258883	B	HLA-B	1	0.119	0.033	0.000382
rs138004456	B	HLA-B	1	0.438	0.091	1.711e-06
rs3893468	B	HLA-B	1	-0.149	0.06	0.01388
rs3873265	B	HLA-B	1	0.119	0.034	0.0004106
rs1611643	B	HLA-B	1	0.362	0.075	1.681e-06
rs9258917	B	HLA-B	1	0.122	0.031	9.723e-05
rs886398	B	HLA-B	1	0.258	0.052	7.805e-07
rs3094654	B	HLA-B	1	0.122	0.031	9.822e-05
rs1611646	B	HLA-B	1	0.18	0.046	8.21e-05
rs9258966	B	HLA-B	1	0.122	0.031	9.822e-05
rs3132714	B	HLA-B	1	0.122	0.031	9.822e-05
rs9258993	B	HLA-B	1	0.122	0.031	9.822e-05
rs2523809	B	HLA-B	1	0.18	0.046	8.21e-05
rs2523807	B	HLA-B	1	0.256	0.052	8.804e-07
rs41264744	B	HLA-B	1	-0.422	0.09	2.914e-06
rs9260024	B	HLA-B	1	0.153	0.071	0.03074
rs35333729	B	HLA-B	1	-0.154	0.073	0.03492
HLA_A_01	B	HLA-B	1	0.095	0.039	0.01458
HLA_A_01.01	B	HLA-B	1	0.096	0.039	0.0138
HLA_A_11	B	HLA-B	1	-0.149	0.06	0.01388
HLA_A_29	B	HLA-B	1	0.364	0.075	1.54e-06
HLA_A_29.02	B	HLA-B	1	0.362	0.078	4.544e-06
rs9260237	B	HLA-B	1	0.173	0.058	0.003125
rs9260240	B	HLA-B	1	0.174	0.057	0.002508
rs114832186	B	HLA-B	1	0.171	0.057	0.002722
rs2523949	B	HLA-B	1	0.171	0.057	0.002706
rs1632878	B	HLA-B	1	0.092	0.039	0.01667
rs3115638	B	HLA-B	1	0.171	0.057	0.002661
rs3094674	B	HLA-B	1	0.171	0.057	0.002706
rs62390555	B	HLA-B	1	-0.149	0.06	0.01388
rs9260433	B	HLA-B	1	0.171	0.057	0.002706
rs9260435	B	HLA-B	1	0.171	0.057	0.002722
rs9260497	B	HLA-B	1	0.156	0.071	0.02803
rs9260498	B	HLA-B	1	0.169	0.057	0.002887
rs9260499	B	HLA-B	1	0.178	0.057	0.001768
rs9260570	B	HLA-B	1	0.166	0.056	0.003295
rs9260602	B	HLA-B	1	0.17	0.057	0.002761
rs9260640	B	HLA-B	1	0.17	0.056	0.002543
rs397099	B	HLA-B	1	0.152	0.057	0.007304
rs429511	B	HLA-B	1	0.089	0.038	0.01948
rs9260672	B	HLA-B	1	0.162	0.071	0.02328
rs2523942	B	HLA-B	1	0.167	0.056	0.003182
rs2735087	B	HLA-B	1	0.168	0.057	0.00304
rs2517700	B	HLA-B	1	0.184	0.056	0.001107
rs2571397	B	HLA-B	1	0.184	0.056	0.001114
rs9260684	B	HLA-B	1	0.104	0.045	0.02146
rs1655916	B	HLA-B	1	-0.121	0.05	0.01674
rs2735081	B	HLA-B	1	0.362	0.075	1.69e-06
rs17179992	B	HLA-B	1	-0.155	0.06	0.01049
rs2517688	B	HLA-B	1	0.17	0.057	0.002783
rs9260733	B	HLA-B	1	0.162	0.071	0.02315
rs9260734	B	HLA-B	1	-0.085	0.04	0.03546
rs9260736	B	HLA-B	1	0.162	0.071	0.02315
rs3873283	B	HLA-B	1	-0.085	0.04	0.03415
rs2517677	B	HLA-B	1	0.113	0.054	0.03537
rs3869062	B	HLA-B	1	-0.155	0.06	0.01049
rs6939037	B	HLA-B	1	-0.113	0.047	0.01623
rs17186566	B	HLA-B	1	-0.156	0.06	0.009821
rs1264813	B	HLA-B	1	-0.124	0.051	0.01462
rs2394249	B	HLA-B	1	-0.158	0.06	0.009072
rs56289102	B	HLA-B	1	-0.157	0.06	0.00928
rs9260828	B	HLA-B	1	0.162	0.071	0.02312
rs2232239	B	HLA-B	1	0.168	0.071	0.01784
rs9260830	B	HLA-B	1	0.168	0.071	0.01783
rs9260833	B	HLA-B	1	0.155	0.072	0.03098
rs9260836	B	HLA-B	1	0.162	0.071	0.02315
rs9260837	B	HLA-B	1	0.162	0.071	0.02315
rs2394250	B	HLA-B	1	-0.074	0.03	0.01247
rs3823363	B	HLA-B	1	0.074	0.03	0.01233
rs2893999	B	HLA-B	1	-0.157	0.06	0.00928
rs3823372	B	HLA-B	1	0.162	0.071	0.02315
rs3823382	B	HLA-B	1	0.162	0.071	0.02315
rs2571375	B	HLA-B	1	0.101	0.05	0.04315
rs3823384	B	HLA-B	1	0.168	0.071	0.01784
rs9260860	B	HLA-B	1	0.162	0.071	0.02317
rs9260861	B	HLA-B	1	0.162	0.071	0.02195
rs2246198	B	HLA-B	1	0.126	0.042	0.002585
rs9260862	B	HLA-B	1	0.138	0.07	0.04948
rs9260863	B	HLA-B	1	0.162	0.071	0.02233
rs9260864	B	HLA-B	1	0.162	0.071	0.02317
rs9260865	B	HLA-B	1	0.162	0.071	0.02233
rs9260869	B	HLA-B	1	0.162	0.071	0.02315
rs9260871	B	HLA-B	1	0.162	0.071	0.02315
rs9260873	B	HLA-B	1	0.162	0.071	0.02315
rs9260914	B	HLA-B	1	0.162	0.071	0.02315
rs9260916	B	HLA-B	1	0.164	0.071	0.02135
rs9260918	B	HLA-B	1	0.127	0.053	0.01656
rs9260919	B	HLA-B	1	0.162	0.071	0.02315
rs3873291	B	HLA-B	1	-0.157	0.06	0.009277
rs2246638	B	HLA-B	1	0.101	0.039	0.0099
rs2394255	B	HLA-B	1	0.072	0.029	0.01495
rs2735068	B	HLA-B	1	0.189	0.06	0.001703
rs3891158	B	HLA-B	1	0.072	0.029	0.01434
rs2517808	B	HLA-B	1	0.4	0.082	1.2e-06
rs9260929	B	HLA-B	1	0.16	0.071	0.02431
rs3873293	B	HLA-B	1	0.072	0.029	0.01495
rs2735065	B	HLA-B	1	0.274	0.068	6.238e-05
rs3901554	B	HLA-B	1	0.16	0.071	0.02431
rs35697864	B	HLA-B	1	-0.412	0.091	7.223e-06
rs9260930	B	HLA-B	1	0.162	0.071	0.02321
rs6457120	B	HLA-B	1	0.065	0.028	0.02041
rs9260932	B	HLA-B	1	0.162	0.071	0.02231
rs9260933	B	HLA-B	1	0.162	0.071	0.02315
rs9260936	B	HLA-B	1	0.165	0.072	0.02166
rs9260938	B	HLA-B	1	0.171	0.071	0.01659
rs9260939	B	HLA-B	1	0.172	0.071	0.01599
rs9260941	B	HLA-B	1	0.171	0.071	0.01659
rs9260943	B	HLA-B	1	0.171	0.071	0.01659
rs9260954	B	HLA-B	1	0.169	0.071	0.0175
rs1632926	B	HLA-B	1	0.094	0.038	0.0143
rs2530389	B	HLA-B	1	0.192	0.059	0.00128
rs2517807	B	HLA-B	1	0.191	0.06	0.001399
rs9260983	B	HLA-B	1	0.169	0.071	0.0175
rs9260984	B	HLA-B	1	0.169	0.071	0.0175
rs543555496	B	HLA-B	1	0.169	0.071	0.01686
rs6457121	B	HLA-B	1	0.075	0.029	0.01116
rs9260998	B	HLA-B	1	0.169	0.071	0.0175
rs9261005	B	HLA-B	1	0.169	0.071	0.0175
rs9261006	B	HLA-B	1	0.075	0.029	0.01122
rs9261011	B	HLA-B	1	0.215	0.076	0.004708
rs9261029	B	HLA-B	1	0.169	0.071	0.0175
rs9261035	B	HLA-B	1	0.169	0.071	0.0175
rs9261036	B	HLA-B	1	0.177	0.071	0.01237
rs9261037	B	HLA-B	1	0.172	0.071	0.01599
rs9261040	B	HLA-B	1	0.171	0.071	0.01659
rs9261044	B	HLA-B	1	0.171	0.071	0.01659
rs356959	B	HLA-B	1	0.094	0.038	0.0143
rs9261045	B	HLA-B	1	0.169	0.071	0.0175
rs58226366	B	HLA-B	1	0.149	0.071	0.03539
rs6923777	B	HLA-B	1	0.072	0.029	0.01502
rs6903621	B	HLA-B	1	0.17	0.071	0.01727
rs6923856	B	HLA-B	1	0.17	0.071	0.0174
rs6924097	B	HLA-B	1	0.173	0.07	0.01395
rs9261056	B	HLA-B	1	0.151	0.071	0.03387
rs9261058	B	HLA-B	1	0.171	0.071	0.01601
rs9261059	B	HLA-B	1	0.151	0.071	0.03387
rs356960	B	HLA-B	1	0.191	0.06	0.001398
rs9261063	B	HLA-B	1	0.171	0.071	0.01659
rs9261080	B	HLA-B	1	0.171	0.071	0.01659
rs9261081	B	HLA-B	1	0.171	0.071	0.01659
rs574372061	B	HLA-B	1	-0.154	0.06	0.01059
rs9261084	B	HLA-B	1	0.167	0.072	0.02033
rs9261085	B	HLA-B	1	0.172	0.071	0.01599
rs9261086	B	HLA-B	1	0.171	0.071	0.01659
rs9261088	B	HLA-B	1	0.171	0.071	0.01659
rs9261089	B	HLA-B	1	0.171	0.071	0.01659
rs9261090	B	HLA-B	1	0.171	0.071	0.01659
rs9261091	B	HLA-B	1	0.171	0.071	0.01659
rs9261093	B	HLA-B	1	0.169	0.071	0.0175
rs3094146	B	HLA-B	1	0.148	0.048	0.002017
rs189605	B	HLA-B	1	0.187	0.056	0.0008325
rs58161072	B	HLA-B	1	-0.152	0.06	0.01143
rs9261099	B	HLA-B	1	0.172	0.073	0.01926
rs2286404	B	HLA-B	1	-0.152	0.06	0.01143
rs7768931	B	HLA-B	1	0.169	0.071	0.0175
rs6940082	B	HLA-B	1	0.169	0.071	0.0175
rs2240619	B	HLA-B	1	0.077	0.029	0.00918
rs9261108	B	HLA-B	1	0.169	0.071	0.0175
rs9261109	B	HLA-B	1	0.169	0.071	0.0175
rs9261114	B	HLA-B	1	0.169	0.071	0.0175
rs2275853	B	HLA-B	1	0.169	0.071	0.0175
rs356970	B	HLA-B	1	0.422	0.082	3.044e-07
rs9261119	B	HLA-B	1	0.171	0.071	0.01658
rs9261127	B	HLA-B	1	0.172	0.071	0.01612
rs356971	B	HLA-B	1	0.094	0.038	0.0143
rs3734836	B	HLA-B	1	0.171	0.071	0.01659
rs9261130	B	HLA-B	1	0.171	0.071	0.01659
rs9261132	B	HLA-B	1	0.161	0.067	0.0173
rs9261133	B	HLA-B	1	0.171	0.071	0.01659
rs9261138	B	HLA-B	1	0.168	0.071	0.01767
rs16896044	B	HLA-B	1	-0.152	0.06	0.01143
rs62388749	B	HLA-B	1	-0.152	0.06	0.01144
rs6457126	B	HLA-B	1	0.074	0.029	0.01188
rs356956	B	HLA-B	1	0.191	0.06	0.001398
rs356955	B	HLA-B	1	0.191	0.06	0.001398
rs9261144	B	HLA-B	1	0.13	0.063	0.03868
rs9261146	B	HLA-B	1	0.169	0.071	0.01744
rs9261147	B	HLA-B	1	0.169	0.071	0.01686
rs56073777	B	HLA-B	1	-0.152	0.06	0.01143
rs3115631	B	HLA-B	1	0.148	0.048	0.002012
rs3869065	B	HLA-B	1	0.062	0.029	0.03526
rs9261151	B	HLA-B	1	0.169	0.071	0.0175
rs3891157	B	HLA-B	1	0.169	0.071	0.0175
rs3129012	B	HLA-B	1	0.096	0.038	0.01208
rs3891156	B	HLA-B	1	0.169	0.071	0.0175
rs6912454	B	HLA-B	1	0.169	0.071	0.0175
rs9261156	B	HLA-B	1	0.169	0.071	0.0175
rs6919438	B	HLA-B	1	0.169	0.071	0.0175
rs6920254	B	HLA-B	1	0.169	0.071	0.0175
rs259926	B	HLA-B	1	0.093	0.038	0.01412
rs1150743	B	HLA-B	1	-0.126	0.051	0.01287
rs6925061	B	HLA-B	1	0.169	0.071	0.0175
rs259925	B	HLA-B	1	0.191	0.06	0.001398
rs259924	B	HLA-B	1	0.191	0.06	0.001398
rs9261158	B	HLA-B	1	0.169	0.071	0.0175
rs9261159	B	HLA-B	1	0.169	0.071	0.01686
rs9261160	B	HLA-B	1	0.169	0.071	0.0175
rs166325	B	HLA-B	1	0.191	0.06	0.001398
rs9261171	B	HLA-B	1	0.169	0.071	0.0175
rs9261179	B	HLA-B	1	0.169	0.071	0.0175
rs16896923	B	HLA-B	1	-0.152	0.06	0.01143
rs62388754	B	HLA-B	1	-0.152	0.06	0.01143
rs259928	B	HLA-B	1	0.191	0.06	0.001398
rs9261191	B	HLA-B	1	0.169	0.071	0.0175
rs9261193	B	HLA-B	1	0.169	0.071	0.0175
rs3121594	B	HLA-B	1	0.062	0.029	0.03526
rs166326	B	HLA-B	1	0.191	0.06	0.001398
rs259930	B	HLA-B	1	0.191	0.06	0.001398
rs9261203	B	HLA-B	1	0.169	0.071	0.0175
rs9261207	B	HLA-B	1	0.169	0.071	0.0175
rs62388755	B	HLA-B	1	-0.152	0.06	0.01143
rs259937	B	HLA-B	1	0.191	0.06	0.001398
rs2855593	B	HLA-B	1	0.191	0.06	0.001398
rs9261218	B	HLA-B	1	0.169	0.071	0.0175
rs9261219	B	HLA-B	1	0.213	0.073	0.00375
rs9261220	B	HLA-B	1	0.169	0.071	0.0175
rs114315683	B	HLA-B	1	-0.152	0.06	0.01143
rs62388756	B	HLA-B	1	-0.152	0.06	0.01143
rs9261223	B	HLA-B	1	0.171	0.071	0.01659
rs9261226	B	HLA-B	1	0.171	0.071	0.01658
rs259942	B	HLA-B	1	0.128	0.043	0.003014
rs7771476	B	HLA-B	1	0.171	0.071	0.01659
rs9261242	B	HLA-B	1	0.172	0.071	0.01599
rs174220	B	HLA-B	1	0.178	0.054	0.001023
rs259945	B	HLA-B	1	0.106	0.049	0.03125
rs259946	B	HLA-B	1	0.106	0.049	0.03125
rs56181708	B	HLA-B	1	-0.152	0.06	0.01143
rs259948	B	HLA-B	1	0.431	0.083	2.318e-07
rs9261257	B	HLA-B	1	0.171	0.071	0.01659
rs259949	B	HLA-B	1	0.106	0.049	0.03125
rs62390160	B	HLA-B	1	-0.152	0.06	0.01143
rs9261259	B	HLA-B	1	0.096	0.038	0.01208
rs55808509	B	HLA-B	1	-0.152	0.06	0.01143
rs3869070	B	HLA-B	1	0.108	0.03	0.0002667
rs9366752	B	HLA-B	1	-0.095	0.035	0.006448
rs9261263	B	HLA-B	1	0.171	0.071	0.01659
rs9261264	B	HLA-B	1	0.171	0.071	0.01659
rs259920	B	HLA-B	1	0.187	0.059	0.001601
rs10484549	B	HLA-B	1	-0.151	0.06	0.01143
rs9261265	B	HLA-B	1	0.171	0.071	0.01659
rs62390162	B	HLA-B	1	-0.152	0.06	0.01143
rs3757332	B	HLA-B	1	0.171	0.071	0.01659
rs7770505	B	HLA-B	1	0.171	0.071	0.01659
rs10745	B	HLA-B	1	0.171	0.071	0.01659
rs9261270	B	HLA-B	1	0.171	0.071	0.01659
rs9261271	B	HLA-B	1	0.171	0.071	0.01659
rs9261273	B	HLA-B	1	0.231	0.073	0.001698
rs386518569	B	HLA-B	1	0.106	0.049	0.03125
rs9261276	B	HLA-B	1	0.171	0.071	0.01659
rs56270681	B	HLA-B	1	-0.152	0.06	0.01143
rs8321	B	HLA-B	1	0.148	0.048	0.002015
rs16896970	B	HLA-B	1	-0.152	0.06	0.01143
rs3807030	B	HLA-B	1	0.171	0.071	0.01659
rs1150738	B	HLA-B	1	0.106	0.049	0.03115
rs9261284	B	HLA-B	1	0.171	0.071	0.01659
rs9261285	B	HLA-B	1	0.171	0.071	0.01659
rs9261286	B	HLA-B	1	0.171	0.071	0.01659
rs17187693	B	HLA-B	1	-0.152	0.06	0.01142
rs9261287	B	HLA-B	1	0.169	0.071	0.0175
rs1051133	B	HLA-B	1	0.194	0.068	0.004438
rs9261290	B	HLA-B	1	0.148	0.048	0.002025
rs1057539	B	HLA-B	1	0.191	0.06	0.001398
rs2301752	B	HLA-B	1	0.216	0.074	0.003492
rs2301751	B	HLA-B	1	0.169	0.071	0.0175
rs9261296	B	HLA-B	1	0.169	0.071	0.0175
rs1245370	B	HLA-B	1	0.179	0.06	0.002799
rs62390181	B	HLA-B	1	-0.152	0.06	0.01143
rs9261301	B	HLA-B	1	0.088	0.029	0.002784
rs1245369	B	HLA-B	1	-0.126	0.051	0.01286
rs1264714	B	HLA-B	1	0.094	0.038	0.0143
rs9261303	B	HLA-B	1	0.181	0.071	0.01155
rs3807036	B	HLA-B	1	0.171	0.071	0.01659
rs1150734	B	HLA-B	1	0.418	0.082	3.53e-07
rs1245372	B	HLA-B	1	-0.159	0.041	0.0001213
rs1150733	B	HLA-B	1	0.444	0.08	4.168e-08
rs9261312	B	HLA-B	1	0.171	0.071	0.01659
rs9261313	B	HLA-B	1	0.171	0.071	0.01659
rs9261315	B	HLA-B	1	0.171	0.071	0.01659
rs9261316	B	HLA-B	1	0.171	0.071	0.01659
rs9261317	B	HLA-B	1	0.171	0.071	0.01668
rs9261360	B	HLA-B	1	0.171	0.071	0.01659
rs9261361	B	HLA-B	1	0.171	0.071	0.01659
rs1264709	B	HLA-B	1	0.101	0.038	0.00788
rs9261364	B	HLA-B	1	0.171	0.071	0.01659
rs9261365	B	HLA-B	1	0.171	0.071	0.01659
rs9261367	B	HLA-B	1	0.169	0.071	0.01682
rs9261369	B	HLA-B	1	0.171	0.071	0.01659
rs9261372	B	HLA-B	1	0.169	0.071	0.01682
rs9261374	B	HLA-B	1	0.171	0.071	0.01659
rs76702759	B	HLA-B	1	0.168	0.07	0.0171
rs9261377	B	HLA-B	1	0.168	0.07	0.0171
rs9261379	B	HLA-B	1	0.17	0.071	0.0167
rs9261381	B	HLA-B	1	0.168	0.07	0.0171
rs2158289	B	HLA-B	1	0.171	0.071	0.01565
rs9261386	B	HLA-B	1	0.168	0.07	0.0171
rs6923832	B	HLA-B	1	0.168	0.07	0.0171
rs1264706	B	HLA-B	1	0.15	0.047	0.00155
rs1264705	B	HLA-B	1	0.15	0.047	0.00155
rs13214608	B	HLA-B	1	-0.398	0.093	1.956e-05
rs9261403	B	HLA-B	1	0.217	0.076	0.004482
rs3778620	B	HLA-B	1	0.144	0.061	0.01755
rs2517601	B	HLA-B	1	0.137	0.045	0.002496
rs2517600	B	HLA-B	1	0.115	0.035	0.001189
rs62390186	B	HLA-B	1	-0.152	0.043	0.0004023
rs2523993	B	HLA-B	1	0.397	0.078	4.823e-07
rs3815096	B	HLA-B	1	-0.098	0.029	0.0007189
rs2023473	B	HLA-B	1	0.15	0.047	0.001493
rs2523991	B	HLA-B	1	0.4	0.079	4.439e-07
rs548202998	B	HLA-B	1	0.097	0.029	0.0009759
rs2021730	B	HLA-B	1	0.4	0.079	4.439e-07
rs2240068	B	HLA-B	1	-0.117	0.029	5.241e-05
rs2517599	B	HLA-B	1	0.4	0.079	4.439e-07
rs2844794	B	HLA-B	1	0.4	0.079	4.439e-07
rs2074483	B	HLA-B	1	0.118	0.029	6.402e-05
rs2523989	B	HLA-B	1	0.085	0.041	0.0379
rs2239529	B	HLA-B	1	0.095	0.041	0.02066
rs2523988	B	HLA-B	1	0.104	0.042	0.01419
rs2523987	B	HLA-B	1	0.104	0.042	0.01419
rs3734837	B	HLA-B	1	-0.196	0.041	1.538e-06
rs3734838	B	HLA-B	1	0.124	0.061	0.04284
rs2844793	B	HLA-B	1	0.09	0.041	0.02831
rs2844792	B	HLA-B	1	0.104	0.042	0.01422
rs9261425	B	HLA-B	1	-0.121	0.029	2.351e-05
rs2517597	B	HLA-B	1	0.104	0.042	0.01419
rs2523986	B	HLA-B	1	0.104	0.042	0.01419
rs62390201	B	HLA-B	1	-0.191	0.04	2.419e-06
rs62390202	B	HLA-B	1	-0.191	0.04	2.419e-06
rs2523983	B	HLA-B	1	0.099	0.042	0.01786
rs2523981	B	HLA-B	1	0.099	0.042	0.01786
rs2523979	B	HLA-B	1	0.104	0.042	0.01419
rs2523978	B	HLA-B	1	0.156	0.048	0.00115
rs2517596	B	HLA-B	1	0.104	0.042	0.01419
rs1034327	B	HLA-B	1	0.099	0.042	0.01786
rs2523976	B	HLA-B	1	0.104	0.042	0.01419
rs1015466	B	HLA-B	1	0.095	0.041	0.02161
rs1015465	B	HLA-B	1	0.11	0.041	0.00836
rs2517593	B	HLA-B	1	0.111	0.041	0.007604
rs2523974	B	HLA-B	1	0.111	0.041	0.007604
rs9366753	B	HLA-B	1	-0.196	0.041	1.538e-06
rs1419675	B	HLA-B	1	-0.087	0.033	0.008874
rs1419674	B	HLA-B	1	0.415	0.081	3.529e-07
rs2517592	B	HLA-B	1	0.116	0.035	0.0008214
rs2844790	B	HLA-B	1	0.107	0.043	0.01293
rs2523995	B	HLA-B	1	0.171	0.046	0.0002151
rs2517591	B	HLA-B	1	0.111	0.042	0.007578
rs1541269	B	HLA-B	1	0.109	0.044	0.01243
rs2021723	B	HLA-B	1	0.111	0.042	0.007578
rs2021731	B	HLA-B	1	0.111	0.042	0.007578
rs2107202	B	HLA-B	1	-0.085	0.033	0.01041
rs17188015	B	HLA-B	1	-0.195	0.04	1.496e-06
rs2844789	B	HLA-B	1	0.15	0.047	0.001493
rs3815081	B	HLA-B	1	-0.197	0.04	1.315e-06
rs9261520	B	HLA-B	1	0.122	0.061	0.04701
rs2257914	B	HLA-B	1	0.114	0.041	0.006091
rs2517653	B	HLA-B	1	-0.076	0.034	0.02363
rs3734840	B	HLA-B	1	-0.191	0.036	1.743e-07
rs3094134	B	HLA-B	1	-0.119	0.05	0.01794
rs2517646	B	HLA-B	1	-0.064	0.03	0.03236
rs2517645	B	HLA-B	1	0.087	0.04	0.03285
rs2523735	B	HLA-B	1	0.121	0.044	0.006057
rs1967	B	HLA-B	1	0.119	0.042	0.004567
rs1970	B	HLA-B	1	0.157	0.047	0.0008746
rs1573296	B	HLA-B	1	0.157	0.047	0.0008746
rs2157678	B	HLA-B	1	0.157	0.047	0.0008746
rs2523734	B	HLA-B	1	0.118	0.041	0.004263
rs17188113	B	HLA-B	1	-0.196	0.04	9.127e-07
rs2523733	B	HLA-B	1	0.112	0.042	0.007503
rs17194460	B	HLA-B	1	-0.184	0.038	1.486e-06
rs2074477	B	HLA-B	1	-0.192	0.04	1.88e-06
rs41272587	B	HLA-B	1	-0.192	0.04	1.88e-06
rs56307380	B	HLA-B	1	-0.191	0.04	1.832e-06
rs1008403	B	HLA-B	1	-0.184	0.038	1.463e-06
rs9368624	B	HLA-B	1	-0.184	0.038	1.463e-06
rs929157	B	HLA-B	1	0.102	0.044	0.01975
rs2523729	B	HLA-B	1	0.16	0.047	0.0006528
rs41272591	B	HLA-B	1	-0.193	0.04	1.498e-06
rs2844787	B	HLA-B	1	-0.072	0.035	0.03684
rs9380156	B	HLA-B	1	-0.192	0.04	1.675e-06
rs757258	B	HLA-B	1	0.193	0.057	0.0006561
rs757257	B	HLA-B	1	0.066	0.03	0.02665
rs2394737	B	HLA-B	1	0.064	0.03	0.03205
rs9261538	B	HLA-B	1	-0.115	0.051	0.02488
rs9261539	B	HLA-B	1	0.064	0.03	0.03205
rs7774730	B	HLA-B	1	0.064	0.03	0.03205
rs9261543	B	HLA-B	1	0.064	0.03	0.03205
rs2844785	B	HLA-B	1	0.102	0.044	0.01975
rs7763162	B	HLA-B	1	0.066	0.03	0.02665
rs28743267	B	HLA-B	1	0.098	0.048	0.04347
rs2428504	B	HLA-B	1	0.193	0.057	0.0006561
rs9366754	B	HLA-B	1	-0.202	0.04	4.772e-07
rs11158	B	HLA-B	1	0.155	0.047	0.001131
rs2106072	B	HLA-B	1	0.16	0.047	0.0007773
rs2074473	B	HLA-B	1	0.068	0.03	0.02298
rs12175655	B	HLA-B	1	-0.201	0.04	5.049e-07
rs6457164	B	HLA-B	1	0.064	0.03	0.03268
rs2517622	B	HLA-B	1	0.166	0.047	0.0004432
rs6457167	B	HLA-B	1	0.068	0.03	0.02412
rs765977	B	HLA-B	1	0.068	0.03	0.02412
rs2517618	B	HLA-B	1	0.106	0.044	0.01529
rs718254	B	HLA-B	1	0.063	0.03	0.03662
rs2284164	B	HLA-B	1	0.063	0.03	0.03662
rs2517614	B	HLA-B	1	0.146	0.036	4.233e-05
rs2523722	B	HLA-B	1	0.146	0.036	4.233e-05
rs2517613	B	HLA-B	1	0.102	0.044	0.01975
rs2523721	B	HLA-B	1	0.14	0.035	7.378e-05
rs2523720	B	HLA-B	1	0.102	0.044	0.01975
rs28360011	B	HLA-B	1	0.371	0.074	5.646e-07
rs28360013	B	HLA-B	1	0.193	0.057	0.0006561
rs2523719	B	HLA-B	1	0.104	0.043	0.01658
rs17188226	B	HLA-B	1	0.193	0.057	0.0006561
rs2239531	B	HLA-B	1	-0.201	0.04	5.433e-07
rs2517612	B	HLA-B	1	0.105	0.044	0.01698
rs2517611	B	HLA-B	1	0.149	0.036	3.315e-05
rs28730510	B	HLA-B	1	-0.186	0.04	3.159e-06
rs2517610	B	HLA-B	1	0.143	0.035	5.841e-05
rs1117490	B	HLA-B	1	0.143	0.035	5.841e-05
rs2523716	B	HLA-B	1	0.146	0.036	4.251e-05
rs2844776	B	HLA-B	1	0.143	0.035	5.841e-05
rs2284168	B	HLA-B	1	0.193	0.057	0.0006561
rs2284169	B	HLA-B	1	0.087	0.042	0.03826
rs971570	B	HLA-B	1	0.146	0.036	4.251e-05
rs2523713	B	HLA-B	1	0.146	0.036	4.251e-05
rs2021722	B	HLA-B	1	0.143	0.035	5.841e-05
rs9391802	B	HLA-B	1	-0.201	0.04	5.049e-07
rs9261564	B	HLA-B	1	0.145	0.066	0.02819
rs885912	B	HLA-B	1	0.143	0.035	5.841e-05
rs55957413	B	HLA-B	1	0.193	0.057	0.0006561
rs3132672	B	HLA-B	1	0.059	0.03	0.04885
rs553613810	B	HLA-B	1	0.06	0.03	0.04795
rs3132671	B	HLA-B	1	0.06	0.03	0.04644
rs3130383	B	HLA-B	1	0.061	0.03	0.04385
rs3130384	B	HLA-B	1	0.061	0.03	0.04385
rs3130386	B	HLA-B	1	0.061	0.03	0.04302
rs3094614	B	HLA-B	1	0.06	0.03	0.04555
rs3094618	B	HLA-B	1	-0.11	0.051	0.03064
rs17194627	B	HLA-B	1	0.196	0.056	0.0005121
rs9378221	B	HLA-B	1	-0.187	0.039	2.592e-06
rs2188100	B	HLA-B	1	0.102	0.044	0.01975
rs1345229	B	HLA-B	1	0.123	0.057	0.03059
rs61154150	B	HLA-B	1	0.196	0.056	0.0005121
rs9261567	B	HLA-B	1	0.085	0.043	0.04903
rs2106070	B	HLA-B	1	0.061	0.03	0.04231
rs3132668	B	HLA-B	1	0.061	0.03	0.04231
rs3094132	B	HLA-B	1	0.061	0.03	0.04231
rs3130388	B	HLA-B	1	0.061	0.03	0.04231
rs3130389	B	HLA-B	1	0.062	0.03	0.03958
rs9348838	B	HLA-B	1	-0.189	0.04	2.049e-06
rs3130391	B	HLA-B	1	0.061	0.03	0.04231
rs3132667	B	HLA-B	1	0.062	0.03	0.03899
rs3132666	B	HLA-B	1	0.061	0.03	0.04231
rs114447660	B	HLA-B	1	-0.155	0.071	0.02983
rs1264691	B	HLA-B	1	0.196	0.056	0.0005121
rs2040486	B	HLA-B	1	0.061	0.03	0.04231
rs3130393	B	HLA-B	1	0.062	0.03	0.03991
rs3094140	B	HLA-B	1	0.061	0.03	0.04231
rs3129690	B	HLA-B	1	0.061	0.03	0.04231
rs1573295	B	HLA-B	1	0.061	0.03	0.04231
rs1013518	B	HLA-B	1	0.061	0.03	0.04231
rs916571	B	HLA-B	1	0.062	0.03	0.03958
rs916568	B	HLA-B	1	0.061	0.03	0.04231
rs3132674	B	HLA-B	1	0.062	0.03	0.03958
rs885916	B	HLA-B	1	0.102	0.044	0.01925
rs954037	B	HLA-B	1	0.062	0.03	0.03991
rs2517589	B	HLA-B	1	0.102	0.044	0.01925
rs2523742	B	HLA-B	1	0.102	0.044	0.01925
rs2844777	B	HLA-B	1	0.163	0.047	0.0005554
rs2158287	B	HLA-B	1	0.42	0.082	3.687e-07
rs2844773	B	HLA-B	1	0.085	0.042	0.04287
rs2844771	B	HLA-B	1	0.085	0.042	0.04287
rs2508028	B	HLA-B	1	0.362	0.072	5.185e-07
rs2188099	B	HLA-B	1	0.085	0.042	0.04287
rs4449668	B	HLA-B	1	0.086	0.042	0.04046
rs2523741	B	HLA-B	1	0.196	0.056	0.0005121
rs9391803	B	HLA-B	1	-0.201	0.041	8.536e-07
rs1579220	B	HLA-B	1	0.378	0.074	3.736e-07
rs1579219	B	HLA-B	1	-0.214	0.04	1.363e-07
rs3094078	B	HLA-B	1	0.162	0.047	0.0006594
rs75948696	B	HLA-B	1	0.154	0.065	0.01783
rs3094076	B	HLA-B	1	0.082	0.041	0.0466
rs962899	B	HLA-B	1	-0.12	0.035	0.0006841
rs2516713	B	HLA-B	1	-0.119	0.035	0.000698
rs9391806	B	HLA-B	1	-0.21	0.04	2.495e-07
rs9261630	B	HLA-B	1	0.087	0.041	0.03328
rs2523750	B	HLA-B	1	-0.12	0.035	0.0006835
rs9391679	B	HLA-B	1	-0.21	0.04	2.371e-07
rs2523747	B	HLA-B	1	-0.12	0.035	0.0006715
rs2516706	B	HLA-B	1	-0.12	0.035	0.0007158
rs2023476	B	HLA-B	1	-0.102	0.036	0.004523
rs2516703	B	HLA-B	1	-0.12	0.035	0.0006715
rs3129699	B	HLA-B	1	0.087	0.041	0.03328
rs2516702	B	HLA-B	1	-0.12	0.035	0.0006715
rs2523746	B	HLA-B	1	-0.12	0.035	0.0006715
rs2523744	B	HLA-B	1	-0.12	0.035	0.0006715
rs3130398	B	HLA-B	1	0.087	0.041	0.03328
rs3130400	B	HLA-B	1	0.087	0.041	0.03328
rs3094074	B	HLA-B	1	0.087	0.041	0.03328
rs2516700	B	HLA-B	1	-0.12	0.035	0.0006715
rs2516699	B	HLA-B	1	-0.12	0.035	0.0006715
rs3094073	B	HLA-B	1	0.087	0.041	0.03328
rs3130401	B	HLA-B	1	0.087	0.041	0.03328
rs3132659	B	HLA-B	1	0.087	0.041	0.03328
rs3130402	B	HLA-B	1	0.087	0.041	0.03328
rs9261636	B	HLA-B	1	0.087	0.041	0.03328
rs3132658	B	HLA-B	1	0.087	0.041	0.03328
rs3094072	B	HLA-B	1	0.087	0.041	0.03328
rs3094071	B	HLA-B	1	0.087	0.041	0.03328
rs3094070	B	HLA-B	1	0.087	0.041	0.03328
rs3130403	B	HLA-B	1	0.087	0.041	0.03328
rs3130404	B	HLA-B	1	0.087	0.041	0.03328
rs2516698	B	HLA-B	1	0.184	0.06	0.002153
rs3094630	B	HLA-B	1	0.087	0.041	0.03328
rs2516697	B	HLA-B	1	-0.11	0.036	0.001988
rs3129701	B	HLA-B	1	0.087	0.041	0.03328
rs3129702	B	HLA-B	1	0.087	0.041	0.03328
rs3094629	B	HLA-B	1	0.084	0.041	0.04194
rs3132657	B	HLA-B	1	0.087	0.041	0.03328
rs3129703	B	HLA-B	1	0.087	0.041	0.03328
rs3130405	B	HLA-B	1	0.084	0.041	0.03864
rs2844765	B	HLA-B	1	-0.12	0.035	0.0007158
rs3129831	B	HLA-B	1	0.087	0.041	0.03328
rs3129832	B	HLA-B	1	0.087	0.041	0.03328
rs3129704	B	HLA-B	1	0.084	0.041	0.04194
rs3129705	B	HLA-B	1	0.087	0.041	0.03328
rs3129706	B	HLA-B	1	0.087	0.041	0.03328
rs3129836	B	HLA-B	1	0.084	0.041	0.04194
rs2844763	B	HLA-B	1	-0.12	0.035	0.0007158
rs3129707	B	HLA-B	1	0.087	0.041	0.03328
rs9378145	B	HLA-B	1	-0.212	0.041	2.152e-07
rs2844761	B	HLA-B	1	-0.12	0.035	0.0007158
rs9368628	B	HLA-B	1	-0.216	0.041	1.234e-07
rs2844759	B	HLA-B	1	-0.134	0.033	6.335e-05
rs1158763	B	HLA-B	1	-0.134	0.033	6.335e-05
rs2097773	B	HLA-B	1	-0.12	0.035	0.0007158
rs9393999	B	HLA-B	1	-0.212	0.041	2.152e-07
rs9357095	B	HLA-B	1	-0.216	0.041	1.234e-07
rs2894145	B	HLA-B	1	-0.216	0.041	1.234e-07
rs968909	B	HLA-B	1	-0.134	0.033	6.335e-05
rs2097574	B	HLA-B	1	-0.134	0.033	6.335e-05
rs2516725	B	HLA-B	1	-0.12	0.035	0.0007158
rs1264626	B	HLA-B	1	-0.134	0.033	6.335e-05
rs1264624	B	HLA-B	1	-0.134	0.033	6.335e-05
rs1264622	B	HLA-B	1	0.147	0.037	9.268e-05
rs28360018	B	HLA-B	1	-0.14	0.033	2.96e-05
rs1264620	B	HLA-B	1	0.362	0.072	6.06e-07
rs1045251	B	HLA-B	1	-0.122	0.035	0.0005706
rs1264619	B	HLA-B	1	-0.136	0.033	4.854e-05
rs1048664	B	HLA-B	1	0.193	0.062	0.001782
rs1264616	B	HLA-B	1	-0.122	0.035	0.0005706
rs261950	B	HLA-B	1	-0.142	0.033	2.324e-05
rs261949	B	HLA-B	1	-0.124	0.035	0.000434
rs261948	B	HLA-B	1	-0.124	0.035	0.0004623
rs261947	B	HLA-B	1	-0.142	0.033	2.545e-05
rs261943	B	HLA-B	1	-0.122	0.035	0.0005823
rs9380167	B	HLA-B	1	-0.142	0.033	2.545e-05
rs12055553	B	HLA-B	1	-0.142	0.033	2.545e-05
rs28360019	B	HLA-B	1	0.201	0.062	0.001213
rs9380168	B	HLA-B	1	-0.122	0.035	0.0005823
rs1264587	B	HLA-B	1	0.147	0.037	7.804e-05
rs3130380	B	HLA-B	1	0.165	0.047	0.0004798
rs9295842	B	HLA-B	1	-0.142	0.033	2.545e-05
rs9295843	B	HLA-B	1	-0.12	0.035	0.0007158
rs9295844	B	HLA-B	1	-0.216	0.041	1.234e-07
rs9394001	B	HLA-B	1	-0.122	0.035	0.0005823
rs6912495	B	HLA-B	1	-0.122	0.035	0.0005823
rs6912771	B	HLA-B	1	-0.142	0.033	2.545e-05
rs9357097	B	HLA-B	1	-0.115	0.034	0.0007288
rs3094628	B	HLA-B	1	0.171	0.048	0.0003614
rs1473102	B	HLA-B	1	-0.12	0.035	0.0007158
rs6924282	B	HLA-B	1	-0.137	0.033	4.547e-05
rs6924453	B	HLA-B	1	-0.137	0.033	4.547e-05
rs9366755	B	HLA-B	1	-0.212	0.041	2.152e-07
rs6931387	B	HLA-B	1	-0.137	0.033	4.547e-05
rs28360023	B	HLA-B	1	-0.12	0.035	0.0007158
rs6900042	B	HLA-B	1	-0.137	0.033	4.547e-05
rs9368635	B	HLA-B	1	-0.137	0.033	4.547e-05
rs12174823	B	HLA-B	1	-0.195	0.043	6.209e-06
rs17194824	B	HLA-B	1	0.201	0.062	0.001213
rs3094064	B	HLA-B	1	0.166	0.047	0.0004001
rs2057727	B	HLA-B	1	-0.123	0.035	0.000511
rs17194845	B	HLA-B	1	-0.231	0.111	0.03689
rs3094067	B	HLA-B	1	0.165	0.047	0.0005101
rs17188526	B	HLA-B	1	-0.231	0.111	0.03689
rs3778624	B	HLA-B	1	-0.126	0.035	0.0003564
rs3129837	B	HLA-B	1	0.084	0.041	0.04141
rs3129840	B	HLA-B	1	0.084	0.041	0.04141
rs9380173	B	HLA-B	1	-0.194	0.043	6.993e-06
rs2074474	B	HLA-B	1	-0.12	0.035	0.0006971
rs2240058	B	HLA-B	1	-0.194	0.043	6.993e-06
rs3132650	B	HLA-B	1	0.086	0.041	0.03824
rs6986	B	HLA-B	1	0.089	0.036	0.01265
rs28360031	B	HLA-B	1	0.362	0.072	6.06e-07
rs1060065	B	HLA-B	1	-0.12	0.035	0.0006971
rs974963	B	HLA-B	1	-0.12	0.035	0.0006971
rs974962	B	HLA-B	1	-0.19	0.043	9.017e-06
rs9394003	B	HLA-B	1	-0.126	0.035	0.0003564
rs9380174	B	HLA-B	1	-0.12	0.035	0.0006971
rs60744323	B	HLA-B	1	-0.231	0.111	0.03689
rs114212377	B	HLA-B	1	-0.231	0.111	0.03689
rs3130355	B	HLA-B	1	0.165	0.047	0.0005101
rs3130364	B	HLA-B	1	0.176	0.047	0.0001832
rs6905389	B	HLA-B	1	0.173	0.052	0.0008547
rs3132649	B	HLA-B	1	0.176	0.044	7.816e-05
rs3094061	B	HLA-B	1	0.176	0.044	7.816e-05
rs3130374	B	HLA-B	1	0.176	0.044	7.816e-05
rs3094627	B	HLA-B	1	0.176	0.044	7.816e-05
rs3130375	B	HLA-B	1	0.176	0.044	7.816e-05
rs3130376	B	HLA-B	1	0.178	0.044	6.577e-05
rs3094060	B	HLA-B	1	0.178	0.044	6.577e-05
rs3130377	B	HLA-B	1	0.176	0.047	0.0001836
rs3094626	B	HLA-B	1	0.088	0.03	0.003663
rs3094624	B	HLA-B	1	0.176	0.047	0.0001836
rs3094058	B	HLA-B	1	0.176	0.047	0.0001836
rs3130350	B	HLA-B	1	0.176	0.047	0.0001836
rs3094622	B	HLA-B	1	0.167	0.046	0.0003184
rs3130351	B	HLA-B	1	0.176	0.047	0.0001836
rs3130352	B	HLA-B	1	0.176	0.047	0.0001836
rs3094621	B	HLA-B	1	0.167	0.046	0.0003184
rs3094620	B	HLA-B	1	0.176	0.047	0.0001836
rs3094057	B	HLA-B	1	0.176	0.047	0.0001836
rs3094056	B	HLA-B	1	0.176	0.047	0.0001836
rs3132647	B	HLA-B	1	0.176	0.047	0.0001836
rs3130353	B	HLA-B	1	0.176	0.047	0.0001836
rs3094055	B	HLA-B	1	-0.074	0.035	0.03228
rs3094054	B	HLA-B	1	0.162	0.045	0.0003043
rs886390	B	HLA-B	1	-0.168	0.038	8.937e-06
rs2057726	B	HLA-B	1	-0.205	0.043	1.662e-06
rs3129808	B	HLA-B	1	-0.068	0.034	0.04886
rs3129809	B	HLA-B	1	0.165	0.044	0.0002184
rs3129811	B	HLA-B	1	-0.068	0.034	0.0489
rs3129812	B	HLA-B	1	0.174	0.047	0.0002528
rs3129813	B	HLA-B	1	0.082	0.03	0.006734
rs3130357	B	HLA-B	1	0.082	0.03	0.006734
rs3130358	B	HLA-B	1	0.069	0.03	0.02061
rs3130359	B	HLA-B	1	0.078	0.03	0.008901
rs3132643	B	HLA-B	1	0.078	0.03	0.009023
rs3132642	B	HLA-B	1	0.077	0.03	0.009191
rs3132640	B	HLA-B	1	0.077	0.03	0.009191
rs3129815	B	HLA-B	1	0.176	0.047	0.0001836
rs9261675	B	HLA-B	1	0.077	0.03	0.009191
rs3132639	B	HLA-B	1	0.077	0.03	0.009191
rs3129816	B	HLA-B	1	0.077	0.03	0.009687
rs3132638	B	HLA-B	1	0.163	0.044	0.0002601
rs3132636	B	HLA-B	1	0.077	0.03	0.009191
rs3129817	B	HLA-B	1	0.154	0.044	0.000464
rs3129818	B	HLA-B	1	0.163	0.044	0.0002601
rs3132635	B	HLA-B	1	0.077	0.03	0.009191
rs3129819	B	HLA-B	1	0.069	0.03	0.02121
rs3132634	B	HLA-B	1	0.178	0.046	9.705e-05
rs3129820	B	HLA-B	1	0.163	0.044	0.0002601
rs3130369	B	HLA-B	1	0.077	0.03	0.009191
rs3129821	B	HLA-B	1	0.163	0.044	0.0002601
rs3132633	B	HLA-B	1	0.077	0.03	0.009191
rs3132632	B	HLA-B	1	0.069	0.03	0.02121
rs3132631	B	HLA-B	1	0.163	0.044	0.0002601
rs3094062	B	HLA-B	1	0.077	0.03	0.009191
rs3132630	B	HLA-B	1	0.163	0.044	0.0002601
rs1419653	B	HLA-B	1	0.077	0.03	0.009193
rs3130370	B	HLA-B	1	0.163	0.044	0.0002601
rs1419652	B	HLA-B	1	0.077	0.03	0.009191
rs3132629	B	HLA-B	1	0.077	0.03	0.009191
rs3130373	B	HLA-B	1	0.077	0.03	0.009191
rs3129822	B	HLA-B	1	0.163	0.044	0.0002601
rs3132628	B	HLA-B	1	0.077	0.03	0.009191
rs3132627	B	HLA-B	1	0.168	0.047	0.0003762
rs3132626	B	HLA-B	1	0.077	0.03	0.009191
rs970269	B	HLA-B	1	0.077	0.03	0.009191
rs970270	B	HLA-B	1	-0.168	0.038	8.955e-06
rs3132625	B	HLA-B	1	0.163	0.044	0.0002601
rs3132624	B	HLA-B	1	0.077	0.03	0.009191
rs3129824	B	HLA-B	1	0.077	0.03	0.009191
rs1245218	B	HLA-B	1	-0.074	0.035	0.03236
rs3129827	B	HLA-B	1	0.077	0.03	0.009191
rs3129828	B	HLA-B	1	0.077	0.03	0.009191
rs3132623	B	HLA-B	1	0.078	0.03	0.008901
rs3132622	B	HLA-B	1	0.077	0.03	0.009191
rs3094623	B	HLA-B	1	0.077	0.03	0.009191
rs9261700	B	HLA-B	1	0.077	0.03	0.009191
rs3132621	B	HLA-B	1	0.077	0.03	0.009191
rs542879280	B	HLA-B	1	0.077	0.03	0.009191
rs548390625	B	HLA-B	1	0.077	0.03	0.009191
rs3130133	B	HLA-B	1	0.077	0.03	0.009191
rs3094714	B	HLA-B	1	0.077	0.03	0.009191
rs2394818	B	HLA-B	1	0.069	0.03	0.02121
rs2394819	B	HLA-B	1	0.077	0.03	0.009191
rs2394820	B	HLA-B	1	0.077	0.03	0.009191
rs3094712	B	HLA-B	1	0.188	0.047	5.752e-05
rs3130122	B	HLA-B	1	0.077	0.03	0.009191
rs3130123	B	HLA-B	1	0.163	0.044	0.0002601
rs3094710	B	HLA-B	1	0.077	0.03	0.009191
rs3130126	B	HLA-B	1	0.163	0.044	0.0002601
rs3094028	B	HLA-B	1	0.077	0.03	0.009191
rs12210213	B	HLA-B	1	-0.177	0.067	0.008215
rs3130136	B	HLA-B	1	0.079	0.03	0.007801
rs3094706	B	HLA-B	1	0.078	0.03	0.008901
rs3094052	B	HLA-B	1	0.077	0.03	0.009191
rs3130139	B	HLA-B	1	0.077	0.03	0.009191
rs3130140	B	HLA-B	1	0.08	0.03	0.006927
rs3094051	B	HLA-B	1	0.077	0.03	0.009191
rs3130143	B	HLA-B	1	0.069	0.03	0.02121
rs3130144	B	HLA-B	1	0.077	0.03	0.009191
rs3094050	B	HLA-B	1	0.163	0.044	0.0002601
rs3094703	B	HLA-B	1	0.163	0.044	0.0002601
rs35102994	B	HLA-B	1	-0.167	0.038	1.025e-05
rs3094049	B	HLA-B	1	0.163	0.044	0.0002601
rs3094048	B	HLA-B	1	0.077	0.03	0.009191
rs9261736	B	HLA-B	1	0.077	0.03	0.009191
rs3094701	B	HLA-B	1	0.077	0.03	0.01006
rs3094047	B	HLA-B	1	0.077	0.03	0.009191
rs3094700	B	HLA-B	1	0.077	0.03	0.009191
rs3094699	B	HLA-B	1	0.077	0.03	0.009191
rs3094698	B	HLA-B	1	0.077	0.03	0.009191
rs3094697	B	HLA-B	1	0.077	0.03	0.009191
rs3094042	B	HLA-B	1	0.077	0.03	0.009191
rs3094041	B	HLA-B	1	0.077	0.03	0.009191
rs3094695	B	HLA-B	1	0.069	0.03	0.02121
rs3094040	B	HLA-B	1	0.077	0.03	0.009191
rs3130106	B	HLA-B	1	0.077	0.03	0.009191
rs3130107	B	HLA-B	1	0.077	0.03	0.009191
rs3094039	B	HLA-B	1	0.077	0.03	0.009191
rs3094038	B	HLA-B	1	0.077	0.03	0.009191
rs3130108	B	HLA-B	1	0.077	0.03	0.009191
rs3130109	B	HLA-B	1	0.077	0.03	0.009191
rs3094036	B	HLA-B	1	0.176	0.047	0.0001836
rs3094035	B	HLA-B	1	0.163	0.044	0.0002601
rs3130110	B	HLA-B	1	0.077	0.03	0.009188
rs3094034	B	HLA-B	1	0.176	0.047	0.0001836
rs3130112	B	HLA-B	1	0.077	0.03	0.009191
rs3130113	B	HLA-B	1	0.077	0.03	0.009191
rs3130114	B	HLA-B	1	0.078	0.03	0.008839
rs3130115	B	HLA-B	1	0.077	0.03	0.009191
rs2516687	B	HLA-B	1	0.408	0.081	5.514e-07
rs1264569	B	HLA-B	1	-0.12	0.035	0.0005434
rs3130116	B	HLA-B	1	0.155	0.045	0.0005682
rs11961853	B	HLA-B	1	0.106	0.041	0.009807
rs34337286	B	HLA-B	1	-0.162	0.037	1.052e-05
rs3131113	B	HLA-B	1	0.067	0.031	0.03458
rs1362118	B	HLA-B	1	-0.113	0.03	0.0001371
rs1362117	B	HLA-B	1	-0.113	0.03	0.0001371
rs35764894	B	HLA-B	1	-0.162	0.037	1.36e-05
rs1592414	B	HLA-B	1	-0.114	0.029	0.0001168
rs12203316	B	HLA-B	1	-0.162	0.037	1.36e-05
rs1034325	B	HLA-B	1	-0.115	0.029	8.966e-05
rs1034324	B	HLA-B	1	-0.173	0.038	4.834e-06
rs1034323	B	HLA-B	1	-0.115	0.029	8.966e-05
rs1034322	B	HLA-B	1	-0.196	0.04	1.422e-06
rs33987921	B	HLA-B	1	-0.162	0.037	1.361e-05
rs1419689	B	HLA-B	1	-0.084	0.03	0.005476
rs2894163	B	HLA-B	1	-0.084	0.03	0.005476
rs12203825	B	HLA-B	1	-0.154	0.035	1.545e-05
rs10947072	B	HLA-B	1	-0.149	0.035	2.436e-05
rs9261752	B	HLA-B	1	-0.084	0.03	0.005476
rs7741364	B	HLA-B	1	-0.084	0.03	0.005476
rs1362116	B	HLA-B	1	-0.149	0.035	2.436e-05
rs1592415	B	HLA-B	1	-0.194	0.04	1.742e-06
rs4713322	B	HLA-B	1	-0.151	0.036	2.421e-05
rs3132617	B	HLA-B	1	0.158	0.045	0.000416
rs4713324	B	HLA-B	1	-0.08	0.03	0.007846
rs9261831	B	HLA-B	1	-0.08	0.03	0.008336
rs4713325	B	HLA-B	1	-0.155	0.036	2.042e-05
rs4713327	B	HLA-B	1	-0.085	0.03	0.004809
rs4713328	B	HLA-B	1	-0.153	0.036	2.422e-05
rs2074502	B	HLA-B	1	-0.155	0.036	2.036e-05
rs17195089	B	HLA-B	1	-0.149	0.036	3.815e-05
rs17188743	B	HLA-B	1	-0.153	0.036	2.705e-05
rs3131110	B	HLA-B	1	-0.13	0.054	0.01538
rs1264542	B	HLA-B	1	0.063	0.03	0.03853
rs1264541	B	HLA-B	1	0.19	0.066	0.003962
rs4713331	B	HLA-B	1	-0.163	0.039	2.852e-05
rs34723946	B	HLA-B	1	-0.185	0.041	5.916e-06
rs17410877	B	HLA-B	1	-0.161	0.039	3.538e-05
rs3132645	B	HLA-B	1	0.15	0.045	0.0008003
rs1264517	B	HLA-B	1	0.062	0.03	0.04033
rs1268444	B	HLA-B	1	0.062	0.03	0.04033
rs9380178	B	HLA-B	1	-0.166	0.062	0.007608
rs1264511	B	HLA-B	1	0.062	0.03	0.04033
rs1264510	B	HLA-B	1	-0.098	0.04	0.01556
rs1419687	B	HLA-B	1	0.062	0.03	0.04033
rs3132616	B	HLA-B	1	0.155	0.045	0.0005894
rs561436357	B	HLA-B	1	0.147	0.045	0.001001
rs1076832	B	HLA-B	1	-0.181	0.041	8.614e-06
rs2524198	B	HLA-B	1	0.065	0.03	0.03266
rs2524197	B	HLA-B	1	0.062	0.03	0.04272
rs2844729	B	HLA-B	1	0.062	0.03	0.04272
rs2524189	B	HLA-B	1	0.062	0.03	0.04272
rs2516678	B	HLA-B	1	0.062	0.03	0.04272
rs2524183	B	HLA-B	1	0.062	0.03	0.04272
rs2524180	B	HLA-B	1	0.062	0.03	0.04272
rs2524175	B	HLA-B	1	0.062	0.03	0.04272
rs34521355	B	HLA-B	1	-0.172	0.041	3.144e-05
rs2516676	B	HLA-B	1	-0.088	0.04	0.02955
rs3130141	B	HLA-B	1	0.143	0.045	0.001342
rs2245507	B	HLA-B	1	0.072	0.03	0.0147
rs10456384	B	HLA-B	1	-0.198	0.069	0.004267
rs2524172	B	HLA-B	1	-0.115	0.041	0.004748
rs7761210	B	HLA-B	1	-0.085	0.029	0.003938
rs7764934	B	HLA-B	1	-0.106	0.029	0.0003006
rs7747873	B	HLA-B	1	-0.108	0.029	0.0002371
rs2516670	B	HLA-B	1	-0.099	0.04	0.01379
rs6930977	B	HLA-B	1	-0.186	0.041	5.295e-06
rs12174870	B	HLA-B	1	-0.107	0.03	0.0002973
rs9295897	B	HLA-B	1	-0.107	0.03	0.0003058
rs6941668	B	HLA-B	1	-0.165	0.039	2.274e-05
rs9295898	B	HLA-B	1	-0.107	0.03	0.0003058
rs2021720	B	HLA-B	1	-0.107	0.03	0.0003058
rs2021719	B	HLA-B	1	-0.105	0.03	0.0003806
rs6921669	B	HLA-B	1	-0.109	0.029	0.0002207
rs3094694	B	HLA-B	1	0.132	0.037	0.0004232
rs2157605	B	HLA-B	1	-0.154	0.038	5.719e-05
rs762324	B	HLA-B	1	-0.176	0.061	0.004115
rs1264459	B	HLA-B	1	-0.087	0.039	0.02498
rs1059510	B	HLA-B	1	0.066	0.031	0.03479
rs1264457	B	HLA-B	1	0.1	0.03	0.0007599
rs1264456	B	HLA-B	1	0.068	0.032	0.03346
rs2844725	B	HLA-B	1	0.07	0.031	0.02505
rs2508024	B	HLA-B	1	0.073	0.031	0.0171
rs2508022	B	HLA-B	1	0.07	0.031	0.02505
rs3131115	B	HLA-B	1	0.069	0.031	0.02709
rs2844724	B	HLA-B	1	0.07	0.031	0.02505
rs2844723	B	HLA-B	1	0.07	0.031	0.02505
rs2516662	B	HLA-B	1	0.07	0.031	0.02505
rs2844720	B	HLA-B	1	0.07	0.031	0.02505
rs2023609	B	HLA-B	1	0.07	0.031	0.02505
rs2844719	B	HLA-B	1	0.07	0.031	0.02505
rs2023608	B	HLA-B	1	0.07	0.031	0.02505
rs996589	B	HLA-B	1	0.069	0.031	0.02822
rs996588	B	HLA-B	1	0.07	0.031	0.02505
rs975195	B	HLA-B	1	0.07	0.031	0.02505
rs2844717	B	HLA-B	1	0.07	0.031	0.02505
rs2534814	B	HLA-B	1	0.068	0.032	0.03346
rs2534812	B	HLA-B	1	0.073	0.031	0.01788
rs2534804	B	HLA-B	1	0.063	0.032	0.04967
rs2534826	B	HLA-B	1	0.411	0.079	2.453e-07
rs2534825	B	HLA-B	1	0.07	0.031	0.02505
rs3094024	B	HLA-B	1	0.143	0.044	0.001372
rs2534823	B	HLA-B	1	0.07	0.031	0.02505
rs2516649	B	HLA-B	1	0.07	0.031	0.02505
rs2524226	B	HLA-B	1	0.069	0.032	0.03112
rs2534815	B	HLA-B	1	0.071	0.031	0.02328
rs1362119	B	HLA-B	1	0.071	0.031	0.02328
rs3130039	B	HLA-B	1	0.071	0.031	0.02328
rs2516644	B	HLA-B	1	0.07	0.031	0.02645
rs2524224	B	HLA-B	1	0.081	0.031	0.008589
rs1468079	B	HLA-B	1	0.081	0.031	0.008589
rs3130117	B	HLA-B	1	0.14	0.044	0.001655
rs1058318	B	HLA-B	1	0.069	0.032	0.03112
rs12192673	B	HLA-B	1	-0.229	0.069	0.0009104
rs3130247	B	HLA-B	1	0.14	0.044	0.00165
rs2844715	B	HLA-B	1	0.082	0.031	0.008137
rs2844714	B	HLA-B	1	0.082	0.031	0.008137
rs2844713	B	HLA-B	1	0.082	0.031	0.008137
rs2074505	B	HLA-B	1	0.083	0.031	0.007615
rs2516647	B	HLA-B	1	0.073	0.031	0.01876
rs2074504	B	HLA-B	1	0.071	0.032	0.02825
rs2074503	B	HLA-B	1	0.067	0.032	0.03517
rs3130240	B	HLA-B	1	0.075	0.032	0.01801
rs3130041	B	HLA-B	1	0.086	0.031	0.00583
rs3130242	B	HLA-B	1	0.067	0.032	0.03616
rs3132613	B	HLA-B	1	0.067	0.032	0.03616
rs3130243	B	HLA-B	1	0.086	0.031	0.00583
rs28360036	B	HLA-B	1	0.395	0.078	4.708e-07
rs2269710	B	HLA-B	1	0.096	0.031	0.002027
rs2269709	B	HLA-B	1	0.085	0.031	0.006689
rs3132610	B	HLA-B	1	0.145	0.044	0.0008883
rs732229	B	HLA-B	1	0.065	0.032	0.04396
rs3132609	B	HLA-B	1	0.077	0.031	0.01303
rs3130043	B	HLA-B	1	0.073	0.031	0.01918
rs1264440	B	HLA-B	1	0.084	0.031	0.007416
rs3130244	B	HLA-B	1	0.078	0.031	0.01133
rs1264432	B	HLA-B	1	0.064	0.032	0.04637
rs1264431	B	HLA-B	1	0.083	0.031	0.007904
rs12174151	B	HLA-B	1	-0.221	0.041	1.287e-07
rs1264420	B	HLA-B	1	-0.102	0.033	0.001837
rs12665339	B	HLA-B	1	-0.22	0.041	1.417e-07
rs9262130	B	HLA-B	1	0.141	0.044	0.001601
rs9262132	B	HLA-B	1	0.14	0.044	0.001616
rs28360037	B	HLA-B	1	0.396	0.078	4.632e-07
rs9262135	B	HLA-B	1	0.142	0.044	0.001421
rs561399013	B	HLA-B	1	0.418	0.082	3.996e-07
rs571775846	B	HLA-B	1	-0.112	0.057	0.04833
rs1076829	B	HLA-B	1	0.064	0.031	0.03633
rs542566633	B	HLA-B	1	0.138	0.059	0.01933
rs1076828	B	HLA-B	1	0.064	0.031	0.03631
rs9262141	B	HLA-B	1	0.139	0.044	0.001708
rs73727455	B	HLA-B	1	-0.15	0.076	0.04743
rs9262142	B	HLA-B	1	0.141	0.044	0.001527
rs9262143	B	HLA-B	1	0.148	0.044	0.0008635
rs9405048	B	HLA-B	1	-0.22	0.041	1.147e-07
rs2253802	B	HLA-B	1	0.407	0.078	2.569e-07
rs1061397	B	HLA-B	1	0.188	0.087	0.02981
rs1061424	B	HLA-B	1	0.188	0.087	0.02981
rs79899687	B	HLA-B	1	0.188	0.087	0.02981
rs74666333	B	HLA-B	1	0.188	0.087	0.02981
rs78313884	B	HLA-B	1	0.188	0.087	0.02981
rs1136719	B	HLA-B	1	0.185	0.085	0.02884
rs41270529	B	HLA-B	1	0.188	0.087	0.02981
rs17195712	B	HLA-B	1	0.188	0.087	0.02981
rs1064627	B	HLA-B	1	0.118	0.038	0.002232
rs3909184	B	HLA-B	1	0.188	0.087	0.02981
rs9969042	B	HLA-B	1	0.188	0.087	0.02981
rs9968884	B	HLA-B	1	0.188	0.087	0.02981
rs74295298	B	HLA-B	1	0.188	0.087	0.02981
rs74295299	B	HLA-B	1	0.188	0.087	0.02981
rs74295300	B	HLA-B	1	0.188	0.087	0.02981
rs79934514	B	HLA-B	1	0.188	0.087	0.02981
rs78076049	B	HLA-B	1	0.188	0.087	0.02981
rs78955922	B	HLA-B	1	0.188	0.087	0.02981
rs78018970	B	HLA-B	1	0.188	0.087	0.02981
rs3130660	B	HLA-B	1	0.14	0.044	0.00151
rs76617589	B	HLA-B	1	0.188	0.087	0.02981
rs74699059	B	HLA-B	1	0.188	0.087	0.02981
rs80126811	B	HLA-B	1	0.188	0.087	0.02981
rs74515521	B	HLA-B	1	0.188	0.087	0.02981
rs12111310	B	HLA-B	1	0.188	0.087	0.02981
rs1059612	B	HLA-B	1	0.145	0.044	0.001087
rs3094125	B	HLA-B	1	0.14	0.044	0.00151
rs10947088	B	HLA-B	1	0.188	0.087	0.02981
rs10947089	B	HLA-B	1	0.188	0.087	0.02981
rs17719	B	HLA-B	1	0.188	0.087	0.02981
rs3094124	B	HLA-B	1	-0.114	0.055	0.03714
rs74295903	B	HLA-B	1	0.188	0.087	0.02981
rs3130662	B	HLA-B	1	0.154	0.04	0.0001051
rs2535319	B	HLA-B	1	0.082	0.031	0.007144
rs542519363	B	HLA-B	1	-0.281	0.091	0.002063
rs4713358	B	HLA-B	1	-0.287	0.087	0.001068
rs73432769	B	HLA-B	1	-0.239	0.093	0.01007
rs3129973	B	HLA-B	1	0.141	0.044	0.001254
rs62408687	B	HLA-B	1	-0.219	0.041	1.356e-07
rs3095328	B	HLA-B	1	0.15	0.044	0.0006579
rs3095326	B	HLA-B	1	0.141	0.044	0.001254
rs3095341	B	HLA-B	1	-0.068	0.031	0.03007
rs3095340	B	HLA-B	1	0.102	0.039	0.009002
rs3131036	B	HLA-B	1	0.09	0.033	0.00551
rs3094122	B	HLA-B	1	0.094	0.034	0.006204
rs11966040	B	HLA-B	1	-0.199	0.088	0.02382
rs74455117	B	HLA-B	1	-0.199	0.088	0.02382
rs3094121	B	HLA-B	1	0.142	0.035	4.303e-05
rs76969411	B	HLA-B	1	-0.199	0.088	0.02382
rs77580845	B	HLA-B	1	-0.199	0.088	0.02382
rs3094120	B	HLA-B	1	0.142	0.035	4.303e-05
rs3094119	B	HLA-B	1	0.142	0.035	4.303e-05
rs76117729	B	HLA-B	1	-0.199	0.088	0.02382
rs3129975	B	HLA-B	1	0.142	0.035	4.303e-05
rs113512166	B	HLA-B	1	-0.199	0.088	0.02382
rs3131038	B	HLA-B	1	0.142	0.035	4.303e-05
rs78931282	B	HLA-B	1	-0.199	0.088	0.02382
rs79831841	B	HLA-B	1	-0.199	0.088	0.02382
rs79945224	B	HLA-B	1	-0.199	0.088	0.02382
rs12210947	B	HLA-B	1	-0.216	0.04	7.327e-08
rs11963870	B	HLA-B	1	-0.191	0.087	0.02878
rs79758531	B	HLA-B	1	-0.199	0.088	0.02382
rs11964556	B	HLA-B	1	-0.199	0.088	0.02382
rs11964596	B	HLA-B	1	-0.189	0.087	0.03014
rs3094117	B	HLA-B	1	0.119	0.032	0.0002568
rs3094116	B	HLA-B	1	0.101	0.032	0.001777
rs3095336	B	HLA-B	1	0.165	0.043	0.0001489
rs3094115	B	HLA-B	1	0.101	0.032	0.001776
rs3094114	B	HLA-B	1	0.101	0.032	0.001777
rs6911628	B	HLA-B	1	0.101	0.032	0.001777
rs3130666	B	HLA-B	1	0.411	0.078	1.841e-07
rs16897888	B	HLA-B	1	-0.216	0.041	2.079e-07
rs16897889	B	HLA-B	1	-0.216	0.041	1.991e-07
rs3095334	B	HLA-B	1	0.165	0.043	0.0001489
rs3130667	B	HLA-B	1	-0.065	0.031	0.03677
rs3130673	B	HLA-B	1	0.165	0.043	0.0001552
rs3129981	B	HLA-B	1	0.147	0.04	0.0002649
rs3131050	B	HLA-B	1	0.162	0.043	0.0001888
rs3094112	B	HLA-B	1	0.121	0.034	0.0004293
rs3129985	B	HLA-B	1	0.162	0.043	0.0001888
rs60332850	B	HLA-B	1	-0.193	0.038	5.811e-07
rs3131060	B	HLA-B	1	0.162	0.043	0.00019
rs3129986	B	HLA-B	1	0.138	0.04	0.0005993
rs3131064	B	HLA-B	1	0.135	0.038	0.0004033
rs3130641	B	HLA-B	1	0.162	0.043	0.0001873
rs12660860	B	HLA-B	1	-0.105	0.039	0.007689
rs12660883	B	HLA-B	1	-0.08	0.041	0.04993
rs28670020	B	HLA-B	1	-0.08	0.041	0.04987
rs1264377	B	HLA-B	1	0.16	0.041	8.983e-05
rs1264376	B	HLA-B	1	0.16	0.042	0.0001358
rs10947096	B	HLA-B	1	-0.267	0.04	3.919e-11
rs12190167	B	HLA-B	1	-0.267	0.044	2.524e-09
rs3129987	B	HLA-B	1	-0.185	0.041	6.794e-06
rs12197154	B	HLA-B	1	-0.272	0.045	1.532e-09
rs62408707	B	HLA-B	1	-0.258	0.045	1.376e-08
rs62408709	B	HLA-B	1	-0.258	0.045	8.841e-09
rs1264373	B	HLA-B	1	0.154	0.043	0.0004187
rs3129988	B	HLA-B	1	-0.126	0.06	0.03537
rs3094123	B	HLA-B	1	-0.141	0.039	0.0003233
rs4711240	B	HLA-B	1	-0.217	0.043	4.394e-07
rs4713376	B	HLA-B	1	-0.217	0.043	4.394e-07
rs13191728	B	HLA-B	1	-0.094	0.04	0.0182
rs3130783	B	HLA-B	1	-0.122	0.036	0.0006668
rs9404974	B	HLA-B	1	-0.088	0.04	0.02666
rs12200562	B	HLA-B	1	-0.258	0.045	8.841e-09
rs12214398	B	HLA-B	1	-0.258	0.045	8.841e-09
rs1264361	B	HLA-B	1	0.17	0.043	6.667e-05
rs4327730	B	HLA-B	1	-0.258	0.045	8.841e-09
rs886425	B	HLA-B	1	0.171	0.043	6.088e-05
rs12210318	B	HLA-B	1	-0.258	0.045	8.841e-09
rs886424	B	HLA-B	1	0.171	0.043	6.088e-05
rs886423	B	HLA-B	1	0.12	0.04	0.002519
rs2394414	B	HLA-B	1	-0.257	0.044	8.835e-09
rs4713380	B	HLA-B	1	-0.094	0.04	0.01821
rs9380198	B	HLA-B	1	-0.094	0.04	0.01821
rs4713382	B	HLA-B	1	-0.094	0.04	0.01821
rs4713383	B	HLA-B	1	-0.094	0.04	0.01821
rs4713385	B	HLA-B	1	-0.094	0.04	0.01821
rs1264353	B	HLA-B	1	0.17	0.043	7.596e-05
rs3094111	B	HLA-B	1	-0.127	0.038	0.0008031
rs16897921	B	HLA-B	1	-0.218	0.043	3.555e-07
rs1264352	B	HLA-B	1	0.12	0.04	0.00251
rs12195508	B	HLA-B	1	-0.259	0.045	1.08e-08
rs12195964	B	HLA-B	1	-0.218	0.043	3.555e-07
rs4713389	B	HLA-B	1	-0.094	0.04	0.01821
rs6901761	B	HLA-B	1	-0.094	0.04	0.01821
rs12203797	B	HLA-B	1	-0.216	0.043	5.533e-07
rs4947289	B	HLA-B	1	-0.094	0.04	0.01784
rs4713391	B	HLA-B	1	-0.218	0.043	3.555e-07
rs12192704	B	HLA-B	1	-0.216	0.043	5.533e-07
rs12206022	B	HLA-B	1	-0.218	0.043	3.555e-07
rs12192828	B	HLA-B	1	-0.259	0.045	1.08e-08
rs7751869	B	HLA-B	1	-0.094	0.04	0.01821
rs12212837	B	HLA-B	1	-0.259	0.045	1.08e-08
rs4947290	B	HLA-B	1	-0.094	0.04	0.01821
rs3888583	B	HLA-B	1	-0.094	0.04	0.01826
rs3130784	B	HLA-B	1	-0.139	0.039	0.0003929
rs1264350	B	HLA-B	1	0.167	0.041	5.97e-05
rs12198723	B	HLA-B	1	-0.26	0.045	1.025e-08
rs3130785	B	HLA-B	1	-0.141	0.039	0.0003707
rs12198842	B	HLA-B	1	-0.228	0.042	5.095e-08
rs9368644	B	HLA-B	1	-0.097	0.04	0.01453
rs1264347	B	HLA-B	1	0.15	0.043	0.0005431
rs3130648	B	HLA-B	1	-0.087	0.037	0.01926
rs1264344	B	HLA-B	1	-0.13	0.03	1.289e-05
rs1264341	B	HLA-B	1	0.161	0.044	0.0002366
rs111739591	B	HLA-B	1	-0.223	0.082	0.006688
rs2517582	B	HLA-B	1	-0.156	0.03	3.48e-07
rs11752162	B	HLA-B	1	0.134	0.053	0.01139
rs2517580	B	HLA-B	1	-0.119	0.034	0.0004495
rs2535335	B	HLA-B	1	-0.16	0.031	2.164e-07
rs2535332	B	HLA-B	1	0.161	0.044	0.0002366
rs2517576	B	HLA-B	1	0.177	0.036	1.166e-06
rs2844664	B	HLA-B	1	-0.189	0.031	1.746e-09
rs2844663	B	HLA-B	1	-0.159	0.031	2.609e-07
rs2535331	B	HLA-B	1	-0.189	0.031	1.745e-09
rs3132578	B	HLA-B	1	-0.066	0.031	0.03089
rs2844662	B	HLA-B	1	-0.159	0.031	2.596e-07
rs2250264	B	HLA-B	1	-0.111	0.035	0.001459
rs3095345	B	HLA-B	1	-0.155	0.039	5.92e-05
rs3130655	B	HLA-B	1	-0.065	0.031	0.034
rs2844659	B	HLA-B	1	0.173	0.036	2.053e-06
rs7772269	B	HLA-B	1	0.13	0.053	0.01538
rs2535327	B	HLA-B	1	-0.196	0.031	6.349e-10
rs2844657	B	HLA-B	1	0.173	0.036	2.053e-06
rs7761138	B	HLA-B	1	0.13	0.053	0.01538
rs2535326	B	HLA-B	1	-0.159	0.031	2.577e-07
rs116812635	B	HLA-B	1	0.421	0.079	1.187e-07
rs3130657	B	HLA-B	1	-0.19	0.031	1.719e-09
rs2535340	B	HLA-B	1	0.161	0.044	0.0002366
rs2844654	B	HLA-B	1	-0.19	0.031	1.719e-09
rs2535339	B	HLA-B	1	-0.19	0.031	1.719e-09
rs1264334	B	HLA-B	1	-0.159	0.031	2.577e-07
rs1264333	B	HLA-B	1	-0.19	0.031	1.719e-09
rs1264331	B	HLA-B	1	-0.19	0.031	1.719e-09
rs885910	B	HLA-B	1	0.124	0.03	5.336e-05
rs1264326	B	HLA-B	1	0.161	0.044	0.0002366
rs1264324	B	HLA-B	1	0.164	0.044	0.0001761
rs1264323	B	HLA-B	1	0.123	0.03	5.463e-05
rs1264322	B	HLA-B	1	0.161	0.044	0.0002366
rs3132572	B	HLA-B	1	-0.146	0.048	0.002518
rs1264319	B	HLA-B	1	0.176	0.036	1.412e-06
rs1264318	B	HLA-B	1	0.176	0.036	1.412e-06
rs886422	B	HLA-B	1	0.161	0.044	0.0002366
rs1049623	B	HLA-B	1	0.123	0.03	5.463e-05
rs2894054	B	HLA-B	1	0.127	0.053	0.01714
rs1264312	B	HLA-B	1	0.161	0.044	0.0002366
rs1264309	B	HLA-B	1	-0.191	0.031	1.239e-09
rs886420	B	HLA-B	1	0.164	0.044	0.0001761
rs1264308	B	HLA-B	1	0.161	0.044	0.0002366
rs1264307	B	HLA-B	1	-0.19	0.031	1.633e-09
rs1264305	B	HLA-B	1	-0.191	0.031	1.239e-09
rs1264304	B	HLA-B	1	0.161	0.044	0.0002366
rs1264303	B	HLA-B	1	-0.191	0.031	1.239e-09
rs1264302	B	HLA-B	1	-0.191	0.031	1.239e-09
rs1264301	B	HLA-B	1	-0.191	0.031	1.239e-09
rs1264300	B	HLA-B	1	-0.191	0.031	1.239e-09
rs1264298	B	HLA-B	1	-0.191	0.031	1.239e-09
rs1264297	B	HLA-B	1	-0.191	0.031	1.239e-09
rs9262288	B	HLA-B	1	-0.191	0.031	1.239e-09
rs9262289	B	HLA-B	1	-0.191	0.031	1.239e-09
rs9262290	B	HLA-B	1	-0.191	0.031	1.239e-09
rs9262293	B	HLA-B	1	-0.191	0.031	1.239e-09
rs7756286	B	HLA-B	1	-0.191	0.031	1.239e-09
rs7738138	B	HLA-B	1	-0.191	0.031	1.239e-09
rs2249464	B	HLA-B	1	-0.18	0.029	5.332e-10
rs2517468	B	HLA-B	1	-0.191	0.031	1.239e-09
rs7766094	B	HLA-B	1	0.126	0.06	0.03508
rs2517467	B	HLA-B	1	-0.18	0.029	5.332e-10
rs2517466	B	HLA-B	1	-0.191	0.031	1.239e-09
rs885905	B	HLA-B	1	-0.076	0.032	0.02001
rs2074506	B	HLA-B	1	-0.19	0.031	1.573e-09
rs753725	B	HLA-B	1	-0.18	0.029	5.332e-10
rs2532942	B	HLA-B	1	-0.191	0.031	1.239e-09
rs2252760	B	HLA-B	1	-0.192	0.031	1.04e-09
rs2252856	B	HLA-B	1	-0.191	0.031	1.239e-09
rs1043483	B	HLA-B	1	-0.075	0.032	0.02137
rs2532938	B	HLA-B	1	-0.191	0.031	1.239e-09
rs4678	B	HLA-B	1	0.183	0.036	4.241e-07
rs2532936	B	HLA-B	1	-0.191	0.031	1.239e-09
rs2532935	B	HLA-B	1	-0.189	0.031	1.729e-09
rs2532934	B	HLA-B	1	-0.179	0.029	7.673e-10
rs2517462	B	HLA-B	1	-0.191	0.031	1.239e-09
rs2532929	B	HLA-B	1	-0.184	0.031	2.511e-09
rs2532927	B	HLA-B	1	-0.191	0.031	1.239e-09
rs2844652	B	HLA-B	1	-0.191	0.031	1.239e-09
rs3095153	B	HLA-B	1	0.184	0.042	1.168e-05
rs3131787	B	HLA-B	1	0.184	0.036	3.199e-07
rs3095152	B	HLA-B	1	0.184	0.042	1.168e-05
rs3095151	B	HLA-B	1	0.197	0.036	3.773e-08
rs2844651	B	HLA-B	1	-0.183	0.029	2.849e-10
rs7764239	B	HLA-B	1	0.134	0.061	0.02878
rs3131785	B	HLA-B	1	0.12	0.03	5.997e-05
rs2844650	B	HLA-B	1	-0.146	0.048	0.002518
rs3131784	B	HLA-B	1	0.119	0.03	7.18e-05
rs2844649	B	HLA-B	1	-0.153	0.048	0.001622
rs3132571	B	HLA-B	1	0.135	0.03	6.751e-06
rs3131921	B	HLA-B	1	0.187	0.041	6.595e-06
rs2844702	B	HLA-B	1	-0.191	0.031	1.398e-09
rs59968445	B	HLA-B	1	0.154	0.059	0.009651
rs2844701	B	HLA-B	1	-0.131	0.047	0.0059
rs3132581	B	HLA-B	1	0.187	0.042	8.353e-06
rs3130781	B	HLA-B	1	0.2	0.035	2.078e-08
rs2517451	B	HLA-B	1	-0.146	0.048	0.002544
rs3130782	B	HLA-B	1	0.15	0.041	0.0002881
rs3094086	B	HLA-B	1	0.186	0.042	9.247e-06
rs2517449	B	HLA-B	1	-0.195	0.031	4.699e-10
rs3132580	B	HLA-B	1	0.189	0.042	7.149e-06
rs2240804	B	HLA-B	1	-0.2	0.031	2.797e-10
rs2240803	B	HLA-B	1	-0.108	0.039	0.006061
rs2532921	B	HLA-B	1	-0.195	0.031	5.121e-10
rs114089979	B	HLA-B	1	0.423	0.079	1.014e-07
rs11753326	B	HLA-B	1	0.121	0.05	0.016
rs11752177	B	HLA-B	1	0.127	0.062	0.04071
rs3131934	B	HLA-B	1	0.124	0.041	0.002629
rs17196137	B	HLA-B	1	-0.084	0.033	0.01099
rs3095089	B	HLA-B	1	0.148	0.038	0.0001229
rs17189812	B	HLA-B	1	-0.308	0.056	4.502e-08
rs116025100	B	HLA-B	1	0.249	0.082	0.002495
rs3095085	B	HLA-B	1	0.078	0.033	0.01754
rs3131932	B	HLA-B	1	0.098	0.03	0.0013
rs3132579	B	HLA-B	1	0.152	0.04	0.0001331
rs2844680	B	HLA-B	1	0.095	0.031	0.002173
rs3094084	B	HLA-B	1	0.154	0.04	0.0001132
rs9295938	B	HLA-B	1	0.094	0.044	0.03236
rs2844677	B	HLA-B	1	0.233	0.059	9.229e-05
rs3873342	B	HLA-B	1	-0.232	0.05	3.139e-06
rs34503701	B	HLA-B	1	-0.308	0.06	2.636e-07
rs74505113	B	HLA-B	1	-0.421	0.085	9.034e-07
rs114310831	B	HLA-B	1	0.363	0.074	1.15e-06
rs79111533	B	HLA-B	1	0.24	0.083	0.003814
rs11964080	B	HLA-B	1	-0.463	0.088	1.813e-07
rs1632855	B	HLA-B	1	0.151	0.04	0.0001497
rs116719618	B	HLA-B	1	-0.473	0.089	1.166e-07
rs28360972	B	HLA-B	1	0.24	0.083	0.003814
rs28360974	B	HLA-B	1	0.233	0.083	0.005175
rs1634721	B	HLA-B	1	0.175	0.043	5.256e-05
rs17196290	B	HLA-B	1	0.234	0.083	0.005134
rs12203410	B	HLA-B	1	-0.104	0.044	0.01715
rs28360975	B	HLA-B	1	-0.088	0.042	0.03634
rs116383079	B	HLA-B	1	-0.359	0.097	0.0002339
rs3869095	B	HLA-B	1	-0.225	0.049	4.922e-06
rs12528087	B	HLA-B	1	0.245	0.072	0.0007227
rs12528082	B	HLA-B	1	0.262	0.063	3.791e-05
rs12207166	B	HLA-B	1	-0.231	0.049	2.898e-06
rs536070307	B	HLA-B	1	-0.097	0.031	0.001893
rs114421090	B	HLA-B	1	-0.359	0.097	0.0002339
rs9394026	B	HLA-B	1	-0.077	0.035	0.02739
rs28360978	B	HLA-B	1	0.245	0.072	0.0006947
rs12211072	B	HLA-B	1	-0.225	0.049	4.922e-06
rs28360980	B	HLA-B	1	0.26	0.083	0.0017
rs573384796	B	HLA-B	1	-0.167	0.036	3.936e-06
rs7776233	B	HLA-B	1	-0.097	0.031	0.001806
rs6910700	B	HLA-B	1	-0.097	0.031	0.001806
rs9262492	B	HLA-B	1	-0.097	0.031	0.001806
rs12661157	B	HLA-B	1	-0.13	0.048	0.006411
rs12215548	B	HLA-B	1	-0.225	0.049	4.922e-06
rs9262498	B	HLA-B	1	-0.097	0.031	0.001806
rs12208652	B	HLA-B	1	-0.231	0.049	2.898e-06
rs4713412	B	HLA-B	1	-0.097	0.031	0.001811
rs1632870	B	HLA-B	1	-0.141	0.042	0.0008386
rs6903912	B	HLA-B	1	-0.162	0.036	6.664e-06
rs28744237	B	HLA-B	1	0.26	0.064	4.493e-05
rs35590025	B	HLA-B	1	-0.309	0.059	1.976e-07
rs12198448	B	HLA-B	1	-0.177	0.047	0.0001558
rs28360985	B	HLA-B	1	0.259	0.066	8.72e-05
rs1419664	B	HLA-B	1	0.133	0.04	0.0009411
rs3094672	B	HLA-B	1	-0.1	0.035	0.004038
rs115194949	B	HLA-B	1	0.174	0.076	0.02152
rs4713420	B	HLA-B	1	0.08	0.04	0.04528
rs12179536	B	HLA-B	1	-0.084	0.04	0.0362
rs9501039	B	HLA-B	1	0.31	0.099	0.001808
rs2523897	B	HLA-B	1	-0.12	0.042	0.004124
rs62401664	B	HLA-B	1	-0.141	0.042	0.0009237
rs564732150	B	HLA-B	1	-0.14	0.043	0.001007
rs12110470	B	HLA-B	1	-0.081	0.038	0.03176
rs62401670	B	HLA-B	1	-0.144	0.043	0.0008376
rs62401671	B	HLA-B	1	-0.144	0.043	0.0008376
rs6457300	B	HLA-B	1	-0.159	0.03	1.371e-07
rs62401672	B	HLA-B	1	-0.144	0.043	0.0008376
rs6457301	B	HLA-B	1	-0.161	0.03	1.073e-07
rs6457303	B	HLA-B	1	-0.146	0.03	9.556e-07
rs4713421	B	HLA-B	1	-0.145	0.03	1.096e-06
rs17190071	B	HLA-B	1	-0.143	0.043	0.0009317
rs4713422	B	HLA-B	1	-0.146	0.03	8.977e-07
rs10947121	B	HLA-B	1	-0.146	0.03	8.977e-07
rs11753401	B	HLA-B	1	-0.143	0.043	0.0009317
rs10807077	B	HLA-B	1	-0.15	0.03	7.648e-07
rs10947124	B	HLA-B	1	-0.16	0.03	1.127e-07
rs11964623	B	HLA-B	1	-0.113	0.036	0.001656
rs10947125	B	HLA-B	1	-0.16	0.03	1.127e-07
rs11759188	B	HLA-B	1	-0.142	0.043	0.0009347
rs10947126	B	HLA-B	1	-0.16	0.03	1.127e-07
rs28360042	B	HLA-B	1	-0.123	0.036	0.0006027
rs11754586	B	HLA-B	1	-0.112	0.041	0.006338
rs6933349	B	HLA-B	1	-0.176	0.037	2.74e-06
rs4713423	B	HLA-B	1	-0.162	0.036	9.238e-06
rs4248153	B	HLA-B	1	-0.146	0.029	4.948e-07
rs4248154	B	HLA-B	1	-0.25	0.039	1.9e-10
rs73395853	B	HLA-B	1	-0.303	0.062	1.398e-06
rs2844672	B	HLA-B	1	0.062	0.031	0.04349
rs11753208	B	HLA-B	1	0.128	0.061	0.03646
rs2844670	B	HLA-B	1	-0.098	0.042	0.01966
rs2844669	B	HLA-B	1	0.065	0.031	0.03483
rs2844665	B	HLA-B	1	0.061	0.031	0.04796
rs4711253	B	HLA-B	1	-0.319	0.039	1.283e-15
rs2517552	B	HLA-B	1	0.074	0.031	0.01705
rs2517550	B	HLA-B	1	0.061	0.031	0.04796
rs2517549	B	HLA-B	1	0.113	0.03	0.0001839
rs2517548	B	HLA-B	1	0.062	0.031	0.04347
rs2517546	B	HLA-B	1	0.172	0.041	3.427e-05
rs2523901	B	HLA-B	1	0.113	0.03	0.0001839
rs2517545	B	HLA-B	1	0.062	0.031	0.04346
rs2517544	B	HLA-B	1	0.089	0.032	0.004861
rs2517543	B	HLA-B	1	0.062	0.031	0.04346
rs72847026	B	HLA-B	1	0.131	0.062	0.03319
rs2508015	B	HLA-B	1	0.137	0.029	2.846e-06
rs2844647	B	HLA-B	1	0.128	0.029	1.105e-05
rs2248386	B	HLA-B	1	0.128	0.029	1.105e-05
rs10947129	B	HLA-B	1	-0.13	0.039	0.0008543
rs12528584	B	HLA-B	1	-0.13	0.039	0.0008543
rs2523873	B	HLA-B	1	0.061	0.031	0.04776
rs2523872	B	HLA-B	1	0.074	0.031	0.01667
rs3131927	B	HLA-B	1	0.077	0.031	0.01267
rs17190106	B	HLA-B	1	-0.532	0.069	4.213e-14
rs2517538	B	HLA-B	1	0.074	0.031	0.01667
rs10947130	B	HLA-B	1	-0.171	0.042	4.716e-05
rs2523870	B	HLA-B	1	0.068	0.031	0.02977
rs72847031	B	HLA-B	1	-0.171	0.042	4.716e-05
rs72847032	B	HLA-B	1	-0.171	0.042	4.716e-05
rs9262582	B	HLA-B	1	0.229	0.053	1.894e-05
rs572129572	B	HLA-B	1	-0.171	0.042	4.716e-05
rs2844645	B	HLA-B	1	0.146	0.029	4.347e-07
rs10947131	B	HLA-B	1	-0.171	0.042	4.716e-05
rs2844644	B	HLA-B	1	0.157	0.029	5.714e-08
rs9394032	B	HLA-B	1	-0.171	0.042	4.716e-05
rs9262586	B	HLA-B	1	0.229	0.053	1.841e-05
rs2251825	B	HLA-B	1	0.084	0.03	0.006171
rs2251830	B	HLA-B	1	0.157	0.029	5.714e-08
rs9380211	B	HLA-B	1	-0.171	0.042	4.716e-05
rs2517532	B	HLA-B	1	0.084	0.03	0.006171
rs2523864	B	HLA-B	1	0.157	0.029	5.714e-08
rs9295947	B	HLA-B	1	-0.171	0.042	4.716e-05
rs2394427	B	HLA-B	1	-0.171	0.042	4.716e-05
rs2394426	B	HLA-B	1	-0.171	0.042	4.58e-05
rs2428517	B	HLA-B	1	0.157	0.029	5.714e-08
rs9262614	B	HLA-B	1	0.231	0.053	1.703e-05
rs4713427	B	HLA-B	1	-0.129	0.041	0.001754
rs2523857	B	HLA-B	1	0.072	0.031	0.01944
rs2517527	B	HLA-B	1	0.098	0.03	0.00129
rs2523856	B	HLA-B	1	0.096	0.03	0.001595
rs115731696	B	HLA-B	1	-0.531	0.085	4.837e-10
rs3131788	B	HLA-B	1	0.184	0.043	1.837e-05
rs2517521	B	HLA-B	1	-0.112	0.044	0.01186
rs2517515	B	HLA-B	1	-0.087	0.038	0.02226
rs62399063	B	HLA-B	1	0.169	0.085	0.04739
rs12175179	B	HLA-B	1	-0.183	0.042	1.436e-05
rs2523887	B	HLA-B	1	-0.078	0.034	0.02109
rs9263455	B	HLA-B	1	0.232	0.053	1.265e-05
rs9378152	B	HLA-B	1	0.186	0.062	0.002648
rs2523860	B	HLA-B	1	0.106	0.03	0.0003994
rs72861369	B	HLA-B	1	-0.368	0.051	8.499e-13
rs3132562	B	HLA-B	1	0.156	0.03	2.764e-07
rs9380215	B	HLA-B	1	0.182	0.057	0.001458
rs9263472	B	HLA-B	1	0.232	0.053	1.265e-05
rs9263475	B	HLA-B	1	-0.1	0.035	0.004698
rs9380217	B	HLA-B	1	0.182	0.057	0.001458
rs9263476	B	HLA-B	1	0.232	0.053	1.351e-05
rs2535310	B	HLA-B	1	0.141	0.03	2.527e-06
rs12527394	B	HLA-B	1	0.182	0.057	0.001458
rs2535303	B	HLA-B	1	0.146	0.03	9.679e-07
rs3130959	B	HLA-B	1	0.145	0.03	1.219e-06
rs3130960	B	HLA-B	1	0.145	0.03	1.219e-06
rs4947296	B	HLA-B	1	0.189	0.058	0.001044
rs3130544	B	HLA-B	1	0.183	0.043	1.861e-05
rs2517465	B	HLA-B	1	0.145	0.03	1.219e-06
rs2517464	B	HLA-B	1	0.145	0.03	1.219e-06
rs9263493	B	HLA-B	1	0.145	0.03	1.219e-06
rs9263494	B	HLA-B	1	0.145	0.03	1.219e-06
rs3130961	B	HLA-B	1	0.145	0.03	1.219e-06
rs2535298	B	HLA-B	1	0.153	0.039	0.000112
rs2517460	B	HLA-B	1	0.145	0.03	1.219e-06
rs2517458	B	HLA-B	1	0.145	0.03	1.219e-06
rs2517455	B	HLA-B	1	0.145	0.03	1.219e-06
rs2517453	B	HLA-B	1	0.145	0.03	1.219e-06
rs2535296	B	HLA-B	1	0.175	0.039	1.038e-05
rs2517450	B	HLA-B	1	0.145	0.03	1.219e-06
rs3094087	B	HLA-B	1	0.151	0.041	0.0002113
rs6901708	B	HLA-B	1	-0.105	0.037	0.005135
rs2535294	B	HLA-B	1	0.146	0.03	1.032e-06
rs2535293	B	HLA-B	1	0.145	0.03	1.219e-06
rs2535292	B	HLA-B	1	0.145	0.03	1.219e-06
rs2517448	B	HLA-B	1	0.16	0.03	1.343e-07
rs2535291	B	HLA-B	1	0.145	0.03	1.219e-06
rs2535290	B	HLA-B	1	0.146	0.03	9.947e-07
rs565615223	B	HLA-B	1	-0.115	0.053	0.03004
rs3130968	B	HLA-B	1	0.155	0.041	0.0001396
rs2256962	B	HLA-B	1	-0.117	0.054	0.02951
rs9263508	B	HLA-B	1	0.226	0.038	3.42e-09
rs9263509	B	HLA-B	1	0.235	0.039	1.485e-09
rs144846110	B	HLA-B	1	0.172	0.042	4.081e-05
rs2894179	B	HLA-B	1	0.221	0.04	4.433e-08
rs74992754	B	HLA-B	1	0.226	0.038	3.42e-09
rs2535283	B	HLA-B	1	0.147	0.03	7.921e-07
rs9263582	B	HLA-B	1	0.227	0.052	1.629e-05
rs9263600	B	HLA-B	1	0.225	0.048	2.72e-06
rs9263607	B	HLA-B	1	0.225	0.048	2.72e-06
rs7381897	B	HLA-B	1	0.147	0.03	7.921e-07
rs6457327	B	HLA-B	1	0.162	0.03	8.586e-08
rs4947302	B	HLA-B	1	0.176	0.057	0.001948
rs1064190	B	HLA-B	1	0.147	0.03	7.921e-07
rs72853130	B	HLA-B	1	-0.363	0.051	1.593e-12
rs9263625	B	HLA-B	1	0.226	0.038	3.42e-09
rs1064191	B	HLA-B	1	0.147	0.03	7.921e-07
rs2517529	B	HLA-B	1	0.096	0.03	0.001197
rs9391709	B	HLA-B	1	0.179	0.057	0.001653
rs11754821	B	HLA-B	1	0.225	0.048	2.72e-06
rs1265064	B	HLA-B	1	0.147	0.03	7.921e-07
rs1265063	B	HLA-B	1	0.147	0.03	7.921e-07
rs3734854	B	HLA-B	1	0.179	0.057	0.001653
rs2233984	B	HLA-B	1	0.179	0.057	0.001653
rs1265054	B	HLA-B	1	0.145	0.03	1.124e-06
rs2233978	B	HLA-B	1	0.184	0.051	0.0002981
rs2233976	B	HLA-B	1	-0.364	0.051	1.411e-12
rs2233974	B	HLA-B	1	0.203	0.038	7.989e-08
rs2233969	B	HLA-B	1	0.227	0.038	3.133e-09
rs1265052	B	HLA-B	1	0.155	0.03	1.681e-07
rs2270190	B	HLA-B	1	0.209	0.047	1.178e-05
rs4495304	B	HLA-B	1	0.179	0.057	0.00177
rs4486065	B	HLA-B	1	0.215	0.039	5.775e-08
rs2233967	B	HLA-B	1	0.214	0.039	6.531e-08
rs2233966	B	HLA-B	1	0.132	0.03	9.941e-06
rs2233965	B	HLA-B	1	0.211	0.039	9.494e-08
rs2233964	B	HLA-B	1	0.211	0.039	7.865e-08
rs2233956	B	HLA-B	1	0.134	0.037	0.0003014
rs1265048	B	HLA-B	1	-0.217	0.03	1.64e-12
rs3094222	B	HLA-B	1	0.205	0.042	1.2e-06
rs3823402	B	HLA-B	1	0.222	0.037	4.52e-09
rs3130977	B	HLA-B	1	0.067	0.031	0.02933
rs17190526	B	HLA-B	1	0.244	0.049	6.042e-07
rs3130552	B	HLA-B	1	0.076	0.031	0.01401
rs3130979	B	HLA-B	1	0.077	0.031	0.01443
rs3130553	B	HLA-B	1	0.139	0.03	2.931e-06
rs3130554	B	HLA-B	1	0.139	0.029	2.725e-06
rs6917517	B	HLA-B	1	0.133	0.04	0.0009168
rs3132555	B	HLA-B	1	0.284	0.033	5.741e-17
rs3095298	B	HLA-B	1	0.239	0.033	5.347e-13
rs3094220	B	HLA-B	1	0.239	0.033	5.347e-13
rs1042148	B	HLA-B	1	0.284	0.033	5.741e-17
rs9501053	B	HLA-B	1	0.252	0.05	5.856e-07
rs3130981	B	HLA-B	1	0.284	0.033	5.741e-17
rs3094216	B	HLA-B	1	0.239	0.033	5.347e-13
rs1042127	B	HLA-B	1	0.122	0.039	0.001799
rs4713436	B	HLA-B	1	0.122	0.039	0.001799
rs707913	B	HLA-B	1	-0.097	0.036	0.007533
rs575513907	B	HLA-B	1	0.284	0.033	5.741e-17
rs386580037	B	HLA-B	1	0.284	0.033	5.741e-17
rs386580036	B	HLA-B	1	0.284	0.033	5.741e-17
rs386525427	B	HLA-B	1	-0.128	0.038	0.0007169
rs3130985	B	HLA-B	1	0.184	0.043	1.726e-05
rs546583999	B	HLA-B	1	0.261	0.033	1.295e-14
rs386580035	B	HLA-B	1	0.225	0.033	2.253e-11
rs532213042	B	HLA-B	1	0.246	0.029	6.611e-17
rs535649109	B	HLA-B	1	0.26	0.033	1.584e-14
rs386579334	B	HLA-B	1	0.246	0.029	6.611e-17
rs556943103	B	HLA-B	1	0.284	0.033	5.741e-17
rs548567583	B	HLA-B	1	-0.096	0.044	0.02898
rs386580034	B	HLA-B	1	0.261	0.033	1.295e-14
rs546626089	B	HLA-B	1	0.236	0.034	3.602e-12
rs540151006	B	HLA-B	1	0.284	0.033	5.741e-17
rs558149109	B	HLA-B	1	0.246	0.029	6.611e-17
rs2239520	B	HLA-B	1	0.246	0.029	6.611e-17
rs6927322	B	HLA-B	1	0.411	0.077	1.083e-07
rs553317370	B	HLA-B	1	0.261	0.033	1.295e-14
rs111199278	B	HLA-B	1	0.246	0.029	6.611e-17
rs386579266	B	HLA-B	1	0.284	0.033	5.741e-17
rs553508316	B	HLA-B	1	-0.066	0.032	0.04247
rs545914110	B	HLA-B	1	0.088	0.03	0.003877
rs527680481	B	HLA-B	1	0.19	0.038	5.875e-07
rs3094199	B	HLA-B	1	0.285	0.033	2.975e-17
rs111512144	B	HLA-B	1	0.186	0.062	0.002772
rs3815087	B	HLA-B	1	0.08	0.038	0.03538
rs9263699	B	HLA-B	1	0.081	0.038	0.03405
rs9263701	B	HLA-B	1	0.081	0.038	0.03405
rs9263703	B	HLA-B	1	0.083	0.038	0.02932
rs3130556	B	HLA-B	1	0.256	0.031	4.072e-16
rs3130557	B	HLA-B	1	0.183	0.043	1.952e-05
rs10947137	B	HLA-B	1	0.145	0.054	0.007574
rs9263708	B	HLA-B	1	0.238	0.034	2.365e-12
rs6932435	B	HLA-B	1	0.084	0.038	0.02785
rs3131004	B	HLA-B	1	0.171	0.03	1.366e-08
rs9263714	B	HLA-B	1	0.084	0.038	0.02791
rs9263715	B	HLA-B	1	0.083	0.038	0.02932
rs3131005	B	HLA-B	1	0.287	0.033	1.715e-17
rs113108526	B	HLA-B	1	-0.413	0.052	5.168e-15
rs2844633	B	HLA-B	1	-0.123	0.037	0.001021
rs9263717	B	HLA-B	1	0.11	0.037	0.002703
rs9263719	B	HLA-B	1	0.16	0.048	0.0009021
rs9501055	B	HLA-B	1	0.091	0.04	0.02271
rs3130558	B	HLA-B	1	0.285	0.033	2.381e-17
rs3130560	B	HLA-B	1	0.267	0.033	8.931e-16
rs528878831	B	HLA-B	1	0.266	0.033	1.075e-15
rs13200022	B	HLA-B	1	0.091	0.04	0.0233
rs559951725	B	HLA-B	1	0.109	0.037	0.00302
rs527476195	B	HLA-B	1	0.081	0.04	0.04234
rs3130562	B	HLA-B	1	0.179	0.042	2.799e-05
rs3130564	B	HLA-B	1	0.227	0.035	1.122e-10
rs1265100	B	HLA-B	1	-0.087	0.043	0.04325
rs2074478	B	HLA-B	1	-0.139	0.038	0.0002804
rs2233952	B	HLA-B	1	-0.122	0.046	0.008277
rs1265098	B	HLA-B	1	-0.223	0.035	2.1e-10
rs1265097	B	HLA-B	1	-0.318	0.049	1.213e-10
rs1265096	B	HLA-B	1	-0.372	0.059	4.676e-10
rs9263726	B	HLA-B	1	0.122	0.044	0.005329
rs1265094	B	HLA-B	1	0.094	0.029	0.001402
rs2233945	B	HLA-B	1	0.175	0.04	1.486e-05
rs1063646	B	HLA-B	1	0.164	0.04	3.523e-05
rs1966	B	HLA-B	1	-0.093	0.037	0.01243
rs7757012	B	HLA-B	1	0.164	0.04	3.522e-05
rs9263738	B	HLA-B	1	0.164	0.04	3.522e-05
rs3132540	B	HLA-B	1	0.133	0.038	0.0004466
rs1265085	B	HLA-B	1	-0.093	0.037	0.01243
rs12364	B	HLA-B	1	0.164	0.04	3.522e-05
rs9263739	B	HLA-B	1	0.164	0.04	3.523e-05
rs9263740	B	HLA-B	1	0.152	0.036	3.472e-05
rs1265080	B	HLA-B	1	0.097	0.029	0.000966
rs130072	B	HLA-B	1	-0.427	0.052	1.059e-15
rs130079	B	HLA-B	1	0.183	0.035	2.063e-07
rs3094226	B	HLA-B	1	0.088	0.035	0.01242
rs2073719	B	HLA-B	1	0.088	0.035	0.01242
rs3094225	B	HLA-B	1	0.078	0.034	0.02185
rs3130575	B	HLA-B	1	0.088	0.035	0.01242
rs1265075	B	HLA-B	1	-0.333	0.057	6.511e-09
rs1265074	B	HLA-B	1	-0.093	0.037	0.0124
rs886401	B	HLA-B	1	0.127	0.031	3.965e-05
rs568982700	B	HLA-B	1	0.13	0.031	2.702e-05
rs9263745	B	HLA-B	1	0.175	0.04	1.486e-05
rs3132538	B	HLA-B	1	0.133	0.038	0.0004485
rs9263748	B	HLA-B	1	0.164	0.04	3.523e-05
rs9263749	B	HLA-B	1	0.164	0.04	3.523e-05
rs9263750	B	HLA-B	1	0.172	0.039	1.469e-05
rs9263751	B	HLA-B	1	0.172	0.039	1.469e-05
rs2240062	B	HLA-B	1	0.133	0.038	0.0004196
rs1265071	B	HLA-B	1	0.183	0.035	2.063e-07
rs1265070	B	HLA-B	1	-0.132	0.045	0.003844
rs6903261	B	HLA-B	1	0.164	0.04	3.523e-05
rs17197024	B	HLA-B	1	0.168	0.085	0.04804
rs130069	B	HLA-B	1	0.179	0.081	0.0279
rs9263766	B	HLA-B	1	0.175	0.04	1.486e-05
rs2022084	B	HLA-B	1	0.089	0.035	0.01043
rs3130498	B	HLA-B	1	0.091	0.035	0.009387
rs112640945	B	HLA-B	1	-0.427	0.052	1.059e-15
rs113932411	B	HLA-B	1	-0.427	0.052	1.059e-15
rs130067	B	HLA-B	1	-0.093	0.037	0.0124
rs130078	B	HLA-B	1	0.091	0.035	0.009387
rs11540822	B	HLA-B	1	-0.428	0.053	1.255e-15
rs114922326	B	HLA-B	1	0.179	0.081	0.0279
rs1265110	B	HLA-B	1	-0.127	0.045	0.0051
rs2240059	B	HLA-B	1	0.084	0.035	0.01546
rs111837807	B	HLA-B	1	-0.427	0.052	1.059e-15
rs130066	B	HLA-B	1	0.073	0.03	0.01673
rs130077	B	HLA-B	1	0.175	0.04	1.486e-05
rs130076	B	HLA-B	1	0.169	0.035	2.105e-06
rs130065	B	HLA-B	1	0.161	0.034	2.316e-06
rs17197080	B	HLA-B	1	0.179	0.081	0.0279
rs16898861	B	HLA-B	1	0.179	0.081	0.0279
rs3130453	B	HLA-B	1	0.098	0.03	0.001299
rs72856718	B	HLA-B	1	-0.427	0.052	1.059e-15
rs720466	B	HLA-B	1	0.179	0.035	2.727e-07
rs720465	B	HLA-B	1	0.147	0.032	5.797e-06
rs9263785	B	HLA-B	1	0.175	0.04	1.486e-05
rs3130455	B	HLA-B	1	0.169	0.035	2.105e-06
rs9263786	B	HLA-B	1	0.175	0.04	1.486e-05
rs17197101	B	HLA-B	1	-0.407	0.052	1.542e-14
rs3095239	B	HLA-B	1	0.102	0.03	0.000613
rs3094187	B	HLA-B	1	0.099	0.03	0.001012
rs1150765	B	HLA-B	1	0.179	0.035	2.727e-07
rs6905862	B	HLA-B	1	0.073	0.03	0.01673
rs114475062	B	HLA-B	1	0.201	0.093	0.03009
rs6929434	B	HLA-B	1	0.179	0.081	0.0279
rs3130934	B	HLA-B	1	0.226	0.031	9.165e-13
rs114881571	B	HLA-B	1	-0.427	0.052	1.059e-15
rs7750641	B	HLA-B	1	0.183	0.043	1.877e-05
rs2073721	B	HLA-B	1	0.093	0.035	0.008408
rs2073724	B	HLA-B	1	-0.427	0.052	1.059e-15
rs9263794	B	HLA-B	1	0.177	0.04	1.053e-05
rs2073723	B	HLA-B	1	0.093	0.035	0.008408
rs1065461	B	HLA-B	1	0.093	0.035	0.008408
rs1419881	B	HLA-B	1	0.074	0.03	0.01393
rs1044870	B	HLA-B	1	0.175	0.04	1.486e-05
rs17190776	B	HLA-B	1	-0.427	0.052	1.059e-15
rs17190798	B	HLA-B	1	-0.427	0.052	1.059e-15
rs3132528	B	HLA-B	1	0.093	0.035	0.008408
rs528219211	B	HLA-B	1	0.093	0.035	0.008408
rs17190811	B	HLA-B	1	-0.427	0.052	1.059e-15
rs3130933	B	HLA-B	1	-0.093	0.044	0.03268
rs13409	B	HLA-B	1	0.073	0.03	0.01673
rs2394882	B	HLA-B	1	0.222	0.031	2.738e-12
rs9263796	B	HLA-B	1	0.175	0.04	1.486e-05
rs2106074	B	HLA-B	1	0.222	0.031	2.738e-12
rs3130932	B	HLA-B	1	0.222	0.031	2.738e-12
rs1265163	B	HLA-B	1	-0.127	0.045	0.005138
rs9263800	B	HLA-B	1	0.175	0.04	1.486e-05
rs3130931	B	HLA-B	1	0.08	0.033	0.01561
rs9263804	B	HLA-B	1	0.087	0.035	0.01404
rs9263805	B	HLA-B	1	0.087	0.035	0.01404
rs3130501	B	HLA-B	1	0.093	0.035	0.008408
rs3130502	B	HLA-B	1	0.087	0.035	0.01404
rs3132524	B	HLA-B	1	0.087	0.035	0.01404
rs17840029	B	HLA-B	1	0.179	0.081	0.0279
rs3132523	B	HLA-B	1	0.087	0.035	0.01404
rs3130503	B	HLA-B	1	0.135	0.038	0.0003527
rs9263810	B	HLA-B	1	0.176	0.04	1.281e-05
rs885952	B	HLA-B	1	0.074	0.031	0.01565
rs1108746	B	HLA-B	1	-0.277	0.046	2.542e-09
rs1265159	B	HLA-B	1	0.182	0.035	2.169e-07
rs885951	B	HLA-B	1	0.079	0.031	0.01
rs885950	B	HLA-B	1	0.087	0.03	0.004099
rs885949	B	HLA-B	1	-0.223	0.041	7.8e-08
rs6909939	B	HLA-B	1	0.177	0.043	5.157e-05
rs885948	B	HLA-B	1	0.116	0.03	0.0001201
rs1265158	B	HLA-B	1	0.146	0.031	2.338e-06
rs887468	B	HLA-B	1	0.194	0.033	6.822e-09
rs3132517	B	HLA-B	1	0.142	0.038	0.0001741
rs28360051	B	HLA-B	1	0.449	0.081	3.455e-08
rs887466	B	HLA-B	1	-0.132	0.031	2.127e-05
rs887465	B	HLA-B	1	0.18	0.035	2.946e-07
rs1265155	B	HLA-B	1	-0.143	0.031	4.608e-06
rs885702	B	HLA-B	1	0.254	0.054	2.42e-06
rs915660	B	HLA-B	1	-0.31	0.036	4.356e-17
rs4947305	B	HLA-B	1	-0.143	0.031	4.608e-06
rs567929056	B	HLA-B	1	0.177	0.081	0.02874
rs9501066	B	HLA-B	1	-0.143	0.031	4.608e-06
rs3868542	B	HLA-B	1	-0.142	0.031	5.36e-06
rs887464	B	HLA-B	1	-0.066	0.03	0.02862
rs3871248	B	HLA-B	1	-0.142	0.031	5.36e-06
rs17197276	B	HLA-B	1	-0.451	0.052	1.016e-17
rs1052989	B	HLA-B	1	-0.308	0.036	6.73e-17
rs9368657	B	HLA-B	1	-0.142	0.031	5.36e-06
rs9380220	B	HLA-B	1	-0.31	0.036	4.356e-17
rs4713438	B	HLA-B	1	0.078	0.038	0.04167
rs3130457	B	HLA-B	1	0.18	0.035	2.946e-07
rs1128175	B	HLA-B	1	0.143	0.036	5.917e-05
rs6921663	B	HLA-B	1	-0.263	0.036	4.629e-13
rs4713444	B	HLA-B	1	-0.295	0.028	3.011e-24
rs28360058	B	HLA-B	1	-0.333	0.039	1.758e-17
rs9263845	B	HLA-B	1	-0.236	0.041	1.519e-08
rs9263846	B	HLA-B	1	-0.236	0.041	1.519e-08
rs1265181	B	HLA-B	1	0.172	0.036	1.604e-06
rs9295957	B	HLA-B	1	-0.327	0.037	5.2e-18
rs9263861	B	HLA-B	1	0.225	0.049	4.133e-06
rs7759909	B	HLA-B	1	-0.353	0.046	2.367e-14
rs28362323	B	HLA-B	1	-0.353	0.046	2.272e-14
rs1265178	B	HLA-B	1	0.172	0.036	1.604e-06
rs9461656	B	HLA-B	1	-0.205	0.038	5.768e-08
rs115036790	B	HLA-B	1	0.19	0.081	0.01965
rs28362332	B	HLA-B	1	-0.358	0.046	9.703e-15
rs6899874	B	HLA-B	1	-0.263	0.036	4.629e-13
rs7762933	B	HLA-B	1	-0.296	0.028	1.593e-24
rs4713446	B	HLA-B	1	-0.296	0.028	1.593e-24
rs4713447	B	HLA-B	1	-0.296	0.028	1.593e-24
rs28397269	B	HLA-B	1	-0.332	0.038	1.032e-17
rs28362334	B	HLA-B	1	-0.358	0.046	9.703e-15
rs28362335	B	HLA-B	1	-0.296	0.028	1.593e-24
rs28397277	B	HLA-B	1	-0.333	0.038	1.317e-17
rs28362340	B	HLA-B	1	-0.358	0.046	9.703e-15
rs28362343	B	HLA-B	1	-0.358	0.046	9.703e-15
rs3094609	B	HLA-B	1	-0.091	0.042	0.0315
rs28397282	B	HLA-B	1	-0.263	0.036	4.629e-13
rs9404983	B	HLA-B	1	-0.264	0.036	4.094e-13
rs28397284	B	HLA-B	1	-0.333	0.038	1.317e-17
rs28397285	B	HLA-B	1	-0.263	0.036	4.629e-13
rs9501077	B	HLA-B	1	-0.295	0.028	1.888e-24
rs28397286	B	HLA-B	1	-0.327	0.037	3.871e-18
rs11381232	B	HLA-B	1	-0.263	0.036	4.629e-13
rs28362351	B	HLA-B	1	-0.358	0.046	9.703e-15
rs3868075	B	HLA-B	1	-0.296	0.028	1.559e-24
rs4122189	B	HLA-B	1	-0.263	0.036	4.629e-13
rs9263868	B	HLA-B	1	0.203	0.04	4.323e-07
rs11961983	B	HLA-B	1	-0.333	0.038	1.317e-17
rs9366768	B	HLA-B	1	-0.296	0.028	1.593e-24
rs28362353	B	HLA-B	1	-0.359	0.046	9.529e-15
rs567349309	B	HLA-B	1	-0.358	0.046	1.213e-14
rs9366769	B	HLA-B	1	-0.263	0.036	4.629e-13
rs10807081	B	HLA-B	1	-0.344	0.05	1.226e-11
rs28362361	B	HLA-B	1	-0.36	0.046	1.162e-14
rs9263870	B	HLA-B	1	-0.362	0.046	5.645e-15
rs9263871	B	HLA-B	1	-0.359	0.029	3.652e-33
rs9263872	B	HLA-B	1	-0.3	0.028	5.87e-25
rs9263873	B	HLA-B	1	-0.3	0.028	5.87e-25
rs9263875	B	HLA-B	1	-0.081	0.031	0.008504
rs9263876	B	HLA-B	1	-0.357	0.046	1.102e-14
rs16898922	B	HLA-B	1	0.18	0.082	0.02813
rs6921948	B	HLA-B	1	-0.209	0.029	8.475e-13
rs17191181	B	HLA-B	1	-0.356	0.038	3.526e-20
rs9263881	B	HLA-B	1	0.207	0.039	1.984e-07
rs3132510	B	HLA-B	1	0.2	0.045	1.007e-05
rs2894180	B	HLA-B	1	-0.357	0.046	1.1e-14
rs9263886	B	HLA-B	1	0.207	0.039	1.942e-07
rs4446605	B	HLA-B	1	-0.36	0.046	8.175e-15
rs3094606	B	HLA-B	1	-0.092	0.042	0.02957
rs12660585	B	HLA-B	1	0.207	0.039	1.942e-07
rs28744238	B	HLA-B	1	0.2	0.039	4.607e-07
rs116678435	B	HLA-B	1	-0.725	0.06	2.356e-31
rs6907451	B	HLA-B	1	-0.288	0.037	1.078e-14
rs6930462	B	HLA-B	1	-0.208	0.029	9.376e-13
rs9263895	B	HLA-B	1	-0.361	0.046	8.079e-15
rs9263897	B	HLA-B	1	-0.361	0.046	8.039e-15
rs3132509	B	HLA-B	1	-0.091	0.042	0.02983
rs2894181	B	HLA-B	1	-0.209	0.029	8.786e-13
rs6936825	B	HLA-B	1	-0.208	0.029	9.511e-13
rs28744242	B	HLA-B	1	0.264	0.053	6.844e-07
rs6919603	B	HLA-B	1	-0.396	0.029	2.798e-38
rs17191216	B	HLA-B	1	0.239	0.044	8.489e-08
rs17191237	B	HLA-B	1	-0.356	0.038	3.668e-20
rs3132506	B	HLA-B	1	0.173	0.034	3.894e-07
rs3887152	B	HLA-B	1	-0.074	0.031	0.01763
rs3887153	B	HLA-B	1	-0.356	0.038	3.668e-20
rs4516988	B	HLA-B	1	0.206	0.036	1.085e-08
rs9501513	B	HLA-B	1	0.206	0.036	1.085e-08
rs4351302	B	HLA-B	1	0.206	0.036	1.088e-08
rs9263916	B	HLA-B	1	-0.362	0.046	7.833e-15
rs35016370	B	HLA-B	1	-0.248	0.034	5.29e-13
rs3130953	B	HLA-B	1	0.172	0.032	1.53e-07
rs34008279	B	HLA-B	1	-0.248	0.034	5.29e-13
rs4520044	B	HLA-B	1	0.206	0.036	1.088e-08
rs3132505	B	HLA-B	1	0.173	0.034	3.894e-07
rs560072762	B	HLA-B	1	0.206	0.036	1.088e-08
rs3130952	B	HLA-B	1	-0.091	0.042	0.03044
rs17191251	B	HLA-B	1	0.206	0.036	1.088e-08
rs9263928	B	HLA-B	1	-0.194	0.029	6.937e-11
rs17197658	B	HLA-B	1	-0.25	0.034	2.776e-13
rs9263930	B	HLA-B	1	-0.363	0.046	6.867e-15
rs17197693	B	HLA-B	1	-0.25	0.034	2.776e-13
rs3132504	B	HLA-B	1	-0.091	0.042	0.03044
rs17197707	B	HLA-B	1	-0.25	0.034	2.776e-13
rs34328664	B	HLA-B	1	-0.25	0.034	2.776e-13
rs36045025	B	HLA-B	1	-0.25	0.034	2.776e-13
rs36039697	B	HLA-B	1	-0.25	0.034	2.776e-13
rs3132503	B	HLA-B	1	-0.091	0.042	0.03044
rs9263940	B	HLA-B	1	-0.194	0.029	7.034e-11
rs10947150	B	HLA-B	1	-0.248	0.034	5.29e-13
rs9263944	B	HLA-B	1	-0.194	0.029	7.219e-11
rs34282959	B	HLA-B	1	-0.252	0.034	1.562e-13
rs9263948	B	HLA-B	1	-0.363	0.046	6.861e-15
rs11757688	B	HLA-B	1	-0.25	0.034	2.776e-13
rs72863820	B	HLA-B	1	-0.467	0.052	1.634e-18
rs114542476	B	HLA-B	1	0.424	0.079	1.089e-07
rs9295967	B	HLA-B	1	0.205	0.036	1.106e-08
rs9263957	B	HLA-B	1	-0.364	0.046	6.949e-15
rs3869109	B	HLA-B	1	-0.193	0.029	8.308e-11
rs9501522	B	HLA-B	1	0.118	0.055	0.0338
rs34788020	B	HLA-B	1	-0.25	0.034	2.762e-13
rs9263962	B	HLA-B	1	-0.369	0.046	2.018e-15
rs3132501	B	HLA-B	1	-0.09	0.042	0.0316
rs9263963	B	HLA-B	1	-0.364	0.046	6.949e-15
rs9263964	B	HLA-B	1	-0.19	0.03	1.677e-10
rs28360994	B	HLA-B	1	0.239	0.044	8.489e-08
rs9263967	B	HLA-B	1	-0.193	0.029	8.308e-11
rs3130467	B	HLA-B	1	0.174	0.032	7.926e-08
rs9461662	B	HLA-B	1	0.118	0.055	0.0338
rs9263979	B	HLA-B	1	-0.137	0.036	0.0001445
rs28744265	B	HLA-B	1	0.237	0.043	3.97e-08
rs9263980	B	HLA-B	1	-0.194	0.029	7.998e-11
rs28360997	B	HLA-B	1	0.212	0.04	1.662e-07
rs28744267	B	HLA-B	1	0.239	0.044	8.489e-08
rs28360998	B	HLA-B	1	0.239	0.044	8.489e-08
rs28360999	B	HLA-B	1	0.239	0.044	8.489e-08
rs28361002	B	HLA-B	1	0.239	0.044	8.489e-08
rs113565451	B	HLA-B	1	-0.224	0.04	3.055e-08
rs3130517	B	HLA-B	1	0.171	0.032	1.656e-07
rs12662501	B	HLA-B	1	-0.224	0.04	3.055e-08
rs28361007	B	HLA-B	1	0.244	0.044	3.904e-08
rs28361008	B	HLA-B	1	0.239	0.044	8.489e-08
rs28361010	B	HLA-B	1	0.239	0.044	8.489e-08
rs28361011	B	HLA-B	1	0.241	0.044	7.247e-08
rs28361012	B	HLA-B	1	0.239	0.044	8.489e-08
rs28361013	B	HLA-B	1	0.239	0.044	8.489e-08
rs28361014	B	HLA-B	1	0.239	0.044	8.489e-08
rs9263993	B	HLA-B	1	0.198	0.038	2.14e-07
rs41315391	B	HLA-B	1	0.404	0.076	1.272e-07
rs9468900	B	HLA-B	1	-0.233	0.034	1.754e-11
rs4997405	B	HLA-B	1	-0.177	0.03	4.63e-09
rs2394887	B	HLA-B	1	-0.221	0.04	3.843e-08
rs3095252	B	HLA-B	1	-0.09	0.042	0.03134
rs6928399	B	HLA-B	1	-0.328	0.029	2.993e-28
rs3130947	B	HLA-B	1	-0.175	0.032	6.855e-08
rs9264021	B	HLA-B	1	0.104	0.049	0.03388
rs3130521	B	HLA-B	1	-0.192	0.03	1.973e-10
rs3130944	B	HLA-B	1	0.157	0.034	3.616e-06
rs28397288	B	HLA-B	1	-0.328	0.029	1.506e-28
rs3130942	B	HLA-B	1	0.168	0.033	5.957e-07
rs28397289	B	HLA-B	1	-0.307	0.036	8.548e-17
rs3130941	B	HLA-B	1	-0.083	0.042	0.04541
rs3134782	B	HLA-B	1	-0.083	0.042	0.04541
rs3130471	B	HLA-B	1	0.168	0.033	5.957e-07
rs28397290	B	HLA-B	1	0.404	0.076	1.272e-07
rs28361018	B	HLA-B	1	0.24	0.045	1.129e-07
rs3134780	B	HLA-B	1	0.178	0.03	4.498e-09
rs3130938	B	HLA-B	1	0.168	0.033	5.957e-07
rs6908994	B	HLA-B	1	-0.354	0.038	8.183e-20
rs28361019	B	HLA-B	1	0.24	0.045	1.129e-07
rs6932070	B	HLA-B	1	-0.354	0.038	8.183e-20
rs3134779	B	HLA-B	1	0.168	0.033	5.957e-07
rs3130527	B	HLA-B	1	-0.181	0.032	2.326e-08
rs3868078	B	HLA-B	1	0.104	0.049	0.03388
rs3130473	B	HLA-B	1	0.161	0.033	1.825e-06
rs3130474	B	HLA-B	1	0.178	0.03	4.498e-09
rs3869113	B	HLA-B	1	0.101	0.049	0.03928
rs3130528	B	HLA-B	1	-0.09	0.042	0.03134
rs3869114	B	HLA-B	1	0.101	0.049	0.03928
rs11967600	B	HLA-B	1	-0.114	0.047	0.01528
rs11967684	B	HLA-B	1	-0.325	0.029	9.137e-28
rs3134777	B	HLA-B	1	0.161	0.033	1.688e-06
rs7752963	B	HLA-B	1	0.404	0.076	1.272e-07
rs12664433	B	HLA-B	1	-0.218	0.04	6.661e-08
rs9264077	B	HLA-B	1	-0.14	0.035	6.045e-05
rs2394888	B	HLA-B	1	-0.181	0.032	3.187e-08
rs6457349	B	HLA-B	1	-0.354	0.038	8.183e-20
rs7745906	B	HLA-B	1	-0.354	0.038	8.183e-20
rs28361021	B	HLA-B	1	0.235	0.045	1.805e-07
rs2394892	B	HLA-B	1	-0.354	0.038	8.183e-20
rs3130531	B	HLA-B	1	-0.166	0.029	1.831e-08
rs28397296	B	HLA-B	1	-0.354	0.038	8.183e-20
rs2394894	B	HLA-B	1	0.175	0.034	3.435e-07
rs28397297	B	HLA-B	1	-0.354	0.038	8.183e-20
rs2394895	B	HLA-B	1	0.175	0.034	3.435e-07
rs113390008	B	HLA-B	1	-0.222	0.04	3.752e-08
rs3868082	B	HLA-B	1	-0.179	0.029	1.677e-09
rs28397299	B	HLA-B	1	-0.354	0.038	8.183e-20
rs9461666	B	HLA-B	1	0.306	0.094	0.001138
rs3132499	B	HLA-B	1	-0.096	0.042	0.02272
rs6932396	B	HLA-B	1	0.182	0.042	1.755e-05
rs3130532	B	HLA-B	1	-0.096	0.042	0.02272
rs28361024	B	HLA-B	1	0.266	0.054	9.878e-07
rs6901869	B	HLA-B	1	0.231	0.045	2.745e-07
rs3130689	B	HLA-B	1	-0.067	0.03	0.02545
rs3134762	B	HLA-B	1	0.175	0.034	3.435e-07
rs28361026	B	HLA-B	1	0.189	0.042	6.168e-06
rs3130695	B	HLA-B	1	-0.098	0.036	0.006731
rs114475699	B	HLA-B	1	-0.222	0.04	3.752e-08
rs4332019	B	HLA-B	1	-0.163	0.037	1.538e-05
rs75899922	B	HLA-B	1	-0.096	0.042	0.02272
rs2394897	B	HLA-B	1	-0.163	0.037	1.538e-05
rs3095245	B	HLA-B	1	-0.067	0.03	0.02545
rs2394904	B	HLA-B	1	-0.163	0.037	1.509e-05
rs28361028	B	HLA-B	1	0.184	0.042	1.394e-05
rs55651925	B	HLA-B	1	-0.222	0.04	3.628e-08
rs3130424	B	HLA-B	1	0.175	0.034	3.27e-07
rs55839536	B	HLA-B	1	-0.223	0.04	2.264e-08
rs4473905	B	HLA-B	1	-0.096	0.036	0.007606
rs2394943	B	HLA-B	1	-0.124	0.035	0.0004134
rs2394944	B	HLA-B	1	0.177	0.034	1.642e-07
rs3134747	B	HLA-B	1	-0.118	0.035	0.0007989
rs2394946	B	HLA-B	1	0.13	0.03	1.805e-05
rs17191510	B	HLA-B	1	-0.393	0.047	1.226e-16
rs17191538	B	HLA-B	1	-0.336	0.134	0.01211
rs1793891	B	HLA-B	1	0.204	0.033	1.398e-09
rs9264219	B	HLA-B	1	0.086	0.031	0.006143
rs9264391	B	HLA-B	1	0.216	0.041	1.592e-07
rs2394949	B	HLA-B	1	-0.085	0.035	0.0149
rs2245822	B	HLA-B	1	0.209	0.034	1.014e-09
rs7747738	B	HLA-B	1	0.417	0.074	2.635e-08
rs3130543	B	HLA-B	1	-0.092	0.037	0.01205
rs2844623	B	HLA-B	1	0.201	0.038	1.385e-07
rs2394953	B	HLA-B	1	-0.092	0.037	0.01214
rs2248902	B	HLA-B	1	0.209	0.034	1.014e-09
rs9264532	B	HLA-B	1	-0.079	0.032	0.01322
rs115799091	B	HLA-B	1	-0.073	0.03	0.01533
rs74657444	B	HLA-B	1	0.237	0.042	1.906e-08
rs2853953	B	HLA-B	1	0.209	0.034	8.335e-10
rs2853950	B	HLA-B	1	0.146	0.029	6.948e-07
rs12207404	B	HLA-B	1	0.159	0.046	0.0005242
rs34131062	B	HLA-B	1	-0.564	0.04	1.654e-41
rs2524096	B	HLA-B	1	0.252	0.029	7.147e-18
HLA_C_03	B	HLA-B	1	-0.564	0.04	1.867e-41
HLA_C_03.03	B	HLA-B	1	-0.737	0.06	3.646e-32
HLA_C_03.04	B	HLA-B	1	-0.372	0.055	2.492e-11
HLA_C_04	B	HLA-B	1	-0.376	0.048	1.408e-14
HLA_C_04.01	B	HLA-B	1	-0.371	0.048	3.586e-14
HLA_C_05	B	HLA-B	1	0.259	0.049	1.826e-07
HLA_C_05.01	B	HLA-B	1	0.259	0.05	2.367e-07
HLA_C_06	B	HLA-B	1	0.134	0.053	0.01148
HLA_C_06.02	B	HLA-B	1	0.134	0.053	0.01148
HLA_C_07	B	HLA-B	1	0.148	0.031	2.671e-06
HLA_C_07.01	B	HLA-B	1	0.148	0.039	0.0001324
HLA_C_07.02	B	HLA-B	1	0.097	0.042	0.02138
HLA_C_08	B	HLA-B	1	0.224	0.07	0.001469
HLA_C_08.02	B	HLA-B	1	0.2	0.072	0.00531
HLA_C_12.03	B	HLA-B	1	0.184	0.081	0.02346
HLA_C_16	B	HLA-B	1	0.417	0.074	2.635e-08
HLA_C_16.01	B	HLA-B	1	0.399	0.077	2.435e-07
rs1049853	B	HLA-B	1	0.258	0.041	4.073e-10
rs2074489	B	HLA-B	1	-0.523	0.03	8.67e-60
rs28498059	B	HLA-B	1	-0.097	0.042	0.02065
rs2074488	B	HLA-B	1	-0.564	0.04	1.654e-41
rs13203722	B	HLA-B	1	0.148	0.045	0.00106
rs13218306	B	HLA-B	1	0.148	0.045	0.00106
rs7759127	B	HLA-B	1	0.256	0.041	5.203e-10
rs13191099	B	HLA-B	1	0.148	0.045	0.00106
rs5010528	B	HLA-B	1	-0.376	0.048	1.266e-14
rs6923313	B	HLA-B	1	-0.141	0.031	5.892e-06
rs2844621	B	HLA-B	1	-0.228	0.031	5.654e-13
rs28367584	B	HLA-B	1	0.41	0.078	1.599e-07
rs2524084	B	HLA-B	1	-0.199	0.03	2.833e-11
rs2853949	B	HLA-B	1	0.148	0.038	0.0001277
rs2524083	B	HLA-B	1	0.256	0.041	5.203e-10
rs566445737	B	HLA-B	1	-0.228	0.031	5.654e-13
rs2844619	B	HLA-B	1	-0.163	0.031	1.166e-07
rs12199223	B	HLA-B	1	0.134	0.053	0.01148
rs3134745	B	HLA-B	1	0.244	0.031	3.757e-15
rs28722181	B	HLA-B	1	-0.459	0.037	1.584e-33
rs9461680	B	HLA-B	1	-0.413	0.037	6.883e-28
rs6913377	B	HLA-B	1	0.417	0.074	2.635e-08
rs2844613	B	HLA-B	1	0.149	0.039	0.0001287
rs3130696	B	HLA-B	1	0.173	0.033	2.68e-07
rs2524074	B	HLA-B	1	-0.153	0.031	1.213e-06
rs9394049	B	HLA-B	1	0.146	0.052	0.005208
rs9264731	B	HLA-B	1	-0.095	0.042	0.02334
rs13203895	B	HLA-B	1	0.17	0.046	0.0002209
rs9264733	B	HLA-B	1	0.125	0.034	0.0002666
rs2524073	B	HLA-B	1	0.256	0.041	5.203e-10
rs9264738	B	HLA-B	1	-0.091	0.041	0.02693
rs2524070	B	HLA-B	1	0.231	0.038	1.642e-09
rs12209312	B	HLA-B	1	0.17	0.046	0.0002209
rs2524069	B	HLA-B	1	0.159	0.039	5.529e-05
rs2524068	B	HLA-B	1	0.226	0.038	3.922e-09
rs112466811	B	HLA-B	1	-0.374	0.047	4.317e-15
rs28367585	B	HLA-B	1	0.417	0.074	2.635e-08
rs61172648	B	HLA-B	1	-0.374	0.047	4.317e-15
rs10456057	B	HLA-B	1	0.17	0.046	0.0002209
rs6906846	B	HLA-B	1	0.111	0.033	0.0006911
rs2524067	B	HLA-B	1	0.149	0.039	0.0001287
rs115330968	B	HLA-B	1	0.222	0.083	0.007407
rs7382297	B	HLA-B	1	-0.095	0.042	0.02334
rs6457372	B	HLA-B	1	-0.186	0.029	1.529e-10
rs4386816	B	HLA-B	1	-0.335	0.044	4.816e-14
rs6917363	B	HLA-B	1	-0.186	0.029	1.529e-10
rs12216025	B	HLA-B	1	0.17	0.046	0.0002209
rs12208888	B	HLA-B	1	0.164	0.046	0.0003377
rs2853943	B	HLA-B	1	0.255	0.035	3.817e-13
rs17198616	B	HLA-B	1	-0.566	0.04	1.65e-41
rs9348859	B	HLA-B	1	-0.44	0.027	2.228e-52
rs2853939	B	HLA-B	1	-0.229	0.029	1.084e-14
rs35446580	B	HLA-B	1	-0.573	0.04	1.753e-42
rs3873375	B	HLA-B	1	-0.399	0.029	4.536e-39
rs2394963	B	HLA-B	1	-0.399	0.029	4.536e-39
rs2524057	B	HLA-B	1	0.216	0.037	7.779e-09
rs12189871	B	HLA-B	1	0.134	0.053	0.01148
rs2524054	B	HLA-B	1	-0.167	0.033	3.522e-07
rs12191877	B	HLA-B	1	0.17	0.046	0.0002209
rs9461684	B	HLA-B	1	-0.382	0.048	4.24e-15
rs9468919	B	HLA-B	1	-0.382	0.048	4.24e-15
rs2853935	B	HLA-B	1	-0.229	0.029	1.084e-14
rs2853934	B	HLA-B	1	0.258	0.041	4.068e-10
rs2853933	B	HLA-B	1	-0.229	0.029	1.084e-14
rs7754443	B	HLA-B	1	-0.398	0.029	4.31e-39
rs114227530	B	HLA-B	1	-0.722	0.062	1.076e-29
rs9468920	B	HLA-B	1	-0.399	0.029	4.536e-39
rs2853931	B	HLA-B	1	-0.229	0.029	1.084e-14
rs9468922	B	HLA-B	1	-0.372	0.029	4.535e-36
rs2853930	B	HLA-B	1	0.258	0.041	4.068e-10
rs2853929	B	HLA-B	1	0.258	0.041	4.068e-10
rs2524050	B	HLA-B	1	0.258	0.041	4.068e-10
rs28616643	B	HLA-B	1	-0.374	0.047	4.317e-15
rs28577989	B	HLA-B	1	-0.467	0.052	1.232e-18
rs2844599	B	HLA-B	1	0.258	0.041	4.068e-10
rs2524048	B	HLA-B	1	0.258	0.041	4.068e-10
rs2524044	B	HLA-B	1	0.216	0.037	7.779e-09
rs2524043	B	HLA-B	1	0.258	0.041	4.068e-10
rs2853928	B	HLA-B	1	-0.167	0.032	3.244e-07
rs3900938	B	HLA-B	1	-0.529	0.03	7.885e-62
rs2524040	B	HLA-B	1	-0.229	0.029	1.084e-14
rs28367594	B	HLA-B	1	0.417	0.074	2.635e-08
rs9468925	B	HLA-B	1	-0.359	0.029	5.711e-34
rs2256583	B	HLA-B	1	0.216	0.037	7.779e-09
rs1819788	B	HLA-B	1	0.258	0.041	4.068e-10
rs2524163	B	HLA-B	1	-0.229	0.029	1.084e-14
rs2524162	B	HLA-B	1	0.229	0.04	1.302e-08
rs2524160	B	HLA-B	1	0.257	0.041	4.206e-10
rs115464798	B	HLA-B	1	-0.741	0.06	2.479e-32
rs9468926	B	HLA-B	1	-0.372	0.029	4.535e-36
rs2524156	B	HLA-B	1	-0.229	0.029	1.084e-14
rs2243868	B	HLA-B	1	-0.229	0.029	1.084e-14
rs2524151	B	HLA-B	1	0.258	0.041	4.068e-10
rs9264769	B	HLA-B	1	0.259	0.049	1.835e-07
rs3873379	B	HLA-B	1	-0.399	0.029	4.536e-39
rs3873380	B	HLA-B	1	-0.395	0.03	1.978e-37
rs2524146	B	HLA-B	1	0.214	0.037	1.073e-08
rs3906273	B	HLA-B	1	0.157	0.039	5.539e-05
rs9468928	B	HLA-B	1	0.157	0.039	5.539e-05
rs2853926	B	HLA-B	1	0.257	0.031	5.118e-16
rs9468929	B	HLA-B	1	0.199	0.044	8.234e-06
rs28732109	B	HLA-B	1	0.199	0.044	8.234e-06
rs2524144	B	HLA-B	1	0.258	0.041	4.068e-10
rs28732110	B	HLA-B	1	0.157	0.039	5.539e-05
rs28732112	B	HLA-B	1	0.157	0.039	5.539e-05
rs28732114	B	HLA-B	1	0.157	0.039	5.539e-05
rs2524142	B	HLA-B	1	-0.166	0.033	4.072e-07
rs28894983	B	HLA-B	1	0.157	0.039	5.539e-05
rs2894207	B	HLA-B	1	0.159	0.039	4.955e-05
rs2394966	B	HLA-B	1	0.199	0.044	8.234e-06
rs28894985	B	HLA-B	1	0.199	0.044	8.234e-06
rs28894987	B	HLA-B	1	0.157	0.039	5.538e-05
rs28894989	B	HLA-B	1	0.158	0.039	5.487e-05
rs28894990	B	HLA-B	1	0.157	0.039	5.539e-05
rs9380237	B	HLA-B	1	0.106	0.034	0.001942
rs3094682	B	HLA-B	1	-0.079	0.039	0.04342
rs2524137	B	HLA-B	1	-0.169	0.032	1.37e-07
rs28732117	B	HLA-B	1	0.199	0.044	8.234e-06
rs9468930	B	HLA-B	1	0.157	0.039	5.539e-05
rs9468932	B	HLA-B	1	0.152	0.04	0.0001564
rs2524132	B	HLA-B	1	0.259	0.041	3.531e-10
rs2853925	B	HLA-B	1	0.259	0.041	3.531e-10
rs2853924	B	HLA-B	1	0.259	0.041	3.531e-10
rs2246954	B	HLA-B	1	-0.224	0.029	1.279e-14
rs2524123	B	HLA-B	1	0.219	0.03	6.51e-13
rs2247056	B	HLA-B	1	-0.168	0.033	2.62e-07
rs3905495	B	HLA-B	1	-0.372	0.029	8.679e-36
rs2524115	B	HLA-B	1	0.259	0.041	3.531e-10
rs13191519	B	HLA-B	1	0.167	0.045	0.0002589
rs17192519	B	HLA-B	1	-0.397	0.029	1.764e-38
rs17192526	B	HLA-B	1	-0.334	0.028	9.783e-32
rs4406273	B	HLA-B	1	0.126	0.052	0.01579
rs2524095	B	HLA-B	1	-0.229	0.029	1.071e-14
rs2853922	B	HLA-B	1	-0.229	0.029	1.071e-14
rs17192554	B	HLA-B	1	-0.373	0.029	9.134e-36
rs16899205	B	HLA-B	1	-0.397	0.029	1.305e-38
rs16899207	B	HLA-B	1	-0.397	0.029	1.305e-38
rs28367599	B	HLA-B	1	-0.398	0.029	2.675e-39
rs2524089	B	HLA-B	1	-0.229	0.029	1.071e-14
rs2524085	B	HLA-B	1	0.202	0.071	0.004756
rs4543367	B	HLA-B	1	-0.397	0.029	5.578e-39
rs4454129	B	HLA-B	1	-0.397	0.029	4.455e-39
rs4275053	B	HLA-B	1	-0.397	0.029	5.578e-39
rs6931569	B	HLA-B	1	0.167	0.045	0.0002589
rs2853919	B	HLA-B	1	0.259	0.041	3.531e-10
rs28367632	B	HLA-B	1	-0.398	0.029	2.686e-39
rs2524041	B	HLA-B	1	0.201	0.036	2.342e-08
rs28367642	B	HLA-B	1	-0.398	0.029	2.675e-39
rs28367643	B	HLA-B	1	-0.4	0.029	1.457e-39
rs28367646	B	HLA-B	1	-0.398	0.029	3.53e-39
rs28367648	B	HLA-B	1	-0.4	0.029	1.862e-39
rs16899214	B	HLA-B	1	0.222	0.083	0.007407
rs28367650	B	HLA-B	1	-0.398	0.029	2.896e-39
rs2524145	B	HLA-B	1	0.25	0.041	1.607e-09
rs9380240	B	HLA-B	1	-0.353	0.027	1.872e-35
rs28367668	B	HLA-B	1	-0.4	0.029	9.974e-40
rs9468934	B	HLA-B	1	0.196	0.044	1.013e-05
rs2524066	B	HLA-B	1	-0.229	0.029	1.083e-14
rs9366778	B	HLA-B	1	-0.351	0.027	2.953e-35
rs3873385	B	HLA-B	1	0.199	0.039	3.747e-07
rs3915971	B	HLA-B	1	0.165	0.034	1.16e-06
rs2894358	B	HLA-B	1	-0.401	0.029	1.438e-39
rs9468935	B	HLA-B	1	-0.406	0.03	4.807e-39
rs28367682	B	HLA-B	1	0.417	0.074	2.635e-08
rs1960278	B	HLA-B	1	-0.229	0.029	1.071e-14
rs9468938	B	HLA-B	1	-0.398	0.029	2.675e-39
rs9264791	B	HLA-B	1	0.201	0.036	2.342e-08
rs13200073	B	HLA-B	1	0.196	0.044	1.008e-05
rs13216197	B	HLA-B	1	0.198	0.044	8.3e-06
rs9264845	B	HLA-B	1	0.259	0.041	3.027e-10
rs9264848	B	HLA-B	1	0.259	0.041	3.027e-10
rs7750854	B	HLA-B	1	-0.266	0.037	1.141e-12
rs9264850	B	HLA-B	1	0.259	0.041	3.447e-10
rs9264851	B	HLA-B	1	0.259	0.041	3.531e-10
rs11967472	B	HLA-B	1	-0.406	0.03	4.804e-39
rs9264852	B	HLA-B	1	0.259	0.041	3.027e-10
rs9264854	B	HLA-B	1	0.256	0.041	5.096e-10
rs9264863	B	HLA-B	1	0.259	0.041	3.027e-10
rs9264868	B	HLA-B	1	0.259	0.041	3.027e-10
rs9264869	B	HLA-B	1	0.259	0.041	3.027e-10
rs9264870	B	HLA-B	1	0.259	0.041	3.027e-10
rs9468940	B	HLA-B	1	-0.403	0.03	1.544e-38
rs9461688	B	HLA-B	1	-0.406	0.03	4.857e-39
rs9264875	B	HLA-B	1	0.259	0.041	3.036e-10
rs9264878	B	HLA-B	1	0.259	0.041	3.027e-10
rs9264880	B	HLA-B	1	0.259	0.041	3.027e-10
rs7751729	B	HLA-B	1	0.202	0.044	5.159e-06
rs9264886	B	HLA-B	1	0.259	0.041	3.027e-10
rs9264887	B	HLA-B	1	0.259	0.041	3.027e-10
rs9264888	B	HLA-B	1	0.259	0.041	3.027e-10
rs9264892	B	HLA-B	1	0.259	0.041	3.027e-10
rs9264893	B	HLA-B	1	0.259	0.041	3.027e-10
rs35624930	B	HLA-B	1	-0.569	0.04	4.042e-42
rs6457374	B	HLA-B	1	-0.169	0.033	2.26e-07
rs9264895	B	HLA-B	1	0.259	0.041	3.027e-10
rs9264896	B	HLA-B	1	0.259	0.041	3.027e-10
rs9264898	B	HLA-B	1	0.259	0.041	3.027e-10
rs9264899	B	HLA-B	1	0.259	0.041	3.027e-10
rs9264900	B	HLA-B	1	0.259	0.041	3.027e-10
rs9264901	B	HLA-B	1	0.261	0.041	2.501e-10
rs9264902	B	HLA-B	1	0.261	0.041	2.501e-10
rs9264903	B	HLA-B	1	0.261	0.041	2.501e-10
rs4713451	B	HLA-B	1	-0.371	0.047	7.888e-15
rs9264916	B	HLA-B	1	0.17	0.035	1.777e-06
rs9264917	B	HLA-B	1	0.259	0.041	3.531e-10
rs9264920	B	HLA-B	1	0.259	0.041	3.027e-10
rs396337	B	HLA-B	1	0.259	0.041	3.027e-10
rs396038	B	HLA-B	1	0.259	0.041	3.027e-10
rs9264921	B	HLA-B	1	0.228	0.039	6.966e-09
rs9264923	B	HLA-B	1	0.152	0.035	1.437e-05
rs364415	B	HLA-B	1	0.259	0.041	3.027e-10
rs9264924	B	HLA-B	1	0.259	0.041	3.531e-10
rs9264927	B	HLA-B	1	0.259	0.041	3.027e-10
rs9264928	B	HLA-B	1	0.259	0.041	3.531e-10
rs2508008	B	HLA-B	1	0.259	0.041	3.027e-10
rs2508004	B	HLA-B	1	0.259	0.041	3.027e-10
rs3873386	B	HLA-B	1	-0.341	0.028	1.381e-31
rs7762513	B	HLA-B	1	-0.26	0.033	4.154e-15
rs1634795	B	HLA-B	1	0.251	0.041	1.382e-09
rs1634761	B	HLA-B	1	-0.087	0.029	0.003315
rs9264930	B	HLA-B	1	0.251	0.041	1.382e-09
rs6931332	B	HLA-B	1	-0.098	0.029	0.000783
rs9264936	B	HLA-B	1	0.25	0.041	1.607e-09
rs9264942	B	HLA-B	1	0.216	0.03	1.107e-12
rs35647108	B	HLA-B	1	-0.568	0.04	9.1e-43
rs6931873	B	HLA-B	1	0.15	0.035	1.954e-05
rs9264943	B	HLA-B	1	0.253	0.041	1.05e-09
rs10484554	B	HLA-B	1	0.172	0.045	0.0001584
rs9264951	B	HLA-B	1	0.245	0.041	3.193e-09
rs2524168	B	HLA-B	1	0.16	0.036	8.652e-06
rs396243	B	HLA-B	1	0.16	0.036	9.245e-06
rs115628514	B	HLA-B	1	0.185	0.081	0.02239
rs2853916	B	HLA-B	1	0.149	0.037	5.408e-05
rs9264955	B	HLA-B	1	0.249	0.049	5.601e-07
rs34196875	B	HLA-B	1	-0.569	0.04	4.042e-42
rs3873388	B	HLA-B	1	-0.092	0.032	0.004271
rs1634759	B	HLA-B	1	0.245	0.041	3.193e-09
rs9265153	B	HLA-B	1	-0.324	0.029	2.935e-28
rs9265190	B	HLA-B	1	0.245	0.041	2.916e-09
rs9265197	B	HLA-B	1	-0.324	0.029	3.301e-28
rs9265198	B	HLA-B	1	-0.324	0.029	2.878e-28
rs28894993	B	HLA-B	1	0.137	0.052	0.00861
rs9265199	B	HLA-B	1	-0.324	0.029	2.878e-28
rs74346889	B	HLA-B	1	-0.327	0.029	1.255e-28
rs9265423	B	HLA-B	1	-0.162	0.03	9.426e-08
rs9265424	B	HLA-B	1	-0.162	0.03	9.589e-08
rs115424900	B	HLA-B	1	0.256	0.076	0.0007588
rs3094683	B	HLA-B	1	0.245	0.041	2.916e-09
rs116264618	B	HLA-B	1	0.184	0.044	2.893e-05
rs9265473	B	HLA-B	1	-0.164	0.03	6.397e-08
rs9265476	B	HLA-B	1	-0.165	0.03	5.677e-08
rs9265477	B	HLA-B	1	-0.165	0.03	5.677e-08
rs9265478	B	HLA-B	1	-0.165	0.03	5.677e-08
rs9265479	B	HLA-B	1	-0.164	0.03	6.188e-08
rs9265549	B	HLA-B	1	-0.324	0.029	2.855e-28
rs28752850	B	HLA-B	1	0.182	0.044	4.716e-05
rs9265562	B	HLA-B	1	-0.328	0.028	4.769e-29
rs9265565	B	HLA-B	1	-0.162	0.03	1.002e-07
rs9265569	B	HLA-B	1	-0.322	0.029	5.818e-28
rs28752862	B	HLA-B	1	0.208	0.033	5.529e-10
rs9265572	B	HLA-B	1	-0.2	0.031	2.755e-10
rs78008926	B	HLA-B	1	0.208	0.033	5.529e-10
rs9265573	B	HLA-B	1	-0.162	0.03	1.052e-07
rs114786255	B	HLA-B	1	0.208	0.033	5.583e-10
rs6937871	B	HLA-B	1	-0.322	0.029	6.262e-28
rs9265577	B	HLA-B	1	-0.16	0.03	1.396e-07
rs9265579	B	HLA-B	1	-0.162	0.03	9.977e-08
rs9265584	B	HLA-B	1	0.245	0.041	2.916e-09
rs116765566	B	HLA-B	1	0.21	0.033	3.703e-10
rs9265596	B	HLA-B	1	-0.162	0.03	1.024e-07
rs9265604	B	HLA-B	1	-0.162	0.03	9.406e-08
rs9265608	B	HLA-B	1	-0.163	0.03	8.798e-08
rs9265611	B	HLA-B	1	-0.163	0.03	8.684e-08
rs9265616	B	HLA-B	1	-0.162	0.03	9.402e-08
rs13191852	B	HLA-B	1	0.184	0.044	2.893e-05
rs9265635	B	HLA-B	1	-0.161	0.03	1.235e-07
rs9265637	B	HLA-B	1	-0.164	0.03	7.092e-08
rs28752870	B	HLA-B	1	0.205	0.033	9.012e-10
rs9468965	B	HLA-B	1	-0.376	0.048	1.167e-14
rs78915904	B	HLA-B	1	0.201	0.033	1.643e-09
rs113881036	B	HLA-B	1	0.206	0.033	7.046e-10
rs9265653	B	HLA-B	1	-0.157	0.03	2.339e-07
rs9265654	B	HLA-B	1	-0.165	0.03	6.243e-08
rs9265657	B	HLA-B	1	-0.162	0.03	9.426e-08
rs9265658	B	HLA-B	1	-0.201	0.031	2.291e-10
rs9265660	B	HLA-B	1	-0.162	0.03	9.518e-08
rs9265664	B	HLA-B	1	-0.16	0.03	1.255e-07
rs9265669	B	HLA-B	1	-0.161	0.03	1.05e-07
rs9265671	B	HLA-B	1	0.241	0.041	5.362e-09
rs9265674	B	HLA-B	1	-0.162	0.03	9.426e-08
rs9265676	B	HLA-B	1	-0.086	0.04	0.03164
rs9265678	B	HLA-B	1	-0.162	0.03	9.426e-08
rs74979159	B	HLA-B	1	-0.327	0.029	9.703e-29
rs9265682	B	HLA-B	1	-0.162	0.03	9.426e-08
rs74742648	B	HLA-B	1	-0.326	0.029	1.33e-28
rs9265688	B	HLA-B	1	-0.162	0.03	9.839e-08
rs6908205	B	HLA-B	1	0.184	0.044	2.893e-05
rs9265693	B	HLA-B	1	-0.163	0.03	7.893e-08
rs9265695	B	HLA-B	1	-0.164	0.03	5.206e-08
rs113881731	B	HLA-B	1	0.21	0.033	3.463e-10
rs9265700	B	HLA-B	1	-0.162	0.03	9.426e-08
rs9265711	B	HLA-B	1	-0.162	0.03	9.469e-08
rs114654343	B	HLA-B	1	0.181	0.044	4.048e-05
rs4947249	B	HLA-B	1	-0.327	0.029	9.703e-29
rs9265725	B	HLA-B	1	-0.162	0.03	9.523e-08
rs9265726	B	HLA-B	1	-0.085	0.039	0.03135
rs9265727	B	HLA-B	1	-0.168	0.03	3.175e-08
rs9265737	B	HLA-B	1	0.148	0.035	2.442e-05
rs6914104	B	HLA-B	1	-0.161	0.03	1.237e-07
rs9500887	B	HLA-B	1	0.425	0.066	2.176e-10
rs9265745	B	HLA-B	1	0.268	0.029	2.512e-19
rs28752872	B	HLA-B	1	-0.26	0.029	3.186e-18
rs9265747	B	HLA-B	1	0.21	0.03	5.704e-12
rs28752881	B	HLA-B	1	-0.239	0.029	2.159e-16
rs28752882	B	HLA-B	1	-0.239	0.029	2.159e-16
rs28752883	B	HLA-B	1	-0.239	0.029	2.12e-16
rs28367781	B	HLA-B	1	-0.239	0.029	2.12e-16
rs28367782	B	HLA-B	1	0.212	0.033	2.39e-10
rs28895002	B	HLA-B	1	0.184	0.044	2.893e-05
rs28752887	B	HLA-B	1	-0.239	0.029	2.156e-16
rs1634775	B	HLA-B	1	-0.125	0.03	3.656e-05
rs28752888	B	HLA-B	1	0.271	0.038	9.879e-13
rs28752912	B	HLA-B	1	-0.243	0.029	8.276e-17
rs1634773	B	HLA-B	1	0.245	0.041	3.193e-09
rs28752923	B	HLA-B	1	-0.241	0.029	1.324e-16
rs28752928	B	HLA-B	1	-0.241	0.029	1.324e-16
rs28752929	B	HLA-B	1	-0.242	0.029	1.005e-16
rs28752936	B	HLA-B	1	-0.241	0.028	7.226e-17
rs28752938	B	HLA-B	1	-0.241	0.029	1.336e-16
rs28752939	B	HLA-B	1	-0.243	0.029	7.499e-17
rs9265759	B	HLA-B	1	0.245	0.041	3.193e-09
rs28752942	B	HLA-B	1	0.274	0.038	7.665e-13
rs28752947	B	HLA-B	1	-0.241	0.029	1.376e-16
rs28732124	B	HLA-B	1	-0.321	0.028	1.088e-28
rs28367822	B	HLA-B	1	-0.241	0.029	1.324e-16
rs28367832	B	HLA-B	1	-0.241	0.029	1.324e-16
rs28895003	B	HLA-B	1	0.184	0.044	2.893e-05
rs28752978	B	HLA-B	1	-0.241	0.029	1.324e-16
rs1625792	B	HLA-B	1	0.195	0.043	7.804e-06
rs28752981	B	HLA-B	1	-0.243	0.029	8.263e-17
rs28752982	B	HLA-B	1	-0.245	0.029	5.293e-17
rs28895006	B	HLA-B	1	0.184	0.044	2.893e-05
rs28895007	B	HLA-B	1	0.184	0.044	2.893e-05
rs34213882	B	HLA-B	1	-0.452	0.028	5.303e-52
rs28753049	B	HLA-B	1	-0.241	0.029	1.324e-16
rs28753053	B	HLA-B	1	0.274	0.038	7.63e-13
rs28753054	B	HLA-B	1	0.274	0.038	7.63e-13
rs28753056	B	HLA-B	1	0.274	0.038	7.63e-13
rs9265797	B	HLA-B	1	0.21	0.03	5.704e-12
rs28771380	B	HLA-B	1	-0.241	0.029	1.324e-16
rs420668	B	HLA-B	1	0.198	0.038	2.947e-07
rs1622406	B	HLA-B	1	0.202	0.071	0.004756
rs34650115	B	HLA-B	1	-0.452	0.028	5.69e-52
rs34244713	B	HLA-B	1	-0.452	0.028	5.255e-52
rs35870395	B	HLA-B	1	-0.452	0.028	5.255e-52
rs28367863	B	HLA-B	1	0.272	0.038	1.038e-12
rs28380805	B	HLA-B	1	0.274	0.038	7.684e-13
rs28380806	B	HLA-B	1	0.273	0.038	9.65e-13
rs34659389	B	HLA-B	1	-0.537	0.03	7.305e-63
rs553894105	B	HLA-B	1	0.162	0.036	6.571e-06
rs3134792	B	HLA-B	1	0.199	0.043	5.072e-06
rs2394978	B	HLA-B	1	0.195	0.043	7.804e-06
rs9265860	B	HLA-B	1	0.224	0.04	2.906e-08
rs9265866	B	HLA-B	1	0.202	0.038	1.161e-07
rs9265870	B	HLA-B	1	0.301	0.029	1.243e-23
rs9265882	B	HLA-B	1	0.301	0.029	1.025e-23
rs4398728	B	HLA-B	1	0.281	0.028	3.135e-22
rs9265903	B	HLA-B	1	0.252	0.049	3.778e-07
rs28380903	B	HLA-B	1	0.274	0.038	7.63e-13
rs9265908	B	HLA-B	1	0.196	0.043	6.291e-06
rs7453967	B	HLA-B	1	-0.089	0.039	0.02453
rs9265929	B	HLA-B	1	-0.086	0.04	0.03164
rs9265930	B	HLA-B	1	-0.086	0.04	0.03164
rs113511111	B	HLA-B	1	-0.386	0.049	6.081e-15
rs111606016	B	HLA-B	1	-0.386	0.049	6.081e-15
rs35628925	B	HLA-B	1	-0.537	0.03	7.225e-63
rs9391720	B	HLA-B	1	-0.251	0.029	6.259e-18
rs9265945	B	HLA-B	1	0.252	0.029	3.049e-17
rs9265956	B	HLA-B	1	-0.191	0.031	1.239e-09
rs9265959	B	HLA-B	1	-0.086	0.04	0.03164
rs9265963	B	HLA-B	1	-0.086	0.04	0.03164
rs9265972	B	HLA-B	1	0.195	0.043	7.804e-06
rs2596521	B	HLA-B	1	0.184	0.032	1.329e-08
rs9265975	B	HLA-B	1	-0.242	0.031	6.026e-15
rs9265977	B	HLA-B	1	0.241	0.031	3.178e-14
rs9265978	B	HLA-B	1	0.241	0.031	3.178e-14
rs9265980	B	HLA-B	1	0.201	0.038	1.956e-07
rs9265984	B	HLA-B	1	0.241	0.031	3.178e-14
rs9265985	B	HLA-B	1	0.195	0.043	7.804e-06
rs9265986	B	HLA-B	1	0.241	0.031	3.178e-14
rs9265998	B	HLA-B	1	0.195	0.043	7.804e-06
rs28732138	B	HLA-B	1	0.137	0.052	0.008525
rs9266008	B	HLA-B	1	0.198	0.038	2.947e-07
rs4530905	B	HLA-B	1	-0.289	0.028	2.387e-23
rs2246010	B	HLA-B	1	0.376	0.064	5.251e-09
rs3016017	B	HLA-B	1	0.195	0.043	7.804e-06
rs2923007	B	HLA-B	1	0.195	0.043	7.804e-06
rs2923006	B	HLA-B	1	-0.196	0.029	1.765e-11
rs4540292	B	HLA-B	1	-0.289	0.028	2.387e-23
rs9266018	B	HLA-B	1	0.252	0.049	3.778e-07
rs2523622	B	HLA-B	1	-0.131	0.029	7.884e-06
rs2156875	B	HLA-B	1	-0.196	0.029	1.73e-11
rs62401893	B	HLA-B	1	0.202	0.071	0.004756
rs2246025	B	HLA-B	1	0.376	0.064	5.251e-09
rs9266029	B	HLA-B	1	0.224	0.04	2.904e-08
rs2844586	B	HLA-B	1	0.376	0.064	5.251e-09
rs2523619	B	HLA-B	1	0.274	0.038	7.63e-13
rs4394274	B	HLA-B	1	-0.289	0.028	2.784e-23
rs4394275	B	HLA-B	1	-0.537	0.03	7.225e-63
rs2523618	B	HLA-B	1	-0.086	0.04	0.03166
rs9266043	B	HLA-B	1	-0.157	0.031	5.534e-07
rs4992474	B	HLA-B	1	-0.133	0.03	1.064e-05
rs72862142	B	HLA-B	1	-0.745	0.103	9.464e-13
rs112985609	B	HLA-B	1	-0.335	0.044	7.411e-14
rs9405083	B	HLA-B	1	-0.514	0.029	2.924e-63
rs4644106	B	HLA-B	1	-0.127	0.036	0.000426
rs2442719	B	HLA-B	1	0.336	0.028	1.006e-31
rs62396264	B	HLA-B	1	0.202	0.071	0.004789
rs2596503	B	HLA-B	1	-0.091	0.037	0.01447
rs72866766	B	HLA-B	1	0.2	0.061	0.001069
rs2596501	B	HLA-B	1	0.148	0.03	7.908e-07
rs75456009	B	HLA-B	1	-0.22	0.039	2.807e-08
HLA_B_07	B	HLA-B	1	0.091	0.042	0.03203
HLA_B_07.02	B	HLA-B	1	0.085	0.043	0.04708
HLA_B_08	B	HLA-B	1	0.198	0.044	6.481e-06
HLA_B_08.01	B	HLA-B	1	0.199	0.044	6.257e-06
HLA_B_14	B	HLA-B	1	0.202	0.071	0.004756
HLA_B_15	B	HLA-B	1	-1.179	0.042	4.57e-130
HLA_B_15.01	B	HLA-B	1	-1.222	0.048	4.012e-113
rs1058026	B	HLA-B	1	-0.221	0.039	2.708e-08
HLA_B_35	B	HLA-B	1	-0.384	0.054	1.84e-12
HLA_B_35.01	B	HLA-B	1	-0.36	0.066	6.697e-08
HLA_B_35.03	B	HLA-B	1	-0.452	0.148	0.002329
HLA_B_38	B	HLA-B	1	0.318	0.133	0.01724
HLA_B_44	B	HLA-B	1	0.335	0.042	2.012e-15
HLA_B_44.02	B	HLA-B	1	0.267	0.05	9.235e-08
HLA_B_44.03	B	HLA-B	1	0.346	0.068	4.067e-07
rs17199328	B	HLA-B	1	0.335	0.042	2.621e-15
rs41559422	B	HLA-B	1	0.206	0.074	0.00518
rs115881826	B	HLA-B	1	0.202	0.071	0.004756
rs9266231	B	HLA-B	1	-0.239	0.03	8.483e-15
rs74618856	B	HLA-B	1	0.124	0.03	4.564e-05
rs9266266	B	HLA-B	1	0.331	0.039	6.316e-17
rs2523591	B	HLA-B	1	0.081	0.031	0.009099
rs2523590	B	HLA-B	1	0.25	0.033	3.269e-14
rs2894211	B	HLA-B	1	0.131	0.048	0.006656
rs2523589	B	HLA-B	1	-0.286	0.028	7.406e-23
rs2523586	B	HLA-B	1	0.272	0.034	1.922e-15
rs1811197	B	HLA-B	1	0.241	0.037	7.302e-11
rs9378249	B	HLA-B	1	-1.223	0.047	7.473e-118
rs2596477	B	HLA-B	1	0.333	0.042	3.827e-15
rs2596478	B	HLA-B	1	-0.119	0.042	0.004431
rs2523580	B	HLA-B	1	-0.194	0.032	2.423e-09
rs2523578	B	HLA-B	1	-0.188	0.032	7.393e-09
rs2596547	B	HLA-B	1	0.208	0.044	2.139e-06
rs59727727	B	HLA-B	1	-0.11	0.043	0.01121
rs2523567	B	HLA-B	1	0.17	0.036	2.694e-06
rs9266314	B	HLA-B	1	-0.519	0.034	9.349e-49
rs2250287	B	HLA-B	1	0.31	0.038	1.183e-15
rs9266319	B	HLA-B	1	-0.519	0.034	9.47e-49
rs2523564	B	HLA-B	1	0.31	0.038	1.187e-15
rs2596548	B	HLA-B	1	-0.121	0.039	0.002122
rs2523563	B	HLA-B	1	0.169	0.036	3.818e-06
rs9266329	B	HLA-B	1	-0.411	0.033	1.478e-32
rs9266330	B	HLA-B	1	-0.519	0.034	9.382e-49
rs9266331	B	HLA-B	1	-0.519	0.034	9.382e-49
rs9266333	B	HLA-B	1	-0.519	0.034	9.382e-49
rs2596549	B	HLA-B	1	-0.122	0.039	0.002033
rs2523557	B	HLA-B	1	-0.267	0.03	1.538e-18
rs4959062	B	HLA-B	1	-0.361	0.028	5.492e-36
rs2523554	B	HLA-B	1	-0.187	0.03	5.226e-10
rs2596551	B	HLA-B	1	0.31	0.038	1.183e-15
rs2844580	B	HLA-B	1	0.32	0.03	1.192e-25
rs2523544	B	HLA-B	1	0.169	0.036	3.818e-06
rs2844579	B	HLA-B	1	0.308	0.038	1.687e-15
rs2523543	B	HLA-B	1	0.31	0.038	1.183e-15
rs2596574	B	HLA-B	1	0.266	0.053	5.314e-07
rs9266379	B	HLA-B	1	-0.519	0.034	9.382e-49
rs2596427	B	HLA-B	1	-0.121	0.039	0.002122
rs2596428	B	HLA-B	1	0.266	0.053	5.314e-07
rs9266381	B	HLA-B	1	-0.529	0.034	1.678e-50
rs2596429	B	HLA-B	1	-0.08	0.041	0.04918
rs9266382	B	HLA-B	1	-0.526	0.034	7.115e-50
rs2844575	B	HLA-B	1	-0.134	0.029	6.13e-06
rs9266383	B	HLA-B	1	-0.529	0.034	1.678e-50
rs9266388	B	HLA-B	1	-0.53	0.034	1.107e-50
rs7767142	B	HLA-B	1	-0.336	0.054	8.293e-10
rs9266392	B	HLA-B	1	-0.529	0.034	1.678e-50
rs2844573	B	HLA-B	1	0.242	0.031	2.773e-14
rs2596431	B	HLA-B	1	0.266	0.053	5.314e-07
rs9266395	B	HLA-B	1	-0.529	0.034	1.678e-50
rs2844571	B	HLA-B	1	0.242	0.031	2.773e-14
rs9266399	B	HLA-B	1	-0.529	0.034	1.678e-50
rs114656260	B	HLA-B	1	0.391	0.123	0.001502
rs9266404	B	HLA-B	1	-0.529	0.034	1.678e-50
rs2523535	B	HLA-B	1	0.32	0.03	1.192e-25
rs9266406	B	HLA-B	1	-0.529	0.034	1.678e-50
rs570345641	B	HLA-B	1	-0.529	0.034	4.718e-50
rs9266409	B	HLA-B	1	-0.529	0.034	1.678e-50
rs2844567	B	HLA-B	1	0.277	0.052	1.55e-07
rs9266413	B	HLA-B	1	-0.529	0.034	1.678e-50
rs2253907	B	HLA-B	1	-0.127	0.029	1.282e-05
rs2253908	B	HLA-B	1	0.242	0.031	2.773e-14
rs2596433	B	HLA-B	1	-0.121	0.039	0.002122
rs9266433	B	HLA-B	1	0.271	0.049	5.46e-08
rs9266438	B	HLA-B	1	-0.121	0.039	0.002122
rs9266441	B	HLA-B	1	-0.121	0.039	0.002122
rs2853986	B	HLA-B	1	0.198	0.044	6.601e-06
rs2596438	B	HLA-B	1	-0.12	0.039	0.002193
rs2254549	B	HLA-B	1	0.266	0.053	5.337e-07
rs2523644	B	HLA-B	1	-0.128	0.039	0.001115
rs2254556	B	HLA-B	1	-0.121	0.039	0.002122
rs2844550	B	HLA-B	1	0.266	0.053	5.314e-07
rs6933050	B	HLA-B	1	-0.529	0.034	1.678e-50
rs6910516	B	HLA-B	1	-0.529	0.034	1.678e-50
rs4959068	B	HLA-B	1	0.205	0.062	0.001005
rs2844549	B	HLA-B	1	0.235	0.031	3.12e-14
rs2523640	B	HLA-B	1	0.266	0.053	5.314e-07
rs2844547	B	HLA-B	1	0.249	0.048	3.196e-07
rs2523639	B	HLA-B	1	0.266	0.053	5.314e-07
rs2523638	B	HLA-B	1	-0.123	0.029	2.643e-05
rs3997982	B	HLA-B	1	-0.128	0.039	0.001115
rs3997983	B	HLA-B	1	-0.122	0.029	3.108e-05
rs3957111	B	HLA-B	1	0.251	0.047	1.068e-07
rs28366075	B	HLA-B	1	0.266	0.053	5.314e-07
rs9266596	B	HLA-B	1	-0.128	0.039	0.001115
rs2844546	B	HLA-B	1	0.235	0.031	3.12e-14
rs4959070	B	HLA-B	1	-0.121	0.039	0.002122
rs2844545	B	HLA-B	1	0.235	0.031	3.12e-14
rs2442744	B	HLA-B	1	0.235	0.031	3.12e-14
rs28366078	B	HLA-B	1	0.266	0.053	5.314e-07
rs2507984	B	HLA-B	1	0.235	0.031	3.12e-14
rs2523633	B	HLA-B	1	0.266	0.053	5.314e-07
rs2523632	B	HLA-B	1	0.266	0.053	5.314e-07
rs9266613	B	HLA-B	1	0.204	0.038	1.144e-07
rs2523631	B	HLA-B	1	0.266	0.053	5.314e-07
rs2507982	B	HLA-B	1	-0.121	0.039	0.002122
rs4959071	B	HLA-B	1	-0.11	0.043	0.01185
rs2523627	B	HLA-B	1	-0.11	0.03	0.0002997
rs57973545	B	HLA-B	1	0.205	0.062	0.001005
rs2523626	B	HLA-B	1	0.266	0.053	5.314e-07
rs6909636	B	HLA-B	1	-0.221	0.03	3.743e-13
rs2442736	B	HLA-B	1	0.085	0.036	0.01772
rs9266629	B	HLA-B	1	0.192	0.036	1.461e-07
rs9266632	B	HLA-B	1	0.192	0.036	1.461e-07
rs9266633	B	HLA-B	1	0.287	0.029	2.475e-22
rs9266636	B	HLA-B	1	-0.38	0.03	1.435e-34
rs9266638	B	HLA-B	1	-0.379	0.03	2.319e-34
rs9266640	B	HLA-B	1	-0.359	0.036	1.164e-22
rs3094600	B	HLA-B	1	0.15	0.034	9.328e-06
rs2844542	B	HLA-B	1	0.129	0.03	2.601e-05
rs2244020	B	HLA-B	1	-0.295	0.029	5.807e-23
rs2244027	B	HLA-B	1	-0.232	0.033	3.614e-12
rs9266658	B	HLA-B	1	-0.512	0.036	2.59e-41
rs4713460	B	HLA-B	1	-0.326	0.031	1.728e-24
rs4713462	B	HLA-B	1	-0.322	0.031	5.678e-24
rs2507980	B	HLA-B	1	0.266	0.053	5.314e-07
rs2596573	B	HLA-B	1	-0.195	0.033	4.887e-09
rs3094592	B	HLA-B	1	-0.194	0.033	4.911e-09
rs9266668	B	HLA-B	1	0.204	0.038	1.144e-07
rs9266669	B	HLA-B	1	0.166	0.04	3.374e-05
rs9266672	B	HLA-B	1	-0.195	0.033	4.887e-09
rs9266673	B	HLA-B	1	-0.195	0.033	4.887e-09
rs9266674	B	HLA-B	1	-0.195	0.033	4.887e-09
rs4143332	B	HLA-B	1	0.197	0.044	7.535e-06
rs9266681	B	HLA-B	1	0.17	0.031	4.312e-08
rs9266683	B	HLA-B	1	-0.192	0.033	7.936e-09
rs9266684	B	HLA-B	1	0.17	0.031	4.339e-08
rs9266688	B	HLA-B	1	-0.838	0.042	1.802e-76
rs9266689	B	HLA-B	1	0.175	0.031	1.747e-08
rs9266694	B	HLA-B	1	-0.192	0.033	7.925e-09
rs2844538	B	HLA-B	1	0.17	0.031	4.475e-08
rs2844537	B	HLA-B	1	-0.192	0.033	7.416e-09
rs2844536	B	HLA-B	1	0.175	0.031	1.803e-08
rs9266701	B	HLA-B	1	-0.838	0.042	1.802e-76
rs112367395	B	HLA-B	1	0.205	0.062	0.001005
rs9266704	B	HLA-B	1	-0.192	0.033	7.48e-09
rs9266709	B	HLA-B	1	-0.192	0.033	7.83e-09
rs9266710	B	HLA-B	1	-0.192	0.033	7.936e-09
rs9266714	B	HLA-B	1	-0.192	0.033	7.936e-09
rs9295987	B	HLA-B	1	-0.369	0.057	1.529e-10
rs9266722	B	HLA-B	1	-0.813	0.042	1.045e-72
rs2523547	B	HLA-B	1	0.266	0.053	5.314e-07
rs2507979	B	HLA-B	1	-0.192	0.033	7.936e-09
rs4293988	B	HLA-B	1	-0.813	0.042	1.045e-72
rs9266729	B	HLA-B	1	-0.838	0.042	1.802e-76
rs3094597	B	HLA-B	1	-0.192	0.033	7.936e-09
rs1521	B	HLA-B	1	-0.192	0.033	7.936e-09
rs2844533	B	HLA-B	1	-0.192	0.033	7.936e-09
rs2523488	B	HLA-B	1	-0.121	0.039	0.002122
rs2523486	B	HLA-B	1	-0.121	0.039	0.002122
rs2523485	B	HLA-B	1	-0.085	0.041	0.03868
rs2244490	B	HLA-B	1	0.266	0.053	5.314e-07
rs3016014	B	HLA-B	1	-0.207	0.033	4.631e-10
rs2844532	B	HLA-B	1	-0.361	0.036	8.338e-23
rs9266747	B	HLA-B	1	-0.121	0.039	0.002122
rs3016013	B	HLA-B	1	0.322	0.033	2.762e-21
rs3099849	B	HLA-B	1	-0.121	0.039	0.002122
rs3099848	B	HLA-B	1	0.322	0.033	2.784e-21
rs2442754	B	HLA-B	1	-0.141	0.037	0.0001608
rs2507978	B	HLA-B	1	0.093	0.03	0.001749
rs2442752	B	HLA-B	1	0.193	0.031	4.719e-10
rs2507976	B	HLA-B	1	0.102	0.031	0.0009036
rs28752470	B	HLA-B	1	0.277	0.052	1.55e-07
rs2442749	B	HLA-B	1	0.208	0.033	3.203e-10
rs28752476	B	HLA-B	1	0.233	0.047	7.105e-07
rs9266772	B	HLA-B	1	0.313	0.037	1.749e-16
rs2507975	B	HLA-B	1	0.329	0.033	4.084e-22
rs2507974	B	HLA-B	1	-0.121	0.039	0.002122
rs28366087	B	HLA-B	1	0.266	0.053	5.314e-07
rs28366088	B	HLA-B	1	0.267	0.053	6.173e-07
rs28752477	B	HLA-B	1	0.266	0.053	5.314e-07
rs28366089	B	HLA-B	1	0.266	0.053	5.314e-07
rs9266773	B	HLA-B	1	0.27	0.05	6.432e-08
rs28752479	B	HLA-B	1	0.266	0.053	5.314e-07
rs28366091	B	HLA-B	1	0.273	0.055	8.177e-07
rs7741091	B	HLA-B	1	-0.077	0.033	0.01853
rs28366093	B	HLA-B	1	0.266	0.053	5.314e-07
rs28366094	B	HLA-B	1	0.266	0.053	5.314e-07
rs28366095	B	HLA-B	1	0.266	0.053	5.314e-07
rs28366096	B	HLA-B	1	0.266	0.053	5.314e-07
rs118061248	B	HLA-B	1	0.269	0.093	0.003775
rs9266774	B	HLA-B	1	-0.838	0.042	1.802e-76
rs2428487	B	HLA-B	1	0.266	0.053	5.314e-07
rs2596565	B	HLA-B	1	0.198	0.044	6.507e-06
rs530559160	B	HLA-B	1	0.273	0.081	0.0008254
rs545973442	B	HLA-B	1	0.241	0.059	5.044e-05
rs1939365	B	HLA-B	1	0.266	0.053	5.314e-07
rs2523482	B	HLA-B	1	0.266	0.053	5.314e-07
rs6932730	B	HLA-B	1	-0.093	0.039	0.01869
rs12524487	B	HLA-B	1	-1.151	0.046	3.959e-110
rs2523481	B	HLA-B	1	0.266	0.053	5.314e-07
rs2853972	B	HLA-B	1	0.266	0.053	5.314e-07
rs2596560	B	HLA-B	1	-0.299	0.033	8.957e-19
rs2853969	B	HLA-B	1	0.266	0.053	5.314e-07
rs2905713	B	HLA-B	1	0.266	0.053	5.314e-07
rs2523477	B	HLA-B	1	0.266	0.053	5.314e-07
rs116562707	B	HLA-B	1	0.26	0.092	0.004803
rs2523476	B	HLA-B	1	0.266	0.053	5.314e-07
rs16899524	B	HLA-B	1	0.166	0.056	0.003087
rs28366134	B	HLA-B	1	0.266	0.053	5.416e-07
rs2251396	B	HLA-B	1	-0.115	0.032	0.000278
rs2507972	B	HLA-B	1	-0.128	0.063	0.04194
rs2523457	B	HLA-B	1	-0.116	0.031	0.0001754
rs2844527	B	HLA-B	1	-0.127	0.063	0.04414
rs2523454	B	HLA-B	1	-0.136	0.031	1.532e-05
rs2596540	B	HLA-B	1	-0.087	0.042	0.04033
rs2844523	B	HLA-B	1	0.266	0.053	5.314e-07
rs2523451	B	HLA-B	1	-0.118	0.031	0.0001505
rs3763288	B	HLA-B	1	-1.22	0.047	1.224e-114
rs2263313	B	HLA-B	1	0.265	0.053	6.546e-07
rs12174396	B	HLA-B	1	-1.034	0.045	9.172e-97
rs6910087	B	HLA-B	1	-0.197	0.048	4.878e-05
rs12175489	B	HLA-B	1	-0.147	0.045	0.001039
rs9380254	B	HLA-B	1	-1.215	0.047	4.664e-114
rs1131896	B	HLA-B	1	-0.317	0.033	2.398e-21
rs3828875	B	HLA-B	1	0.216	0.09	0.01626
rs2256028	B	HLA-B	1	0.131	0.041	0.001443
rs2853977	B	HLA-B	1	-0.229	0.029	8.929e-15
rs2256183	B	HLA-B	1	-0.23	0.029	6.611e-15
rs9357133	B	HLA-B	1	-1.204	0.047	1.57e-112
rs62395263	B	HLA-B	1	-0.907	0.043	9.044e-83
rs3094584	B	HLA-B	1	0.104	0.044	0.01798
rs9468992	B	HLA-B	1	-0.11	0.045	0.0143
rs9295990	B	HLA-B	1	0.252	0.054	4.211e-06
rs2596531	B	HLA-B	1	-0.229	0.029	8.86e-15
rs2596532	B	HLA-B	1	-0.786	0.042	6.217e-68
rs113203074	B	HLA-B	1	0.227	0.071	0.001398
rs2848716	B	HLA-B	1	-0.786	0.042	6.217e-68
rs9501106	B	HLA-B	1	-0.11	0.045	0.01426
rs2844513	B	HLA-B	1	0.076	0.03	0.01344
rs2844511	B	HLA-B	1	-0.229	0.029	8.86e-15
rs114869225	B	HLA-B	1	0.216	0.09	0.01628
rs2516448	B	HLA-B	1	-0.229	0.029	8.86e-15
rs2524279	B	HLA-B	1	-1.204	0.047	1.57e-112
rs55972801	B	HLA-B	1	0.218	0.057	0.0001564
rs55667453	B	HLA-B	1	0.218	0.057	0.0001564
rs2516472	B	HLA-B	1	0.263	0.055	1.901e-06
rs4090414	B	HLA-B	1	0.218	0.057	0.0001564
rs56168711	B	HLA-B	1	0.218	0.057	0.0001564
rs2395001	B	HLA-B	1	0.218	0.057	0.0001564
rs4346874	B	HLA-B	1	-0.11	0.045	0.015
rs60937396	B	HLA-B	1	0.218	0.057	0.0001564
rs2596466	B	HLA-B	1	-1.205	0.047	1.461e-112
rs2516470	B	HLA-B	1	-0.075	0.031	0.01627
rs2524277	B	HLA-B	1	0.356	0.067	1.619e-07
rs75518104	B	HLA-B	1	0.249	0.075	0.0008508
rs9469003	B	HLA-B	1	-0.11	0.045	0.0143
rs2524276	B	HLA-B	1	0.251	0.059	2.551e-05
rs73404248	B	HLA-B	1	0.249	0.075	0.0008508
rs2844510	B	HLA-B	1	0.171	0.047	0.0002853
rs2516464	B	HLA-B	1	0.269	0.029	2.749e-19
rs2524280	B	HLA-B	1	-1.207	0.047	9.867e-113
rs3128982	B	HLA-B	1	0.246	0.032	1.735e-14
rs2596460	B	HLA-B	1	0.263	0.055	1.901e-06
rs2596458	B	HLA-B	1	0.263	0.055	1.901e-06
rs2523694	B	HLA-B	1	0.271	0.029	1.703e-19
rs2523693	B	HLA-B	1	0.275	0.029	3.541e-20
rs2516459	B	HLA-B	1	0.275	0.029	3.541e-20
rs2516458	B	HLA-B	1	0.271	0.029	1.703e-19
rs2516436	B	HLA-B	1	0.274	0.029	5.786e-20
rs3131622	B	HLA-B	1	0.193	0.03	2.163e-10
rs2523691	B	HLA-B	1	0.263	0.055	1.901e-06
rs2263316	B	HLA-B	1	0.316	0.03	4.856e-25
rs2254386	B	HLA-B	1	0.275	0.029	3.541e-20
rs3130906	B	HLA-B	1	0.241	0.031	1.498e-14
rs3131621	B	HLA-B	1	0.241	0.031	1.498e-14
rs2596480	B	HLA-B	1	0.263	0.055	1.901e-06
rs2523685	B	HLA-B	1	0.087	0.037	0.01848
rs2523684	B	HLA-B	1	-1.208	0.047	8.409e-113
rs3093956	B	HLA-B	1	0.184	0.039	2.317e-06
rs2596471	B	HLA-B	1	-0.091	0.041	0.02568
rs3130477	B	HLA-B	1	0.205	0.044	2.984e-06
rs77349273	B	HLA-B	1	0.234	0.051	5.66e-06
rs3094228	B	HLA-B	1	0.115	0.036	0.00132
rs3094605	B	HLA-B	1	0.199	0.044	6.184e-06
rs3099840	B	HLA-B	1	0.118	0.036	0.001027
rs3132090	B	HLA-B	1	0.195	0.044	9.903e-06
rs2596473	B	HLA-B	1	0.171	0.029	7.391e-09
rs2255221	B	HLA-B	1	0.244	0.053	4.203e-06
rs2284178	B	HLA-B	1	0.169	0.029	1.058e-08
rs3094014	B	HLA-B	1	0.168	0.037	6.533e-06
rs75640364	B	HLA-B	1	0.237	0.052	4.632e-06
rs3094604	B	HLA-B	1	0.162	0.038	1.777e-05
rs3128987	B	HLA-B	1	0.167	0.037	7.192e-06
rs3131619	B	HLA-B	1	0.199	0.044	6.184e-06
rs2523679	B	HLA-B	1	-0.967	0.047	3.245e-80
rs3094013	B	HLA-B	1	0.202	0.044	4.733e-06
rs78551378	B	HLA-B	1	0.203	0.085	0.01702
rs2516518	B	HLA-B	1	0.17	0.049	0.0005119
rs2516517	B	HLA-B	1	0.247	0.078	0.001484
rs2244546	B	HLA-B	1	-0.845	0.049	6.951e-59
rs4713466	B	HLA-B	1	0.151	0.044	0.0005713
rs2518028	B	HLA-B	1	-0.152	0.03	7.565e-07
rs2244579	B	HLA-B	1	0.137	0.034	6.57e-05
rs2523674	B	HLA-B	1	0.145	0.029	8.226e-07
rs2523668	B	HLA-B	1	-0.241	0.042	1.669e-08
rs2244839	B	HLA-B	1	0.135	0.034	7.666e-05
rs9267139	B	HLA-B	1	-0.181	0.05	0.0002967
rs1055569	B	HLA-B	1	0.116	0.032	0.0003133
rs2516440	B	HLA-B	1	0.116	0.032	0.0003007
rs2844503	B	HLA-B	1	-0.078	0.03	0.009659
rs3131643	B	HLA-B	1	0.105	0.042	0.01152
rs2844502	B	HLA-B	1	-0.154	0.031	7.066e-07
rs2596534	B	HLA-B	1	-0.139	0.03	2.824e-06
rs2395488	B	HLA-B	1	-0.154	0.031	6.619e-07
rs11758964	B	HLA-B	1	0.149	0.075	0.04732
rs2248373	B	HLA-B	1	-0.12	0.031	9.731e-05
rs2248462	B	HLA-B	1	0.102	0.036	0.005159
rs2243429	B	HLA-B	1	-0.154	0.031	7.163e-07
rs2516514	B	HLA-B	1	0.103	0.036	0.004721
rs75303729	B	HLA-B	1	0.206	0.051	6.211e-05
rs2516513	B	HLA-B	1	0.103	0.036	0.004421
rs2596536	B	HLA-B	1	-0.154	0.031	7.066e-07
rs2523651	B	HLA-B	1	-0.074	0.031	0.01492
rs2516424	B	HLA-B	1	-0.153	0.031	7.085e-07
rs2248613	B	HLA-B	1	-0.153	0.031	7.085e-07
rs2248617	B	HLA-B	1	-0.154	0.031	7.066e-07
rs3099843	B	HLA-B	1	0.159	0.043	0.0002703
rs2516511	B	HLA-B	1	0.102	0.036	0.005159
rs3099844	B	HLA-B	1	0.159	0.043	0.0002713
rs2523650	B	HLA-B	1	-0.102	0.032	0.001444
rs2516422	B	HLA-B	1	0.103	0.036	0.004702
rs2523647	B	HLA-B	1	-0.332	0.036	6.988e-20
rs2516509	B	HLA-B	1	0.102	0.036	0.005159
rs2523710	B	HLA-B	1	-0.311	0.04	1.868e-14
rs2523709	B	HLA-B	1	0.081	0.033	0.01398
rs2516507	B	HLA-B	1	-0.081	0.03	0.007533
rs2523708	B	HLA-B	1	-0.159	0.031	3.171e-07
rs3132470	B	HLA-B	1	0.167	0.044	0.0001397
rs2523706	B	HLA-B	1	-0.159	0.031	3.18e-07
rs2523705	B	HLA-B	1	0.103	0.036	0.004592
rs3094011	B	HLA-B	1	0.159	0.043	0.0002713
rs2516504	B	HLA-B	1	-0.159	0.031	3.081e-07
rs2523700	B	HLA-B	1	-0.155	0.031	6.014e-07
rs2904600	B	HLA-B	1	0.103	0.036	0.004626
rs2516500	B	HLA-B	1	-0.159	0.031	2.95e-07
rs3094009	B	HLA-B	1	-0.384	0.038	1.856e-23
rs2904781	B	HLA-B	1	0.116	0.037	0.002022
rs2507964	B	HLA-B	1	-0.162	0.031	1.554e-07
rs2516415	B	HLA-B	1	-0.161	0.031	1.845e-07
rs2904783	B	HLA-B	1	-0.077	0.03	0.01075
rs2253044	B	HLA-B	1	0.192	0.043	9.818e-06
rs2516412	B	HLA-B	1	-0.085	0.031	0.006831
rs2516408	B	HLA-B	1	-0.084	0.032	0.007637
rs2534678	B	HLA-B	1	0.19	0.043	1.086e-05
rs6922431	B	HLA-B	1	0.15	0.065	0.02097
rs3094005	B	HLA-B	1	0.166	0.044	0.0001716
rs2534674	B	HLA-B	1	-0.119	0.031	9.615e-05
rs6915833	B	HLA-B	1	-0.172	0.067	0.01038
rs114861390	B	HLA-B	1	0.303	0.057	1.413e-07
rs2516498	B	HLA-B	1	0.19	0.043	1.082e-05
rs2855804	B	HLA-B	1	-0.085	0.031	0.006636
rs114684640	B	HLA-B	1	0.169	0.073	0.02012
rs2516496	B	HLA-B	1	0.192	0.043	9.277e-06
rs2534657	B	HLA-B	1	0.192	0.043	9.225e-06
rs2855812	B	HLA-B	1	-0.136	0.033	4.375e-05
rs2242955	B	HLA-B	1	-0.437	0.044	2.091e-22
rs2844499	B	HLA-B	1	-0.086	0.031	0.006557
rs3130614	B	HLA-B	1	0.186	0.045	3.194e-05
rs2246618	B	HLA-B	1	-0.085	0.031	0.006636
rs2844496	B	HLA-B	1	0.227	0.049	4.734e-06
rs2516401	B	HLA-B	1	-0.168	0.032	2.383e-07
rs3131633	B	HLA-B	1	-0.106	0.039	0.006839
rs3132459	B	HLA-B	1	-0.093	0.035	0.008307
rs2516400	B	HLA-B	1	-0.086	0.031	0.0066
rs2246871	B	HLA-B	1	-0.167	0.031	1.094e-07
rs2516399	B	HLA-B	1	0.227	0.049	4.734e-06
rs2516398	B	HLA-B	1	-0.167	0.031	1.105e-07
rs75918044	B	HLA-B	1	-0.249	0.083	0.00257
rs2246986	B	HLA-B	1	0.224	0.049	6.226e-06
rs62397979	B	HLA-B	1	0.195	0.072	0.006845
rs2844494	B	HLA-B	1	-0.162	0.031	2.521e-07
rs9267445	B	HLA-B	1	0.162	0.044	0.0002272
rs2395045	B	HLA-B	1	-0.09	0.035	0.009707
rs3131631	B	HLA-B	1	-0.089	0.035	0.01069
rs3093998	B	HLA-B	1	-0.11	0.031	0.0003468
rs3131630	B	HLA-B	1	-0.088	0.035	0.01174
rs114921900	B	HLA-B	1	0.247	0.086	0.004209
rs2516489	B	HLA-B	1	-0.314	0.039	1.432e-15
rs3130637	B	HLA-B	1	-0.112	0.034	0.0009685
rs3130636	B	HLA-B	1	-0.112	0.034	0.0009679
rs72847211	B	HLA-B	1	-0.239	0.083	0.004028
rs3093995	B	HLA-B	1	-0.103	0.038	0.006606
rs77192564	B	HLA-B	1	-0.294	0.064	4.937e-06
rs3132454	B	HLA-B	1	-0.089	0.031	0.004662
rs3093994	B	HLA-B	1	-0.112	0.034	0.0009685
rs3093993	B	HLA-B	1	-0.112	0.034	0.0009685
rs9469021	B	HLA-B	1	-0.172	0.079	0.02913
rs3095227	B	HLA-B	1	-0.112	0.034	0.0009685
rs3093992	B	HLA-B	1	-0.112	0.034	0.0009685
rs3095226	B	HLA-B	1	-0.107	0.034	0.001553
rs3093988	B	HLA-B	1	0.176	0.038	5.516e-06
rs3093986	B	HLA-B	1	-0.103	0.038	0.006613
rs2734573	B	HLA-B	1	0.177	0.03	2.626e-09
rs2516483	B	HLA-B	1	0.202	0.042	2.138e-06
rs2516482	B	HLA-B	1	0.188	0.038	8.362e-07
rs2259435	B	HLA-B	1	-0.312	0.039	3.06e-15
rs3093983	B	HLA-B	1	-0.103	0.038	0.006613
rs3093982	B	HLA-B	1	-0.101	0.04	0.01126
rs3093981	B	HLA-B	1	-0.103	0.038	0.006613
rs3093980	B	HLA-B	1	-0.103	0.038	0.006613
rs3115537	B	HLA-B	1	-0.103	0.038	0.006613
rs3093978	B	HLA-B	1	-0.103	0.038	0.006613
rs2516478	B	HLA-B	1	-0.312	0.039	3.053e-15
rs74367810	B	HLA-B	1	-0.239	0.083	0.004101
rs3130056	B	HLA-B	1	-0.103	0.038	0.006613
rs11796	B	HLA-B	1	0.062	0.031	0.04575
rs3093948	B	HLA-B	1	-0.102	0.038	0.00717
rs1055384	B	HLA-B	1	0.177	0.038	4.771e-06
rs3131628	B	HLA-B	1	-0.103	0.038	0.006613
rs3093976	B	HLA-B	1	-0.103	0.038	0.006613
rs929138	B	HLA-B	1	0.184	0.036	5.189e-07
rs2075581	B	HLA-B	1	-0.242	0.057	2.693e-05
rs3130057	B	HLA-B	1	-0.103	0.038	0.006613
rs2734583	B	HLA-B	1	0.162	0.044	0.0002301
rs3130058	B	HLA-B	1	-0.103	0.038	0.006613
rs1129640	B	HLA-B	1	-0.103	0.038	0.006613
rs2071596	B	HLA-B	1	-0.114	0.04	0.004108
rs2516393	B	HLA-B	1	-0.103	0.038	0.006613
rs2523512	B	HLA-B	1	-0.315	0.039	1.068e-15
rs2523511	B	HLA-B	1	-0.103	0.038	0.006613
rs2239709	B	HLA-B	1	-0.242	0.057	2.693e-05
rs2523508	B	HLA-B	1	-0.103	0.038	0.006725
rs3130059	B	HLA-B	1	0.064	0.031	0.04059
rs2523506	B	HLA-B	1	-0.311	0.039	6.126e-15
rs2523505	B	HLA-B	1	0.325	0.057	1.72e-08
rs2844509	B	HLA-B	1	0.165	0.036	3.91e-06
rs3130630	B	HLA-B	1	0.064	0.031	0.04059
rs2251824	B	HLA-B	1	-0.313	0.039	4.088e-15
rs2071594	B	HLA-B	1	0.064	0.031	0.04059
rs2071593	B	HLA-B	1	-0.251	0.058	1.518e-05
rs45529339	B	HLA-B	1	0.18	0.073	0.0145
rs2239705	B	HLA-B	1	0.188	0.041	6.147e-06
rs2523503	B	HLA-B	1	-0.311	0.039	6.126e-15
rs2523502	B	HLA-B	1	-0.103	0.038	0.006725
rs9267488	B	HLA-B	1	0.162	0.044	0.000224
rs62395767	B	HLA-B	1	0.239	0.107	0.02565
rs3219184	B	HLA-B	1	-0.256	0.058	1.04e-05
rs3219183	B	HLA-B	1	-0.279	0.082	0.0007232
rs2523500	B	HLA-B	1	-0.179	0.031	1.256e-08
rs2255798	B	HLA-B	1	-0.339	0.041	7.127e-16
rs6929796	B	HLA-B	1	-0.127	0.039	0.001324
rs2239707	B	HLA-B	1	0.106	0.031	0.0007609
rs2230365	B	HLA-B	1	-0.247	0.04	1.244e-09
rs3130062	B	HLA-B	1	-0.123	0.056	0.02936
rs13192469	B	HLA-B	1	-0.279	0.082	0.0007232
rs13215091	B	HLA-B	1	-0.279	0.082	0.0007232
rs2516390	B	HLA-B	1	-0.133	0.031	1.785e-05
rs928815	B	HLA-B	1	-0.133	0.031	1.785e-05
rs2857602	B	HLA-B	1	-0.133	0.031	1.785e-05
rs2857708	B	HLA-B	1	-0.339	0.041	7.058e-16
rs1121800	B	HLA-B	1	-0.133	0.031	1.785e-05
rs2844484	B	HLA-B	1	-0.133	0.031	1.785e-05
rs2009658	B	HLA-B	1	-0.293	0.04	4.207e-13
rs915654	B	HLA-B	1	-0.248	0.031	2.47e-15
rs2844482	B	HLA-B	1	-0.292	0.04	4.302e-13
rs2071590	B	HLA-B	1	-0.18	0.031	1.068e-08
rs2239704	B	HLA-B	1	-0.134	0.031	1.489e-05
rs3093546	B	HLA-B	1	0.186	0.074	0.01201
rs746868	B	HLA-B	1	-0.133	0.031	1.657e-05
rs2229094	B	HLA-B	1	-0.226	0.034	3.012e-11
rs3093542	B	HLA-B	1	-0.253	0.082	0.002157
rs2229092	B	HLA-B	1	-0.165	0.061	0.007194
rs1799964	B	HLA-B	1	-0.218	0.036	2.119e-09
rs1800630	B	HLA-B	1	-0.287	0.04	1.441e-12
rs1800629	B	HLA-B	1	0.189	0.038	7.342e-07
rs1800628	B	HLA-B	1	0.189	0.045	2.539e-05
rs41268884	B	HLA-B	1	-0.318	0.041	4.025e-14
rs2256965	B	HLA-B	1	-0.137	0.03	7.183e-06
rs2256974	B	HLA-B	1	-0.104	0.039	0.007551
rs1052248	B	HLA-B	1	-0.223	0.033	3.777e-11
rs3087617	B	HLA-B	1	-0.148	0.058	0.01065
rs2736191	B	HLA-B	1	-0.409	0.075	6.935e-08
rs2515919	B	HLA-B	1	-0.2	0.031	9.871e-11
rs2844480	B	HLA-B	1	-0.235	0.037	3.877e-10
rs2857700	B	HLA-B	1	-0.114	0.045	0.01157
rs2844479	B	HLA-B	1	-0.139	0.031	8.599e-06
rs3132451	B	HLA-B	1	0.154	0.037	2.858e-05
rs2857600	B	HLA-B	1	-0.123	0.043	0.004457
rs73396284	B	HLA-B	1	0.217	0.058	0.0001866
rs2844475	B	HLA-B	1	-0.133	0.03	1.354e-05
rs4711274	B	HLA-B	1	-0.239	0.044	8.198e-08
rs2259571	B	HLA-B	1	-0.159	0.031	2.099e-07
rs2269475	B	HLA-B	1	-0.241	0.044	6.618e-08
rs2857597	B	HLA-B	1	-0.154	0.033	3.135e-06
rs2857697	B	HLA-B	1	-0.136	0.03	9.62e-06
rs2736177	B	HLA-B	1	-0.123	0.043	0.004428
rs2736176	B	HLA-B	1	-0.171	0.032	1.129e-07
rs2857694	B	HLA-B	1	-0.136	0.03	9.62e-06
rs3763295	B	HLA-B	1	-0.241	0.044	6.618e-08
rs2857693	B	HLA-B	1	-0.136	0.03	9.62e-06
rs3130070	B	HLA-B	1	0.139	0.038	0.0002271
rs2260050	B	HLA-B	1	-0.159	0.031	2.099e-07
rs3130622	B	HLA-B	1	0.139	0.038	0.0002271
rs3130071	B	HLA-B	1	-0.123	0.043	0.004368
rs2736171	B	HLA-B	1	-0.135	0.03	1.038e-05
rs1046080	B	HLA-B	1	-0.156	0.033	2.05e-06
rs3132450	B	HLA-B	1	0.173	0.046	0.0001905
rs3130623	B	HLA-B	1	0.134	0.037	0.0002774
rs3130626	B	HLA-B	1	0.139	0.038	0.0002271
rs2736157	B	HLA-B	1	0.139	0.038	0.0002271
rs3130627	B	HLA-B	1	0.139	0.038	0.0002271
rs2272593	B	HLA-B	1	-0.157	0.033	2.052e-06
rs3115663	B	HLA-B	1	0.139	0.038	0.0002271
rs2242657	B	HLA-B	1	-0.232	0.044	1.915e-07
rs2261033	B	HLA-B	1	-0.235	0.029	2.08e-15
rs11229	B	HLA-B	1	0.139	0.038	0.0002271
rs3132453	B	HLA-B	1	-0.15	0.058	0.009555
rs10885	B	HLA-B	1	0.139	0.038	0.0002271
rs2736155	B	HLA-B	1	-0.069	0.03	0.02186
rs2178899	B	HLA-B	1	0.154	0.044	0.0004203
rs750332	B	HLA-B	1	-0.11	0.038	0.003491
rs743400	B	HLA-B	1	0.209	0.058	0.0003086
rs3130628	B	HLA-B	1	0.14	0.038	0.0002134
rs755714	B	HLA-B	1	-0.171	0.032	1.129e-07
rs1077393	B	HLA-B	1	-0.073	0.03	0.01541
rs1052486	B	HLA-B	1	-0.073	0.03	0.01541
rs760293	B	HLA-B	1	-0.11	0.038	0.003491
rs2077102	B	HLA-B	1	-0.234	0.044	1.526e-07
rs3130048	B	HLA-B	1	0.095	0.034	0.005106
rs2242656	B	HLA-B	1	-0.124	0.036	0.0005811
rs2844463	B	HLA-B	1	0.103	0.043	0.01759
rs3130050	B	HLA-B	1	-0.112	0.043	0.008651
rs3115669	B	HLA-B	1	-0.123	0.043	0.004428
rs3117583	B	HLA-B	1	0.141	0.038	0.0001744
rs3117582	B	HLA-B	1	0.173	0.046	0.0001905
rs805297	B	HLA-B	1	-0.171	0.032	1.129e-07
rs707922	B	HLA-B	1	0.123	0.061	0.04336
rs3132449	B	HLA-B	1	0.173	0.046	0.0001905
rs2242655	B	HLA-B	1	-0.234	0.044	1.526e-07
rs3130617	B	HLA-B	1	-0.157	0.033	2.049e-06
rs805262	B	HLA-B	1	-0.073	0.029	0.01293
rs707920	B	HLA-B	1	-0.071	0.034	0.03538
rs7029	B	HLA-B	1	-0.071	0.034	0.03538
rs7992	B	HLA-B	1	-0.07	0.034	0.03798
rs3130618	B	HLA-B	1	0.141	0.038	0.0001744
rs2295665	B	HLA-B	1	-0.234	0.044	1.526e-07
rs2295664	B	HLA-B	1	-0.234	0.044	1.526e-07
rs14365	B	HLA-B	1	-0.12	0.039	0.001953
rs3117578	B	HLA-B	1	-0.113	0.043	0.008088
rs9267531	B	HLA-B	1	0.173	0.046	0.0001905
rs4569	B	HLA-B	1	-0.071	0.034	0.03614
rs707919	B	HLA-B	1	-0.171	0.032	1.129e-07
rs3115667	B	HLA-B	1	-0.158	0.033	1.554e-06
rs2280800	B	HLA-B	1	-0.234	0.044	1.526e-07
rs805290	B	HLA-B	1	-0.07	0.034	0.03862
rs707918	B	HLA-B	1	-0.07	0.034	0.03862
rs1475865	B	HLA-B	1	-0.159	0.033	1.429e-06
rs760294	B	HLA-B	1	-0.278	0.049	1.872e-08
rs707917	B	HLA-B	1	-0.07	0.034	0.03862
rs28366155	B	HLA-B	1	0.209	0.058	0.0003137
rs805281	B	HLA-B	1	-0.07	0.034	0.03862
rs805274	B	HLA-B	1	-0.07	0.034	0.03862
rs805273	B	HLA-B	1	0.136	0.061	0.02563
rs1266074	B	HLA-B	1	0.136	0.06	0.02416
rs28366157	B	HLA-B	1	0.204	0.064	0.001525
rs2242653	B	HLA-B	1	-0.21	0.042	5.286e-07
rs805287	B	HLA-B	1	-0.067	0.033	0.04374
rs6916278	B	HLA-B	1	0.204	0.058	0.0004236
rs9469040	B	HLA-B	1	0.17	0.079	0.03157
rs385306	B	HLA-B	1	-0.086	0.035	0.01472
rs9469042	B	HLA-B	1	0.204	0.076	0.007207
rs3749952	B	HLA-B	1	0.176	0.08	0.0273
rs3131384	B	HLA-B	1	-0.098	0.04	0.01325
rs15574	B	HLA-B	1	-0.124	0.036	0.0006375
rs1065356	B	HLA-B	1	-0.103	0.036	0.004558
rs805293	B	HLA-B	1	-0.078	0.03	0.009011
rs4713479	B	HLA-B	1	0.176	0.08	0.0273
rs805292	B	HLA-B	1	-0.12	0.036	0.0009035
rs28366162	B	HLA-B	1	0.199	0.056	0.0004067
rs9267551	B	HLA-B	1	-0.119	0.043	0.005979
rs2272592	B	HLA-B	1	-0.093	0.039	0.01887
rs3131383	B	HLA-B	1	0.174	0.046	0.000142
rs3101018	B	HLA-B	1	0.179	0.046	0.0001146
rs3131382	B	HLA-B	1	-0.144	0.058	0.01356
rs409558	B	HLA-B	1	-0.151	0.042	0.000299
rs2075789	B	HLA-B	1	-0.281	0.05	3.028e-08
rs2293861	B	HLA-B	1	-0.151	0.042	0.0002915
rs2075788	B	HLA-B	1	-0.154	0.042	0.0002422
rs3132445	B	HLA-B	1	0.174	0.046	0.000142
rs3749953	B	HLA-B	1	-0.233	0.044	1.912e-07
rs3828922	B	HLA-B	1	-0.154	0.042	0.0002422
rs3130484	B	HLA-B	1	0.174	0.046	0.000142
rs3117572	B	HLA-B	1	-0.093	0.039	0.01863
rs2299851	B	HLA-B	1	-0.286	0.051	1.927e-08
rs3131379	B	HLA-B	1	0.174	0.046	0.000142
rs3117574	B	HLA-B	1	0.174	0.046	0.000142
rs3131378	B	HLA-B	1	0.174	0.046	0.000142
rs3117575	B	HLA-B	1	0.174	0.046	0.000142
rs707939	B	HLA-B	1	-0.16	0.031	3.284e-07
rs3117577	B	HLA-B	1	0.179	0.046	0.0001146
rs3115672	B	HLA-B	1	0.174	0.046	0.000142
rs2075801	B	HLA-B	1	-0.154	0.042	0.0002375
rs707937	B	HLA-B	1	-0.104	0.038	0.005702
rs6905572	B	HLA-B	1	-0.228	0.045	5.546e-07
rs3115671	B	HLA-B	1	0.174	0.046	0.000142
rs3130490	B	HLA-B	1	0.174	0.046	0.000142
rs6914412	B	HLA-B	1	0.219	0.049	1.035e-05
rs2736426	B	HLA-B	1	-0.088	0.03	0.003813
rs707926	B	HLA-B	1	-0.235	0.04	4.461e-09
rs915652	B	HLA-B	1	0.183	0.046	9.086e-05
rs915651	B	HLA-B	1	0.176	0.046	0.0001227
rs743399	B	HLA-B	1	-0.193	0.039	6.553e-07
rs11751198	B	HLA-B	1	0.146	0.071	0.03898
rs534892	B	HLA-B	1	-0.187	0.072	0.009219
rs480092	B	HLA-B	1	-0.235	0.04	4.461e-09
rs2242668	B	HLA-B	1	0.149	0.057	0.00951
rs2075800	B	HLA-B	1	-0.166	0.032	2.018e-07
rs2227956	B	HLA-B	1	-0.091	0.04	0.0212
rs2075799	B	HLA-B	1	0.153	0.056	0.006743
rs7757496	B	HLA-B	1	-0.14	0.054	0.01
rs481825	B	HLA-B	1	-0.181	0.072	0.01216
rs1043618	B	HLA-B	1	0.078	0.03	0.00922
rs9469058	B	HLA-B	1	0.194	0.096	0.04301
rs4711279	B	HLA-B	1	-0.236	0.045	1.87e-07
rs6921489	B	HLA-B	1	-0.233	0.045	2.259e-07
rs11968400	B	HLA-B	1	0.175	0.056	0.001931
rs115487693	B	HLA-B	1	0.315	0.078	5.662e-05
rs733539	B	HLA-B	1	-0.233	0.045	2.528e-07
rs3130679	B	HLA-B	1	0.183	0.046	9.134e-05
rs599707	B	HLA-B	1	0.174	0.046	0.0001564
rs3115673	B	HLA-B	1	-0.248	0.041	1.54e-09
rs9267576	B	HLA-B	1	-0.118	0.043	0.006479
rs9469063	B	HLA-B	1	0.228	0.099	0.02063
rs9267577	B	HLA-B	1	-0.09	0.039	0.02273
rs12210887	B	HLA-B	1	0.149	0.061	0.01571
rs574914	B	HLA-B	1	-0.208	0.04	2.313e-07
rs7451017	B	HLA-B	1	-0.087	0.039	0.02775
rs9267649	B	HLA-B	1	-0.087	0.039	0.02775
rs693906	B	HLA-B	1	0.19	0.041	3.799e-06
rs11965547	B	HLA-B	1	-0.354	0.051	4.127e-12
rs521977	B	HLA-B	1	-0.147	0.033	8.157e-06
rs494620	B	HLA-B	1	-0.111	0.03	0.000286
rs614549	B	HLA-B	1	-0.134	0.031	2.101e-05
rs12661281	B	HLA-B	1	-0.158	0.044	0.0003694
rs2736428	B	HLA-B	1	-0.146	0.032	4.119e-06
rs6907185	B	HLA-B	1	0.188	0.051	0.0002458
rs9267658	B	HLA-B	1	-0.111	0.044	0.01196
rs9267659	B	HLA-B	1	-0.093	0.036	0.01105
rs2075798	B	HLA-B	1	-0.291	0.058	5.457e-07
rs605203	B	HLA-B	1	-0.157	0.031	4.291e-07
rs589428	B	HLA-B	1	-0.157	0.031	4.403e-07
rs555007	B	HLA-B	1	-0.291	0.058	7.401e-07
rs115272033	B	HLA-B	1	-0.249	0.07	0.0003849
rs652888	B	HLA-B	1	0.103	0.036	0.003787
rs2844458	B	HLA-B	1	-0.161	0.032	3.837e-07
rs9267660	B	HLA-B	1	-0.211	0.094	0.02554
rs114387109	B	HLA-B	1	0.294	0.077	0.0001317
rs7743807	B	HLA-B	1	0.269	0.066	4.566e-05
rs486416	B	HLA-B	1	-0.156	0.031	4.174e-07
rs13194087	B	HLA-B	1	0.11	0.055	0.04631
rs611572	B	HLA-B	1	-0.259	0.059	1.029e-05
rs535586	B	HLA-B	1	-0.154	0.031	6.566e-07
rs2844455	B	HLA-B	1	-0.1	0.039	0.009652
rs558702	B	HLA-B	1	0.164	0.046	0.0003753
rs6939227	B	HLA-B	1	0.269	0.066	4.566e-05
rs10947223	B	HLA-B	1	0.127	0.056	0.02245
rs519417	B	HLA-B	1	0.164	0.046	0.0003565
rs2844452	B	HLA-B	1	-0.073	0.03	0.01489
rs644045	B	HLA-B	1	-0.19	0.03	2.206e-10
rs3130683	B	HLA-B	1	-0.099	0.044	0.02404
rs511294	B	HLA-B	1	0.19	0.056	0.0007166
rs544167	B	HLA-B	1	0.19	0.056	0.0007166
rs497309	B	HLA-B	1	0.166	0.046	0.0003227
rs498240	B	HLA-B	1	0.19	0.056	0.0007166
rs2734335	B	HLA-B	1	-0.122	0.029	3.758e-05
rs3020644	B	HLA-B	1	-0.102	0.03	0.0007805
rs7746553	B	HLA-B	1	-0.102	0.039	0.009817
rs621701	B	HLA-B	1	0.19	0.056	0.0006945
rs9332739	B	HLA-B	1	-0.298	0.07	2.268e-05
rs638383	B	HLA-B	1	0.267	0.065	4.569e-05
rs4151667	B	HLA-B	1	-0.293	0.07	2.786e-05
rs4151669	B	HLA-B	1	-0.288	0.07	4.228e-05
rs512559	B	HLA-B	1	0.267	0.065	4.569e-05
rs537160	B	HLA-B	1	-0.148	0.031	1.875e-06
rs4151657	B	HLA-B	1	-0.107	0.032	0.0007567
rs1270942	B	HLA-B	1	0.169	0.046	0.0002571
rs4151671	B	HLA-B	1	-0.293	0.07	2.786e-05
rs2072633	B	HLA-B	1	-0.15	0.029	3.344e-07
rs4151672	B	HLA-B	1	-0.293	0.07	2.786e-05
rs2072632	B	HLA-B	1	-0.124	0.032	0.0001202
rs630379	B	HLA-B	1	-0.135	0.032	2.467e-05
rs440454	B	HLA-B	1	-0.132	0.032	3.799e-05
rs2280774	B	HLA-B	1	-0.122	0.032	0.0001581
rs419788	B	HLA-B	1	-0.132	0.032	3.799e-05
rs437179	B	HLA-B	1	-0.131	0.032	3.937e-05
rs592229	B	HLA-B	1	-0.07	0.029	0.01732
rs401775	B	HLA-B	1	0.127	0.038	0.0009754
rs410851	B	HLA-B	1	-0.134	0.032	3.06e-05
rs449283	B	HLA-B	1	0.284	0.065	1.189e-05
rs474534	B	HLA-B	1	-0.111	0.044	0.01095
rs416002	B	HLA-B	1	0.284	0.065	1.189e-05
rs389884	B	HLA-B	1	0.161	0.047	0.000572
rs374780	B	HLA-B	1	0.284	0.065	1.189e-05
rs6941112	B	HLA-B	1	-0.1	0.032	0.001879
rs389883	B	HLA-B	1	-0.133	0.032	3.492e-05
rs2856448	B	HLA-B	1	-0.103	0.029	0.0004683
rs2857009	B	HLA-B	1	-0.1	0.033	0.002124
rs12333245	B	HLA-B	1	-0.115	0.05	0.0228
rs6902493	B	HLA-B	1	-0.106	0.033	0.001145
rs2269429	B	HLA-B	1	-0.117	0.051	0.02066
rs204885	B	HLA-B	1	0.284	0.075	0.0001558
rs2239689	B	HLA-B	1	-0.103	0.033	0.001593
rs7766862	B	HLA-B	1	-0.103	0.033	0.001593
rs2071295	B	HLA-B	1	-0.1	0.033	0.002158
rs17201560	B	HLA-B	1	-0.231	0.071	0.001186
rs204877	B	HLA-B	1	-0.115	0.05	0.02169
rs185819	B	HLA-B	1	-0.103	0.029	0.0005221
rs169496	B	HLA-B	1	-0.115	0.05	0.02169
rs204900	B	HLA-B	1	-0.115	0.05	0.02169
rs204899	B	HLA-B	1	-0.122	0.051	0.01721
rs1150753	B	HLA-B	1	0.162	0.047	0.0005964
rs2071293	B	HLA-B	1	-0.109	0.033	0.0009155
rs204896	B	HLA-B	1	-0.128	0.05	0.0109
rs1150752	B	HLA-B	1	0.162	0.047	0.0005976
rs17421624	B	HLA-B	1	-0.107	0.033	0.001191
rs41268896	B	HLA-B	1	-0.103	0.033	0.001651
rs1269854	B	HLA-B	1	0.293	0.063	4.229e-06
rs439844	B	HLA-B	1	-0.107	0.05	0.03331
rs1269853	B	HLA-B	1	0.295	0.066	7.929e-06
rs2269426	B	HLA-B	1	-0.076	0.031	0.01383
rs411337	B	HLA-B	1	-0.165	0.057	0.0041
rs1269852	B	HLA-B	1	0.162	0.047	0.0005963
rs9469084	B	HLA-B	1	-0.165	0.057	0.003982
rs8111	B	HLA-B	1	-0.126	0.034	0.0002242
rs204890	B	HLA-B	1	0.302	0.071	2.065e-05
rs204889	B	HLA-B	1	0.256	0.078	0.001072
rs2228628	B	HLA-B	1	-0.118	0.034	0.0005336
rs204888	B	HLA-B	1	-0.165	0.057	0.003987
rs1269851	B	HLA-B	1	0.286	0.064	8.77e-06
rs204894	B	HLA-B	1	0.283	0.061	4.796e-06
rs3130288	B	HLA-B	1	0.162	0.047	0.0005963
rs169494	B	HLA-B	1	-0.165	0.058	0.004558
rs204892	B	HLA-B	1	0.292	0.062	3.156e-06
rs9267803	B	HLA-B	1	-0.127	0.034	0.0001978
rs2555456	B	HLA-B	1	0.286	0.064	8.77e-06
rs4713505	B	HLA-B	1	-0.117	0.034	0.0005331
rs388629	B	HLA-B	1	0.293	0.063	3.066e-06
rs114438786	B	HLA-B	1	-0.229	0.072	0.001491
rs204999	B	HLA-B	1	0.162	0.032	6.272e-07
rs3134952	B	HLA-B	1	0.12	0.036	0.0007743
rs4713506	B	HLA-B	1	-0.119	0.034	0.0004802
rs9296009	B	HLA-B	1	-0.117	0.036	0.001096
rs3134608	B	HLA-B	1	0.132	0.036	0.0002524
rs9267810	B	HLA-B	1	-0.161	0.035	5.381e-06
rs505997	B	HLA-B	1	0.298	0.064	3.241e-06
rs3134604	B	HLA-B	1	-0.103	0.044	0.02045
rs3096696	B	HLA-B	1	0.136	0.036	0.0001666
rs386996	B	HLA-B	1	0.292	0.063	4.522e-06
rs2269425	B	HLA-B	1	-0.133	0.04	0.001068
rs3134603	B	HLA-B	1	-0.104	0.044	0.01859
rs2269424	B	HLA-B	1	-0.154	0.035	1.485e-05
rs2849013	B	HLA-B	1	0.292	0.063	4.522e-06
rs3096697	B	HLA-B	1	0.138	0.036	0.0001346
rs3130347	B	HLA-B	1	0.134	0.036	0.0002071
rs1061808	B	HLA-B	1	0.062	0.031	0.04378
rs1061807	B	HLA-B	1	-0.154	0.035	1.482e-05
rs1269839	B	HLA-B	1	0.292	0.063	4.522e-06
rs9267817	B	HLA-B	1	-0.154	0.035	1.561e-05
rs3130284	B	HLA-B	1	0.138	0.036	0.0001346
rs3131297	B	HLA-B	1	0.138	0.036	0.0001346
rs3134947	B	HLA-B	1	0.138	0.036	0.0001356
rs3134946	B	HLA-B	1	0.138	0.036	0.0001345
rs3096689	B	HLA-B	1	0.138	0.036	0.0001345
rs3134945	B	HLA-B	1	0.138	0.036	0.0001356
rs3134944	B	HLA-B	1	0.138	0.036	0.0001356
rs9469089	B	HLA-B	1	-0.121	0.04	0.002414
rs3132965	B	HLA-B	1	0.138	0.036	0.0001346
rs3130349	B	HLA-B	1	0.132	0.039	0.0006394
rs8365	B	HLA-B	1	0.132	0.039	0.0006368
rs41270464	B	HLA-B	1	-0.197	0.07	0.00523
rs3134940	B	HLA-B	1	0.132	0.039	0.000636
rs204996	B	HLA-B	1	0.258	0.061	2.526e-05
rs1035798	B	HLA-B	1	-0.159	0.036	8.133e-06
rs1800624	B	HLA-B	1	-0.156	0.036	1.293e-05
rs1800625	B	HLA-B	1	0.131	0.038	0.0006286
rs204995	B	HLA-B	1	0.189	0.034	2.928e-08
rs204994	B	HLA-B	1	0.181	0.034	1.772e-07
rs204993	B	HLA-B	1	0.193	0.032	3.111e-09
rs204992	B	HLA-B	1	0.185	0.034	9.266e-08
rs176095	B	HLA-B	1	0.188	0.034	5.307e-08
rs3134605	B	HLA-B	1	0.145	0.037	0.0001108
rs204991	B	HLA-B	1	0.224	0.036	4.781e-10
rs204990	B	HLA-B	1	0.224	0.036	4.781e-10
rs204989	B	HLA-B	1	0.223	0.036	5.428e-10
rs45592033	B	HLA-B	1	-0.156	0.075	0.03803
rs2071279	B	HLA-B	1	-0.11	0.034	0.001457
rs2071278	B	HLA-B	1	0.181	0.041	1.201e-05
rs9267820	B	HLA-B	1	-0.11	0.033	0.0008534
rs8192575	B	HLA-B	1	0.137	0.06	0.02286
rs3134942	B	HLA-B	1	0.176	0.043	4.331e-05
rs9267821	B	HLA-B	1	-0.11	0.033	0.000878
rs3132935	B	HLA-B	1	0.145	0.037	0.0001089
rs3131296	B	HLA-B	1	0.176	0.043	4.331e-05
rs206017	B	HLA-B	1	0.097	0.031	0.001554
rs3132947	B	HLA-B	1	0.146	0.037	0.0001018
rs206018	B	HLA-B	1	-0.12	0.037	0.00133
rs9267833	B	HLA-B	1	-0.123	0.034	0.0003426
rs3132956	B	HLA-B	1	0.175	0.043	4.455e-05
rs2555469	B	HLA-B	1	0.138	0.06	0.02187
rs2071286	B	HLA-B	1	-0.172	0.037	4.552e-06
rs206019	B	HLA-B	1	0.202	0.045	8.162e-06
rs2071285	B	HLA-B	1	0.138	0.06	0.02187
rs206016	B	HLA-B	1	0.202	0.045	8.162e-06
rs206015	B	HLA-B	1	0.185	0.045	3.769e-05
rs404860	B	HLA-B	1	0.147	0.039	0.0001773
rs384247	B	HLA-B	1	0.147	0.039	0.0001773
rs2854050	B	HLA-B	1	0.131	0.06	0.02957
rs438475	B	HLA-B	1	0.177	0.042	2.307e-05
rs436388	B	HLA-B	1	0.074	0.031	0.01638
rs2256594	B	HLA-B	1	0.153	0.039	0.0001068
rs1109771	B	HLA-B	1	0.064	0.03	0.03274
rs431722	B	HLA-B	1	0.076	0.03	0.01262
rs430916	B	HLA-B	1	-0.133	0.034	0.0001039
rs520803	B	HLA-B	1	-0.122	0.032	0.0001622
rs520692	B	HLA-B	1	-0.121	0.032	0.0001825
rs415929	B	HLA-B	1	-0.12	0.032	0.0001898
rs715299	B	HLA-B	1	0.223	0.031	1.937e-12
rs3134796	B	HLA-B	1	0.159	0.043	0.0002086
rs915895	B	HLA-B	1	0.188	0.031	1.308e-09
rs915894	B	HLA-B	1	0.124	0.031	5.147e-05
rs443198	B	HLA-B	1	0.198	0.03	4.417e-11
rs3134931	B	HLA-B	1	0.092	0.031	0.003206
rs434841	B	HLA-B	1	-0.085	0.034	0.01199
rs396960	B	HLA-B	1	0.078	0.036	0.02735
rs8192565	B	HLA-B	1	-0.144	0.055	0.00914
rs3134930	B	HLA-B	1	0.071	0.035	0.04119
rs3134929	B	HLA-B	1	0.12	0.038	0.001453
rs3096702	B	HLA-B	1	0.075	0.031	0.01695
rs479536	B	HLA-B	1	0.189	0.06	0.001624
rs9267853	B	HLA-B	1	0.076	0.031	0.01526
rs9404942	B	HLA-B	1	0.186	0.067	0.005762
rs374205	B	HLA-B	1	0.171	0.054	0.001718
rs404890	B	HLA-B	1	0.072	0.031	0.0197
rs2849015	B	HLA-B	1	0.067	0.031	0.02934
rs377763	B	HLA-B	1	0.115	0.037	0.001961
rs9267873	B	HLA-B	1	0.089	0.031	0.004024
rs9267898	B	HLA-B	1	0.089	0.031	0.003803
rs693797	B	HLA-B	1	0.075	0.031	0.015
rs9267911	B	HLA-B	1	0.073	0.03	0.01569
rs3130303	B	HLA-B	1	0.132	0.041	0.001381
rs6901158	B	HLA-B	1	0.129	0.041	0.001746
rs511027	B	HLA-B	1	0.174	0.05	0.0005075
rs3130304	B	HLA-B	1	0.092	0.036	0.009972
rs12526104	B	HLA-B	1	-0.112	0.056	0.04387
rs12529559	B	HLA-B	1	-0.139	0.066	0.03405
rs412657	B	HLA-B	1	0.088	0.03	0.00367
rs9267947	B	HLA-B	1	0.085	0.03	0.004514
rs9267948	B	HLA-B	1	0.09	0.031	0.003342
rs9267954	B	HLA-B	1	-0.122	0.034	0.0003475
rs454748	B	HLA-B	1	-0.117	0.03	0.0001067
rs9267956	B	HLA-B	1	-0.101	0.031	0.001095
rs440169	B	HLA-B	1	-0.117	0.031	0.0001268
rs9267958	B	HLA-B	1	-0.117	0.031	0.0001268
rs563412	B	HLA-B	1	-0.119	0.03	0.0001013
rs1559876	B	HLA-B	1	-0.101	0.031	0.001101
rs2894239	B	HLA-B	1	-0.117	0.031	0.0001268
rs2395110	B	HLA-B	1	-0.118	0.03	0.0001047
rs3115576	B	HLA-B	1	-0.117	0.031	0.0001268
rs6457509	B	HLA-B	1	-0.117	0.031	0.0001268
rs6936204	B	HLA-B	1	-0.093	0.032	0.003551
rs9267971	B	HLA-B	1	-0.117	0.031	0.0001268
rs9267972	B	HLA-B	1	-0.107	0.031	0.0005094
rs2894240	B	HLA-B	1	-0.117	0.031	0.0001268
rs3115573	B	HLA-B	1	-0.117	0.031	0.0001268
rs3115572	B	HLA-B	1	-0.107	0.031	0.0005088
rs3130315	B	HLA-B	1	-0.117	0.031	0.000126
rs3130316	B	HLA-B	1	-0.107	0.031	0.0005094
rs3115570	B	HLA-B	1	-0.121	0.03	7.615e-05
rs3130320	B	HLA-B	1	-0.096	0.032	0.002439
rs6457515	B	HLA-B	1	0.111	0.035	0.001759
rs3130322	B	HLA-B	1	0.111	0.035	0.001759
rs3132967	B	HLA-B	1	0.111	0.035	0.001759
rs3115569	B	HLA-B	1	0.109	0.036	0.002138
rs6931322	B	HLA-B	1	0.108	0.035	0.002336
rs9268013	B	HLA-B	1	0.086	0.037	0.02017
rs9268035	B	HLA-B	1	-0.109	0.031	0.0004056
rs3096686	B	HLA-B	1	0.111	0.035	0.001759
rs3132971	B	HLA-B	1	0.137	0.048	0.004478
rs9268055	B	HLA-B	1	0.111	0.035	0.001759
rs4959091	B	HLA-B	1	-0.109	0.031	0.0003951
rs3130332	B	HLA-B	1	0.111	0.035	0.001759
rs2395114	B	HLA-B	1	-0.109	0.031	0.0003951
rs3115563	B	HLA-B	1	0.111	0.035	0.001759
rs7767325	B	HLA-B	1	0.111	0.035	0.001759
rs3132928	B	HLA-B	1	0.111	0.035	0.001759
rs3096683	B	HLA-B	1	0.082	0.04	0.04351
rs3096682	B	HLA-B	1	0.111	0.035	0.001759
rs3096681	B	HLA-B	1	0.111	0.035	0.001759
rs3115561	B	HLA-B	1	0.111	0.035	0.001759
rs3132931	B	HLA-B	1	0.086	0.037	0.02017
rs3115560	B	HLA-B	1	0.111	0.035	0.001759
rs3096673	B	HLA-B	1	0.111	0.035	0.001759
rs3096674	B	HLA-B	1	0.086	0.037	0.02017
rs3132945	B	HLA-B	1	0.111	0.035	0.001759
rs3115557	B	HLA-B	1	0.086	0.037	0.02017
rs1559873	B	HLA-B	1	0.086	0.037	0.02017
rs1559874	B	HLA-B	1	0.08	0.037	0.03023
rs3130340	B	HLA-B	1	0.111	0.035	0.001759
rs3115553	B	HLA-B	1	0.111	0.035	0.001759
rs3115552	B	HLA-B	1	0.111	0.035	0.001759
rs9268125	B	HLA-B	1	0.088	0.037	0.01754
rs9268127	B	HLA-B	1	0.08	0.041	0.04962
rs9268131	B	HLA-B	1	0.086	0.037	0.02017
rs555826822	B	HLA-B	1	-0.109	0.031	0.000384
rs9268135	B	HLA-B	1	0.086	0.037	0.02017
rs9268137	B	HLA-B	1	0.085	0.037	0.02149
rs7751896	B	HLA-B	1	0.111	0.035	0.001759
rs9268139	B	HLA-B	1	0.08	0.041	0.04962
rs4711291	B	HLA-B	1	0.111	0.035	0.001759
rs9268142	B	HLA-B	1	0.102	0.037	0.005444
rs9268145	B	HLA-B	1	-0.174	0.035	1.062e-06
rs4713518	B	HLA-B	1	-0.109	0.031	0.000384
rs6935269	B	HLA-B	1	0.111	0.035	0.001759
rs482194	B	HLA-B	1	-0.109	0.031	0.000405
rs7775397	B	HLA-B	1	0.137	0.048	0.004478
rs3749966	B	HLA-B	1	0.111	0.035	0.001759
rs560505	B	HLA-B	1	-0.113	0.031	0.0002708
rs6910668	B	HLA-B	1	0.08	0.041	0.04962
rs9268153	B	HLA-B	1	0.08	0.041	0.04962
rs565571	B	HLA-B	1	-0.115	0.031	0.0002024
rs7745174	B	HLA-B	1	0.08	0.041	0.04962
rs7750783	B	HLA-B	1	0.085	0.036	0.01953
rs537757	B	HLA-B	1	-0.111	0.031	0.0003054
rs6909427	B	HLA-B	1	0.111	0.035	0.001759
rs28366175	B	HLA-B	1	0.171	0.058	0.003139
rs7775332	B	HLA-B	1	0.111	0.035	0.001759
rs477005	B	HLA-B	1	-0.115	0.031	0.0002024
rs9268164	B	HLA-B	1	0.111	0.035	0.001759
rs7742654	B	HLA-B	1	0.082	0.037	0.02525
rs3864299	B	HLA-B	1	0.082	0.037	0.02525
rs3864300	B	HLA-B	1	0.082	0.037	0.02525
rs9268165	B	HLA-B	1	0.082	0.037	0.02525
rs9268166	B	HLA-B	1	0.082	0.037	0.02525
rs9268167	B	HLA-B	1	0.111	0.035	0.001759
rs9268168	B	HLA-B	1	0.082	0.037	0.02525
rs9268170	B	HLA-B	1	0.082	0.037	0.02525
rs6457536	B	HLA-B	1	0.082	0.037	0.02525
rs9268176	B	HLA-B	1	0.086	0.037	0.02017
rs9268177	B	HLA-B	1	0.137	0.048	0.004478
rs7341328	B	HLA-B	1	0.082	0.037	0.02525
rs9268192	B	HLA-B	1	0.082	0.037	0.02525
rs9268197	B	HLA-B	1	0.086	0.037	0.02017
rs9268198	B	HLA-B	1	0.082	0.037	0.02525
rs502626	B	HLA-B	1	-0.109	0.031	0.000405
rs9268199	B	HLA-B	1	-0.085	0.04	0.03354
rs9268200	B	HLA-B	1	0.084	0.037	0.0221
rs3864302	B	HLA-B	1	0.11	0.036	0.001956
rs9268201	B	HLA-B	1	0.111	0.035	0.001759
rs9268202	B	HLA-B	1	0.086	0.037	0.02017
rs9268204	B	HLA-B	1	0.082	0.037	0.02525
rs6934429	B	HLA-B	1	0.082	0.037	0.02525
rs6934776	B	HLA-B	1	0.086	0.037	0.02017
rs6939410	B	HLA-B	1	0.086	0.037	0.02017
rs1018433	B	HLA-B	1	0.082	0.037	0.02525
rs1018430	B	HLA-B	1	0.111	0.035	0.001759
rs9268212	B	HLA-B	1	0.086	0.037	0.02017
rs2069026	B	HLA-B	1	0.082	0.037	0.02525
rs6903871	B	HLA-B	1	0.111	0.035	0.001759
rs547261	B	HLA-B	1	-0.107	0.031	0.0004794
rs9268213	B	HLA-B	1	0.082	0.037	0.02525
rs9268215	B	HLA-B	1	0.082	0.037	0.02525
rs6910071	B	HLA-B	1	-0.174	0.035	1.064e-06
rs6909790	B	HLA-B	1	0.082	0.037	0.02525
rs6915455	B	HLA-B	1	0.082	0.037	0.02525
rs9268218	B	HLA-B	1	0.082	0.037	0.02525
rs9268219	B	HLA-B	1	0.142	0.05	0.004321
rs9268220	B	HLA-B	1	0.08	0.041	0.04962
rs531094	B	HLA-B	1	-0.106	0.031	0.0005796
rs574710	B	HLA-B	1	-0.108	0.031	0.0003922
rs539703	B	HLA-B	1	-0.107	0.031	0.0004796
rs546857	B	HLA-B	1	-0.112	0.031	0.000323
rs547077	B	HLA-B	1	-0.108	0.031	0.0003922
rs28366180	B	HLA-B	1	0.174	0.059	0.003155
rs9268235	B	HLA-B	1	0.137	0.048	0.004478
rs485774	B	HLA-B	1	-0.107	0.031	0.0004794
rs521828	B	HLA-B	1	0.079	0.033	0.01831
rs523627	B	HLA-B	1	-0.107	0.031	0.0004794
rs525607	B	HLA-B	1	-0.108	0.031	0.0003922
rs552339	B	HLA-B	1	-0.107	0.031	0.0004794
rs533885	B	HLA-B	1	-0.107	0.031	0.000475
rs504203	B	HLA-B	1	-0.107	0.031	0.0004794
rs505274	B	HLA-B	1	-0.108	0.031	0.0004294
rs508805	B	HLA-B	1	-0.108	0.031	0.0004294
rs524578	B	HLA-B	1	-0.109	0.03	0.0003509
rs9348880	B	HLA-B	1	-0.109	0.03	0.0003509
rs9348881	B	HLA-B	1	-0.109	0.03	0.0003661
rs12524063	B	HLA-B	1	-0.124	0.055	0.0231
rs9368713	B	HLA-B	1	-0.108	0.031	0.0004294
rs9368714	B	HLA-B	1	-0.133	0.031	2.292e-05
rs3132958	B	HLA-B	1	-0.108	0.035	0.002132
rs3129947	B	HLA-B	1	-0.108	0.035	0.002132
rs10484560	B	HLA-B	1	-0.124	0.055	0.0231
rs9405090	B	HLA-B	1	-0.111	0.03	0.0002922
rs3132959	B	HLA-B	1	-0.105	0.035	0.002834
rs742582	B	HLA-B	1	-0.108	0.031	0.0004478
rs910052	B	HLA-B	1	-0.108	0.031	0.0004294
rs9366793	B	HLA-B	1	-0.109	0.03	0.0003509
rs9348882	B	HLA-B	1	-0.108	0.031	0.0004294
rs9380290	B	HLA-B	1	-0.109	0.03	0.0003509
rs9357140	B	HLA-B	1	-0.108	0.031	0.0004294
rs1474729	B	HLA-B	1	-0.108	0.031	0.0004294
rs1474728	B	HLA-B	1	-0.108	0.031	0.0004294
rs1265757	B	HLA-B	1	0.137	0.048	0.004478
rs10807100	B	HLA-B	1	-0.108	0.031	0.0004294
rs6929776	B	HLA-B	1	-0.109	0.03	0.0003509
rs1265754	B	HLA-B	1	0.137	0.048	0.004478
rs28361060	B	HLA-B	1	-0.175	0.035	9.252e-07
rs6930681	B	HLA-B	1	-0.108	0.031	0.0004294
rs12526151	B	HLA-B	1	-0.123	0.055	0.02463
rs973037	B	HLA-B	1	-0.108	0.031	0.0004294
rs926594	B	HLA-B	1	-0.108	0.031	0.0004294
rs3117138	B	HLA-B	1	-0.108	0.035	0.002132
rs2022534	B	HLA-B	1	-0.108	0.031	0.0004294
rs2022533	B	HLA-B	1	-0.109	0.03	0.0003509
rs1033500	B	HLA-B	1	-0.108	0.031	0.0004294
rs3132944	B	HLA-B	1	-0.108	0.035	0.002132
rs1033498	B	HLA-B	1	-0.108	0.031	0.0004294
rs2143468	B	HLA-B	1	-0.108	0.031	0.0004294
rs2022531	B	HLA-B	1	-0.108	0.035	0.002132
rs2143466	B	HLA-B	1	-0.101	0.031	0.001028
rs2143465	B	HLA-B	1	-0.108	0.031	0.0004294
rs3129904	B	HLA-B	1	-0.108	0.035	0.002139
rs3132955	B	HLA-B	1	-0.108	0.035	0.002139
rs9268260	B	HLA-B	1	-0.108	0.031	0.0004294
rs72843221	B	HLA-B	1	-0.126	0.055	0.02205
rs6904320	B	HLA-B	1	-0.105	0.035	0.002821
rs7383144	B	HLA-B	1	-0.105	0.035	0.002821
rs9268268	B	HLA-B	1	-0.105	0.035	0.002821
rs4576282	B	HLA-B	1	-0.108	0.031	0.0004288
rs4959092	B	HLA-B	1	-0.108	0.031	0.0004288
rs4959093	B	HLA-B	1	-0.108	0.031	0.0004303
rs4959094	B	HLA-B	1	-0.108	0.031	0.0004303
rs4959025	B	HLA-B	1	-0.107	0.031	0.0004657
rs4959026	B	HLA-B	1	-0.107	0.031	0.0004657
rs3117133	B	HLA-B	1	-0.105	0.035	0.002821
rs4959096	B	HLA-B	1	-0.107	0.031	0.0004657
rs9268283	B	HLA-B	1	-0.107	0.031	0.0004657
rs9268284	B	HLA-B	1	-0.108	0.031	0.0004288
rs28366182	B	HLA-B	1	0.171	0.058	0.003139
rs3117128	B	HLA-B	1	-0.108	0.035	0.002182
rs910051	B	HLA-B	1	0.137	0.048	0.004478
rs9268285	B	HLA-B	1	-0.108	0.031	0.0004288
rs910049	B	HLA-B	1	-0.104	0.035	0.002857
rs12198399	B	HLA-B	1	0.226	0.102	0.02727
rs3117126	B	HLA-B	1	-0.105	0.035	0.002831
rs2076542	B	HLA-B	1	-0.108	0.031	0.0004309
rs2076541	B	HLA-B	1	-0.107	0.031	0.0004657
rs2076540	B	HLA-B	1	-0.112	0.031	0.0003135
rs2076538	B	HLA-B	1	-0.107	0.031	0.0004657
rs761187	B	HLA-B	1	-0.112	0.031	0.0003135
rs9268301	B	HLA-B	1	-0.133	0.031	2.389e-05
rs1265762	B	HLA-B	1	-0.063	0.03	0.03732
rs1265760	B	HLA-B	1	-0.063	0.03	0.03732
rs1265759	B	HLA-B	1	-0.063	0.03	0.03732
rs3129906	B	HLA-B	1	-0.108	0.035	0.002182
rs3129907	B	HLA-B	1	-0.104	0.035	0.003271
rs3117114	B	HLA-B	1	-0.108	0.035	0.002182
rs17202071	B	HLA-B	1	-0.126	0.055	0.02208
rs3117113	B	HLA-B	1	-0.108	0.035	0.002182
rs2395149	B	HLA-B	1	0.137	0.048	0.004478
rs2894249	B	HLA-B	1	-0.108	0.035	0.002182
rs6904636	B	HLA-B	1	-0.063	0.03	0.03864
rs3129911	B	HLA-B	1	-0.063	0.03	0.03732
rs9268326	B	HLA-B	1	-0.107	0.031	0.000454
rs9268343	B	HLA-B	1	-0.108	0.031	0.0004309
rs9268345	B	HLA-B	1	-0.107	0.031	0.000454
rs3129921	B	HLA-B	1	-0.063	0.03	0.03864
rs3129922	B	HLA-B	1	-0.063	0.03	0.03864
rs3129923	B	HLA-B	1	-0.063	0.03	0.03732
rs9268362	B	HLA-B	1	-0.173	0.036	1.322e-06
rs12529400	B	HLA-B	1	-0.124	0.055	0.02452
rs3129927	B	HLA-B	1	0.137	0.048	0.004499
rs9268368	B	HLA-B	1	-0.107	0.031	0.000454
rs7769740	B	HLA-B	1	-0.124	0.055	0.02452
rs28366185	B	HLA-B	1	0.17	0.058	0.003376
rs3129931	B	HLA-B	1	-0.109	0.035	0.001882
rs2073046	B	HLA-B	1	-0.107	0.031	0.000454
rs3129932	B	HLA-B	1	-0.108	0.035	0.002182
rs3129936	B	HLA-B	1	-0.108	0.035	0.002182
rs9268384	B	HLA-B	1	-0.107	0.031	0.000454
rs3129941	B	HLA-B	1	-0.106	0.035	0.002685
rs3117111	B	HLA-B	1	-0.108	0.035	0.002182
rs2050191	B	HLA-B	1	-0.106	0.035	0.002443
rs2073044	B	HLA-B	1	-0.131	0.033	6.79e-05
rs2050190	B	HLA-B	1	0.068	0.033	0.03904
rs3117109	B	HLA-B	1	0.145	0.049	0.002944
rs9268401	B	HLA-B	1	-0.091	0.032	0.004858
rs9268402	B	HLA-B	1	-0.107	0.029	0.000247
rs9268403	B	HLA-B	1	-0.091	0.032	0.00484
rs9268404	B	HLA-B	1	-0.09	0.032	0.005626
rs9268406	B	HLA-B	1	-0.09	0.032	0.005649
rs3129945	B	HLA-B	1	0.136	0.036	0.0001752
rs9268425	B	HLA-B	1	-0.091	0.032	0.00488
rs9268428	B	HLA-B	1	-0.091	0.032	0.004664
rs9268429	B	HLA-B	1	-0.086	0.032	0.007445
rs2894252	B	HLA-B	1	-0.091	0.032	0.004664
rs9268431	B	HLA-B	1	-0.091	0.032	0.004664
rs2395153	B	HLA-B	1	-0.106	0.03	0.0004208
rs9268432	B	HLA-B	1	-0.091	0.032	0.004664
rs2894254	B	HLA-B	1	0.143	0.048	0.003202
rs9268433	B	HLA-B	1	-0.166	0.035	3.042e-06
rs9268435	B	HLA-B	1	-0.102	0.03	0.0007006
rs9268439	B	HLA-B	1	-0.086	0.032	0.007445
rs1980495	B	HLA-B	1	-0.086	0.032	0.007445
rs8180664	B	HLA-B	1	-0.091	0.032	0.004664
rs9268446	B	HLA-B	1	-0.091	0.032	0.004664
rs3117103	B	HLA-B	1	0.174	0.046	0.0001473
rs9268454	B	HLA-B	1	-0.086	0.032	0.007445
rs28366186	B	HLA-B	1	0.148	0.058	0.01137
rs9268455	B	HLA-B	1	-0.166	0.035	3.042e-06
rs9268456	B	HLA-B	1	-0.086	0.032	0.007445
rs9268457	B	HLA-B	1	-0.086	0.032	0.007445
rs9268459	B	HLA-B	1	-0.086	0.032	0.007445
rs4373382	B	HLA-B	1	-0.106	0.029	0.0003222
rs9268460	B	HLA-B	1	-0.107	0.029	0.000293
rs9268461	B	HLA-B	1	-0.091	0.032	0.004664
rs4424066	B	HLA-B	1	-0.103	0.029	0.0004869
rs9268472	B	HLA-B	1	-0.103	0.029	0.0004869
rs9268473	B	HLA-B	1	-0.103	0.029	0.0004869
rs9268474	B	HLA-B	1	-0.093	0.032	0.003921
rs28366190	B	HLA-B	1	0.148	0.058	0.01137
rs3129950	B	HLA-B	1	0.141	0.048	0.003672
rs9268475	B	HLA-B	1	-0.093	0.032	0.003921
rs3117099	B	HLA-B	1	0.116	0.036	0.001189
rs3117097	B	HLA-B	1	0.14	0.042	0.0007432
rs3817973	B	HLA-B	1	-0.105	0.029	0.0004044
rs3129953	B	HLA-B	1	0.137	0.041	0.0009561
rs1980493	B	HLA-B	1	0.14	0.042	0.0007592
rs2076533	B	HLA-B	1	-0.103	0.029	0.0004914
rs17202449	B	HLA-B	1	0.148	0.058	0.01137
rs2076530	B	HLA-B	1	-0.096	0.03	0.001112
rs9268480	B	HLA-B	1	-0.091	0.032	0.004664
rs2076529	B	HLA-B	1	-0.103	0.029	0.0004869
rs28366191	B	HLA-B	1	0.148	0.058	0.01137
rs9268481	B	HLA-B	1	-0.091	0.032	0.004664
rs2294880	B	HLA-B	1	-0.085	0.032	0.008555
rs9268482	B	HLA-B	1	-0.091	0.032	0.004664
rs2294878	B	HLA-B	1	-0.099	0.03	0.0008427
rs3817966	B	HLA-B	1	-0.091	0.032	0.004755
rs3817964	B	HLA-B	1	-0.318	0.067	2.376e-06
rs3817963	B	HLA-B	1	-0.092	0.032	0.004213
rs3817962	B	HLA-B	1	-0.086	0.032	0.007445
rs3763305	B	HLA-B	1	-0.318	0.067	2.377e-06
rs2076525	B	HLA-B	1	-0.091	0.032	0.004664
rs2076523	B	HLA-B	1	-0.074	0.031	0.0161
rs2076522	B	HLA-B	1	-0.091	0.032	0.004664
rs3793127	B	HLA-B	1	-0.166	0.035	3.042e-06
rs3806156	B	HLA-B	1	-0.074	0.031	0.0161
rs3806157	B	HLA-B	1	-0.077	0.031	0.01264
rs9268491	B	HLA-B	1	-0.091	0.032	0.004923
rs2395158	B	HLA-B	1	0.144	0.042	0.0005841
rs3763307	B	HLA-B	1	-0.091	0.032	0.004664
rs9268493	B	HLA-B	1	-0.096	0.032	0.002686
rs9268494	B	HLA-B	1	-0.096	0.032	0.002447
rs9268496	B	HLA-B	1	-0.096	0.032	0.002438
rs9268497	B	HLA-B	1	-0.096	0.032	0.002447
rs9268499	B	HLA-B	1	-0.101	0.032	0.001558
rs3129959	B	HLA-B	1	0.143	0.042	0.0006375
rs3763309	B	HLA-B	1	-0.166	0.035	3.042e-06
rs3763311	B	HLA-B	1	-0.1	0.032	0.00174
rs3763312	B	HLA-B	1	-0.166	0.035	3.034e-06
rs9268500	B	HLA-B	1	-0.344	0.07	1.037e-06
rs3763314	B	HLA-B	1	-0.086	0.03	0.004361
rs3763316	B	HLA-B	1	-0.091	0.032	0.005079
rs3763317	B	HLA-B	1	-0.124	0.03	3.673e-05
rs9268501	B	HLA-B	1	-0.084	0.03	0.004939
rs9268502	B	HLA-B	1	-0.084	0.03	0.004939
rs9268503	B	HLA-B	1	-0.084	0.03	0.004939
rs9268506	B	HLA-B	1	-0.085	0.03	0.004814
rs9268507	B	HLA-B	1	-0.085	0.03	0.004443
rs9268508	B	HLA-B	1	-0.084	0.03	0.004939
rs7773668	B	HLA-B	1	0.141	0.048	0.003546
rs9268513	B	HLA-B	1	-0.084	0.03	0.004844
rs5007266	B	HLA-B	1	-0.084	0.03	0.004844
rs5007265	B	HLA-B	1	-0.085	0.03	0.004699
rs5007264	B	HLA-B	1	-0.084	0.03	0.004844
rs5007263	B	HLA-B	1	-0.084	0.03	0.004939
rs5007262	B	HLA-B	1	-0.084	0.03	0.004939
rs5007261	B	HLA-B	1	-0.085	0.03	0.004769
rs5007260	B	HLA-B	1	-0.084	0.03	0.004939
rs5007259	B	HLA-B	1	-0.085	0.03	0.004791
rs5007258	B	HLA-B	1	-0.085	0.03	0.004769
rs9268515	B	HLA-B	1	-0.204	0.038	8.646e-08
rs6906730	B	HLA-B	1	-0.085	0.03	0.004769
rs9268516	B	HLA-B	1	-0.087	0.032	0.006924
rs6911383	B	HLA-B	1	-0.084	0.03	0.004939
rs6932810	B	HLA-B	1	-0.085	0.03	0.004769
rs3129963	B	HLA-B	1	0.121	0.04	0.002444
rs6932542	B	HLA-B	1	-0.085	0.03	0.004791
rs968155	B	HLA-B	1	-0.087	0.03	0.003958
rs4502931	B	HLA-B	1	-0.084	0.03	0.004943
rs9268518	B	HLA-B	1	-0.084	0.03	0.004943
rs3129965	B	HLA-B	1	0.121	0.04	0.002444
rs9268520	B	HLA-B	1	-0.084	0.03	0.004943
rs6918317	B	HLA-B	1	-0.075	0.03	0.01275
rs3129966	B	HLA-B	1	0.143	0.048	0.003056
rs7759742	B	HLA-B	1	-0.08	0.03	0.008175
rs3129969	B	HLA-B	1	0.099	0.042	0.01752
rs4959027	B	HLA-B	1	-0.102	0.035	0.004251
rs9268528	B	HLA-B	1	-0.157	0.031	4.53e-07
rs4959028	B	HLA-B	1	0.146	0.06	0.01541
rs6930571	B	HLA-B	1	0.099	0.042	0.01731
rs9268530	B	HLA-B	1	0.1	0.041	0.01527
rs9268531	B	HLA-B	1	0.1	0.041	0.01527
rs9268532	B	HLA-B	1	0.1	0.041	0.01527
rs9268534	B	HLA-B	1	0.1	0.041	0.01527
rs6908065	B	HLA-B	1	0.1	0.041	0.01527
rs6908056	B	HLA-B	1	0.1	0.041	0.01527
rs6930933	B	HLA-B	1	0.1	0.041	0.01527
rs3135382	B	HLA-B	1	0.1	0.041	0.01527
rs2001100	B	HLA-B	1	0.1	0.041	0.01527
rs2001099	B	HLA-B	1	0.106	0.041	0.01026
rs2001098	B	HLA-B	1	0.1	0.041	0.01527
rs2001097	B	HLA-B	1	0.1	0.041	0.01527
rs2395159	B	HLA-B	1	0.1	0.041	0.01527
rs2227138	B	HLA-B	1	0.124	0.044	0.004579
rs3135380	B	HLA-B	1	0.1	0.041	0.01527
rs9268542	B	HLA-B	1	-0.147	0.031	2.193e-06
rs9268543	B	HLA-B	1	-0.218	0.038	1.796e-08
rs3135379	B	HLA-B	1	0.1	0.041	0.01527
rs3135378	B	HLA-B	1	0.1	0.041	0.01527
rs3135377	B	HLA-B	1	-0.102	0.035	0.003961
rs9268544	B	HLA-B	1	-0.147	0.031	2.193e-06
rs3135376	B	HLA-B	1	0.1	0.041	0.01527
rs3135375	B	HLA-B	1	0.1	0.041	0.01527
rs3135374	B	HLA-B	1	0.1	0.041	0.01527
rs3135373	B	HLA-B	1	0.1	0.041	0.01527
rs9268545	B	HLA-B	1	-0.147	0.031	2.193e-06
rs3135372	B	HLA-B	1	0.1	0.041	0.01527
rs2187820	B	HLA-B	1	0.1	0.041	0.01527
rs2157336	B	HLA-B	1	0.1	0.041	0.01527
rs2187819	B	HLA-B	1	0.1	0.041	0.01527
rs3135371	B	HLA-B	1	0.124	0.044	0.004578
rs3135370	B	HLA-B	1	0.1	0.041	0.01527
rs9268556	B	HLA-B	1	-0.147	0.031	2.197e-06
rs3135369	B	HLA-B	1	0.112	0.035	0.001335
rs3135368	B	HLA-B	1	0.1	0.041	0.01527
rs2395160	B	HLA-B	1	0.143	0.048	0.003056
rs2395161	B	HLA-B	1	0.1	0.041	0.01527
rs2395162	B	HLA-B	1	0.1	0.041	0.01527
rs2395163	B	HLA-B	1	-0.169	0.035	1.552e-06
rs2395164	B	HLA-B	1	0.1	0.041	0.01527
rs2395165	B	HLA-B	1	-0.102	0.035	0.003955
rs2395167	B	HLA-B	1	0.1	0.041	0.01527
rs2213580	B	HLA-B	1	0.1	0.041	0.01527
rs3135366	B	HLA-B	1	0.103	0.041	0.01254
rs3135365	B	HLA-B	1	-0.079	0.036	0.02766
rs9268557	B	HLA-B	1	-0.166	0.029	2.2e-08
rs3135364	B	HLA-B	1	0.087	0.038	0.02177
rs3135358	B	HLA-B	1	0.105	0.041	0.01081
rs541986750	B	HLA-B	1	0.099	0.04	0.01449
rs3135356	B	HLA-B	1	0.107	0.041	0.009099
rs3135353	B	HLA-B	1	0.124	0.044	0.004632
rs3135351	B	HLA-B	1	0.105	0.041	0.01077
rs9296027	B	HLA-B	1	0.12	0.044	0.006305
rs9469109	B	HLA-B	1	0.12	0.044	0.006407
rs28366195	B	HLA-B	1	0.14	0.066	0.0338
rs3129842	B	HLA-B	1	0.1	0.04	0.01241
rs9501622	B	HLA-B	1	0.117	0.044	0.007611
rs2395170	B	HLA-B	1	0.115	0.04	0.004086
rs2395171	B	HLA-B	1	0.1	0.04	0.01243
rs3135345	B	HLA-B	1	0.107	0.041	0.009099
rs732162	B	HLA-B	1	0.141	0.032	9.763e-06
rs2187818	B	HLA-B	1	-0.145	0.031	3.273e-06
rs2105902	B	HLA-B	1	0.124	0.044	0.004632
rs3129843	B	HLA-B	1	0.144	0.048	0.002971
rs9268579	B	HLA-B	1	-0.145	0.031	3.273e-06
rs9268583	B	HLA-B	1	-0.145	0.031	3.273e-06
rs9268585	B	HLA-B	1	-0.145	0.031	3.273e-06
rs4959100	B	HLA-B	1	0.114	0.045	0.01132
rs9268589	B	HLA-B	1	-0.145	0.031	2.938e-06
rs9469110	B	HLA-B	1	0.114	0.045	0.01132
rs7756262	B	HLA-B	1	-0.145	0.031	2.938e-06
rs3129854	B	HLA-B	1	-0.105	0.031	0.0007448
rs3129855	B	HLA-B	1	0.144	0.048	0.002971
rs4348358	B	HLA-B	1	-0.145	0.031	2.938e-06
rs4321864	B	HLA-B	1	-0.16	0.032	7.006e-07
rs3129856	B	HLA-B	1	0.144	0.048	0.002971
rs9268605	B	HLA-B	1	-0.145	0.031	2.938e-06
rs9268606	B	HLA-B	1	-0.145	0.031	2.938e-06
rs984778	B	HLA-B	1	-0.105	0.031	0.0007448
rs9501626	B	HLA-B	1	0.114	0.045	0.01132
rs3135338	B	HLA-B	1	-0.105	0.031	0.0007448
rs9268609	B	HLA-B	1	-0.145	0.031	2.938e-06
rs9268610	B	HLA-B	1	-0.145	0.031	2.938e-06
rs3129861	B	HLA-B	1	0.124	0.044	0.004632
rs3135336	B	HLA-B	1	-0.105	0.031	0.0007448
rs3135335	B	HLA-B	1	-0.105	0.031	0.0007448
rs7753264	B	HLA-B	1	-0.145	0.031	2.938e-06
rs7773756	B	HLA-B	1	-0.145	0.031	2.938e-06
rs2027856	B	HLA-B	1	0.114	0.045	0.01132
rs9268614	B	HLA-B	1	-0.167	0.035	1.947e-06
rs9268615	B	HLA-B	1	-0.143	0.031	3.878e-06
rs3135397	B	HLA-B	1	-0.105	0.031	0.0007448
rs3129866	B	HLA-B	1	-0.105	0.031	0.0007448
rs4612206	B	HLA-B	1	-0.145	0.031	2.938e-06
rs3129867	B	HLA-B	1	-0.095	0.032	0.002954
rs2395173	B	HLA-B	1	-0.105	0.031	0.0007448
rs2395175	B	HLA-B	1	-0.217	0.039	2.319e-08
rs3135395	B	HLA-B	1	-0.105	0.031	0.0007448
rs2395178	B	HLA-B	1	-0.105	0.031	0.0007448
rs3129869	B	HLA-B	1	-0.105	0.031	0.0007448
rs9268627	B	HLA-B	1	-0.167	0.035	1.947e-06
rs3129871	B	HLA-B	1	-0.102	0.031	0.001085
rs9268634	B	HLA-B	1	-0.144	0.031	3.517e-06
rs14004	B	HLA-B	1	-0.129	0.031	2.847e-05
rs9268644	B	HLA-B	1	-0.066	0.031	0.03181
rs3135394	B	HLA-B	1	0.143	0.048	0.003031
rs9268645	B	HLA-B	1	-0.144	0.031	3.517e-06
rs3135393	B	HLA-B	1	0.116	0.041	0.004789
rs6926374	B	HLA-B	1	-0.095	0.03	0.001685
rs9268657	B	HLA-B	1	-0.143	0.031	4.723e-06
rs6931646	B	HLA-B	1	-0.095	0.03	0.001685
rs6911419	B	HLA-B	1	-0.096	0.03	0.001487
rs3129883	B	HLA-B	1	-0.08	0.034	0.01977
rs3129884	B	HLA-B	1	0.107	0.04	0.008065
rs3129885	B	HLA-B	1	0.107	0.04	0.008065
rs3129886	B	HLA-B	1	-0.08	0.034	0.01977
rs3129887	B	HLA-B	1	0.129	0.041	0.001646
rs9268658	B	HLA-B	1	-0.095	0.03	0.001685
rs9268659	B	HLA-B	1	-0.128	0.031	3.407e-05
rs8084	B	HLA-B	1	-0.128	0.031	3.407e-05
rs2239806	B	HLA-B	1	0.107	0.04	0.008065
rs2239805	B	HLA-B	1	0.114	0.041	0.005728
rs2239804	B	HLA-B	1	-0.095	0.03	0.001685
rs7192	B	HLA-B	1	-0.131	0.031	2.427e-05
rs2239803	B	HLA-B	1	-0.094	0.03	0.001876
rs2239802	B	HLA-B	1	-0.092	0.036	0.01147
rs4935354	B	HLA-B	1	-0.131	0.031	2.427e-05
rs7194	B	HLA-B	1	-0.131	0.031	2.427e-05
rs7195	B	HLA-B	1	-0.131	0.031	2.427e-05
rs1131541	B	HLA-B	1	0.107	0.04	0.008065
rs7196	B	HLA-B	1	-0.092	0.036	0.01147
rs1051336	B	HLA-B	1	0.107	0.04	0.008065
rs1041885	B	HLA-B	1	0.107	0.04	0.008065
rs2213586	B	HLA-B	1	-0.131	0.031	2.427e-05
rs2213585	B	HLA-B	1	-0.131	0.031	2.427e-05
rs2213584	B	HLA-B	1	-0.131	0.031	2.427e-05
rs2395182	B	HLA-B	1	-0.092	0.036	0.01147
rs2227139	B	HLA-B	1	-0.131	0.031	2.427e-05
rs3763327	B	HLA-B	1	-0.131	0.031	2.427e-05
rs9268668	B	HLA-B	1	-0.126	0.031	5.1e-05
rs3129890	B	HLA-B	1	0.14	0.035	5.448e-05
rs9268670	B	HLA-B	1	-0.119	0.031	0.0001113
rs9268671	B	HLA-B	1	-0.112	0.032	0.0004465
rs9268673	B	HLA-B	1	-0.087	0.03	0.004245
rs3129891	B	HLA-B	1	0.137	0.037	0.00024
rs9268681	B	HLA-B	1	-0.086	0.03	0.004509
rs2395183	B	HLA-B	1	0.124	0.04	0.002019
rs6937545	B	HLA-B	1	-0.086	0.032	0.007833
rs7754768	B	HLA-B	1	-0.119	0.031	0.0001118
rs7775108	B	HLA-B	1	-0.119	0.031	0.0001118
rs3129897	B	HLA-B	1	0.124	0.044	0.005088
rs6457590	B	HLA-B	1	0.132	0.055	0.0176
rs9268813	B	HLA-B	1	0.142	0.048	0.003464
rs7763262	B	HLA-B	1	-0.086	0.032	0.007833
rs7763411	B	HLA-B	1	0.142	0.048	0.003352
rs7743662	B	HLA-B	1	-0.089	0.03	0.003412
rs9268831	B	HLA-B	1	-0.083	0.03	0.006146
rs9268832	B	HLA-B	1	-0.11	0.031	0.0003903
rs17202787	B	HLA-B	1	0.168	0.059	0.004528
rs9268839	B	HLA-B	1	-0.067	0.03	0.02725
rs6940063	B	HLA-B	1	0.132	0.04	0.001013
rs9268856	B	HLA-B	1	0.129	0.034	0.000179
rs9268861	B	HLA-B	1	0.104	0.037	0.00552
rs9268862	B	HLA-B	1	0.129	0.034	0.000179
rs4428528	B	HLA-B	1	0.128	0.034	0.000204
rs7766843	B	HLA-B	1	0.129	0.034	0.0001886
rs7766854	B	HLA-B	1	0.129	0.034	0.0001874
rs7746922	B	HLA-B	1	0.114	0.033	0.0005643
rs7747521	B	HLA-B	1	0.129	0.034	0.000179
rs7767493	B	HLA-B	1	0.129	0.034	0.000179
rs9268878	B	HLA-B	1	0.129	0.034	0.000179
rs9268885	B	HLA-B	1	0.129	0.034	0.000179
rs9268911	B	HLA-B	1	0.129	0.034	0.000179
rs2395184	B	HLA-B	1	0.116	0.042	0.005465
rs9268976	B	HLA-B	1	0.129	0.034	0.000179
rs9268977	B	HLA-B	1	0.129	0.034	0.000179
rs9268980	B	HLA-B	1	0.129	0.034	0.000179
rs9269043	B	HLA-B	1	0.129	0.034	0.000179
rs2157338	B	HLA-B	1	0.129	0.034	0.000179
rs2187823	B	HLA-B	1	0.133	0.035	0.0001314
rs13211921	B	HLA-B	1	-0.069	0.03	0.02276
rs9378264	B	HLA-B	1	-0.069	0.03	0.02276
rs12194148	B	HLA-B	1	-0.069	0.03	0.02276
rs12195582	B	HLA-B	1	-0.067	0.03	0.02604
rs28895257	B	HLA-B	1	-0.069	0.03	0.02267
rs17209887	B	HLA-B	1	-0.069	0.03	0.02262
rs17203514	B	HLA-B	1	-0.069	0.03	0.02262
rs17203619	B	HLA-B	1	-0.068	0.03	0.0253
rs29001620	B	HLA-B	1	-0.069	0.03	0.02276
rs9394098	B	HLA-B	1	-0.069	0.03	0.02269
rs9394099	B	HLA-B	1	-0.069	0.03	0.0227
rs13194770	B	HLA-B	1	-0.068	0.03	0.02401
rs115549271	B	HLA-B	1	0.097	0.039	0.01369
rs78633917	B	HLA-B	1	0.168	0.04	3.442e-05
rs72851102	B	HLA-B	1	-0.076	0.033	0.02168
rs116312062	B	HLA-B	1	0.15	0.047	0.001566
HLA_DRB1_03	B	HLA-B	1	0.126	0.044	0.004561
HLA_DRB1_03.01	B	HLA-B	1	0.129	0.045	0.004469
HLA_DRB1_04	B	HLA-B	1	-0.151	0.039	0.0001407
HLA_DRB1_07	B	HLA-B	1	0.112	0.045	0.01375
HLA_DRB1_07.01	B	HLA-B	1	0.123	0.047	0.008543
HLA_DRB1_13.01	B	HLA-B	1	-0.192	0.068	0.00476
rs114335056	B	HLA-B	1	-0.148	0.038	0.0001176
rs114258010	B	HLA-B	1	0.13	0.056	0.02075
rs34855541	B	HLA-B	1	-0.146	0.039	0.0001675
rs28366303	B	HLA-B	1	-0.062	0.032	0.04884
rs9270588	B	HLA-B	1	0.085	0.03	0.00419
rs35265698	B	HLA-B	1	-0.147	0.038	0.0001264
rs35139284	B	HLA-B	1	-0.113	0.032	0.0004497
rs34350244	B	HLA-B	1	-0.147	0.038	0.0001292
rs28366320	B	HLA-B	1	-0.062	0.03	0.03886
rs34553045	B	HLA-B	1	-0.147	0.038	0.0001267
rs9270600	B	HLA-B	1	0.074	0.036	0.04318
rs28366343	B	HLA-B	1	-0.088	0.031	0.004483
rs28366350	B	HLA-B	1	-0.092	0.031	0.002956
rs28366351	B	HLA-B	1	-0.087	0.031	0.004683
rs28366352	B	HLA-B	1	-0.087	0.031	0.004683
rs28366353	B	HLA-B	1	-0.087	0.031	0.004672
rs28366355	B	HLA-B	1	-0.088	0.031	0.004193
rs28366357	B	HLA-B	1	-0.088	0.031	0.004484
rs28366362	B	HLA-B	1	-0.087	0.031	0.004541
rs9270623	B	HLA-B	1	0.077	0.036	0.03401
rs28366363	B	HLA-B	1	0.112	0.045	0.01221
rs9270653	B	HLA-B	1	0.095	0.032	0.00282
rs9270654	B	HLA-B	1	0.095	0.032	0.002819
rs9270658	B	HLA-B	1	0.09	0.032	0.004597
rs9270661	B	HLA-B	1	0.092	0.032	0.003737
rs9270662	B	HLA-B	1	0.074	0.036	0.04383
rs9270663	B	HLA-B	1	0.093	0.032	0.003535
rs9270665	B	HLA-B	1	0.074	0.036	0.04386
rs2647062	B	HLA-B	1	-0.148	0.038	0.0001229
rs680151	B	HLA-B	1	0.072	0.031	0.02087
rs2858870	B	HLA-B	1	0.112	0.044	0.01153
rs601945	B	HLA-B	1	-0.149	0.039	0.0001217
rs602457	B	HLA-B	1	-0.145	0.039	0.0001669
rs614348	B	HLA-B	1	-0.071	0.031	0.02085
rs2647073	B	HLA-B	1	0.113	0.044	0.01042
rs615672	B	HLA-B	1	0.073	0.031	0.01939
rs615719	B	HLA-B	1	0.077	0.031	0.01363
rs28383201	B	HLA-B	1	-0.07	0.031	0.02453
rs2858867	B	HLA-B	1	0.077	0.031	0.01367
rs113742050	B	HLA-B	1	0.139	0.064	0.02989
rs643889	B	HLA-B	1	-0.072	0.031	0.01951
rs482205	B	HLA-B	1	-0.072	0.031	0.01947
rs482162	B	HLA-B	1	-0.072	0.031	0.01944
rs482044	B	HLA-B	1	-0.062	0.03	0.04185
rs660895	B	HLA-B	1	-0.134	0.036	0.0002476
rs535777	B	HLA-B	1	0.117	0.044	0.00813
rs532965	B	HLA-B	1	-0.143	0.038	0.0002129
rs112485576	B	HLA-B	1	-0.148	0.039	0.0001268
rs3997872	B	HLA-B	1	-0.148	0.039	0.0001268
rs9271285	B	HLA-B	1	0.1	0.03	0.0008866
rs9271292	B	HLA-B	1	0.1	0.03	0.0008892
rs10947319	B	HLA-B	1	0.115	0.043	0.007949
rs9271300	B	HLA-B	1	0.069	0.03	0.02156
rs521539	B	HLA-B	1	-0.134	0.036	0.000238
rs5004277	B	HLA-B	1	0.1	0.03	0.000891
rs34656207	B	HLA-B	1	-0.074	0.031	0.0164
rs3129752	B	HLA-B	1	-0.11	0.03	0.0002668
rs3104413	B	HLA-B	1	-0.142	0.038	0.0002263
rs9271331	B	HLA-B	1	0.101	0.03	0.000794
rs13204672	B	HLA-B	1	0.115	0.043	0.007949
rs9271339	B	HLA-B	1	0.1	0.03	0.0009484
rs4959106	B	HLA-B	1	-0.109	0.03	0.0002804
rs13208475	B	HLA-B	1	0.107	0.039	0.005999
rs34850435	B	HLA-B	1	-0.109	0.03	0.0002804
rs6931277	B	HLA-B	1	-0.143	0.038	0.0002129
rs35029150	B	HLA-B	1	-0.109	0.03	0.0002804
rs28752513	B	HLA-B	1	0.112	0.044	0.01198
rs35534739	B	HLA-B	1	-0.109	0.03	0.0002804
rs34341844	B	HLA-B	1	-0.109	0.03	0.0002804
rs9271348	B	HLA-B	1	-0.081	0.033	0.01612
rs34985232	B	HLA-B	1	-0.109	0.03	0.0002804
rs28383232	B	HLA-B	1	0.115	0.043	0.007949
rs28383302	B	HLA-B	1	0.113	0.043	0.008891
rs28383303	B	HLA-B	1	0.113	0.043	0.008891
rs28383304	B	HLA-B	1	0.115	0.043	0.007949
rs13191810	B	HLA-B	1	0.083	0.033	0.01164
rs9271375	B	HLA-B	1	-0.073	0.031	0.01823
rs28383312	B	HLA-B	1	-0.095	0.031	0.002202
rs35390996	B	HLA-B	1	-0.194	0.068	0.004268
rs9271424	B	HLA-B	1	0.105	0.035	0.002529
rs9271435	B	HLA-B	1	-0.08	0.03	0.008944
rs34645399	B	HLA-B	1	-0.194	0.068	0.004268
rs34104805	B	HLA-B	1	0.128	0.057	0.02448
rs9271499	B	HLA-B	1	-0.062	0.03	0.04009
rs9271502	B	HLA-B	1	-0.062	0.03	0.03998
rs9271528	B	HLA-B	1	0.074	0.036	0.04137
rs9271538	B	HLA-B	1	0.104	0.035	0.00258
rs9271541	B	HLA-B	1	0.075	0.036	0.04025
rs9271545	B	HLA-B	1	0.075	0.036	0.0402
rs9271550	B	HLA-B	1	0.104	0.035	0.002574
rs9271573	B	HLA-B	1	-0.063	0.03	0.03597
rs9271580	B	HLA-B	1	-0.16	0.037	2.072e-05
rs9271642	B	HLA-B	1	-0.063	0.03	0.03591
rs3129769	B	HLA-B	1	-0.145	0.038	0.0001643
rs9272063	B	HLA-B	1	0.075	0.036	0.04001
rs9272065	B	HLA-B	1	0.075	0.036	0.04002
rs9272066	B	HLA-B	1	0.075	0.036	0.04002
rs9272069	B	HLA-B	1	0.075	0.036	0.04056
rs28383330	B	HLA-B	1	0.11	0.045	0.0137
rs148418496	B	HLA-B	1	-0.194	0.068	0.004268
rs9272131	B	HLA-B	1	-0.342	0.052	8.05e-11
rs3104371	B	HLA-B	1	-0.162	0.037	1.695e-05
rs9272219	B	HLA-B	1	0.067	0.034	0.04984
rs17205184	B	HLA-B	1	-0.077	0.037	0.03925
rs9272230	B	HLA-B	1	0.081	0.036	0.02483
rs9272255	B	HLA-B	1	0.067	0.034	0.04984
rs62404084	B	HLA-B	1	-0.077	0.037	0.03925
rs9272294	B	HLA-B	1	0.08	0.036	0.02741
rs1391371	B	HLA-B	1	-0.162	0.037	1.691e-05
rs9272309	B	HLA-B	1	0.116	0.031	0.0002144
rs9272354	B	HLA-B	1	0.067	0.034	0.0499
rs9272363	B	HLA-B	1	-0.162	0.037	1.683e-05
HLA_DQA1_01.02	B	HLA-B	1	0.079	0.038	0.03788
HLA_DQA1_01.03	B	HLA-B	1	-0.198	0.067	0.003091
HLA_DQA1_02	B	HLA-B	1	0.11	0.045	0.01391
HLA_DQA1_02.01	B	HLA-B	1	0.11	0.045	0.01391
HLA_DQA1_03	B	HLA-B	1	-0.159	0.038	2.41e-05
HLA_DQA1_03.01	B	HLA-B	1	-0.159	0.038	2.41e-05
HLA_DQA1_05	B	HLA-B	1	0.084	0.036	0.02169
HLA_DQA1_05.01	B	HLA-B	1	0.084	0.036	0.02169
rs34481484	B	HLA-B	1	-0.195	0.068	0.004189
rs2187668	B	HLA-B	1	0.118	0.045	0.00853
rs28383438	B	HLA-B	1	0.105	0.045	0.01912
rs9273012	B	HLA-B	1	0.067	0.034	0.04984
rs2858877	B	HLA-B	1	-0.162	0.038	1.858e-05
rs9273325	B	HLA-B	1	0.099	0.041	0.01451
rs56435053	B	HLA-B	1	-0.252	0.041	9.688e-10
rs7744001	B	HLA-B	1	0.087	0.033	0.007756
rs7744020	B	HLA-B	1	0.089	0.033	0.006532
rs6905975	B	HLA-B	1	0.11	0.03	0.0002798
rs9273363	B	HLA-B	1	-0.094	0.033	0.004878
rs9273364	B	HLA-B	1	-0.094	0.033	0.00488
rs6906021	B	HLA-B	1	0.136	0.03	6.562e-06
rs17211741	B	HLA-B	1	0.16	0.05	0.001575
rs9273369	B	HLA-B	1	0.125	0.045	0.005291
rs9273371	B	HLA-B	1	0.14	0.033	3.013e-05
rs35779483	B	HLA-B	1	0.092	0.033	0.005222
HLA_DQB1_02	B	HLA-B	1	0.155	0.035	1.034e-05
HLA_DQB1_02.01	B	HLA-B	1	0.155	0.035	1.038e-05
HLA_DQB1_03	B	HLA-B	1	-0.131	0.032	5.16e-05
HLA_DQB1_03.02	B	HLA-B	1	-0.295	0.048	1.442e-09
HLA_DQB1_06.03	B	HLA-B	1	-0.185	0.067	0.006087
rs9273489	B	HLA-B	1	-0.224	0.046	1.28e-06
rs9273504	B	HLA-B	1	0.155	0.035	1.041e-05
rs2854275	B	HLA-B	1	0.125	0.045	0.005291
rs9273529	B	HLA-B	1	0.157	0.035	8.783e-06
rs28724252	B	HLA-B	1	-0.217	0.038	1.319e-08
rs9273852	B	HLA-B	1	0.112	0.031	0.0003056
rs9273873	B	HLA-B	1	0.154	0.035	1.093e-05
rs2854272	B	HLA-B	1	0.133	0.03	1.269e-05
rs1130399	B	HLA-B	1	-0.213	0.037	1.401e-08
rs9274477	B	HLA-B	1	0.138	0.03	6.026e-06
rs9274500	B	HLA-B	1	0.135	0.03	8.574e-06
rs3891176	B	HLA-B	1	0.154	0.035	1.13e-05
rs3189152	B	HLA-B	1	0.133	0.03	1.089e-05
rs3891175	B	HLA-B	1	0.158	0.035	7.391e-06
rs28746853	B	HLA-B	1	-0.217	0.038	1.31e-08
rs62404144	B	HLA-B	1	-0.191	0.067	0.004425
rs28746867	B	HLA-B	1	-0.22	0.038	8.541e-09
rs2647025	B	HLA-B	1	-0.096	0.033	0.003734
rs9274623	B	HLA-B	1	0.154	0.035	1.381e-05
rs3828800	B	HLA-B	1	-0.215	0.038	1.365e-08
rs3828801	B	HLA-B	1	-0.215	0.038	1.365e-08
rs9274666	B	HLA-B	1	0.12	0.03	6.203e-05
rs28371207	B	HLA-B	1	0.092	0.033	0.006192
rs2858302	B	HLA-B	1	0.142	0.03	2.197e-06
rs2395231	B	HLA-B	1	0.144	0.048	0.002872
rs9275079	B	HLA-B	1	-0.076	0.035	0.02797
rs9275109	B	HLA-B	1	-0.078	0.032	0.01455
rs9275122	B	HLA-B	1	-0.078	0.035	0.02361
rs2516006	B	HLA-B	1	-0.087	0.037	0.01758
rs9275125	B	HLA-B	1	-0.085	0.031	0.005754
rs9275126	B	HLA-B	1	-0.085	0.031	0.005754
rs9275132	B	HLA-B	1	-0.078	0.035	0.0236
rs2858303	B	HLA-B	1	0.145	0.05	0.003646
rs9275137	B	HLA-B	1	-0.078	0.035	0.0236
rs3021061	B	HLA-B	1	-0.078	0.035	0.0236
rs2856696	B	HLA-B	1	0.155	0.051	0.002332
rs9275152	B	HLA-B	1	-0.31	0.05	6.905e-10
rs2856694	B	HLA-B	1	0.127	0.045	0.004386
rs28371251	B	HLA-B	1	0.063	0.032	0.04925
rs4947342	B	HLA-B	1	-0.078	0.035	0.02354
rs2856692	B	HLA-B	1	-0.078	0.035	0.0236
rs9275171	B	HLA-B	1	-0.065	0.033	0.04903
rs3134971	B	HLA-B	1	0.125	0.045	0.005057
rs2856688	B	HLA-B	1	-0.078	0.035	0.0236
rs9275184	B	HLA-B	1	-0.297	0.048	1.159e-09
rs2856683	B	HLA-B	1	-0.078	0.035	0.0236
rs2647002	B	HLA-B	1	0.14	0.05	0.004998
rs3129716	B	HLA-B	1	0.125	0.045	0.005057
rs28371254	B	HLA-B	1	0.145	0.05	0.003646
rs9275205	B	HLA-B	1	-0.087	0.037	0.01758
rs9275206	B	HLA-B	1	-0.297	0.048	1.159e-09
rs7774434	B	HLA-B	1	-0.079	0.031	0.0115
rs7775228	B	HLA-B	1	0.117	0.044	0.007996
rs9275212	B	HLA-B	1	-0.084	0.032	0.008216
rs9368737	B	HLA-B	1	0.064	0.032	0.04576
rs28371258	B	HLA-B	1	0.145	0.05	0.003646
rs2157051	B	HLA-B	1	-0.064	0.031	0.04129
rs9275219	B	HLA-B	1	-0.18	0.035	3.013e-07
rs5002702	B	HLA-B	1	-0.132	0.03	1.408e-05
rs2647004	B	HLA-B	1	0.125	0.043	0.00398
rs2856674	B	HLA-B	1	0.125	0.045	0.005057
rs4248168	B	HLA-B	1	-0.133	0.03	1.376e-05
rs9275224	B	HLA-B	1	-0.133	0.03	1.376e-05
rs4713580	B	HLA-B	1	-0.133	0.03	1.376e-05
rs4713581	B	HLA-B	1	-0.133	0.03	1.376e-05
rs4713582	B	HLA-B	1	-0.133	0.03	1.233e-05
rs4713583	B	HLA-B	1	-0.133	0.03	1.376e-05
rs9275226	B	HLA-B	1	-0.133	0.03	1.233e-05
rs9275227	B	HLA-B	1	-0.133	0.03	1.372e-05
rs9275228	B	HLA-B	1	-0.133	0.03	1.372e-05
rs2858324	B	HLA-B	1	-0.084	0.032	0.008216
rs9275239	B	HLA-B	1	-0.133	0.03	1.373e-05
rs9275240	B	HLA-B	1	-0.133	0.03	1.373e-05
rs9275242	B	HLA-B	1	-0.132	0.03	1.421e-05
rs9275244	B	HLA-B	1	-0.133	0.03	1.376e-05
rs9275245	B	HLA-B	1	-0.133	0.03	1.376e-05
rs9275253	B	HLA-B	1	-0.133	0.03	1.339e-05
rs9275254	B	HLA-B	1	-0.133	0.03	1.339e-05
rs2858319	B	HLA-B	1	-0.085	0.032	0.00774
rs9275282	B	HLA-B	1	-0.134	0.03	1.029e-05
rs2647022	B	HLA-B	1	-0.084	0.032	0.008216
rs9275284	B	HLA-B	1	-0.133	0.03	1.376e-05
rs2647021	B	HLA-B	1	-0.084	0.032	0.00821
rs9275288	B	HLA-B	1	-0.133	0.03	1.374e-05
rs5000634	B	HLA-B	1	-0.121	0.031	0.0001088
rs2856668	B	HLA-B	1	-0.084	0.032	0.008214
rs6457617	B	HLA-B	1	-0.133	0.03	1.233e-05
rs2647016	B	HLA-B	1	-0.084	0.032	0.008214
rs6457620	B	HLA-B	1	-0.133	0.03	1.233e-05
rs2647015	B	HLA-B	1	0.145	0.05	0.003646
rs9275300	B	HLA-B	1	-0.297	0.048	1.159e-09
rs6457622	B	HLA-B	1	-0.119	0.031	0.0001481
rs2647014	B	HLA-B	1	0.145	0.05	0.003646
rs7745040	B	HLA-B	1	-0.119	0.031	0.000148
rs2647012	B	HLA-B	1	-0.084	0.032	0.008216
rs2395522	B	HLA-B	1	-0.133	0.03	1.376e-05
rs2647003	B	HLA-B	1	-0.084	0.032	0.008216
rs2647001	B	HLA-B	1	-0.084	0.032	0.008216
rs2856666	B	HLA-B	1	-0.084	0.032	0.008216
rs2646998	B	HLA-B	1	-0.084	0.032	0.008232
rs9275311	B	HLA-B	1	-0.297	0.048	1.159e-09
rs9275312	B	HLA-B	1	-0.228	0.043	1.102e-07
rs9275319	B	HLA-B	1	-0.234	0.043	6.418e-08
rs2856727	B	HLA-B	1	-0.084	0.032	0.008216
rs1794282	B	HLA-B	1	0.144	0.048	0.002878
rs9275326	B	HLA-B	1	-0.299	0.048	8.783e-10
rs2856726	B	HLA-B	1	0.063	0.032	0.04811
rs2856725	B	HLA-B	1	-0.084	0.032	0.008216
rs9275327	B	HLA-B	1	-0.23	0.043	9.142e-08
rs9275328	B	HLA-B	1	-0.23	0.043	9.142e-08
rs9275330	B	HLA-B	1	-0.23	0.043	9.142e-08
rs9275331	B	HLA-B	1	-0.23	0.043	9.142e-08
rs9275332	B	HLA-B	1	-0.182	0.035	2.438e-07
rs9275333	B	HLA-B	1	-0.23	0.043	9.142e-08
rs9275334	B	HLA-B	1	-0.299	0.048	8.783e-10
rs1794280	B	HLA-B	1	0.125	0.045	0.005057
rs2858312	B	HLA-B	1	0.075	0.033	0.024
rs9275337	B	HLA-B	1	-0.18	0.035	3.103e-07
rs9275338	B	HLA-B	1	-0.228	0.043	1.102e-07
rs9275357	B	HLA-B	1	-0.181	0.035	2.763e-07
rs9275360	B	HLA-B	1	-0.228	0.043	1.102e-07
rs2647045	B	HLA-B	1	-0.079	0.034	0.02267
rs9275365	B	HLA-B	1	-0.228	0.043	1.102e-07
rs9275371	B	HLA-B	1	-0.18	0.035	2.881e-07
rs2858310	B	HLA-B	1	-0.086	0.032	0.006643
rs2647046	B	HLA-B	1	-0.086	0.032	0.006643
rs9275372	B	HLA-B	1	-0.181	0.035	2.763e-07
rs9275374	B	HLA-B	1	-0.18	0.035	2.881e-07
rs9275375	B	HLA-B	1	-0.18	0.035	2.881e-07
rs9275376	B	HLA-B	1	-0.182	0.035	2.165e-07
rs9275377	B	HLA-B	1	-0.182	0.035	2.165e-07
rs2858309	B	HLA-B	1	-0.086	0.032	0.006689
rs9275383	B	HLA-B	1	-0.287	0.048	2.758e-09
rs9275385	B	HLA-B	1	-0.181	0.035	2.763e-07
rs1613056	B	HLA-B	1	0.124	0.045	0.005429
rs1612904	B	HLA-B	1	-0.08	0.032	0.01197
rs9275388	B	HLA-B	1	-0.181	0.035	2.763e-07
rs9275390	B	HLA-B	1	-0.181	0.035	2.763e-07
rs9275393	B	HLA-B	1	-0.181	0.035	2.763e-07
rs9275394	B	HLA-B	1	-0.297	0.048	1.159e-09
rs9275395	B	HLA-B	1	-0.297	0.048	1.159e-09
rs9275399	B	HLA-B	1	-0.183	0.035	2.07e-07
rs9275400	B	HLA-B	1	-0.297	0.048	1.159e-09
rs9275401	B	HLA-B	1	-0.181	0.035	2.648e-07
rs9275403	B	HLA-B	1	-0.181	0.035	2.648e-07
rs9275404	B	HLA-B	1	-0.18	0.035	3.028e-07
rs9275405	B	HLA-B	1	-0.18	0.035	3.028e-07
rs9275406	B	HLA-B	1	-0.181	0.035	2.763e-07
rs2858308	B	HLA-B	1	0.138	0.049	0.005367
rs9275407	B	HLA-B	1	-0.181	0.035	2.763e-07
rs9275408	B	HLA-B	1	-0.181	0.035	2.762e-07
rs9275410	B	HLA-B	1	-0.18	0.035	3.114e-07
rs9275416	B	HLA-B	1	-0.183	0.035	2.061e-07
rs9275417	B	HLA-B	1	-0.18	0.035	3.176e-07
rs9275418	B	HLA-B	1	-0.18	0.035	3.176e-07
rs2856717	B	HLA-B	1	-0.086	0.032	0.006453
rs2858305	B	HLA-B	1	-0.086	0.032	0.006689
rs9275421	B	HLA-B	1	-0.181	0.035	2.763e-07
rs9275422	B	HLA-B	1	-0.297	0.048	1.159e-09
rs9275423	B	HLA-B	1	-0.181	0.035	2.763e-07
rs9275424	B	HLA-B	1	-0.181	0.035	2.775e-07
rs9275425	B	HLA-B	1	-0.181	0.035	2.763e-07
rs2647051	B	HLA-B	1	-0.086	0.032	0.006689
rs9275426	B	HLA-B	1	-0.297	0.048	1.159e-09
rs9275427	B	HLA-B	1	-0.181	0.035	2.763e-07
rs9275428	B	HLA-B	1	-0.181	0.035	2.763e-07
rs9275430	B	HLA-B	1	-0.297	0.048	1.159e-09
rs9275432	B	HLA-B	1	-0.181	0.035	2.763e-07
rs1794511	B	HLA-B	1	0.124	0.045	0.00543
rs9275434	B	HLA-B	1	-0.297	0.048	1.159e-09
rs9275435	B	HLA-B	1	-0.297	0.048	1.159e-09
rs9275436	B	HLA-B	1	-0.181	0.035	2.763e-07
rs9275437	B	HLA-B	1	-0.297	0.048	1.159e-09
rs9275438	B	HLA-B	1	-0.181	0.035	2.763e-07
rs9275439	B	HLA-B	1	-0.181	0.035	2.763e-07
rs9275440	B	HLA-B	1	-0.18	0.035	3.203e-07
rs9275441	B	HLA-B	1	-0.18	0.035	3.203e-07
rs9275442	B	HLA-B	1	-0.295	0.048	1.462e-09
rs62406889	B	HLA-B	1	-0.172	0.068	0.01114
rs1794528	B	HLA-B	1	0.124	0.045	0.00543
rs9275474	B	HLA-B	1	-0.183	0.035	2.07e-07
rs9275475	B	HLA-B	1	-0.183	0.035	2.07e-07
rs9275480	B	HLA-B	1	-0.183	0.035	2.07e-07
rs9275482	B	HLA-B	1	-0.183	0.035	2.07e-07
rs9275483	B	HLA-B	1	-0.183	0.035	2.07e-07
rs9275495	B	HLA-B	1	-0.297	0.048	1.159e-09
rs1617322	B	HLA-B	1	0.125	0.045	0.005141
rs9275506	B	HLA-B	1	-0.197	0.036	7.742e-08
rs9275507	B	HLA-B	1	-0.183	0.035	2.073e-07
rs12192514	B	HLA-B	1	0.138	0.049	0.005385
rs9275511	B	HLA-B	1	-0.131	0.03	1.67e-05
rs17212616	B	HLA-B	1	0.138	0.049	0.005385
rs9275516	B	HLA-B	1	-0.084	0.031	0.006931
rs9275517	B	HLA-B	1	-0.083	0.031	0.008129
rs9275518	B	HLA-B	1	-0.08	0.031	0.01057
rs9275521	B	HLA-B	1	-0.086	0.032	0.006689
rs9275522	B	HLA-B	1	-0.194	0.036	1.113e-07
rs9275523	B	HLA-B	1	-0.194	0.036	1.113e-07
rs9275524	B	HLA-B	1	-0.083	0.031	0.008129
rs9275527	B	HLA-B	1	-0.197	0.036	7.734e-08
rs9275528	B	HLA-B	1	-0.194	0.036	1.113e-07
rs9275529	B	HLA-B	1	-0.194	0.036	1.113e-07
rs9275530	B	HLA-B	1	-0.297	0.048	1.159e-09
rs17212846	B	HLA-B	1	0.148	0.051	0.003554
rs9275531	B	HLA-B	1	-0.197	0.036	7.734e-08
rs9275532	B	HLA-B	1	-0.297	0.048	1.159e-09
rs9275542	B	HLA-B	1	-0.192	0.036	1.44e-07
rs9275545	B	HLA-B	1	-0.193	0.036	1.276e-07
rs9275555	B	HLA-B	1	-0.194	0.036	1.117e-07
rs9275556	B	HLA-B	1	-0.081	0.031	0.009362
rs9275557	B	HLA-B	1	-0.083	0.031	0.008035
rs9275558	B	HLA-B	1	-0.194	0.036	1.117e-07
rs9275561	B	HLA-B	1	-0.194	0.036	1.125e-07
rs9275563	B	HLA-B	1	-0.062	0.031	0.04723
rs9275565	B	HLA-B	1	-0.083	0.031	0.008132
rs9275567	B	HLA-B	1	-0.083	0.031	0.008146
rs9275569	B	HLA-B	1	-0.083	0.031	0.007704
rs6932517	B	HLA-B	1	-0.083	0.031	0.008138
rs9275570	B	HLA-B	1	-0.083	0.031	0.008148
rs3998157	B	HLA-B	1	-0.083	0.031	0.008118
rs4273729	B	HLA-B	1	-0.083	0.031	0.008129
rs9275572	B	HLA-B	1	-0.083	0.031	0.008129
rs9275573	B	HLA-B	1	-0.083	0.031	0.008137
rs9275574	B	HLA-B	1	-0.198	0.036	6.194e-08
rs9275578	B	HLA-B	1	-0.197	0.036	7.734e-08
rs9275579	B	HLA-B	1	-0.197	0.037	8.586e-08
rs9275580	B	HLA-B	1	-0.194	0.036	1.113e-07
rs9275581	B	HLA-B	1	-0.199	0.037	7.097e-08
rs9275582	B	HLA-B	1	-0.197	0.036	7.734e-08
rs9275585	B	HLA-B	1	-0.196	0.037	1.038e-07
rs9275589	B	HLA-B	1	-0.108	0.031	0.0005187
rs9275590	B	HLA-B	1	-0.199	0.037	7.097e-08
rs9275592	B	HLA-B	1	-0.298	0.049	1.262e-09
rs7764856	B	HLA-B	1	-0.125	0.032	0.0001144
rs9275593	B	HLA-B	1	-0.2	0.037	5.87e-08
rs2858332	B	HLA-B	1	-0.104	0.031	0.0007695
rs9275595	B	HLA-B	1	-0.199	0.037	6.582e-08
rs3957146	B	HLA-B	1	-0.296	0.048	1.306e-09
rs9275596	B	HLA-B	1	-0.079	0.032	0.01284
rs3129730	B	HLA-B	1	0.142	0.051	0.005237
rs3998158	B	HLA-B	1	-0.216	0.036	4.303e-09
rs3998159	B	HLA-B	1	-0.301	0.049	8.059e-10
rs3957147	B	HLA-B	1	0.094	0.04	0.01873
rs3957148	B	HLA-B	1	-0.29	0.048	2.142e-09
rs9275599	B	HLA-B	1	-0.293	0.05	7.929e-09
rs9275602	B	HLA-B	1	0.15	0.04	0.0001634
rs3892710	B	HLA-B	1	-0.222	0.04	3.827e-08
rs9275614	B	HLA-B	1	-0.271	0.047	9.565e-09
rs9275615	B	HLA-B	1	-0.278	0.047	5.245e-09
rs6916779	B	HLA-B	1	-0.216	0.045	1.704e-06
rs9275618	B	HLA-B	1	-0.273	0.047	8.904e-09
rs5024432	B	HLA-B	1	0.152	0.045	0.0008466
rs3916765	B	HLA-B	1	-0.273	0.05	7.265e-08
rs3104396	B	HLA-B	1	0.094	0.035	0.007838
rs3104398	B	HLA-B	1	0.094	0.048	0.04918
rs3129736	B	HLA-B	1	0.116	0.035	0.0009668
rs3129744	B	HLA-B	1	0.116	0.035	0.000965
rs9275688	B	HLA-B	1	0.116	0.035	0.0009668
rs9275693	B	HLA-B	1	0.116	0.035	0.0009229
rs9275697	B	HLA-B	1	0.105	0.036	0.003318
rs9275698	B	HLA-B	1	0.083	0.032	0.008236
rs9275701	B	HLA-B	1	0.116	0.035	0.0009668
rs9275703	B	HLA-B	1	0.116	0.035	0.0009668
rs9275716	B	HLA-B	1	0.11	0.035	0.00154
rs9275717	B	HLA-B	1	0.114	0.035	0.001111
rs9275722	B	HLA-B	1	0.115	0.035	0.0009918
rs9275726	B	HLA-B	1	0.082	0.041	0.04606
rs9275727	B	HLA-B	1	0.115	0.035	0.0009961
rs9275729	B	HLA-B	1	0.114	0.035	0.00108
rs9275737	B	HLA-B	1	0.114	0.035	0.00108
rs9275744	B	HLA-B	1	0.115	0.035	0.0009754
rs9275752	B	HLA-B	1	0.115	0.035	0.0009779
rs9275754	B	HLA-B	1	0.112	0.035	0.001302
rs9275759	B	HLA-B	1	0.113	0.035	0.001298
rs9275760	B	HLA-B	1	0.116	0.035	0.0009693
rs9275765	B	HLA-B	1	0.116	0.035	0.0009717
rs9275767	B	HLA-B	1	0.115	0.035	0.0009802
rs9275771	B	HLA-B	1	0.115	0.035	0.0009868
rs9275773	B	HLA-B	1	0.115	0.035	0.001007
rs9275774	B	HLA-B	1	0.115	0.035	0.001007
rs9275775	B	HLA-B	1	0.115	0.035	0.001005
rs9275783	B	HLA-B	1	0.117	0.035	0.0008785
rs9275787	B	HLA-B	1	0.115	0.035	0.001008
rs9275793	B	HLA-B	1	0.115	0.035	0.001007
rs9275794	B	HLA-B	1	0.115	0.035	0.001005
rs9275797	B	HLA-B	1	0.115	0.035	0.001003
rs9275798	B	HLA-B	1	0.115	0.035	0.001003
rs9275800	B	HLA-B	1	0.115	0.035	0.001003
rs9275801	B	HLA-B	1	0.115	0.035	0.001007
rs9275802	B	HLA-B	1	0.115	0.035	0.001007
rs9275809	B	HLA-B	1	0.114	0.035	0.001105
rs9275825	B	HLA-B	1	0.112	0.035	0.001314
rs9275826	B	HLA-B	1	0.117	0.035	0.0008018
rs9275859	B	HLA-B	1	0.115	0.035	0.001076
rs9275860	B	HLA-B	1	0.116	0.035	0.000955
rs9275862	B	HLA-B	1	0.116	0.035	0.000955
rs9275878	B	HLA-B	1	0.115	0.035	0.001059
rs9275882	B	HLA-B	1	0.115	0.035	0.001007
rs9275895	B	HLA-B	1	0.115	0.035	0.001007
rs9275896	B	HLA-B	1	0.115	0.035	0.001007
rs9275900	B	HLA-B	1	0.104	0.036	0.003466
rs9275901	B	HLA-B	1	0.115	0.035	0.001007
rs9275905	B	HLA-B	1	0.115	0.035	0.001005
rs9275914	B	HLA-B	1	0.115	0.035	0.001008
rs9275915	B	HLA-B	1	0.115	0.035	0.001005
rs9275916	B	HLA-B	1	0.115	0.035	0.001007
rs9275918	B	HLA-B	1	0.115	0.035	0.001007
rs9275921	B	HLA-B	1	0.115	0.035	0.001007
rs9275923	B	HLA-B	1	0.115	0.035	0.001007
rs9275929	B	HLA-B	1	0.115	0.035	0.001005
rs9275930	B	HLA-B	1	0.115	0.035	0.001005
rs9275934	B	HLA-B	1	0.115	0.035	0.001002
rs9275935	B	HLA-B	1	0.121	0.035	0.0005379
rs9275938	B	HLA-B	1	0.121	0.035	0.0005368
rs9275942	B	HLA-B	1	0.118	0.035	0.0007718
rs9275947	B	HLA-B	1	0.113	0.035	0.001198
rs9275951	B	HLA-B	1	0.115	0.035	0.001007
rs9275956	B	HLA-B	1	0.117	0.035	0.0008245
rs9275964	B	HLA-B	1	0.107	0.036	0.002833
rs9275966	B	HLA-B	1	0.115	0.035	0.001007
rs9275969	B	HLA-B	1	0.104	0.036	0.003466
rs9275971	B	HLA-B	1	0.115	0.035	0.001008
rs9275973	B	HLA-B	1	0.115	0.035	0.001008
rs9275974	B	HLA-B	1	0.115	0.035	0.001005
rs9275979	B	HLA-B	1	0.116	0.035	0.0009631
rs9275985	B	HLA-B	1	0.115	0.035	0.001007
rs9275991	B	HLA-B	1	0.116	0.035	0.0009724
rs9275992	B	HLA-B	1	0.116	0.035	0.0009633
rs9275993	B	HLA-B	1	0.115	0.035	0.001002
rs9275994	B	HLA-B	1	0.115	0.035	0.001004
rs9275995	B	HLA-B	1	0.115	0.035	0.001007
rs9276009	B	HLA-B	1	0.119	0.035	0.0006417
rs9276010	B	HLA-B	1	0.119	0.058	0.04033
rs9276014	B	HLA-B	1	0.121	0.035	0.0005452
rs9276015	B	HLA-B	1	0.117	0.035	0.0008559
rs9276017	B	HLA-B	1	0.115	0.035	0.001007
rs5029394	B	HLA-B	1	0.115	0.035	0.001007
rs5029393	B	HLA-B	1	0.115	0.035	0.001007
rs9276024	B	HLA-B	1	0.115	0.035	0.001007
rs9276025	B	HLA-B	1	0.115	0.035	0.001003
rs9276026	B	HLA-B	1	0.115	0.035	0.001003
rs9276027	B	HLA-B	1	0.115	0.035	0.001008
rs9276038	B	HLA-B	1	0.115	0.035	0.001007
rs9276040	B	HLA-B	1	0.115	0.035	0.001007
rs9276045	B	HLA-B	1	0.115	0.035	0.001007
rs9276062	B	HLA-B	1	0.115	0.035	0.001007
rs9276071	B	HLA-B	1	0.115	0.035	0.001007
rs9276112	B	HLA-B	1	0.115	0.035	0.001004
rs9276113	B	HLA-B	1	0.116	0.035	0.0009589
rs9276136	B	HLA-B	1	0.115	0.035	0.001007
rs9276137	B	HLA-B	1	0.115	0.035	0.00101
rs9276139	B	HLA-B	1	0.115	0.035	0.001002
rs9276143	B	HLA-B	1	0.115	0.035	0.0009992
rs9276144	B	HLA-B	1	0.114	0.035	0.001118
rs9276148	B	HLA-B	1	0.116	0.035	0.0009652
rs9276154	B	HLA-B	1	0.105	0.036	0.003193
rs9276155	B	HLA-B	1	0.115	0.035	0.001007
rs9276160	B	HLA-B	1	0.115	0.035	0.001007
rs9276162	B	HLA-B	1	0.115	0.035	0.001006
rs7767959	B	HLA-B	1	0.104	0.036	0.003504
rs7771946	B	HLA-B	1	0.112	0.035	0.001429
rs7751699	B	HLA-B	1	0.104	0.036	0.003504
rs7751842	B	HLA-B	1	0.115	0.035	0.001007
rs2859102	B	HLA-B	1	0.104	0.036	0.00367
rs9276180	B	HLA-B	1	0.109	0.035	0.001758
rs9276196	B	HLA-B	1	0.116	0.035	0.0009636
rs9276202	B	HLA-B	1	0.117	0.035	0.0008066
rs9276209	B	HLA-B	1	0.117	0.035	0.0008087
rs9276229	B	HLA-B	1	0.115	0.035	0.001007
rs9276276	B	HLA-B	1	0.104	0.036	0.003509
rs9276278	B	HLA-B	1	0.115	0.035	0.001004
rs9276279	B	HLA-B	1	0.104	0.036	0.003493
rs9276280	B	HLA-B	1	0.12	0.035	0.000577
rs9276295	B	HLA-B	1	0.12	0.035	0.0005799
rs9276296	B	HLA-B	1	0.12	0.035	0.0005799
rs9276297	B	HLA-B	1	0.12	0.035	0.0005799
rs9276298	B	HLA-B	1	0.104	0.036	0.003504
rs9276300	B	HLA-B	1	0.119	0.058	0.04033
rs9276302	B	HLA-B	1	0.104	0.036	0.003493
rs7744593	B	HLA-B	1	0.104	0.036	0.003504
rs9276312	B	HLA-B	1	0.104	0.036	0.003504
rs9276324	B	HLA-B	1	0.104	0.036	0.003504
rs7773068	B	HLA-B	1	0.104	0.036	0.003504
rs7773694	B	HLA-B	1	0.104	0.036	0.003504
rs7755580	B	HLA-B	1	0.104	0.036	0.003504
rs7755596	B	HLA-B	1	0.104	0.036	0.003504
rs7755597	B	HLA-B	1	0.104	0.036	0.003504
rs9276394	B	HLA-B	1	0.104	0.036	0.003504
rs9276396	B	HLA-B	1	0.104	0.036	0.003504
rs2051597	B	HLA-B	1	0.104	0.036	0.003692
rs9276407	B	HLA-B	1	0.082	0.04	0.04293
rs9276408	B	HLA-B	1	0.121	0.035	0.0005399
rs9276412	B	HLA-B	1	0.061	0.03	0.04531
rs9276421	B	HLA-B	1	0.061	0.03	0.04554
rs9276422	B	HLA-B	1	0.061	0.03	0.0456
rs9276424	B	HLA-B	1	0.061	0.03	0.04538
rs9276426	B	HLA-B	1	0.082	0.04	0.04028
rs9276427	B	HLA-B	1	0.072	0.03	0.01724
rs2213565	B	HLA-B	1	0.104	0.036	0.003504
rs2071800	B	HLA-B	1	0.116	0.058	0.04461
rs2213573	B	HLA-B	1	0.109	0.036	0.002249
rs9276557	B	HLA-B	1	0.116	0.058	0.04727
rs11759423	B	HLA-B	1	0.118	0.058	0.04024
rs6919798	B	HLA-B	1	0.115	0.058	0.04966
rs35439528	B	HLA-B	1	0.118	0.058	0.04024
rs9276605	B	HLA-B	1	0.082	0.032	0.01004
rs9276606	B	HLA-B	1	0.068	0.034	0.04582
rs1480382	B	HLA-B	1	0.083	0.031	0.007426
rs2621416	B	HLA-B	1	-0.097	0.033	0.003489
rs2857209	B	HLA-B	1	-0.101	0.031	0.0009586
rs9276612	B	HLA-B	1	0.084	0.031	0.006863
rs12663317	B	HLA-B	1	-0.155	0.061	0.01182
rs2621412	B	HLA-B	1	-0.101	0.031	0.0009794
rs2857208	B	HLA-B	1	0.126	0.054	0.01942
rs12660504	B	HLA-B	1	-0.155	0.061	0.01183
rs13195441	B	HLA-B	1	-0.068	0.032	0.03341
rs2857204	B	HLA-B	1	-0.102	0.031	0.0008751
rs13203429	B	HLA-B	1	-0.1	0.031	0.001148
rs13203438	B	HLA-B	1	-0.1	0.031	0.001148
rs28986331	B	HLA-B	1	-0.155	0.061	0.01183
rs9276644	B	HLA-B	1	0.082	0.031	0.008308
rs9276646	B	HLA-B	1	0.083	0.031	0.007457
rs13212165	B	HLA-B	1	-0.155	0.061	0.01182
rs28893526	B	HLA-B	1	-0.155	0.061	0.01178
rs4947258	B	HLA-B	1	0.141	0.049	0.003739
rs28893528	B	HLA-B	1	-0.155	0.061	0.01174
rs28986332	B	HLA-B	1	-0.155	0.061	0.01174
rs28986333	B	HLA-B	1	-0.155	0.061	0.01173
rs28893532	B	HLA-B	1	-0.155	0.061	0.01173
rs28986334	B	HLA-B	1	-0.155	0.061	0.0117
rs28986335	B	HLA-B	1	-0.155	0.062	0.01169
rs28986336	B	HLA-B	1	-0.155	0.062	0.01166
rs28986337	B	HLA-B	1	-0.155	0.062	0.01168
rs28986338	B	HLA-B	1	-0.155	0.062	0.01164
rs28986350	B	HLA-B	1	-0.156	0.062	0.01159
rs28986355	B	HLA-B	1	-0.156	0.062	0.01143
rs28986359	B	HLA-B	1	-0.156	0.062	0.01142
rs28986360	B	HLA-B	1	-0.156	0.062	0.01142
rs28986361	B	HLA-B	1	-0.156	0.062	0.01142
rs28986362	B	HLA-B	1	-0.156	0.062	0.01141
rs28986363	B	HLA-B	1	-0.156	0.062	0.0114
rs17429127	B	HLA-B	1	-0.156	0.062	0.0114
rs28986364	B	HLA-B	1	-0.156	0.062	0.0114
rs28986365	B	HLA-B	1	-0.156	0.062	0.01139
rs28986366	B	HLA-B	1	-0.156	0.062	0.01139
rs28986367	B	HLA-B	1	-0.156	0.062	0.01139
rs28986368	B	HLA-B	1	-0.156	0.062	0.01134
rs9276689	B	HLA-B	1	0.142	0.049	0.003449
rs28986371	B	HLA-B	1	-0.156	0.062	0.01137
rs28986372	B	HLA-B	1	-0.156	0.062	0.01135
rs28986373	B	HLA-B	1	-0.156	0.062	0.01135
rs719655	B	HLA-B	1	0.142	0.049	0.003452
rs13203652	B	HLA-B	1	-0.156	0.062	0.01136
rs13203578	B	HLA-B	1	-0.156	0.062	0.01136
rs13204139	B	HLA-B	1	-0.156	0.062	0.01136
rs9276691	B	HLA-B	1	0.142	0.049	0.003449
rs2621396	B	HLA-B	1	-0.102	0.033	0.002225
rs28986384	B	HLA-B	1	-0.156	0.062	0.01138
rs28986389	B	HLA-B	1	-0.156	0.062	0.01138
rs28986390	B	HLA-B	1	-0.156	0.062	0.01138
rs12663979	B	HLA-B	1	-0.156	0.062	0.0114
rs28986396	B	HLA-B	1	-0.155	0.061	0.01207
rs28986397	B	HLA-B	1	-0.156	0.062	0.01143
rs28986398	B	HLA-B	1	-0.156	0.062	0.01143
rs28986400	B	HLA-B	1	-0.156	0.062	0.01143
rs28986401	B	HLA-B	1	-0.156	0.062	0.01143
rs28986402	B	HLA-B	1	-0.156	0.062	0.01143
rs28986403	B	HLA-B	1	-0.156	0.062	0.01145
rs28986405	B	HLA-B	1	-0.156	0.062	0.01147
rs28986410	B	HLA-B	1	-0.156	0.062	0.0115
rs17501072	B	HLA-B	1	-0.156	0.062	0.01151
rs28986411	B	HLA-B	1	-0.156	0.062	0.01156
rs7762279	B	HLA-B	1	0.142	0.049	0.003403
rs9276711	B	HLA-B	1	0.083	0.031	0.006821
rs28986420	B	HLA-B	1	-0.154	0.061	0.01225
rs12664558	B	HLA-B	1	-0.154	0.061	0.01227
rs9276712	B	HLA-B	1	-0.154	0.061	0.01243
rs3948793	B	HLA-B	1	0.083	0.031	0.007249
rs9276713	B	HLA-B	1	-0.154	0.061	0.01243
rs9276714	B	HLA-B	1	-0.154	0.061	0.01243
rs9276715	B	HLA-B	1	-0.154	0.061	0.01243
rs9276716	B	HLA-B	1	-0.154	0.061	0.01243
rs9276717	B	HLA-B	1	-0.154	0.061	0.01243
rs4318925	B	HLA-B	1	0.106	0.039	0.00645
rs9276719	B	HLA-B	1	-0.154	0.061	0.01243
rs9276722	B	HLA-B	1	-0.154	0.061	0.01248
rs9276723	B	HLA-B	1	-0.154	0.061	0.01248
rs9276724	B	HLA-B	1	-0.154	0.061	0.01248
rs9276725	B	HLA-B	1	-0.154	0.061	0.01248
rs2621373	B	HLA-B	1	-0.072	0.032	0.02619
rs2621372	B	HLA-B	1	-0.072	0.032	0.02619
rs9276731	B	HLA-B	1	0.147	0.049	0.002819
rs2621367	B	HLA-B	1	-0.067	0.032	0.03678
rs2857147	B	HLA-B	1	-0.072	0.032	0.02619
rs2621358	B	HLA-B	1	-0.072	0.032	0.02619
rs2621342	B	HLA-B	1	-0.072	0.032	0.02619
rs2621340	B	HLA-B	1	-0.072	0.032	0.02619
rs2621338	B	HLA-B	1	-0.072	0.032	0.02619
rs2127674	B	HLA-B	1	-0.072	0.032	0.02619
rs2857120	B	HLA-B	1	-0.072	0.032	0.02619
rs2857118	B	HLA-B	1	-0.072	0.032	0.02619
rs2857115	B	HLA-B	1	-0.07	0.034	0.03769
rs2857114	B	HLA-B	1	-0.06	0.03	0.04788
rs2621331	B	HLA-B	1	-0.062	0.03	0.04038
rs2071479	B	HLA-B	1	-0.51	0.091	2.679e-08
rs2856997	B	HLA-B	1	-0.085	0.03	0.004089
rs2071474	B	HLA-B	1	-0.08	0.033	0.01475
rs2071473	B	HLA-B	1	-0.108	0.031	0.0005223
rs7383287	B	HLA-B	1	0.097	0.036	0.008042
rs2856995	B	HLA-B	1	-0.103	0.03	0.000571
rs1383258	B	HLA-B	1	-0.27	0.07	0.0001164
rs2621326	B	HLA-B	1	-0.103	0.03	0.000571
rs2859579	B	HLA-B	1	-0.08	0.033	0.01475
rs2071472	B	HLA-B	1	-0.08	0.033	0.01475
rs2071554	B	HLA-B	1	-0.265	0.075	0.0004196
rs2071470	B	HLA-B	1	-0.08	0.033	0.01475
rs2071469	B	HLA-B	1	-0.064	0.031	0.03669
rs2157077	B	HLA-B	1	-0.066	0.031	0.03018
rs1894408	B	HLA-B	1	-0.108	0.03	0.0003525
rs3763355	B	HLA-B	1	-0.161	0.062	0.009848
rs1894407	B	HLA-B	1	-0.108	0.03	0.0003421
rs1894406	B	HLA-B	1	-0.071	0.031	0.02344
rs9784858	B	HLA-B	1	-0.129	0.05	0.01003
rs59377618	B	HLA-B	1	-0.092	0.045	0.0399
rs9784758	B	HLA-B	1	-0.152	0.062	0.01487
rs2621323	B	HLA-B	1	-0.114	0.032	0.0003649
rs9784876	B	HLA-B	1	-0.154	0.062	0.01386
rs2621321	B	HLA-B	1	-0.084	0.034	0.01383
rs73410773	B	HLA-B	1	-0.165	0.063	0.008865
rs73410775	B	HLA-B	1	-0.165	0.063	0.008865
rs16870907	B	HLA-B	1	-0.165	0.063	0.008865
rs73410776	B	HLA-B	1	-0.165	0.063	0.008865
rs16870908	B	HLA-B	1	-0.165	0.063	0.008865
rs2857103	B	HLA-B	1	-0.118	0.032	0.0002358
rs13209654	B	HLA-B	1	-0.159	0.062	0.01007
rs13501	B	HLA-B	1	-0.119	0.032	0.0002068
rs77152259	B	HLA-B	1	-0.51	0.091	2.643e-08
rs73410789	B	HLA-B	1	-0.51	0.091	2.643e-08
rs2857101	B	HLA-B	1	-0.081	0.034	0.01834
rs10484565	B	HLA-B	1	-0.179	0.053	0.0007016
rs241456	B	HLA-B	1	-0.08	0.034	0.01981
rs241455	B	HLA-B	1	-0.08	0.034	0.01885
rs241454	B	HLA-B	1	-0.085	0.034	0.01336
rs241453	B	HLA-B	1	-0.086	0.034	0.01193
rs241452	B	HLA-B	1	-0.084	0.034	0.01408
rs241451	B	HLA-B	1	-0.124	0.032	0.000117
rs17034	B	HLA-B	1	-0.083	0.034	0.01546
rs241449	B	HLA-B	1	-0.084	0.034	0.01348
rs241448	B	HLA-B	1	-0.106	0.034	0.001873
rs241447	B	HLA-B	1	-0.085	0.034	0.01336
rs241446	B	HLA-B	1	-0.084	0.034	0.01408
rs241445	B	HLA-B	1	-0.084	0.034	0.01408
rs241442	B	HLA-B	1	-0.087	0.034	0.0112
rs2229527	B	HLA-B	1	-0.213	0.067	0.001427
rs241440	B	HLA-B	1	-0.096	0.034	0.005108
rs60045856	B	HLA-B	1	0.142	0.047	0.002726
rs13208583	B	HLA-B	1	-0.161	0.062	0.009971
rs62397688	B	HLA-B	1	-0.257	0.078	0.001051
rs4148871	B	HLA-B	1	0.075	0.035	0.03354
rs55869430	B	HLA-B	1	-0.307	0.078	9.105e-05
rs241429	B	HLA-B	1	-0.098	0.029	0.0008915
rs2071465	B	HLA-B	1	-0.06	0.03	0.04796
rs2071544	B	HLA-B	1	-0.064	0.029	0.0289
rs2071552	B	HLA-B	1	-0.062	0.029	0.03469
rs3763366	B	HLA-B	1	-0.059	0.029	0.04166
rs9357155	B	HLA-B	1	-0.172	0.046	0.0001683
rs2071543	B	HLA-B	1	-0.12	0.043	0.004956
rs116827595	B	HLA-B	1	0.134	0.054	0.01375
rs1057149	B	HLA-B	1	0.238	0.097	0.0148
rs16871026	B	HLA-B	1	0.245	0.106	0.02092
rs16871027	B	HLA-B	1	0.238	0.097	0.01477
rs41550019	B	HLA-B	1	0.238	0.097	0.01477
rs2284190	B	HLA-B	1	-0.115	0.043	0.006951
rs4148878	B	HLA-B	1	0.124	0.062	0.04485
rs28724899	B	HLA-B	1	-0.126	0.043	0.003315
rs115493740	B	HLA-B	1	-0.293	0.059	8.215e-07
rs6903433	B	HLA-B	1	-0.125	0.043	0.00332
rs2857219	B	HLA-B	1	-0.125	0.043	0.003321
rs241409	B	HLA-B	1	-0.174	0.049	0.0004566
rs3749981	B	HLA-B	1	-0.265	0.055	1.939e-06
rs241407	B	HLA-B	1	-0.169	0.049	0.0006078
rs56098412	B	HLA-B	1	0.14	0.054	0.01003
rs11756897	B	HLA-B	1	-0.144	0.034	3.168e-05
rs154975	B	HLA-B	1	0.084	0.03	0.005374
rs154974	B	HLA-B	1	0.085	0.03	0.005031
rs154972	B	HLA-B	1	0.085	0.03	0.00498
rs181997	B	HLA-B	1	0.063	0.031	0.04377
rs23544	B	HLA-B	1	-0.125	0.03	3.408e-05
rs68600	B	HLA-B	1	-0.133	0.03	1.262e-05
rs77318243	B	HLA-B	1	0.128	0.058	0.02768
rs2071556	B	HLA-B	1	-0.075	0.03	0.01289
rs171329	B	HLA-B	1	-0.109	0.029	0.0002298
rs1042337	B	HLA-B	1	-0.085	0.033	0.01038
rs194675	B	HLA-B	1	-0.117	0.03	0.000116
rs2857096	B	HLA-B	1	-0.138	0.032	1.531e-05
rs3101944	B	HLA-B	1	0.101	0.051	0.04855
rs1480380	B	HLA-B	1	0.128	0.051	0.01273
rs189865	B	HLA-B	1	-0.118	0.032	0.0001937
rs194682	B	HLA-B	1	-0.113	0.032	0.0003525
rs150359	B	HLA-B	1	-0.093	0.03	0.002311
rs209473	B	HLA-B	1	-0.07	0.03	0.02049
rs1431393	B	HLA-B	1	0.101	0.051	0.04977
rs1431394	B	HLA-B	1	0.101	0.051	0.04977
rs209474	B	HLA-B	1	-0.113	0.031	0.0002377
rs209475	B	HLA-B	1	-0.125	0.032	8.103e-05
rs9276931	B	HLA-B	1	0.094	0.048	0.04757
rs9276933	B	HLA-B	1	0.116	0.046	0.01137
rs129653	B	HLA-B	1	-0.12	0.031	0.0001301
rs206783	B	HLA-B	1	-0.114	0.031	0.0002004
rs1367727	B	HLA-B	1	0.101	0.051	0.04998
rs206786	B	HLA-B	1	-0.114	0.031	0.000202
rs9276935	B	HLA-B	1	0.101	0.051	0.04998
rs683208	B	HLA-B	1	-0.118	0.031	0.0001787
rs3135330	B	HLA-B	1	0.101	0.051	0.04997
rs620202	B	HLA-B	1	-0.109	0.034	0.001237
rs485502	B	HLA-B	1	-0.067	0.03	0.02503
rs11908	B	HLA-B	1	-0.116	0.031	0.000221
rs73409631	B	HLA-B	1	0.149	0.059	0.01166
rs206781	B	HLA-B	1	-0.115	0.031	0.0002399
rs2071876	B	HLA-B	1	0.118	0.051	0.02121
rs565876	B	HLA-B	1	-0.117	0.031	0.0001943
rs111234931	B	HLA-B	1	0.148	0.059	0.01223
rs3135034	B	HLA-B	1	0.101	0.051	0.04971
rs176249	B	HLA-B	1	-0.117	0.031	0.0001784
rs206775	B	HLA-B	1	-0.112	0.031	0.0003404
rs3097646	B	HLA-B	1	0.101	0.051	0.04964
rs188245	B	HLA-B	1	-0.065	0.03	0.03028
rs172276	B	HLA-B	1	-0.112	0.031	0.0003466
rs9500927	B	HLA-B	1	0.118	0.039	0.002841
rs206768	B	HLA-B	1	-0.112	0.031	0.0003351
rs11757367	B	HLA-B	1	0.116	0.039	0.003279
rs486691	B	HLA-B	1	-0.112	0.031	0.0003223
rs206765	B	HLA-B	1	-0.095	0.032	0.003018
rs176248	B	HLA-B	1	0.097	0.034	0.004786
rs3128931	B	HLA-B	1	0.076	0.034	0.02777
rs3128935	B	HLA-B	1	-0.171	0.071	0.01602
rs376892	B	HLA-B	1	0.084	0.034	0.01438
rs35776718	B	HLA-B	1	0.095	0.043	0.02873
rs378352	B	HLA-B	1	-0.089	0.036	0.0145
rs73415213	B	HLA-B	1	0.097	0.045	0.03271
rs116103898	B	HLA-B	1	-0.214	0.079	0.006968
rs2856827	B	HLA-B	1	0.127	0.061	0.03756
rs9277629	B	HLA-B	1	0.112	0.051	0.0291
rs3129274	B	HLA-B	1	0.067	0.031	0.03047
rs9277769	B	HLA-B	1	0.07	0.03	0.01966
rs2395359	B	HLA-B	1	0.064	0.031	0.03895
rs9277837	B	HLA-B	1	0.061	0.03	0.0411
rs9277882	B	HLA-B	1	0.062	0.03	0.03902
rs9277886	B	HLA-B	1	0.063	0.03	0.03371
rs3129246	B	HLA-B	1	0.063	0.03	0.03371
rs7750683	B	HLA-B	1	0.064	0.03	0.03219
rs1003979	B	HLA-B	1	0.066	0.029	0.02503
rs3129218	B	HLA-B	1	0.063	0.03	0.03398
rs3130151	B	HLA-B	1	0.062	0.03	0.03848
rs3116971	B	HLA-B	1	0.063	0.03	0.03398
rs2395362	B	HLA-B	1	0.062	0.03	0.03942
rs2395365	B	HLA-B	1	0.062	0.03	0.03899
rs3129217	B	HLA-B	1	0.065	0.032	0.04702
rs3129215	B	HLA-B	1	0.065	0.032	0.04702
rs9277904	B	HLA-B	1	0.071	0.03	0.01607
rs726599	B	HLA-B	1	0.068	0.031	0.02792
rs756441	B	HLA-B	1	0.06	0.03	0.04325
rs3129206	B	HLA-B	1	0.058	0.029	0.04793
rs3116956	B	HLA-B	1	0.067	0.031	0.02982
rs2257126	B	HLA-B	1	0.067	0.031	0.02919
rs2855455	B	HLA-B	1	0.067	0.031	0.02806
rs3116955	B	HLA-B	1	0.067	0.031	0.02917
rs2855453	B	HLA-B	1	0.067	0.031	0.02826
rs2855448	B	HLA-B	1	0.067	0.031	0.02813
rs2855442	B	HLA-B	1	0.066	0.032	0.04235
rs2855434	B	HLA-B	1	0.066	0.032	0.04028
rs2855432	B	HLA-B	1	0.066	0.032	0.04077
rs2744512	B	HLA-B	1	0.066	0.032	0.0409
rs2744511	B	HLA-B	1	0.066	0.032	0.0409
rs2855425	B	HLA-B	1	0.066	0.032	0.0409
rs2855423	B	HLA-B	1	0.065	0.032	0.04602
rs2855429	B	HLA-B	1	0.069	0.032	0.03205
rs2744537	B	HLA-B	1	0.066	0.032	0.0409
rs6531	B	HLA-B	1	0.066	0.032	0.04024
rs3117040	B	HLA-B	1	0.065	0.032	0.04392
rs110662	B	HLA-B	1	0.065	0.032	0.04491
rs2854028	B	HLA-B	1	0.069	0.034	0.04443
rs213194	B	HLA-B	1	0.065	0.033	0.04743
rs3117438	B	HLA-B	2	-0.231	0.061	0.0001396
rs3129684	B	HLA-B	2	-0.231	0.061	0.0001396
rs16894771	B	HLA-B	2	-0.076	0.032	0.01933
rs3749971	B	HLA-B	2	0.081	0.038	0.03173
rs9257803	B	HLA-B	2	0.087	0.034	0.01098
rs9257805	B	HLA-B	2	0.087	0.034	0.01098
rs3129688	B	HLA-B	2	-0.248	0.057	1.708e-05
rs3094548	B	HLA-B	2	-0.056	0.024	0.02184
rs3128849	B	HLA-B	2	-0.227	0.056	5.168e-05
rs3128850	B	HLA-B	2	-0.227	0.056	5.168e-05
rs3128853	B	HLA-B	2	-0.237	0.06	8.367e-05
rs1544403	B	HLA-B	2	-0.135	0.061	0.02589
rs2746148	B	HLA-B	2	-0.15	0.049	0.002257
rs72831442	B	HLA-B	2	-0.129	0.044	0.003672
rs35724348	B	HLA-B	2	-0.137	0.061	0.02514
rs2523444	B	HLA-B	2	-0.131	0.049	0.007464
rs35634518	B	HLA-B	2	-0.139	0.061	0.02327
rs3130858	B	HLA-B	2	-0.222	0.056	7.001e-05
rs3094575	B	HLA-B	2	-0.059	0.026	0.02659
rs3094576	B	HLA-B	2	-0.116	0.033	0.0004076
rs362533	B	HLA-B	2	0.209	0.056	0.0001811
rs1235162	B	HLA-B	2	0.086	0.038	0.02237
rs3025651	B	HLA-B	2	0.169	0.051	0.00103
rs3025650	B	HLA-B	2	0.168	0.049	0.0005786
rs6936331	B	HLA-B	2	-0.153	0.061	0.01296
rs115090910	B	HLA-B	2	-0.268	0.072	0.0002225
rs362520	B	HLA-B	2	0.237	0.055	2.064e-05
rs17508548	B	HLA-B	2	-0.095	0.033	0.003756
rs28893513	B	HLA-B	2	-0.095	0.033	0.003756
rs362518	B	HLA-B	2	-0.095	0.033	0.003756
rs2267633	B	HLA-B	2	-0.095	0.033	0.003756
rs2076483	B	HLA-B	2	-0.095	0.033	0.003756
rs29267	B	HLA-B	2	-0.095	0.033	0.003756
rs740883	B	HLA-B	2	-0.077	0.037	0.03946
rs740882	B	HLA-B	2	-0.077	0.037	0.03946
rs881284	B	HLA-B	2	-0.077	0.037	0.03946
rs29261	B	HLA-B	2	-0.077	0.037	0.03946
rs29230	B	HLA-B	2	-0.065	0.029	0.02763
rs29263	B	HLA-B	2	-0.077	0.037	0.03946
rs29262	B	HLA-B	2	-0.077	0.037	0.03946
rs29258	B	HLA-B	2	-0.077	0.037	0.03946
rs29259	B	HLA-B	2	-0.065	0.029	0.02763
rs29257	B	HLA-B	2	-0.077	0.037	0.03946
rs28359967	B	HLA-B	2	-0.077	0.037	0.03946
rs29253	B	HLA-B	2	-0.077	0.037	0.03946
rs29227	B	HLA-B	2	-0.077	0.037	0.03946
rs29226	B	HLA-B	2	-0.077	0.037	0.03946
rs29225	B	HLA-B	2	-0.077	0.037	0.03946
rs17854217	B	HLA-B	2	-0.077	0.037	0.03946
rs28359971	B	HLA-B	2	-0.077	0.037	0.03946
rs16867690	B	HLA-B	2	-0.077	0.037	0.03946
rs28359975	B	HLA-B	2	-0.077	0.037	0.03946
rs6919973	B	HLA-B	2	-0.077	0.037	0.03946
rs29223	B	HLA-B	2	-0.077	0.037	0.03946
rs29222	B	HLA-B	2	-0.076	0.037	0.04102
rs28359982	B	HLA-B	2	-0.077	0.037	0.03946
rs17178014	B	HLA-B	2	-0.077	0.037	0.03855
rs41291770	B	HLA-B	2	-0.099	0.033	0.002623
rs2021749	B	HLA-B	2	-0.079	0.037	0.03428
rs1233374	B	HLA-B	2	-0.094	0.036	0.008754
rs9257927	B	HLA-B	2	0.143	0.072	0.04665
rs29273	B	HLA-B	2	0.06	0.03	0.04355
rs29233	B	HLA-B	2	-0.165	0.045	0.000258
rs29269	B	HLA-B	2	0.061	0.03	0.04289
rs29254	B	HLA-B	2	-0.165	0.045	0.0002554
rs16895223	B	HLA-B	2	-0.075	0.032	0.01788
rs386442913	B	HLA-B	2	0.268	0.063	2.51e-05
rs2535260	B	HLA-B	2	0.071	0.029	0.01297
rs6905408	B	HLA-B	2	0.148	0.066	0.02506
rs3130253	B	HLA-B	2	-0.093	0.041	0.02329
rs2071652	B	HLA-B	2	0.149	0.066	0.02455
rs61730330	B	HLA-B	2	-0.191	0.054	0.0004616
rs9257940	B	HLA-B	2	0.152	0.066	0.02157
rs3870968	B	HLA-B	2	-0.162	0.045	0.0003265
rs9257985	B	HLA-B	2	0.121	0.057	0.03602
rs9257986	B	HLA-B	2	0.156	0.066	0.01769
rs2747453	B	HLA-B	2	0.075	0.03	0.01396
rs2747454	B	HLA-B	2	0.066	0.027	0.01496
rs2747455	B	HLA-B	2	0.071	0.03	0.01903
rs2079895	B	HLA-B	2	0.068	0.027	0.01235
rs3131888	B	HLA-B	2	0.058	0.022	0.009663
rs3129090	B	HLA-B	2	0.075	0.03	0.01396
rs3129087	B	HLA-B	2	0.083	0.03	0.005798
rs3131886	B	HLA-B	2	0.048	0.023	0.03203
rs3131879	B	HLA-B	2	0.069	0.03	0.02035
rs3116806	B	HLA-B	2	0.048	0.022	0.03258
rs3129080	B	HLA-B	2	0.048	0.022	0.03267
rs7776082	B	HLA-B	2	0.048	0.023	0.03303
rs9258089	B	HLA-B	2	0.048	0.023	0.03352
rs9258093	B	HLA-B	2	0.069	0.03	0.02035
rs9258094	B	HLA-B	2	0.069	0.03	0.02035
rs9258102	B	HLA-B	2	0.069	0.03	0.02035
rs3129064	B	HLA-B	2	0.048	0.023	0.03406
rs9258114	B	HLA-B	2	0.069	0.03	0.02035
rs6456990	B	HLA-B	2	0.069	0.03	0.02035
rs6456993	B	HLA-B	2	0.069	0.03	0.02035
rs9468589	B	HLA-B	2	-0.081	0.033	0.01443
rs9258117	B	HLA-B	2	0.084	0.03	0.005463
rs576102461	B	HLA-B	2	0.051	0.025	0.04567
rs2394659	B	HLA-B	2	0.056	0.025	0.02533
rs2394660	B	HLA-B	2	0.056	0.025	0.02533
rs3116795	B	HLA-B	2	0.056	0.025	0.02533
rs3116794	B	HLA-B	2	0.056	0.025	0.02533
rs3116793	B	HLA-B	2	0.056	0.025	0.02533
rs3116791	B	HLA-B	2	0.056	0.025	0.02533
rs3131863	B	HLA-B	2	0.056	0.025	0.02533
rs3116789	B	HLA-B	2	0.056	0.025	0.02533
rs3116788	B	HLA-B	2	0.056	0.025	0.02533
rs1476573	B	HLA-B	2	0.056	0.025	0.02533
rs1476572	B	HLA-B	2	0.056	0.025	0.02533
rs1610585	B	HLA-B	2	0.056	0.025	0.02533
rs1610586	B	HLA-B	2	0.056	0.025	0.02533
rs1610587	B	HLA-B	2	0.056	0.025	0.02533
rs9258127	B	HLA-B	2	0.079	0.031	0.01082
rs7762253	B	HLA-B	2	0.046	0.023	0.04162
rs1610590	B	HLA-B	2	0.056	0.025	0.02533
rs9258130	B	HLA-B	2	0.162	0.082	0.04807
rs9258131	B	HLA-B	2	0.076	0.031	0.01269
rs1610593	B	HLA-B	2	0.055	0.025	0.02782
rs1610594	B	HLA-B	2	0.055	0.025	0.02757
rs1610745	B	HLA-B	2	0.055	0.025	0.0275
rs1611360	B	HLA-B	2	0.055	0.025	0.0274
rs1611363	B	HLA-B	2	0.055	0.025	0.02732
rs1611365	B	HLA-B	2	0.055	0.025	0.02729
rs1611369	B	HLA-B	2	0.055	0.025	0.02718
rs1611370	B	HLA-B	2	0.055	0.025	0.02711
rs1611372	B	HLA-B	2	0.055	0.025	0.02708
rs1611373	B	HLA-B	2	0.055	0.025	0.02705
rs528375841	B	HLA-B	2	0.053	0.025	0.0325
rs561532787	B	HLA-B	2	0.053	0.025	0.03246
rs548251266	B	HLA-B	2	0.053	0.025	0.03242
rs570138622	B	HLA-B	2	0.162	0.082	0.04807
rs568634144	B	HLA-B	2	0.057	0.025	0.02172
rs562581982	B	HLA-B	2	0.055	0.025	0.02647
rs531031876	B	HLA-B	2	0.055	0.025	0.02811
rs386568926	B	HLA-B	2	0.055	0.025	0.02811
rs562682026	B	HLA-B	2	0.055	0.025	0.02647
rs577795245	B	HLA-B	2	0.055	0.025	0.02755
rs546242733	B	HLA-B	2	0.055	0.025	0.02647
rs386568925	B	HLA-B	2	0.055	0.025	0.02647
rs2735063	B	HLA-B	2	0.075	0.031	0.01403
rs386540038	B	HLA-B	2	0.055	0.025	0.02647
rs554918340	B	HLA-B	2	0.055	0.025	0.02652
rs1627465	B	HLA-B	2	0.055	0.025	0.02647
rs2517913	B	HLA-B	2	0.072	0.03	0.01753
rs563046682	B	HLA-B	2	0.268	0.063	2.125e-05
rs7759272	B	HLA-B	2	-0.079	0.034	0.01811
rs3757324	B	HLA-B	2	-0.077	0.033	0.02064
rs9258170	B	HLA-B	2	-0.079	0.034	0.01811
rs2076183	B	HLA-B	2	-0.079	0.034	0.01811
rs9258186	B	HLA-B	2	-0.079	0.034	0.01811
rs2076177	B	HLA-B	2	-0.079	0.034	0.01811
rs2235383	B	HLA-B	2	-0.079	0.034	0.01811
rs9258187	B	HLA-B	2	-0.079	0.034	0.01811
rs2272874	B	HLA-B	2	-0.079	0.034	0.01811
rs3736694	B	HLA-B	2	-0.079	0.034	0.01808
rs2743925	B	HLA-B	2	0.077	0.03	0.009757
rs6910733	B	HLA-B	2	-0.079	0.034	0.01879
rs7741597	B	HLA-B	2	-0.078	0.034	0.02087
rs7773358	B	HLA-B	2	-0.078	0.034	0.02087
rs7755571	B	HLA-B	2	-0.078	0.034	0.02087
rs2844833	B	HLA-B	2	0.077	0.031	0.01337
rs9258205	B	HLA-B	2	-0.078	0.034	0.02087
rs9258207	B	HLA-B	2	-0.078	0.034	0.02087
rs9258208	B	HLA-B	2	-0.078	0.034	0.02087
rs2517943	B	HLA-B	2	0.076	0.031	0.01286
rs7751815	B	HLA-B	2	-0.078	0.034	0.02087
rs9258211	B	HLA-B	2	-0.078	0.034	0.02087
rs9258215	B	HLA-B	2	-0.078	0.034	0.02087
rs9258217	B	HLA-B	2	-0.078	0.034	0.02084
rs9258218	B	HLA-B	2	-0.078	0.034	0.02087
rs2517941	B	HLA-B	2	0.076	0.031	0.01286
rs2743950	B	HLA-B	2	0.076	0.031	0.01286
rs2517938	B	HLA-B	2	0.067	0.03	0.027
rs730858	B	HLA-B	2	0.076	0.031	0.01286
rs2523386	B	HLA-B	2	0.08	0.031	0.009839
rs9258224	B	HLA-B	2	-0.08	0.038	0.03544
rs2844845	B	HLA-B	2	0.077	0.031	0.01337
rs9258226	B	HLA-B	2	-0.086	0.034	0.01195
rs2072894	B	HLA-B	2	-0.073	0.037	0.04974
rs28359996	B	HLA-B	2	0.27	0.063	1.897e-05
rs2523385	B	HLA-B	2	0.076	0.031	0.0129
rs1633087	B	HLA-B	2	0.061	0.022	0.005932
rs1737086	B	HLA-B	2	0.061	0.022	0.005932
rs6901686	B	HLA-B	2	-0.073	0.037	0.04974
rs1633086	B	HLA-B	2	0.061	0.022	0.005932
rs9258241	B	HLA-B	2	-0.073	0.037	0.04972
rs1633082	B	HLA-B	2	0.06	0.022	0.00677
rs12665401	B	HLA-B	2	-0.064	0.024	0.007129
rs733839	B	HLA-B	2	0.06	0.022	0.00677
rs2517934	B	HLA-B	2	0.073	0.031	0.01651
rs4713243	B	HLA-B	2	-0.058	0.023	0.01106
rs9258258	B	HLA-B	2	-0.083	0.038	0.03132
rs9258259	B	HLA-B	2	-0.083	0.038	0.03132
rs9258260	B	HLA-B	2	-0.083	0.038	0.03132
rs4947236	B	HLA-B	2	-0.058	0.023	0.01106
rs1737078	B	HLA-B	2	0.063	0.022	0.004807
rs1737076	B	HLA-B	2	0.063	0.022	0.004807
rs9258274	B	HLA-B	2	-0.083	0.037	0.02721
rs9258275	B	HLA-B	2	-0.062	0.023	0.007049
rs1737069	B	HLA-B	2	0.051	0.025	0.04734
rs1611285	B	HLA-B	2	0.077	0.031	0.01235
rs422343	B	HLA-B	2	0.094	0.032	0.003229
rs2246856	B	HLA-B	2	0.247	0.049	5.775e-07
rs1737043	B	HLA-B	2	0.065	0.025	0.01064
rs1737030	B	HLA-B	2	0.066	0.024	0.0068
rs62391851	B	HLA-B	2	-0.166	0.045	0.0002633
rs1611277	B	HLA-B	2	0.23	0.056	4.296e-05
rs2743941	B	HLA-B	2	0.07	0.026	0.007868
rs16895757	B	HLA-B	2	-0.177	0.046	0.0001288
rs55791644	B	HLA-B	2	-0.168	0.046	0.000251
rs2523416	B	HLA-B	2	0.23	0.056	4.296e-05
rs1736982	B	HLA-B	2	0.061	0.026	0.01762
rs1736981	B	HLA-B	2	0.061	0.026	0.01762
rs2394689	B	HLA-B	2	0.23	0.056	4.358e-05
rs2523412	B	HLA-B	2	0.23	0.056	4.358e-05
rs1736957	B	HLA-B	2	0.063	0.023	0.006182
rs56339890	B	HLA-B	2	0.166	0.078	0.03317
rs17185419	B	HLA-B	2	-0.173	0.045	0.0001431
rs17185426	B	HLA-B	2	-0.173	0.045	0.0001431
rs17179038	B	HLA-B	2	-0.171	0.045	0.0001695
rs2743933	B	HLA-B	2	0.23	0.056	4.296e-05
rs62394682	B	HLA-B	2	-0.171	0.045	0.0001698
rs56128518	B	HLA-B	2	-0.173	0.045	0.0001435
rs3873245	B	HLA-B	2	-0.171	0.045	0.0001698
rs1611145	B	HLA-B	2	0.23	0.056	4.296e-05
rs56324548	B	HLA-B	2	-0.171	0.045	0.0001698
rs1611146	B	HLA-B	2	0.23	0.056	4.296e-05
rs17179101	B	HLA-B	2	-0.173	0.045	0.0001435
rs17179108	B	HLA-B	2	-0.143	0.037	0.0001192
rs3869053	B	HLA-B	2	-0.173	0.045	0.0001426
rs2517892	B	HLA-B	2	-0.063	0.026	0.01421
rs62391982	B	HLA-B	2	-0.178	0.045	9.074e-05
rs2523790	B	HLA-B	2	-0.063	0.026	0.01424
rs16896049	B	HLA-B	2	-0.178	0.045	9.074e-05
rs60690694	B	HLA-B	2	-0.178	0.045	9.074e-05
rs2735005	B	HLA-B	2	-0.063	0.026	0.01424
rs4314521	B	HLA-B	2	-0.178	0.045	9.074e-05
rs3900927	B	HLA-B	2	-0.178	0.045	9.074e-05
rs3900925	B	HLA-B	2	-0.179	0.045	8.172e-05
rs56733837	B	HLA-B	2	-0.178	0.045	9.074e-05
rs1611135	B	HLA-B	2	0.266	0.062	1.955e-05
rs60167059	B	HLA-B	2	-0.178	0.045	9.074e-05
rs62392488	B	HLA-B	2	-0.178	0.045	9.074e-05
rs2523769	B	HLA-B	2	-0.063	0.026	0.01424
rs56164731	B	HLA-B	2	-0.086	0.032	0.007996
rs16896081	B	HLA-B	2	-0.179	0.045	8.729e-05
rs4084097	B	HLA-B	2	-0.178	0.045	9.074e-05
rs116773407	B	HLA-B	2	-0.178	0.045	9.074e-05
rs4084096	B	HLA-B	2	-0.086	0.032	0.007996
rs5013310	B	HLA-B	2	-0.086	0.032	0.007996
rs5013309	B	HLA-B	2	-0.086	0.032	0.007996
rs72843666	B	HLA-B	2	-0.086	0.032	0.007996
rs72843667	B	HLA-B	2	-0.086	0.032	0.007996
rs114853934	B	HLA-B	2	-0.178	0.045	9.074e-05
rs57581141	B	HLA-B	2	-0.178	0.045	9.074e-05
rs4081563	B	HLA-B	2	-0.178	0.045	9.074e-05
rs3998738	B	HLA-B	2	-0.178	0.045	9.074e-05
rs115460701	B	HLA-B	2	-0.178	0.045	9.074e-05
rs73747723	B	HLA-B	2	0.168	0.08	0.03519
rs62392521	B	HLA-B	2	-0.178	0.045	9.074e-05
rs28724990	B	HLA-B	2	-0.068	0.031	0.02709
rs56271566	B	HLA-B	2	-0.178	0.045	9.074e-05
rs62392524	B	HLA-B	2	-0.178	0.045	9.074e-05
rs3886811	B	HLA-B	2	-0.179	0.045	8.729e-05
rs72845909	B	HLA-B	2	-0.08	0.033	0.0138
rs2508050	B	HLA-B	2	0.143	0.04	0.0003321
rs17179277	B	HLA-B	2	-0.147	0.044	0.0007299
rs77003338	B	HLA-B	2	-0.147	0.044	0.0007299
rs1611697	B	HLA-B	2	0.266	0.062	1.955e-05
rs17185692	B	HLA-B	2	-0.147	0.044	0.0007299
rs7760172	B	HLA-B	2	-0.132	0.056	0.01861
rs2517829	B	HLA-B	2	0.143	0.04	0.0003321
rs62391663	B	HLA-B	2	-0.15	0.044	0.0005858
rs2508046	B	HLA-B	2	0.103	0.032	0.001585
rs2734973	B	HLA-B	2	0.121	0.035	0.0004965
rs3115623	B	HLA-B	2	0.082	0.024	0.0006046
rs1611631	B	HLA-B	2	0.16	0.044	0.0002686
rs3094159	B	HLA-B	2	0.082	0.024	0.0006046
rs9258854	B	HLA-B	2	0.082	0.024	0.0006046
rs1611633	B	HLA-B	2	0.243	0.057	2.443e-05
rs56012230	B	HLA-B	2	-0.182	0.046	6.645e-05
rs3132718	B	HLA-B	2	0.082	0.024	0.0006046
rs1611636	B	HLA-B	2	0.243	0.057	2.443e-05
rs3128897	B	HLA-B	2	0.081	0.024	0.0006046
rs3094156	B	HLA-B	2	0.083	0.024	0.0004714
rs9258883	B	HLA-B	2	0.108	0.025	2.352e-05
rs138004456	B	HLA-B	2	0.313	0.069	6.9e-06
rs3893468	B	HLA-B	2	-0.182	0.046	6.645e-05
rs3873265	B	HLA-B	2	0.107	0.025	2.623e-05
rs1611643	B	HLA-B	2	0.243	0.057	2.443e-05
rs9258917	B	HLA-B	2	0.082	0.024	0.0005904
rs886398	B	HLA-B	2	0.145	0.04	0.0002885
rs3094654	B	HLA-B	2	0.082	0.024	0.0006046
rs1611646	B	HLA-B	2	0.121	0.035	0.0004965
rs9258966	B	HLA-B	2	0.082	0.024	0.0006046
rs3132714	B	HLA-B	2	0.082	0.024	0.0006046
rs9258993	B	HLA-B	2	0.082	0.024	0.0006046
rs2523809	B	HLA-B	2	0.121	0.035	0.0004965
rs2523807	B	HLA-B	2	0.143	0.04	0.0003307
rs41264744	B	HLA-B	2	-0.137	0.069	0.04787
rs9260029	B	HLA-B	2	0.046	0.023	0.04216
rs9260111	B	HLA-B	2	0.045	0.023	0.04815
HLA_A_11	B	HLA-B	2	-0.182	0.046	6.602e-05
HLA_A_29	B	HLA-B	2	0.245	0.057	2.165e-05
HLA_A_29.02	B	HLA-B	2	0.245	0.06	4.501e-05
rs1061235	B	HLA-B	2	-0.121	0.057	0.03502
rs9260237	B	HLA-B	2	0.149	0.044	0.0008114
rs9260240	B	HLA-B	2	0.148	0.043	0.0006688
rs417162	B	HLA-B	2	0.046	0.023	0.04573
rs114832186	B	HLA-B	2	0.152	0.043	0.0004497
rs2523949	B	HLA-B	2	0.152	0.043	0.0004469
rs3115638	B	HLA-B	2	0.152	0.043	0.0004396
rs3094674	B	HLA-B	2	0.152	0.043	0.0004469
rs62390555	B	HLA-B	2	-0.182	0.046	6.645e-05
rs9260433	B	HLA-B	2	0.152	0.043	0.0004469
rs9260435	B	HLA-B	2	0.152	0.043	0.0004497
rs9260498	B	HLA-B	2	0.148	0.043	0.0005958
rs9260499	B	HLA-B	2	0.156	0.043	0.0002879
rs9260570	B	HLA-B	2	0.147	0.043	0.0006165
rs9260602	B	HLA-B	2	0.151	0.043	0.0004633
rs9260640	B	HLA-B	2	0.148	0.043	0.0005433
rs397099	B	HLA-B	2	0.141	0.043	0.001086
rs3893538	B	HLA-B	2	0.071	0.029	0.01275
rs2523942	B	HLA-B	2	0.144	0.043	0.0007674
rs2735087	B	HLA-B	2	0.148	0.043	0.0005959
rs2517700	B	HLA-B	2	0.16	0.043	0.0001837
rs2571397	B	HLA-B	2	0.16	0.043	0.0001849
rs9260684	B	HLA-B	2	0.102	0.034	0.00289
rs2735081	B	HLA-B	2	0.243	0.057	2.462e-05
rs17179992	B	HLA-B	2	-0.197	0.046	1.808e-05
rs2517688	B	HLA-B	2	0.151	0.043	0.0004747
rs3869062	B	HLA-B	2	-0.197	0.046	1.808e-05
rs6939037	B	HLA-B	2	-0.122	0.036	0.0006516
rs17186566	B	HLA-B	2	-0.198	0.046	1.483e-05
rs9260794	B	HLA-B	2	0.057	0.028	0.04324
rs2394249	B	HLA-B	2	-0.2	0.046	1.197e-05
rs56289102	B	HLA-B	2	-0.2	0.045	1.243e-05
rs2735076	B	HLA-B	2	-0.058	0.025	0.02397
rs2893999	B	HLA-B	2	-0.2	0.045	1.243e-05
rs2246198	B	HLA-B	2	0.091	0.032	0.004054
rs2246199	B	HLA-B	2	0.094	0.037	0.01007
rs3873291	B	HLA-B	2	-0.2	0.045	1.245e-05
rs2246638	B	HLA-B	2	0.065	0.03	0.02816
rs2735068	B	HLA-B	2	0.117	0.046	0.01084
rs2517808	B	HLA-B	2	0.278	0.062	9.587e-06
rs2735065	B	HLA-B	2	0.198	0.052	0.0001394
rs2530389	B	HLA-B	2	0.11	0.045	0.01504
rs2517807	B	HLA-B	2	0.11	0.045	0.01512
rs356960	B	HLA-B	2	0.112	0.045	0.01417
rs574372061	B	HLA-B	2	-0.198	0.045	1.522e-05
rs3094146	B	HLA-B	2	0.081	0.037	0.02656
rs189605	B	HLA-B	2	0.109	0.042	0.0106
rs58161072	B	HLA-B	2	-0.196	0.045	1.708e-05
rs2286404	B	HLA-B	2	-0.196	0.045	1.708e-05
rs356970	B	HLA-B	2	0.283	0.062	6.741e-06
rs16896044	B	HLA-B	2	-0.196	0.045	1.708e-05
rs62388749	B	HLA-B	2	-0.196	0.045	1.682e-05
rs356956	B	HLA-B	2	0.112	0.045	0.01417
rs356955	B	HLA-B	2	0.112	0.045	0.01417
rs56073777	B	HLA-B	2	-0.196	0.045	1.708e-05
rs3115631	B	HLA-B	2	0.082	0.037	0.02494
rs259925	B	HLA-B	2	0.112	0.045	0.01417
rs259924	B	HLA-B	2	0.112	0.045	0.01417
rs166325	B	HLA-B	2	0.112	0.045	0.01417
rs16896923	B	HLA-B	2	-0.196	0.045	1.708e-05
rs62388754	B	HLA-B	2	-0.196	0.045	1.708e-05
rs259928	B	HLA-B	2	0.112	0.045	0.01417
rs166326	B	HLA-B	2	0.112	0.045	0.01417
rs259930	B	HLA-B	2	0.112	0.045	0.01417
rs62388755	B	HLA-B	2	-0.196	0.045	1.708e-05
rs259937	B	HLA-B	2	0.112	0.045	0.01417
rs2855593	B	HLA-B	2	0.112	0.045	0.01417
rs114315683	B	HLA-B	2	-0.196	0.045	1.708e-05
rs62388756	B	HLA-B	2	-0.196	0.045	1.708e-05
rs9261224	B	HLA-B	2	0.082	0.041	0.0486
rs9261227	B	HLA-B	2	0.082	0.041	0.0486
rs6905501	B	HLA-B	2	0.082	0.041	0.0486
rs259942	B	HLA-B	2	0.08	0.033	0.01411
rs6457139	B	HLA-B	2	0.082	0.041	0.0486
rs6457140	B	HLA-B	2	0.082	0.041	0.0486
rs6917603	B	HLA-B	2	0.082	0.041	0.0486
rs174220	B	HLA-B	2	0.098	0.041	0.01721
rs9261243	B	HLA-B	2	0.082	0.041	0.0486
rs9261251	B	HLA-B	2	0.082	0.041	0.04795
rs56181708	B	HLA-B	2	-0.196	0.045	1.708e-05
rs259948	B	HLA-B	2	0.298	0.063	2.757e-06
rs9261256	B	HLA-B	2	0.082	0.041	0.0486
rs7761314	B	HLA-B	2	0.082	0.041	0.0486
rs62390160	B	HLA-B	2	-0.196	0.045	1.708e-05
rs9261258	B	HLA-B	2	0.082	0.041	0.0486
rs55808509	B	HLA-B	2	-0.196	0.045	1.708e-05
rs9261261	B	HLA-B	2	0.082	0.041	0.0486
rs9261262	B	HLA-B	2	0.082	0.041	0.0486
rs6911724	B	HLA-B	2	0.082	0.041	0.0486
rs6911634	B	HLA-B	2	0.085	0.042	0.04171
rs259920	B	HLA-B	2	0.107	0.045	0.01816
rs6917477	B	HLA-B	2	0.082	0.041	0.04795
rs10484549	B	HLA-B	2	-0.198	0.045	1.187e-05
rs62390162	B	HLA-B	2	-0.196	0.045	1.708e-05
rs3757327	B	HLA-B	2	0.082	0.041	0.0486
rs3757329	B	HLA-B	2	0.082	0.041	0.0486
rs7769930	B	HLA-B	2	0.082	0.041	0.04795
rs7770092	B	HLA-B	2	0.082	0.041	0.04795
rs7770557	B	HLA-B	2	0.082	0.041	0.04795
rs9261274	B	HLA-B	2	0.082	0.041	0.0486
rs9261275	B	HLA-B	2	0.082	0.041	0.0486
rs9261277	B	HLA-B	2	0.082	0.041	0.0486
rs9261278	B	HLA-B	2	0.082	0.041	0.0486
rs56270681	B	HLA-B	2	-0.196	0.045	1.708e-05
rs8321	B	HLA-B	2	0.082	0.037	0.0249
rs16896970	B	HLA-B	2	-0.196	0.045	1.708e-05
rs17187693	B	HLA-B	2	-0.196	0.045	1.708e-05
rs9261290	B	HLA-B	2	0.081	0.037	0.0268
rs1057539	B	HLA-B	2	0.112	0.045	0.01417
rs1245370	B	HLA-B	2	0.107	0.045	0.01852
rs62390181	B	HLA-B	2	-0.196	0.045	1.708e-05
rs1150735	B	HLA-B	2	-0.064	0.023	0.006602
rs1150734	B	HLA-B	2	0.278	0.062	8.5e-06
rs1245372	B	HLA-B	2	-0.144	0.031	4.159e-06
rs1150733	B	HLA-B	2	0.3	0.061	1.129e-06
rs1264708	B	HLA-B	2	-0.07	0.027	0.009514
rs1264707	B	HLA-B	2	-0.065	0.029	0.02551
rs1264706	B	HLA-B	2	0.089	0.036	0.01337
rs1264705	B	HLA-B	2	0.089	0.036	0.01337
rs1156534	B	HLA-B	2	-0.063	0.029	0.0304
rs1264701	B	HLA-B	2	-0.063	0.029	0.03021
rs2072109	B	HLA-B	2	-0.082	0.036	0.02393
rs6915823	B	HLA-B	2	0.125	0.059	0.03339
rs2844795	B	HLA-B	2	-0.049	0.023	0.02927
rs9261407	B	HLA-B	2	-0.064	0.03	0.03495
rs2517601	B	HLA-B	2	0.074	0.034	0.03243
rs2517600	B	HLA-B	2	0.062	0.027	0.02083
rs62390186	B	HLA-B	2	-0.159	0.032	1.008e-06
rs28780083	B	HLA-B	2	-0.078	0.034	0.02024
rs2523993	B	HLA-B	2	0.252	0.06	2.84e-05
rs3815096	B	HLA-B	2	-0.071	0.022	0.001246
rs2023473	B	HLA-B	2	0.083	0.036	0.02083
rs2240069	B	HLA-B	2	-0.063	0.03	0.0392
rs2523991	B	HLA-B	2	0.254	0.06	2.531e-05
rs3132679	B	HLA-B	2	-0.063	0.03	0.0392
rs2023472	B	HLA-B	2	-0.048	0.022	0.03031
rs3132121	B	HLA-B	2	-0.063	0.03	0.0392
rs3132122	B	HLA-B	2	-0.063	0.03	0.03914
rs3132678	B	HLA-B	2	-0.063	0.03	0.03914
rs2021730	B	HLA-B	2	0.254	0.06	2.531e-05
rs3132123	B	HLA-B	2	-0.063	0.03	0.0392
rs2240068	B	HLA-B	2	-0.079	0.022	0.000367
rs2517599	B	HLA-B	2	0.254	0.06	2.531e-05
rs2844794	B	HLA-B	2	0.254	0.06	2.531e-05
rs2074483	B	HLA-B	2	0.049	0.023	0.03104
rs3734837	B	HLA-B	2	-0.163	0.031	1.514e-07
rs9261425	B	HLA-B	2	-0.068	0.022	0.002064
rs62390201	B	HLA-B	2	-0.159	0.031	2.244e-07
rs62390202	B	HLA-B	2	-0.159	0.031	2.244e-07
rs2523978	B	HLA-B	2	0.093	0.036	0.01066
rs9366753	B	HLA-B	2	-0.163	0.031	1.514e-07
rs17455565	B	HLA-B	2	-0.188	0.091	0.03901
rs1419675	B	HLA-B	2	-0.067	0.025	0.007504
rs1419674	B	HLA-B	2	0.27	0.062	1.398e-05
rs2517591	B	HLA-B	2	0.062	0.032	0.04899
rs2021723	B	HLA-B	2	0.062	0.032	0.04899
rs2021731	B	HLA-B	2	0.062	0.032	0.04899
rs2107202	B	HLA-B	2	-0.069	0.025	0.00633
rs17188015	B	HLA-B	2	-0.159	0.031	2.332e-07
rs2844789	B	HLA-B	2	0.083	0.036	0.02091
rs3815081	B	HLA-B	2	-0.164	0.031	1.183e-07
rs2257914	B	HLA-B	2	0.064	0.032	0.04259
rs3734840	B	HLA-B	2	-0.148	0.028	9.822e-08
rs3094134	B	HLA-B	2	-0.076	0.038	0.04687
rs2517646	B	HLA-B	2	-0.046	0.023	0.04457
rs1967	B	HLA-B	2	0.064	0.032	0.0447
rs1970	B	HLA-B	2	0.088	0.036	0.01427
rs1573296	B	HLA-B	2	0.088	0.036	0.01427
rs2157678	B	HLA-B	2	0.088	0.036	0.01427
rs2523734	B	HLA-B	2	0.066	0.031	0.0359
rs17188113	B	HLA-B	2	-0.159	0.03	1.564e-07
rs17194460	B	HLA-B	2	-0.171	0.029	3.677e-09
rs2074477	B	HLA-B	2	-0.164	0.03	6.946e-08
rs41272587	B	HLA-B	2	-0.164	0.03	6.946e-08
rs56307380	B	HLA-B	2	-0.168	0.03	2.882e-08
rs1008403	B	HLA-B	2	-0.171	0.029	3.627e-09
rs9368624	B	HLA-B	2	-0.171	0.029	3.627e-09
rs115084931	B	HLA-B	2	-0.193	0.07	0.005735
rs929157	B	HLA-B	2	0.07	0.033	0.03483
rs2523729	B	HLA-B	2	0.094	0.036	0.008923
rs41272591	B	HLA-B	2	-0.171	0.03	1.892e-08
rs2844787	B	HLA-B	2	-0.077	0.026	0.00311
rs9380156	B	HLA-B	2	-0.17	0.03	2.005e-08
rs757258	B	HLA-B	2	0.178	0.043	3.285e-05
rs757257	B	HLA-B	2	0.085	0.023	0.0001872
rs2394737	B	HLA-B	2	0.08	0.023	0.0004267
rs2844786	B	HLA-B	2	0.062	0.024	0.01046
rs9261539	B	HLA-B	2	0.08	0.023	0.0004267
rs7774730	B	HLA-B	2	0.08	0.023	0.0004267
rs9261543	B	HLA-B	2	0.08	0.023	0.0004267
rs2844785	B	HLA-B	2	0.07	0.033	0.03483
rs7763162	B	HLA-B	2	0.085	0.023	0.0001872
rs2844782	B	HLA-B	2	0.057	0.024	0.01773
rs2428504	B	HLA-B	2	0.178	0.043	3.285e-05
rs9366754	B	HLA-B	2	-0.166	0.03	4.734e-08
rs11158	B	HLA-B	2	0.092	0.036	0.01088
rs2106072	B	HLA-B	2	0.092	0.036	0.01084
rs2074473	B	HLA-B	2	0.083	0.023	0.0002404
rs12175655	B	HLA-B	2	-0.166	0.03	5.042e-08
rs6457164	B	HLA-B	2	0.078	0.023	0.0006717
rs2517622	B	HLA-B	2	0.094	0.036	0.008881
rs6457167	B	HLA-B	2	0.082	0.023	0.0003423
rs2074472	B	HLA-B	2	0.057	0.024	0.01666
rs765977	B	HLA-B	2	0.082	0.023	0.0003423
rs2517618	B	HLA-B	2	0.07	0.033	0.03485
rs718254	B	HLA-B	2	0.076	0.023	0.0008234
rs2284164	B	HLA-B	2	0.076	0.023	0.0008234
rs2517614	B	HLA-B	2	0.119	0.027	1.202e-05
rs2523722	B	HLA-B	2	0.119	0.027	1.202e-05
rs2517613	B	HLA-B	2	0.07	0.033	0.03483
rs2523721	B	HLA-B	2	0.11	0.027	4.529e-05
rs2523720	B	HLA-B	2	0.07	0.033	0.03483
rs28360011	B	HLA-B	2	0.239	0.056	2.358e-05
rs28360013	B	HLA-B	2	0.178	0.043	3.285e-05
rs17188226	B	HLA-B	2	0.178	0.043	3.285e-05
rs2239531	B	HLA-B	2	-0.165	0.03	5.301e-08
rs2517612	B	HLA-B	2	0.068	0.033	0.03994
rs2517611	B	HLA-B	2	0.118	0.027	1.413e-05
rs28730510	B	HLA-B	2	-0.154	0.03	3.187e-07
rs2517610	B	HLA-B	2	0.109	0.027	5.274e-05
rs1117490	B	HLA-B	2	0.109	0.027	5.274e-05
rs2523716	B	HLA-B	2	0.112	0.027	3.684e-05
rs2844776	B	HLA-B	2	0.109	0.027	5.274e-05
rs2284168	B	HLA-B	2	0.178	0.043	3.285e-05
rs971570	B	HLA-B	2	0.112	0.027	3.684e-05
rs2523713	B	HLA-B	2	0.112	0.027	3.684e-05
rs2021722	B	HLA-B	2	0.109	0.027	5.274e-05
rs9391802	B	HLA-B	2	-0.166	0.03	5.042e-08
rs885912	B	HLA-B	2	0.109	0.027	5.274e-05
rs55957413	B	HLA-B	2	0.178	0.043	3.285e-05
rs3132672	B	HLA-B	2	0.075	0.023	0.001084
rs553613810	B	HLA-B	2	0.074	0.023	0.001099
rs3132671	B	HLA-B	2	0.076	0.023	0.000949
rs3130383	B	HLA-B	2	0.076	0.023	0.0008888
rs3130384	B	HLA-B	2	0.076	0.023	0.0008888
rs3130386	B	HLA-B	2	0.076	0.023	0.0009017
rs3094614	B	HLA-B	2	0.075	0.023	0.0009634
rs17194627	B	HLA-B	2	0.181	0.043	2.491e-05
rs9378221	B	HLA-B	2	-0.155	0.03	2.749e-07
rs2188100	B	HLA-B	2	0.067	0.033	0.04551
rs61154150	B	HLA-B	2	0.181	0.043	2.491e-05
rs2106070	B	HLA-B	2	0.076	0.023	0.0008318
rs3132668	B	HLA-B	2	0.076	0.023	0.0008318
rs3094132	B	HLA-B	2	0.076	0.023	0.0008318
rs3130388	B	HLA-B	2	0.076	0.023	0.0008318
rs3130389	B	HLA-B	2	0.08	0.023	0.0004659
rs9348838	B	HLA-B	2	-0.156	0.03	2.321e-07
rs3130391	B	HLA-B	2	0.076	0.023	0.0008318
rs3132667	B	HLA-B	2	0.078	0.023	0.0006693
rs3132666	B	HLA-B	2	0.076	0.023	0.0008318
rs1264691	B	HLA-B	2	0.181	0.043	2.491e-05
rs2040486	B	HLA-B	2	0.076	0.023	0.0008318
rs3130393	B	HLA-B	2	0.077	0.023	0.0007785
rs3094140	B	HLA-B	2	0.076	0.023	0.0008318
rs3129690	B	HLA-B	2	0.076	0.023	0.0008318
rs1573295	B	HLA-B	2	0.076	0.023	0.0008318
rs1013518	B	HLA-B	2	0.076	0.023	0.0008318
rs916571	B	HLA-B	2	0.08	0.023	0.0004659
rs916568	B	HLA-B	2	0.076	0.023	0.0008318
rs3132674	B	HLA-B	2	0.08	0.023	0.0004659
rs885916	B	HLA-B	2	0.066	0.033	0.04626
rs885915	B	HLA-B	2	0.054	0.024	0.02481
rs885914	B	HLA-B	2	0.054	0.024	0.02481
rs954037	B	HLA-B	2	0.077	0.023	0.0007785
rs954038	B	HLA-B	2	0.05	0.024	0.03881
rs2517589	B	HLA-B	2	0.066	0.033	0.04626
rs2523742	B	HLA-B	2	0.066	0.033	0.04626
rs2844780	B	HLA-B	2	0.054	0.024	0.02481
rs2844779	B	HLA-B	2	0.053	0.024	0.0284
rs2844777	B	HLA-B	2	0.092	0.036	0.01057
rs2158287	B	HLA-B	2	0.283	0.063	6.56e-06
rs2285802	B	HLA-B	2	0.054	0.023	0.01875
rs2285801	B	HLA-B	2	0.07	0.023	0.002155
rs2508028	B	HLA-B	2	0.237	0.055	1.607e-05
rs1362089	B	HLA-B	2	0.07	0.023	0.002155
rs2394778	B	HLA-B	2	0.057	0.023	0.01202
rs9261592	B	HLA-B	2	0.057	0.023	0.01202
rs3094636	B	HLA-B	2	0.057	0.023	0.01202
rs3094130	B	HLA-B	2	0.054	0.023	0.01875
rs3132664	B	HLA-B	2	0.057	0.023	0.01202
rs2523741	B	HLA-B	2	0.181	0.043	2.491e-05
rs3094635	B	HLA-B	2	0.052	0.023	0.02352
rs3094634	B	HLA-B	2	0.053	0.023	0.02063
rs3094129	B	HLA-B	2	0.056	0.023	0.0133
rs3132663	B	HLA-B	2	0.07	0.023	0.002155
rs9391803	B	HLA-B	2	-0.158	0.031	3.489e-07
rs3132662	B	HLA-B	2	0.054	0.023	0.01753
rs2516723	B	HLA-B	2	0.054	0.023	0.01766
rs2844768	B	HLA-B	2	0.058	0.023	0.01122
rs2844767	B	HLA-B	2	0.054	0.023	0.01753
rs2428505	B	HLA-B	2	0.054	0.023	0.01764
rs1579220	B	HLA-B	2	0.249	0.057	1.12e-05
rs1579219	B	HLA-B	2	-0.176	0.031	1.137e-08
rs3094078	B	HLA-B	2	0.09	0.036	0.01278
rs2516714	B	HLA-B	2	-0.052	0.023	0.02564
rs962899	B	HLA-B	2	-0.107	0.027	6.055e-05
rs2516713	B	HLA-B	2	-0.105	0.026	7.629e-05
rs9391806	B	HLA-B	2	-0.173	0.031	2.026e-08
rs2523750	B	HLA-B	2	-0.107	0.027	6.059e-05
rs9391679	B	HLA-B	2	-0.174	0.031	1.674e-08
rs2516708	B	HLA-B	2	-0.05	0.023	0.03378
rs2523747	B	HLA-B	2	-0.107	0.027	6.5e-05
rs2428507	B	HLA-B	2	-0.05	0.023	0.03106
rs2516706	B	HLA-B	2	-0.103	0.027	0.0001315
rs2023476	B	HLA-B	2	-0.109	0.027	6.348e-05
rs2516703	B	HLA-B	2	-0.107	0.027	6.5e-05
rs2516702	B	HLA-B	2	-0.107	0.027	6.5e-05
rs2523746	B	HLA-B	2	-0.107	0.027	6.5e-05
rs2523744	B	HLA-B	2	-0.107	0.027	6.5e-05
rs2844766	B	HLA-B	2	-0.049	0.023	0.03557
rs2516700	B	HLA-B	2	-0.107	0.027	6.5e-05
rs2516699	B	HLA-B	2	-0.107	0.027	6.5e-05
rs2516698	B	HLA-B	2	0.14	0.045	0.002083
rs2516697	B	HLA-B	2	-0.095	0.027	0.0004571
rs2844765	B	HLA-B	2	-0.103	0.027	0.0001315
rs2844764	B	HLA-B	2	-0.049	0.023	0.03557
rs2516696	B	HLA-B	2	-0.049	0.023	0.03557
rs2844763	B	HLA-B	2	-0.103	0.027	0.0001315
rs9378145	B	HLA-B	2	-0.175	0.031	1.74e-08
rs2844762	B	HLA-B	2	-0.049	0.023	0.03557
rs2844761	B	HLA-B	2	-0.103	0.027	0.0001315
rs9368628	B	HLA-B	2	-0.176	0.031	1.182e-08
rs2844759	B	HLA-B	2	-0.106	0.025	2.922e-05
rs1158763	B	HLA-B	2	-0.106	0.025	2.922e-05
rs2097773	B	HLA-B	2	-0.103	0.027	0.0001315
rs9393999	B	HLA-B	2	-0.175	0.031	1.74e-08
rs9357095	B	HLA-B	2	-0.176	0.031	1.182e-08
rs2894145	B	HLA-B	2	-0.176	0.031	1.182e-08
rs968909	B	HLA-B	2	-0.106	0.025	2.922e-05
rs2097574	B	HLA-B	2	-0.106	0.025	2.922e-05
rs2516725	B	HLA-B	2	-0.103	0.027	0.0001315
rs1264626	B	HLA-B	2	-0.106	0.025	2.922e-05
rs1264624	B	HLA-B	2	-0.106	0.025	2.922e-05
rs1264622	B	HLA-B	2	0.09	0.029	0.001664
rs28360018	B	HLA-B	2	-0.108	0.025	2.091e-05
rs1264620	B	HLA-B	2	0.237	0.055	1.727e-05
rs1045251	B	HLA-B	2	-0.103	0.027	0.0001328
rs1264619	B	HLA-B	2	-0.109	0.025	1.619e-05
rs1048664	B	HLA-B	2	0.165	0.047	0.0004349
rs1264616	B	HLA-B	2	-0.103	0.027	0.0001328
rs261950	B	HLA-B	2	-0.108	0.025	2.162e-05
rs261949	B	HLA-B	2	-0.107	0.027	6.831e-05
rs261948	B	HLA-B	2	-0.103	0.027	0.0001379
rs261947	B	HLA-B	2	-0.104	0.025	4.52e-05
rs261943	B	HLA-B	2	-0.103	0.027	0.0001367
rs9380167	B	HLA-B	2	-0.104	0.025	4.52e-05
rs12055553	B	HLA-B	2	-0.104	0.025	4.52e-05
rs28360019	B	HLA-B	2	0.165	0.047	0.0004349
rs9380168	B	HLA-B	2	-0.103	0.027	0.0001367
rs1264587	B	HLA-B	2	0.084	0.028	0.00317
rs3130380	B	HLA-B	2	0.093	0.036	0.00951
rs9295842	B	HLA-B	2	-0.104	0.025	4.52e-05
rs9295843	B	HLA-B	2	-0.103	0.027	0.0001315
rs9295844	B	HLA-B	2	-0.176	0.031	1.182e-08
rs9394001	B	HLA-B	2	-0.103	0.027	0.0001367
rs6912495	B	HLA-B	2	-0.103	0.027	0.0001367
rs6912771	B	HLA-B	2	-0.104	0.025	4.52e-05
rs9357097	B	HLA-B	2	-0.091	0.026	0.0004667
rs3094628	B	HLA-B	2	0.101	0.036	0.005516
rs1473102	B	HLA-B	2	-0.103	0.027	0.0001315
rs6924282	B	HLA-B	2	-0.102	0.025	6.062e-05
rs6924453	B	HLA-B	2	-0.102	0.025	6.062e-05
rs9366755	B	HLA-B	2	-0.175	0.031	1.74e-08
rs6931387	B	HLA-B	2	-0.102	0.025	6.062e-05
rs28360023	B	HLA-B	2	-0.103	0.027	0.0001315
rs6900042	B	HLA-B	2	-0.102	0.025	6.062e-05
rs9368635	B	HLA-B	2	-0.102	0.025	6.062e-05
rs12174823	B	HLA-B	2	-0.161	0.033	8.393e-07
rs17194824	B	HLA-B	2	0.165	0.047	0.0004349
rs3094064	B	HLA-B	2	0.096	0.036	0.007189
rs2057727	B	HLA-B	2	-0.104	0.027	0.0001026
rs17194845	B	HLA-B	2	-0.24	0.084	0.004165
rs3094067	B	HLA-B	2	0.093	0.036	0.01012
rs17188526	B	HLA-B	2	-0.24	0.084	0.004165
rs3778624	B	HLA-B	2	-0.106	0.027	8.192e-05
rs9380173	B	HLA-B	2	-0.161	0.032	8.923e-07
rs2074474	B	HLA-B	2	-0.104	0.027	0.0001102
rs2240058	B	HLA-B	2	-0.161	0.032	8.923e-07
rs28360031	B	HLA-B	2	0.237	0.055	1.727e-05
rs1060065	B	HLA-B	2	-0.104	0.027	0.0001102
rs974963	B	HLA-B	2	-0.104	0.027	0.0001102
rs974962	B	HLA-B	2	-0.158	0.032	1.131e-06
rs9394003	B	HLA-B	2	-0.106	0.027	8.192e-05
rs9380174	B	HLA-B	2	-0.104	0.027	0.0001102
rs60744323	B	HLA-B	2	-0.24	0.084	0.004165
rs114212377	B	HLA-B	2	-0.24	0.084	0.004165
rs3130355	B	HLA-B	2	0.093	0.036	0.01012
rs3130364	B	HLA-B	2	0.104	0.036	0.00361
rs6905389	B	HLA-B	2	0.118	0.039	0.002651
rs3132649	B	HLA-B	2	0.118	0.034	0.0004927
rs3094061	B	HLA-B	2	0.118	0.034	0.0004927
rs3130374	B	HLA-B	2	0.118	0.034	0.0004927
rs3094627	B	HLA-B	2	0.118	0.034	0.0004927
rs3130375	B	HLA-B	2	0.118	0.034	0.0004927
rs3130376	B	HLA-B	2	0.119	0.034	0.0004246
rs3094060	B	HLA-B	2	0.119	0.034	0.0004246
rs3130377	B	HLA-B	2	0.105	0.036	0.003483
rs3094624	B	HLA-B	2	0.105	0.036	0.003483
rs3094058	B	HLA-B	2	0.105	0.036	0.003483
rs2523726	B	HLA-B	2	-0.075	0.033	0.0229
rs3130350	B	HLA-B	2	0.105	0.036	0.003483
rs3094622	B	HLA-B	2	0.1	0.035	0.004629
rs3130351	B	HLA-B	2	0.105	0.036	0.003483
rs3130352	B	HLA-B	2	0.105	0.036	0.003483
rs3094621	B	HLA-B	2	0.1	0.035	0.004629
rs3094620	B	HLA-B	2	0.105	0.036	0.003483
rs3094057	B	HLA-B	2	0.105	0.036	0.003483
rs3094056	B	HLA-B	2	0.105	0.036	0.003483
rs2251765	B	HLA-B	2	-0.075	0.033	0.0229
rs3132647	B	HLA-B	2	0.105	0.036	0.003483
rs2158286	B	HLA-B	2	-0.079	0.032	0.01501
rs2158285	B	HLA-B	2	-0.079	0.032	0.01501
rs3130353	B	HLA-B	2	0.105	0.036	0.003483
rs3094054	B	HLA-B	2	0.102	0.034	0.002788
rs2040450	B	HLA-B	2	-0.075	0.033	0.0229
rs2057726	B	HLA-B	2	-0.113	0.033	0.0005381
rs3129809	B	HLA-B	2	0.084	0.034	0.01315
rs3129812	B	HLA-B	2	0.103	0.036	0.004213
rs2844748	B	HLA-B	2	-0.076	0.032	0.01745
rs2523725	B	HLA-B	2	-0.075	0.033	0.0229
rs2523724	B	HLA-B	2	-0.078	0.032	0.01458
rs3129815	B	HLA-B	2	0.105	0.036	0.003483
rs3132638	B	HLA-B	2	0.084	0.034	0.01384
rs3129817	B	HLA-B	2	0.08	0.034	0.01781
rs3129818	B	HLA-B	2	0.084	0.034	0.01384
rs3132634	B	HLA-B	2	0.106	0.035	0.002271
rs3129820	B	HLA-B	2	0.084	0.034	0.01384
rs3129821	B	HLA-B	2	0.084	0.034	0.01384
rs2105963	B	HLA-B	2	-0.075	0.033	0.0229
rs3132631	B	HLA-B	2	0.084	0.034	0.01384
rs3132630	B	HLA-B	2	0.084	0.034	0.01384
rs3130370	B	HLA-B	2	0.084	0.034	0.01384
rs3129822	B	HLA-B	2	0.084	0.034	0.01384
rs3132627	B	HLA-B	2	0.096	0.036	0.007851
rs3132625	B	HLA-B	2	0.084	0.034	0.01384
rs2516683	B	HLA-B	2	-0.075	0.033	0.0229
rs2844743	B	HLA-B	2	-0.075	0.033	0.0229
rs2524211	B	HLA-B	2	-0.076	0.032	0.01745
rs3094712	B	HLA-B	2	0.114	0.036	0.001326
rs3130123	B	HLA-B	2	0.084	0.034	0.01384
rs3130126	B	HLA-B	2	0.084	0.034	0.01384
rs3094050	B	HLA-B	2	0.084	0.034	0.01384
rs3094703	B	HLA-B	2	0.084	0.034	0.01384
rs3094049	B	HLA-B	2	0.084	0.034	0.01384
rs2524204	B	HLA-B	2	-0.075	0.033	0.0229
rs2524203	B	HLA-B	2	-0.075	0.033	0.0229
rs2187978	B	HLA-B	2	-0.075	0.033	0.0229
rs2516684	B	HLA-B	2	-0.076	0.032	0.01745
rs3094036	B	HLA-B	2	0.105	0.036	0.003483
rs3094035	B	HLA-B	2	0.084	0.034	0.01384
rs3094034	B	HLA-B	2	0.105	0.036	0.003483
rs2524202	B	HLA-B	2	-0.076	0.032	0.01745
rs2516687	B	HLA-B	2	0.265	0.062	1.977e-05
rs1264569	B	HLA-B	2	-0.078	0.026	0.003032
rs3130116	B	HLA-B	2	0.094	0.034	0.005653
rs11961853	B	HLA-B	2	0.071	0.031	0.02169
rs1264567	B	HLA-B	2	-0.065	0.029	0.02645
rs1079991	B	HLA-B	2	-0.094	0.032	0.003436
rs3132617	B	HLA-B	2	0.102	0.034	0.002877
rs1150772	B	HLA-B	2	-0.093	0.032	0.003926
rs3132645	B	HLA-B	2	0.094	0.034	0.005928
rs1264518	B	HLA-B	2	-0.065	0.03	0.03291
rs9380178	B	HLA-B	2	-0.111	0.047	0.01877
rs1264510	B	HLA-B	2	-0.072	0.031	0.01899
rs3132616	B	HLA-B	2	0.099	0.034	0.00375
rs561436357	B	HLA-B	2	0.091	0.034	0.007823
rs2516676	B	HLA-B	2	-0.066	0.031	0.03073
rs3130141	B	HLA-B	2	0.086	0.034	0.01115
rs2524172	B	HLA-B	2	-0.081	0.031	0.008593
rs2516670	B	HLA-B	2	-0.074	0.031	0.01613
rs3094694	B	HLA-B	2	0.067	0.029	0.0202
rs762324	B	HLA-B	2	-0.095	0.046	0.04017
rs3131115	B	HLA-B	2	0.053	0.024	0.02379
rs2429657	B	HLA-B	2	-0.068	0.027	0.01016
rs2534826	B	HLA-B	2	0.268	0.06	1.035e-05
rs3094024	B	HLA-B	2	0.079	0.034	0.02065
rs2534816	B	HLA-B	2	-0.09	0.032	0.004236
rs3130117	B	HLA-B	2	0.075	0.034	0.02661
rs2524222	B	HLA-B	2	-0.085	0.027	0.001435
rs3130247	B	HLA-B	2	0.075	0.034	0.02655
rs2516640	B	HLA-B	2	-0.079	0.031	0.01084
rs9262113	B	HLA-B	2	-0.084	0.031	0.00657
rs28360036	B	HLA-B	2	0.264	0.06	1.023e-05
rs3132610	B	HLA-B	2	0.076	0.033	0.0231
rs7759666	B	HLA-B	2	-0.088	0.031	0.004269
rs9262122	B	HLA-B	2	-0.088	0.031	0.004046
rs2517565	B	HLA-B	2	-0.104	0.051	0.03988
rs4713340	B	HLA-B	2	-0.089	0.031	0.003798
rs9262130	B	HLA-B	2	0.075	0.034	0.02639
rs3094104	B	HLA-B	2	-0.104	0.051	0.03988
rs9262132	B	HLA-B	2	0.075	0.034	0.02749
rs28360037	B	HLA-B	2	0.264	0.06	1.006e-05
rs9262135	B	HLA-B	2	0.077	0.034	0.02384
rs561399013	B	HLA-B	2	0.277	0.063	1.024e-05
rs571775846	B	HLA-B	2	-0.106	0.043	0.01401
rs541258350	B	HLA-B	2	-0.096	0.043	0.02654
rs9262141	B	HLA-B	2	0.073	0.034	0.03049
rs9262142	B	HLA-B	2	0.075	0.034	0.02605
rs9262143	B	HLA-B	2	0.084	0.034	0.01374
rs1075496	B	HLA-B	2	-0.047	0.022	0.03774
rs9262152	B	HLA-B	2	-0.088	0.031	0.003929
rs2253802	B	HLA-B	2	0.276	0.06	4.498e-06
rs3130660	B	HLA-B	2	0.072	0.034	0.03117
rs1059612	B	HLA-B	2	0.079	0.034	0.01965
rs3094125	B	HLA-B	2	0.072	0.034	0.03117
rs8512	B	HLA-B	2	-0.098	0.029	0.0007917
rs3130662	B	HLA-B	2	0.075	0.03	0.01339
rs4713358	B	HLA-B	2	-0.152	0.067	0.0225
rs3129973	B	HLA-B	2	0.075	0.033	0.02523
rs113033684	B	HLA-B	2	-0.198	0.086	0.02158
rs3095328	B	HLA-B	2	0.084	0.034	0.01202
rs3095326	B	HLA-B	2	0.075	0.033	0.02523
rs11966040	B	HLA-B	2	-0.169	0.067	0.01127
rs74455117	B	HLA-B	2	-0.169	0.067	0.01127
rs3094121	B	HLA-B	2	0.081	0.026	0.002221
rs76969411	B	HLA-B	2	-0.169	0.067	0.01127
rs77580845	B	HLA-B	2	-0.169	0.067	0.01127
rs3094120	B	HLA-B	2	0.081	0.026	0.002221
rs3094119	B	HLA-B	2	0.081	0.026	0.002221
rs76117729	B	HLA-B	2	-0.169	0.067	0.01127
rs3129975	B	HLA-B	2	0.081	0.026	0.002221
rs113512166	B	HLA-B	2	-0.169	0.067	0.01127
rs3131038	B	HLA-B	2	0.081	0.026	0.002221
rs78931282	B	HLA-B	2	-0.169	0.067	0.01127
rs79831841	B	HLA-B	2	-0.169	0.067	0.01127
rs79945224	B	HLA-B	2	-0.169	0.067	0.01127
rs11963870	B	HLA-B	2	-0.164	0.066	0.01308
rs79758531	B	HLA-B	2	-0.169	0.067	0.01127
rs11964556	B	HLA-B	2	-0.169	0.067	0.01127
rs11964596	B	HLA-B	2	-0.163	0.066	0.01399
rs3095336	B	HLA-B	2	0.094	0.033	0.004562
rs3130666	B	HLA-B	2	0.294	0.06	1.009e-06
rs3095334	B	HLA-B	2	0.094	0.033	0.004562
rs3130673	B	HLA-B	2	0.095	0.033	0.004216
rs78703847	B	HLA-B	2	-0.185	0.084	0.02784
rs3129981	B	HLA-B	2	0.084	0.031	0.006454
rs3131050	B	HLA-B	2	0.094	0.033	0.004453
rs3094112	B	HLA-B	2	0.077	0.026	0.003237
rs3129985	B	HLA-B	2	0.094	0.033	0.004453
rs3131060	B	HLA-B	2	0.097	0.033	0.003218
rs3129986	B	HLA-B	2	0.087	0.03	0.004355
rs3131064	B	HLA-B	2	0.082	0.029	0.004832
rs3130641	B	HLA-B	2	0.096	0.033	0.003682
rs1264377	B	HLA-B	2	0.097	0.031	0.001775
rs1264376	B	HLA-B	2	0.092	0.032	0.003881
rs3129987	B	HLA-B	2	-0.072	0.031	0.02183
rs1264373	B	HLA-B	2	0.091	0.033	0.005925
rs3094123	B	HLA-B	2	-0.073	0.03	0.0141
rs3130783	B	HLA-B	2	-0.058	0.027	0.03442
rs1264362	B	HLA-B	2	-0.071	0.025	0.004078
rs1264361	B	HLA-B	2	0.102	0.032	0.001628
rs886425	B	HLA-B	2	0.104	0.032	0.001386
rs886424	B	HLA-B	2	0.104	0.032	0.001386
rs886423	B	HLA-B	2	0.08	0.03	0.007927
rs1264353	B	HLA-B	2	0.103	0.033	0.001697
rs3094111	B	HLA-B	2	-0.059	0.029	0.04044
rs1264352	B	HLA-B	2	0.079	0.03	0.008318
rs915664	B	HLA-B	2	-0.074	0.025	0.003073
rs3130784	B	HLA-B	2	-0.072	0.03	0.0154
rs1264350	B	HLA-B	2	0.102	0.032	0.001316
rs3130785	B	HLA-B	2	-0.074	0.03	0.0147
rs1264347	B	HLA-B	2	0.088	0.033	0.008029
rs3130648	B	HLA-B	2	-0.064	0.028	0.02421
rs1264344	B	HLA-B	2	-0.095	0.023	2.639e-05
rs1264341	B	HLA-B	2	0.094	0.033	0.004668
rs3130649	B	HLA-B	2	-0.052	0.023	0.02559
rs3095352	B	HLA-B	2	-0.052	0.023	0.02579
rs2517582	B	HLA-B	2	-0.118	0.023	3.563e-07
rs2517580	B	HLA-B	2	-0.134	0.025	1.668e-07
rs2535335	B	HLA-B	2	-0.116	0.023	8.114e-07
rs2535332	B	HLA-B	2	0.094	0.033	0.004668
rs2517576	B	HLA-B	2	0.102	0.028	0.0002656
rs2844664	B	HLA-B	2	-0.141	0.024	4.287e-09
rs2844663	B	HLA-B	2	-0.115	0.023	1.137e-06
rs2535331	B	HLA-B	2	-0.141	0.024	4.287e-09
rs2844662	B	HLA-B	2	-0.115	0.023	1.139e-06
rs2250264	B	HLA-B	2	-0.118	0.026	7.65e-06
rs3095345	B	HLA-B	2	-0.066	0.03	0.02521
rs3130654	B	HLA-B	2	-0.061	0.026	0.01927
rs2844659	B	HLA-B	2	0.097	0.028	0.0005098
rs2535327	B	HLA-B	2	-0.139	0.024	9.27e-09
rs2844657	B	HLA-B	2	0.097	0.028	0.0005098
rs2535326	B	HLA-B	2	-0.115	0.023	1.141e-06
rs116812635	B	HLA-B	2	0.301	0.06	6.479e-07
rs3130657	B	HLA-B	2	-0.141	0.024	4.299e-09
rs2535340	B	HLA-B	2	0.094	0.033	0.004668
rs2844654	B	HLA-B	2	-0.141	0.024	4.299e-09
rs2535339	B	HLA-B	2	-0.141	0.024	4.299e-09
rs1264334	B	HLA-B	2	-0.115	0.023	1.141e-06
rs1264333	B	HLA-B	2	-0.141	0.024	4.299e-09
rs1264331	B	HLA-B	2	-0.141	0.024	4.299e-09
rs885910	B	HLA-B	2	0.065	0.023	0.005345
rs1264326	B	HLA-B	2	0.094	0.033	0.004668
rs3131034	B	HLA-B	2	-0.058	0.026	0.02507
rs1264324	B	HLA-B	2	0.098	0.033	0.003157
rs1264323	B	HLA-B	2	0.065	0.023	0.005466
rs1264322	B	HLA-B	2	0.094	0.033	0.004668
rs1264319	B	HLA-B	2	0.098	0.028	0.0004242
rs1264318	B	HLA-B	2	0.098	0.028	0.0004242
rs886422	B	HLA-B	2	0.094	0.033	0.004668
rs1049623	B	HLA-B	2	0.065	0.023	0.005466
rs3130779	B	HLA-B	2	-0.061	0.026	0.01993
rs1264312	B	HLA-B	2	0.094	0.033	0.004668
rs3130780	B	HLA-B	2	-0.064	0.026	0.01563
rs1264309	B	HLA-B	2	-0.143	0.024	2.497e-09
rs886420	B	HLA-B	2	0.098	0.033	0.003157
rs1264308	B	HLA-B	2	0.094	0.033	0.004668
rs1264307	B	HLA-B	2	-0.142	0.024	3.192e-09
rs1264305	B	HLA-B	2	-0.143	0.024	2.497e-09
rs1264304	B	HLA-B	2	0.094	0.033	0.004668
rs1264303	B	HLA-B	2	-0.143	0.024	2.497e-09
rs1264302	B	HLA-B	2	-0.143	0.024	2.497e-09
rs1264301	B	HLA-B	2	-0.143	0.024	2.497e-09
rs1264300	B	HLA-B	2	-0.143	0.024	2.497e-09
rs1264298	B	HLA-B	2	-0.143	0.024	2.497e-09
rs1264297	B	HLA-B	2	-0.143	0.024	2.497e-09
rs9262288	B	HLA-B	2	-0.143	0.024	2.497e-09
rs9262289	B	HLA-B	2	-0.143	0.024	2.497e-09
rs9262290	B	HLA-B	2	-0.143	0.024	2.497e-09
rs9262293	B	HLA-B	2	-0.143	0.024	2.497e-09
rs7756286	B	HLA-B	2	-0.143	0.024	2.497e-09
rs7738138	B	HLA-B	2	-0.143	0.024	2.497e-09
rs2249464	B	HLA-B	2	-0.137	0.022	5.569e-10
rs2517468	B	HLA-B	2	-0.143	0.024	2.497e-09
rs2517467	B	HLA-B	2	-0.137	0.022	5.569e-10
rs2517466	B	HLA-B	2	-0.143	0.024	2.497e-09
rs885905	B	HLA-B	2	-0.08	0.025	0.001229
rs2074506	B	HLA-B	2	-0.142	0.024	3.123e-09
rs753725	B	HLA-B	2	-0.137	0.022	5.569e-10
rs2532942	B	HLA-B	2	-0.143	0.024	2.497e-09
rs2252760	B	HLA-B	2	-0.144	0.024	1.775e-09
rs2532941	B	HLA-B	2	-0.082	0.024	0.0008378
rs2252856	B	HLA-B	2	-0.143	0.024	2.497e-09
rs1043483	B	HLA-B	2	-0.079	0.025	0.001238
rs2532938	B	HLA-B	2	-0.143	0.024	2.497e-09
rs4678	B	HLA-B	2	0.111	0.027	5.636e-05
rs2532936	B	HLA-B	2	-0.143	0.024	2.497e-09
rs2532935	B	HLA-B	2	-0.141	0.024	3.438e-09
rs2532934	B	HLA-B	2	-0.135	0.022	9.926e-10
rs2517462	B	HLA-B	2	-0.143	0.024	2.497e-09
rs2517459	B	HLA-B	2	-0.067	0.026	0.009782
rs2532929	B	HLA-B	2	-0.142	0.023	1.359e-09
rs2532927	B	HLA-B	2	-0.143	0.024	2.497e-09
rs2844652	B	HLA-B	2	-0.143	0.024	2.497e-09
rs3095153	B	HLA-B	2	0.113	0.032	0.0004099
rs3131787	B	HLA-B	2	0.116	0.027	2.714e-05
rs3095152	B	HLA-B	2	0.113	0.032	0.0004099
rs2253705	B	HLA-B	2	-0.067	0.026	0.009782
rs3095151	B	HLA-B	2	0.121	0.027	9.692e-06
rs2844651	B	HLA-B	2	-0.139	0.022	3.298e-10
rs3131785	B	HLA-B	2	0.121	0.022	8.627e-08
rs3131784	B	HLA-B	2	0.123	0.022	4.821e-08
rs3132571	B	HLA-B	2	0.144	0.022	2.55e-10
rs59417026	B	HLA-B	2	0.105	0.034	0.002065
rs6933400	B	HLA-B	2	0.092	0.033	0.005338
rs6933909	B	HLA-B	2	0.092	0.033	0.005338
rs3131921	B	HLA-B	2	0.117	0.031	0.0002086
rs2844702	B	HLA-B	2	-0.14	0.024	6.032e-09
rs59968445	B	HLA-B	2	0.095	0.045	0.03514
rs3132581	B	HLA-B	2	0.117	0.032	0.0002596
rs3130781	B	HLA-B	2	0.125	0.027	4.126e-06
rs3130782	B	HLA-B	2	0.087	0.031	0.005589
rs3094086	B	HLA-B	2	0.114	0.032	0.0003596
rs2517449	B	HLA-B	2	-0.147	0.024	6.774e-10
rs11970154	B	HLA-B	2	0.095	0.033	0.003598
rs3132580	B	HLA-B	2	0.118	0.032	0.0002349
rs2240804	B	HLA-B	2	-0.143	0.024	2.826e-09
rs2532921	B	HLA-B	2	-0.147	0.024	7.403e-10
rs114089979	B	HLA-B	2	0.302	0.06	5.846e-07
rs3131934	B	HLA-B	2	0.073	0.031	0.02015
rs41287838	B	HLA-B	2	0.084	0.033	0.01049
rs3095150	B	HLA-B	2	0.061	0.024	0.01025
rs2532924	B	HLA-B	2	0.049	0.024	0.04508
rs17196137	B	HLA-B	2	-0.059	0.025	0.01961
rs3095089	B	HLA-B	2	0.086	0.029	0.003335
rs17189812	B	HLA-B	2	-0.097	0.044	0.02589
rs2532919	B	HLA-B	2	0.105	0.035	0.002475
rs116025100	B	HLA-B	2	0.223	0.062	0.0003562
rs2844689	B	HLA-B	2	0.116	0.035	0.0009173
rs2255625	B	HLA-B	2	0.113	0.035	0.001269
rs2255626	B	HLA-B	2	0.113	0.035	0.001269
rs2517446	B	HLA-B	2	0.113	0.035	0.001269
rs3132579	B	HLA-B	2	0.084	0.03	0.005393
rs2255719	B	HLA-B	2	0.113	0.035	0.001269
rs2530708	B	HLA-B	2	0.113	0.035	0.001269
rs9262315	B	HLA-B	2	0.113	0.035	0.001269
rs2517442	B	HLA-B	2	0.113	0.035	0.001269
rs2517441	B	HLA-B	2	0.113	0.035	0.001269
rs2517439	B	HLA-B	2	0.113	0.035	0.001269
rs2844686	B	HLA-B	2	0.113	0.035	0.001269
rs2844685	B	HLA-B	2	0.113	0.035	0.001269
rs2517434	B	HLA-B	2	0.113	0.035	0.001269
rs3131931	B	HLA-B	2	-0.052	0.025	0.03692
rs2844682	B	HLA-B	2	0.113	0.035	0.001269
rs2844679	B	HLA-B	2	0.113	0.035	0.001269
rs3094084	B	HLA-B	2	0.087	0.03	0.004388
rs2517430	B	HLA-B	2	0.113	0.035	0.001269
rs2517424	B	HLA-B	2	0.113	0.035	0.001269
rs2517422	B	HLA-B	2	0.113	0.035	0.001269
rs2517421	B	HLA-B	2	0.113	0.035	0.001269
rs2530700	B	HLA-B	2	0.113	0.035	0.001269
rs2517419	B	HLA-B	2	0.113	0.035	0.001269
rs2530699	B	HLA-B	2	0.113	0.035	0.001269
rs2844677	B	HLA-B	2	0.17	0.045	0.000175
rs2517416	B	HLA-B	2	0.109	0.035	0.001855
rs2517415	B	HLA-B	2	0.114	0.035	0.001216
rs3873342	B	HLA-B	2	-0.088	0.038	0.02109
rs2249168	B	HLA-B	2	0.114	0.035	0.001216
rs2530695	B	HLA-B	2	0.114	0.035	0.001216
rs2517411	B	HLA-B	2	0.111	0.035	0.001639
rs2844673	B	HLA-B	2	0.111	0.035	0.001639
rs2517409	B	HLA-B	2	0.111	0.035	0.001639
rs114310831	B	HLA-B	2	0.285	0.056	5.078e-07
rs2252926	B	HLA-B	2	0.111	0.035	0.001639
rs2517408	B	HLA-B	2	0.111	0.036	0.00227
rs2530690	B	HLA-B	2	0.111	0.035	0.001639
rs9262447	B	HLA-B	2	0.111	0.036	0.00227
rs2429295	B	HLA-B	2	0.111	0.035	0.001639
rs2508016	B	HLA-B	2	0.113	0.035	0.001161
rs79111533	B	HLA-B	2	0.216	0.063	0.000584
rs2253417	B	HLA-B	2	0.114	0.035	0.001216
rs1632855	B	HLA-B	2	0.084	0.03	0.005749
rs436376	B	HLA-B	2	0.114	0.035	0.001216
rs1634718	B	HLA-B	2	-0.054	0.025	0.03071
rs28360972	B	HLA-B	2	0.216	0.063	0.000584
rs2523915	B	HLA-B	2	0.114	0.035	0.001216
rs2844667	B	HLA-B	2	0.115	0.035	0.001098
rs2523921	B	HLA-B	2	0.114	0.035	0.001216
rs2523923	B	HLA-B	2	0.116	0.035	0.001
rs2523924	B	HLA-B	2	0.114	0.035	0.001216
rs28360974	B	HLA-B	2	0.212	0.063	0.0008156
rs2844666	B	HLA-B	2	0.114	0.035	0.001216
rs1634721	B	HLA-B	2	0.105	0.033	0.001414
rs2523926	B	HLA-B	2	0.115	0.035	0.00106
rs17196290	B	HLA-B	2	0.212	0.063	0.0007927
rs2530716	B	HLA-B	2	0.114	0.035	0.001216
rs9262461	B	HLA-B	2	0.103	0.036	0.004176
rs3869095	B	HLA-B	2	-0.088	0.038	0.01986
rs12528087	B	HLA-B	2	0.202	0.055	0.0002416
rs12528082	B	HLA-B	2	0.192	0.048	7.344e-05
rs9262464	B	HLA-B	2	0.104	0.036	0.003756
rs12207166	B	HLA-B	2	-0.092	0.038	0.01545
rs540165831	B	HLA-B	2	0.102	0.036	0.004451
rs7755802	B	HLA-B	2	0.047	0.023	0.04321
rs28360978	B	HLA-B	2	0.202	0.055	0.0002334
rs4713410	B	HLA-B	2	0.102	0.036	0.004347
rs12211072	B	HLA-B	2	-0.088	0.038	0.01986
rs28360980	B	HLA-B	2	0.238	0.063	0.0001573
rs2894176	B	HLA-B	2	0.047	0.023	0.04311
rs3906268	B	HLA-B	2	0.102	0.036	0.004451
rs3873345	B	HLA-B	2	0.102	0.036	0.004451
rs3906267	B	HLA-B	2	0.102	0.036	0.004451
rs9262495	B	HLA-B	2	0.102	0.036	0.004446
rs12661157	B	HLA-B	2	-0.235	0.036	6.357e-11
rs12215548	B	HLA-B	2	-0.088	0.038	0.01986
rs9262499	B	HLA-B	2	0.048	0.023	0.04233
rs12208652	B	HLA-B	2	-0.092	0.038	0.01545
rs4713411	B	HLA-B	2	0.048	0.023	0.04006
rs4713413	B	HLA-B	2	0.102	0.036	0.004451
rs7758976	B	HLA-B	2	0.048	0.023	0.04182
rs9262528	B	HLA-B	2	0.102	0.036	0.004451
rs576060123	B	HLA-B	2	0.152	0.03	6.264e-07
rs9262541	B	HLA-B	2	0.102	0.036	0.004451
rs28744237	B	HLA-B	2	0.19	0.048	8.561e-05
rs9262544	B	HLA-B	2	0.102	0.036	0.004481
rs9262545	B	HLA-B	2	0.102	0.036	0.004451
rs9262546	B	HLA-B	2	0.101	0.036	0.004958
rs9262547	B	HLA-B	2	0.102	0.036	0.004524
rs28360985	B	HLA-B	2	0.197	0.05	8.568e-05
rs1419664	B	HLA-B	2	0.092	0.031	0.002543
rs2523898	B	HLA-B	2	0.084	0.023	0.0003077
rs9501039	B	HLA-B	2	0.187	0.075	0.0135
rs62401664	B	HLA-B	2	-0.249	0.032	1.086e-14
rs564732150	B	HLA-B	2	-0.25	0.032	8.086e-15
rs12110470	B	HLA-B	2	-0.163	0.028	1.135e-08
rs12110785	B	HLA-B	2	-0.191	0.031	8.847e-10
rs62401670	B	HLA-B	2	-0.252	0.032	8.751e-15
rs62401671	B	HLA-B	2	-0.252	0.032	8.751e-15
rs6457300	B	HLA-B	2	-0.079	0.023	0.0006725
rs62401672	B	HLA-B	2	-0.252	0.032	8.751e-15
rs6457301	B	HLA-B	2	-0.08	0.023	0.0005639
rs6457303	B	HLA-B	2	-0.076	0.023	0.0009024
rs4713421	B	HLA-B	2	-0.074	0.023	0.001121
rs17190071	B	HLA-B	2	-0.249	0.032	1.666e-14
rs4713422	B	HLA-B	2	-0.075	0.023	0.0009771
rs10947121	B	HLA-B	2	-0.075	0.023	0.0009771
rs11753401	B	HLA-B	2	-0.249	0.032	1.666e-14
rs10807077	B	HLA-B	2	-0.076	0.023	0.001006
rs10947124	B	HLA-B	2	-0.079	0.023	0.0006267
rs11964623	B	HLA-B	2	0.07	0.028	0.01238
rs10947125	B	HLA-B	2	-0.079	0.023	0.0006267
rs11759188	B	HLA-B	2	-0.249	0.032	1.664e-14
rs10947126	B	HLA-B	2	-0.079	0.023	0.0006267
rs28360042	B	HLA-B	2	0.067	0.028	0.01627
rs11754586	B	HLA-B	2	-0.222	0.031	8.191e-13
rs28732081	B	HLA-B	2	-0.12	0.051	0.02006
rs4248153	B	HLA-B	2	-0.073	0.022	0.001038
rs28732082	B	HLA-B	2	-0.1	0.048	0.0353
rs2517549	B	HLA-B	2	0.11	0.023	1.399e-06
rs2517546	B	HLA-B	2	0.099	0.032	0.001708
rs2523901	B	HLA-B	2	0.11	0.023	1.399e-06
rs2517544	B	HLA-B	2	0.098	0.024	4.675e-05
rs2508015	B	HLA-B	2	0.115	0.022	2.362e-07
rs2844647	B	HLA-B	2	0.089	0.022	5.732e-05
rs2248386	B	HLA-B	2	0.089	0.022	5.732e-05
rs28732086	B	HLA-B	2	-0.1	0.048	0.03551
rs10947129	B	HLA-B	2	-0.186	0.029	2.838e-10
rs12528584	B	HLA-B	2	-0.186	0.029	2.838e-10
rs28732087	B	HLA-B	2	-0.1	0.048	0.03551
rs28732088	B	HLA-B	2	-0.124	0.051	0.0157
rs10947130	B	HLA-B	2	-0.234	0.031	1.328e-13
rs72847031	B	HLA-B	2	-0.234	0.031	1.328e-13
rs72847032	B	HLA-B	2	-0.234	0.031	1.328e-13
rs9262582	B	HLA-B	2	0.151	0.041	0.0002164
rs572129572	B	HLA-B	2	-0.234	0.031	1.328e-13
rs2844645	B	HLA-B	2	0.103	0.022	2.581e-06
rs28732089	B	HLA-B	2	-0.103	0.047	0.0292
rs10947131	B	HLA-B	2	-0.234	0.031	1.328e-13
rs2844644	B	HLA-B	2	0.125	0.022	1.215e-08
rs9394032	B	HLA-B	2	-0.234	0.031	1.328e-13
rs9262586	B	HLA-B	2	0.151	0.041	0.0002096
rs2251830	B	HLA-B	2	0.125	0.022	1.215e-08
rs9380211	B	HLA-B	2	-0.234	0.031	1.328e-13
rs2523864	B	HLA-B	2	0.125	0.022	1.215e-08
rs9295947	B	HLA-B	2	-0.234	0.031	1.328e-13
rs2394427	B	HLA-B	2	-0.234	0.031	1.328e-13
rs2394426	B	HLA-B	2	-0.234	0.031	1.249e-13
rs9262601	B	HLA-B	2	0.085	0.029	0.003939
rs2428517	B	HLA-B	2	0.125	0.022	1.215e-08
rs9262614	B	HLA-B	2	0.153	0.041	0.0001762
rs4713427	B	HLA-B	2	-0.205	0.031	3.969e-11
rs4713429	B	HLA-B	2	-0.09	0.027	0.0008145
rs9262615	B	HLA-B	2	-0.092	0.026	0.0004558
rs9262616	B	HLA-B	2	-0.079	0.026	0.002919
rs9262617	B	HLA-B	2	-0.069	0.025	0.005756
rs9262618	B	HLA-B	2	-0.078	0.026	0.003076
rs9262619	B	HLA-B	2	-0.07	0.025	0.005356
rs3915966	B	HLA-B	2	-0.077	0.024	0.001574
rs9262620	B	HLA-B	2	-0.08	0.026	0.002689
rs9262628	B	HLA-B	2	-0.052	0.024	0.02829
rs7356893	B	HLA-B	2	-0.079	0.026	0.002735
rs3131788	B	HLA-B	2	0.104	0.033	0.001421
rs9262633	B	HLA-B	2	-0.079	0.026	0.002738
rs9262636	B	HLA-B	2	-0.079	0.026	0.002752
rs9262638	B	HLA-B	2	-0.079	0.026	0.002752
rs9262639	B	HLA-B	2	-0.079	0.026	0.002752
rs2517523	B	HLA-B	2	-0.051	0.024	0.02866
rs2517516	B	HLA-B	2	-0.051	0.024	0.02866
rs9262648	B	HLA-B	2	-0.079	0.026	0.002752
rs9262651	B	HLA-B	2	-0.079	0.026	0.002337
rs2517511	B	HLA-B	2	-0.051	0.024	0.02866
rs2517510	B	HLA-B	2	-0.051	0.024	0.02866
rs2256436	B	HLA-B	2	-0.051	0.023	0.02965
rs3906263	B	HLA-B	2	-0.103	0.027	0.0001433
rs2394423	B	HLA-B	2	-0.079	0.026	0.002752
rs2517504	B	HLA-B	2	-0.051	0.024	0.02866
rs2517502	B	HLA-B	2	-0.051	0.023	0.02965
rs2517500	B	HLA-B	2	-0.051	0.023	0.02965
rs9262656	B	HLA-B	2	-0.079	0.026	0.002752
rs41315175	B	HLA-B	2	-0.103	0.027	0.0001433
rs2517497	B	HLA-B	2	-0.051	0.024	0.02866
rs2523891	B	HLA-B	2	-0.051	0.023	0.02965
rs12175179	B	HLA-B	2	-0.244	0.031	1.896e-14
rs2523888	B	HLA-B	2	-0.051	0.023	0.02992
rs2523887	B	HLA-B	2	-0.138	0.025	6.277e-08
rs2523884	B	HLA-B	2	-0.051	0.023	0.03098
rs2523883	B	HLA-B	2	-0.051	0.023	0.03098
rs2523882	B	HLA-B	2	-0.124	0.025	5.827e-07
rs2517489	B	HLA-B	2	-0.051	0.023	0.03098
rs2523881	B	HLA-B	2	-0.051	0.023	0.03098
rs2249231	B	HLA-B	2	-0.051	0.023	0.02992
rs9263455	B	HLA-B	2	0.158	0.04	9.737e-05
rs2905759	B	HLA-B	2	-0.05	0.023	0.03312
rs2517478	B	HLA-B	2	-0.05	0.023	0.03312
rs2517477	B	HLA-B	2	-0.05	0.023	0.03312
rs72861369	B	HLA-B	2	-0.378	0.038	1.228e-22
rs2523843	B	HLA-B	2	-0.05	0.023	0.03312
rs2523836	B	HLA-B	2	-0.05	0.023	0.03312
rs2523895	B	HLA-B	2	-0.05	0.023	0.03205
rs3132564	B	HLA-B	2	0.068	0.023	0.003375
rs2106067	B	HLA-B	2	-0.05	0.023	0.03312
rs2249876	B	HLA-B	2	-0.05	0.023	0.03205
rs6941772	B	HLA-B	2	-0.05	0.023	0.03205
rs9263472	B	HLA-B	2	0.158	0.04	9.737e-05
rs9263473	B	HLA-B	2	-0.05	0.023	0.03205
rs9263474	B	HLA-B	2	-0.05	0.023	0.03205
rs9263475	B	HLA-B	2	-0.149	0.027	2.309e-08
rs2535318	B	HLA-B	2	-0.05	0.023	0.03205
rs9263476	B	HLA-B	2	0.158	0.04	0.0001002
rs2517471	B	HLA-B	2	-0.05	0.023	0.03205
rs2535315	B	HLA-B	2	-0.05	0.023	0.03312
rs2535311	B	HLA-B	2	-0.05	0.023	0.03312
rs2535306	B	HLA-B	2	-0.05	0.023	0.03312
rs3130955	B	HLA-B	2	0.108	0.024	6.131e-06
rs2535304	B	HLA-B	2	-0.05	0.024	0.03292
rs3130544	B	HLA-B	2	0.104	0.033	0.001527
rs2535296	B	HLA-B	2	0.115	0.03	0.0001379
rs3094087	B	HLA-B	2	0.079	0.031	0.01105
rs3130545	B	HLA-B	2	-0.059	0.024	0.0139
rs3130968	B	HLA-B	2	0.078	0.031	0.01257
rs9263508	B	HLA-B	2	0.111	0.029	0.0001684
rs9263509	B	HLA-B	2	0.118	0.03	8.516e-05
rs144846110	B	HLA-B	2	0.088	0.032	0.006084
rs2894179	B	HLA-B	2	0.112	0.031	0.0003031
rs2517403	B	HLA-B	2	-0.059	0.024	0.01315
rs9263532	B	HLA-B	2	-0.059	0.024	0.01316
rs74992754	B	HLA-B	2	0.111	0.029	0.0001684
rs3095303	B	HLA-B	2	-0.087	0.024	0.0003261
rs9263582	B	HLA-B	2	0.156	0.04	0.0001017
rs2508011	B	HLA-B	2	-0.059	0.024	0.01315
rs2508010	B	HLA-B	2	-0.059	0.024	0.01315
rs9263600	B	HLA-B	2	0.146	0.036	6.487e-05
rs9263607	B	HLA-B	2	0.146	0.036	6.487e-05
rs9263619	B	HLA-B	2	-0.059	0.024	0.01315
rs2517485	B	HLA-B	2	-0.061	0.024	0.0106
rs72853130	B	HLA-B	2	-0.374	0.038	3.047e-22
rs9263625	B	HLA-B	2	0.111	0.029	0.0001684
rs2844635	B	HLA-B	2	-0.059	0.024	0.01315
rs11754821	B	HLA-B	2	0.146	0.036	6.487e-05
rs1265062	B	HLA-B	2	-0.059	0.024	0.01315
rs1265061	B	HLA-B	2	-0.059	0.024	0.01315
rs2233976	B	HLA-B	2	-0.376	0.038	1.873e-22
rs2233974	B	HLA-B	2	0.097	0.029	0.0008783
rs2233969	B	HLA-B	2	0.111	0.029	0.0001618
rs2270190	B	HLA-B	2	0.131	0.036	0.0003119
rs4486065	B	HLA-B	2	0.103	0.03	0.0006812
rs2233967	B	HLA-B	2	0.103	0.03	0.0006699
rs2233965	B	HLA-B	2	0.104	0.03	0.0006517
rs2233964	B	HLA-B	2	0.115	0.03	0.000135
rs2233955	B	HLA-B	2	-0.105	0.029	0.0002413
rs1265048	B	HLA-B	2	-0.162	0.023	4.175e-12
rs3094222	B	HLA-B	2	0.122	0.032	0.0001645
rs3823402	B	HLA-B	2	0.106	0.029	0.0002547
rs17190526	B	HLA-B	2	0.179	0.037	1.628e-06
rs3132555	B	HLA-B	2	0.211	0.025	2.812e-16
rs3095298	B	HLA-B	2	0.161	0.025	2.324e-10
rs3094220	B	HLA-B	2	0.161	0.025	2.324e-10
rs1042148	B	HLA-B	2	0.211	0.025	2.812e-16
rs9501053	B	HLA-B	2	0.177	0.038	3.861e-06
rs3130981	B	HLA-B	2	0.211	0.025	2.812e-16
rs3094216	B	HLA-B	2	0.161	0.025	2.324e-10
rs575513907	B	HLA-B	2	0.211	0.025	2.812e-16
rs386580037	B	HLA-B	2	0.211	0.025	2.812e-16
rs386580036	B	HLA-B	2	0.211	0.025	2.812e-16
rs3130985	B	HLA-B	2	0.102	0.033	0.001825
rs546583999	B	HLA-B	2	0.191	0.025	1.317e-13
rs386580035	B	HLA-B	2	0.146	0.025	1.249e-08
rs532213042	B	HLA-B	2	0.132	0.023	8.16e-09
rs535649109	B	HLA-B	2	0.191	0.026	1.474e-13
rs386579334	B	HLA-B	2	0.132	0.023	8.16e-09
rs556943103	B	HLA-B	2	0.211	0.025	2.812e-16
rs386580034	B	HLA-B	2	0.191	0.025	1.317e-13
rs546626089	B	HLA-B	2	0.152	0.026	4.9e-09
rs540151006	B	HLA-B	2	0.211	0.025	2.812e-16
rs558149109	B	HLA-B	2	0.132	0.023	8.16e-09
rs2239520	B	HLA-B	2	0.132	0.023	8.16e-09
rs6927322	B	HLA-B	2	0.315	0.058	8.979e-08
rs553317370	B	HLA-B	2	0.191	0.025	1.317e-13
rs111199278	B	HLA-B	2	0.132	0.023	8.16e-09
rs386579266	B	HLA-B	2	0.211	0.025	2.812e-16
rs545914110	B	HLA-B	2	0.11	0.023	1.952e-06
rs566788194	B	HLA-B	2	0.081	0.023	0.0004247
rs527680481	B	HLA-B	2	0.115	0.029	7.83e-05
rs3094199	B	HLA-B	2	0.214	0.025	8.771e-17
rs3130556	B	HLA-B	2	0.148	0.024	1.052e-09
rs3130557	B	HLA-B	2	0.102	0.033	0.001736
rs9263708	B	HLA-B	2	0.156	0.026	1.899e-09
rs3131004	B	HLA-B	2	0.153	0.023	1.618e-11
rs3131005	B	HLA-B	2	0.215	0.025	6.542e-17
rs113108526	B	HLA-B	2	-0.417	0.039	6.033e-26
rs9263719	B	HLA-B	2	0.091	0.037	0.01329
rs3130558	B	HLA-B	2	0.211	0.025	1.806e-16
rs3130560	B	HLA-B	2	0.202	0.025	1.462e-15
rs528878831	B	HLA-B	2	0.201	0.025	2.104e-15
rs3130562	B	HLA-B	2	0.1	0.032	0.002146
rs545017198	B	HLA-B	2	0.07	0.03	0.0179
rs3130564	B	HLA-B	2	0.143	0.027	1.013e-07
rs10456391	B	HLA-B	2	0.066	0.024	0.005525
rs28732100	B	HLA-B	2	-0.12	0.052	0.02215
rs3130573	B	HLA-B	2	-0.07	0.024	0.00329
rs28732101	B	HLA-B	2	-0.126	0.053	0.01682
rs1265097	B	HLA-B	2	-0.301	0.037	7.074e-16
rs9263726	B	HLA-B	2	0.069	0.033	0.03763
rs1265093	B	HLA-B	2	0.082	0.025	0.001288
rs2233945	B	HLA-B	2	0.109	0.031	0.000404
rs1063646	B	HLA-B	2	0.095	0.03	0.001636
rs7757012	B	HLA-B	2	0.095	0.03	0.001638
rs9263738	B	HLA-B	2	0.095	0.03	0.001638
rs1265087	B	HLA-B	2	-0.075	0.025	0.002387
rs3132540	B	HLA-B	2	0.06	0.029	0.03989
rs2523833	B	HLA-B	2	-0.075	0.025	0.002387
rs1576	B	HLA-B	2	-0.075	0.025	0.002387
rs12364	B	HLA-B	2	0.095	0.03	0.001638
rs9263739	B	HLA-B	2	0.095	0.03	0.001636
rs9263740	B	HLA-B	2	0.096	0.028	0.0005945
rs130072	B	HLA-B	2	-0.434	0.039	1.453e-27
rs1265078	B	HLA-B	2	-0.075	0.025	0.002387
rs130079	B	HLA-B	2	0.099	0.027	0.0002244
rs1265076	B	HLA-B	2	-0.075	0.025	0.002387
rs9263745	B	HLA-B	2	0.109	0.031	0.000404
rs3132538	B	HLA-B	2	0.059	0.029	0.03991
rs746647	B	HLA-B	2	-0.075	0.025	0.002387
rs9263748	B	HLA-B	2	0.095	0.03	0.001636
rs9263749	B	HLA-B	2	0.095	0.03	0.001636
rs9263750	B	HLA-B	2	0.101	0.03	0.000878
rs9263751	B	HLA-B	2	0.101	0.03	0.000878
rs2240062	B	HLA-B	2	0.059	0.029	0.04174
rs1265071	B	HLA-B	2	0.099	0.027	0.0002244
rs6903261	B	HLA-B	2	0.095	0.03	0.001636
rs1265067	B	HLA-B	2	-0.075	0.025	0.002387
rs130071	B	HLA-B	2	-0.094	0.025	0.0001741
rs130068	B	HLA-B	2	-0.06	0.023	0.007872
rs9263766	B	HLA-B	2	0.109	0.031	0.000404
rs1265114	B	HLA-B	2	-0.075	0.025	0.002387
rs112640945	B	HLA-B	2	-0.434	0.039	1.453e-27
rs113932411	B	HLA-B	2	-0.434	0.039	1.453e-27
rs1265112	B	HLA-B	2	-0.075	0.025	0.002387
rs11540822	B	HLA-B	2	-0.433	0.039	3.608e-27
rs2517985	B	HLA-B	2	-0.078	0.025	0.001656
rs1265111	B	HLA-B	2	-0.075	0.025	0.002387
rs111837807	B	HLA-B	2	-0.434	0.039	1.453e-27
rs130066	B	HLA-B	2	0.089	0.023	0.0001196
rs130077	B	HLA-B	2	0.109	0.031	0.000404
rs130076	B	HLA-B	2	0.081	0.027	0.002825
rs130065	B	HLA-B	2	0.064	0.026	0.01403
rs3130453	B	HLA-B	2	0.094	0.023	4.888e-05
rs72856718	B	HLA-B	2	-0.434	0.039	1.453e-27
rs720466	B	HLA-B	2	0.092	0.027	0.0005885
rs720465	B	HLA-B	2	0.072	0.025	0.00375
rs9263785	B	HLA-B	2	0.109	0.031	0.000404
rs3130455	B	HLA-B	2	0.081	0.027	0.002825
rs9263786	B	HLA-B	2	0.109	0.031	0.000404
rs17197101	B	HLA-B	2	-0.419	0.039	5.501e-26
rs3095239	B	HLA-B	2	0.1	0.023	9.615e-06
rs3094187	B	HLA-B	2	0.098	0.023	1.659e-05
rs1150765	B	HLA-B	2	0.092	0.027	0.0005885
rs6905862	B	HLA-B	2	0.085	0.023	0.000253
rs3130934	B	HLA-B	2	0.183	0.024	2.906e-14
rs114881571	B	HLA-B	2	-0.434	0.039	1.453e-27
rs7750641	B	HLA-B	2	0.101	0.033	0.001888
rs2073724	B	HLA-B	2	-0.434	0.039	1.453e-27
rs9263794	B	HLA-B	2	0.115	0.031	0.0001755
rs1419881	B	HLA-B	2	0.088	0.023	0.0001017
rs1044870	B	HLA-B	2	0.109	0.031	0.000404
rs17190776	B	HLA-B	2	-0.434	0.039	1.453e-27
rs17190798	B	HLA-B	2	-0.434	0.039	1.453e-27
rs17190811	B	HLA-B	2	-0.434	0.039	1.453e-27
rs13409	B	HLA-B	2	0.085	0.023	0.000253
rs2394882	B	HLA-B	2	0.18	0.024	8.215e-14
rs9263796	B	HLA-B	2	0.109	0.031	0.000404
rs2106074	B	HLA-B	2	0.18	0.024	8.215e-14
rs3130932	B	HLA-B	2	0.18	0.024	8.215e-14
rs9263800	B	HLA-B	2	0.109	0.031	0.000404
rs3130931	B	HLA-B	2	0.055	0.025	0.02785
rs9263810	B	HLA-B	2	0.109	0.031	0.0004124
rs885952	B	HLA-B	2	0.078	0.023	0.0006973
rs1108746	B	HLA-B	2	-0.298	0.034	1.386e-17
rs1265159	B	HLA-B	2	0.083	0.027	0.002069
rs3094190	B	HLA-B	2	-0.046	0.023	0.04831
rs885951	B	HLA-B	2	0.079	0.023	0.0006693
rs885950	B	HLA-B	2	0.084	0.023	0.0002775
rs885949	B	HLA-B	2	-0.217	0.031	3.888e-12
rs6909939	B	HLA-B	2	0.124	0.033	0.0001759
rs885948	B	HLA-B	2	0.092	0.023	6.151e-05
rs1265158	B	HLA-B	2	0.06	0.024	0.0117
rs887468	B	HLA-B	2	0.086	0.026	0.000893
rs3132517	B	HLA-B	2	0.059	0.029	0.04114
rs28360051	B	HLA-B	2	0.329	0.062	1.129e-07
rs1265156	B	HLA-B	2	0.055	0.025	0.02697
rs887466	B	HLA-B	2	0.048	0.025	0.04975
rs3131018	B	HLA-B	2	0.123	0.024	2.642e-07
rs887465	B	HLA-B	2	0.083	0.027	0.002013
rs885702	B	HLA-B	2	0.173	0.041	2.37e-05
rs3130506	B	HLA-B	2	0.125	0.024	1.615e-07
rs887464	B	HLA-B	2	0.081	0.023	0.0005506
rs17197276	B	HLA-B	2	-0.438	0.038	1.083e-28
rs3130457	B	HLA-B	2	0.083	0.027	0.002013
rs1128175	B	HLA-B	2	0.238	0.026	9.814e-19
rs4713444	B	HLA-B	2	-0.127	0.023	5.178e-08
rs9263845	B	HLA-B	2	-0.27	0.031	7.935e-18
rs9263846	B	HLA-B	2	-0.27	0.031	7.935e-18
rs1265181	B	HLA-B	2	0.072	0.027	0.008597
rs9263861	B	HLA-B	2	0.162	0.037	1.263e-05
rs7759909	B	HLA-B	2	-0.356	0.034	1.018e-24
rs28362323	B	HLA-B	2	-0.356	0.034	9.548e-25
rs1265178	B	HLA-B	2	0.072	0.027	0.008597
rs9461656	B	HLA-B	2	-0.226	0.028	2.196e-15
rs28362332	B	HLA-B	2	-0.361	0.034	2.57e-25
rs7762933	B	HLA-B	2	-0.129	0.023	3.462e-08
rs4713446	B	HLA-B	2	-0.129	0.023	3.462e-08
rs4713447	B	HLA-B	2	-0.129	0.023	3.462e-08
rs28362334	B	HLA-B	2	-0.361	0.034	2.57e-25
rs28362335	B	HLA-B	2	-0.129	0.023	3.462e-08
rs28362340	B	HLA-B	2	-0.361	0.034	2.57e-25
rs28362343	B	HLA-B	2	-0.361	0.034	2.57e-25
rs9501077	B	HLA-B	2	-0.128	0.023	3.408e-08
rs28362351	B	HLA-B	2	-0.361	0.034	2.57e-25
rs3868075	B	HLA-B	2	-0.128	0.023	3.675e-08
rs9263868	B	HLA-B	2	0.132	0.031	1.764e-05
rs9366768	B	HLA-B	2	-0.129	0.023	3.462e-08
rs28362353	B	HLA-B	2	-0.36	0.034	3.067e-25
rs567349309	B	HLA-B	2	-0.359	0.034	5.898e-25
rs28362361	B	HLA-B	2	-0.361	0.034	6.15e-25
rs9263869	B	HLA-B	2	0.067	0.025	0.006878
rs9263870	B	HLA-B	2	-0.356	0.034	1.592e-24
rs9263871	B	HLA-B	2	-0.152	0.025	8.477e-10
rs9263872	B	HLA-B	2	-0.128	0.023	5.057e-08
rs9263873	B	HLA-B	2	-0.128	0.023	5.057e-08
rs9263875	B	HLA-B	2	0.093	0.024	0.0001132
rs9263876	B	HLA-B	2	-0.356	0.034	9.378e-25
rs6921948	B	HLA-B	2	-0.064	0.023	0.005252
rs9263881	B	HLA-B	2	0.116	0.03	0.0001307
rs3132510	B	HLA-B	2	0.116	0.035	0.0008031
rs2894180	B	HLA-B	2	-0.356	0.034	1.173e-24
rs9263886	B	HLA-B	2	0.116	0.03	0.0001339
rs3130954	B	HLA-B	2	0.067	0.033	0.04066
rs4446605	B	HLA-B	2	-0.358	0.034	8.112e-25
rs12660585	B	HLA-B	2	0.116	0.03	0.0001339
rs28744238	B	HLA-B	2	0.118	0.03	9.532e-05
rs6930462	B	HLA-B	2	-0.063	0.023	0.00583
rs9263895	B	HLA-B	2	-0.359	0.034	8.199e-25
rs9263897	B	HLA-B	2	-0.359	0.034	8.258e-25
rs2894181	B	HLA-B	2	-0.064	0.023	0.005549
rs6936825	B	HLA-B	2	-0.063	0.023	0.005939
rs28744242	B	HLA-B	2	0.182	0.04	6.717e-06
rs6919603	B	HLA-B	2	-0.174	0.025	1.056e-11
rs17191216	B	HLA-B	2	0.146	0.034	1.935e-05
rs3132506	B	HLA-B	2	0.087	0.026	0.0008851
rs3887152	B	HLA-B	2	0.096	0.024	7.93e-05
rs4516988	B	HLA-B	2	0.107	0.028	0.000117
rs9501513	B	HLA-B	2	0.107	0.028	0.000117
rs4351302	B	HLA-B	2	0.107	0.028	0.0001198
rs9263916	B	HLA-B	2	-0.359	0.034	8.575e-25
rs3130953	B	HLA-B	2	0.09	0.025	0.0003521
rs4520044	B	HLA-B	2	0.107	0.028	0.0001198
rs3132505	B	HLA-B	2	0.087	0.026	0.0008851
rs560072762	B	HLA-B	2	0.107	0.028	0.0001198
rs28744251	B	HLA-B	2	0.106	0.024	8.341e-06
rs17191251	B	HLA-B	2	0.107	0.028	0.0001198
rs17197637	B	HLA-B	2	0.106	0.024	8.341e-06
rs9263928	B	HLA-B	2	-0.051	0.023	0.02778
rs9263930	B	HLA-B	2	-0.36	0.034	7.454e-25
rs17191321	B	HLA-B	2	0.106	0.024	8.341e-06
rs9263940	B	HLA-B	2	-0.051	0.023	0.0278
rs9263944	B	HLA-B	2	-0.051	0.023	0.02786
rs9263948	B	HLA-B	2	-0.36	0.034	7.563e-25
rs72863820	B	HLA-B	2	-0.446	0.039	5.734e-29
rs114542476	B	HLA-B	2	0.308	0.06	3.963e-07
rs9295967	B	HLA-B	2	0.106	0.028	0.0001245
rs9263957	B	HLA-B	2	-0.36	0.034	8.627e-25
rs3869109	B	HLA-B	2	-0.051	0.023	0.02952
rs9263962	B	HLA-B	2	-0.354	0.034	3.846e-24
rs9501089	B	HLA-B	2	0.105	0.024	8.509e-06
rs9263963	B	HLA-B	2	-0.36	0.034	8.627e-25
rs9263964	B	HLA-B	2	-0.052	0.023	0.02493
rs28360994	B	HLA-B	2	0.146	0.034	1.935e-05
rs9263967	B	HLA-B	2	-0.051	0.023	0.02952
rs9263969	B	HLA-B	2	-0.112	0.027	2.775e-05
rs3130467	B	HLA-B	2	0.092	0.025	0.0002167
rs9263979	B	HLA-B	2	-0.187	0.027	5.138e-12
rs28744265	B	HLA-B	2	0.145	0.033	1.047e-05
rs9263980	B	HLA-B	2	-0.051	0.023	0.02976
rs28360997	B	HLA-B	2	0.13	0.031	2.464e-05
rs28744267	B	HLA-B	2	0.146	0.034	1.935e-05
rs28360998	B	HLA-B	2	0.146	0.034	1.935e-05
rs28360999	B	HLA-B	2	0.146	0.034	1.935e-05
rs28361002	B	HLA-B	2	0.146	0.034	1.935e-05
rs113565451	B	HLA-B	2	-0.256	0.03	4.444e-17
rs3130517	B	HLA-B	2	0.09	0.025	0.0003563
rs9263985	B	HLA-B	2	-0.084	0.024	0.0004652
rs12662501	B	HLA-B	2	-0.256	0.03	4.444e-17
rs28361007	B	HLA-B	2	0.163	0.034	1.438e-06
rs28361008	B	HLA-B	2	0.146	0.034	1.935e-05
rs28361010	B	HLA-B	2	0.146	0.034	1.935e-05
rs28361011	B	HLA-B	2	0.147	0.034	1.698e-05
rs28361012	B	HLA-B	2	0.146	0.034	1.935e-05
rs28361013	B	HLA-B	2	0.146	0.034	1.935e-05
rs28361014	B	HLA-B	2	0.146	0.034	1.935e-05
rs9263993	B	HLA-B	2	0.118	0.029	4.933e-05
rs6904669	B	HLA-B	2	0.12	0.024	8.433e-07
rs41315391	B	HLA-B	2	0.305	0.058	1.527e-07
rs9468900	B	HLA-B	2	0.066	0.029	0.02172
rs4373355	B	HLA-B	2	-0.089	0.024	0.0002131
rs4455663	B	HLA-B	2	-0.078	0.024	0.001053
rs2394887	B	HLA-B	2	-0.26	0.03	7.97e-18
rs6928399	B	HLA-B	2	-0.136	0.024	2.313e-08
rs3130521	B	HLA-B	2	-0.047	0.024	0.0473
rs3130944	B	HLA-B	2	0.078	0.026	0.002813
rs28397288	B	HLA-B	2	-0.133	0.024	3.819e-08
rs3130942	B	HLA-B	2	0.093	0.026	0.0002828
rs3130941	B	HLA-B	2	0.068	0.032	0.03421
rs3134782	B	HLA-B	2	0.068	0.032	0.03421
rs3130471	B	HLA-B	2	0.093	0.026	0.0002828
rs28397290	B	HLA-B	2	0.305	0.058	1.527e-07
rs28361018	B	HLA-B	2	0.144	0.034	3.013e-05
rs3134780	B	HLA-B	2	0.093	0.023	6.344e-05
rs3130938	B	HLA-B	2	0.093	0.026	0.0002828
rs28361019	B	HLA-B	2	0.144	0.034	3.013e-05
rs3134779	B	HLA-B	2	0.093	0.026	0.0002828
rs3130473	B	HLA-B	2	0.08	0.026	0.0018
rs3130474	B	HLA-B	2	0.093	0.023	6.344e-05
rs11967684	B	HLA-B	2	-0.13	0.024	8.397e-08
rs3134777	B	HLA-B	2	0.081	0.026	0.001645
rs7752963	B	HLA-B	2	0.305	0.058	1.527e-07
rs12664433	B	HLA-B	2	-0.253	0.03	6.554e-17
rs9264077	B	HLA-B	2	-0.186	0.026	1.591e-12
rs28361021	B	HLA-B	2	0.142	0.034	3.549e-05
rs3869115	B	HLA-B	2	0.123	0.061	0.04354
rs3130685	B	HLA-B	2	-0.067	0.023	0.004071
rs2894186	B	HLA-B	2	-0.087	0.023	0.0002311
rs2394894	B	HLA-B	2	0.095	0.026	0.0002982
rs2394895	B	HLA-B	2	0.095	0.026	0.0002982
rs113390008	B	HLA-B	2	-0.261	0.03	7.276e-18
rs3868082	B	HLA-B	2	-0.046	0.023	0.04862
rs9461666	B	HLA-B	2	0.178	0.071	0.01292
rs3095250	B	HLA-B	2	0.157	0.023	1.421e-11
rs6932396	B	HLA-B	2	0.126	0.032	9.079e-05
rs3132496	B	HLA-B	2	0.167	0.023	8.021e-13
rs28361024	B	HLA-B	2	0.182	0.041	1.128e-05
rs3130534	B	HLA-B	2	0.156	0.023	2.613e-11
rs3130688	B	HLA-B	2	0.169	0.023	4.035e-13
rs6901869	B	HLA-B	2	0.141	0.034	4.145e-05
rs3130689	B	HLA-B	2	0.095	0.023	5.732e-05
rs3134762	B	HLA-B	2	0.095	0.026	0.0002982
rs28361026	B	HLA-B	2	0.143	0.032	6.636e-06
rs114475699	B	HLA-B	2	-0.261	0.03	7.276e-18
rs4332019	B	HLA-B	2	-0.216	0.028	2.422e-14
rs2394897	B	HLA-B	2	-0.216	0.028	2.422e-14
rs3095245	B	HLA-B	2	0.095	0.023	5.732e-05
rs3095241	B	HLA-B	2	0.169	0.023	4.035e-13
rs2394904	B	HLA-B	2	-0.216	0.028	2.254e-14
rs3130412	B	HLA-B	2	0.174	0.023	1.042e-13
rs28361028	B	HLA-B	2	0.127	0.032	8.236e-05
rs3134750	B	HLA-B	2	0.169	0.023	4.035e-13
rs55651925	B	HLA-B	2	-0.261	0.03	6.375e-18
rs3130423	B	HLA-B	2	0.174	0.023	1.042e-13
rs3130424	B	HLA-B	2	0.095	0.026	0.0002811
rs3130425	B	HLA-B	2	0.174	0.023	1.01e-13
rs3130427	B	HLA-B	2	0.174	0.023	1.042e-13
rs3130431	B	HLA-B	2	0.167	0.023	7.036e-13
rs55839536	B	HLA-B	2	-0.26	0.029	5.135e-18
rs2394944	B	HLA-B	2	0.097	0.026	0.000194
rs17191510	B	HLA-B	2	-0.367	0.035	7.729e-25
rs3095254	B	HLA-B	2	0.147	0.024	5.228e-10
rs1793891	B	HLA-B	2	0.088	0.026	0.0007033
rs9264219	B	HLA-B	2	0.169	0.023	1.307e-12
rs9264391	B	HLA-B	2	0.121	0.031	0.0001198
rs2245822	B	HLA-B	2	0.092	0.026	0.0004929
rs7747738	B	HLA-B	2	0.313	0.057	3.954e-08
rs2853961	B	HLA-B	2	-0.089	0.024	0.000172
rs2844623	B	HLA-B	2	0.13	0.029	8.09e-06
rs2248902	B	HLA-B	2	0.092	0.026	0.0004935
rs115799091	B	HLA-B	2	0.097	0.024	4.071e-05
rs74657444	B	HLA-B	2	0.144	0.032	8.606e-06
rs2853953	B	HLA-B	2	0.093	0.026	0.0004303
rs2853950	B	HLA-B	2	0.123	0.022	3.444e-08
rs34131062	B	HLA-B	2	-0.094	0.039	0.01579
rs2524096	B	HLA-B	2	0.135	0.023	3.458e-09
HLA_C_03	B	HLA-B	2	-0.095	0.039	0.01541
HLA_C_04	B	HLA-B	2	-0.372	0.036	3.309e-24
HLA_C_04.01	B	HLA-B	2	-0.366	0.036	2.479e-23
HLA_C_05	B	HLA-B	2	0.148	0.038	9.403e-05
HLA_C_05.01	B	HLA-B	2	0.148	0.038	0.0001065
HLA_C_07.01	B	HLA-B	2	0.09	0.029	0.002284
HLA_C_08	B	HLA-B	2	0.191	0.053	0.0003421
HLA_C_08.02	B	HLA-B	2	0.141	0.054	0.009856
HLA_C_16	B	HLA-B	2	0.313	0.057	3.954e-08
HLA_C_16.01	B	HLA-B	2	0.302	0.058	2.668e-07
rs1049853	B	HLA-B	2	0.17	0.031	6.755e-08
rs2524094	B	HLA-B	2	0.104	0.023	5.072e-06
rs2074489	B	HLA-B	2	-0.264	0.027	2.52e-21
rs2074488	B	HLA-B	2	-0.094	0.039	0.01579
rs2395471	B	HLA-B	2	-0.102	0.024	1.809e-05
rs2249742	B	HLA-B	2	-0.051	0.023	0.02686
rs7759127	B	HLA-B	2	0.167	0.031	1.096e-07
rs5010528	B	HLA-B	2	-0.372	0.036	2.84e-24
rs2844621	B	HLA-B	2	-0.085	0.025	0.0006273
rs28367584	B	HLA-B	2	0.303	0.059	3.526e-07
rs2853949	B	HLA-B	2	0.09	0.029	0.002189
rs2524083	B	HLA-B	2	0.167	0.031	1.096e-07
rs2524082	B	HLA-B	2	0.087	0.023	0.0001808
rs566445737	B	HLA-B	2	-0.085	0.025	0.0006273
rs2844619	B	HLA-B	2	-0.047	0.024	0.04728
rs3134745	B	HLA-B	2	0.156	0.024	5.235e-11
rs28722181	B	HLA-B	2	-0.087	0.034	0.009597
rs3132486	B	HLA-B	2	0.099	0.023	1.543e-05
rs3132484	B	HLA-B	2	0.116	0.023	3.302e-07
rs6913377	B	HLA-B	2	0.313	0.057	3.954e-08
rs2844613	B	HLA-B	2	0.091	0.03	0.002051
rs3130696	B	HLA-B	2	0.111	0.026	1.603e-05
rs9394049	B	HLA-B	2	0.099	0.04	0.01218
rs9264733	B	HLA-B	2	0.23	0.025	5.646e-19
rs2524073	B	HLA-B	2	0.167	0.031	1.096e-07
rs2524070	B	HLA-B	2	0.155	0.029	1.205e-07
rs2524069	B	HLA-B	2	0.095	0.03	0.001561
rs2524068	B	HLA-B	2	0.152	0.029	2.02e-07
rs112466811	B	HLA-B	2	-0.373	0.035	1.966e-25
rs28367585	B	HLA-B	2	0.313	0.057	3.954e-08
rs61172648	B	HLA-B	2	-0.373	0.035	1.966e-25
rs6906846	B	HLA-B	2	0.205	0.024	1.485e-16
rs2524067	B	HLA-B	2	0.091	0.03	0.002051
rs4386816	B	HLA-B	2	-0.323	0.033	4.362e-22
rs2853943	B	HLA-B	2	0.17	0.027	3.007e-10
rs17198616	B	HLA-B	2	-0.094	0.039	0.01667
rs9348859	B	HLA-B	2	-0.226	0.024	2.295e-20
rs2853939	B	HLA-B	2	-0.058	0.024	0.0142
rs35446580	B	HLA-B	2	-0.097	0.039	0.01443
rs3873375	B	HLA-B	2	-0.176	0.025	5.389e-12
rs2394963	B	HLA-B	2	-0.176	0.025	5.389e-12
rs2524057	B	HLA-B	2	0.131	0.028	4.946e-06
rs9461684	B	HLA-B	2	-0.373	0.036	1.904e-24
rs9468919	B	HLA-B	2	-0.373	0.036	1.904e-24
rs2853935	B	HLA-B	2	-0.058	0.024	0.0142
rs2853934	B	HLA-B	2	0.17	0.031	6.763e-08
rs2853933	B	HLA-B	2	-0.058	0.024	0.0142
rs7754443	B	HLA-B	2	-0.177	0.025	3.564e-12
rs9468920	B	HLA-B	2	-0.176	0.025	5.389e-12
rs2853931	B	HLA-B	2	-0.058	0.024	0.0142
rs9468922	B	HLA-B	2	-0.159	0.024	1.314e-10
rs2853930	B	HLA-B	2	0.17	0.031	6.763e-08
rs2853929	B	HLA-B	2	0.17	0.031	6.763e-08
rs2524050	B	HLA-B	2	0.17	0.031	6.763e-08
rs28616643	B	HLA-B	2	-0.373	0.035	1.966e-25
rs28577989	B	HLA-B	2	-0.444	0.039	5.37e-29
rs2844599	B	HLA-B	2	0.17	0.031	6.763e-08
rs2524048	B	HLA-B	2	0.17	0.031	6.763e-08
rs2524044	B	HLA-B	2	0.131	0.028	4.946e-06
rs2524043	B	HLA-B	2	0.17	0.031	6.763e-08
rs3900938	B	HLA-B	2	-0.273	0.027	7.86e-23
rs2524040	B	HLA-B	2	-0.058	0.024	0.0142
rs28367594	B	HLA-B	2	0.313	0.057	3.954e-08
rs9468925	B	HLA-B	2	-0.16	0.024	4.448e-11
rs2256583	B	HLA-B	2	0.131	0.028	4.946e-06
rs1819788	B	HLA-B	2	0.17	0.031	6.763e-08
rs2524163	B	HLA-B	2	-0.058	0.024	0.0142
rs2524162	B	HLA-B	2	0.145	0.031	2.58e-06
rs2524160	B	HLA-B	2	0.169	0.031	7.311e-08
rs9468926	B	HLA-B	2	-0.159	0.024	1.314e-10
rs2524156	B	HLA-B	2	-0.058	0.024	0.0142
rs2243868	B	HLA-B	2	-0.058	0.024	0.0142
rs2524151	B	HLA-B	2	0.17	0.031	6.763e-08
rs9264769	B	HLA-B	2	0.148	0.038	9.491e-05
rs3873379	B	HLA-B	2	-0.176	0.025	5.389e-12
rs3873380	B	HLA-B	2	-0.176	0.025	8.607e-12
rs2524146	B	HLA-B	2	0.126	0.028	1.119e-05
rs2853926	B	HLA-B	2	0.142	0.024	7.623e-09
rs9468929	B	HLA-B	2	0.073	0.034	0.03311
rs28732109	B	HLA-B	2	0.073	0.034	0.03311
rs2524144	B	HLA-B	2	0.17	0.031	6.763e-08
rs2394966	B	HLA-B	2	0.073	0.034	0.03311
rs28894985	B	HLA-B	2	0.073	0.034	0.03311
rs28732117	B	HLA-B	2	0.073	0.034	0.03311
rs2524132	B	HLA-B	2	0.17	0.031	7.053e-08
rs2853925	B	HLA-B	2	0.17	0.031	7.053e-08
rs2853924	B	HLA-B	2	0.17	0.031	7.053e-08
rs2246954	B	HLA-B	2	-0.048	0.023	0.03814
rs2524123	B	HLA-B	2	0.126	0.023	6.734e-08
rs3905495	B	HLA-B	2	-0.167	0.024	1.244e-11
rs2524115	B	HLA-B	2	0.17	0.031	7.053e-08
rs17192519	B	HLA-B	2	-0.173	0.025	1.436e-11
rs17192526	B	HLA-B	2	-0.148	0.023	2.232e-10
rs2524095	B	HLA-B	2	-0.056	0.024	0.01838
rs2853922	B	HLA-B	2	-0.056	0.024	0.01838
rs17192554	B	HLA-B	2	-0.168	0.024	1.164e-11
rs16899205	B	HLA-B	2	-0.173	0.025	1.404e-11
rs16899207	B	HLA-B	2	-0.173	0.025	1.404e-11
rs28367599	B	HLA-B	2	-0.174	0.025	8.169e-12
rs2524089	B	HLA-B	2	-0.056	0.024	0.01838
rs2524085	B	HLA-B	2	0.139	0.054	0.01032
rs4543367	B	HLA-B	2	-0.172	0.025	1.588e-11
rs4454129	B	HLA-B	2	-0.172	0.025	1.55e-11
rs4275053	B	HLA-B	2	-0.172	0.025	1.588e-11
rs2853919	B	HLA-B	2	0.17	0.031	7.053e-08
rs28367632	B	HLA-B	2	-0.174	0.025	8.249e-12
rs2524041	B	HLA-B	2	0.131	0.027	2.019e-06
rs28367642	B	HLA-B	2	-0.174	0.025	8.169e-12
rs28367643	B	HLA-B	2	-0.176	0.025	6.097e-12
rs28367646	B	HLA-B	2	-0.174	0.025	8.176e-12
rs28367648	B	HLA-B	2	-0.176	0.025	6.185e-12
rs28367650	B	HLA-B	2	-0.175	0.025	7.694e-12
rs2524145	B	HLA-B	2	0.152	0.032	1.699e-06
rs9380240	B	HLA-B	2	-0.153	0.023	8.538e-11
rs28367668	B	HLA-B	2	-0.176	0.025	5.279e-12
rs9468934	B	HLA-B	2	0.07	0.034	0.04007
rs2524066	B	HLA-B	2	-0.056	0.024	0.01856
rs9366778	B	HLA-B	2	-0.153	0.023	8.758e-11
rs3873385	B	HLA-B	2	0.137	0.03	3.819e-06
rs3915971	B	HLA-B	2	0.116	0.026	6.773e-06
rs2894358	B	HLA-B	2	-0.176	0.025	5.389e-12
rs9468935	B	HLA-B	2	-0.171	0.026	6.471e-11
rs28367682	B	HLA-B	2	0.313	0.057	3.954e-08
rs1960278	B	HLA-B	2	-0.056	0.024	0.01838
rs9468938	B	HLA-B	2	-0.174	0.025	8.169e-12
rs9264791	B	HLA-B	2	0.131	0.027	2.019e-06
rs13200073	B	HLA-B	2	0.07	0.034	0.03984
rs13216197	B	HLA-B	2	0.072	0.034	0.0358
rs9264845	B	HLA-B	2	0.169	0.031	7.194e-08
rs9264848	B	HLA-B	2	0.169	0.031	7.194e-08
rs7750854	B	HLA-B	2	-0.241	0.028	1.255e-17
rs9264850	B	HLA-B	2	0.169	0.031	7.565e-08
rs9264851	B	HLA-B	2	0.17	0.031	7.053e-08
rs11967472	B	HLA-B	2	-0.171	0.026	6.466e-11
rs9264852	B	HLA-B	2	0.169	0.031	7.194e-08
rs9264854	B	HLA-B	2	0.167	0.031	1.178e-07
rs9264863	B	HLA-B	2	0.169	0.031	7.194e-08
rs9264868	B	HLA-B	2	0.169	0.031	7.194e-08
rs9264869	B	HLA-B	2	0.169	0.031	7.194e-08
rs9264870	B	HLA-B	2	0.169	0.031	7.194e-08
rs9468940	B	HLA-B	2	-0.169	0.026	1.026e-10
rs9461688	B	HLA-B	2	-0.171	0.026	6.514e-11
rs9264875	B	HLA-B	2	0.169	0.031	7.209e-08
rs9264878	B	HLA-B	2	0.169	0.031	7.194e-08
rs9264880	B	HLA-B	2	0.169	0.031	7.194e-08
rs7751729	B	HLA-B	2	0.072	0.034	0.03355
rs9264886	B	HLA-B	2	0.169	0.031	7.194e-08
rs9264887	B	HLA-B	2	0.169	0.031	7.194e-08
rs9264888	B	HLA-B	2	0.169	0.031	7.194e-08
rs9264892	B	HLA-B	2	0.169	0.031	7.194e-08
rs9264893	B	HLA-B	2	0.169	0.031	7.194e-08
rs35624930	B	HLA-B	2	-0.091	0.039	0.02122
rs9264895	B	HLA-B	2	0.169	0.031	7.194e-08
rs9264896	B	HLA-B	2	0.169	0.031	7.194e-08
rs9264898	B	HLA-B	2	0.169	0.031	7.194e-08
rs9264899	B	HLA-B	2	0.169	0.031	7.194e-08
rs9264900	B	HLA-B	2	0.169	0.031	7.194e-08
rs9264901	B	HLA-B	2	0.172	0.031	4.72e-08
rs9264902	B	HLA-B	2	0.172	0.031	4.72e-08
rs9264903	B	HLA-B	2	0.172	0.031	4.72e-08
rs9264904	B	HLA-B	2	-0.052	0.025	0.03562
rs4713451	B	HLA-B	2	-0.374	0.035	1.608e-25
rs9264916	B	HLA-B	2	0.128	0.027	2.25e-06
rs9264917	B	HLA-B	2	0.17	0.031	7.053e-08
rs9264920	B	HLA-B	2	0.169	0.031	7.194e-08
rs396337	B	HLA-B	2	0.169	0.031	7.194e-08
rs396038	B	HLA-B	2	0.169	0.031	7.194e-08
rs9264921	B	HLA-B	2	0.154	0.03	2.842e-07
rs9264923	B	HLA-B	2	0.11	0.027	3.792e-05
rs364415	B	HLA-B	2	0.169	0.031	7.194e-08
rs9264924	B	HLA-B	2	0.17	0.031	7.053e-08
rs9264927	B	HLA-B	2	0.169	0.031	7.194e-08
rs9264928	B	HLA-B	2	0.17	0.031	7.053e-08
rs2508008	B	HLA-B	2	0.169	0.031	7.194e-08
rs2508004	B	HLA-B	2	0.169	0.031	7.194e-08
rs3873386	B	HLA-B	2	-0.147	0.024	7.507e-10
rs1634795	B	HLA-B	2	0.152	0.032	1.722e-06
rs1634761	B	HLA-B	2	0.091	0.023	9.512e-05
rs9264930	B	HLA-B	2	0.152	0.032	1.722e-06
rs6931332	B	HLA-B	2	0.092	0.023	6.785e-05
rs9264936	B	HLA-B	2	0.152	0.032	1.699e-06
rs9264942	B	HLA-B	2	0.1	0.023	2.022e-05
rs35647108	B	HLA-B	2	-0.096	0.039	0.01405
rs6931873	B	HLA-B	2	0.104	0.027	0.0001045
rs9264943	B	HLA-B	2	0.156	0.032	9.272e-07
rs9264951	B	HLA-B	2	0.151	0.032	1.94e-06
rs2524168	B	HLA-B	2	0.111	0.027	4.781e-05
rs396243	B	HLA-B	2	0.112	0.027	4.587e-05
rs2853916	B	HLA-B	2	0.102	0.028	0.0002613
rs9264955	B	HLA-B	2	0.138	0.038	0.0002819
rs34196875	B	HLA-B	2	-0.091	0.039	0.02122
rs3873388	B	HLA-B	2	-0.099	0.024	4.732e-05
rs1634759	B	HLA-B	2	0.151	0.032	1.94e-06
rs9265153	B	HLA-B	2	-0.133	0.024	2.844e-08
rs9265190	B	HLA-B	2	0.157	0.031	7.072e-07
rs9265197	B	HLA-B	2	-0.133	0.024	3.193e-08
rs9265198	B	HLA-B	2	-0.133	0.024	2.81e-08
rs9265199	B	HLA-B	2	-0.133	0.024	2.81e-08
rs74346889	B	HLA-B	2	-0.135	0.024	1.835e-08
rs115424900	B	HLA-B	2	0.119	0.058	0.04018
rs3094683	B	HLA-B	2	0.157	0.031	7.072e-07
rs9265549	B	HLA-B	2	-0.134	0.024	2.286e-08
rs28752850	B	HLA-B	2	0.119	0.034	0.0004794
rs9265562	B	HLA-B	2	-0.137	0.024	1.152e-08
rs9265569	B	HLA-B	2	-0.133	0.024	3.118e-08
rs28752862	B	HLA-B	2	0.106	0.026	3.866e-05
rs78008926	B	HLA-B	2	0.106	0.026	3.866e-05
rs114786255	B	HLA-B	2	0.106	0.026	3.898e-05
rs6937871	B	HLA-B	2	-0.132	0.024	3.752e-08
rs9265584	B	HLA-B	2	0.157	0.031	7.072e-07
rs116765566	B	HLA-B	2	0.108	0.026	2.852e-05
rs28752870	B	HLA-B	2	0.105	0.026	4.723e-05
rs9468965	B	HLA-B	2	-0.373	0.036	2.072e-24
rs78915904	B	HLA-B	2	0.104	0.026	5.584e-05
rs113881036	B	HLA-B	2	0.106	0.026	3.787e-05
rs9265671	B	HLA-B	2	0.146	0.031	3.799e-06
rs9265676	B	HLA-B	2	0.074	0.031	0.01596
rs74979159	B	HLA-B	2	-0.137	0.024	1.268e-08
rs74742648	B	HLA-B	2	-0.136	0.024	1.632e-08
rs113881731	B	HLA-B	2	0.108	0.026	2.9e-05
rs4947249	B	HLA-B	2	-0.137	0.024	1.268e-08
rs9265726	B	HLA-B	2	0.07	0.03	0.02129
rs9265737	B	HLA-B	2	0.107	0.027	5.551e-05
rs9500887	B	HLA-B	2	0.309	0.05	1.24e-09
rs9265745	B	HLA-B	2	0.18	0.023	4.503e-15
rs28752872	B	HLA-B	2	-0.097	0.024	4.887e-05
rs9265747	B	HLA-B	2	0.137	0.023	4.047e-09
rs28752881	B	HLA-B	2	-0.086	0.023	0.0001883
rs28752882	B	HLA-B	2	-0.086	0.023	0.0001883
rs28752883	B	HLA-B	2	-0.086	0.023	0.0001867
rs28367781	B	HLA-B	2	-0.086	0.023	0.0001867
rs28367782	B	HLA-B	2	0.114	0.026	9.117e-06
rs2394969	B	HLA-B	2	0.071	0.03	0.01635
rs28752887	B	HLA-B	2	-0.086	0.023	0.0001883
rs28752888	B	HLA-B	2	0.141	0.029	1.773e-06
rs28752912	B	HLA-B	2	-0.093	0.023	6.089e-05
rs1634773	B	HLA-B	2	0.151	0.032	1.94e-06
rs28752923	B	HLA-B	2	-0.091	0.023	7.746e-05
rs28752928	B	HLA-B	2	-0.091	0.023	7.75e-05
rs28752929	B	HLA-B	2	-0.092	0.023	6.803e-05
rs28752936	B	HLA-B	2	-0.091	0.023	7.616e-05
rs28752938	B	HLA-B	2	-0.091	0.023	7.816e-05
rs28752939	B	HLA-B	2	-0.093	0.023	5.916e-05
rs9265759	B	HLA-B	2	0.151	0.032	1.94e-06
rs28752942	B	HLA-B	2	0.143	0.029	1.272e-06
rs28752947	B	HLA-B	2	-0.09	0.023	0.000105
rs28732124	B	HLA-B	2	-0.152	0.023	5.782e-11
rs28367822	B	HLA-B	2	-0.091	0.023	7.75e-05
rs28367832	B	HLA-B	2	-0.091	0.023	7.75e-05
rs28752978	B	HLA-B	2	-0.091	0.023	7.75e-05
rs1625792	B	HLA-B	2	0.109	0.033	0.001074
rs28752981	B	HLA-B	2	-0.093	0.023	5.893e-05
rs28752982	B	HLA-B	2	-0.094	0.023	4.818e-05
rs34213882	B	HLA-B	2	-0.223	0.025	1.882e-18
rs28753049	B	HLA-B	2	-0.091	0.023	7.75e-05
rs28753053	B	HLA-B	2	0.143	0.029	1.268e-06
rs28753054	B	HLA-B	2	0.143	0.029	1.268e-06
rs28753056	B	HLA-B	2	0.143	0.029	1.268e-06
rs9265797	B	HLA-B	2	0.137	0.023	4.047e-09
rs28771380	B	HLA-B	2	-0.091	0.023	7.75e-05
rs420668	B	HLA-B	2	0.13	0.029	1.103e-05
rs1622406	B	HLA-B	2	0.139	0.054	0.01032
rs34650115	B	HLA-B	2	-0.223	0.025	1.951e-18
rs34244713	B	HLA-B	2	-0.223	0.025	1.866e-18
rs35870395	B	HLA-B	2	-0.223	0.025	1.866e-18
rs28367863	B	HLA-B	2	0.143	0.029	1.403e-06
rs28380805	B	HLA-B	2	0.143	0.029	1.226e-06
rs28380806	B	HLA-B	2	0.144	0.029	1.133e-06
rs34659389	B	HLA-B	2	-0.274	0.027	2.159e-22
rs553894105	B	HLA-B	2	0.108	0.027	7.441e-05
rs3134792	B	HLA-B	2	0.11	0.033	0.001026
rs2394978	B	HLA-B	2	0.109	0.033	0.001074
rs9265860	B	HLA-B	2	0.135	0.031	1.132e-05
rs9265866	B	HLA-B	2	0.107	0.029	0.0002636
rs9265870	B	HLA-B	2	0.172	0.023	2.804e-13
rs9265882	B	HLA-B	2	0.172	0.023	2.387e-13
rs4398728	B	HLA-B	2	0.16	0.022	2.04e-12
rs9265903	B	HLA-B	2	0.147	0.038	0.0001087
rs28380903	B	HLA-B	2	0.143	0.029	1.268e-06
rs9265908	B	HLA-B	2	0.11	0.033	0.000909
rs7453967	B	HLA-B	2	0.07	0.03	0.02244
rs9265929	B	HLA-B	2	0.074	0.031	0.01596
rs9265930	B	HLA-B	2	0.074	0.031	0.01596
rs113511111	B	HLA-B	2	-0.387	0.036	1.706e-25
rs111606016	B	HLA-B	2	-0.387	0.036	1.706e-25
rs35628925	B	HLA-B	2	-0.274	0.027	2.143e-22
rs9391720	B	HLA-B	2	-0.091	0.023	9.143e-05
rs9265945	B	HLA-B	2	0.143	0.023	6.002e-10
rs9265959	B	HLA-B	2	0.074	0.031	0.01596
rs9265963	B	HLA-B	2	0.074	0.031	0.01596
rs9265972	B	HLA-B	2	0.109	0.033	0.001074
rs2596521	B	HLA-B	2	0.102	0.025	4.038e-05
rs9265975	B	HLA-B	2	-0.079	0.025	0.001299
rs9265977	B	HLA-B	2	0.149	0.024	1.002e-09
rs9265978	B	HLA-B	2	0.149	0.024	1.002e-09
rs9265980	B	HLA-B	2	0.13	0.029	9.526e-06
rs9265984	B	HLA-B	2	0.149	0.024	1.002e-09
rs9265985	B	HLA-B	2	0.109	0.033	0.001074
rs9265986	B	HLA-B	2	0.149	0.024	1.002e-09
rs9265998	B	HLA-B	2	0.109	0.033	0.001074
rs9266008	B	HLA-B	2	0.13	0.029	1.103e-05
rs4530905	B	HLA-B	2	-0.103	0.023	1.299e-05
rs2246010	B	HLA-B	2	0.259	0.049	1.282e-07
rs3016017	B	HLA-B	2	0.109	0.033	0.001074
rs2923007	B	HLA-B	2	0.109	0.033	0.001074
rs2923006	B	HLA-B	2	-0.045	0.023	0.04895
rs4540292	B	HLA-B	2	-0.103	0.023	1.299e-05
rs9266018	B	HLA-B	2	0.147	0.038	0.0001087
rs2156875	B	HLA-B	2	-0.045	0.023	0.04843
rs62401893	B	HLA-B	2	0.139	0.054	0.01032
rs2246025	B	HLA-B	2	0.259	0.049	1.282e-07
rs9266029	B	HLA-B	2	0.135	0.031	1.132e-05
rs2844586	B	HLA-B	2	0.259	0.049	1.282e-07
rs2523619	B	HLA-B	2	0.143	0.029	1.268e-06
rs4394274	B	HLA-B	2	-0.102	0.023	1.693e-05
rs4394275	B	HLA-B	2	-0.274	0.027	2.143e-22
rs2523618	B	HLA-B	2	0.074	0.031	0.01618
rs72862142	B	HLA-B	2	-0.505	0.079	2.645e-10
rs112985609	B	HLA-B	2	-0.31	0.033	3.735e-20
rs2442728	B	HLA-B	2	0.095	0.023	4.13e-05
rs9405083	B	HLA-B	2	-0.25	0.027	4.684e-20
rs2442719	B	HLA-B	2	0.193	0.022	2.505e-17
rs62396264	B	HLA-B	2	0.139	0.054	0.01035
rs2523613	B	HLA-B	2	-0.181	0.033	3.81e-08
rs2596503	B	HLA-B	2	0.061	0.029	0.0342
rs2523612	B	HLA-B	2	0.069	0.032	0.03029
rs75456009	B	HLA-B	2	-0.319	0.029	6.396e-27
HLA_B_07	B	HLA-B	2	-0.07	0.033	0.03115
HLA_B_07.02	B	HLA-B	2	-0.074	0.033	0.02399
HLA_B_08	B	HLA-B	2	0.109	0.034	0.001184
HLA_B_08.01	B	HLA-B	2	0.11	0.034	0.001125
HLA_B_14	B	HLA-B	2	0.139	0.054	0.01032
HLA_B_15.01	B	HLA-B	2	-0.274	0.111	0.01387
rs1058026	B	HLA-B	2	-0.32	0.029	6.202e-27
HLA_B_35	B	HLA-B	2	-0.473	0.039	3.082e-31
HLA_B_35.01	B	HLA-B	2	-0.426	0.049	2.054e-17
HLA_B_35.03	B	HLA-B	2	-0.591	0.111	1.381e-07
HLA_B_44	B	HLA-B	2	0.239	0.032	1.173e-13
HLA_B_44.02	B	HLA-B	2	0.18	0.038	2.239e-06
HLA_B_44.03	B	HLA-B	2	0.266	0.052	3.127e-07
HLA_B_51	B	HLA-B	2	-0.12	0.053	0.02345
HLA_B_51.01	B	HLA-B	2	-0.126	0.054	0.02018
rs2428494	B	HLA-B	2	0.212	0.023	7.209e-19
rs17199328	B	HLA-B	2	0.24	0.032	1.164e-13
rs41559422	B	HLA-B	2	0.144	0.056	0.01044
rs115881826	B	HLA-B	2	0.139	0.054	0.01032
rs9266231	B	HLA-B	2	-0.079	0.024	0.001264
rs74618856	B	HLA-B	2	-0.065	0.024	0.006869
rs9266266	B	HLA-B	2	0.238	0.03	3.428e-15
rs2523591	B	HLA-B	2	-0.069	0.024	0.004659
rs2523590	B	HLA-B	2	0.123	0.026	1.765e-06
rs2523589	B	HLA-B	2	-0.083	0.024	0.0005249
rs2523586	B	HLA-B	2	0.153	0.026	8.099e-09
rs1811197	B	HLA-B	2	0.137	0.028	1.459e-06
rs9378249	B	HLA-B	2	-0.367	0.113	0.001144
rs2596477	B	HLA-B	2	0.237	0.032	2.446e-13
rs2523580	B	HLA-B	2	0.123	0.027	6.78e-06
rs2596547	B	HLA-B	2	0.122	0.033	0.0002813
rs59727727	B	HLA-B	2	-0.203	0.033	7.413e-10
rs2523567	B	HLA-B	2	0.065	0.028	0.02035
rs9266314	B	HLA-B	2	-0.113	0.034	0.0008784
rs2250287	B	HLA-B	2	0.218	0.029	1.88e-13
rs9266319	B	HLA-B	2	-0.113	0.034	0.0008824
rs2523564	B	HLA-B	2	0.218	0.029	1.888e-13
rs2250295	B	HLA-B	2	0.125	0.023	9.17e-08
rs2523563	B	HLA-B	2	0.063	0.028	0.02431
rs9266330	B	HLA-B	2	-0.113	0.034	0.0008795
rs9266331	B	HLA-B	2	-0.113	0.034	0.0008795
rs9266333	B	HLA-B	2	-0.113	0.034	0.0008795
rs2523557	B	HLA-B	2	-0.126	0.024	1.312e-07
rs4959062	B	HLA-B	2	-0.172	0.023	4.654e-13
rs2596551	B	HLA-B	2	0.218	0.029	1.88e-13
rs2844580	B	HLA-B	2	0.19	0.024	1.996e-15
rs2523544	B	HLA-B	2	0.063	0.028	0.02431
rs2844579	B	HLA-B	2	0.217	0.029	2.541e-13
rs2523543	B	HLA-B	2	0.218	0.029	1.88e-13
rs2596574	B	HLA-B	2	0.196	0.04	1.291e-06
rs9266379	B	HLA-B	2	-0.113	0.034	0.0008795
rs2596428	B	HLA-B	2	0.196	0.04	1.291e-06
rs9266381	B	HLA-B	2	-0.126	0.034	0.0002198
rs2596429	B	HLA-B	2	0.062	0.031	0.0474
rs6457401	B	HLA-B	2	-0.147	0.027	1.018e-07
rs9266382	B	HLA-B	2	-0.123	0.034	0.0003011
rs2844575	B	HLA-B	2	0.071	0.024	0.002849
rs9266383	B	HLA-B	2	-0.126	0.034	0.0002198
rs9266388	B	HLA-B	2	-0.129	0.034	0.0001495
rs7767142	B	HLA-B	2	-0.423	0.04	6.082e-25
rs9266392	B	HLA-B	2	-0.126	0.034	0.0002198
rs2844573	B	HLA-B	2	0.126	0.025	3.458e-07
rs2596431	B	HLA-B	2	0.196	0.04	1.291e-06
rs9266395	B	HLA-B	2	-0.126	0.034	0.0002198
rs2844571	B	HLA-B	2	0.126	0.025	3.458e-07
rs9266399	B	HLA-B	2	-0.126	0.034	0.0002198
rs114656260	B	HLA-B	2	0.268	0.093	0.004274
rs7743761	B	HLA-B	2	-0.143	0.026	7.633e-08
rs9266404	B	HLA-B	2	-0.126	0.034	0.0002198
rs2523535	B	HLA-B	2	0.19	0.024	1.996e-15
rs2523534	B	HLA-B	2	0.125	0.023	9.17e-08
rs9266406	B	HLA-B	2	-0.126	0.034	0.0002198
rs570345641	B	HLA-B	2	-0.125	0.034	0.0002536
rs9266409	B	HLA-B	2	-0.126	0.034	0.0002198
rs2844567	B	HLA-B	2	0.21	0.04	1.641e-07
rs9266413	B	HLA-B	2	-0.126	0.034	0.0002198
rs2253907	B	HLA-B	2	0.051	0.023	0.02673
rs2253908	B	HLA-B	2	0.126	0.025	3.458e-07
rs2922997	B	HLA-B	2	0.125	0.023	9.17e-08
rs4991645	B	HLA-B	2	-0.143	0.026	7.633e-08
rs9266433	B	HLA-B	2	0.181	0.038	1.991e-06
rs5006724	B	HLA-B	2	0.126	0.023	1.055e-07
rs2853986	B	HLA-B	2	0.108	0.034	0.001298
rs2523522	B	HLA-B	2	0.12	0.024	4.486e-07
rs6936035	B	HLA-B	2	-0.15	0.028	1.305e-07
rs2254549	B	HLA-B	2	0.196	0.04	1.299e-06
rs2507987	B	HLA-B	2	0.114	0.024	1.612e-06
rs2905721	B	HLA-B	2	0.115	0.024	1.334e-06
rs2507985	B	HLA-B	2	0.114	0.024	1.612e-06
rs2844550	B	HLA-B	2	0.196	0.04	1.291e-06
rs6905201	B	HLA-B	2	0.122	0.024	3.075e-07
rs5025315	B	HLA-B	2	0.114	0.024	1.612e-06
rs6933050	B	HLA-B	2	-0.126	0.034	0.0002198
rs6910516	B	HLA-B	2	-0.126	0.034	0.0002198
rs4959068	B	HLA-B	2	0.129	0.047	0.006572
rs2844549	B	HLA-B	2	0.111	0.024	3.985e-06
rs2523640	B	HLA-B	2	0.196	0.04	1.291e-06
rs2844547	B	HLA-B	2	0.18	0.037	1.184e-06
rs2523639	B	HLA-B	2	0.196	0.04	1.291e-06
rs3957110	B	HLA-B	2	0.114	0.024	1.612e-06
rs3957111	B	HLA-B	2	0.165	0.036	4.225e-06
rs28366075	B	HLA-B	2	0.196	0.04	1.291e-06
rs2844546	B	HLA-B	2	0.111	0.024	3.985e-06
rs7382258	B	HLA-B	2	0.108	0.024	6.067e-06
rs2844545	B	HLA-B	2	0.111	0.024	3.985e-06
rs2442744	B	HLA-B	2	0.111	0.024	3.985e-06
rs7775117	B	HLA-B	2	-0.146	0.028	1.785e-07
rs28366078	B	HLA-B	2	0.196	0.04	1.291e-06
rs2507984	B	HLA-B	2	0.111	0.024	3.985e-06
rs2523633	B	HLA-B	2	0.196	0.04	1.291e-06
rs2507983	B	HLA-B	2	0.114	0.024	1.628e-06
rs2442743	B	HLA-B	2	0.114	0.024	1.628e-06
rs2523632	B	HLA-B	2	0.196	0.04	1.291e-06
rs9266613	B	HLA-B	2	0.101	0.029	0.0006464
rs2442742	B	HLA-B	2	0.114	0.024	1.612e-06
rs2523631	B	HLA-B	2	0.196	0.04	1.291e-06
rs4959071	B	HLA-B	2	-0.201	0.033	9.864e-10
rs57973545	B	HLA-B	2	0.129	0.047	0.006572
rs2523626	B	HLA-B	2	0.196	0.04	1.291e-06
rs9266629	B	HLA-B	2	0.08	0.028	0.004615
rs9266632	B	HLA-B	2	0.08	0.028	0.004615
rs9266633	B	HLA-B	2	0.136	0.023	6.032e-09
rs9501587	B	HLA-B	2	-0.119	0.029	3.171e-05
rs9266636	B	HLA-B	2	-0.11	0.027	3.813e-05
rs9266638	B	HLA-B	2	-0.109	0.027	5.015e-05
rs9266640	B	HLA-B	2	0.136	0.034	8.023e-05
rs2244020	B	HLA-B	2	-0.059	0.025	0.01916
rs2523492	B	HLA-B	2	0.218	0.024	3.014e-19
rs2244027	B	HLA-B	2	0.143	0.029	7.714e-07
rs2507980	B	HLA-B	2	0.196	0.04	1.291e-06
rs2596573	B	HLA-B	2	-0.063	0.026	0.01484
rs3094592	B	HLA-B	2	-0.063	0.026	0.01494
rs9266668	B	HLA-B	2	0.101	0.029	0.0006464
rs9266669	B	HLA-B	2	0.07	0.031	0.02231
rs9266672	B	HLA-B	2	-0.063	0.026	0.01484
rs9266673	B	HLA-B	2	-0.063	0.026	0.01484
rs9266674	B	HLA-B	2	-0.063	0.026	0.01484
rs4143332	B	HLA-B	2	0.107	0.034	0.001414
rs9266681	B	HLA-B	2	-0.061	0.025	0.01513
rs9266683	B	HLA-B	2	-0.062	0.026	0.01609
rs9266684	B	HLA-B	2	-0.061	0.025	0.01506
rs9266689	B	HLA-B	2	-0.055	0.025	0.03007
rs9266694	B	HLA-B	2	-0.062	0.026	0.01608
rs2844538	B	HLA-B	2	-0.061	0.025	0.01467
rs2844537	B	HLA-B	2	-0.062	0.026	0.01567
rs2844536	B	HLA-B	2	-0.055	0.025	0.02937
rs112367395	B	HLA-B	2	0.129	0.047	0.006572
rs9266704	B	HLA-B	2	-0.063	0.026	0.01546
rs76546355	B	HLA-B	2	-0.195	0.05	9.187e-05
rs9266709	B	HLA-B	2	-0.062	0.026	0.01609
rs9266710	B	HLA-B	2	-0.062	0.026	0.01609
rs9266714	B	HLA-B	2	-0.062	0.026	0.01609
rs9295987	B	HLA-B	2	-0.451	0.042	1.144e-25
rs2523547	B	HLA-B	2	0.196	0.04	1.291e-06
rs2507979	B	HLA-B	2	-0.062	0.026	0.01609
rs3094597	B	HLA-B	2	-0.062	0.026	0.01609
rs2523532	B	HLA-B	2	0.079	0.033	0.01512
rs1521	B	HLA-B	2	-0.062	0.026	0.01609
rs2844533	B	HLA-B	2	-0.062	0.026	0.01609
rs2244490	B	HLA-B	2	0.196	0.04	1.291e-06
rs3016014	B	HLA-B	2	-0.066	0.026	0.01133
rs2844532	B	HLA-B	2	0.133	0.034	0.0001127
rs3128985	B	HLA-B	2	0.165	0.025	1.32e-10
rs2507978	B	HLA-B	2	-0.087	0.023	0.000213
rs2442753	B	HLA-B	2	-0.096	0.026	0.0001875
rs2442752	B	HLA-B	2	0.059	0.024	0.01466
rs28752470	B	HLA-B	2	0.21	0.04	1.641e-07
rs2442749	B	HLA-B	2	0.093	0.026	0.0003067
rs28752476	B	HLA-B	2	0.148	0.036	3.563e-05
rs9266772	B	HLA-B	2	0.219	0.029	5.419e-14
rs28366087	B	HLA-B	2	0.196	0.04	1.291e-06
rs28366088	B	HLA-B	2	0.196	0.041	1.481e-06
rs28752477	B	HLA-B	2	0.196	0.04	1.291e-06
rs28366089	B	HLA-B	2	0.196	0.04	1.291e-06
rs9266773	B	HLA-B	2	0.18	0.038	2.202e-06
rs28752479	B	HLA-B	2	0.196	0.04	1.291e-06
rs28366091	B	HLA-B	2	0.202	0.042	1.704e-06
rs7741091	B	HLA-B	2	-0.19	0.024	1.97e-14
rs28366093	B	HLA-B	2	0.196	0.04	1.291e-06
rs28366094	B	HLA-B	2	0.196	0.04	1.291e-06
rs28366095	B	HLA-B	2	0.196	0.04	1.291e-06
rs28366096	B	HLA-B	2	0.196	0.04	1.291e-06
rs28623422	B	HLA-B	2	-0.159	0.026	1.803e-09
rs2428487	B	HLA-B	2	0.196	0.04	1.291e-06
rs2596565	B	HLA-B	2	0.108	0.033	0.001306
rs6927154	B	HLA-B	2	-0.159	0.026	1.803e-09
rs2844529	B	HLA-B	2	-0.057	0.024	0.01958
rs2523484	B	HLA-B	2	-0.097	0.024	4.179e-05
rs530559160	B	HLA-B	2	0.174	0.062	0.005097
rs545973442	B	HLA-B	2	0.184	0.045	4.65e-05
rs1939365	B	HLA-B	2	0.196	0.04	1.291e-06
rs6909461	B	HLA-B	2	-0.159	0.026	1.803e-09
rs2853973	B	HLA-B	2	-0.063	0.024	0.009694
rs2428486	B	HLA-B	2	-0.056	0.024	0.02171
rs2523482	B	HLA-B	2	0.196	0.04	1.291e-06
rs6932730	B	HLA-B	2	-0.185	0.03	4.844e-10
rs12524487	B	HLA-B	2	-0.327	0.09	0.0002817
rs2523481	B	HLA-B	2	0.196	0.04	1.291e-06
rs2853972	B	HLA-B	2	0.196	0.04	1.291e-06
rs4711268	B	HLA-B	2	-0.152	0.026	9.841e-09
rs13437082	B	HLA-B	2	-0.152	0.026	9.841e-09
rs2596562	B	HLA-B	2	-0.057	0.024	0.01958
rs4711269	B	HLA-B	2	-0.152	0.026	9.841e-09
rs13437088	B	HLA-B	2	-0.152	0.026	9.841e-09
rs2596560	B	HLA-B	2	0.074	0.03	0.01367
rs2523480	B	HLA-B	2	0.079	0.033	0.01546
rs2853969	B	HLA-B	2	0.196	0.04	1.291e-06
rs2905713	B	HLA-B	2	0.196	0.04	1.291e-06
rs7751505	B	HLA-B	2	-0.158	0.026	2.086e-09
rs7771971	B	HLA-B	2	-0.158	0.026	2.086e-09
rs2523477	B	HLA-B	2	0.196	0.04	1.291e-06
rs7751725	B	HLA-B	2	-0.158	0.026	2.086e-09
rs7752021	B	HLA-B	2	-0.158	0.026	2.086e-09
rs10947206	B	HLA-B	2	-0.158	0.026	2.086e-09
rs2523476	B	HLA-B	2	0.196	0.04	1.291e-06
rs10947207	B	HLA-B	2	-0.158	0.026	2.086e-09
rs2523475	B	HLA-B	2	-0.063	0.024	0.01012
rs10947208	B	HLA-B	2	-0.159	0.026	1.803e-09
rs2523473	B	HLA-B	2	-0.063	0.024	0.009694
rs16899524	B	HLA-B	2	0.18	0.042	2.216e-05
rs2523467	B	HLA-B	2	-0.063	0.024	0.009694
rs67198638	B	HLA-B	2	-0.159	0.026	1.803e-09
rs28366134	B	HLA-B	2	0.195	0.04	1.343e-06
rs2251396	B	HLA-B	2	0.154	0.025	1.944e-09
rs2507972	B	HLA-B	2	-0.206	0.048	1.672e-05
rs2523459	B	HLA-B	2	-0.063	0.024	0.009837
rs2523457	B	HLA-B	2	0.155	0.025	8.247e-10
rs2596542	B	HLA-B	2	-0.063	0.024	0.01026
rs2428475	B	HLA-B	2	-0.063	0.024	0.01026
rs2251731	B	HLA-B	2	-0.063	0.024	0.01026
rs2844527	B	HLA-B	2	-0.204	0.048	1.939e-05
rs2523454	B	HLA-B	2	0.147	0.026	1.09e-08
rs2596540	B	HLA-B	2	0.075	0.033	0.02221
rs2523453	B	HLA-B	2	-0.063	0.024	0.01026
rs2844523	B	HLA-B	2	0.196	0.04	1.291e-06
rs2844521	B	HLA-B	2	-0.063	0.024	0.01026
rs2523451	B	HLA-B	2	0.156	0.025	6.814e-10
rs3763288	B	HLA-B	2	-0.38	0.1	0.0001519
rs6906175	B	HLA-B	2	-0.159	0.026	1.905e-09
rs2844519	B	HLA-B	2	0.066	0.028	0.02093
rs2263313	B	HLA-B	2	0.195	0.04	1.399e-06
rs12174396	B	HLA-B	2	-0.181	0.077	0.01928
rs6910087	B	HLA-B	2	-0.301	0.036	2.012e-16
rs9380254	B	HLA-B	2	-0.373	0.099	0.0001703
rs1051794	B	HLA-B	2	-0.108	0.026	2.813e-05
rs2853977	B	HLA-B	2	-0.093	0.023	6.409e-05
rs2256175	B	HLA-B	2	-0.1	0.023	2.112e-05
rs2256183	B	HLA-B	2	-0.093	0.023	5.963e-05
rs9357133	B	HLA-B	2	-0.357	0.097	0.0002358
rs62395263	B	HLA-B	2	-0.222	0.057	0.000122
rs28642901	B	HLA-B	2	-0.141	0.027	1.636e-07
rs7775227	B	HLA-B	2	-0.141	0.027	1.636e-07
rs9266825	B	HLA-B	2	-0.141	0.027	1.636e-07
rs1131904	B	HLA-B	2	-0.134	0.027	6.115e-07
rs6932236	B	HLA-B	2	-0.141	0.027	1.636e-07
rs2848713	B	HLA-B	2	-0.205	0.048	2.454e-05
rs9468992	B	HLA-B	2	-0.197	0.034	7.432e-09
rs9266845	B	HLA-B	2	-0.145	0.027	7.989e-08
rs9295990	B	HLA-B	2	0.192	0.041	4.172e-06
rs2596531	B	HLA-B	2	-0.091	0.023	8.349e-05
rs2596532	B	HLA-B	2	-0.147	0.05	0.003531
rs113203074	B	HLA-B	2	0.168	0.054	0.001802
rs2848716	B	HLA-B	2	-0.147	0.05	0.003531
rs9501106	B	HLA-B	2	-0.197	0.034	6.107e-09
rs2844513	B	HLA-B	2	-0.063	0.024	0.007678
rs9295991	B	HLA-B	2	-0.142	0.027	1.343e-07
rs9295993	B	HLA-B	2	-0.142	0.027	1.343e-07
rs2844511	B	HLA-B	2	-0.091	0.023	8.349e-05
rs10223421	B	HLA-B	2	-0.141	0.027	1.636e-07
rs2516448	B	HLA-B	2	-0.091	0.023	8.349e-05
rs2524279	B	HLA-B	2	-0.357	0.097	0.0002358
rs4947314	B	HLA-B	2	-0.187	0.03	6.674e-10
rs55972801	B	HLA-B	2	0.128	0.044	0.003472
rs55667453	B	HLA-B	2	0.128	0.044	0.003472
rs2516472	B	HLA-B	2	0.198	0.042	2.527e-06
rs4090414	B	HLA-B	2	0.128	0.044	0.003472
rs56168711	B	HLA-B	2	0.128	0.044	0.003472
rs2395001	B	HLA-B	2	0.128	0.044	0.003472
rs4346874	B	HLA-B	2	-0.195	0.034	1.082e-08
rs60937396	B	HLA-B	2	0.128	0.044	0.003472
rs2596466	B	HLA-B	2	-0.357	0.097	0.0002304
rs2524277	B	HLA-B	2	0.257	0.051	6.486e-07
rs7772549	B	HLA-B	2	-0.089	0.026	0.0005372
rs6915220	B	HLA-B	2	-0.089	0.026	0.0005192
rs9469003	B	HLA-B	2	-0.197	0.034	7.432e-09
rs2524276	B	HLA-B	2	0.186	0.045	3.801e-05
rs9469007	B	HLA-B	2	-0.089	0.026	0.0005192
rs2844510	B	HLA-B	2	0.109	0.036	0.00231
rs3869132	B	HLA-B	2	-0.121	0.026	4.905e-06
rs2395004	B	HLA-B	2	0.168	0.022	6.773e-14
rs2596464	B	HLA-B	2	0.153	0.022	1.256e-11
rs2516464	B	HLA-B	2	0.123	0.024	1.835e-07
rs16899646	B	HLA-B	2	-0.174	0.037	3.329e-06
rs2524280	B	HLA-B	2	-0.361	0.097	0.0001969
rs3128982	B	HLA-B	2	0.143	0.025	7.606e-09
rs9501129	B	HLA-B	2	-0.159	0.034	2.639e-06
rs2596460	B	HLA-B	2	0.198	0.042	2.527e-06
rs2596458	B	HLA-B	2	0.198	0.042	2.527e-06
rs2523694	B	HLA-B	2	0.123	0.024	1.935e-07
rs2523693	B	HLA-B	2	0.116	0.024	1.148e-06
rs2516459	B	HLA-B	2	0.116	0.024	1.148e-06
rs2516458	B	HLA-B	2	0.123	0.024	1.935e-07
rs2516436	B	HLA-B	2	0.127	0.024	8.897e-08
rs3131622	B	HLA-B	2	0.06	0.024	0.01148
rs2523691	B	HLA-B	2	0.198	0.042	2.527e-06
rs2263316	B	HLA-B	2	0.125	0.025	5.037e-07
rs2254386	B	HLA-B	2	0.116	0.024	1.148e-06
rs3130906	B	HLA-B	2	0.129	0.024	1.19e-07
rs3131621	B	HLA-B	2	0.129	0.024	1.19e-07
rs2596480	B	HLA-B	2	0.198	0.042	2.527e-06
rs2523684	B	HLA-B	2	-0.365	0.097	0.0001675
rs3093956	B	HLA-B	2	0.101	0.03	0.0006747
rs3130477	B	HLA-B	2	0.11	0.033	0.001092
rs2596472	B	HLA-B	2	0.172	0.026	1.282e-10
rs77349273	B	HLA-B	2	0.156	0.039	6.66e-05
rs3094228	B	HLA-B	2	0.057	0.027	0.03663
rs3094605	B	HLA-B	2	0.106	0.034	0.001705
rs3099840	B	HLA-B	2	0.059	0.027	0.03151
rs3132090	B	HLA-B	2	0.104	0.034	0.002129
rs2255221	B	HLA-B	2	0.181	0.04	7.238e-06
rs11752262	B	HLA-B	2	0.11	0.048	0.02092
rs2395030	B	HLA-B	2	-0.16	0.055	0.00391
rs3094014	B	HLA-B	2	0.116	0.028	4.395e-05
rs75640364	B	HLA-B	2	0.154	0.039	9.347e-05
rs3094604	B	HLA-B	2	0.104	0.029	0.0002842
rs3128987	B	HLA-B	2	0.114	0.028	5.695e-05
rs3131619	B	HLA-B	2	0.106	0.034	0.001705
rs2523679	B	HLA-B	2	-0.254	0.06	2.178e-05
rs3094013	B	HLA-B	2	0.109	0.034	0.001212
rs35163515	B	HLA-B	2	-0.107	0.054	0.0472
rs2516518	B	HLA-B	2	0.149	0.037	5.437e-05
rs2516517	B	HLA-B	2	0.136	0.059	0.02188
rs2244546	B	HLA-B	2	-0.2	0.053	0.000165
rs4713466	B	HLA-B	2	0.108	0.033	0.001175
rs2859448	B	HLA-B	2	0.077	0.026	0.003023
rs4413654	B	HLA-B	2	-0.056	0.026	0.02984
rs12665745	B	HLA-B	2	-0.091	0.032	0.004865
rs12660382	B	HLA-B	2	-0.092	0.029	0.00172
rs75303729	B	HLA-B	2	0.127	0.039	0.001214
rs3099843	B	HLA-B	2	0.085	0.033	0.01042
rs3749946	B	HLA-B	2	-0.094	0.044	0.03101
rs3099844	B	HLA-B	2	0.085	0.033	0.01044
rs2523647	B	HLA-B	2	-0.096	0.029	0.001102
rs2523710	B	HLA-B	2	-0.109	0.032	0.0006598
rs3132470	B	HLA-B	2	0.087	0.033	0.009436
rs2905747	B	HLA-B	2	0.078	0.029	0.006597
rs3094011	B	HLA-B	2	0.085	0.033	0.01044
rs3094009	B	HLA-B	2	-0.111	0.032	0.0004568
rs2904781	B	HLA-B	2	0.065	0.028	0.02161
rs2395042	B	HLA-B	2	0.053	0.024	0.02975
rs2253044	B	HLA-B	2	0.115	0.033	0.0005176
rs2395043	B	HLA-B	2	0.053	0.024	0.02951
rs2534678	B	HLA-B	2	0.112	0.033	0.0007043
rs3094005	B	HLA-B	2	0.089	0.034	0.008155
rs2534671	B	HLA-B	2	0.065	0.023	0.004759
rs114861390	B	HLA-B	2	0.24	0.043	3.763e-08
rs2516498	B	HLA-B	2	0.112	0.033	0.0006999
rs114684640	B	HLA-B	2	0.127	0.055	0.02129
rs2516496	B	HLA-B	2	0.114	0.033	0.0005528
rs2534657	B	HLA-B	2	0.114	0.033	0.0005544
rs3134899	B	HLA-B	2	0.081	0.027	0.003085
rs2242955	B	HLA-B	2	-0.147	0.036	5.599e-05
rs3093953	B	HLA-B	2	0.081	0.027	0.003041
rs3131638	B	HLA-B	2	0.076	0.027	0.005455
rs3130615	B	HLA-B	2	0.072	0.026	0.005209
rs3132468	B	HLA-B	2	0.072	0.026	0.005209
rs3131635	B	HLA-B	2	0.072	0.026	0.005209
rs3130614	B	HLA-B	2	0.102	0.034	0.002892
rs2844498	B	HLA-B	2	0.063	0.023	0.00654
rs13197153	B	HLA-B	2	-0.243	0.08	0.002492
rs2844496	B	HLA-B	2	0.154	0.038	4.694e-05
rs2516399	B	HLA-B	2	0.154	0.038	4.694e-05
rs75918044	B	HLA-B	2	-0.188	0.063	0.002703
rs2246986	B	HLA-B	2	0.148	0.038	8.952e-05
rs62397979	B	HLA-B	2	0.135	0.055	0.01373
rs9267445	B	HLA-B	2	0.085	0.033	0.01125
rs2516489	B	HLA-B	2	-0.092	0.031	0.003469
rs72847211	B	HLA-B	2	-0.176	0.063	0.005255
rs77192564	B	HLA-B	2	-0.113	0.049	0.02225
rs9469021	B	HLA-B	2	-0.135	0.06	0.02411
rs114060326	B	HLA-B	2	-0.274	0.08	0.0006189
rs3093988	B	HLA-B	2	0.102	0.029	0.0005642
rs2734573	B	HLA-B	2	0.093	0.023	4.949e-05
rs2516483	B	HLA-B	2	0.106	0.033	0.00115
rs2516482	B	HLA-B	2	0.113	0.029	0.0001025
rs2259435	B	HLA-B	2	-0.09	0.031	0.004308
rs3130055	B	HLA-B	2	0.055	0.026	0.03153
rs2516478	B	HLA-B	2	-0.09	0.031	0.004299
rs74367810	B	HLA-B	2	-0.176	0.063	0.005424
rs11796	B	HLA-B	2	0.047	0.024	0.04625
rs1055384	B	HLA-B	2	0.103	0.029	0.0004561
rs1055388	B	HLA-B	2	0.055	0.026	0.03153
rs929138	B	HLA-B	2	0.076	0.028	0.007306
rs2075581	B	HLA-B	2	-0.106	0.044	0.01603
rs2075580	B	HLA-B	2	0.055	0.026	0.03153
rs2734583	B	HLA-B	2	0.085	0.033	0.0108
rs933208	B	HLA-B	2	0.052	0.026	0.04372
rs2523512	B	HLA-B	2	-0.094	0.031	0.002761
rs2239709	B	HLA-B	2	-0.106	0.044	0.01603
rs3130059	B	HLA-B	2	0.051	0.024	0.03227
rs2523507	B	HLA-B	2	0.06	0.026	0.01872
rs2239525	B	HLA-B	2	0.06	0.026	0.01872
rs2239526	B	HLA-B	2	0.06	0.026	0.01872
rs2523506	B	HLA-B	2	-0.078	0.032	0.0139
rs2523505	B	HLA-B	2	0.241	0.043	3.847e-08
rs2523504	B	HLA-B	2	0.061	0.026	0.01736
rs2844509	B	HLA-B	2	0.061	0.027	0.02758
rs3130630	B	HLA-B	2	0.051	0.024	0.03227
rs2251824	B	HLA-B	2	-0.08	0.032	0.01256
rs2071594	B	HLA-B	2	0.051	0.024	0.03227
rs2071593	B	HLA-B	2	-0.12	0.044	0.006854
rs45529339	B	HLA-B	2	0.126	0.056	0.02383
rs2239705	B	HLA-B	2	0.11	0.032	0.0005502
rs2523503	B	HLA-B	2	-0.078	0.032	0.0139
rs9267488	B	HLA-B	2	0.085	0.033	0.0111
rs3219184	B	HLA-B	2	-0.123	0.044	0.005615
rs2071592	B	HLA-B	2	0.051	0.024	0.03302
rs2255798	B	HLA-B	2	-0.089	0.034	0.007889
rs2239707	B	HLA-B	2	0.079	0.024	0.0009855
rs2230365	B	HLA-B	2	-0.082	0.032	0.01006
rs4947324	B	HLA-B	2	-0.089	0.037	0.01519
rs2857708	B	HLA-B	2	-0.09	0.034	0.007707
rs2009658	B	HLA-B	2	-0.074	0.032	0.02036
rs915654	B	HLA-B	2	-0.081	0.025	0.00115
rs2844482	B	HLA-B	2	-0.072	0.032	0.02406
rs1800683	B	HLA-B	2	0.049	0.024	0.03721
rs3093546	B	HLA-B	2	0.135	0.056	0.01614
rs909253	B	HLA-B	2	0.05	0.024	0.03581
rs2229094	B	HLA-B	2	-0.099	0.026	0.0001647
rs3093542	B	HLA-B	2	-0.177	0.063	0.004898
rs2229092	B	HLA-B	2	-0.206	0.046	9.315e-06
rs1041981	B	HLA-B	2	0.052	0.024	0.02729
rs1799964	B	HLA-B	2	-0.07	0.028	0.01315
rs1800630	B	HLA-B	2	-0.071	0.032	0.02623
rs1800629	B	HLA-B	2	0.113	0.029	0.0001092
rs1800628	B	HLA-B	2	0.101	0.034	0.003214
rs41268884	B	HLA-B	2	-0.075	0.034	0.02582
rs1052248	B	HLA-B	2	-0.074	0.026	0.005296
rs3087617	B	HLA-B	2	-0.089	0.044	0.04296
rs2515919	B	HLA-B	2	-0.075	0.024	0.001831
rs2844480	B	HLA-B	2	-0.072	0.029	0.01449
rs2857595	B	HLA-B	2	0.072	0.027	0.00758
rs2844479	B	HLA-B	2	-0.074	0.024	0.001939
rs3132451	B	HLA-B	2	0.093	0.028	0.0009769
rs73396284	B	HLA-B	2	0.16	0.044	0.0003071
rs2844475	B	HLA-B	2	-0.074	0.023	0.001464
rs4711274	B	HLA-B	2	-0.091	0.034	0.008366
rs2259571	B	HLA-B	2	-0.099	0.023	2.44e-05
rs2269475	B	HLA-B	2	-0.092	0.034	0.007765
rs2857597	B	HLA-B	2	-0.055	0.025	0.02944
rs2857697	B	HLA-B	2	-0.077	0.023	0.0009605
rs2736176	B	HLA-B	2	-0.097	0.025	8.084e-05
rs2857694	B	HLA-B	2	-0.077	0.023	0.0009605
rs3763295	B	HLA-B	2	-0.092	0.034	0.007765
rs2857693	B	HLA-B	2	-0.077	0.023	0.0009605
rs3130070	B	HLA-B	2	0.084	0.029	0.003455
rs2260050	B	HLA-B	2	-0.099	0.023	2.44e-05
rs3130622	B	HLA-B	2	0.084	0.029	0.003455
rs2736171	B	HLA-B	2	-0.077	0.023	0.0009717
rs1046080	B	HLA-B	2	-0.056	0.025	0.02771
rs3132450	B	HLA-B	2	0.083	0.035	0.01917
rs3130623	B	HLA-B	2	0.077	0.028	0.00606
rs2242660	B	HLA-B	2	0.047	0.023	0.04338
rs3130626	B	HLA-B	2	0.084	0.029	0.003455
rs2736157	B	HLA-B	2	0.084	0.029	0.003455
rs3130627	B	HLA-B	2	0.084	0.029	0.003455
rs2272593	B	HLA-B	2	-0.057	0.025	0.0246
rs3115663	B	HLA-B	2	0.084	0.029	0.003455
rs2242657	B	HLA-B	2	-0.084	0.034	0.01397
rs2261033	B	HLA-B	2	-0.111	0.023	1.632e-06
rs11229	B	HLA-B	2	0.084	0.029	0.003455
rs10885	B	HLA-B	2	0.084	0.029	0.003455
rs2178899	B	HLA-B	2	0.113	0.033	0.000666
rs743400	B	HLA-B	2	0.157	0.044	0.00035
rs3130628	B	HLA-B	2	0.081	0.029	0.004795
rs755714	B	HLA-B	2	-0.097	0.025	8.084e-05
rs2077102	B	HLA-B	2	-0.083	0.034	0.01555
rs2844463	B	HLA-B	2	0.092	0.033	0.005452
rs805303	B	HLA-B	2	0.047	0.024	0.04828
rs805301	B	HLA-B	2	0.047	0.024	0.04898
rs3117583	B	HLA-B	2	0.084	0.029	0.00347
rs3117582	B	HLA-B	2	0.083	0.035	0.01917
rs805297	B	HLA-B	2	-0.097	0.025	8.084e-05
rs3132449	B	HLA-B	2	0.083	0.035	0.01917
rs2242655	B	HLA-B	2	-0.083	0.034	0.01555
rs3130617	B	HLA-B	2	-0.057	0.025	0.02542
rs805262	B	HLA-B	2	-0.054	0.022	0.01549
rs707974	B	HLA-B	2	-0.079	0.036	0.02887
rs3130618	B	HLA-B	2	0.084	0.029	0.00347
rs2295665	B	HLA-B	2	-0.083	0.034	0.01555
rs2295664	B	HLA-B	2	-0.083	0.034	0.01555
rs805257	B	HLA-B	2	0.051	0.024	0.0315
rs9267531	B	HLA-B	2	0.083	0.035	0.01917
rs1266076	B	HLA-B	2	0.05	0.024	0.03549
rs707919	B	HLA-B	2	-0.097	0.025	8.084e-05
rs3115667	B	HLA-B	2	-0.059	0.025	0.02047
rs2280800	B	HLA-B	2	-0.083	0.034	0.01555
rs1475865	B	HLA-B	2	-0.057	0.025	0.02529
rs28366155	B	HLA-B	2	0.157	0.044	0.0003585
rs805273	B	HLA-B	2	0.107	0.046	0.02107
rs1266074	B	HLA-B	2	0.106	0.046	0.02085
rs1266071	B	HLA-B	2	-0.078	0.036	0.02978
rs28366157	B	HLA-B	2	0.156	0.049	0.001407
rs2242653	B	HLA-B	2	-0.072	0.032	0.02629
rs6916278	B	HLA-B	2	0.145	0.044	0.0009892
rs9469042	B	HLA-B	2	0.16	0.058	0.005644
rs805294	B	HLA-B	2	0.06	0.023	0.01078
rs805293	B	HLA-B	2	-0.046	0.023	0.04375
rs805306	B	HLA-B	2	0.057	0.023	0.01442
rs28366162	B	HLA-B	2	0.134	0.043	0.001727
rs707916	B	HLA-B	2	0.058	0.023	0.01251
rs3131383	B	HLA-B	2	0.087	0.035	0.01323
rs3101018	B	HLA-B	2	0.089	0.035	0.0115
rs1144708	B	HLA-B	2	0.055	0.023	0.01896
rs3132445	B	HLA-B	2	0.087	0.035	0.01323
rs3749953	B	HLA-B	2	-0.074	0.034	0.03112
rs3130484	B	HLA-B	2	0.087	0.035	0.01323
rs3131379	B	HLA-B	2	0.087	0.035	0.01323
rs3117574	B	HLA-B	2	0.087	0.035	0.01323
rs3131378	B	HLA-B	2	0.087	0.035	0.01323
rs3117575	B	HLA-B	2	0.087	0.035	0.01323
rs707939	B	HLA-B	2	-0.099	0.024	3.947e-05
rs3117577	B	HLA-B	2	0.089	0.035	0.0115
rs3115672	B	HLA-B	2	0.087	0.035	0.01323
rs707938	B	HLA-B	2	0.047	0.024	0.04866
rs3115671	B	HLA-B	2	0.087	0.035	0.01323
rs3130490	B	HLA-B	2	0.087	0.035	0.01323
rs6914412	B	HLA-B	2	0.15	0.038	7.048e-05
rs707926	B	HLA-B	2	-0.076	0.031	0.01463
rs915652	B	HLA-B	2	0.092	0.036	0.009714
rs915651	B	HLA-B	2	0.088	0.035	0.01229
rs743399	B	HLA-B	2	-0.067	0.03	0.02607
rs11751198	B	HLA-B	2	0.151	0.054	0.004824
rs480092	B	HLA-B	2	-0.076	0.031	0.01463
rs2242668	B	HLA-B	2	0.161	0.043	0.0002119
rs2075800	B	HLA-B	2	-0.096	0.024	7.457e-05
rs2075799	B	HLA-B	2	0.163	0.043	0.000144
rs1043618	B	HLA-B	2	0.057	0.023	0.01193
rs2763979	B	HLA-B	2	0.052	0.023	0.02209
rs4711279	B	HLA-B	2	-0.073	0.035	0.03812
rs6921489	B	HLA-B	2	-0.071	0.035	0.04294
rs11968400	B	HLA-B	2	0.17	0.043	6.972e-05
rs115487693	B	HLA-B	2	0.2	0.059	0.0007719
rs733539	B	HLA-B	2	-0.071	0.035	0.04187
rs3130679	B	HLA-B	2	0.092	0.036	0.009786
rs599707	B	HLA-B	2	0.086	0.035	0.01366
rs3115673	B	HLA-B	2	-0.088	0.032	0.005635
rs9469063	B	HLA-B	2	0.162	0.075	0.03008
rs12210887	B	HLA-B	2	0.15	0.046	0.001281
rs574914	B	HLA-B	2	-0.066	0.031	0.03456
rs693906	B	HLA-B	2	0.113	0.031	0.0003042
rs11965547	B	HLA-B	2	-0.117	0.04	0.003535
rs494620	B	HLA-B	2	-0.065	0.023	0.0052
rs614549	B	HLA-B	2	-0.076	0.024	0.001617
rs2736428	B	HLA-B	2	-0.084	0.024	0.0005241
rs6907185	B	HLA-B	2	0.134	0.039	0.0005931
rs2075798	B	HLA-B	2	-0.138	0.044	0.001964
rs555007	B	HLA-B	2	-0.141	0.045	0.001769
rs2844458	B	HLA-B	2	-0.087	0.024	0.0003401
rs114387109	B	HLA-B	2	0.183	0.058	0.001711
rs7743807	B	HLA-B	2	0.159	0.05	0.001502
rs611572	B	HLA-B	2	-0.132	0.045	0.003422
rs2844455	B	HLA-B	2	-0.1	0.029	0.0006776
rs558702	B	HLA-B	2	0.079	0.035	0.0244
rs6939227	B	HLA-B	2	0.159	0.05	0.001502
rs10947223	B	HLA-B	2	0.087	0.042	0.04043
rs519417	B	HLA-B	2	0.08	0.035	0.02264
rs644045	B	HLA-B	2	-0.081	0.023	0.0004871
rs511294	B	HLA-B	2	0.145	0.042	0.0006754
rs544167	B	HLA-B	2	0.145	0.042	0.0006754
rs497309	B	HLA-B	2	0.079	0.035	0.02403
rs498240	B	HLA-B	2	0.145	0.042	0.0006754
rs2734335	B	HLA-B	2	-0.045	0.023	0.04855
rs3020644	B	HLA-B	2	-0.05	0.023	0.03213
rs621701	B	HLA-B	2	0.143	0.042	0.0007238
rs1042663	B	HLA-B	2	0.1	0.038	0.008044
rs2507953	B	HLA-B	2	0.101	0.038	0.008024
rs550605	B	HLA-B	2	0.101	0.038	0.007878
rs653414	B	HLA-B	2	0.101	0.038	0.007878
rs638383	B	HLA-B	2	0.156	0.05	0.001759
rs497239	B	HLA-B	2	0.101	0.038	0.007878
rs609061	B	HLA-B	2	0.101	0.038	0.007878
rs2242572	B	HLA-B	2	0.101	0.038	0.007878
rs547154	B	HLA-B	2	0.101	0.038	0.007878
rs641153	B	HLA-B	2	0.101	0.038	0.00774
rs512559	B	HLA-B	2	0.156	0.05	0.001759
rs541862	B	HLA-B	2	0.101	0.038	0.007878
rs4151657	B	HLA-B	2	-0.05	0.024	0.03712
rs1270942	B	HLA-B	2	0.078	0.035	0.0263
rs2072633	B	HLA-B	2	-0.081	0.022	0.000307
rs522162	B	HLA-B	2	0.101	0.038	0.007878
rs760070	B	HLA-B	2	0.101	0.038	0.007878
rs550513	B	HLA-B	2	0.101	0.038	0.007878
rs4151664	B	HLA-B	2	-0.096	0.046	0.03898
rs2072632	B	HLA-B	2	-0.062	0.025	0.01117
rs9501161	B	HLA-B	2	-0.092	0.038	0.01564
rs403569	B	HLA-B	2	0.101	0.038	0.007878
rs438999	B	HLA-B	2	0.101	0.038	0.007878
rs2280774	B	HLA-B	2	-0.058	0.025	0.01972
rs401775	B	HLA-B	2	0.096	0.029	0.0009702
rs444921	B	HLA-B	2	0.074	0.032	0.02127
rs406936	B	HLA-B	2	0.074	0.032	0.02127
rs454212	B	HLA-B	2	0.074	0.032	0.02127
rs453821	B	HLA-B	2	0.074	0.032	0.02127
rs449643	B	HLA-B	2	0.074	0.032	0.02127
rs449283	B	HLA-B	2	0.169	0.049	0.0006265
rs474534	B	HLA-B	2	-0.07	0.033	0.03407
rs416002	B	HLA-B	2	0.169	0.049	0.0006265
rs389884	B	HLA-B	2	0.074	0.036	0.03821
rs374780	B	HLA-B	2	0.169	0.049	0.0006265
rs387608	B	HLA-B	2	0.084	0.032	0.009518
rs389512	B	HLA-B	2	0.079	0.032	0.01328
rs204885	B	HLA-B	2	0.169	0.057	0.003226
rs1150753	B	HLA-B	2	0.076	0.036	0.03541
rs1150752	B	HLA-B	2	0.076	0.036	0.03548
rs1269854	B	HLA-B	2	0.175	0.048	0.0003299
rs1269853	B	HLA-B	2	0.177	0.05	0.0004338
rs3807039	B	HLA-B	2	-0.082	0.036	0.02077
rs1269852	B	HLA-B	2	0.076	0.036	0.0354
rs204890	B	HLA-B	2	0.183	0.054	0.0007218
rs204889	B	HLA-B	2	0.147	0.06	0.01349
rs1269851	B	HLA-B	2	0.17	0.049	0.0005535
rs204894	B	HLA-B	2	0.171	0.047	0.0002817
rs3130288	B	HLA-B	2	0.076	0.036	0.0354
rs204892	B	HLA-B	2	0.178	0.048	0.0001905
rs9267803	B	HLA-B	2	-0.052	0.026	0.04408
rs2555456	B	HLA-B	2	0.17	0.049	0.0005535
rs388629	B	HLA-B	2	0.18	0.048	0.0001692
rs204999	B	HLA-B	2	0.093	0.025	0.0001844
rs3134952	B	HLA-B	2	0.066	0.027	0.01525
rs3134608	B	HLA-B	2	0.075	0.027	0.006004
rs1053924	B	HLA-B	2	0.056	0.024	0.02229
rs9267810	B	HLA-B	2	-0.055	0.027	0.04509
rs505997	B	HLA-B	2	0.179	0.049	0.0002367
rs3096696	B	HLA-B	2	0.076	0.027	0.005618
rs386996	B	HLA-B	2	0.173	0.048	0.000366
rs2269425	B	HLA-B	2	-0.097	0.031	0.00159
rs3134950	B	HLA-B	2	0.052	0.023	0.02575
rs34129552	B	HLA-B	2	-0.154	0.069	0.02611
rs2849013	B	HLA-B	2	0.173	0.048	0.000366
rs3096697	B	HLA-B	2	0.076	0.027	0.005857
rs3130347	B	HLA-B	2	0.073	0.027	0.007611
rs1061808	B	HLA-B	2	0.054	0.023	0.0201
rs1269839	B	HLA-B	2	0.173	0.048	0.000366
rs3130284	B	HLA-B	2	0.076	0.027	0.005857
rs3131297	B	HLA-B	2	0.076	0.027	0.005857
rs3134947	B	HLA-B	2	0.076	0.027	0.005607
rs2269423	B	HLA-B	2	0.046	0.023	0.0464
rs3134946	B	HLA-B	2	0.076	0.027	0.005849
rs3096689	B	HLA-B	2	0.076	0.027	0.005849
rs3134945	B	HLA-B	2	0.076	0.027	0.005607
rs3134944	B	HLA-B	2	0.076	0.027	0.005607
rs9469089	B	HLA-B	2	-0.094	0.03	0.001822
rs3132965	B	HLA-B	2	0.076	0.027	0.005857
rs3130349	B	HLA-B	2	0.063	0.03	0.03272
rs8365	B	HLA-B	2	0.063	0.029	0.03402
rs3134940	B	HLA-B	2	0.063	0.029	0.034
rs204996	B	HLA-B	2	0.136	0.047	0.003616
rs1035798	B	HLA-B	2	-0.058	0.027	0.03529
rs1800624	B	HLA-B	2	-0.055	0.027	0.04508
rs1800625	B	HLA-B	2	0.062	0.029	0.03461
rs204995	B	HLA-B	2	0.105	0.026	5.952e-05
rs204994	B	HLA-B	2	0.088	0.027	0.0008845
rs204993	B	HLA-B	2	0.092	0.025	0.0002269
rs204992	B	HLA-B	2	0.092	0.027	0.0005777
rs176095	B	HLA-B	2	0.097	0.026	0.0002645
rs3134605	B	HLA-B	2	0.081	0.028	0.004563
rs204991	B	HLA-B	2	0.124	0.027	7.392e-06
rs204990	B	HLA-B	2	0.124	0.027	7.392e-06
rs204989	B	HLA-B	2	0.124	0.028	7.554e-06
rs2071278	B	HLA-B	2	0.103	0.032	0.001106
rs3134942	B	HLA-B	2	0.097	0.033	0.002989
rs3132935	B	HLA-B	2	0.081	0.028	0.004347
rs3131296	B	HLA-B	2	0.097	0.033	0.002989
rs206017	B	HLA-B	2	0.068	0.023	0.003543
rs3132947	B	HLA-B	2	0.082	0.028	0.004286
rs206018	B	HLA-B	2	-0.084	0.028	0.003258
rs3132956	B	HLA-B	2	0.096	0.033	0.003452
rs2071286	B	HLA-B	2	-0.061	0.029	0.03391
rs206019	B	HLA-B	2	0.093	0.035	0.007169
rs206016	B	HLA-B	2	0.093	0.035	0.007169
rs206015	B	HLA-B	2	0.086	0.034	0.01171
rs404860	B	HLA-B	2	0.07	0.03	0.01961
rs384247	B	HLA-B	2	0.07	0.03	0.01961
rs3134798	B	HLA-B	2	0.078	0.025	0.001834
rs438475	B	HLA-B	2	0.08	0.032	0.01269
rs436388	B	HLA-B	2	0.056	0.023	0.01665
rs2256594	B	HLA-B	2	0.072	0.03	0.01736
rs1109771	B	HLA-B	2	0.047	0.023	0.03564
rs431722	B	HLA-B	2	0.047	0.023	0.04128
rs430916	B	HLA-B	2	-0.055	0.026	0.03666
rs520803	B	HLA-B	2	-0.051	0.025	0.0382
rs520692	B	HLA-B	2	-0.05	0.025	0.04077
rs415929	B	HLA-B	2	-0.05	0.025	0.04165
rs715299	B	HLA-B	2	0.125	0.024	3.258e-07
rs3134796	B	HLA-B	2	0.092	0.033	0.00485
rs915895	B	HLA-B	2	0.107	0.024	7.773e-06
rs915894	B	HLA-B	2	0.105	0.023	6.715e-06
rs443198	B	HLA-B	2	0.113	0.023	1.129e-06
rs8192565	B	HLA-B	2	-0.091	0.042	0.02999
rs3134929	B	HLA-B	2	0.061	0.029	0.03441
rs479536	B	HLA-B	2	0.115	0.045	0.01131
rs9404942	B	HLA-B	2	0.154	0.051	0.002552
rs374205	B	HLA-B	2	0.109	0.041	0.008619
rs377763	B	HLA-B	2	0.056	0.028	0.04708
rs9267873	B	HLA-B	2	0.052	0.023	0.0268
rs9267898	B	HLA-B	2	0.052	0.023	0.02751
rs3130303	B	HLA-B	2	0.069	0.031	0.02897
rs6901158	B	HLA-B	2	0.065	0.031	0.03756
rs511027	B	HLA-B	2	0.078	0.038	0.04003
rs12526104	B	HLA-B	2	-0.116	0.042	0.005999
rs12529559	B	HLA-B	2	-0.139	0.05	0.005364
rs412657	B	HLA-B	2	0.053	0.023	0.02051
rs9267947	B	HLA-B	2	0.05	0.023	0.02922
rs440169	B	HLA-B	2	-0.048	0.023	0.04248
rs9267958	B	HLA-B	2	-0.048	0.023	0.04248
rs563412	B	HLA-B	2	-0.05	0.023	0.03103
rs2894239	B	HLA-B	2	-0.048	0.023	0.04248
rs2395110	B	HLA-B	2	-0.05	0.023	0.0314
rs3115576	B	HLA-B	2	-0.048	0.023	0.04248
rs6457509	B	HLA-B	2	-0.048	0.023	0.04248
rs9267971	B	HLA-B	2	-0.048	0.023	0.04248
rs9267972	B	HLA-B	2	-0.048	0.023	0.04095
rs2894240	B	HLA-B	2	-0.048	0.023	0.04248
rs3115573	B	HLA-B	2	-0.048	0.023	0.04248
rs3115572	B	HLA-B	2	-0.048	0.023	0.0409
rs3130315	B	HLA-B	2	-0.048	0.023	0.04221
rs3130316	B	HLA-B	2	-0.048	0.023	0.04095
rs3115570	B	HLA-B	2	-0.047	0.023	0.04368
rs6457515	B	HLA-B	2	0.064	0.027	0.01797
rs3130322	B	HLA-B	2	0.064	0.027	0.01797
rs3132967	B	HLA-B	2	0.064	0.027	0.01797
rs3115569	B	HLA-B	2	0.063	0.027	0.02093
rs6931322	B	HLA-B	2	0.062	0.027	0.02204
rs3096686	B	HLA-B	2	0.064	0.027	0.01797
rs9268055	B	HLA-B	2	0.064	0.027	0.01797
rs3130332	B	HLA-B	2	0.064	0.027	0.01797
rs3115563	B	HLA-B	2	0.064	0.027	0.01797
rs7767325	B	HLA-B	2	0.064	0.027	0.01797
rs3132928	B	HLA-B	2	0.064	0.027	0.01797
rs3096682	B	HLA-B	2	0.064	0.027	0.01797
rs3096681	B	HLA-B	2	0.064	0.027	0.01797
rs3115561	B	HLA-B	2	0.064	0.027	0.01797
rs3115560	B	HLA-B	2	0.064	0.027	0.01797
rs3096673	B	HLA-B	2	0.064	0.027	0.01797
rs3132945	B	HLA-B	2	0.064	0.027	0.01797
rs1559874	B	HLA-B	2	0.056	0.028	0.04431
rs3130340	B	HLA-B	2	0.064	0.027	0.01797
rs3115553	B	HLA-B	2	0.064	0.027	0.01797
rs3115552	B	HLA-B	2	0.064	0.027	0.01797
rs9268125	B	HLA-B	2	0.055	0.028	0.04827
rs7751896	B	HLA-B	2	0.064	0.027	0.01797
rs4711291	B	HLA-B	2	0.064	0.027	0.01797
rs9268142	B	HLA-B	2	0.067	0.028	0.01665
rs6935269	B	HLA-B	2	0.064	0.027	0.01797
rs3749966	B	HLA-B	2	0.064	0.027	0.01797
rs6909427	B	HLA-B	2	0.064	0.027	0.01797
rs28366175	B	HLA-B	2	0.093	0.044	0.03547
rs7775332	B	HLA-B	2	0.064	0.027	0.01797
rs9268164	B	HLA-B	2	0.064	0.027	0.01797
rs12660769	B	HLA-B	2	-0.115	0.042	0.006613
rs9268167	B	HLA-B	2	0.064	0.027	0.01797
rs3864302	B	HLA-B	2	0.063	0.027	0.0192
rs9268201	B	HLA-B	2	0.064	0.027	0.01797
rs1018430	B	HLA-B	2	0.064	0.027	0.01797
rs6903871	B	HLA-B	2	0.064	0.027	0.01797
rs9268219	B	HLA-B	2	0.075	0.038	0.04819
rs28366180	B	HLA-B	2	0.103	0.045	0.02138
rs521828	B	HLA-B	2	0.053	0.025	0.03528
rs12524063	B	HLA-B	2	-0.121	0.041	0.003607
rs10484560	B	HLA-B	2	-0.121	0.041	0.003607
rs12526151	B	HLA-B	2	-0.119	0.041	0.004138
rs72843221	B	HLA-B	2	-0.119	0.042	0.004092
rs28366182	B	HLA-B	2	0.093	0.044	0.03547
rs12198399	B	HLA-B	2	0.173	0.077	0.02574
rs17202071	B	HLA-B	2	-0.119	0.042	0.004111
rs12529400	B	HLA-B	2	-0.118	0.042	0.004737
rs7769740	B	HLA-B	2	-0.118	0.042	0.004737
rs28366185	B	HLA-B	2	0.093	0.044	0.03546
rs2073045	B	HLA-B	2	0.052	0.023	0.02497
rs3117109	B	HLA-B	2	0.078	0.037	0.0354
rs9391858	B	HLA-B	2	-0.095	0.03	0.001653
rs3129945	B	HLA-B	2	0.082	0.027	0.003039
rs12528797	B	HLA-B	2	-0.085	0.035	0.01605
rs2894253	B	HLA-B	2	-0.085	0.035	0.01605
rs2894254	B	HLA-B	2	0.075	0.037	0.04206
rs72843270	B	HLA-B	2	-0.085	0.035	0.01605
rs3117103	B	HLA-B	2	0.092	0.035	0.008438
rs6930777	B	HLA-B	2	-0.085	0.035	0.01606
rs3117099	B	HLA-B	2	0.061	0.027	0.02596
rs72847948	B	HLA-B	2	-0.077	0.036	0.03036
rs17208853	B	HLA-B	2	-0.097	0.037	0.00922
rs4959028	B	HLA-B	2	0.132	0.045	0.003892
rs72847996	B	HLA-B	2	-0.087	0.037	0.0181
rs55890913	B	HLA-B	2	-0.082	0.037	0.02472
rs3135369	B	HLA-B	2	0.077	0.027	0.003609
rs9461744	B	HLA-B	2	0.287	0.089	0.001233
rs9268557	B	HLA-B	2	-0.068	0.023	0.002886
rs12524667	B	HLA-B	2	-0.09	0.037	0.016
rs34330585	B	HLA-B	2	-0.092	0.035	0.009197
rs6923872	B	HLA-B	2	-0.066	0.03	0.02513
rs34989128	B	HLA-B	2	-0.092	0.035	0.009412
rs35875335	B	HLA-B	2	-0.092	0.035	0.009412
rs9296027	B	HLA-B	2	0.084	0.033	0.01159
rs9469109	B	HLA-B	2	0.084	0.033	0.01192
rs3129842	B	HLA-B	2	0.061	0.03	0.04385
rs9501622	B	HLA-B	2	0.08	0.033	0.01586
rs2395170	B	HLA-B	2	0.075	0.03	0.01349
rs2395171	B	HLA-B	2	0.061	0.03	0.04391
rs732162	B	HLA-B	2	0.092	0.024	0.0001468
rs3135344	B	HLA-B	2	0.059	0.024	0.01505
rs4959100	B	HLA-B	2	0.084	0.034	0.01438
rs17202717	B	HLA-B	2	-0.092	0.035	0.009351
rs9469110	B	HLA-B	2	0.084	0.034	0.01438
rs9501626	B	HLA-B	2	0.084	0.034	0.01438
rs17496307	B	HLA-B	2	-0.092	0.035	0.009351
rs2027856	B	HLA-B	2	0.084	0.034	0.01438
rs3135393	B	HLA-B	2	0.064	0.031	0.04132
rs17496549	B	HLA-B	2	-0.097	0.035	0.006126
rs16822616	B	HLA-B	2	-0.097	0.035	0.006126
rs3129884	B	HLA-B	2	0.061	0.031	0.0471
rs3129885	B	HLA-B	2	0.061	0.031	0.0471
rs3129887	B	HLA-B	2	0.069	0.031	0.02627
rs2239806	B	HLA-B	2	0.061	0.031	0.0471
rs13218331	B	HLA-B	2	-0.085	0.03	0.005133
rs7192	B	HLA-B	2	-0.049	0.024	0.03848
rs4935354	B	HLA-B	2	-0.049	0.024	0.03848
rs3177928	B	HLA-B	2	-0.085	0.03	0.005133
rs7194	B	HLA-B	2	-0.049	0.024	0.03848
rs7195	B	HLA-B	2	-0.049	0.024	0.03848
rs1131541	B	HLA-B	2	0.061	0.031	0.0471
rs1051336	B	HLA-B	2	0.061	0.031	0.0471
rs1041885	B	HLA-B	2	0.061	0.031	0.0471
rs2213586	B	HLA-B	2	-0.049	0.024	0.03848
rs2213585	B	HLA-B	2	-0.049	0.024	0.03848
rs2213584	B	HLA-B	2	-0.049	0.024	0.03848
rs2227139	B	HLA-B	2	-0.049	0.024	0.03848
rs3763327	B	HLA-B	2	-0.049	0.024	0.03848
rs3129890	B	HLA-B	2	0.092	0.026	0.0004642
rs9268670	B	HLA-B	2	-0.054	0.023	0.02207
rs28895027	B	HLA-B	2	-0.086	0.03	0.004686
rs3129891	B	HLA-B	2	0.087	0.028	0.00209
rs28895028	B	HLA-B	2	-0.086	0.03	0.004617
rs12525707	B	HLA-B	2	-0.086	0.03	0.004617
rs12529078	B	HLA-B	2	-0.086	0.03	0.004617
rs2395183	B	HLA-B	2	0.067	0.03	0.02753
rs13194556	B	HLA-B	2	-0.086	0.03	0.004617
rs12529093	B	HLA-B	2	-0.086	0.03	0.004617
rs13209234	B	HLA-B	2	-0.086	0.03	0.004617
rs28895029	B	HLA-B	2	-0.086	0.03	0.004617
rs13209045	B	HLA-B	2	-0.086	0.03	0.004617
rs13209059	B	HLA-B	2	-0.086	0.03	0.004617
rs28895030	B	HLA-B	2	-0.087	0.03	0.004338
rs28895032	B	HLA-B	2	-0.087	0.03	0.004338
rs28895075	B	HLA-B	2	-0.086	0.03	0.004617
rs28895078	B	HLA-B	2	-0.086	0.03	0.004617
rs28895082	B	HLA-B	2	-0.086	0.03	0.004617
rs28895085	B	HLA-B	2	-0.086	0.03	0.004617
rs28895086	B	HLA-B	2	-0.086	0.03	0.004617
rs28895088	B	HLA-B	2	-0.086	0.03	0.004617
rs28895089	B	HLA-B	2	-0.086	0.03	0.004617
rs28895091	B	HLA-B	2	-0.086	0.03	0.004617
rs28895093	B	HLA-B	2	-0.086	0.03	0.004617
rs28895095	B	HLA-B	2	-0.092	0.03	0.002433
rs13199443	B	HLA-B	2	-0.086	0.03	0.004617
rs28895103	B	HLA-B	2	-0.086	0.03	0.004617
rs28895106	B	HLA-B	2	-0.086	0.03	0.004617
rs111359823	B	HLA-B	2	-0.096	0.037	0.008747
rs28895109	B	HLA-B	2	-0.086	0.03	0.004617
rs28895114	B	HLA-B	2	-0.086	0.03	0.004617
rs7754768	B	HLA-B	2	-0.054	0.023	0.02157
rs7775108	B	HLA-B	2	-0.054	0.023	0.02157
rs28895136	B	HLA-B	2	-0.086	0.03	0.004617
rs28895141	B	HLA-B	2	-0.086	0.03	0.004617
rs28895143	B	HLA-B	2	-0.086	0.03	0.004617
rs28895144	B	HLA-B	2	-0.086	0.03	0.004617
rs6457590	B	HLA-B	2	0.085	0.042	0.04281
rs28895168	B	HLA-B	2	-0.086	0.03	0.004273
rs28895169	B	HLA-B	2	-0.086	0.03	0.004273
rs28895170	B	HLA-B	2	-0.086	0.03	0.004273
rs28895171	B	HLA-B	2	-0.086	0.03	0.004273
rs13220657	B	HLA-B	2	-0.086	0.03	0.004617
rs28895187	B	HLA-B	2	-0.086	0.03	0.004617
rs28895205	B	HLA-B	2	-0.086	0.03	0.004617
rs35302878	B	HLA-B	2	-0.097	0.037	0.008001
rs13198610	B	HLA-B	2	-0.087	0.03	0.004415
rs13198543	B	HLA-B	2	-0.087	0.03	0.004415
rs13198439	B	HLA-B	2	-0.087	0.03	0.004415
rs13198784	B	HLA-B	2	-0.087	0.03	0.004368
rs28732219	B	HLA-B	2	-0.087	0.03	0.004415
rs28732220	B	HLA-B	2	-0.087	0.03	0.004415
rs28732221	B	HLA-B	2	-0.087	0.03	0.004415
rs28732223	B	HLA-B	2	-0.087	0.03	0.004415
rs28732224	B	HLA-B	2	-0.087	0.03	0.004415
rs76724891	B	HLA-B	2	-0.097	0.037	0.008001
rs28732229	B	HLA-B	2	-0.089	0.03	0.003437
rs28732230	B	HLA-B	2	-0.09	0.03	0.003091
rs28732231	B	HLA-B	2	-0.087	0.03	0.00443
rs28732232	B	HLA-B	2	-0.087	0.03	0.004385
rs13207140	B	HLA-B	2	-0.084	0.03	0.005545
rs28732234	B	HLA-B	2	-0.087	0.03	0.004415
rs9268832	B	HLA-B	2	-0.048	0.024	0.04343
rs28732235	B	HLA-B	2	-0.088	0.031	0.00442
rs17209105	B	HLA-B	2	-0.087	0.03	0.004418
rs17209119	B	HLA-B	2	-0.087	0.03	0.004418
rs17209126	B	HLA-B	2	-0.087	0.03	0.004415
rs17202759	B	HLA-B	2	-0.087	0.03	0.004415
rs17202787	B	HLA-B	2	0.095	0.045	0.03513
rs9791337	B	HLA-B	2	-0.087	0.03	0.004415
rs6940063	B	HLA-B	2	0.064	0.031	0.03654
rs9791280	B	HLA-B	2	-0.095	0.035	0.006663
rs72843939	B	HLA-B	2	-0.097	0.037	0.009054
rs9268852	B	HLA-B	2	0.061	0.023	0.007632
rs12527323	B	HLA-B	2	-0.094	0.035	0.007713
rs9268856	B	HLA-B	2	0.073	0.026	0.00521
rs9268862	B	HLA-B	2	0.073	0.026	0.00521
rs13193827	B	HLA-B	2	-0.095	0.035	0.006615
rs4428528	B	HLA-B	2	0.073	0.026	0.005383
rs7766843	B	HLA-B	2	0.073	0.026	0.005275
rs7766854	B	HLA-B	2	0.073	0.026	0.005268
rs7746922	B	HLA-B	2	0.059	0.025	0.01966
rs7747521	B	HLA-B	2	0.073	0.026	0.00521
rs7767493	B	HLA-B	2	0.073	0.026	0.00521
rs9268877	B	HLA-B	2	0.062	0.023	0.007394
rs35458464	B	HLA-B	2	-0.095	0.035	0.006477
rs9268878	B	HLA-B	2	0.073	0.026	0.00521
rs9268885	B	HLA-B	2	0.073	0.026	0.00521
rs9268911	B	HLA-B	2	0.073	0.026	0.00521
rs2395184	B	HLA-B	2	0.069	0.032	0.02943
rs28377518	B	HLA-B	2	-0.095	0.035	0.006479
rs113585425	B	HLA-B	2	-0.097	0.037	0.008806
rs17202892	B	HLA-B	2	-0.095	0.035	0.006479
rs9268976	B	HLA-B	2	0.073	0.026	0.00521
rs9268977	B	HLA-B	2	0.073	0.026	0.00521
rs9268979	B	HLA-B	2	0.062	0.023	0.007394
rs9268980	B	HLA-B	2	0.073	0.026	0.00521
rs9269043	B	HLA-B	2	0.073	0.026	0.00521
rs2157338	B	HLA-B	2	0.073	0.026	0.00521
rs2187823	B	HLA-B	2	0.075	0.026	0.004945
rs67209722	B	HLA-B	2	-0.095	0.035	0.006477
rs5026743	B	HLA-B	2	0.062	0.023	0.007437
rs35954087	B	HLA-B	2	-0.095	0.035	0.006477
rs67970757	B	HLA-B	2	-0.095	0.035	0.006477
rs9269080	B	HLA-B	2	0.062	0.023	0.007394
rs13217979	B	HLA-B	2	-0.095	0.035	0.006477
rs13191565	B	HLA-B	2	-0.095	0.035	0.006476
rs34442410	B	HLA-B	2	-0.095	0.036	0.00754
rs17203521	B	HLA-B	2	-0.095	0.035	0.006555
rs111266158	B	HLA-B	2	-0.093	0.035	0.008582
rs78633917	B	HLA-B	2	0.109	0.031	0.0004061
rs116312062	B	HLA-B	2	0.089	0.036	0.01391
HLA_DRB1_01	B	HLA-B	2	-0.07	0.035	0.0478
rs113647600	B	HLA-B	2	-0.07	0.035	0.04864
rs114258010	B	HLA-B	2	0.086	0.043	0.04267
rs9270588	B	HLA-B	2	0.053	0.023	0.01864
rs35139284	B	HLA-B	2	-0.05	0.025	0.04353
rs28605404	B	HLA-B	2	-0.07	0.035	0.04697
rs72850021	B	HLA-B	2	-0.07	0.035	0.04697
rs113742050	B	HLA-B	2	0.098	0.048	0.0441
rs36233212	B	HLA-B	2	-0.07	0.035	0.04697
rs34811813	B	HLA-B	2	-0.07	0.035	0.04694
rs77632534	B	HLA-B	2	-0.07	0.035	0.04694
rs36202959	B	HLA-B	2	-0.07	0.035	0.04694
rs35515288	B	HLA-B	2	-0.07	0.035	0.04697
rs36202958	B	HLA-B	2	-0.07	0.035	0.04697
rs35899011	B	HLA-B	2	-0.07	0.035	0.04697
rs36097962	B	HLA-B	2	-0.07	0.035	0.04697
rs55703642	B	HLA-B	2	-0.07	0.035	0.04697
rs17211356	B	HLA-B	2	-0.07	0.035	0.04697
rs113195871	B	HLA-B	2	-0.071	0.035	0.04267
rs56838463	B	HLA-B	2	-0.07	0.035	0.04697
rs10947319	B	HLA-B	2	0.067	0.033	0.04279
rs55660658	B	HLA-B	2	-0.07	0.035	0.04697
rs55873471	B	HLA-B	2	-0.07	0.035	0.04697
rs4530903	B	HLA-B	2	-0.073	0.036	0.0413
rs4504507	B	HLA-B	2	-0.07	0.035	0.04697
rs9271331	B	HLA-B	2	0.045	0.023	0.04838
rs13204672	B	HLA-B	2	0.067	0.033	0.04279
rs112627226	B	HLA-B	2	-0.097	0.037	0.008322
rs112270441	B	HLA-B	2	-0.07	0.035	0.04697
rs113979555	B	HLA-B	2	-0.071	0.035	0.04452
rs13208475	B	HLA-B	2	0.066	0.03	0.02723
rs111553658	B	HLA-B	2	-0.07	0.035	0.04697
rs113711404	B	HLA-B	2	-0.07	0.035	0.04749
rs113568421	B	HLA-B	2	-0.07	0.035	0.04749
rs28383232	B	HLA-B	2	0.067	0.033	0.04279
rs34694416	B	HLA-B	2	-0.07	0.035	0.04749
rs61523045	B	HLA-B	2	-0.07	0.035	0.04749
rs57425824	B	HLA-B	2	-0.094	0.036	0.00984
rs35040284	B	HLA-B	2	-0.07	0.035	0.04697
rs28383302	B	HLA-B	2	0.066	0.033	0.04462
rs28383303	B	HLA-B	2	0.066	0.033	0.04462
rs28383304	B	HLA-B	2	0.067	0.033	0.04279
rs34053446	B	HLA-B	2	-0.07	0.035	0.04697
rs28535317	B	HLA-B	2	-0.094	0.036	0.01002
rs35826015	B	HLA-B	2	-0.07	0.035	0.04697
rs17533167	B	HLA-B	2	-0.07	0.035	0.04697
rs17599077	B	HLA-B	2	-0.07	0.035	0.04697
rs9272131	B	HLA-B	2	-0.093	0.041	0.02485
rs56435053	B	HLA-B	2	-0.093	0.032	0.003532
rs28633132	B	HLA-B	2	-0.078	0.035	0.02656
rs6905975	B	HLA-B	2	0.062	0.023	0.006785
rs6906021	B	HLA-B	2	0.067	0.023	0.003623
rs17211741	B	HLA-B	2	0.103	0.038	0.007392
rs9273371	B	HLA-B	2	0.077	0.026	0.00275
rs35779483	B	HLA-B	2	0.051	0.025	0.04094
HLA_DQB1_02	B	HLA-B	2	0.086	0.027	0.001429
HLA_DQB1_02.01	B	HLA-B	2	0.086	0.027	0.001429
HLA_DQB1_03	B	HLA-B	2	-0.049	0.025	0.04676
HLA_DQB1_03.02	B	HLA-B	2	-0.081	0.038	0.03406
HLA_DQB1_05.01	B	HLA-B	2	-0.075	0.035	0.03282
rs9273504	B	HLA-B	2	0.086	0.027	0.001421
rs9273529	B	HLA-B	2	0.087	0.027	0.001266
rs28724252	B	HLA-B	2	-0.08	0.029	0.006874
rs9273852	B	HLA-B	2	0.047	0.024	0.04584
rs9273873	B	HLA-B	2	0.088	0.027	0.001089
rs2854272	B	HLA-B	2	0.066	0.023	0.004374
rs1130399	B	HLA-B	2	-0.085	0.029	0.003428
rs9274477	B	HLA-B	2	0.072	0.023	0.002026
rs9274500	B	HLA-B	2	0.069	0.023	0.002975
rs3891176	B	HLA-B	2	0.084	0.027	0.001682
rs3189152	B	HLA-B	2	0.064	0.023	0.005435
rs3891175	B	HLA-B	2	0.089	0.027	0.0009527
rs28746853	B	HLA-B	2	-0.079	0.029	0.007212
rs28746867	B	HLA-B	2	-0.082	0.03	0.005521
rs9274623	B	HLA-B	2	0.081	0.027	0.002543
rs3828800	B	HLA-B	2	-0.084	0.029	0.004116
rs3828801	B	HLA-B	2	-0.084	0.029	0.004116
rs34984116	B	HLA-B	2	-0.082	0.035	0.02039
rs2858302	B	HLA-B	2	0.081	0.023	0.0004449
rs2858303	B	HLA-B	2	0.079	0.038	0.03723
rs2856696	B	HLA-B	2	0.095	0.039	0.01462
rs9275152	B	HLA-B	2	-0.084	0.039	0.03371
rs12526612	B	HLA-B	2	-0.082	0.035	0.02039
rs9275184	B	HLA-B	2	-0.081	0.038	0.03259
rs13194877	B	HLA-B	2	-0.082	0.035	0.02039
rs2647002	B	HLA-B	2	0.075	0.038	0.0494
rs35282906	B	HLA-B	2	-0.082	0.035	0.02039
rs28371254	B	HLA-B	2	0.079	0.038	0.03723
rs9275206	B	HLA-B	2	-0.081	0.038	0.03259
rs12528622	B	HLA-B	2	-0.071	0.035	0.04081
rs28371258	B	HLA-B	2	0.079	0.038	0.03723
rs9275219	B	HLA-B	2	-0.084	0.027	0.00183
rs35725597	B	HLA-B	2	-0.082	0.035	0.02037
rs5002702	B	HLA-B	2	-0.075	0.023	0.001157
rs4248168	B	HLA-B	2	-0.072	0.023	0.001873
rs9275224	B	HLA-B	2	-0.072	0.023	0.001873
rs35472814	B	HLA-B	2	-0.082	0.035	0.02039
rs4713580	B	HLA-B	2	-0.072	0.023	0.001873
rs4713581	B	HLA-B	2	-0.072	0.023	0.001873
rs4713582	B	HLA-B	2	-0.075	0.023	0.00113
rs4713583	B	HLA-B	2	-0.072	0.023	0.001873
rs9275226	B	HLA-B	2	-0.075	0.023	0.00113
rs9275227	B	HLA-B	2	-0.072	0.023	0.001869
rs9275228	B	HLA-B	2	-0.072	0.023	0.001869
rs9275239	B	HLA-B	2	-0.072	0.023	0.00187
rs9275240	B	HLA-B	2	-0.072	0.023	0.00187
rs9275242	B	HLA-B	2	-0.073	0.023	0.001858
rs9275244	B	HLA-B	2	-0.072	0.023	0.001873
rs9275245	B	HLA-B	2	-0.072	0.023	0.001873
rs9275253	B	HLA-B	2	-0.073	0.023	0.001769
rs9275254	B	HLA-B	2	-0.073	0.023	0.001769
rs114169440	B	HLA-B	2	-0.082	0.035	0.02039
rs9275282	B	HLA-B	2	-0.073	0.023	0.001707
rs9275284	B	HLA-B	2	-0.072	0.023	0.001873
rs9275288	B	HLA-B	2	-0.072	0.023	0.001872
rs35122881	B	HLA-B	2	-0.071	0.035	0.04081
rs35473146	B	HLA-B	2	-0.082	0.035	0.02039
rs17427445	B	HLA-B	2	-0.082	0.035	0.02039
rs35169534	B	HLA-B	2	-0.082	0.035	0.02039
rs6457617	B	HLA-B	2	-0.075	0.023	0.00113
rs34677551	B	HLA-B	2	-0.082	0.035	0.02039
rs6457620	B	HLA-B	2	-0.075	0.023	0.00113
rs35900855	B	HLA-B	2	-0.082	0.035	0.02039
rs2647015	B	HLA-B	2	0.079	0.038	0.03723
rs9275300	B	HLA-B	2	-0.081	0.038	0.03259
rs2647014	B	HLA-B	2	0.079	0.038	0.03723
rs6923022	B	HLA-B	2	-0.082	0.035	0.02039
rs115255544	B	HLA-B	2	-0.082	0.035	0.02039
rs114361720	B	HLA-B	2	-0.082	0.035	0.02039
rs2395522	B	HLA-B	2	-0.072	0.023	0.001873
rs115594945	B	HLA-B	2	-0.082	0.035	0.02039
rs115785636	B	HLA-B	2	-0.082	0.035	0.02039
rs116303320	B	HLA-B	2	-0.082	0.035	0.02039
rs114948848	B	HLA-B	2	-0.082	0.035	0.02039
rs17212462	B	HLA-B	2	-0.082	0.035	0.02039
rs17212469	B	HLA-B	2	-0.082	0.035	0.02039
rs17212483	B	HLA-B	2	-0.082	0.035	0.02039
rs17206147	B	HLA-B	2	-0.073	0.033	0.02719
rs10484561	B	HLA-B	2	-0.082	0.035	0.02039
rs9275311	B	HLA-B	2	-0.081	0.038	0.03259
rs17212553	B	HLA-B	2	-0.082	0.035	0.02045
rs34475663	B	HLA-B	2	-0.082	0.035	0.02039
rs111848638	B	HLA-B	2	-0.082	0.035	0.02039
rs9275326	B	HLA-B	2	-0.082	0.038	0.03245
rs9275332	B	HLA-B	2	-0.085	0.027	0.001633
rs35998847	B	HLA-B	2	-0.082	0.035	0.02039
rs17427564	B	HLA-B	2	-0.082	0.035	0.02039
rs9275334	B	HLA-B	2	-0.082	0.038	0.03245
rs71202902	B	HLA-B	2	-0.082	0.035	0.02039
rs78825896	B	HLA-B	2	-0.082	0.035	0.02039
rs9275337	B	HLA-B	2	-0.085	0.027	0.001692
rs9275357	B	HLA-B	2	-0.085	0.027	0.001622
rs72847174	B	HLA-B	2	-0.082	0.035	0.02039
rs9275371	B	HLA-B	2	-0.086	0.027	0.001453
rs9275372	B	HLA-B	2	-0.085	0.027	0.001622
rs9275374	B	HLA-B	2	-0.086	0.027	0.001453
rs9275375	B	HLA-B	2	-0.086	0.027	0.001453
rs9275376	B	HLA-B	2	-0.091	0.027	0.0007469
rs9275377	B	HLA-B	2	-0.091	0.027	0.0007469
rs9275385	B	HLA-B	2	-0.085	0.027	0.001622
rs9275388	B	HLA-B	2	-0.085	0.027	0.001622
rs72847183	B	HLA-B	2	-0.082	0.035	0.02039
rs9275390	B	HLA-B	2	-0.085	0.027	0.001622
rs9275393	B	HLA-B	2	-0.085	0.027	0.001622
rs9275394	B	HLA-B	2	-0.081	0.038	0.03259
rs9275395	B	HLA-B	2	-0.081	0.038	0.03259
rs9275399	B	HLA-B	2	-0.09	0.027	0.0008362
rs9275400	B	HLA-B	2	-0.081	0.038	0.03259
rs76901383	B	HLA-B	2	-0.073	0.033	0.02656
rs9275401	B	HLA-B	2	-0.086	0.027	0.0015
rs115675626	B	HLA-B	2	-0.083	0.035	0.01864
rs9275403	B	HLA-B	2	-0.086	0.027	0.0015
rs9275404	B	HLA-B	2	-0.085	0.027	0.001592
rs9275405	B	HLA-B	2	-0.085	0.027	0.001592
rs9275406	B	HLA-B	2	-0.085	0.027	0.001622
rs2858308	B	HLA-B	2	0.076	0.038	0.04342
rs9275407	B	HLA-B	2	-0.085	0.027	0.001622
rs9275408	B	HLA-B	2	-0.085	0.027	0.001623
rs9275410	B	HLA-B	2	-0.084	0.027	0.001904
rs9275416	B	HLA-B	2	-0.09	0.027	0.0009019
rs9275417	B	HLA-B	2	-0.084	0.027	0.001933
rs9275418	B	HLA-B	2	-0.084	0.027	0.001933
rs35406540	B	HLA-B	2	-0.073	0.033	0.02719
rs66709408	B	HLA-B	2	-0.073	0.033	0.02719
rs9275421	B	HLA-B	2	-0.085	0.027	0.001622
rs35120848	B	HLA-B	2	-0.073	0.033	0.02719
rs9275422	B	HLA-B	2	-0.081	0.038	0.03259
rs9275423	B	HLA-B	2	-0.085	0.027	0.001622
rs9275424	B	HLA-B	2	-0.085	0.027	0.001627
rs34492195	B	HLA-B	2	-0.082	0.035	0.02039
rs9275425	B	HLA-B	2	-0.085	0.027	0.001622
rs9275426	B	HLA-B	2	-0.081	0.038	0.03259
rs9275427	B	HLA-B	2	-0.085	0.027	0.001622
rs9275428	B	HLA-B	2	-0.085	0.027	0.001622
rs9275430	B	HLA-B	2	-0.081	0.038	0.03259
rs13192471	B	HLA-B	2	-0.073	0.033	0.02719
rs9275432	B	HLA-B	2	-0.085	0.027	0.001622
rs9275434	B	HLA-B	2	-0.081	0.038	0.03259
rs9275435	B	HLA-B	2	-0.081	0.038	0.03259
rs9275436	B	HLA-B	2	-0.085	0.027	0.001622
rs9275437	B	HLA-B	2	-0.081	0.038	0.03259
rs9275438	B	HLA-B	2	-0.085	0.027	0.001622
rs9275439	B	HLA-B	2	-0.085	0.027	0.001622
rs9275440	B	HLA-B	2	-0.083	0.027	0.002052
rs9275441	B	HLA-B	2	-0.083	0.027	0.002052
rs9275442	B	HLA-B	2	-0.078	0.038	0.04223
rs17499655	B	HLA-B	2	-0.073	0.033	0.02719
rs9275474	B	HLA-B	2	-0.09	0.027	0.0008362
rs9275475	B	HLA-B	2	-0.09	0.027	0.0008362
rs9275480	B	HLA-B	2	-0.09	0.027	0.0008362
rs35030589	B	HLA-B	2	-0.073	0.033	0.02719
rs9275482	B	HLA-B	2	-0.09	0.027	0.0008362
rs9275483	B	HLA-B	2	-0.09	0.027	0.0008362
rs77801483	B	HLA-B	2	-0.082	0.035	0.02039
rs34751870	B	HLA-B	2	-0.121	0.037	0.0009889
rs112214454	B	HLA-B	2	-0.073	0.033	0.02719
rs9275495	B	HLA-B	2	-0.081	0.038	0.03259
rs9275506	B	HLA-B	2	-0.096	0.028	0.0006083
rs9275507	B	HLA-B	2	-0.09	0.027	0.0008384
rs35332745	B	HLA-B	2	-0.082	0.035	0.02039
rs12192514	B	HLA-B	2	0.076	0.038	0.04368
rs9275511	B	HLA-B	2	-0.071	0.023	0.002268
rs35472821	B	HLA-B	2	-0.082	0.035	0.02039
rs17212616	B	HLA-B	2	0.076	0.038	0.04368
rs9275522	B	HLA-B	2	-0.091	0.028	0.001253
rs9275523	B	HLA-B	2	-0.091	0.028	0.001253
rs17206378	B	HLA-B	2	-0.082	0.035	0.02039
rs9275527	B	HLA-B	2	-0.096	0.028	0.0006067
rs9275528	B	HLA-B	2	-0.091	0.028	0.001253
rs9275529	B	HLA-B	2	-0.091	0.028	0.001253
rs9275530	B	HLA-B	2	-0.081	0.038	0.03259
rs17212846	B	HLA-B	2	0.091	0.038	0.01778
rs9275531	B	HLA-B	2	-0.096	0.028	0.0006067
rs9275532	B	HLA-B	2	-0.081	0.038	0.03259
rs9275542	B	HLA-B	2	-0.087	0.028	0.001971
rs9275545	B	HLA-B	2	-0.088	0.028	0.001667
rs9275555	B	HLA-B	2	-0.091	0.028	0.001255
rs9275558	B	HLA-B	2	-0.091	0.028	0.001255
rs10947332	B	HLA-B	2	-0.082	0.035	0.02039
rs9275561	B	HLA-B	2	-0.091	0.028	0.00126
rs28715209	B	HLA-B	2	-0.082	0.035	0.02019
rs9275574	B	HLA-B	2	-0.098	0.028	0.0005059
rs9275578	B	HLA-B	2	-0.096	0.028	0.0006067
rs9275579	B	HLA-B	2	-0.09	0.028	0.00143
rs9275580	B	HLA-B	2	-0.091	0.028	0.001253
rs9275581	B	HLA-B	2	-0.094	0.028	0.00088
rs9275582	B	HLA-B	2	-0.096	0.028	0.0006067
rs9275585	B	HLA-B	2	-0.088	0.028	0.001799
rs9275589	B	HLA-B	2	-0.053	0.024	0.02585
rs9275590	B	HLA-B	2	-0.094	0.028	0.00088
rs9275592	B	HLA-B	2	-0.08	0.038	0.03815
rs7764856	B	HLA-B	2	-0.065	0.025	0.008555
rs9275593	B	HLA-B	2	-0.096	0.028	0.000691
rs2858332	B	HLA-B	2	-0.047	0.024	0.04835
rs9275595	B	HLA-B	2	-0.095	0.028	0.0008138
rs3957146	B	HLA-B	2	-0.079	0.038	0.03759
rs3129730	B	HLA-B	2	0.087	0.039	0.02455
rs3998158	B	HLA-B	2	-0.106	0.028	0.0001842
rs3998159	B	HLA-B	2	-0.075	0.038	0.0499
rs67373575	B	HLA-B	2	-0.1	0.037	0.00667
rs3957148	B	HLA-B	2	-0.074	0.038	0.04976
rs3997848	B	HLA-B	2	0.061	0.025	0.01507
rs3997849	B	HLA-B	2	0.064	0.025	0.009202
rs3104406	B	HLA-B	2	0.056	0.023	0.01607
rs3104407	B	HLA-B	2	0.049	0.023	0.0299
rs9275602	B	HLA-B	2	0.095	0.03	0.001585
rs3892710	B	HLA-B	2	-0.077	0.031	0.01432
rs5024432	B	HLA-B	2	0.1	0.035	0.003819
rs17500468	B	HLA-B	2	-0.081	0.035	0.0209
rs113400890	B	HLA-B	2	-0.081	0.035	0.02016
rs9276605	B	HLA-B	2	0.048	0.024	0.04958
rs56296253	B	HLA-B	2	-0.077	0.035	0.02942
rs2857208	B	HLA-B	2	0.088	0.041	0.03073
rs34043227	B	HLA-B	2	0.106	0.051	0.03898
rs34408145	B	HLA-B	2	0.106	0.051	0.03898
rs35486885	B	HLA-B	2	0.105	0.051	0.03909
rs34710970	B	HLA-B	2	0.105	0.051	0.03919
rs41258084	B	HLA-B	2	0.105	0.051	0.0393
rs13208583	B	HLA-B	2	-0.096	0.047	0.04213
rs4148872	B	HLA-B	2	-0.068	0.032	0.03366
rs241429	B	HLA-B	2	-0.056	0.022	0.0119
rs3749981	B	HLA-B	2	-0.098	0.043	0.02211
rs154975	B	HLA-B	2	0.057	0.023	0.01243
rs154974	B	HLA-B	2	0.06	0.023	0.009365
rs154972	B	HLA-B	2	0.06	0.023	0.009407
rs23544	B	HLA-B	2	-0.053	0.023	0.02135
rs68600	B	HLA-B	2	-0.06	0.023	0.01005
rs171329	B	HLA-B	2	-0.058	0.022	0.009897
rs3101944	B	HLA-B	2	0.1	0.039	0.009582
rs3130595	B	HLA-B	2	0.1	0.039	0.01036
rs1431393	B	HLA-B	2	0.104	0.039	0.007499
rs1431394	B	HLA-B	2	0.104	0.039	0.007499
rs1367727	B	HLA-B	2	0.104	0.039	0.007568
rs9276935	B	HLA-B	2	0.104	0.039	0.007568
rs3135330	B	HLA-B	2	0.104	0.039	0.007564
rs2071876	B	HLA-B	2	0.1	0.039	0.01027
rs3135034	B	HLA-B	2	0.104	0.039	0.007534
rs3097646	B	HLA-B	2	0.104	0.039	0.007508
rs3128947	B	HLA-B	2	0.067	0.029	0.02005
rs176248	B	HLA-B	2	0.097	0.026	0.000209
rs12216336	B	HLA-B	2	-0.066	0.025	0.008456
rs12190787	B	HLA-B	2	-0.063	0.025	0.0113
rs2395300	B	HLA-B	2	-0.066	0.024	0.007436
rs12191230	B	HLA-B	2	-0.071	0.027	0.009728
rs2395301	B	HLA-B	2	-0.066	0.025	0.007365
rs12192713	B	HLA-B	2	-0.071	0.027	0.009728
rs12199692	B	HLA-B	2	-0.066	0.025	0.007365
rs172274	B	HLA-B	2	-0.065	0.024	0.007056
rs13205975	B	HLA-B	2	-0.164	0.051	0.001324
rs3128931	B	HLA-B	2	0.091	0.026	0.0004632
rs35776718	B	HLA-B	2	0.107	0.033	0.001127
rs9276975	B	HLA-B	2	0.091	0.031	0.003276
rs9276976	B	HLA-B	2	0.09	0.031	0.003224
rs9276977	B	HLA-B	2	0.054	0.027	0.04083
rs417812	B	HLA-B	2	0.057	0.023	0.01225
rs2581	B	HLA-B	2	0.06	0.023	0.00899
rs6913008	B	HLA-B	2	0.086	0.03	0.004377
rs399604	B	HLA-B	2	0.053	0.023	0.01997
rs13207475	B	HLA-B	2	-0.089	0.044	0.04488
rs34354079	B	HLA-B	2	-0.089	0.044	0.04488
rs9276991	B	HLA-B	2	-0.13	0.049	0.00802
rs9276992	B	HLA-B	2	-0.13	0.049	0.00802
rs34570277	B	HLA-B	2	-0.089	0.044	0.04488
rs13198486	B	HLA-B	2	-0.089	0.044	0.04488
rs11964504	B	HLA-B	2	-0.106	0.047	0.02423
rs11964507	B	HLA-B	2	-0.106	0.047	0.02423
rs72858180	B	HLA-B	2	-0.161	0.052	0.002059
rs17220674	B	HLA-B	2	-0.159	0.052	0.00242
rs423639	B	HLA-B	2	-0.079	0.038	0.0397
rs17220695	B	HLA-B	2	-0.16	0.053	0.002445
rs17214311	B	HLA-B	2	-0.167	0.052	0.001452
rs9296067	B	HLA-B	2	-0.072	0.033	0.02994
rs13203715	B	HLA-B	2	-0.113	0.036	0.001549
rs116103898	B	HLA-B	2	-0.18	0.06	0.002707
rs469064	B	HLA-B	2	0.048	0.022	0.031
rs1061783	B	HLA-B	2	0.044	0.022	0.04855
rs3130018	B	HLA-B	2	0.046	0.022	0.03938
rs3117438	B	HLA-B	3	-0.213	0.057	0.0001836
rs3129684	B	HLA-B	3	-0.213	0.057	0.0001836
rs3129688	B	HLA-B	3	-0.223	0.054	3.849e-05
rs3128849	B	HLA-B	3	-0.2	0.053	0.000157
rs3128850	B	HLA-B	3	-0.2	0.053	0.000157
rs3128853	B	HLA-B	3	-0.213	0.056	0.0001695
rs1544403	B	HLA-B	3	-0.112	0.057	0.04947
rs35634518	B	HLA-B	3	-0.113	0.058	0.04966
rs3130858	B	HLA-B	3	-0.203	0.052	0.000104
rs3128847	B	HLA-B	3	-0.079	0.032	0.0127
rs3094576	B	HLA-B	3	-0.102	0.031	0.0009416
rs362533	B	HLA-B	3	0.184	0.052	0.0004372
rs3025651	B	HLA-B	3	0.149	0.048	0.002112
rs3025650	B	HLA-B	3	0.143	0.046	0.001895
rs12528017	B	HLA-B	3	-0.084	0.042	0.04689
rs362520	B	HLA-B	3	0.204	0.052	9.86e-05
rs3828923	B	HLA-B	3	-0.089	0.044	0.04206
rs386442913	B	HLA-B	3	0.256	0.059	1.856e-05
rs2535260	B	HLA-B	3	0.054	0.027	0.04441
rs9257985	B	HLA-B	3	0.106	0.054	0.04925
rs2747453	B	HLA-B	3	0.062	0.029	0.03043
rs2747454	B	HLA-B	3	0.051	0.025	0.04411
rs2747455	B	HLA-B	3	0.056	0.028	0.04652
rs2079895	B	HLA-B	3	0.054	0.026	0.03453
rs3129090	B	HLA-B	3	0.062	0.029	0.03043
rs3129087	B	HLA-B	3	0.068	0.028	0.01525
rs3131875	B	HLA-B	3	-0.046	0.022	0.03513
rs9258117	B	HLA-B	3	0.07	0.028	0.01344
rs9258127	B	HLA-B	3	0.064	0.029	0.02782
rs9258131	B	HLA-B	3	0.063	0.029	0.02851
rs2735063	B	HLA-B	3	0.061	0.029	0.03399
rs2517913	B	HLA-B	3	0.057	0.029	0.04716
rs563046682	B	HLA-B	3	0.255	0.059	1.676e-05
rs2743925	B	HLA-B	3	0.064	0.028	0.02094
rs2844833	B	HLA-B	3	0.066	0.029	0.02272
rs2517943	B	HLA-B	3	0.066	0.029	0.02232
rs2517941	B	HLA-B	3	0.066	0.029	0.02232
rs2743950	B	HLA-B	3	0.066	0.029	0.02232
rs2517938	B	HLA-B	3	0.058	0.028	0.0397
rs730858	B	HLA-B	3	0.066	0.029	0.02232
rs2523386	B	HLA-B	3	0.072	0.029	0.01434
rs2844845	B	HLA-B	3	0.066	0.029	0.02272
rs28359996	B	HLA-B	3	0.257	0.059	1.422e-05
rs2523385	B	HLA-B	3	0.066	0.029	0.0224
rs2517934	B	HLA-B	3	0.063	0.029	0.02734
rs9258275	B	HLA-B	3	-0.043	0.022	0.04661
rs1611285	B	HLA-B	3	0.068	0.029	0.01902
rs422343	B	HLA-B	3	0.084	0.03	0.004975
rs2246856	B	HLA-B	3	0.209	0.046	6.992e-06
rs1611277	B	HLA-B	3	0.23	0.052	1.286e-05
rs2523416	B	HLA-B	3	0.23	0.052	1.286e-05
rs2394689	B	HLA-B	3	0.231	0.052	1.23e-05
rs2523412	B	HLA-B	3	0.231	0.052	1.23e-05
rs2743933	B	HLA-B	3	0.23	0.052	1.286e-05
rs1611145	B	HLA-B	3	0.23	0.052	1.286e-05
rs1611146	B	HLA-B	3	0.23	0.052	1.286e-05
rs1611135	B	HLA-B	3	0.253	0.058	1.608e-05
rs2508050	B	HLA-B	3	0.126	0.037	0.0007379
rs1611697	B	HLA-B	3	0.253	0.058	1.608e-05
rs7760172	B	HLA-B	3	-0.112	0.053	0.03414
rs2517829	B	HLA-B	3	0.126	0.037	0.0007379
rs2508046	B	HLA-B	3	0.094	0.031	0.002146
rs2734973	B	HLA-B	3	0.102	0.033	0.001827
rs1611631	B	HLA-B	3	0.149	0.041	0.0002957
rs1611633	B	HLA-B	3	0.243	0.054	7.192e-06
rs1611636	B	HLA-B	3	0.243	0.054	7.192e-06
rs138004456	B	HLA-B	3	0.299	0.065	4.756e-06
rs1611643	B	HLA-B	3	0.243	0.054	7.192e-06
rs886398	B	HLA-B	3	0.128	0.037	0.0006346
rs1611646	B	HLA-B	3	0.102	0.033	0.001827
rs2523809	B	HLA-B	3	0.102	0.033	0.001827
rs2523807	B	HLA-B	3	0.126	0.037	0.0007364
rs41264744	B	HLA-B	3	-0.132	0.065	0.04379
HLA_A_29	B	HLA-B	3	0.244	0.054	6.654e-06
HLA_A_29.02	B	HLA-B	3	0.236	0.056	2.765e-05
rs9260237	B	HLA-B	3	0.139	0.042	0.000889
rs9260240	B	HLA-B	3	0.138	0.041	0.0007738
rs114832186	B	HLA-B	3	0.141	0.04	0.0005258
rs2523949	B	HLA-B	3	0.141	0.04	0.0005229
rs3115638	B	HLA-B	3	0.141	0.04	0.0005152
rs3094674	B	HLA-B	3	0.141	0.04	0.0005229
rs9260433	B	HLA-B	3	0.141	0.04	0.0005229
rs9260435	B	HLA-B	3	0.141	0.04	0.0005258
rs9260498	B	HLA-B	3	0.136	0.04	0.0007705
rs9260499	B	HLA-B	3	0.145	0.04	0.0003472
rs9260570	B	HLA-B	3	0.137	0.04	0.0007027
rs9260602	B	HLA-B	3	0.14	0.04	0.0005345
rs9260640	B	HLA-B	3	0.139	0.04	0.000518
rs397099	B	HLA-B	3	0.13	0.04	0.001271
rs3893538	B	HLA-B	3	0.071	0.027	0.008583
rs2523942	B	HLA-B	3	0.135	0.04	0.0007709
rs2735087	B	HLA-B	3	0.137	0.04	0.0007184
rs2517700	B	HLA-B	3	0.148	0.04	0.0002323
rs2571397	B	HLA-B	3	0.148	0.04	0.0002337
rs9260684	B	HLA-B	3	0.093	0.032	0.003865
rs2735081	B	HLA-B	3	0.243	0.054	7.228e-06
rs2517688	B	HLA-B	3	0.137	0.04	0.0007203
rs2517677	B	HLA-B	3	0.08	0.038	0.03756
rs2246198	B	HLA-B	3	0.078	0.03	0.008887
rs2246199	B	HLA-B	3	0.09	0.034	0.009098
rs2108691	B	HLA-B	3	0.065	0.031	0.03789
rs2735069	B	HLA-B	3	0.067	0.032	0.037
rs2517810	B	HLA-B	3	0.065	0.031	0.03784
rs423808	B	HLA-B	3	0.065	0.031	0.03741
rs410909	B	HLA-B	3	0.065	0.031	0.03789
rs2246638	B	HLA-B	3	0.061	0.028	0.02853
rs2246642	B	HLA-B	3	0.065	0.031	0.03789
rs2735068	B	HLA-B	3	0.127	0.043	0.003211
rs2517808	B	HLA-B	3	0.265	0.059	6.885e-06
rs2735065	B	HLA-B	3	0.209	0.048	1.822e-05
rs2530389	B	HLA-B	3	0.119	0.042	0.00512
rs2517807	B	HLA-B	3	0.12	0.043	0.004922
rs356960	B	HLA-B	3	0.122	0.043	0.004353
rs189605	B	HLA-B	3	0.114	0.04	0.004325
rs356970	B	HLA-B	3	0.276	0.059	2.778e-06
rs356956	B	HLA-B	3	0.122	0.043	0.004353
rs356955	B	HLA-B	3	0.122	0.043	0.004353
rs165256	B	HLA-B	3	0.063	0.031	0.04319
rs259925	B	HLA-B	3	0.122	0.043	0.004353
rs259924	B	HLA-B	3	0.122	0.043	0.004353
rs166325	B	HLA-B	3	0.122	0.043	0.004353
rs259928	B	HLA-B	3	0.122	0.043	0.004353
rs166326	B	HLA-B	3	0.122	0.043	0.004353
rs259930	B	HLA-B	3	0.122	0.043	0.004353
rs259937	B	HLA-B	3	0.122	0.043	0.004353
rs2855593	B	HLA-B	3	0.122	0.043	0.004353
rs259942	B	HLA-B	3	0.066	0.031	0.03143
rs174220	B	HLA-B	3	0.104	0.039	0.007456
rs259948	B	HLA-B	3	0.291	0.059	1.03e-06
rs259920	B	HLA-B	3	0.119	0.042	0.00482
rs1057539	B	HLA-B	3	0.122	0.043	0.004353
rs1245370	B	HLA-B	3	0.117	0.043	0.006163
rs9261301	B	HLA-B	3	0.042	0.021	0.04794
rs1150734	B	HLA-B	3	0.273	0.058	3.13e-06
rs1150733	B	HLA-B	3	0.293	0.058	4.148e-07
rs78159722	B	HLA-B	3	-0.056	0.028	0.04761
rs7753935	B	HLA-B	3	-0.056	0.028	0.04637
rs11967911	B	HLA-B	3	-0.056	0.028	0.04637
rs17187805	B	HLA-B	3	-0.057	0.028	0.04541
rs17194174	B	HLA-B	3	-0.064	0.028	0.02393
rs12661731	B	HLA-B	3	-0.064	0.027	0.01665
rs28780078	B	HLA-B	3	-0.064	0.027	0.01665
rs28780080	B	HLA-B	3	-0.064	0.027	0.01665
rs7765810	B	HLA-B	3	-0.064	0.027	0.01665
rs7741418	B	HLA-B	3	-0.064	0.026	0.01627
rs1264704	B	HLA-B	3	0.052	0.025	0.039
rs2072109	B	HLA-B	3	-0.087	0.034	0.01083
rs28780083	B	HLA-B	3	-0.086	0.031	0.006116
rs2523993	B	HLA-B	3	0.236	0.056	3.079e-05
rs2523991	B	HLA-B	3	0.237	0.056	2.91e-05
rs2021730	B	HLA-B	3	0.237	0.056	2.91e-05
rs2517599	B	HLA-B	3	0.237	0.056	2.91e-05
rs2844794	B	HLA-B	3	0.237	0.056	2.91e-05
rs28780084	B	HLA-B	3	-0.085	0.041	0.03572
rs28780085	B	HLA-B	3	-0.085	0.041	0.03572
rs1419674	B	HLA-B	3	0.261	0.058	7.354e-06
rs28780087	B	HLA-B	3	-0.082	0.041	0.04487
rs28780089	B	HLA-B	3	-0.082	0.041	0.04487
rs2844787	B	HLA-B	3	-0.065	0.025	0.00835
rs757258	B	HLA-B	3	0.167	0.04	3.59e-05
rs757257	B	HLA-B	3	0.048	0.022	0.02761
rs7763162	B	HLA-B	3	0.048	0.022	0.02761
rs2428504	B	HLA-B	3	0.167	0.04	3.59e-05
rs2074473	B	HLA-B	3	0.045	0.021	0.03487
rs6457167	B	HLA-B	3	0.043	0.022	0.04813
rs765977	B	HLA-B	3	0.043	0.022	0.04813
rs2517614	B	HLA-B	3	0.084	0.026	0.001034
rs2523722	B	HLA-B	3	0.084	0.026	0.001034
rs2523721	B	HLA-B	3	0.074	0.025	0.003594
rs28360011	B	HLA-B	3	0.218	0.053	3.977e-05
rs28360013	B	HLA-B	3	0.167	0.04	3.59e-05
rs17188226	B	HLA-B	3	0.167	0.04	3.59e-05
rs2517611	B	HLA-B	3	0.083	0.026	0.001203
rs2517610	B	HLA-B	3	0.073	0.025	0.004123
rs1117490	B	HLA-B	3	0.073	0.025	0.004123
rs2523716	B	HLA-B	3	0.076	0.026	0.003233
rs2844776	B	HLA-B	3	0.073	0.025	0.004123
rs2284168	B	HLA-B	3	0.167	0.04	3.59e-05
rs971570	B	HLA-B	3	0.076	0.026	0.003233
rs2523713	B	HLA-B	3	0.076	0.026	0.003233
rs2021722	B	HLA-B	3	0.073	0.025	0.004123
rs885912	B	HLA-B	3	0.073	0.025	0.004123
rs55957413	B	HLA-B	3	0.167	0.04	3.59e-05
rs17194627	B	HLA-B	3	0.168	0.04	2.823e-05
rs61154150	B	HLA-B	3	0.168	0.04	2.823e-05
rs28780090	B	HLA-B	3	-0.079	0.039	0.04621
rs3130389	B	HLA-B	3	0.043	0.022	0.04932
rs1264691	B	HLA-B	3	0.168	0.04	2.823e-05
rs916571	B	HLA-B	3	0.043	0.022	0.04932
rs3132674	B	HLA-B	3	0.043	0.022	0.04932
rs2158287	B	HLA-B	3	0.265	0.059	7.479e-06
rs2508028	B	HLA-B	3	0.219	0.051	2.247e-05
rs2523741	B	HLA-B	3	0.168	0.04	2.823e-05
rs1579220	B	HLA-B	3	0.23	0.053	1.669e-05
rs2516698	B	HLA-B	3	0.121	0.043	0.004823
rs28780091	B	HLA-B	3	-0.071	0.034	0.03761
rs28780092	B	HLA-B	3	-0.087	0.041	0.03369
rs28780093	B	HLA-B	3	-0.071	0.034	0.03761
rs1264620	B	HLA-B	3	0.22	0.052	2.269e-05
rs1048664	B	HLA-B	3	0.149	0.044	0.0007153
rs28780095	B	HLA-B	3	-0.071	0.034	0.03761
rs28360019	B	HLA-B	3	0.15	0.044	0.0006856
rs28780096	B	HLA-B	3	-0.087	0.041	0.03178
rs17472720	B	HLA-B	3	-0.071	0.034	0.03758
rs17194824	B	HLA-B	3	0.15	0.044	0.0006856
rs17188484	B	HLA-B	3	-0.071	0.034	0.03753
rs17194845	B	HLA-B	3	-0.232	0.079	0.003258
rs12663184	B	HLA-B	3	-0.071	0.034	0.03748
rs17188526	B	HLA-B	3	-0.232	0.079	0.003258
rs28360031	B	HLA-B	3	0.22	0.052	2.269e-05
rs60744323	B	HLA-B	3	-0.232	0.079	0.003258
rs114212377	B	HLA-B	3	-0.232	0.079	0.003258
rs6905389	B	HLA-B	3	0.103	0.037	0.005399
rs3132649	B	HLA-B	3	0.076	0.032	0.01777
rs3094061	B	HLA-B	3	0.076	0.032	0.01777
rs3130374	B	HLA-B	3	0.076	0.032	0.01777
rs3094627	B	HLA-B	3	0.076	0.032	0.01777
rs3130375	B	HLA-B	3	0.076	0.032	0.01777
rs3130376	B	HLA-B	3	0.077	0.032	0.01595
rs3094060	B	HLA-B	3	0.077	0.032	0.01595
rs2057726	B	HLA-B	3	-0.084	0.031	0.006326
rs3094712	B	HLA-B	3	0.067	0.034	0.04655
rs28780099	B	HLA-B	3	-0.087	0.039	0.0262
rs17475879	B	HLA-B	3	-0.087	0.039	0.02742
rs2516687	B	HLA-B	3	0.257	0.058	1.064e-05
rs34337286	B	HLA-B	3	-0.055	0.027	0.04028
rs3131113	B	HLA-B	3	0.051	0.022	0.02214
rs12203825	B	HLA-B	3	-0.053	0.026	0.0395
rs10947072	B	HLA-B	3	-0.055	0.026	0.03174
rs1362116	B	HLA-B	3	-0.055	0.026	0.03174
rs4713325	B	HLA-B	3	-0.052	0.026	0.04955
rs4713328	B	HLA-B	3	-0.053	0.026	0.04504
rs2074502	B	HLA-B	3	-0.052	0.026	0.04947
rs17195054	B	HLA-B	3	-0.084	0.04	0.03741
rs17476793	B	HLA-B	3	-0.084	0.04	0.03741
rs551455801	B	HLA-B	3	-0.085	0.04	0.0334
rs2245507	B	HLA-B	3	0.046	0.021	0.0324
rs28780106	B	HLA-B	3	-0.085	0.04	0.03309
rs28780107	B	HLA-B	3	-0.111	0.056	0.0482
rs3131115	B	HLA-B	3	0.052	0.022	0.01826
rs2534826	B	HLA-B	3	0.251	0.057	1.031e-05
rs28360036	B	HLA-B	3	0.246	0.056	1.202e-05
rs2517565	B	HLA-B	3	-0.12	0.047	0.01195
rs2394390	B	HLA-B	3	-0.101	0.048	0.0381
rs3094104	B	HLA-B	3	-0.12	0.047	0.01195
rs28360037	B	HLA-B	3	0.246	0.056	1.186e-05
rs561399013	B	HLA-B	3	0.264	0.059	7.45e-06
rs571775846	B	HLA-B	3	-0.12	0.04	0.002867
rs541258350	B	HLA-B	3	-0.11	0.041	0.007051
rs3094097	B	HLA-B	3	-0.101	0.04	0.01218
rs73727455	B	HLA-B	3	-0.121	0.054	0.02459
rs1075496	B	HLA-B	3	-0.045	0.021	0.03231
rs2894043	B	HLA-B	3	-0.073	0.034	0.03131
rs2253802	B	HLA-B	3	0.258	0.056	4.686e-06
rs4713354	B	HLA-B	3	-0.073	0.034	0.03131
rs542519363	B	HLA-B	3	-0.156	0.065	0.01682
rs4713358	B	HLA-B	3	-0.17	0.062	0.006679
rs113033684	B	HLA-B	3	-0.186	0.081	0.02149
rs3095341	B	HLA-B	3	-0.049	0.023	0.03209
rs11966040	B	HLA-B	3	-0.168	0.063	0.007231
rs74455117	B	HLA-B	3	-0.168	0.063	0.007231
rs76969411	B	HLA-B	3	-0.168	0.063	0.007231
rs77580845	B	HLA-B	3	-0.168	0.063	0.007231
rs76117729	B	HLA-B	3	-0.168	0.063	0.007231
rs113512166	B	HLA-B	3	-0.168	0.063	0.007231
rs78931282	B	HLA-B	3	-0.168	0.063	0.007231
rs79831841	B	HLA-B	3	-0.168	0.063	0.007231
rs79945224	B	HLA-B	3	-0.168	0.063	0.007231
rs11963870	B	HLA-B	3	-0.165	0.062	0.008055
rs79758531	B	HLA-B	3	-0.168	0.063	0.007231
rs11964556	B	HLA-B	3	-0.168	0.063	0.007231
rs11964596	B	HLA-B	3	-0.163	0.062	0.008687
rs3130666	B	HLA-B	3	0.264	0.056	2.855e-06
rs3130667	B	HLA-B	3	-0.05	0.023	0.02836
rs78703847	B	HLA-B	3	-0.177	0.079	0.02495
rs2517582	B	HLA-B	3	-0.045	0.023	0.0481
rs2535335	B	HLA-B	3	-0.047	0.023	0.04242
rs2517576	B	HLA-B	3	0.063	0.026	0.01738
rs2844664	B	HLA-B	3	-0.065	0.024	0.006252
rs2535331	B	HLA-B	3	-0.065	0.024	0.006256
rs3916232	B	HLA-B	3	-0.06	0.029	0.04086
rs2844659	B	HLA-B	3	0.059	0.026	0.0252
rs2535327	B	HLA-B	3	-0.061	0.024	0.01038
rs2844657	B	HLA-B	3	0.059	0.026	0.0252
rs116812635	B	HLA-B	3	0.27	0.057	2.147e-06
rs3130657	B	HLA-B	3	-0.065	0.024	0.006317
rs2844654	B	HLA-B	3	-0.065	0.024	0.006317
rs2535339	B	HLA-B	3	-0.065	0.024	0.006317
rs1264333	B	HLA-B	3	-0.065	0.024	0.006317
rs1264331	B	HLA-B	3	-0.065	0.024	0.006317
rs9295930	B	HLA-B	3	-0.059	0.029	0.04537
rs1264319	B	HLA-B	3	0.06	0.026	0.02341
rs1264318	B	HLA-B	3	0.06	0.026	0.02341
rs9468843	B	HLA-B	3	-0.059	0.029	0.04479
rs1264309	B	HLA-B	3	-0.067	0.024	0.004563
rs1264307	B	HLA-B	3	-0.066	0.024	0.005027
rs1264305	B	HLA-B	3	-0.067	0.024	0.004563
rs1264303	B	HLA-B	3	-0.067	0.024	0.004563
rs1264302	B	HLA-B	3	-0.067	0.024	0.004563
rs1264301	B	HLA-B	3	-0.067	0.024	0.004563
rs1264300	B	HLA-B	3	-0.067	0.024	0.004563
rs1264298	B	HLA-B	3	-0.067	0.024	0.004563
rs1264297	B	HLA-B	3	-0.067	0.024	0.004563
rs9262288	B	HLA-B	3	-0.067	0.024	0.004563
rs9262289	B	HLA-B	3	-0.067	0.024	0.004563
rs9262290	B	HLA-B	3	-0.067	0.024	0.004563
rs9262293	B	HLA-B	3	-0.067	0.024	0.004563
rs7756286	B	HLA-B	3	-0.067	0.024	0.004563
rs7738138	B	HLA-B	3	-0.067	0.024	0.004563
rs2249464	B	HLA-B	3	-0.079	0.021	0.0002476
rs2517468	B	HLA-B	3	-0.067	0.024	0.004563
rs2517467	B	HLA-B	3	-0.079	0.021	0.0002476
rs2517466	B	HLA-B	3	-0.067	0.024	0.004563
rs2074506	B	HLA-B	3	-0.066	0.024	0.005083
rs753725	B	HLA-B	3	-0.079	0.021	0.0002476
rs2532942	B	HLA-B	3	-0.067	0.024	0.004563
rs2252760	B	HLA-B	3	-0.067	0.024	0.004755
rs2252856	B	HLA-B	3	-0.067	0.024	0.004563
rs2532938	B	HLA-B	3	-0.067	0.024	0.004563
rs4678	B	HLA-B	3	0.068	0.026	0.008976
rs2532936	B	HLA-B	3	-0.067	0.024	0.004563
rs2532935	B	HLA-B	3	-0.066	0.024	0.00524
rs2532934	B	HLA-B	3	-0.078	0.021	0.0003225
rs2517462	B	HLA-B	3	-0.067	0.024	0.004563
rs2532929	B	HLA-B	3	-0.07	0.023	0.002495
rs2532927	B	HLA-B	3	-0.067	0.024	0.004563
rs2844652	B	HLA-B	3	-0.067	0.024	0.004563
rs3095153	B	HLA-B	3	0.066	0.03	0.03043
rs3131787	B	HLA-B	3	0.073	0.026	0.005278
rs2286656	B	HLA-B	3	-0.061	0.029	0.03781
rs3095152	B	HLA-B	3	0.066	0.03	0.03043
rs3095151	B	HLA-B	3	0.077	0.026	0.002928
rs2844651	B	HLA-B	3	-0.082	0.021	0.0001362
rs3131785	B	HLA-B	3	0.067	0.022	0.002256
rs10947113	B	HLA-B	3	-0.062	0.029	0.03597
rs3131784	B	HLA-B	3	0.069	0.022	0.001562
rs3132571	B	HLA-B	3	0.098	0.022	6.727e-06
rs59417026	B	HLA-B	3	0.067	0.032	0.03897
rs3131921	B	HLA-B	3	0.074	0.03	0.01286
rs2844702	B	HLA-B	3	-0.064	0.024	0.007529
rs3132581	B	HLA-B	3	0.07	0.03	0.02145
rs3130781	B	HLA-B	3	0.083	0.026	0.001404
rs3094086	B	HLA-B	3	0.067	0.03	0.0285
rs2517449	B	HLA-B	3	-0.071	0.024	0.002688
rs3132580	B	HLA-B	3	0.07	0.03	0.0204
rs2240804	B	HLA-B	3	-0.067	0.024	0.005024
rs2532921	B	HLA-B	3	-0.071	0.024	0.002819
rs114089979	B	HLA-B	3	0.27	0.057	2.003e-06
rs2532919	B	HLA-B	3	0.087	0.033	0.007737
rs116025100	B	HLA-B	3	0.177	0.059	0.002565
rs2844689	B	HLA-B	3	0.094	0.033	0.004389
rs2530710	B	HLA-B	3	0.083	0.028	0.003789
rs2530709	B	HLA-B	3	0.064	0.023	0.006129
rs2255625	B	HLA-B	3	0.091	0.033	0.00576
rs2255626	B	HLA-B	3	0.091	0.033	0.00576
rs2517446	B	HLA-B	3	0.091	0.033	0.00576
rs2255719	B	HLA-B	3	0.091	0.033	0.00576
rs2530708	B	HLA-B	3	0.091	0.033	0.00576
rs9262315	B	HLA-B	3	0.091	0.033	0.00576
rs2517442	B	HLA-B	3	0.091	0.033	0.00576
rs2517441	B	HLA-B	3	0.091	0.033	0.00576
rs2517439	B	HLA-B	3	0.091	0.033	0.00576
rs2844686	B	HLA-B	3	0.091	0.033	0.00576
rs2844685	B	HLA-B	3	0.091	0.033	0.00576
rs2517434	B	HLA-B	3	0.091	0.033	0.00576
rs2844682	B	HLA-B	3	0.091	0.033	0.00576
rs2844680	B	HLA-B	3	0.045	0.022	0.04028
rs2844679	B	HLA-B	3	0.091	0.033	0.00576
rs2517431	B	HLA-B	3	0.065	0.023	0.005504
rs2517430	B	HLA-B	3	0.091	0.033	0.00576
rs2517424	B	HLA-B	3	0.091	0.033	0.00576
rs2517422	B	HLA-B	3	0.091	0.033	0.00576
rs2517421	B	HLA-B	3	0.091	0.033	0.00576
rs2530700	B	HLA-B	3	0.091	0.033	0.00576
rs2517419	B	HLA-B	3	0.091	0.033	0.00576
rs2530699	B	HLA-B	3	0.091	0.033	0.00576
rs2844677	B	HLA-B	3	0.151	0.042	0.0003646
rs1634731	B	HLA-B	3	0.081	0.028	0.004164
rs2517416	B	HLA-B	3	0.088	0.033	0.007975
rs2517415	B	HLA-B	3	0.092	0.033	0.005535
rs2249168	B	HLA-B	3	0.092	0.033	0.005535
rs2530695	B	HLA-B	3	0.092	0.033	0.005535
rs2517411	B	HLA-B	3	0.089	0.033	0.007107
rs2844673	B	HLA-B	3	0.089	0.033	0.007107
rs2517409	B	HLA-B	3	0.089	0.033	0.007107
rs74505113	B	HLA-B	3	-0.158	0.062	0.0113
rs114310831	B	HLA-B	3	0.253	0.053	2.051e-06
rs2252926	B	HLA-B	3	0.089	0.033	0.007107
rs2517408	B	HLA-B	3	0.092	0.034	0.007097
rs2530690	B	HLA-B	3	0.089	0.033	0.007107
rs9262447	B	HLA-B	3	0.092	0.034	0.007097
rs2429295	B	HLA-B	3	0.089	0.033	0.007107
rs2508016	B	HLA-B	3	0.091	0.033	0.005472
rs79111533	B	HLA-B	3	0.171	0.059	0.003928
rs2253417	B	HLA-B	3	0.092	0.033	0.005535
rs11964080	B	HLA-B	3	-0.161	0.064	0.01263
rs2844668	B	HLA-B	3	0.068	0.026	0.009243
rs436376	B	HLA-B	3	0.092	0.033	0.005535
rs116719618	B	HLA-B	3	-0.16	0.065	0.01401
rs1634717	B	HLA-B	3	0.053	0.022	0.01518
rs28360972	B	HLA-B	3	0.171	0.059	0.003928
rs2523915	B	HLA-B	3	0.092	0.033	0.005535
rs1624944	B	HLA-B	3	0.053	0.025	0.03328
rs2844667	B	HLA-B	3	0.093	0.033	0.005048
rs2523921	B	HLA-B	3	0.092	0.033	0.005535
rs2523923	B	HLA-B	3	0.094	0.033	0.004636
rs2523924	B	HLA-B	3	0.092	0.033	0.005535
rs1632854	B	HLA-B	3	0.055	0.022	0.01277
rs28360974	B	HLA-B	3	0.167	0.059	0.005107
rs2844666	B	HLA-B	3	0.092	0.033	0.005535
rs2523926	B	HLA-B	3	0.093	0.033	0.004834
rs17196290	B	HLA-B	3	0.167	0.059	0.00498
rs2530716	B	HLA-B	3	0.092	0.033	0.005535
rs13191258	B	HLA-B	3	-0.106	0.047	0.0238
rs530874598	B	HLA-B	3	-0.074	0.03	0.01331
rs116383079	B	HLA-B	3	-0.154	0.07	0.02857
rs9262461	B	HLA-B	3	0.084	0.034	0.01294
rs12528087	B	HLA-B	3	0.156	0.052	0.002489
rs12528082	B	HLA-B	3	0.15	0.045	0.0009644
rs9262464	B	HLA-B	3	0.085	0.034	0.01186
rs540165831	B	HLA-B	3	0.083	0.034	0.01357
rs114421090	B	HLA-B	3	-0.154	0.07	0.02857
rs28360978	B	HLA-B	3	0.157	0.052	0.002429
rs4713410	B	HLA-B	3	0.084	0.034	0.01333
rs1619376	B	HLA-B	3	0.061	0.026	0.01925
rs28360980	B	HLA-B	3	0.192	0.059	0.001171
rs3906268	B	HLA-B	3	0.083	0.034	0.01357
rs3873345	B	HLA-B	3	0.083	0.034	0.01357
rs3906267	B	HLA-B	3	0.083	0.034	0.01357
rs9262495	B	HLA-B	3	0.083	0.034	0.01356
rs4713413	B	HLA-B	3	0.083	0.034	0.01357
rs9262528	B	HLA-B	3	0.083	0.034	0.01357
rs576060123	B	HLA-B	3	0.122	0.029	2.229e-05
rs9262541	B	HLA-B	3	0.083	0.034	0.01357
rs28744237	B	HLA-B	3	0.149	0.046	0.00109
rs9262544	B	HLA-B	3	0.083	0.034	0.01373
rs9262545	B	HLA-B	3	0.083	0.034	0.01357
rs9262546	B	HLA-B	3	0.08	0.034	0.01791
rs9262547	B	HLA-B	3	0.083	0.034	0.01389
rs28360985	B	HLA-B	3	0.151	0.047	0.001383
rs3094672	B	HLA-B	3	0.069	0.025	0.007124
rs13210132	B	HLA-B	3	-0.127	0.046	0.006098
rs28732080	B	HLA-B	3	-0.127	0.046	0.006098
rs28732081	B	HLA-B	3	-0.153	0.048	0.001498
rs28894977	B	HLA-B	3	-0.114	0.045	0.01059
rs28732082	B	HLA-B	3	-0.132	0.045	0.003195
rs2844670	B	HLA-B	3	0.083	0.031	0.006629
rs4711253	B	HLA-B	3	-0.06	0.03	0.0496
rs2517549	B	HLA-B	3	0.051	0.022	0.02057
rs2523901	B	HLA-B	3	0.051	0.022	0.02057
rs2508015	B	HLA-B	3	0.055	0.022	0.01031
rs28732086	B	HLA-B	3	-0.132	0.045	0.003217
rs28732087	B	HLA-B	3	-0.132	0.045	0.003217
rs28732088	B	HLA-B	3	-0.159	0.048	0.0009719
rs9262582	B	HLA-B	3	0.104	0.038	0.00729
rs28732089	B	HLA-B	3	-0.136	0.044	0.002262
rs2844644	B	HLA-B	3	0.064	0.021	0.002987
rs9262586	B	HLA-B	3	0.104	0.038	0.007126
rs2251825	B	HLA-B	3	0.064	0.022	0.003831
rs2251830	B	HLA-B	3	0.064	0.021	0.002987
rs2517532	B	HLA-B	3	0.064	0.022	0.003831
rs2523864	B	HLA-B	3	0.064	0.021	0.002987
rs2428517	B	HLA-B	3	0.064	0.021	0.002987
rs9262614	B	HLA-B	3	0.106	0.039	0.006036
rs9262616	B	HLA-B	3	0.067	0.028	0.01521
rs9262617	B	HLA-B	3	0.054	0.026	0.03592
rs9262618	B	HLA-B	3	0.067	0.028	0.01571
rs9262619	B	HLA-B	3	0.053	0.026	0.03842
rs9262620	B	HLA-B	3	0.066	0.028	0.01736
rs7356893	B	HLA-B	3	0.066	0.028	0.01713
rs9262633	B	HLA-B	3	0.066	0.028	0.01713
rs9262636	B	HLA-B	3	0.066	0.028	0.01706
rs9262638	B	HLA-B	3	0.066	0.028	0.01706
rs9262639	B	HLA-B	3	0.066	0.028	0.01706
rs2517521	B	HLA-B	3	0.089	0.032	0.005863
rs9262648	B	HLA-B	3	0.066	0.028	0.01706
rs9262651	B	HLA-B	3	0.057	0.027	0.03482
rs2394423	B	HLA-B	3	0.066	0.028	0.01706
rs9262656	B	HLA-B	3	0.066	0.028	0.01706
rs9263455	B	HLA-B	3	0.11	0.038	0.004102
rs2523860	B	HLA-B	3	0.055	0.022	0.01191
rs3132562	B	HLA-B	3	0.045	0.023	0.04736
rs9263472	B	HLA-B	3	0.11	0.038	0.004102
rs9263476	B	HLA-B	3	0.11	0.038	0.004208
rs2535310	B	HLA-B	3	0.06	0.022	0.006838
rs3130955	B	HLA-B	3	0.06	0.023	0.008312
rs2535303	B	HLA-B	3	0.075	0.022	0.0007507
rs3130959	B	HLA-B	3	0.073	0.022	0.00105
rs3130960	B	HLA-B	3	0.073	0.022	0.00105
rs2517465	B	HLA-B	3	0.073	0.022	0.00105
rs2517464	B	HLA-B	3	0.073	0.022	0.00105
rs9263493	B	HLA-B	3	0.073	0.022	0.00105
rs9263494	B	HLA-B	3	0.073	0.022	0.00105
rs3130961	B	HLA-B	3	0.073	0.022	0.00105
rs2535298	B	HLA-B	3	0.095	0.029	0.001006
rs2517460	B	HLA-B	3	0.073	0.022	0.00105
rs2517458	B	HLA-B	3	0.073	0.022	0.00105
rs2517455	B	HLA-B	3	0.073	0.022	0.00105
rs2517453	B	HLA-B	3	0.073	0.022	0.00105
rs2535296	B	HLA-B	3	0.064	0.029	0.02527
rs2517450	B	HLA-B	3	0.073	0.022	0.00105
rs2535294	B	HLA-B	3	0.076	0.022	0.0006798
rs2535293	B	HLA-B	3	0.073	0.022	0.00105
rs2535292	B	HLA-B	3	0.073	0.022	0.00105
rs2517448	B	HLA-B	3	0.056	0.023	0.01351
rs2535291	B	HLA-B	3	0.073	0.022	0.00105
rs2535290	B	HLA-B	3	0.073	0.022	0.001152
rs9263508	B	HLA-B	3	0.067	0.028	0.01753
rs9263509	B	HLA-B	3	0.073	0.028	0.01044
rs2894179	B	HLA-B	3	0.072	0.029	0.0147
rs74992754	B	HLA-B	3	0.067	0.028	0.01753
rs2535283	B	HLA-B	3	0.072	0.022	0.001235
rs9263582	B	HLA-B	3	0.11	0.038	0.003837
rs9263600	B	HLA-B	3	0.097	0.035	0.005303
rs9263607	B	HLA-B	3	0.097	0.035	0.005303
rs7381897	B	HLA-B	3	0.072	0.022	0.001235
rs6457327	B	HLA-B	3	0.055	0.023	0.01543
rs1064190	B	HLA-B	3	0.072	0.022	0.001235
rs9263625	B	HLA-B	3	0.067	0.028	0.01753
rs1064191	B	HLA-B	3	0.072	0.022	0.001235
rs2517529	B	HLA-B	3	0.068	0.022	0.002016
rs11754821	B	HLA-B	3	0.097	0.035	0.005303
rs1265064	B	HLA-B	3	0.072	0.022	0.001235
rs1265063	B	HLA-B	3	0.072	0.022	0.001235
rs1265054	B	HLA-B	3	0.071	0.022	0.001381
rs2233969	B	HLA-B	3	0.067	0.028	0.01717
rs1265052	B	HLA-B	3	0.074	0.022	0.0008729
rs2270190	B	HLA-B	3	0.08	0.034	0.02021
rs4486065	B	HLA-B	3	0.063	0.029	0.02974
rs2233967	B	HLA-B	3	0.063	0.029	0.02817
rs2233966	B	HLA-B	3	0.06	0.022	0.006981
rs2233965	B	HLA-B	3	0.063	0.029	0.02802
rs2233964	B	HLA-B	3	0.077	0.028	0.006677
rs2233955	B	HLA-B	3	0.073	0.031	0.01873
rs1265048	B	HLA-B	3	-0.063	0.024	0.009642
rs3094222	B	HLA-B	3	0.073	0.031	0.01811
rs3823402	B	HLA-B	3	0.065	0.028	0.01901
rs3130977	B	HLA-B	3	0.087	0.023	0.0001685
rs17190526	B	HLA-B	3	0.13	0.035	0.0002214
rs3130552	B	HLA-B	3	0.087	0.023	0.0002164
rs3130979	B	HLA-B	3	0.096	0.023	4.327e-05
rs3130553	B	HLA-B	3	0.078	0.022	0.0004465
rs3130554	B	HLA-B	3	0.08	0.022	0.0003008
rs3132555	B	HLA-B	3	0.105	0.027	0.0001161
rs3095298	B	HLA-B	3	0.109	0.024	7.431e-06
rs3094220	B	HLA-B	3	0.109	0.024	7.431e-06
rs1042148	B	HLA-B	3	0.105	0.027	0.0001161
rs9501053	B	HLA-B	3	0.131	0.036	0.0003246
rs3130981	B	HLA-B	3	0.105	0.027	0.0001161
rs3094216	B	HLA-B	3	0.109	0.024	7.431e-06
rs575513907	B	HLA-B	3	0.105	0.027	0.0001161
rs386580037	B	HLA-B	3	0.105	0.027	0.0001161
rs386580036	B	HLA-B	3	0.105	0.027	0.0001161
rs546583999	B	HLA-B	3	0.083	0.027	0.002002
rs386580035	B	HLA-B	3	0.095	0.025	0.0001133
rs532213042	B	HLA-B	3	0.074	0.022	0.000895
rs535649109	B	HLA-B	3	0.083	0.027	0.00208
rs386579334	B	HLA-B	3	0.074	0.022	0.000895
rs556943103	B	HLA-B	3	0.105	0.027	0.0001161
rs548567583	B	HLA-B	3	0.099	0.032	0.001856
rs386580034	B	HLA-B	3	0.083	0.027	0.002002
rs546626089	B	HLA-B	3	0.101	0.025	5.53e-05
rs540151006	B	HLA-B	3	0.105	0.027	0.0001161
rs558149109	B	HLA-B	3	0.074	0.022	0.000895
rs2239520	B	HLA-B	3	0.074	0.022	0.000895
rs6927322	B	HLA-B	3	0.281	0.055	3.88e-07
rs553317370	B	HLA-B	3	0.083	0.027	0.002002
rs111199278	B	HLA-B	3	0.074	0.022	0.000895
rs386579266	B	HLA-B	3	0.105	0.027	0.0001161
rs545914110	B	HLA-B	3	0.048	0.022	0.03255
rs527680481	B	HLA-B	3	0.07	0.028	0.01115
rs3094199	B	HLA-B	3	0.108	0.027	6.753e-05
rs3130556	B	HLA-B	3	0.093	0.023	7.17e-05
rs9263708	B	HLA-B	3	0.103	0.025	3.613e-05
rs3131004	B	HLA-B	3	0.087	0.022	0.0001064
rs3131005	B	HLA-B	3	0.109	0.027	5.897e-05
rs3909111	B	HLA-B	3	-0.111	0.041	0.007071
rs3130558	B	HLA-B	3	0.104	0.027	0.0001152
rs3130560	B	HLA-B	3	0.097	0.026	0.0002565
rs528878831	B	HLA-B	3	0.096	0.026	0.0002809
rs3130564	B	HLA-B	3	0.091	0.026	0.0003923
rs28732100	B	HLA-B	3	-0.157	0.049	0.001453
rs1265099	B	HLA-B	3	0.049	0.023	0.03078
rs2233952	B	HLA-B	3	0.078	0.033	0.02001
rs28732101	B	HLA-B	3	-0.167	0.049	0.0007336
rs1265096	B	HLA-B	3	-0.097	0.044	0.02855
rs1265094	B	HLA-B	3	0.055	0.022	0.01211
rs3094663	B	HLA-B	3	0.065	0.024	0.007005
rs2285803	B	HLA-B	3	0.065	0.024	0.007005
rs2233945	B	HLA-B	3	0.062	0.029	0.03391
rs3130454	B	HLA-B	3	0.065	0.024	0.007445
rs3132540	B	HLA-B	3	0.099	0.027	0.0003044
rs130073	B	HLA-B	3	0.065	0.024	0.007443
rs1265080	B	HLA-B	3	0.054	0.022	0.01351
rs130072	B	HLA-B	3	-0.146	0.074	0.04916
rs3094226	B	HLA-B	3	0.078	0.025	0.001962
rs2073719	B	HLA-B	3	0.078	0.025	0.001962
rs3094225	B	HLA-B	3	0.07	0.024	0.004154
rs3130575	B	HLA-B	3	0.078	0.025	0.001962
rs1265075	B	HLA-B	3	-0.095	0.042	0.0247
rs886401	B	HLA-B	3	0.045	0.023	0.04614
rs9263745	B	HLA-B	3	0.062	0.029	0.03391
rs3132538	B	HLA-B	3	0.099	0.027	0.0003046
rs2240062	B	HLA-B	3	0.098	0.027	0.0003051
rs2240060	B	HLA-B	3	0.065	0.024	0.007443
rs9263758	B	HLA-B	3	0.065	0.024	0.007443
rs9263766	B	HLA-B	3	0.062	0.029	0.03391
rs2022084	B	HLA-B	3	0.085	0.025	0.0006855
rs3130498	B	HLA-B	3	0.086	0.025	0.0006228
rs112640945	B	HLA-B	3	-0.146	0.074	0.04916
rs113932411	B	HLA-B	3	-0.146	0.074	0.04916
rs130078	B	HLA-B	3	0.086	0.025	0.0006228
rs2240059	B	HLA-B	3	0.083	0.025	0.0009778
rs111837807	B	HLA-B	3	-0.146	0.074	0.04916
rs130077	B	HLA-B	3	0.062	0.029	0.03391
rs72856718	B	HLA-B	3	-0.146	0.074	0.04916
rs9263785	B	HLA-B	3	0.062	0.029	0.03391
rs9263786	B	HLA-B	3	0.062	0.029	0.03391
rs3130934	B	HLA-B	3	0.091	0.025	0.0002349
rs114881571	B	HLA-B	3	-0.146	0.074	0.04916
rs2073721	B	HLA-B	3	0.079	0.025	0.001834
rs2073724	B	HLA-B	3	-0.146	0.074	0.04916
rs9263794	B	HLA-B	3	0.068	0.029	0.01892
rs2073723	B	HLA-B	3	0.079	0.025	0.001834
rs1065461	B	HLA-B	3	0.079	0.025	0.001834
rs1044870	B	HLA-B	3	0.062	0.029	0.03391
rs17190776	B	HLA-B	3	-0.146	0.074	0.04916
rs17190798	B	HLA-B	3	-0.146	0.074	0.04916
rs3132528	B	HLA-B	3	0.079	0.025	0.001834
rs528219211	B	HLA-B	3	0.079	0.025	0.001834
rs17190811	B	HLA-B	3	-0.146	0.074	0.04916
rs3130933	B	HLA-B	3	0.101	0.032	0.001498
rs2394882	B	HLA-B	3	0.088	0.025	0.0003763
rs9263796	B	HLA-B	3	0.062	0.029	0.03391
rs2106074	B	HLA-B	3	0.088	0.025	0.0003763
rs3130932	B	HLA-B	3	0.088	0.025	0.0003763
rs9263800	B	HLA-B	3	0.062	0.029	0.03391
rs3130931	B	HLA-B	3	0.104	0.024	1.201e-05
rs9263804	B	HLA-B	3	0.076	0.025	0.002798
rs9263805	B	HLA-B	3	0.076	0.025	0.002798
rs3130501	B	HLA-B	3	0.079	0.025	0.001834
rs3130502	B	HLA-B	3	0.076	0.025	0.002798
rs3132524	B	HLA-B	3	0.076	0.025	0.002798
rs3132523	B	HLA-B	3	0.076	0.025	0.002798
rs3130503	B	HLA-B	3	0.084	0.027	0.002107
rs9263810	B	HLA-B	3	0.062	0.029	0.03434
rs879882	B	HLA-B	3	0.054	0.023	0.01771
rs6909939	B	HLA-B	3	0.076	0.031	0.01536
rs3132517	B	HLA-B	3	0.099	0.027	0.0002738
rs3094189	B	HLA-B	3	0.114	0.031	0.0002762
rs3094188	B	HLA-B	3	0.068	0.023	0.003299
rs28360051	B	HLA-B	3	0.288	0.058	7.698e-07
rs885702	B	HLA-B	3	0.123	0.039	0.001568
rs17197276	B	HLA-B	3	-0.175	0.074	0.01831
rs3131017	B	HLA-B	3	0.108	0.031	0.000402
rs1128175	B	HLA-B	3	0.122	0.029	2.106e-05
rs9263861	B	HLA-B	3	0.111	0.035	0.001667
rs7759909	B	HLA-B	3	-0.131	0.05	0.008535
rs28362323	B	HLA-B	3	-0.131	0.05	0.008352
rs3095238	B	HLA-B	3	0.109	0.031	0.0003956
rs28362332	B	HLA-B	3	-0.14	0.05	0.005087
rs28362334	B	HLA-B	3	-0.14	0.05	0.005087
rs28362340	B	HLA-B	3	-0.14	0.05	0.005087
rs28362343	B	HLA-B	3	-0.14	0.05	0.005087
rs3094609	B	HLA-B	3	0.11	0.031	0.0003363
rs28362351	B	HLA-B	3	-0.14	0.05	0.005087
rs9263868	B	HLA-B	3	0.083	0.029	0.004473
rs28362353	B	HLA-B	3	-0.138	0.05	0.005691
rs567349309	B	HLA-B	3	-0.135	0.05	0.00675
rs10807081	B	HLA-B	3	-0.091	0.038	0.01549
rs28362361	B	HLA-B	3	-0.137	0.05	0.006196
rs9263869	B	HLA-B	3	0.057	0.023	0.01294
rs9263870	B	HLA-B	3	-0.128	0.05	0.01065
rs9263875	B	HLA-B	3	0.054	0.023	0.01996
rs9263876	B	HLA-B	3	-0.127	0.05	0.01191
rs9263881	B	HLA-B	3	0.073	0.029	0.01188
rs3132510	B	HLA-B	3	0.069	0.033	0.03435
rs2894180	B	HLA-B	3	-0.125	0.051	0.01336
rs9263886	B	HLA-B	3	0.073	0.029	0.0112
rs3130954	B	HLA-B	3	0.123	0.031	7.926e-05
rs4446605	B	HLA-B	3	-0.128	0.051	0.01168
rs3094606	B	HLA-B	3	0.112	0.031	0.0002466
rs12660585	B	HLA-B	3	0.073	0.029	0.0112
rs28744238	B	HLA-B	3	0.074	0.029	0.009898
rs9263895	B	HLA-B	3	-0.128	0.051	0.01179
rs9263897	B	HLA-B	3	-0.128	0.051	0.01185
rs3132509	B	HLA-B	3	0.112	0.031	0.0002436
rs28744242	B	HLA-B	3	0.132	0.038	0.0005782
rs17191216	B	HLA-B	3	0.101	0.032	0.00174
rs3887152	B	HLA-B	3	0.058	0.023	0.0125
rs4516988	B	HLA-B	3	0.066	0.026	0.01245
rs9501513	B	HLA-B	3	0.066	0.026	0.01245
rs4351302	B	HLA-B	3	0.066	0.026	0.01203
rs9263916	B	HLA-B	3	-0.128	0.051	0.01209
rs4520044	B	HLA-B	3	0.066	0.026	0.01203
rs560072762	B	HLA-B	3	0.066	0.026	0.01203
rs28744251	B	HLA-B	3	0.059	0.023	0.009768
rs3130952	B	HLA-B	3	0.113	0.031	0.0002374
rs17191251	B	HLA-B	3	0.066	0.026	0.01203
rs17197637	B	HLA-B	3	0.059	0.023	0.009768
rs9263930	B	HLA-B	3	-0.13	0.051	0.0112
rs17191321	B	HLA-B	3	0.059	0.023	0.009768
rs3132504	B	HLA-B	3	0.113	0.031	0.0002374
rs3132503	B	HLA-B	3	0.113	0.031	0.0002374
rs9263948	B	HLA-B	3	-0.129	0.051	0.01127
rs72863820	B	HLA-B	3	-0.176	0.079	0.0251
rs114542476	B	HLA-B	3	0.278	0.057	1.171e-06
rs9295967	B	HLA-B	3	0.065	0.026	0.0125
rs9263957	B	HLA-B	3	-0.129	0.051	0.0118
rs9263962	B	HLA-B	3	-0.12	0.05	0.01797
rs9501089	B	HLA-B	3	0.058	0.023	0.01001
rs3132501	B	HLA-B	3	0.113	0.03	0.0002284
rs9263963	B	HLA-B	3	-0.129	0.051	0.0118
rs28360994	B	HLA-B	3	0.101	0.032	0.00174
rs28744265	B	HLA-B	3	0.102	0.031	0.001123
rs28360997	B	HLA-B	3	0.09	0.029	0.00204
rs28744267	B	HLA-B	3	0.101	0.032	0.00174
rs28360998	B	HLA-B	3	0.101	0.032	0.00174
rs28360999	B	HLA-B	3	0.101	0.032	0.00174
rs28361002	B	HLA-B	3	0.101	0.032	0.00174
rs28361007	B	HLA-B	3	0.119	0.032	0.00021
rs28361008	B	HLA-B	3	0.101	0.032	0.00174
rs28361010	B	HLA-B	3	0.101	0.032	0.00174
rs28361011	B	HLA-B	3	0.102	0.032	0.001604
rs28361012	B	HLA-B	3	0.101	0.032	0.00174
rs28361013	B	HLA-B	3	0.101	0.032	0.00174
rs28361014	B	HLA-B	3	0.101	0.032	0.00174
rs9263993	B	HLA-B	3	0.074	0.028	0.007376
rs6904669	B	HLA-B	3	0.073	0.023	0.001815
rs41315391	B	HLA-B	3	0.27	0.054	7.751e-07
rs4997405	B	HLA-B	3	0.05	0.023	0.03142
rs2394887	B	HLA-B	3	-0.079	0.036	0.02944
rs3095252	B	HLA-B	3	0.113	0.03	0.0002092
rs3130941	B	HLA-B	3	0.124	0.03	4.259e-05
rs3134782	B	HLA-B	3	0.124	0.03	4.259e-05
rs28397290	B	HLA-B	3	0.27	0.054	7.751e-07
rs28361018	B	HLA-B	3	0.1	0.033	0.002155
rs28361019	B	HLA-B	3	0.1	0.033	0.002155
rs3130528	B	HLA-B	3	0.113	0.03	0.0002092
rs7752963	B	HLA-B	3	0.27	0.054	7.751e-07
rs28361021	B	HLA-B	3	0.099	0.033	0.002454
rs113390008	B	HLA-B	3	-0.077	0.037	0.03565
rs3132499	B	HLA-B	3	0.112	0.031	0.000253
rs3095250	B	HLA-B	3	0.083	0.023	0.0003524
rs6932396	B	HLA-B	3	0.083	0.03	0.00664
rs3130532	B	HLA-B	3	0.112	0.031	0.000253
rs3132496	B	HLA-B	3	0.097	0.023	2.646e-05
rs28361024	B	HLA-B	3	0.132	0.039	0.0007299
rs3130534	B	HLA-B	3	0.085	0.023	0.0002174
rs3130688	B	HLA-B	3	0.095	0.023	4.459e-05
rs6901869	B	HLA-B	3	0.097	0.032	0.002765
rs28361026	B	HLA-B	3	0.1	0.03	0.0008914
rs3130695	B	HLA-B	3	0.083	0.026	0.001707
rs114475699	B	HLA-B	3	-0.077	0.037	0.03565
rs75899922	B	HLA-B	3	0.112	0.031	0.000253
rs3095241	B	HLA-B	3	0.095	0.023	4.459e-05
rs3130412	B	HLA-B	3	0.105	0.023	6.164e-06
rs28361028	B	HLA-B	3	0.083	0.03	0.00617
rs3134750	B	HLA-B	3	0.095	0.023	4.459e-05
rs55651925	B	HLA-B	3	-0.077	0.037	0.0346
rs3130423	B	HLA-B	3	0.105	0.023	6.164e-06
rs117292830	B	HLA-B	3	-0.129	0.062	0.0377
rs3130425	B	HLA-B	3	0.105	0.023	6.076e-06
rs3130427	B	HLA-B	3	0.105	0.023	6.164e-06
rs3130431	B	HLA-B	3	0.094	0.023	5.414e-05
rs55839536	B	HLA-B	3	-0.078	0.036	0.03205
rs4473905	B	HLA-B	3	0.085	0.026	0.001116
rs2394943	B	HLA-B	3	0.062	0.026	0.01573
rs3134747	B	HLA-B	3	0.07	0.026	0.006926
rs2394946	B	HLA-B	3	0.054	0.022	0.01575
rs17191510	B	HLA-B	3	-0.135	0.051	0.008772
rs3095254	B	HLA-B	3	0.071	0.024	0.002561
rs9264219	B	HLA-B	3	0.084	0.024	0.0005056
rs9264391	B	HLA-B	3	0.078	0.03	0.00956
rs2394949	B	HLA-B	3	0.067	0.025	0.008183
rs7747738	B	HLA-B	3	0.274	0.053	3.066e-07
rs3130542	B	HLA-B	3	0.084	0.027	0.001726
rs3130543	B	HLA-B	3	0.069	0.027	0.009361
rs2844623	B	HLA-B	3	0.082	0.028	0.002913
rs527442561	B	HLA-B	3	0.084	0.027	0.00176
rs2894202	B	HLA-B	3	0.084	0.027	0.00176
rs2394953	B	HLA-B	3	0.07	0.027	0.009209
rs9264523	B	HLA-B	3	0.085	0.027	0.001713
rs9264532	B	HLA-B	3	0.073	0.023	0.001813
rs115799091	B	HLA-B	3	0.051	0.023	0.02546
rs9264548	B	HLA-B	3	0.082	0.027	0.002117
rs74657444	B	HLA-B	3	0.1	0.031	0.001049
rs9264554	B	HLA-B	3	0.082	0.027	0.002125
rs2853950	B	HLA-B	3	0.067	0.022	0.002186
rs34131062	B	HLA-B	3	-0.101	0.037	0.005873
rs2524096	B	HLA-B	3	0.077	0.022	0.0005645
HLA_C_03	B	HLA-B	3	-0.101	0.037	0.005729
HLA_C_03.04	B	HLA-B	3	-0.096	0.041	0.02068
HLA_C_04	B	HLA-B	3	-0.11	0.056	0.04764
HLA_C_05	B	HLA-B	3	0.108	0.036	0.002534
HLA_C_05.01	B	HLA-B	3	0.108	0.036	0.002699
HLA_C_07.02	B	HLA-B	3	-0.112	0.031	0.0002711
HLA_C_08	B	HLA-B	3	0.144	0.05	0.004281
HLA_C_16	B	HLA-B	3	0.274	0.053	3.066e-07
HLA_C_16.01	B	HLA-B	3	0.269	0.055	1.179e-06
rs1049853	B	HLA-B	3	0.127	0.03	2.265e-05
rs2074489	B	HLA-B	3	-0.119	0.033	0.0002789
rs28498059	B	HLA-B	3	0.111	0.031	0.0002838
rs2074488	B	HLA-B	3	-0.101	0.037	0.005873
rs7759127	B	HLA-B	3	0.124	0.03	3.584e-05
rs5010528	B	HLA-B	3	-0.112	0.056	0.04527
rs6923313	B	HLA-B	3	0.065	0.023	0.005865
rs28367584	B	HLA-B	3	0.27	0.056	1.365e-06
rs2524083	B	HLA-B	3	0.124	0.03	3.584e-05
rs9380232	B	HLA-B	3	-0.118	0.049	0.01548
rs3134745	B	HLA-B	3	0.106	0.023	3.889e-06
rs28722181	B	HLA-B	3	-0.095	0.032	0.00266
rs9461680	B	HLA-B	3	-0.072	0.031	0.01902
rs3132484	B	HLA-B	3	0.061	0.022	0.005341
rs6913377	B	HLA-B	3	0.274	0.053	3.066e-07
rs3130696	B	HLA-B	3	0.065	0.024	0.008349
rs9264731	B	HLA-B	3	0.115	0.03	0.0001717
rs9264733	B	HLA-B	3	0.129	0.027	2.052e-06
rs2524073	B	HLA-B	3	0.124	0.03	3.584e-05
rs9264738	B	HLA-B	3	0.115	0.03	0.0001234
rs2524070	B	HLA-B	3	0.107	0.028	0.000123
rs2524068	B	HLA-B	3	0.106	0.028	0.0001536
rs112466811	B	HLA-B	3	-0.141	0.052	0.007125
rs28367585	B	HLA-B	3	0.274	0.053	3.066e-07
rs61172648	B	HLA-B	3	-0.141	0.052	0.007125
rs6906846	B	HLA-B	3	0.114	0.025	6.651e-06
rs7381988	B	HLA-B	3	0.108	0.029	0.0002135
rs7382297	B	HLA-B	3	0.115	0.03	0.0001717
rs4386816	B	HLA-B	3	-0.108	0.044	0.01529
rs2853943	B	HLA-B	3	0.122	0.026	2.185e-06
rs17198616	B	HLA-B	3	-0.102	0.037	0.005741
rs9348859	B	HLA-B	3	-0.125	0.026	1.665e-06
rs35446580	B	HLA-B	3	-0.107	0.037	0.003852
rs2524057	B	HLA-B	3	0.091	0.027	0.000775
rs9461684	B	HLA-B	3	-0.116	0.055	0.03671
rs9468919	B	HLA-B	3	-0.116	0.055	0.03671
rs2853934	B	HLA-B	3	0.127	0.03	2.27e-05
rs2853930	B	HLA-B	3	0.127	0.03	2.27e-05
rs2853929	B	HLA-B	3	0.127	0.03	2.27e-05
rs2524050	B	HLA-B	3	0.127	0.03	2.27e-05
rs28616643	B	HLA-B	3	-0.141	0.052	0.007125
rs28577989	B	HLA-B	3	-0.167	0.082	0.04324
rs2844599	B	HLA-B	3	0.127	0.03	2.27e-05
rs2524048	B	HLA-B	3	0.127	0.03	2.27e-05
rs2524044	B	HLA-B	3	0.091	0.027	0.000775
rs2524043	B	HLA-B	3	0.127	0.03	2.27e-05
rs3900938	B	HLA-B	3	-0.135	0.032	2.808e-05
rs28367594	B	HLA-B	3	0.274	0.053	3.066e-07
rs9468925	B	HLA-B	3	-0.051	0.025	0.04546
rs2256583	B	HLA-B	3	0.091	0.027	0.000775
rs1819788	B	HLA-B	3	0.127	0.03	2.27e-05
rs2524162	B	HLA-B	3	0.1	0.029	0.0006559
rs2524160	B	HLA-B	3	0.126	0.03	2.454e-05
rs2524151	B	HLA-B	3	0.127	0.03	2.27e-05
rs9264769	B	HLA-B	3	0.108	0.036	0.002553
rs2524146	B	HLA-B	3	0.086	0.027	0.001477
rs2853926	B	HLA-B	3	0.094	0.024	7.436e-05
rs2524144	B	HLA-B	3	0.127	0.03	2.27e-05
rs3094682	B	HLA-B	3	0.098	0.028	0.0005793
rs2524132	B	HLA-B	3	0.126	0.03	2.468e-05
rs2853925	B	HLA-B	3	0.126	0.03	2.468e-05
rs2853924	B	HLA-B	3	0.126	0.03	2.468e-05
rs2524123	B	HLA-B	3	0.078	0.022	0.0005518
rs2524115	B	HLA-B	3	0.126	0.03	2.468e-05
rs17192526	B	HLA-B	3	-0.052	0.024	0.03095
rs2853919	B	HLA-B	3	0.126	0.03	2.468e-05
rs2524041	B	HLA-B	3	0.085	0.026	0.00113
rs2524145	B	HLA-B	3	0.109	0.03	0.0003148
rs9380240	B	HLA-B	3	-0.05	0.025	0.04319
rs9366778	B	HLA-B	3	-0.05	0.024	0.04104
rs3873385	B	HLA-B	3	0.094	0.028	0.0008501
rs3915971	B	HLA-B	3	0.072	0.024	0.003404
rs28367682	B	HLA-B	3	0.274	0.053	3.066e-07
rs9264791	B	HLA-B	3	0.085	0.026	0.00113
rs9264845	B	HLA-B	3	0.125	0.03	2.698e-05
rs9264848	B	HLA-B	3	0.125	0.03	2.698e-05
rs7750854	B	HLA-B	3	-0.089	0.032	0.006295
rs9264850	B	HLA-B	3	0.125	0.03	2.716e-05
rs9264851	B	HLA-B	3	0.126	0.03	2.468e-05
rs9264852	B	HLA-B	3	0.125	0.03	2.698e-05
rs9264854	B	HLA-B	3	0.123	0.03	3.949e-05
rs9264863	B	HLA-B	3	0.125	0.03	2.698e-05
rs9264868	B	HLA-B	3	0.125	0.03	2.698e-05
rs9264869	B	HLA-B	3	0.125	0.03	2.698e-05
rs9264870	B	HLA-B	3	0.125	0.03	2.698e-05
rs9264875	B	HLA-B	3	0.125	0.03	2.702e-05
rs9264878	B	HLA-B	3	0.125	0.03	2.698e-05
rs9264880	B	HLA-B	3	0.125	0.03	2.698e-05
rs9264886	B	HLA-B	3	0.125	0.03	2.698e-05
rs9264887	B	HLA-B	3	0.125	0.03	2.698e-05
rs9264888	B	HLA-B	3	0.125	0.03	2.698e-05
rs9264892	B	HLA-B	3	0.125	0.03	2.698e-05
rs9264893	B	HLA-B	3	0.125	0.03	2.698e-05
rs35624930	B	HLA-B	3	-0.102	0.037	0.005776
rs9264895	B	HLA-B	3	0.125	0.03	2.698e-05
rs9264896	B	HLA-B	3	0.125	0.03	2.698e-05
rs9264898	B	HLA-B	3	0.125	0.03	2.698e-05
rs9264899	B	HLA-B	3	0.125	0.03	2.698e-05
rs9264900	B	HLA-B	3	0.125	0.03	2.698e-05
rs9264901	B	HLA-B	3	0.128	0.03	1.798e-05
rs9264902	B	HLA-B	3	0.128	0.03	1.798e-05
rs9264903	B	HLA-B	3	0.128	0.03	1.798e-05
rs9264904	B	HLA-B	3	0.072	0.025	0.004665
rs4713451	B	HLA-B	3	-0.142	0.053	0.006849
rs9264916	B	HLA-B	3	0.089	0.026	0.0005484
rs9264917	B	HLA-B	3	0.126	0.03	2.468e-05
rs9264920	B	HLA-B	3	0.125	0.03	2.698e-05
rs396337	B	HLA-B	3	0.125	0.03	2.698e-05
rs396038	B	HLA-B	3	0.125	0.03	2.698e-05
rs9264921	B	HLA-B	3	0.112	0.028	9.24e-05
rs9264923	B	HLA-B	3	0.069	0.025	0.006746
rs364415	B	HLA-B	3	0.125	0.03	2.698e-05
rs9264924	B	HLA-B	3	0.126	0.03	2.468e-05
rs9264927	B	HLA-B	3	0.125	0.03	2.698e-05
rs9264928	B	HLA-B	3	0.126	0.03	2.468e-05
rs2508008	B	HLA-B	3	0.125	0.03	2.698e-05
rs2508004	B	HLA-B	3	0.125	0.03	2.698e-05
rs1634795	B	HLA-B	3	0.108	0.03	0.0003394
rs9264930	B	HLA-B	3	0.108	0.03	0.0003394
rs9264936	B	HLA-B	3	0.109	0.03	0.0003148
rs9264942	B	HLA-B	3	0.045	0.023	0.04607
rs35647108	B	HLA-B	3	-0.107	0.037	0.003694
rs6931873	B	HLA-B	3	0.063	0.025	0.01339
rs9264943	B	HLA-B	3	0.113	0.03	0.0001784
rs3094691	B	HLA-B	3	0.066	0.023	0.003654
rs9264951	B	HLA-B	3	0.107	0.03	0.0003555
rs2524168	B	HLA-B	3	0.071	0.026	0.006326
rs396243	B	HLA-B	3	0.072	0.026	0.005926
rs2853916	B	HLA-B	3	0.062	0.027	0.01919
rs9264955	B	HLA-B	3	0.098	0.036	0.006388
rs34196875	B	HLA-B	3	-0.102	0.037	0.005776
rs1634759	B	HLA-B	3	0.107	0.03	0.0003555
rs9265190	B	HLA-B	3	0.113	0.03	0.0001671
rs3094683	B	HLA-B	3	0.113	0.03	0.0001671
rs28752850	B	HLA-B	3	0.082	0.032	0.01104
rs28752862	B	HLA-B	3	0.06	0.025	0.01447
rs78008926	B	HLA-B	3	0.06	0.025	0.01447
rs114786255	B	HLA-B	3	0.06	0.025	0.01454
rs9265584	B	HLA-B	3	0.113	0.03	0.0001671
rs116765566	B	HLA-B	3	0.062	0.025	0.01194
rs28752870	B	HLA-B	3	0.06	0.025	0.01508
rs78915904	B	HLA-B	3	0.059	0.024	0.017
rs113881036	B	HLA-B	3	0.06	0.025	0.01476
rs9265671	B	HLA-B	3	0.104	0.03	0.0005074
rs9265676	B	HLA-B	3	0.128	0.029	1.126e-05
rs113881731	B	HLA-B	3	0.062	0.025	0.01244
rs9265726	B	HLA-B	3	0.123	0.029	1.874e-05
rs9265737	B	HLA-B	3	0.066	0.025	0.009301
rs9500887	B	HLA-B	3	0.263	0.048	4.337e-08
rs9265745	B	HLA-B	3	0.124	0.022	2.948e-08
rs9265747	B	HLA-B	3	0.084	0.022	0.0002116
rs28367782	B	HLA-B	3	0.068	0.025	0.005751
rs2394969	B	HLA-B	3	0.124	0.028	1.004e-05
rs1634775	B	HLA-B	3	0.052	0.023	0.02177
rs28752888	B	HLA-B	3	0.094	0.028	0.0008466
rs1634773	B	HLA-B	3	0.107	0.03	0.0003555
rs9265759	B	HLA-B	3	0.107	0.03	0.0003555
rs28752942	B	HLA-B	3	0.096	0.028	0.0006406
rs28732124	B	HLA-B	3	-0.064	0.024	0.0072
rs28895004	B	HLA-B	3	-0.142	0.05	0.004271
rs34213882	B	HLA-B	3	-0.105	0.028	0.0001642
rs28753053	B	HLA-B	3	0.096	0.028	0.0006392
rs28753054	B	HLA-B	3	0.096	0.028	0.0006392
rs28753056	B	HLA-B	3	0.096	0.028	0.0006392
rs9265797	B	HLA-B	3	0.084	0.022	0.0002116
rs420668	B	HLA-B	3	0.085	0.028	0.002404
rs34650115	B	HLA-B	3	-0.105	0.028	0.0001667
rs34244713	B	HLA-B	3	-0.105	0.028	0.0001634
rs35870395	B	HLA-B	3	-0.105	0.028	0.0001634
rs28367863	B	HLA-B	3	0.096	0.028	0.0006632
rs28380805	B	HLA-B	3	0.096	0.028	0.0006134
rs28380806	B	HLA-B	3	0.095	0.028	0.0007361
rs34659389	B	HLA-B	3	-0.128	0.033	0.0001151
rs553894105	B	HLA-B	3	0.067	0.026	0.00983
rs2854009	B	HLA-B	3	0.101	0.025	4.192e-05
rs9265860	B	HLA-B	3	0.09	0.029	0.00214
rs9265866	B	HLA-B	3	0.063	0.028	0.02311
rs9265870	B	HLA-B	3	0.118	0.023	2.193e-07
rs9265882	B	HLA-B	3	0.119	0.023	1.958e-07
rs4398728	B	HLA-B	3	0.102	0.022	3.964e-06
rs9265903	B	HLA-B	3	0.107	0.036	0.002899
rs28380903	B	HLA-B	3	0.096	0.028	0.0006392
rs9265908	B	HLA-B	3	0.062	0.031	0.04972
rs7453967	B	HLA-B	3	0.123	0.029	1.924e-05
rs9265929	B	HLA-B	3	0.128	0.029	1.126e-05
rs9265930	B	HLA-B	3	0.128	0.029	1.126e-05
rs113511111	B	HLA-B	3	-0.119	0.06	0.04817
rs111606016	B	HLA-B	3	-0.119	0.06	0.04817
rs35628925	B	HLA-B	3	-0.128	0.033	0.0001147
rs9265945	B	HLA-B	3	0.081	0.023	0.0003525
rs9265959	B	HLA-B	3	0.128	0.029	1.126e-05
rs9265963	B	HLA-B	3	0.128	0.029	1.126e-05
rs2596521	B	HLA-B	3	0.055	0.024	0.0217
rs9265977	B	HLA-B	3	0.095	0.024	6.041e-05
rs9265978	B	HLA-B	3	0.095	0.024	6.041e-05
rs9265980	B	HLA-B	3	0.085	0.028	0.002389
rs9265984	B	HLA-B	3	0.095	0.024	6.041e-05
rs9265986	B	HLA-B	3	0.095	0.024	6.041e-05
rs9266008	B	HLA-B	3	0.085	0.028	0.002404
rs2246010	B	HLA-B	3	0.215	0.046	3.326e-06
rs9266018	B	HLA-B	3	0.107	0.036	0.002899
rs2246025	B	HLA-B	3	0.215	0.046	3.326e-06
rs9266029	B	HLA-B	3	0.09	0.029	0.002142
rs2844586	B	HLA-B	3	0.215	0.046	3.326e-06
rs2523619	B	HLA-B	3	0.096	0.028	0.0006392
rs4394275	B	HLA-B	3	-0.128	0.033	0.0001147
rs2523618	B	HLA-B	3	0.128	0.029	1.173e-05
rs4992474	B	HLA-B	3	0.057	0.023	0.01138
rs72862142	B	HLA-B	3	-0.212	0.081	0.008517
rs2442728	B	HLA-B	3	0.051	0.022	0.02091
rs9405083	B	HLA-B	3	-0.117	0.031	0.0001324
rs4644106	B	HLA-B	3	0.094	0.026	0.0004079
rs2442719	B	HLA-B	3	0.121	0.023	1.042e-07
rs2523613	B	HLA-B	3	0.119	0.041	0.004062
rs2596503	B	HLA-B	3	0.115	0.027	2.348e-05
rs2523612	B	HLA-B	3	0.127	0.03	2.821e-05
rs2596501	B	HLA-B	3	0.068	0.023	0.00308
rs75456009	B	HLA-B	3	-0.162	0.038	2.037e-05
HLA_B_07	B	HLA-B	3	-0.128	0.031	3.355e-05
HLA_B_07.02	B	HLA-B	3	-0.131	0.031	2.601e-05
HLA_B_15.01	B	HLA-B	3	-0.243	0.105	0.02025
rs1058026	B	HLA-B	3	-0.163	0.038	2.137e-05
HLA_B_35.01	B	HLA-B	3	0.174	0.087	0.04404
HLA_B_44	B	HLA-B	3	0.186	0.03	1.37e-09
HLA_B_44.02	B	HLA-B	3	0.133	0.036	0.0002161
HLA_B_44.03	B	HLA-B	3	0.214	0.049	1.227e-05
HLA_B_51	B	HLA-B	3	-0.162	0.05	0.001123
HLA_B_51.01	B	HLA-B	3	-0.172	0.051	0.0007434
rs1057151	B	HLA-B	3	-0.158	0.058	0.006046
HLA_B_57	B	HLA-B	3	-0.159	0.057	0.005575
HLA_B_57.01	B	HLA-B	3	-0.153	0.06	0.01078
rs2428494	B	HLA-B	3	0.149	0.023	2.018e-10
rs17199328	B	HLA-B	3	0.188	0.031	1.16e-09
rs1131446	B	HLA-B	3	-0.11	0.048	0.02214
rs9266266	B	HLA-B	3	0.189	0.029	6.386e-11
rs2523590	B	HLA-B	3	0.066	0.025	0.007999
rs2523586	B	HLA-B	3	0.101	0.025	6.614e-05
rs1811197	B	HLA-B	3	0.081	0.027	0.00318
rs9378249	B	HLA-B	3	-0.339	0.106	0.001367
rs2596477	B	HLA-B	3	0.184	0.031	2.463e-09
rs2596478	B	HLA-B	3	0.108	0.03	0.0004274
rs2523580	B	HLA-B	3	0.069	0.026	0.008867
rs2596547	B	HLA-B	3	0.073	0.032	0.02086
rs9266314	B	HLA-B	3	-0.119	0.032	0.0001775
rs2250287	B	HLA-B	3	0.165	0.028	5.589e-09
rs9266319	B	HLA-B	3	-0.119	0.032	0.0001776
rs2523564	B	HLA-B	3	0.165	0.028	5.606e-09
rs2250295	B	HLA-B	3	0.057	0.023	0.01349
rs2596548	B	HLA-B	3	0.08	0.029	0.005743
rs9266330	B	HLA-B	3	-0.119	0.032	0.000177
rs9266331	B	HLA-B	3	-0.119	0.032	0.000177
rs9266333	B	HLA-B	3	-0.119	0.032	0.000177
rs2596549	B	HLA-B	3	0.081	0.029	0.005173
rs2523557	B	HLA-B	3	-0.058	0.023	0.01256
rs4959062	B	HLA-B	3	-0.077	0.024	0.001628
rs2596551	B	HLA-B	3	0.165	0.028	5.589e-09
rs2844580	B	HLA-B	3	0.126	0.023	9.25e-08
rs2844579	B	HLA-B	3	0.164	0.028	6.893e-09
rs2523543	B	HLA-B	3	0.165	0.028	5.589e-09
rs2596574	B	HLA-B	3	0.148	0.038	0.000109
rs9266379	B	HLA-B	3	-0.119	0.032	0.000177
rs2596427	B	HLA-B	3	0.08	0.029	0.005743
rs2596428	B	HLA-B	3	0.148	0.038	0.000109
rs9266381	B	HLA-B	3	-0.131	0.032	3.845e-05
rs2596429	B	HLA-B	3	0.117	0.03	8.316e-05
rs9266382	B	HLA-B	3	-0.129	0.032	5.111e-05
rs9266383	B	HLA-B	3	-0.131	0.032	3.845e-05
rs112168410	B	HLA-B	3	-0.131	0.059	0.02636
rs9266388	B	HLA-B	3	-0.135	0.032	2.224e-05
rs9266392	B	HLA-B	3	-0.131	0.032	3.845e-05
rs2844573	B	HLA-B	3	0.07	0.024	0.003108
rs2596431	B	HLA-B	3	0.148	0.038	0.000109
rs9266395	B	HLA-B	3	-0.131	0.032	3.845e-05
rs2844571	B	HLA-B	3	0.07	0.024	0.003108
rs57989216	B	HLA-B	3	-0.131	0.059	0.02636
rs9266399	B	HLA-B	3	-0.131	0.032	3.845e-05
rs114656260	B	HLA-B	3	0.202	0.088	0.02183
rs9266404	B	HLA-B	3	-0.131	0.032	3.845e-05
rs2523535	B	HLA-B	3	0.126	0.023	9.25e-08
rs2523534	B	HLA-B	3	0.057	0.023	0.01349
rs9266406	B	HLA-B	3	-0.131	0.032	3.845e-05
rs570345641	B	HLA-B	3	-0.13	0.032	4.656e-05
rs9266409	B	HLA-B	3	-0.131	0.032	3.845e-05
rs2844567	B	HLA-B	3	0.162	0.038	1.983e-05
rs9266413	B	HLA-B	3	-0.131	0.032	3.845e-05
rs2253908	B	HLA-B	3	0.07	0.024	0.003108
rs2596433	B	HLA-B	3	0.08	0.029	0.005743
rs2922997	B	HLA-B	3	0.057	0.023	0.01349
rs9266433	B	HLA-B	3	0.133	0.036	0.0002223
rs9266438	B	HLA-B	3	0.08	0.029	0.005743
rs9266441	B	HLA-B	3	0.08	0.029	0.005743
rs5006724	B	HLA-B	3	0.053	0.023	0.02443
rs2596438	B	HLA-B	3	0.082	0.029	0.004398
rs2254549	B	HLA-B	3	0.148	0.038	0.0001095
rs2523644	B	HLA-B	3	0.07	0.029	0.01468
rs2254556	B	HLA-B	3	0.08	0.029	0.005743
rs2844550	B	HLA-B	3	0.148	0.038	0.000109
rs6933050	B	HLA-B	3	-0.131	0.032	3.845e-05
rs6910516	B	HLA-B	3	-0.131	0.032	3.845e-05
rs2844549	B	HLA-B	3	0.055	0.023	0.01753
rs2523640	B	HLA-B	3	0.148	0.038	0.000109
rs2844547	B	HLA-B	3	0.135	0.035	0.0001108
rs2523639	B	HLA-B	3	0.148	0.038	0.000109
rs3997982	B	HLA-B	3	0.07	0.029	0.01468
rs3957111	B	HLA-B	3	0.121	0.034	0.0003604
rs28366075	B	HLA-B	3	0.148	0.038	0.000109
rs9266596	B	HLA-B	3	0.07	0.029	0.01468
rs2844546	B	HLA-B	3	0.055	0.023	0.01753
rs4959070	B	HLA-B	3	0.08	0.029	0.005743
rs2844545	B	HLA-B	3	0.055	0.023	0.01753
rs2442744	B	HLA-B	3	0.055	0.023	0.01753
rs28366078	B	HLA-B	3	0.148	0.038	0.000109
rs2507984	B	HLA-B	3	0.055	0.023	0.01753
rs2523633	B	HLA-B	3	0.148	0.038	0.000109
rs2523632	B	HLA-B	3	0.148	0.038	0.000109
rs9266613	B	HLA-B	3	0.056	0.028	0.04547
rs2523631	B	HLA-B	3	0.148	0.038	0.000109
rs2507982	B	HLA-B	3	0.08	0.029	0.005743
rs2523626	B	HLA-B	3	0.148	0.038	0.000109
rs9266633	B	HLA-B	3	0.065	0.023	0.005017
rs9266640	B	HLA-B	3	0.092	0.032	0.004755
rs2844542	B	HLA-B	3	0.067	0.023	0.003742
rs2244020	B	HLA-B	3	0.05	0.025	0.04633
rs2523492	B	HLA-B	3	0.13	0.025	1.875e-07
rs2244027	B	HLA-B	3	0.096	0.027	0.0004875
rs4713462	B	HLA-B	3	-0.054	0.026	0.03611
rs2507980	B	HLA-B	3	0.148	0.038	0.000109
rs9266668	B	HLA-B	3	0.056	0.028	0.04547
rs76546355	B	HLA-B	3	-0.165	0.047	0.0004307
rs2523547	B	HLA-B	3	0.148	0.038	0.000109
rs2523532	B	HLA-B	3	0.131	0.031	2.055e-05
rs2523488	B	HLA-B	3	0.08	0.029	0.005743
rs2523486	B	HLA-B	3	0.08	0.029	0.005743
rs2523485	B	HLA-B	3	0.116	0.03	9.856e-05
rs2244490	B	HLA-B	3	0.148	0.038	0.000109
rs2844532	B	HLA-B	3	0.09	0.032	0.005406
rs9266747	B	HLA-B	3	0.08	0.029	0.005743
rs3016013	B	HLA-B	3	0.076	0.027	0.005871
rs3099849	B	HLA-B	3	0.08	0.029	0.005743
rs3099848	B	HLA-B	3	0.076	0.027	0.005893
rs2442754	B	HLA-B	3	0.061	0.027	0.0261
rs3128985	B	HLA-B	3	0.062	0.026	0.01861
rs2442752	B	HLA-B	3	0.139	0.023	2.69e-09
rs2507976	B	HLA-B	3	0.062	0.023	0.008424
rs28752470	B	HLA-B	3	0.162	0.038	1.983e-05
rs28752476	B	HLA-B	3	0.104	0.034	0.002253
rs9266772	B	HLA-B	3	0.165	0.028	3.366e-09
rs2507975	B	HLA-B	3	0.084	0.027	0.002218
rs2507974	B	HLA-B	3	0.08	0.029	0.005743
rs28366087	B	HLA-B	3	0.148	0.038	0.000109
rs28366088	B	HLA-B	3	0.148	0.038	0.0001219
rs28752477	B	HLA-B	3	0.148	0.038	0.000109
rs28366089	B	HLA-B	3	0.148	0.038	0.000109
rs9266773	B	HLA-B	3	0.133	0.036	0.0002344
rs28752479	B	HLA-B	3	0.148	0.038	0.000109
rs28366091	B	HLA-B	3	0.152	0.04	0.0001347
rs7741091	B	HLA-B	3	-0.08	0.026	0.002445
rs28366093	B	HLA-B	3	0.148	0.038	0.000109
rs28366094	B	HLA-B	3	0.148	0.038	0.000109
rs28366095	B	HLA-B	3	0.148	0.038	0.000109
rs28366096	B	HLA-B	3	0.148	0.038	0.000109
rs2428487	B	HLA-B	3	0.148	0.038	0.000109
rs530559160	B	HLA-B	3	0.133	0.058	0.02258
rs545973442	B	HLA-B	3	0.137	0.043	0.00131
rs1939365	B	HLA-B	3	0.148	0.038	0.000109
rs2523482	B	HLA-B	3	0.148	0.038	0.000109
rs12524487	B	HLA-B	3	-0.322	0.084	0.0001376
rs2523481	B	HLA-B	3	0.148	0.038	0.000109
rs2853972	B	HLA-B	3	0.148	0.038	0.000109
rs2523480	B	HLA-B	3	0.131	0.031	2.099e-05
rs2853969	B	HLA-B	3	0.148	0.038	0.000109
rs2905713	B	HLA-B	3	0.148	0.038	0.000109
rs2523477	B	HLA-B	3	0.148	0.038	0.000109
rs2523476	B	HLA-B	3	0.148	0.038	0.000109
rs16899524	B	HLA-B	3	0.129	0.04	0.001253
rs28366134	B	HLA-B	3	0.148	0.038	0.0001103
rs2251396	B	HLA-B	3	0.104	0.025	2.341e-05
rs2507972	B	HLA-B	3	-0.18	0.045	5.983e-05
rs2523457	B	HLA-B	3	0.102	0.024	2.669e-05
rs2844527	B	HLA-B	3	-0.179	0.045	6.592e-05
rs2523454	B	HLA-B	3	0.095	0.025	0.0001131
rs2596540	B	HLA-B	3	0.128	0.031	3.062e-05
rs2844523	B	HLA-B	3	0.148	0.038	0.000109
rs2523451	B	HLA-B	3	0.103	0.024	2.405e-05
rs3763288	B	HLA-B	3	-0.357	0.094	0.0001524
rs2844519	B	HLA-B	3	0.115	0.027	1.865e-05
rs2263313	B	HLA-B	3	0.148	0.038	0.0001127
rs12174396	B	HLA-B	3	-0.221	0.072	0.002307
rs9380254	B	HLA-B	3	-0.319	0.093	0.0006479
rs9357133	B	HLA-B	3	-0.308	0.091	0.0007368
rs17206708	B	HLA-B	3	-0.147	0.061	0.01612
rs2848713	B	HLA-B	3	-0.177	0.046	0.0001077
rs9295990	B	HLA-B	3	0.14	0.039	0.0003714
rs113203074	B	HLA-B	3	0.123	0.051	0.01528
rs2524279	B	HLA-B	3	-0.308	0.091	0.0007368
rs55972801	B	HLA-B	3	0.084	0.041	0.04297
rs55667453	B	HLA-B	3	0.084	0.041	0.04297
rs2516472	B	HLA-B	3	0.146	0.04	0.0002335
rs4090414	B	HLA-B	3	0.084	0.041	0.04297
rs56168711	B	HLA-B	3	0.084	0.041	0.04297
rs2395001	B	HLA-B	3	0.084	0.041	0.04297
rs60937396	B	HLA-B	3	0.084	0.041	0.04297
rs2596466	B	HLA-B	3	-0.308	0.091	0.0007218
rs2516470	B	HLA-B	3	0.067	0.023	0.002888
rs2524277	B	HLA-B	3	0.204	0.049	2.813e-05
rs2524276	B	HLA-B	3	0.139	0.043	0.001105
rs2844510	B	HLA-B	3	0.068	0.034	0.04464
rs2395004	B	HLA-B	3	0.129	0.021	1.679e-09
rs2596464	B	HLA-B	3	0.112	0.021	1.835e-07
rs2516464	B	HLA-B	3	0.139	0.022	3.364e-10
rs2524280	B	HLA-B	3	-0.312	0.091	0.0006273
rs3128982	B	HLA-B	3	0.085	0.024	0.0003658
rs2596460	B	HLA-B	3	0.146	0.04	0.0002335
rs2596458	B	HLA-B	3	0.146	0.04	0.0002335
rs2523694	B	HLA-B	3	0.14	0.022	3.422e-10
rs2523693	B	HLA-B	3	0.129	0.022	7.193e-09
rs2516459	B	HLA-B	3	0.129	0.022	7.193e-09
rs2516458	B	HLA-B	3	0.14	0.022	3.422e-10
rs2516436	B	HLA-B	3	0.142	0.022	1.386e-10
rs3131622	B	HLA-B	3	0.094	0.022	2.763e-05
rs2523691	B	HLA-B	3	0.146	0.04	0.0002335
rs2263316	B	HLA-B	3	0.123	0.023	1.304e-07
rs2254386	B	HLA-B	3	0.129	0.022	7.193e-09
rs3130906	B	HLA-B	3	0.07	0.023	0.002912
rs3131621	B	HLA-B	3	0.07	0.023	0.002912
rs2596480	B	HLA-B	3	0.146	0.04	0.0002335
rs2523685	B	HLA-B	3	0.085	0.028	0.002334
rs2523684	B	HLA-B	3	-0.315	0.091	0.0005426
rs2596471	B	HLA-B	3	0.092	0.03	0.00191
rs2596472	B	HLA-B	3	0.062	0.027	0.02547
rs77349273	B	HLA-B	3	0.116	0.037	0.001742
rs3094228	B	HLA-B	3	0.054	0.026	0.03512
rs3099840	B	HLA-B	3	0.056	0.026	0.03071
rs2255221	B	HLA-B	3	0.129	0.038	0.0007448
rs11752262	B	HLA-B	3	0.09	0.045	0.04574
rs2395029	B	HLA-B	3	-0.145	0.059	0.01486
rs2395030	B	HLA-B	3	-0.205	0.052	8.419e-05
rs3094014	B	HLA-B	3	0.073	0.027	0.006358
rs75640364	B	HLA-B	3	0.114	0.037	0.002283
rs3094604	B	HLA-B	3	0.063	0.027	0.02091
rs3128987	B	HLA-B	3	0.071	0.027	0.00797
rs2523679	B	HLA-B	3	-0.17	0.057	0.002748
rs2516518	B	HLA-B	3	0.105	0.035	0.00278
rs2244546	B	HLA-B	3	-0.131	0.05	0.008762
rs4713466	B	HLA-B	3	0.068	0.031	0.03167
rs2859448	B	HLA-B	3	0.085	0.024	0.0004442
rs2596454	B	HLA-B	3	0.062	0.024	0.009219
rs2518027	B	HLA-B	3	0.059	0.023	0.009462
rs2844508	B	HLA-B	3	0.045	0.022	0.0438
rs2844507	B	HLA-B	3	0.086	0.024	0.0004405
rs2244578	B	HLA-B	3	0.073	0.024	0.00207
rs2244579	B	HLA-B	3	0.069	0.025	0.00524
rs2523674	B	HLA-B	3	0.049	0.021	0.02263
rs2523671	B	HLA-B	3	0.072	0.024	0.002489
rs2244839	B	HLA-B	3	0.073	0.025	0.003063
rs2596449	B	HLA-B	3	0.072	0.024	0.002489
rs1055569	B	HLA-B	3	0.077	0.023	0.001104
rs2596446	B	HLA-B	3	0.072	0.024	0.002489
rs2516440	B	HLA-B	3	0.075	0.023	0.001328
rs3021366	B	HLA-B	3	-0.141	0.057	0.01415
rs75303729	B	HLA-B	3	0.093	0.037	0.01158
rs2905722	B	HLA-B	3	0.092	0.03	0.002012
rs2905747	B	HLA-B	3	0.069	0.027	0.01056
rs3132469	B	HLA-B	3	0.101	0.03	0.0007812
rs3130922	B	HLA-B	3	0.045	0.022	0.04581
rs2395042	B	HLA-B	3	0.073	0.023	0.001383
rs2253044	B	HLA-B	3	0.081	0.031	0.009103
rs2395043	B	HLA-B	3	0.073	0.023	0.001361
rs2534678	B	HLA-B	3	0.077	0.031	0.01303
rs2534671	B	HLA-B	3	0.05	0.022	0.02149
rs114861390	B	HLA-B	3	0.193	0.041	2.819e-06
rs2516498	B	HLA-B	3	0.077	0.031	0.01304
rs2516496	B	HLA-B	3	0.08	0.031	0.01048
rs2534657	B	HLA-B	3	0.08	0.031	0.0105
rs3134899	B	HLA-B	3	0.076	0.026	0.002896
rs3093953	B	HLA-B	3	0.076	0.026	0.002833
rs3131638	B	HLA-B	3	0.071	0.026	0.006042
rs3130615	B	HLA-B	3	0.077	0.024	0.00156
rs3132468	B	HLA-B	3	0.077	0.024	0.00156
rs3131635	B	HLA-B	3	0.077	0.024	0.00156
rs2844498	B	HLA-B	3	0.053	0.022	0.01382
rs13197153	B	HLA-B	3	-0.178	0.076	0.01895
rs2844496	B	HLA-B	3	0.126	0.035	0.0003811
rs3131633	B	HLA-B	3	0.089	0.028	0.001917
rs3132459	B	HLA-B	3	0.098	0.026	0.00015
rs2516399	B	HLA-B	3	0.126	0.035	0.0003811
rs2246986	B	HLA-B	3	0.121	0.035	0.0006936
rs2395045	B	HLA-B	3	0.095	0.025	0.0001949
rs3131631	B	HLA-B	3	0.098	0.026	0.0001274
rs3093998	B	HLA-B	3	0.074	0.023	0.001142
rs3131630	B	HLA-B	3	0.097	0.026	0.0001521
rs3130637	B	HLA-B	3	0.075	0.025	0.002658
rs3130636	B	HLA-B	3	0.075	0.025	0.002657
rs3093995	B	HLA-B	3	0.076	0.028	0.006168
rs3093994	B	HLA-B	3	0.075	0.025	0.002658
rs3093993	B	HLA-B	3	0.075	0.025	0.002658
rs3095227	B	HLA-B	3	0.075	0.025	0.002658
rs3093992	B	HLA-B	3	0.075	0.025	0.002658
rs3095226	B	HLA-B	3	0.079	0.025	0.001562
rs3093988	B	HLA-B	3	0.057	0.028	0.04105
rs3093986	B	HLA-B	3	0.076	0.028	0.006173
rs2734573	B	HLA-B	3	0.058	0.022	0.007198
rs2516484	B	HLA-B	3	-0.144	0.058	0.01415
rs2516483	B	HLA-B	3	0.089	0.031	0.003716
rs2516482	B	HLA-B	3	0.067	0.028	0.01512
rs3093983	B	HLA-B	3	0.076	0.028	0.006173
rs3093982	B	HLA-B	3	0.087	0.029	0.002806
rs3130055	B	HLA-B	3	0.056	0.024	0.01953
rs3093981	B	HLA-B	3	0.076	0.028	0.006173
rs3093980	B	HLA-B	3	0.076	0.028	0.006173
rs3115537	B	HLA-B	3	0.076	0.028	0.006173
rs3093978	B	HLA-B	3	0.076	0.028	0.006173
rs3130056	B	HLA-B	3	0.076	0.028	0.006173
rs3093948	B	HLA-B	3	0.077	0.028	0.00519
rs1055384	B	HLA-B	3	0.059	0.028	0.03469
rs1055388	B	HLA-B	3	0.056	0.024	0.01953
rs3131628	B	HLA-B	3	0.076	0.028	0.006173
rs3093976	B	HLA-B	3	0.076	0.028	0.006173
rs2075580	B	HLA-B	3	0.056	0.024	0.01953
rs3130057	B	HLA-B	3	0.076	0.028	0.006173
rs3130058	B	HLA-B	3	0.076	0.028	0.006173
rs1129640	B	HLA-B	3	0.076	0.028	0.006173
rs933208	B	HLA-B	3	0.053	0.024	0.028
rs2516393	B	HLA-B	3	0.076	0.028	0.006173
rs2523511	B	HLA-B	3	0.076	0.028	0.006173
rs2523508	B	HLA-B	3	0.076	0.028	0.005971
rs2523507	B	HLA-B	3	0.061	0.024	0.01174
rs2239525	B	HLA-B	3	0.061	0.024	0.01174
rs2239526	B	HLA-B	3	0.061	0.024	0.01174
rs2523505	B	HLA-B	3	0.194	0.041	2.875e-06
rs2523504	B	HLA-B	3	0.062	0.024	0.01058
rs2239705	B	HLA-B	3	0.092	0.03	0.002069
rs2523502	B	HLA-B	3	0.076	0.028	0.005971
rs2857605	B	HLA-B	3	0.097	0.026	0.0002594
rs2239707	B	HLA-B	3	0.072	0.022	0.001348
rs2857709	B	HLA-B	3	0.1	0.031	0.001093
rs1800629	B	HLA-B	3	0.068	0.028	0.01454
rs3093726	B	HLA-B	3	-0.136	0.057	0.01779
rs28732144	B	HLA-B	3	-0.136	0.057	0.01779
rs3087617	B	HLA-B	3	-0.119	0.041	0.003861
rs17207190	B	HLA-B	3	-0.136	0.057	0.01774
rs9378200	B	HLA-B	3	-0.1	0.045	0.02655
rs73396284	B	HLA-B	3	0.115	0.042	0.005831
rs2259571	B	HLA-B	3	-0.05	0.022	0.02569
rs2260050	B	HLA-B	3	-0.05	0.022	0.02569
rs2178899	B	HLA-B	3	0.076	0.031	0.01477
rs743400	B	HLA-B	3	0.113	0.041	0.006693
rs28732159	B	HLA-B	3	-0.135	0.057	0.01905
rs28366155	B	HLA-B	3	0.112	0.041	0.006833
rs28366157	B	HLA-B	3	0.116	0.046	0.0115
rs6916278	B	HLA-B	3	0.103	0.041	0.01277
rs9469042	B	HLA-B	3	0.109	0.054	0.04586
rs3131384	B	HLA-B	3	0.069	0.029	0.01685
rs805294	B	HLA-B	3	0.049	0.022	0.02558
rs805306	B	HLA-B	3	0.046	0.022	0.03584
rs28366162	B	HLA-B	3	0.091	0.04	0.02503
rs707916	B	HLA-B	3	0.046	0.022	0.03467
rs2272592	B	HLA-B	3	0.071	0.029	0.01278
rs3117572	B	HLA-B	3	0.072	0.029	0.01206
rs6914412	B	HLA-B	3	0.109	0.036	0.00219
rs11751198	B	HLA-B	3	0.115	0.05	0.0233
rs534892	B	HLA-B	3	-0.111	0.051	0.02994
rs2242668	B	HLA-B	3	0.126	0.041	0.002016
rs2227956	B	HLA-B	3	0.073	0.029	0.01091
rs2075799	B	HLA-B	3	0.126	0.04	0.001813
rs481825	B	HLA-B	3	-0.11	0.051	0.03271
rs1043618	B	HLA-B	3	0.044	0.021	0.04183
rs9368699	B	HLA-B	3	-0.14	0.056	0.01203
rs11968400	B	HLA-B	3	0.136	0.04	0.0007803
rs115487693	B	HLA-B	3	0.163	0.056	0.003649
rs9267577	B	HLA-B	3	0.073	0.029	0.01036
rs12210887	B	HLA-B	3	0.119	0.044	0.006669
rs7451017	B	HLA-B	3	0.075	0.029	0.008802
rs9267649	B	HLA-B	3	0.075	0.029	0.008802
rs693906	B	HLA-B	3	0.071	0.03	0.01613
rs3130481	B	HLA-B	3	0.043	0.021	0.04732
rs6907185	B	HLA-B	3	0.099	0.037	0.007285
rs9267659	B	HLA-B	3	0.063	0.026	0.0177
rs114387109	B	HLA-B	3	0.141	0.055	0.01045
rs7743807	B	HLA-B	3	0.116	0.047	0.01408
rs6939227	B	HLA-B	3	0.116	0.047	0.01408
rs511294	B	HLA-B	3	0.111	0.04	0.005568
rs544167	B	HLA-B	3	0.111	0.04	0.005568
rs498240	B	HLA-B	3	0.111	0.04	0.005568
rs621701	B	HLA-B	3	0.11	0.04	0.006156
rs1042663	B	HLA-B	3	0.079	0.036	0.02682
rs2507953	B	HLA-B	3	0.079	0.036	0.02655
rs550605	B	HLA-B	3	0.08	0.036	0.02437
rs653414	B	HLA-B	3	0.08	0.036	0.02437
rs638383	B	HLA-B	3	0.116	0.047	0.0134
rs497239	B	HLA-B	3	0.08	0.036	0.02437
rs609061	B	HLA-B	3	0.08	0.036	0.02437
rs2242572	B	HLA-B	3	0.08	0.036	0.02437
rs547154	B	HLA-B	3	0.08	0.036	0.02437
rs641153	B	HLA-B	3	0.08	0.036	0.02414
rs512559	B	HLA-B	3	0.116	0.047	0.0134
rs541862	B	HLA-B	3	0.08	0.036	0.02437
rs522162	B	HLA-B	3	0.08	0.036	0.02437
rs760070	B	HLA-B	3	0.08	0.036	0.02437
rs550513	B	HLA-B	3	0.08	0.036	0.02437
rs4151664	B	HLA-B	3	-0.124	0.043	0.004528
rs403569	B	HLA-B	3	0.08	0.036	0.02437
rs438999	B	HLA-B	3	0.08	0.036	0.02437
rs35664695	B	HLA-B	3	-0.129	0.056	0.0214
rs449283	B	HLA-B	3	0.128	0.047	0.005943
rs416002	B	HLA-B	3	0.128	0.047	0.005943
rs374780	B	HLA-B	3	0.128	0.047	0.005943
rs204885	B	HLA-B	3	0.13	0.054	0.01622
rs3117182	B	HLA-B	3	0.062	0.031	0.04869
rs1269854	B	HLA-B	3	0.132	0.046	0.004034
rs3134954	B	HLA-B	3	0.063	0.031	0.04512
rs1269853	B	HLA-B	3	0.136	0.047	0.004219
rs3130342	B	HLA-B	3	0.063	0.031	0.04512
rs28732175	B	HLA-B	3	-0.129	0.056	0.02131
rs204890	B	HLA-B	3	0.143	0.051	0.004809
rs204889	B	HLA-B	3	0.111	0.056	0.04887
rs1269851	B	HLA-B	3	0.128	0.046	0.005722
rs204894	B	HLA-B	3	0.127	0.044	0.004273
rs204892	B	HLA-B	3	0.138	0.045	0.002217
rs2555456	B	HLA-B	3	0.128	0.046	0.005722
rs388629	B	HLA-B	3	0.14	0.045	0.001919
rs505997	B	HLA-B	3	0.137	0.046	0.002908
rs386996	B	HLA-B	3	0.13	0.046	0.004427
rs432953	B	HLA-B	3	-0.08	0.04	0.04474
rs34129552	B	HLA-B	3	-0.178	0.065	0.006179
rs2849013	B	HLA-B	3	0.13	0.046	0.004427
rs1269839	B	HLA-B	3	0.13	0.046	0.004427
rs34280838	B	HLA-B	3	-0.142	0.069	0.0397
rs204996	B	HLA-B	3	0.095	0.044	0.03175
rs204995	B	HLA-B	3	0.054	0.025	0.03189
rs204991	B	HLA-B	3	0.077	0.026	0.003491
rs3132940	B	HLA-B	3	0.063	0.032	0.0471
rs204990	B	HLA-B	3	0.077	0.026	0.003491
rs204989	B	HLA-B	3	0.077	0.026	0.003454
rs404860	B	HLA-B	3	0.07	0.028	0.01254
rs384247	B	HLA-B	3	0.07	0.028	0.01254
rs2256594	B	HLA-B	3	0.073	0.028	0.00955
rs715299	B	HLA-B	3	0.081	0.023	0.0005335
rs915895	B	HLA-B	3	0.056	0.023	0.01386
rs915894	B	HLA-B	3	0.058	0.022	0.009846
rs443198	B	HLA-B	3	0.055	0.022	0.01349
rs9404942	B	HLA-B	3	0.109	0.048	0.02415
rs9267947	B	HLA-B	3	0.043	0.021	0.0455
rs12198399	B	HLA-B	3	0.152	0.073	0.03669
rs28895023	B	HLA-B	3	-0.109	0.044	0.01423
rs4959028	B	HLA-B	3	0.09	0.043	0.03605
rs9461744	B	HLA-B	3	0.221	0.084	0.008325
rs3135350	B	HLA-B	3	0.064	0.032	0.04349
rs732162	B	HLA-B	3	0.048	0.023	0.03699
rs3129849	B	HLA-B	3	0.068	0.028	0.01348
rs3135341	B	HLA-B	3	0.068	0.028	0.01348
rs4504509	B	HLA-B	3	0.068	0.028	0.01348
rs3129860	B	HLA-B	3	0.065	0.031	0.03899
rs3135334	B	HLA-B	3	0.068	0.028	0.01348
rs3129865	B	HLA-B	3	0.065	0.031	0.03899
rs3129868	B	HLA-B	3	0.065	0.031	0.03899
rs9268633	B	HLA-B	3	0.068	0.028	0.01348
rs3129890	B	HLA-B	3	0.057	0.025	0.0218
rs28732227	B	HLA-B	3	-0.105	0.046	0.02195
rs9268851	B	HLA-B	3	0.061	0.03	0.04383
rs9268927	B	HLA-B	3	0.061	0.03	0.04383
rs9268978	B	HLA-B	3	0.061	0.03	0.04383
rs9269047	B	HLA-B	3	0.061	0.03	0.04383
rs78633917	B	HLA-B	3	0.067	0.029	0.02183
rs114258010	B	HLA-B	3	0.084	0.04	0.03528
rs11751024	B	HLA-B	3	0.044	0.022	0.04756
rs13191810	B	HLA-B	3	0.049	0.024	0.03958
rs34342308	B	HLA-B	3	0.062	0.03	0.03737
rs34629405	B	HLA-B	3	0.062	0.03	0.03737
rs17533090	B	HLA-B	3	0.062	0.03	0.03737
rs35062987	B	HLA-B	3	0.067	0.027	0.01299
rs35399661	B	HLA-B	3	0.062	0.03	0.03737
rs35014460	B	HLA-B	3	0.062	0.03	0.03737
rs112396255	B	HLA-B	3	0.062	0.03	0.03737
rs34106969	B	HLA-B	3	0.062	0.03	0.03737
rs116359969	B	HLA-B	3	0.062	0.03	0.0371
rs34947241	B	HLA-B	3	0.062	0.03	0.03737
rs34411532	B	HLA-B	3	0.062	0.03	0.03737
rs116259801	B	HLA-B	3	0.062	0.03	0.03737
rs77029856	B	HLA-B	3	0.062	0.03	0.03737
rs9272131	B	HLA-B	3	-0.08	0.039	0.03837
rs17205170	B	HLA-B	3	0.066	0.028	0.02053
rs56435053	B	HLA-B	3	-0.109	0.03	0.0002869
rs7744001	B	HLA-B	3	0.046	0.023	0.04933
rs7744020	B	HLA-B	3	0.051	0.023	0.03028
rs6905837	B	HLA-B	3	-0.138	0.049	0.004971
rs9273363	B	HLA-B	3	-0.06	0.024	0.01197
rs9273364	B	HLA-B	3	-0.06	0.024	0.01196
rs6906021	B	HLA-B	3	0.048	0.022	0.02563
rs35779483	B	HLA-B	3	0.054	0.023	0.0218
rs12055445	B	HLA-B	3	0.046	0.022	0.0367
HLA_DQB1_03.02	B	HLA-B	3	-0.077	0.036	0.03123
HLA_DQB1_03.03	B	HLA-B	3	-0.138	0.049	0.005012
HLA_DQB1_05	B	HLA-B	3	0.064	0.031	0.03772
rs6689	B	HLA-B	3	0.067	0.027	0.01533
rs1130420	B	HLA-B	3	-0.121	0.043	0.00481
rs28724252	B	HLA-B	3	-0.094	0.028	0.0007355
rs9273852	B	HLA-B	3	0.067	0.022	0.002594
rs2854272	B	HLA-B	3	0.051	0.022	0.02042
rs1130399	B	HLA-B	3	-0.1	0.027	0.0002249
rs72844390	B	HLA-B	3	0.062	0.031	0.04343
rs9274477	B	HLA-B	3	0.055	0.022	0.01195
rs9274500	B	HLA-B	3	0.052	0.022	0.01742
rs3189152	B	HLA-B	3	0.048	0.022	0.02809
rs1049056	B	HLA-B	3	0.063	0.031	0.04101
rs28746853	B	HLA-B	3	-0.093	0.028	0.0008165
rs28746867	B	HLA-B	3	-0.097	0.028	0.0004868
rs3828800	B	HLA-B	3	-0.098	0.027	0.0003565
rs3828801	B	HLA-B	3	-0.098	0.027	0.0003565
rs35571040	B	HLA-B	3	0.118	0.058	0.04028
rs9274666	B	HLA-B	3	0.078	0.022	0.0003478
rs28371207	B	HLA-B	3	0.051	0.024	0.03475
rs2858302	B	HLA-B	3	0.068	0.022	0.001729
rs9275152	B	HLA-B	3	-0.075	0.037	0.04185
rs9275184	B	HLA-B	3	-0.078	0.036	0.03019
rs9275206	B	HLA-B	3	-0.078	0.036	0.03019
rs9275300	B	HLA-B	3	-0.078	0.036	0.03019
rs9275311	B	HLA-B	3	-0.078	0.036	0.03019
rs9275319	B	HLA-B	3	-0.063	0.031	0.04426
rs9275326	B	HLA-B	3	-0.077	0.036	0.03123
rs9275334	B	HLA-B	3	-0.077	0.036	0.03123
rs9275383	B	HLA-B	3	-0.069	0.035	0.04982
rs9275394	B	HLA-B	3	-0.078	0.036	0.03019
rs9275395	B	HLA-B	3	-0.078	0.036	0.03019
rs9275400	B	HLA-B	3	-0.078	0.036	0.03019
rs9275422	B	HLA-B	3	-0.078	0.036	0.03019
rs9275426	B	HLA-B	3	-0.078	0.036	0.03019
rs9275430	B	HLA-B	3	-0.078	0.036	0.03019
rs9275434	B	HLA-B	3	-0.078	0.036	0.03019
rs9275435	B	HLA-B	3	-0.078	0.036	0.03019
rs9275437	B	HLA-B	3	-0.078	0.036	0.03019
rs9275442	B	HLA-B	3	-0.076	0.036	0.03483
rs9275495	B	HLA-B	3	-0.078	0.036	0.03019
rs9275530	B	HLA-B	3	-0.078	0.036	0.03019
rs9275532	B	HLA-B	3	-0.078	0.036	0.03019
rs9275592	B	HLA-B	3	-0.074	0.036	0.03898
rs3957146	B	HLA-B	3	-0.078	0.036	0.03036
rs3998159	B	HLA-B	3	-0.072	0.036	0.04454
rs3957148	B	HLA-B	3	-0.074	0.035	0.03815
rs112136957	B	HLA-B	3	0.168	0.073	0.02216
rs3892710	B	HLA-B	3	-0.081	0.029	0.00557
rs5024432	B	HLA-B	3	0.078	0.033	0.01717
rs3104396	B	HLA-B	3	0.059	0.025	0.0186
rs3129736	B	HLA-B	3	0.067	0.025	0.007435
rs3129744	B	HLA-B	3	0.067	0.025	0.00742
rs9275683	B	HLA-B	3	0.051	0.022	0.01896
rs9275688	B	HLA-B	3	0.067	0.025	0.007435
rs9275693	B	HLA-B	3	0.067	0.025	0.007464
rs9275697	B	HLA-B	3	0.066	0.026	0.009717
rs9275701	B	HLA-B	3	0.067	0.025	0.007435
rs9275703	B	HLA-B	3	0.067	0.025	0.007435
rs9275710	B	HLA-B	3	0.051	0.022	0.02038
rs9275716	B	HLA-B	3	0.06	0.025	0.01577
rs9275717	B	HLA-B	3	0.066	0.025	0.008727
rs9275722	B	HLA-B	3	0.068	0.025	0.006932
rs9275727	B	HLA-B	3	0.067	0.025	0.007554
rs9275729	B	HLA-B	3	0.067	0.025	0.0073
rs9275737	B	HLA-B	3	0.067	0.025	0.0073
rs9275744	B	HLA-B	3	0.066	0.025	0.008144
rs9275752	B	HLA-B	3	0.066	0.025	0.00816
rs9275754	B	HLA-B	3	0.065	0.025	0.009106
rs9275759	B	HLA-B	3	0.065	0.025	0.009105
rs9275760	B	HLA-B	3	0.067	0.025	0.00745
rs9275762	B	HLA-B	3	0.051	0.022	0.01898
rs9275765	B	HLA-B	3	0.067	0.025	0.007464
rs9275767	B	HLA-B	3	0.067	0.025	0.007527
rs9275771	B	HLA-B	3	0.067	0.025	0.007577
rs9275773	B	HLA-B	3	0.067	0.025	0.007713
rs9275774	B	HLA-B	3	0.067	0.025	0.007713
rs9275775	B	HLA-B	3	0.067	0.025	0.007698
rs9275783	B	HLA-B	3	0.067	0.025	0.008064
rs9275787	B	HLA-B	3	0.067	0.025	0.007729
rs9275793	B	HLA-B	3	0.067	0.025	0.007713
rs9275794	B	HLA-B	3	0.067	0.025	0.007698
rs9275797	B	HLA-B	3	0.067	0.025	0.007694
rs9275798	B	HLA-B	3	0.067	0.025	0.007694
rs9275800	B	HLA-B	3	0.067	0.025	0.007694
rs9275801	B	HLA-B	3	0.067	0.025	0.007713
rs9275802	B	HLA-B	3	0.067	0.025	0.007713
rs9275809	B	HLA-B	3	0.065	0.025	0.009337
rs9275825	B	HLA-B	3	0.066	0.025	0.008956
rs9275826	B	HLA-B	3	0.069	0.025	0.005799
rs9275845	B	HLA-B	3	0.054	0.022	0.01337
rs9275847	B	HLA-B	3	0.054	0.022	0.01334
rs9275859	B	HLA-B	3	0.066	0.025	0.008206
rs9275860	B	HLA-B	3	0.067	0.025	0.007555
rs9275862	B	HLA-B	3	0.067	0.025	0.007555
rs9275878	B	HLA-B	3	0.067	0.025	0.007887
rs9275882	B	HLA-B	3	0.067	0.025	0.007697
rs763024	B	HLA-B	3	0.051	0.022	0.01914
rs9275895	B	HLA-B	3	0.067	0.025	0.007713
rs9275896	B	HLA-B	3	0.067	0.025	0.007713
rs9275900	B	HLA-B	3	0.066	0.026	0.0101
rs9275901	B	HLA-B	3	0.067	0.025	0.007713
rs9275905	B	HLA-B	3	0.067	0.025	0.007698
rs9275914	B	HLA-B	3	0.067	0.025	0.007712
rs9275915	B	HLA-B	3	0.067	0.025	0.007698
rs9275916	B	HLA-B	3	0.067	0.025	0.007713
rs9275918	B	HLA-B	3	0.067	0.025	0.007713
rs9275921	B	HLA-B	3	0.067	0.025	0.007713
rs9275923	B	HLA-B	3	0.067	0.025	0.007713
rs9275929	B	HLA-B	3	0.067	0.025	0.007716
rs9275930	B	HLA-B	3	0.067	0.025	0.007716
rs9275934	B	HLA-B	3	0.067	0.025	0.007694
rs9275935	B	HLA-B	3	0.07	0.025	0.005337
rs9275938	B	HLA-B	3	0.07	0.025	0.005327
rs9275942	B	HLA-B	3	0.069	0.025	0.006078
rs9275947	B	HLA-B	3	0.066	0.025	0.008168
rs9275950	B	HLA-B	3	0.051	0.022	0.01962
rs9275951	B	HLA-B	3	0.067	0.025	0.007713
rs9275956	B	HLA-B	3	0.071	0.025	0.004901
rs9275964	B	HLA-B	3	0.067	0.026	0.008965
rs9275966	B	HLA-B	3	0.067	0.025	0.007713
rs9275969	B	HLA-B	3	0.066	0.026	0.0101
rs9275971	B	HLA-B	3	0.067	0.025	0.007697
rs9275973	B	HLA-B	3	0.067	0.025	0.007697
rs9275974	B	HLA-B	3	0.067	0.025	0.007687
rs9275979	B	HLA-B	3	0.067	0.025	0.007427
rs9275985	B	HLA-B	3	0.067	0.025	0.007713
rs9275991	B	HLA-B	3	0.067	0.025	0.007633
rs9275992	B	HLA-B	3	0.067	0.025	0.007646
rs9275993	B	HLA-B	3	0.067	0.025	0.007713
rs9275994	B	HLA-B	3	0.067	0.025	0.007729
rs9275995	B	HLA-B	3	0.067	0.025	0.007713
rs9276009	B	HLA-B	3	0.066	0.025	0.008412
rs9276014	B	HLA-B	3	0.066	0.025	0.008058
rs9276015	B	HLA-B	3	0.067	0.025	0.007385
rs9276017	B	HLA-B	3	0.067	0.025	0.007713
rs5029394	B	HLA-B	3	0.067	0.025	0.007713
rs5029393	B	HLA-B	3	0.067	0.025	0.007713
rs9276024	B	HLA-B	3	0.067	0.025	0.007713
rs9276025	B	HLA-B	3	0.067	0.025	0.007802
rs9276026	B	HLA-B	3	0.067	0.025	0.007802
rs9276027	B	HLA-B	3	0.067	0.025	0.007804
rs9276038	B	HLA-B	3	0.067	0.025	0.007701
rs9276040	B	HLA-B	3	0.067	0.025	0.007713
rs9276045	B	HLA-B	3	0.067	0.025	0.007713
rs9276057	B	HLA-B	3	0.051	0.022	0.01896
rs9276062	B	HLA-B	3	0.067	0.025	0.007713
rs9276071	B	HLA-B	3	0.067	0.025	0.007713
rs9276112	B	HLA-B	3	0.067	0.025	0.007713
rs9276113	B	HLA-B	3	0.068	0.025	0.007176
rs9276136	B	HLA-B	3	0.067	0.025	0.007713
rs9276137	B	HLA-B	3	0.067	0.025	0.007729
rs9276139	B	HLA-B	3	0.067	0.025	0.007755
rs9276143	B	HLA-B	3	0.067	0.025	0.007738
rs9276144	B	HLA-B	3	0.067	0.025	0.007967
rs9276148	B	HLA-B	3	0.067	0.025	0.008049
rs9276150	B	HLA-B	3	0.05	0.022	0.0222
rs9276154	B	HLA-B	3	0.066	0.026	0.01043
rs9276155	B	HLA-B	3	0.067	0.025	0.007713
rs9276160	B	HLA-B	3	0.067	0.025	0.007713
rs9276162	B	HLA-B	3	0.067	0.025	0.007715
rs7747423	B	HLA-B	3	0.05	0.022	0.0222
rs7767959	B	HLA-B	3	0.066	0.026	0.01015
rs7771946	B	HLA-B	3	0.069	0.025	0.005941
rs7751699	B	HLA-B	3	0.066	0.026	0.01015
rs7751842	B	HLA-B	3	0.067	0.025	0.007713
rs2859102	B	HLA-B	3	0.066	0.025	0.009566
rs9276180	B	HLA-B	3	0.062	0.025	0.01284
rs9276196	B	HLA-B	3	0.067	0.025	0.007634
rs9276202	B	HLA-B	3	0.067	0.025	0.00748
rs9276209	B	HLA-B	3	0.067	0.025	0.007481
rs9276229	B	HLA-B	3	0.067	0.025	0.007713
rs9276276	B	HLA-B	3	0.066	0.025	0.009531
rs9276278	B	HLA-B	3	0.067	0.025	0.007239
rs9276279	B	HLA-B	3	0.066	0.025	0.009529
rs9276280	B	HLA-B	3	0.072	0.025	0.004293
rs9276295	B	HLA-B	3	0.071	0.025	0.004599
rs9276296	B	HLA-B	3	0.071	0.025	0.004599
rs9276297	B	HLA-B	3	0.071	0.025	0.004599
rs9276298	B	HLA-B	3	0.066	0.026	0.01015
rs9276302	B	HLA-B	3	0.066	0.025	0.009253
rs2859071	B	HLA-B	3	0.054	0.022	0.01268
rs7744593	B	HLA-B	3	0.066	0.026	0.01015
rs9276312	B	HLA-B	3	0.066	0.026	0.01015
rs9276324	B	HLA-B	3	0.066	0.026	0.01015
rs7773068	B	HLA-B	3	0.066	0.026	0.01015
rs7773694	B	HLA-B	3	0.066	0.026	0.01015
rs7755580	B	HLA-B	3	0.066	0.026	0.01015
rs7755596	B	HLA-B	3	0.066	0.026	0.01015
rs7755597	B	HLA-B	3	0.066	0.026	0.01015
rs9276394	B	HLA-B	3	0.066	0.026	0.01015
rs9276396	B	HLA-B	3	0.066	0.026	0.01015
rs2051597	B	HLA-B	3	0.065	0.026	0.01166
rs9276408	B	HLA-B	3	0.072	0.025	0.003954
rs9276412	B	HLA-B	3	0.057	0.022	0.008635
rs9276421	B	HLA-B	3	0.057	0.022	0.009
rs9276422	B	HLA-B	3	0.057	0.022	0.009013
rs9276424	B	HLA-B	3	0.057	0.022	0.008646
rs2227128	B	HLA-B	3	0.05	0.022	0.02198
rs2213568	B	HLA-B	3	0.047	0.022	0.03347
rs2213567	B	HLA-B	3	0.049	0.022	0.02456
rs9276428	B	HLA-B	3	0.05	0.022	0.02198
rs9276430	B	HLA-B	3	0.054	0.022	0.01375
rs9276431	B	HLA-B	3	0.05	0.022	0.02198
rs9276432	B	HLA-B	3	0.05	0.022	0.02198
rs9276433	B	HLA-B	3	0.051	0.022	0.02081
rs2213565	B	HLA-B	3	0.066	0.026	0.01015
rs9276447	B	HLA-B	3	0.048	0.022	0.02779
rs2213573	B	HLA-B	3	0.069	0.025	0.007133
rs9276482	B	HLA-B	3	0.049	0.022	0.02493
rs9276490	B	HLA-B	3	0.048	0.022	0.02783
rs2157327	B	HLA-B	3	0.048	0.022	0.02787
rs2213572	B	HLA-B	3	0.048	0.022	0.02865
rs2213571	B	HLA-B	3	0.048	0.022	0.02965
rs9276514	B	HLA-B	3	0.049	0.022	0.02704
rs9276519	B	HLA-B	3	0.05	0.022	0.02225
rs9276522	B	HLA-B	3	0.05	0.022	0.0219
rs9276524	B	HLA-B	3	0.05	0.022	0.02187
rs9276525	B	HLA-B	3	0.05	0.022	0.02187
rs9276532	B	HLA-B	3	0.05	0.022	0.02192
rs7774435	B	HLA-B	3	0.043	0.021	0.04635
rs7774443	B	HLA-B	3	0.043	0.021	0.04635
rs10807113	B	HLA-B	3	0.043	0.021	0.04635
rs6918223	B	HLA-B	3	0.043	0.021	0.04635
rs6918592	B	HLA-B	3	0.05	0.022	0.02192
rs6918401	B	HLA-B	3	0.05	0.022	0.02192
rs5001635	B	HLA-B	3	0.043	0.021	0.04609
rs5001634	B	HLA-B	3	0.043	0.021	0.04609
rs5001633	B	HLA-B	3	0.043	0.021	0.04614
rs5001631	B	HLA-B	3	0.043	0.021	0.0454
rs5001630	B	HLA-B	3	0.043	0.021	0.04526
rs5001628	B	HLA-B	3	0.042	0.021	0.04658
rs5001627	B	HLA-B	3	0.042	0.021	0.04658
rs7770045	B	HLA-B	3	0.043	0.021	0.04635
rs7769959	B	HLA-B	3	0.043	0.021	0.04635
rs7769974	B	HLA-B	3	0.043	0.021	0.04635
rs7769979	B	HLA-B	3	0.043	0.021	0.04635
rs7774452	B	HLA-B	3	0.043	0.021	0.04635
rs7756516	B	HLA-B	3	0.043	0.021	0.04635
rs9276558	B	HLA-B	3	0.051	0.022	0.02094
rs6457646	B	HLA-B	3	0.043	0.021	0.04635
rs3213490	B	HLA-B	3	0.043	0.021	0.04635
rs3213489	B	HLA-B	3	0.05	0.022	0.02257
rs3213487	B	HLA-B	3	0.05	0.022	0.02257
rs3213486	B	HLA-B	3	0.05	0.022	0.02257
rs2301271	B	HLA-B	3	0.053	0.022	0.01605
rs9276569	B	HLA-B	3	0.05	0.022	0.02256
rs4305772	B	HLA-B	3	0.05	0.022	0.0238
rs3213483	B	HLA-B	3	0.051	0.022	0.01952
rs9276581	B	HLA-B	3	0.055	0.022	0.01251
rs7753017	B	HLA-B	3	0.05	0.022	0.02293
rs1023449	B	HLA-B	3	0.052	0.022	0.01856
rs1023448	B	HLA-B	3	0.049	0.022	0.02737
rs4947346	B	HLA-B	3	0.049	0.022	0.02687
rs2006165	B	HLA-B	3	0.047	0.022	0.03169
rs2006163	B	HLA-B	3	0.051	0.022	0.02111
rs2395261	B	HLA-B	3	0.05	0.022	0.02428
rs2395263	B	HLA-B	3	0.049	0.022	0.0269
rs2071551	B	HLA-B	3	0.05	0.022	0.02368
rs7768538	B	HLA-B	3	0.05	0.022	0.0246
rs9276583	B	HLA-B	3	0.05	0.022	0.0246
rs7453920	B	HLA-B	3	0.05	0.022	0.02368
rs2051549	B	HLA-B	3	0.05	0.022	0.02242
rs9276605	B	HLA-B	3	0.048	0.023	0.03516
rs7767167	B	HLA-B	3	0.069	0.031	0.02509
rs12207915	B	HLA-B	3	0.089	0.045	0.04577
rs5875416	B	HLA-B	3	0.071	0.029	0.01311
rs11575907	B	HLA-B	3	-0.117	0.055	0.03558
rs3763354	B	HLA-B	3	0.061	0.026	0.0171
rs1044043	B	HLA-B	3	0.054	0.026	0.03591
rs4148871	B	HLA-B	3	0.053	0.025	0.03693
rs154974	B	HLA-B	3	0.043	0.022	0.04573
rs154972	B	HLA-B	3	0.043	0.022	0.04527
rs151719	B	HLA-B	3	0.055	0.024	0.02511
rs3101944	B	HLA-B	3	0.074	0.036	0.04279
rs3130595	B	HLA-B	3	0.074	0.037	0.04368
rs1431393	B	HLA-B	3	0.076	0.037	0.03851
rs1431394	B	HLA-B	3	0.076	0.037	0.03851
rs1367727	B	HLA-B	3	0.076	0.037	0.03878
rs9276935	B	HLA-B	3	0.076	0.037	0.03878
rs3135330	B	HLA-B	3	0.076	0.037	0.03877
rs2071876	B	HLA-B	3	0.076	0.037	0.0388
rs3135034	B	HLA-B	3	0.076	0.037	0.03869
rs3097646	B	HLA-B	3	0.076	0.037	0.03863
rs176248	B	HLA-B	3	0.072	0.025	0.003456
rs12216336	B	HLA-B	3	-0.07	0.023	0.002783
rs12190787	B	HLA-B	3	-0.068	0.023	0.00366
rs2395300	B	HLA-B	3	-0.069	0.023	0.002669
rs12191230	B	HLA-B	3	-0.075	0.026	0.003845
rs2395301	B	HLA-B	3	-0.07	0.023	0.002578
rs12192713	B	HLA-B	3	-0.075	0.026	0.003845
rs12199692	B	HLA-B	3	-0.07	0.023	0.002578
rs172274	B	HLA-B	3	-0.069	0.023	0.00221
rs13205975	B	HLA-B	3	-0.14	0.048	0.003616
rs3128931	B	HLA-B	3	0.068	0.025	0.005448
rs592625	B	HLA-B	3	-0.071	0.033	0.03205
rs35776718	B	HLA-B	3	0.102	0.031	0.000928
rs9276975	B	HLA-B	3	0.085	0.029	0.003722
rs9276976	B	HLA-B	3	0.086	0.029	0.00297
rs9276977	B	HLA-B	3	0.053	0.025	0.03376
rs417812	B	HLA-B	3	0.046	0.021	0.03233
rs2581	B	HLA-B	3	0.049	0.021	0.02289
rs6913008	B	HLA-B	3	0.082	0.028	0.003492
rs453779	B	HLA-B	3	0.05	0.022	0.02501
rs9276991	B	HLA-B	3	-0.097	0.046	0.03718
rs9276992	B	HLA-B	3	-0.097	0.046	0.03718
rs11964504	B	HLA-B	3	-0.087	0.044	0.04729
rs11964507	B	HLA-B	3	-0.087	0.044	0.04729
rs72858180	B	HLA-B	3	-0.125	0.049	0.01108
rs17220674	B	HLA-B	3	-0.122	0.049	0.01375
rs17220695	B	HLA-B	3	-0.123	0.05	0.01349
rs17214311	B	HLA-B	3	-0.131	0.049	0.007961
rs13203715	B	HLA-B	3	-0.093	0.033	0.005365
rs116103898	B	HLA-B	3	-0.168	0.056	0.003022
rs9277629	B	HLA-B	3	0.087	0.036	0.01693
rs3117038	B	HLA-B	3	0.062	0.026	0.01626
rs3117032	B	HLA-B	3	0.059	0.026	0.02276
rs3129286	B	HLA-B	3	0.055	0.026	0.03183
rs2854028	B	HLA-B	3	0.049	0.024	0.04592
rs9277952	B	HLA-B	3	-0.074	0.034	0.02892
rs469064	B	HLA-B	3	0.05	0.021	0.01681
rs3106190	B	HLA-B	3	0.043	0.021	0.03732
rs3106189	B	HLA-B	3	0.042	0.021	0.04574
rs3130099	B	HLA-B	3	0.044	0.021	0.03601
rs1061783	B	HLA-B	3	0.044	0.021	0.03284
rs3130018	B	HLA-B	3	0.05	0.021	0.01714
rs3117438	B	HLA-B	4	-0.154	0.057	0.006883
rs3129684	B	HLA-B	4	-0.154	0.057	0.006883
rs3749971	B	HLA-B	4	0.072	0.035	0.04211
rs3129688	B	HLA-B	4	-0.163	0.054	0.002716
rs3128849	B	HLA-B	4	-0.138	0.053	0.009357
rs3128850	B	HLA-B	4	-0.138	0.053	0.009357
rs3128853	B	HLA-B	4	-0.138	0.057	0.01505
rs3130858	B	HLA-B	4	-0.144	0.052	0.006046
rs3128847	B	HLA-B	4	-0.062	0.031	0.0486
rs3094576	B	HLA-B	4	-0.081	0.03	0.008043
rs362533	B	HLA-B	4	0.127	0.052	0.01526
rs1235162	B	HLA-B	4	0.072	0.035	0.04107
rs3025651	B	HLA-B	4	0.102	0.048	0.03354
rs3025650	B	HLA-B	4	0.103	0.046	0.02376
rs362520	B	HLA-B	4	0.142	0.052	0.0068
rs9257927	B	HLA-B	4	0.136	0.066	0.04103
rs386442913	B	HLA-B	4	0.174	0.06	0.0039
rs6905408	B	HLA-B	4	0.134	0.061	0.02902
rs3130253	B	HLA-B	4	-0.086	0.038	0.02335
rs2071652	B	HLA-B	4	0.134	0.061	0.02857
rs9257940	B	HLA-B	4	0.136	0.061	0.02584
rs9257985	B	HLA-B	4	0.114	0.053	0.03192
rs9257986	B	HLA-B	4	0.139	0.061	0.02213
rs3095285	B	HLA-B	4	-0.06	0.027	0.02648
rs3129029	B	HLA-B	4	-0.059	0.027	0.02819
rs563046682	B	HLA-B	4	0.173	0.06	0.00402
rs4713240	B	HLA-B	4	-0.049	0.024	0.04179
rs28359996	B	HLA-B	4	0.173	0.06	0.004001
rs12665401	B	HLA-B	4	-0.051	0.022	0.02063
rs4713243	B	HLA-B	4	-0.044	0.021	0.03744
rs4713244	B	HLA-B	4	-0.052	0.024	0.03167
rs2394164	B	HLA-B	4	-0.055	0.023	0.01844
rs4947236	B	HLA-B	4	-0.044	0.021	0.03744
rs9391660	B	HLA-B	4	-0.049	0.024	0.03991
rs9258275	B	HLA-B	4	-0.048	0.021	0.02421
rs7759474	B	HLA-B	4	-0.048	0.024	0.04431
rs2246856	B	HLA-B	4	0.148	0.047	0.00157
rs1611277	B	HLA-B	4	0.171	0.053	0.001204
rs2517930	B	HLA-B	4	-0.043	0.022	0.04867
rs2523416	B	HLA-B	4	0.171	0.053	0.001204
rs2394689	B	HLA-B	4	0.171	0.053	0.001157
rs2394173	B	HLA-B	4	-0.045	0.022	0.04139
rs2523412	B	HLA-B	4	0.171	0.053	0.001157
rs9380141	B	HLA-B	4	-0.044	0.022	0.04931
rs2743933	B	HLA-B	4	0.171	0.053	0.001204
rs1611145	B	HLA-B	4	0.171	0.053	0.001204
rs1611146	B	HLA-B	4	0.171	0.053	0.001204
rs9380142	B	HLA-B	4	-0.046	0.022	0.0348
rs1611135	B	HLA-B	4	0.171	0.059	0.004044
rs2508050	B	HLA-B	4	0.102	0.037	0.005875
rs1611697	B	HLA-B	4	0.171	0.059	0.004044
rs7760172	B	HLA-B	4	-0.102	0.052	0.04859
rs2517829	B	HLA-B	4	0.102	0.037	0.005875
rs2508046	B	HLA-B	4	0.066	0.03	0.03
rs2734973	B	HLA-B	4	0.086	0.032	0.00767
rs2734971	B	HLA-B	4	0.044	0.021	0.03136
rs1611631	B	HLA-B	4	0.114	0.041	0.005142
rs1611633	B	HLA-B	4	0.178	0.054	0.001044
rs1611636	B	HLA-B	4	0.178	0.054	0.001044
rs138004456	B	HLA-B	4	0.205	0.066	0.00202
rs1611643	B	HLA-B	4	0.178	0.054	0.001044
rs886398	B	HLA-B	4	0.103	0.037	0.005198
rs1611646	B	HLA-B	4	0.086	0.032	0.00767
rs2523809	B	HLA-B	4	0.086	0.032	0.00767
rs2523807	B	HLA-B	4	0.102	0.037	0.005866
rs13203830	B	HLA-B	4	-0.043	0.022	0.04979
HLA_A_29	B	HLA-B	4	0.179	0.054	0.0009937
HLA_A_29.02	B	HLA-B	4	0.165	0.057	0.003707
rs9260237	B	HLA-B	4	0.106	0.041	0.01023
rs9260240	B	HLA-B	4	0.106	0.04	0.008895
rs114832186	B	HLA-B	4	0.109	0.04	0.00679
rs2523949	B	HLA-B	4	0.109	0.04	0.006756
rs3115638	B	HLA-B	4	0.109	0.04	0.006655
rs3094674	B	HLA-B	4	0.109	0.04	0.006756
rs9260433	B	HLA-B	4	0.109	0.04	0.006756
rs9260435	B	HLA-B	4	0.109	0.04	0.00679
rs9260498	B	HLA-B	4	0.105	0.04	0.008516
rs9260499	B	HLA-B	4	0.112	0.04	0.005069
rs9260570	B	HLA-B	4	0.105	0.04	0.008558
rs28780070	B	HLA-B	4	-0.044	0.022	0.046
rs9260602	B	HLA-B	4	0.108	0.04	0.006868
rs9260640	B	HLA-B	4	0.107	0.04	0.006749
rs397099	B	HLA-B	4	0.099	0.04	0.01338
rs3893538	B	HLA-B	4	0.06	0.026	0.02309
rs2523942	B	HLA-B	4	0.105	0.04	0.008281
rs2735087	B	HLA-B	4	0.105	0.04	0.008367
rs2517700	B	HLA-B	4	0.118	0.04	0.00301
rs2571397	B	HLA-B	4	0.118	0.04	0.003027
rs9260684	B	HLA-B	4	0.07	0.032	0.02782
rs2735081	B	HLA-B	4	0.178	0.054	0.001048
rs2517688	B	HLA-B	4	0.105	0.04	0.008597
rs2394250	B	HLA-B	4	-0.045	0.021	0.03394
rs3823363	B	HLA-B	4	0.042	0.021	0.04376
rs2394255	B	HLA-B	4	0.044	0.021	0.03147
rs2517808	B	HLA-B	4	0.182	0.06	0.002373
rs3873293	B	HLA-B	4	0.044	0.021	0.03147
rs2735065	B	HLA-B	4	0.149	0.049	0.002273
rs6457121	B	HLA-B	4	0.045	0.021	0.02875
rs9261006	B	HLA-B	4	0.046	0.021	0.02677
rs6923777	B	HLA-B	4	0.044	0.021	0.03507
rs3094146	B	HLA-B	4	0.069	0.034	0.04474
rs2240619	B	HLA-B	4	0.047	0.021	0.02205
rs356970	B	HLA-B	4	0.191	0.06	0.001419
rs6457126	B	HLA-B	4	0.046	0.021	0.02704
rs3115631	B	HLA-B	4	0.07	0.034	0.04179
rs259948	B	HLA-B	4	0.202	0.061	0.0008726
rs8321	B	HLA-B	4	0.07	0.034	0.04179
rs3807031	B	HLA-B	4	-0.051	0.025	0.04506
rs9261290	B	HLA-B	4	0.068	0.034	0.04523
rs9261301	B	HLA-B	4	0.045	0.021	0.02931
rs1150734	B	HLA-B	4	0.189	0.059	0.001568
rs1150733	B	HLA-B	4	0.213	0.059	0.0002883
rs12661731	B	HLA-B	4	-0.059	0.026	0.02383
rs28780078	B	HLA-B	4	-0.059	0.026	0.02383
rs28780080	B	HLA-B	4	-0.059	0.026	0.02383
rs7765810	B	HLA-B	4	-0.059	0.026	0.02383
rs1264706	B	HLA-B	4	0.076	0.034	0.02472
rs1264705	B	HLA-B	4	0.076	0.034	0.02472
rs7741418	B	HLA-B	4	-0.059	0.026	0.02384
rs2517600	B	HLA-B	4	0.071	0.025	0.004646
rs28780083	B	HLA-B	4	-0.062	0.031	0.04824
rs2523993	B	HLA-B	4	0.156	0.057	0.006381
rs2023473	B	HLA-B	4	0.073	0.034	0.02957
rs2523991	B	HLA-B	4	0.157	0.057	0.0061
rs2021730	B	HLA-B	4	0.157	0.057	0.0061
rs2517599	B	HLA-B	4	0.157	0.057	0.0061
rs2844794	B	HLA-B	4	0.157	0.057	0.0061
rs9261425	B	HLA-B	4	-0.049	0.02	0.01682
rs2523978	B	HLA-B	4	0.077	0.034	0.02405
rs1419674	B	HLA-B	4	0.173	0.059	0.003612
rs9261472	B	HLA-B	4	-0.049	0.024	0.04211
rs2857438	B	HLA-B	4	-0.049	0.024	0.04211
rs9261485	B	HLA-B	4	-0.049	0.024	0.04211
rs2844789	B	HLA-B	4	0.073	0.034	0.02963
rs1970	B	HLA-B	4	0.077	0.033	0.02148
rs1573296	B	HLA-B	4	0.077	0.033	0.02148
rs2157678	B	HLA-B	4	0.077	0.033	0.02148
rs2523729	B	HLA-B	4	0.077	0.033	0.02168
rs2844787	B	HLA-B	4	-0.051	0.024	0.03407
rs757258	B	HLA-B	4	0.105	0.041	0.01089
rs2428504	B	HLA-B	4	0.105	0.041	0.01089
rs11158	B	HLA-B	4	0.075	0.034	0.02654
rs2106072	B	HLA-B	4	0.075	0.034	0.02659
rs2517622	B	HLA-B	4	0.077	0.034	0.02171
rs2517614	B	HLA-B	4	0.078	0.025	0.001916
rs2523722	B	HLA-B	4	0.078	0.025	0.001916
rs2523721	B	HLA-B	4	0.069	0.025	0.005706
rs28360011	B	HLA-B	4	0.146	0.054	0.006371
rs28360013	B	HLA-B	4	0.105	0.041	0.01089
rs17188226	B	HLA-B	4	0.105	0.041	0.01089
rs2517611	B	HLA-B	4	0.077	0.025	0.002217
rs2517610	B	HLA-B	4	0.068	0.025	0.006519
rs1117490	B	HLA-B	4	0.068	0.025	0.006519
rs2523716	B	HLA-B	4	0.07	0.025	0.005684
rs2844776	B	HLA-B	4	0.068	0.025	0.006519
rs2284168	B	HLA-B	4	0.105	0.041	0.01089
rs971570	B	HLA-B	4	0.07	0.025	0.005684
rs2523713	B	HLA-B	4	0.07	0.025	0.005684
rs2021722	B	HLA-B	4	0.068	0.025	0.006519
rs885912	B	HLA-B	4	0.068	0.025	0.006519
rs55957413	B	HLA-B	4	0.105	0.041	0.01089
rs17194627	B	HLA-B	4	0.107	0.041	0.008778
rs61154150	B	HLA-B	4	0.107	0.041	0.008778
rs1264691	B	HLA-B	4	0.107	0.041	0.008778
rs2844777	B	HLA-B	4	0.075	0.034	0.02594
rs2158287	B	HLA-B	4	0.173	0.06	0.004108
rs2508028	B	HLA-B	4	0.148	0.052	0.004598
rs2523741	B	HLA-B	4	0.107	0.041	0.008778
rs1579220	B	HLA-B	4	0.157	0.054	0.003603
rs3094078	B	HLA-B	4	0.073	0.034	0.03162
rs1264622	B	HLA-B	4	0.059	0.027	0.02751
rs1264620	B	HLA-B	4	0.149	0.052	0.004409
rs1048664	B	HLA-B	4	0.097	0.044	0.02765
rs28360019	B	HLA-B	4	0.099	0.044	0.02517
rs3130380	B	HLA-B	4	0.076	0.034	0.02337
rs3094628	B	HLA-B	4	0.084	0.034	0.01351
rs17194824	B	HLA-B	4	0.099	0.044	0.02517
rs3094064	B	HLA-B	4	0.08	0.033	0.01733
rs17194845	B	HLA-B	4	-0.204	0.077	0.008532
rs3094067	B	HLA-B	4	0.076	0.034	0.02486
rs17188526	B	HLA-B	4	-0.204	0.077	0.008532
rs28360031	B	HLA-B	4	0.149	0.052	0.004409
rs60744323	B	HLA-B	4	-0.204	0.077	0.008532
rs114212377	B	HLA-B	4	-0.204	0.077	0.008532
rs3130355	B	HLA-B	4	0.076	0.034	0.02486
rs3130364	B	HLA-B	4	0.085	0.033	0.01114
rs3132649	B	HLA-B	4	0.086	0.031	0.006113
rs3094061	B	HLA-B	4	0.086	0.031	0.006113
rs3130374	B	HLA-B	4	0.086	0.031	0.006113
rs3094627	B	HLA-B	4	0.086	0.031	0.006113
rs3130375	B	HLA-B	4	0.086	0.031	0.006113
rs3130376	B	HLA-B	4	0.088	0.031	0.005344
rs3094060	B	HLA-B	4	0.088	0.031	0.005344
rs3130377	B	HLA-B	4	0.086	0.033	0.01038
rs3094624	B	HLA-B	4	0.086	0.033	0.01038
rs3094058	B	HLA-B	4	0.086	0.033	0.01038
rs3130350	B	HLA-B	4	0.086	0.033	0.01038
rs3094622	B	HLA-B	4	0.082	0.033	0.01308
rs3130351	B	HLA-B	4	0.086	0.033	0.01038
rs3130352	B	HLA-B	4	0.086	0.033	0.01038
rs3094621	B	HLA-B	4	0.082	0.033	0.01308
rs3094620	B	HLA-B	4	0.086	0.033	0.01038
rs3094057	B	HLA-B	4	0.086	0.033	0.01038
rs3094056	B	HLA-B	4	0.086	0.033	0.01038
rs3132647	B	HLA-B	4	0.086	0.033	0.01038
rs3130353	B	HLA-B	4	0.086	0.033	0.01038
rs3094054	B	HLA-B	4	0.087	0.032	0.006796
rs2057726	B	HLA-B	4	-0.072	0.03	0.0181
rs3129809	B	HLA-B	4	0.071	0.032	0.02566
rs3129812	B	HLA-B	4	0.087	0.034	0.01016
rs3129815	B	HLA-B	4	0.086	0.033	0.01038
rs3132638	B	HLA-B	4	0.07	0.032	0.02684
rs3129817	B	HLA-B	4	0.067	0.031	0.03366
rs3129818	B	HLA-B	4	0.07	0.032	0.02684
rs3132634	B	HLA-B	4	0.085	0.033	0.009387
rs3129820	B	HLA-B	4	0.07	0.032	0.02684
rs3129821	B	HLA-B	4	0.07	0.032	0.02684
rs3132631	B	HLA-B	4	0.07	0.032	0.02684
rs3132630	B	HLA-B	4	0.07	0.032	0.02684
rs3130370	B	HLA-B	4	0.07	0.032	0.02684
rs3129822	B	HLA-B	4	0.07	0.032	0.02684
rs3132627	B	HLA-B	4	0.079	0.034	0.01922
rs3132625	B	HLA-B	4	0.07	0.032	0.02684
rs3094712	B	HLA-B	4	0.096	0.033	0.004018
rs3130123	B	HLA-B	4	0.07	0.032	0.02684
rs3130126	B	HLA-B	4	0.07	0.032	0.02684
rs3094050	B	HLA-B	4	0.07	0.032	0.02684
rs3094703	B	HLA-B	4	0.07	0.032	0.02684
rs3094049	B	HLA-B	4	0.07	0.032	0.02684
rs3094036	B	HLA-B	4	0.086	0.033	0.01038
rs3094035	B	HLA-B	4	0.07	0.032	0.02684
rs3094034	B	HLA-B	4	0.086	0.033	0.01038
rs2516687	B	HLA-B	4	0.166	0.059	0.005292
rs3130116	B	HLA-B	4	0.079	0.032	0.0132
rs3131113	B	HLA-B	4	0.046	0.022	0.03705
rs3132617	B	HLA-B	4	0.088	0.032	0.005693
rs1150770	B	HLA-B	4	0.044	0.021	0.04156
rs3132645	B	HLA-B	4	0.08	0.032	0.01182
rs3132616	B	HLA-B	4	0.086	0.032	0.00731
rs561436357	B	HLA-B	4	0.078	0.032	0.01456
rs3130141	B	HLA-B	4	0.075	0.032	0.01921
rs3094694	B	HLA-B	4	0.053	0.027	0.04825
rs3131115	B	HLA-B	4	0.044	0.022	0.04353
rs2534826	B	HLA-B	4	0.162	0.058	0.005433
rs3094024	B	HLA-B	4	0.071	0.032	0.02591
rs3130117	B	HLA-B	4	0.067	0.032	0.03439
rs3130247	B	HLA-B	4	0.067	0.032	0.03436
rs28360036	B	HLA-B	4	0.158	0.057	0.005803
rs3132610	B	HLA-B	4	0.071	0.031	0.02352
rs2517565	B	HLA-B	4	-0.1	0.047	0.03285
rs9262130	B	HLA-B	4	0.067	0.032	0.03462
rs3094104	B	HLA-B	4	-0.1	0.047	0.03285
rs9262132	B	HLA-B	4	0.067	0.032	0.03616
rs28360037	B	HLA-B	4	0.158	0.057	0.005746
rs9262135	B	HLA-B	4	0.069	0.032	0.03069
rs561399013	B	HLA-B	4	0.168	0.06	0.005555
rs571775846	B	HLA-B	4	-0.093	0.04	0.01921
rs541258350	B	HLA-B	4	-0.082	0.04	0.04175
rs9262141	B	HLA-B	4	0.065	0.032	0.0404
rs73727455	B	HLA-B	4	-0.106	0.053	0.04583
rs9262142	B	HLA-B	4	0.067	0.032	0.03435
rs9262143	B	HLA-B	4	0.074	0.032	0.02004
rs2253802	B	HLA-B	4	0.172	0.058	0.002845
rs3130660	B	HLA-B	4	0.065	0.031	0.03881
rs1059612	B	HLA-B	4	0.071	0.032	0.02563
rs3094125	B	HLA-B	4	0.065	0.031	0.03881
rs3130662	B	HLA-B	4	0.062	0.029	0.02967
rs542519363	B	HLA-B	4	-0.139	0.064	0.03004
rs4713358	B	HLA-B	4	-0.153	0.061	0.01306
rs3129973	B	HLA-B	4	0.063	0.031	0.04359
rs113033684	B	HLA-B	4	-0.16	0.079	0.04314
rs3095328	B	HLA-B	4	0.075	0.032	0.01821
rs3095326	B	HLA-B	4	0.063	0.031	0.04359
rs11966040	B	HLA-B	4	-0.15	0.061	0.01479
rs74455117	B	HLA-B	4	-0.15	0.061	0.01479
rs3094121	B	HLA-B	4	0.052	0.025	0.03444
rs76969411	B	HLA-B	4	-0.15	0.061	0.01479
rs77580845	B	HLA-B	4	-0.15	0.061	0.01479
rs3094120	B	HLA-B	4	0.052	0.025	0.03444
rs3094119	B	HLA-B	4	0.052	0.025	0.03444
rs76117729	B	HLA-B	4	-0.15	0.061	0.01479
rs3129975	B	HLA-B	4	0.052	0.025	0.03444
rs113512166	B	HLA-B	4	-0.15	0.061	0.01479
rs3131038	B	HLA-B	4	0.052	0.025	0.03444
rs78931282	B	HLA-B	4	-0.15	0.061	0.01479
rs79831841	B	HLA-B	4	-0.15	0.061	0.01479
rs79945224	B	HLA-B	4	-0.15	0.061	0.01479
rs11963870	B	HLA-B	4	-0.145	0.061	0.01723
rs79758531	B	HLA-B	4	-0.15	0.061	0.01479
rs11964556	B	HLA-B	4	-0.15	0.061	0.01479
rs11964596	B	HLA-B	4	-0.147	0.061	0.01617
rs3095336	B	HLA-B	4	0.083	0.031	0.008036
rs3130666	B	HLA-B	4	0.177	0.058	0.002215
rs3095334	B	HLA-B	4	0.083	0.031	0.008036
rs3130673	B	HLA-B	4	0.084	0.031	0.007349
rs12526481	B	HLA-B	4	-0.047	0.023	0.03893
rs10947091	B	HLA-B	4	-0.047	0.023	0.03782
rs3129981	B	HLA-B	4	0.075	0.029	0.009589
rs3131050	B	HLA-B	4	0.083	0.031	0.007839
rs3094112	B	HLA-B	4	0.048	0.024	0.0485
rs3129985	B	HLA-B	4	0.083	0.031	0.007839
rs3131060	B	HLA-B	4	0.085	0.031	0.006095
rs3129986	B	HLA-B	4	0.063	0.029	0.02845
rs3131064	B	HLA-B	4	0.065	0.027	0.01723
rs3130641	B	HLA-B	4	0.083	0.031	0.0076
rs1264377	B	HLA-B	4	0.071	0.029	0.01421
rs1264376	B	HLA-B	4	0.065	0.03	0.02802
rs1264373	B	HLA-B	4	0.079	0.031	0.01166
rs1264361	B	HLA-B	4	0.09	0.031	0.003335
rs886425	B	HLA-B	4	0.092	0.031	0.002837
rs886424	B	HLA-B	4	0.092	0.031	0.002837
rs886423	B	HLA-B	4	0.057	0.028	0.04406
rs1264353	B	HLA-B	4	0.09	0.031	0.003551
rs1264352	B	HLA-B	4	0.057	0.028	0.04581
rs1264350	B	HLA-B	4	0.077	0.03	0.009093
rs1264347	B	HLA-B	4	0.079	0.031	0.01169
rs1264341	B	HLA-B	4	0.086	0.031	0.005962
rs111739591	B	HLA-B	4	-0.133	0.058	0.02068
rs2517582	B	HLA-B	4	-0.053	0.022	0.01921
rs2517580	B	HLA-B	4	-0.066	0.026	0.009953
rs2535335	B	HLA-B	4	-0.056	0.023	0.01415
rs2535332	B	HLA-B	4	0.086	0.031	0.005962
rs2517576	B	HLA-B	4	0.087	0.026	0.0008827
rs2844664	B	HLA-B	4	-0.075	0.023	0.001272
rs2844663	B	HLA-B	4	-0.054	0.023	0.01749
rs2535331	B	HLA-B	4	-0.075	0.023	0.001273
rs2844662	B	HLA-B	4	-0.054	0.023	0.01753
rs2250264	B	HLA-B	4	-0.052	0.026	0.04631
rs2844659	B	HLA-B	4	0.083	0.026	0.001466
rs2535327	B	HLA-B	4	-0.075	0.023	0.001507
rs2844657	B	HLA-B	4	0.083	0.026	0.001466
rs2535326	B	HLA-B	4	-0.054	0.023	0.01759
rs116812635	B	HLA-B	4	0.17	0.059	0.003972
rs3130657	B	HLA-B	4	-0.075	0.023	0.001281
rs2535340	B	HLA-B	4	0.086	0.031	0.005962
rs2844654	B	HLA-B	4	-0.075	0.023	0.001281
rs2535339	B	HLA-B	4	-0.075	0.023	0.001281
rs1264334	B	HLA-B	4	-0.054	0.023	0.01759
rs1264333	B	HLA-B	4	-0.075	0.023	0.001281
rs1264331	B	HLA-B	4	-0.075	0.023	0.001281
rs885910	B	HLA-B	4	0.045	0.022	0.03958
rs1264326	B	HLA-B	4	0.086	0.031	0.005962
rs1264324	B	HLA-B	4	0.091	0.031	0.003857
rs1264323	B	HLA-B	4	0.045	0.022	0.04059
rs1264322	B	HLA-B	4	0.086	0.031	0.005962
rs1264319	B	HLA-B	4	0.084	0.026	0.001296
rs1264318	B	HLA-B	4	0.084	0.026	0.001296
rs886422	B	HLA-B	4	0.086	0.031	0.005962
rs1049623	B	HLA-B	4	0.045	0.022	0.04059
rs1264312	B	HLA-B	4	0.086	0.031	0.005962
rs1264309	B	HLA-B	4	-0.077	0.023	0.0008909
rs886420	B	HLA-B	4	0.091	0.031	0.003857
rs1264308	B	HLA-B	4	0.086	0.031	0.005962
rs1264307	B	HLA-B	4	-0.076	0.023	0.001032
rs1264305	B	HLA-B	4	-0.077	0.023	0.0008909
rs1264304	B	HLA-B	4	0.086	0.031	0.005962
rs1264303	B	HLA-B	4	-0.077	0.023	0.0008909
rs1264302	B	HLA-B	4	-0.077	0.023	0.0008909
rs1264301	B	HLA-B	4	-0.077	0.023	0.0008909
rs1264300	B	HLA-B	4	-0.077	0.023	0.0008909
rs1264298	B	HLA-B	4	-0.077	0.023	0.0008909
rs1264297	B	HLA-B	4	-0.077	0.023	0.0008909
rs9262288	B	HLA-B	4	-0.077	0.023	0.0008909
rs9262289	B	HLA-B	4	-0.077	0.023	0.0008909
rs9262290	B	HLA-B	4	-0.077	0.023	0.0008909
rs9262293	B	HLA-B	4	-0.077	0.023	0.0008909
rs7756286	B	HLA-B	4	-0.077	0.023	0.0008909
rs7738138	B	HLA-B	4	-0.077	0.023	0.0008909
rs2249464	B	HLA-B	4	-0.08	0.021	0.0001655
rs2517468	B	HLA-B	4	-0.077	0.023	0.0008909
rs2517467	B	HLA-B	4	-0.08	0.021	0.0001655
rs2517466	B	HLA-B	4	-0.077	0.023	0.0008909
rs2074506	B	HLA-B	4	-0.076	0.023	0.001041
rs753725	B	HLA-B	4	-0.08	0.021	0.0001655
rs2532942	B	HLA-B	4	-0.077	0.023	0.0008909
rs2252760	B	HLA-B	4	-0.077	0.023	0.0009343
rs2252856	B	HLA-B	4	-0.077	0.023	0.0008909
rs2532938	B	HLA-B	4	-0.077	0.023	0.0008909
rs4678	B	HLA-B	4	0.077	0.026	0.002611
rs2532936	B	HLA-B	4	-0.077	0.023	0.0008909
rs2532935	B	HLA-B	4	-0.076	0.023	0.001083
rs2532934	B	HLA-B	4	-0.078	0.021	0.0002151
rs2517462	B	HLA-B	4	-0.077	0.023	0.0008909
rs2532929	B	HLA-B	4	-0.079	0.023	0.0005094
rs2532927	B	HLA-B	4	-0.077	0.023	0.0008909
rs2844652	B	HLA-B	4	-0.077	0.023	0.0008909
rs3095153	B	HLA-B	4	0.085	0.03	0.004365
rs3131787	B	HLA-B	4	0.082	0.026	0.00141
rs3095152	B	HLA-B	4	0.085	0.03	0.004365
rs3095151	B	HLA-B	4	0.087	0.025	0.0006922
rs2844651	B	HLA-B	4	-0.084	0.021	6.845e-05
rs3131785	B	HLA-B	4	0.065	0.021	0.002579
rs3131784	B	HLA-B	4	0.067	0.021	0.001742
rs3132571	B	HLA-B	4	0.09	0.021	2.809e-05
rs3131921	B	HLA-B	4	0.096	0.029	0.001177
rs2844702	B	HLA-B	4	-0.073	0.023	0.001648
rs3132581	B	HLA-B	4	0.089	0.03	0.00285
rs3130781	B	HLA-B	4	0.092	0.025	0.0002935
rs3130782	B	HLA-B	4	0.07	0.029	0.017
rs3094086	B	HLA-B	4	0.086	0.03	0.004166
rs2517449	B	HLA-B	4	-0.08	0.023	0.000575
rs3132580	B	HLA-B	4	0.089	0.03	0.00281
rs2240804	B	HLA-B	4	-0.079	0.023	0.000777
rs2532921	B	HLA-B	4	-0.08	0.023	0.0005996
rs114089979	B	HLA-B	4	0.171	0.059	0.003711
rs3131934	B	HLA-B	4	0.072	0.029	0.01411
rs3095089	B	HLA-B	4	0.079	0.028	0.004535
rs3131933	B	HLA-B	4	0.044	0.021	0.03111
rs3095085	B	HLA-B	4	0.056	0.024	0.01839
rs554543329	B	HLA-B	4	-0.071	0.032	0.02661
rs2844689	B	HLA-B	4	0.067	0.033	0.03912
rs2530710	B	HLA-B	4	0.065	0.028	0.02159
rs2255625	B	HLA-B	4	0.064	0.033	0.04939
rs2255626	B	HLA-B	4	0.064	0.033	0.04939
rs2517446	B	HLA-B	4	0.064	0.033	0.04939
rs3132579	B	HLA-B	4	0.083	0.029	0.003921
rs2255719	B	HLA-B	4	0.064	0.033	0.04939
rs2530708	B	HLA-B	4	0.064	0.033	0.04939
rs9262315	B	HLA-B	4	0.064	0.033	0.04939
rs2517442	B	HLA-B	4	0.064	0.033	0.04939
rs2517441	B	HLA-B	4	0.064	0.033	0.04939
rs2517439	B	HLA-B	4	0.064	0.033	0.04939
rs2844686	B	HLA-B	4	0.064	0.033	0.04939
rs2844685	B	HLA-B	4	0.064	0.033	0.04939
rs2517434	B	HLA-B	4	0.064	0.033	0.04939
rs2844682	B	HLA-B	4	0.064	0.033	0.04939
rs9394023	B	HLA-B	4	-0.071	0.032	0.02804
rs2844679	B	HLA-B	4	0.064	0.033	0.04939
rs3094084	B	HLA-B	4	0.086	0.029	0.003062
rs2517430	B	HLA-B	4	0.064	0.033	0.04939
rs2517425	B	HLA-B	4	0.047	0.024	0.04796
rs2517424	B	HLA-B	4	0.064	0.033	0.04939
rs2517422	B	HLA-B	4	0.064	0.033	0.04939
rs2517421	B	HLA-B	4	0.064	0.033	0.04939
rs2530700	B	HLA-B	4	0.064	0.033	0.04939
rs2517419	B	HLA-B	4	0.064	0.033	0.04939
rs9295938	B	HLA-B	4	-0.08	0.032	0.01171
rs2530699	B	HLA-B	4	0.064	0.033	0.04939
rs2844677	B	HLA-B	4	0.096	0.043	0.02449
rs1634731	B	HLA-B	4	0.064	0.028	0.02249
rs2517415	B	HLA-B	4	0.065	0.033	0.04787
rs886403	B	HLA-B	4	0.048	0.024	0.04245
rs2249168	B	HLA-B	4	0.065	0.033	0.04787
rs2530695	B	HLA-B	4	0.065	0.033	0.04787
rs74505113	B	HLA-B	4	-0.201	0.061	0.001037
rs114310831	B	HLA-B	4	0.151	0.056	0.007068
rs2508016	B	HLA-B	4	0.065	0.032	0.04591
rs2253417	B	HLA-B	4	0.065	0.033	0.04787
rs11964080	B	HLA-B	4	-0.214	0.064	0.0007766
rs1632855	B	HLA-B	4	0.083	0.029	0.003911
rs436376	B	HLA-B	4	0.065	0.033	0.04787
rs116719618	B	HLA-B	4	-0.211	0.064	0.0009853
rs1634717	B	HLA-B	4	0.062	0.021	0.004107
rs2523915	B	HLA-B	4	0.065	0.033	0.04787
rs2844667	B	HLA-B	4	0.066	0.033	0.0445
rs2523921	B	HLA-B	4	0.065	0.033	0.04787
rs2523923	B	HLA-B	4	0.067	0.033	0.04159
rs2523924	B	HLA-B	4	0.065	0.033	0.04787
rs1632854	B	HLA-B	4	0.063	0.021	0.003342
rs2844666	B	HLA-B	4	0.065	0.033	0.04787
rs1634721	B	HLA-B	4	0.101	0.031	0.001173
rs2523926	B	HLA-B	4	0.066	0.033	0.0436
rs2530716	B	HLA-B	4	0.065	0.033	0.04787
rs530874598	B	HLA-B	4	-0.124	0.03	3.359e-05
rs9378113	B	HLA-B	4	-0.093	0.032	0.003267
rs116383079	B	HLA-B	4	-0.219	0.069	0.001558
rs9366764	B	HLA-B	4	-0.091	0.031	0.003659
rs12528082	B	HLA-B	4	0.113	0.045	0.01202
rs563262528	B	HLA-B	4	-0.093	0.031	0.003096
rs573567323	B	HLA-B	4	-0.093	0.032	0.003223
rs114421090	B	HLA-B	4	-0.219	0.069	0.001558
rs9394026	B	HLA-B	4	-0.071	0.025	0.004021
rs9391701	B	HLA-B	4	-0.093	0.032	0.003267
rs3871466	B	HLA-B	4	-0.093	0.031	0.003096
rs3869096	B	HLA-B	4	-0.093	0.032	0.003267
rs9295942	B	HLA-B	4	-0.093	0.031	0.003096
rs576060123	B	HLA-B	4	0.086	0.029	0.003196
rs28744237	B	HLA-B	4	0.112	0.045	0.01319
rs4713419	B	HLA-B	4	-0.085	0.032	0.007426
rs28360985	B	HLA-B	4	0.103	0.047	0.02869
rs1419664	B	HLA-B	4	0.079	0.029	0.006596
rs3094672	B	HLA-B	4	0.074	0.025	0.003024
rs4713420	B	HLA-B	4	-0.084	0.029	0.0034
rs13210132	B	HLA-B	4	-0.101	0.046	0.02713
rs28732080	B	HLA-B	4	-0.101	0.046	0.02713
rs28732081	B	HLA-B	4	-0.115	0.048	0.01608
rs28732082	B	HLA-B	4	-0.091	0.044	0.04114
rs2517546	B	HLA-B	4	0.082	0.03	0.005553
rs28732086	B	HLA-B	4	-0.09	0.044	0.04142
rs28732087	B	HLA-B	4	-0.09	0.044	0.04142
rs28732088	B	HLA-B	4	-0.118	0.048	0.01301
rs28732089	B	HLA-B	4	-0.095	0.044	0.03069
rs3131788	B	HLA-B	4	0.106	0.031	0.0006744
rs28732092	B	HLA-B	4	-0.099	0.04	0.01301
rs2535310	B	HLA-B	4	0.045	0.022	0.04359
rs3130955	B	HLA-B	4	0.064	0.022	0.00421
rs2535303	B	HLA-B	4	0.057	0.022	0.009299
rs3130959	B	HLA-B	4	0.056	0.022	0.01178
rs3130960	B	HLA-B	4	0.056	0.022	0.01178
rs3130544	B	HLA-B	4	0.105	0.031	0.000722
rs2517465	B	HLA-B	4	0.056	0.022	0.01178
rs2517464	B	HLA-B	4	0.056	0.022	0.01178
rs9263493	B	HLA-B	4	0.056	0.022	0.01178
rs9263494	B	HLA-B	4	0.056	0.022	0.01178
rs3130961	B	HLA-B	4	0.056	0.022	0.01178
rs2535298	B	HLA-B	4	0.061	0.029	0.03354
rs2517460	B	HLA-B	4	0.056	0.022	0.01178
rs2517458	B	HLA-B	4	0.056	0.022	0.01178
rs2517455	B	HLA-B	4	0.056	0.022	0.01178
rs2517453	B	HLA-B	4	0.056	0.022	0.01178
rs2535296	B	HLA-B	4	0.096	0.028	0.0007132
rs2517450	B	HLA-B	4	0.056	0.022	0.01178
rs3094087	B	HLA-B	4	0.06	0.029	0.03984
rs2535294	B	HLA-B	4	0.058	0.022	0.008309
rs2535293	B	HLA-B	4	0.056	0.022	0.01178
rs2535292	B	HLA-B	4	0.056	0.022	0.01178
rs2535291	B	HLA-B	4	0.056	0.022	0.01178
rs2535290	B	HLA-B	4	0.055	0.022	0.01287
rs3130545	B	HLA-B	4	0.059	0.024	0.01226
rs3130968	B	HLA-B	4	0.059	0.029	0.04386
rs144846110	B	HLA-B	4	0.086	0.03	0.00464
rs2517403	B	HLA-B	4	0.059	0.024	0.01242
rs9263532	B	HLA-B	4	0.059	0.024	0.01241
rs2535283	B	HLA-B	4	0.055	0.022	0.01313
rs2508011	B	HLA-B	4	0.059	0.024	0.01242
rs2508010	B	HLA-B	4	0.059	0.024	0.01242
rs9263619	B	HLA-B	4	0.059	0.024	0.01242
rs7381897	B	HLA-B	4	0.055	0.022	0.01313
rs2517485	B	HLA-B	4	0.056	0.024	0.0178
rs1064190	B	HLA-B	4	0.055	0.022	0.01313
rs1064191	B	HLA-B	4	0.055	0.022	0.01313
rs2844635	B	HLA-B	4	0.059	0.024	0.01242
rs2517529	B	HLA-B	4	0.047	0.022	0.03053
rs1265064	B	HLA-B	4	0.055	0.022	0.01313
rs1265063	B	HLA-B	4	0.055	0.022	0.01313
rs1265062	B	HLA-B	4	0.059	0.024	0.01242
rs1265061	B	HLA-B	4	0.059	0.024	0.01242
rs1265054	B	HLA-B	4	0.054	0.022	0.01425
rs2233974	B	HLA-B	4	0.099	0.028	0.0003823
rs1265052	B	HLA-B	4	0.059	0.022	0.007244
rs3094222	B	HLA-B	4	0.122	0.031	7.83e-05
rs3130977	B	HLA-B	4	0.07	0.023	0.002236
rs3130552	B	HLA-B	4	0.069	0.023	0.002933
rs3130979	B	HLA-B	4	0.077	0.023	0.0009684
rs3130553	B	HLA-B	4	0.066	0.022	0.002618
rs3130554	B	HLA-B	4	0.068	0.022	0.001735
rs3132555	B	HLA-B	4	0.073	0.027	0.007671
rs3095298	B	HLA-B	4	0.086	0.024	0.0003604
rs3094220	B	HLA-B	4	0.086	0.024	0.0003604
rs1042148	B	HLA-B	4	0.073	0.027	0.007671
rs3130981	B	HLA-B	4	0.073	0.027	0.007671
rs3094216	B	HLA-B	4	0.086	0.024	0.0003604
rs575513907	B	HLA-B	4	0.073	0.027	0.007671
rs386580037	B	HLA-B	4	0.073	0.027	0.007671
rs386580036	B	HLA-B	4	0.073	0.027	0.007671
rs3130985	B	HLA-B	4	0.106	0.031	0.0006671
rs386580035	B	HLA-B	4	0.072	0.024	0.003264
rs532213042	B	HLA-B	4	0.054	0.022	0.01526
rs386579334	B	HLA-B	4	0.054	0.022	0.01526
rs556943103	B	HLA-B	4	0.073	0.027	0.007671
rs548567583	B	HLA-B	4	0.064	0.032	0.04442
rs546626089	B	HLA-B	4	0.077	0.025	0.001817
rs540151006	B	HLA-B	4	0.073	0.027	0.007671
rs558149109	B	HLA-B	4	0.054	0.022	0.01526
rs2239520	B	HLA-B	4	0.054	0.022	0.01526
rs6927322	B	HLA-B	4	0.176	0.058	0.002417
rs111199278	B	HLA-B	4	0.054	0.022	0.01526
rs386579266	B	HLA-B	4	0.073	0.027	0.007671
rs3094199	B	HLA-B	4	0.077	0.027	0.004525
rs3130556	B	HLA-B	4	0.071	0.023	0.002463
rs3130557	B	HLA-B	4	0.105	0.031	0.0007661
rs9263708	B	HLA-B	4	0.08	0.025	0.001357
rs3131004	B	HLA-B	4	0.069	0.022	0.001902
rs3131005	B	HLA-B	4	0.077	0.027	0.004279
rs3130558	B	HLA-B	4	0.075	0.027	0.005301
rs3130560	B	HLA-B	4	0.067	0.027	0.01163
rs528878831	B	HLA-B	4	0.067	0.026	0.01161
rs3130562	B	HLA-B	4	0.103	0.031	0.0008999
rs3130564	B	HLA-B	4	0.064	0.026	0.01285
rs28732100	B	HLA-B	4	-0.12	0.049	0.01369
rs1265099	B	HLA-B	4	0.054	0.022	0.0152
rs3130573	B	HLA-B	4	0.05	0.024	0.03263
rs28732101	B	HLA-B	4	-0.13	0.049	0.007818
rs1265087	B	HLA-B	4	0.053	0.025	0.03205
rs3132540	B	HLA-B	4	0.064	0.027	0.01915
rs2523833	B	HLA-B	4	0.053	0.025	0.03205
rs1576	B	HLA-B	4	0.053	0.025	0.03205
rs1265078	B	HLA-B	4	0.053	0.025	0.03205
rs130079	B	HLA-B	4	0.072	0.025	0.004765
rs1265076	B	HLA-B	4	0.053	0.025	0.03205
rs3132538	B	HLA-B	4	0.064	0.027	0.01916
rs746647	B	HLA-B	4	0.053	0.025	0.03205
rs2240062	B	HLA-B	4	0.065	0.027	0.01697
rs1265071	B	HLA-B	4	0.072	0.025	0.004765
rs1265067	B	HLA-B	4	0.053	0.025	0.03205
rs130071	B	HLA-B	4	0.064	0.026	0.01372
rs2022084	B	HLA-B	4	0.051	0.025	0.04243
rs1265114	B	HLA-B	4	0.053	0.025	0.03205
rs3130498	B	HLA-B	4	0.051	0.025	0.04276
rs1265112	B	HLA-B	4	0.053	0.025	0.03205
rs130078	B	HLA-B	4	0.051	0.025	0.04276
rs2517985	B	HLA-B	4	0.049	0.025	0.04491
rs1265111	B	HLA-B	4	0.053	0.025	0.03205
rs2073717	B	HLA-B	4	0.046	0.022	0.03548
rs130076	B	HLA-B	4	0.055	0.026	0.0322
rs720466	B	HLA-B	4	0.063	0.025	0.01268
rs3130455	B	HLA-B	4	0.055	0.026	0.0322
rs3130456	B	HLA-B	4	0.046	0.022	0.03548
rs3095239	B	HLA-B	4	0.051	0.022	0.01972
rs3094187	B	HLA-B	4	0.048	0.022	0.02685
rs1150765	B	HLA-B	4	0.063	0.025	0.01268
rs3130934	B	HLA-B	4	0.057	0.025	0.02288
rs7750641	B	HLA-B	4	0.106	0.031	0.0006807
rs3130933	B	HLA-B	4	0.065	0.032	0.03961
rs2394882	B	HLA-B	4	0.053	0.025	0.0328
rs2106074	B	HLA-B	4	0.053	0.025	0.0328
rs3130932	B	HLA-B	4	0.053	0.025	0.0328
rs3130931	B	HLA-B	4	0.067	0.024	0.005814
rs1265159	B	HLA-B	4	0.052	0.026	0.04067
rs887468	B	HLA-B	4	0.058	0.025	0.01811
rs3132517	B	HLA-B	4	0.063	0.027	0.021
rs3094189	B	HLA-B	4	0.078	0.031	0.01258
rs28360051	B	HLA-B	4	0.168	0.062	0.006673
rs3131018	B	HLA-B	4	0.076	0.024	0.001241
rs887465	B	HLA-B	4	0.052	0.026	0.04208
rs3130506	B	HLA-B	4	0.078	0.024	0.0009713
rs887464	B	HLA-B	4	0.055	0.022	0.01241
rs17197276	B	HLA-B	4	-0.154	0.073	0.03411
rs3131017	B	HLA-B	4	0.072	0.031	0.01879
rs3130457	B	HLA-B	4	0.052	0.026	0.04208
rs1128175	B	HLA-B	4	0.088	0.029	0.002237
rs7759909	B	HLA-B	4	-0.101	0.049	0.03993
rs28362323	B	HLA-B	4	-0.101	0.049	0.03931
rs3095238	B	HLA-B	4	0.073	0.031	0.0181
rs28362332	B	HLA-B	4	-0.109	0.049	0.02749
rs28362334	B	HLA-B	4	-0.109	0.049	0.02749
rs28362340	B	HLA-B	4	-0.109	0.049	0.02749
rs28362343	B	HLA-B	4	-0.109	0.049	0.02749
rs3094609	B	HLA-B	4	0.074	0.031	0.01602
rs28362351	B	HLA-B	4	-0.109	0.049	0.02749
rs28362353	B	HLA-B	4	-0.107	0.049	0.03028
rs567349309	B	HLA-B	4	-0.104	0.049	0.03411
rs28362361	B	HLA-B	4	-0.105	0.049	0.03281
rs9263870	B	HLA-B	4	-0.1	0.049	0.04273
rs3132510	B	HLA-B	4	0.115	0.033	0.0004417
rs3130954	B	HLA-B	4	0.085	0.031	0.00679
rs3094606	B	HLA-B	4	0.074	0.031	0.01615
rs3132509	B	HLA-B	4	0.074	0.031	0.01602
rs3132506	B	HLA-B	4	0.06	0.025	0.01647
rs3130953	B	HLA-B	4	0.063	0.024	0.008668
rs3132505	B	HLA-B	4	0.06	0.025	0.01647
rs3130952	B	HLA-B	4	0.074	0.031	0.01576
rs9263930	B	HLA-B	4	-0.099	0.05	0.04971
rs3132504	B	HLA-B	4	0.074	0.031	0.01576
rs3132503	B	HLA-B	4	0.074	0.031	0.01576
rs9263948	B	HLA-B	4	-0.099	0.05	0.04994
rs72863820	B	HLA-B	4	-0.156	0.077	0.04412
rs114542476	B	HLA-B	4	0.161	0.061	0.007912
rs3132501	B	HLA-B	4	0.075	0.031	0.01534
rs3130467	B	HLA-B	4	0.066	0.024	0.006058
rs3130517	B	HLA-B	4	0.063	0.024	0.008791
rs41315391	B	HLA-B	4	0.165	0.057	0.00416
rs2394887	B	HLA-B	4	-0.08	0.035	0.02455
rs3095252	B	HLA-B	4	0.076	0.031	0.01384
rs3130947	B	HLA-B	4	0.053	0.024	0.02972
rs3130944	B	HLA-B	4	0.053	0.025	0.03398
rs3130942	B	HLA-B	4	0.069	0.025	0.00529
rs3130941	B	HLA-B	4	0.087	0.03	0.004087
rs3134782	B	HLA-B	4	0.087	0.03	0.004087
rs3130471	B	HLA-B	4	0.069	0.025	0.00529
rs28397290	B	HLA-B	4	0.165	0.057	0.00416
rs3134780	B	HLA-B	4	0.079	0.023	0.0005804
rs3130938	B	HLA-B	4	0.069	0.025	0.00529
rs3134779	B	HLA-B	4	0.069	0.025	0.00529
rs3130473	B	HLA-B	4	0.055	0.025	0.02451
rs3130474	B	HLA-B	4	0.079	0.023	0.0005804
rs3130528	B	HLA-B	4	0.076	0.031	0.01384
rs3134777	B	HLA-B	4	0.056	0.025	0.0222
rs7752963	B	HLA-B	4	0.165	0.057	0.00416
rs3130531	B	HLA-B	4	0.044	0.022	0.04583
rs2394894	B	HLA-B	4	0.069	0.025	0.005834
rs2394895	B	HLA-B	4	0.069	0.025	0.005834
rs113390008	B	HLA-B	4	-0.078	0.036	0.0295
rs9461666	B	HLA-B	4	0.132	0.066	0.0465
rs3132499	B	HLA-B	4	0.074	0.031	0.01572
rs3095250	B	HLA-B	4	0.049	0.023	0.03892
rs3130532	B	HLA-B	4	0.074	0.031	0.01572
rs3132496	B	HLA-B	4	0.061	0.024	0.009602
rs3130534	B	HLA-B	4	0.049	0.024	0.03886
rs3130688	B	HLA-B	4	0.061	0.024	0.009583
rs3130689	B	HLA-B	4	0.06	0.022	0.007248
rs3134762	B	HLA-B	4	0.069	0.025	0.005834
rs114475699	B	HLA-B	4	-0.078	0.036	0.0295
rs75899922	B	HLA-B	4	0.074	0.031	0.01572
rs3095245	B	HLA-B	4	0.06	0.022	0.007248
rs3095241	B	HLA-B	4	0.061	0.024	0.009583
rs3130412	B	HLA-B	4	0.069	0.024	0.003449
rs3134750	B	HLA-B	4	0.061	0.024	0.009583
rs55651925	B	HLA-B	4	-0.078	0.036	0.02872
rs3130423	B	HLA-B	4	0.069	0.024	0.003449
rs3130424	B	HLA-B	4	0.07	0.025	0.005013
rs3130425	B	HLA-B	4	0.069	0.024	0.00341
rs3130427	B	HLA-B	4	0.069	0.024	0.003449
rs3130431	B	HLA-B	4	0.06	0.024	0.01078
rs55839536	B	HLA-B	4	-0.078	0.036	0.02755
rs2394944	B	HLA-B	4	0.072	0.025	0.003669
rs17191510	B	HLA-B	4	-0.171	0.051	0.0007447
rs1793891	B	HLA-B	4	0.064	0.025	0.01005
rs9264219	B	HLA-B	4	0.067	0.024	0.00467
rs2245822	B	HLA-B	4	0.067	0.025	0.007873
rs7747738	B	HLA-B	4	0.175	0.056	0.001789
rs3130542	B	HLA-B	4	0.057	0.027	0.03218
rs527442561	B	HLA-B	4	0.057	0.027	0.03262
rs2894202	B	HLA-B	4	0.057	0.027	0.03262
rs9264523	B	HLA-B	4	0.058	0.027	0.032
rs2248902	B	HLA-B	4	0.067	0.025	0.00786
rs9264548	B	HLA-B	4	0.055	0.027	0.03751
rs9264554	B	HLA-B	4	0.055	0.027	0.03764
rs2853953	B	HLA-B	4	0.068	0.025	0.006895
HLA_C_04	B	HLA-B	4	-0.147	0.055	0.007295
HLA_C_04.01	B	HLA-B	4	-0.133	0.055	0.01536
HLA_C_07.01	B	HLA-B	4	0.092	0.028	0.0009666
HLA_C_07.02	B	HLA-B	4	-0.074	0.031	0.01644
HLA_C_08	B	HLA-B	4	0.175	0.049	0.0004073
HLA_C_08.02	B	HLA-B	4	0.127	0.051	0.01229
HLA_C_16	B	HLA-B	4	0.175	0.056	0.001789
HLA_C_16.01	B	HLA-B	4	0.163	0.058	0.005089
rs2074489	B	HLA-B	4	-0.099	0.032	0.002003
rs28498059	B	HLA-B	4	0.074	0.031	0.01695
rs5010528	B	HLA-B	4	-0.149	0.055	0.006653
rs6923313	B	HLA-B	4	0.046	0.023	0.04775
rs28367584	B	HLA-B	4	0.159	0.059	0.007235
rs2853949	B	HLA-B	4	0.093	0.028	0.0009188
rs2524082	B	HLA-B	4	0.045	0.022	0.04364
rs3134745	B	HLA-B	4	0.087	0.023	0.00012
rs28722181	B	HLA-B	4	-0.073	0.031	0.01916
rs3132484	B	HLA-B	4	0.055	0.022	0.01141
rs6913377	B	HLA-B	4	0.175	0.056	0.001789
rs2844613	B	HLA-B	4	0.094	0.028	0.0008597
rs3130696	B	HLA-B	4	0.081	0.024	0.0007205
rs9264731	B	HLA-B	4	0.077	0.031	0.01237
rs9264733	B	HLA-B	4	0.106	0.027	7.537e-05
rs9264738	B	HLA-B	4	0.08	0.03	0.007791
rs2524069	B	HLA-B	4	0.099	0.029	0.0005481
rs112466811	B	HLA-B	4	-0.174	0.052	0.0007505
rs28367585	B	HLA-B	4	0.175	0.056	0.001789
rs61172648	B	HLA-B	4	-0.174	0.052	0.0007505
rs6906846	B	HLA-B	4	0.091	0.025	0.000329
rs2524067	B	HLA-B	4	0.094	0.028	0.0008597
rs7381988	B	HLA-B	4	0.084	0.029	0.003718
rs7382297	B	HLA-B	4	0.077	0.031	0.01237
rs4386816	B	HLA-B	4	-0.163	0.044	0.0002169
rs2853943	B	HLA-B	4	0.058	0.028	0.04053
rs9348859	B	HLA-B	4	-0.098	0.026	0.0001647
rs3873375	B	HLA-B	4	-0.061	0.027	0.02408
rs2394963	B	HLA-B	4	-0.061	0.027	0.02408
rs9461684	B	HLA-B	4	-0.152	0.055	0.00531
rs9468919	B	HLA-B	4	-0.152	0.055	0.00531
rs7754443	B	HLA-B	4	-0.063	0.027	0.02037
rs9468920	B	HLA-B	4	-0.061	0.027	0.02408
rs9468922	B	HLA-B	4	-0.051	0.026	0.04588
rs28616643	B	HLA-B	4	-0.174	0.052	0.0007505
rs3900938	B	HLA-B	4	-0.117	0.032	0.0002335
rs28367594	B	HLA-B	4	0.175	0.056	0.001789
rs9468925	B	HLA-B	4	-0.053	0.025	0.03573
rs9468926	B	HLA-B	4	-0.051	0.026	0.04588
rs3873379	B	HLA-B	4	-0.061	0.027	0.02408
rs3873380	B	HLA-B	4	-0.055	0.028	0.04701
rs3094682	B	HLA-B	4	0.061	0.029	0.03407
rs3905495	B	HLA-B	4	-0.068	0.026	0.008872
rs17192519	B	HLA-B	4	-0.057	0.027	0.03656
rs17192526	B	HLA-B	4	-0.055	0.024	0.0187
rs17192554	B	HLA-B	4	-0.068	0.026	0.008712
rs16899205	B	HLA-B	4	-0.057	0.027	0.03595
rs16899207	B	HLA-B	4	-0.057	0.027	0.03595
rs28367599	B	HLA-B	4	-0.06	0.027	0.02615
rs2524085	B	HLA-B	4	0.123	0.05	0.0147
rs4543367	B	HLA-B	4	-0.058	0.027	0.03126
rs4454129	B	HLA-B	4	-0.058	0.027	0.0309
rs4275053	B	HLA-B	4	-0.058	0.027	0.03126
rs28367632	B	HLA-B	4	-0.06	0.027	0.02622
rs28367642	B	HLA-B	4	-0.06	0.027	0.02615
rs28367643	B	HLA-B	4	-0.061	0.027	0.02429
rs28367646	B	HLA-B	4	-0.06	0.027	0.02642
rs28367648	B	HLA-B	4	-0.061	0.027	0.02454
rs28367650	B	HLA-B	4	-0.06	0.027	0.02589
rs9380240	B	HLA-B	4	-0.057	0.024	0.01778
rs28367668	B	HLA-B	4	-0.062	0.027	0.02147
rs9366778	B	HLA-B	4	-0.057	0.024	0.01804
rs2894358	B	HLA-B	4	-0.061	0.027	0.02388
rs28367682	B	HLA-B	4	0.175	0.056	0.001789
rs9468938	B	HLA-B	4	-0.06	0.027	0.02615
rs7750854	B	HLA-B	4	-0.097	0.032	0.002392
rs4713451	B	HLA-B	4	-0.173	0.052	0.0008067
rs115424900	B	HLA-B	4	0.117	0.054	0.0296
rs9265577	B	HLA-B	4	0.044	0.022	0.04852
rs116765566	B	HLA-B	4	0.048	0.024	0.0468
rs9468965	B	HLA-B	4	-0.153	0.055	0.005805
rs9265653	B	HLA-B	4	0.044	0.023	0.04993
rs9265676	B	HLA-B	4	0.087	0.029	0.003149
rs113881731	B	HLA-B	4	0.048	0.024	0.04988
rs9265726	B	HLA-B	4	0.083	0.029	0.004569
rs9500887	B	HLA-B	4	0.187	0.049	0.0001612
rs9265745	B	HLA-B	4	0.088	0.023	0.0001356
rs9265747	B	HLA-B	4	0.062	0.022	0.005712
rs28367782	B	HLA-B	4	0.054	0.024	0.02663
rs2394969	B	HLA-B	4	0.095	0.028	0.0006671
rs28752888	B	HLA-B	4	0.062	0.028	0.02664
rs28752942	B	HLA-B	4	0.065	0.028	0.02113
rs28732124	B	HLA-B	4	-0.046	0.023	0.04731
rs28895004	B	HLA-B	4	-0.102	0.049	0.03733
rs1625792	B	HLA-B	4	0.106	0.031	0.0007859
rs34213882	B	HLA-B	4	-0.081	0.028	0.003596
rs28753053	B	HLA-B	4	0.065	0.028	0.02111
rs28753054	B	HLA-B	4	0.065	0.028	0.02111
rs28753056	B	HLA-B	4	0.065	0.028	0.02111
rs9265797	B	HLA-B	4	0.062	0.022	0.005712
rs1622406	B	HLA-B	4	0.123	0.05	0.0147
rs34650115	B	HLA-B	4	-0.08	0.028	0.003647
rs34244713	B	HLA-B	4	-0.081	0.028	0.003586
rs35870395	B	HLA-B	4	-0.081	0.028	0.003586
rs28367863	B	HLA-B	4	0.065	0.028	0.02092
rs28380805	B	HLA-B	4	0.065	0.028	0.02081
rs28380806	B	HLA-B	4	0.063	0.028	0.02463
rs34659389	B	HLA-B	4	-0.112	0.033	0.0006117
rs3134792	B	HLA-B	4	0.108	0.032	0.000665
rs2854009	B	HLA-B	4	0.07	0.025	0.005155
rs2394978	B	HLA-B	4	0.106	0.031	0.0007859
rs9265870	B	HLA-B	4	0.065	0.025	0.01021
rs9265882	B	HLA-B	4	0.065	0.025	0.009671
rs4398728	B	HLA-B	4	0.056	0.023	0.01636
rs28380903	B	HLA-B	4	0.065	0.028	0.02111
rs9265908	B	HLA-B	4	0.107	0.031	0.0006614
rs7453967	B	HLA-B	4	0.083	0.029	0.004752
rs9265929	B	HLA-B	4	0.087	0.029	0.003149
rs9265930	B	HLA-B	4	0.087	0.029	0.003149
rs113511111	B	HLA-B	4	-0.169	0.059	0.004422
rs111606016	B	HLA-B	4	-0.169	0.059	0.004422
rs35628925	B	HLA-B	4	-0.112	0.033	0.0006098
rs9265945	B	HLA-B	4	0.097	0.022	1.211e-05
rs9265959	B	HLA-B	4	0.087	0.029	0.003149
rs9265963	B	HLA-B	4	0.087	0.029	0.003149
rs9265972	B	HLA-B	4	0.106	0.031	0.0007859
rs2596521	B	HLA-B	4	0.049	0.023	0.03722
rs9265977	B	HLA-B	4	0.065	0.024	0.006163
rs9265978	B	HLA-B	4	0.065	0.024	0.006163
rs9265984	B	HLA-B	4	0.065	0.024	0.006163
rs9265985	B	HLA-B	4	0.106	0.031	0.0007859
rs9265986	B	HLA-B	4	0.065	0.024	0.006163
rs9265998	B	HLA-B	4	0.106	0.031	0.0007859
rs4530905	B	HLA-B	4	-0.058	0.025	0.01862
rs2246010	B	HLA-B	4	0.14	0.048	0.003309
rs3016017	B	HLA-B	4	0.106	0.031	0.0007859
rs2923007	B	HLA-B	4	0.106	0.031	0.0007859
rs4540292	B	HLA-B	4	-0.058	0.025	0.01862
rs62401893	B	HLA-B	4	0.123	0.05	0.0147
rs2246025	B	HLA-B	4	0.14	0.048	0.003309
rs2844586	B	HLA-B	4	0.14	0.048	0.003309
rs2523619	B	HLA-B	4	0.065	0.028	0.02111
rs4394274	B	HLA-B	4	-0.056	0.025	0.02278
rs4394275	B	HLA-B	4	-0.112	0.033	0.0006098
rs2523618	B	HLA-B	4	0.087	0.029	0.003209
rs72862142	B	HLA-B	4	-0.212	0.079	0.007523
rs112985609	B	HLA-B	4	-0.131	0.046	0.004662
rs2442728	B	HLA-B	4	0.073	0.022	0.0008231
rs9405083	B	HLA-B	4	-0.093	0.03	0.002162
rs2442719	B	HLA-B	4	0.087	0.023	0.0001993
rs62396264	B	HLA-B	4	0.123	0.05	0.01467
rs2596503	B	HLA-B	4	0.076	0.028	0.00602
rs2523612	B	HLA-B	4	0.09	0.03	0.002919
rs75456009	B	HLA-B	4	-0.117	0.038	0.002186
HLA_B_07	B	HLA-B	4	-0.088	0.031	0.004762
HLA_B_07.02	B	HLA-B	4	-0.091	0.031	0.00359
HLA_B_08	B	HLA-B	4	0.107	0.032	8e-04
HLA_B_08.01	B	HLA-B	4	0.107	0.032	0.0007611
HLA_B_14	B	HLA-B	4	0.123	0.05	0.0147
HLA_B_15.01	B	HLA-B	4	-0.221	0.103	0.03127
rs1058026	B	HLA-B	4	-0.117	0.038	0.00239
HLA_B_51	B	HLA-B	4	-0.113	0.049	0.02237
HLA_B_51.01	B	HLA-B	4	-0.122	0.051	0.01631
rs1057151	B	HLA-B	4	-0.116	0.057	0.04154
HLA_B_57	B	HLA-B	4	-0.116	0.057	0.04031
rs2428494	B	HLA-B	4	0.101	0.026	9.683e-05
rs41559422	B	HLA-B	4	0.126	0.052	0.01548
rs115881826	B	HLA-B	4	0.123	0.05	0.0147
rs9266231	B	HLA-B	4	-0.076	0.025	0.002887
rs74618856	B	HLA-B	4	-0.067	0.026	0.009339
rs2523589	B	HLA-B	4	-0.079	0.026	0.002689
rs1811197	B	HLA-B	4	0.134	0.027	1.201e-06
rs9378249	B	HLA-B	4	-0.321	0.104	0.002012
rs2596478	B	HLA-B	4	0.066	0.031	0.03164
rs2596547	B	HLA-B	4	0.121	0.032	0.0001404
rs59727727	B	HLA-B	4	0.086	0.039	0.03059
rs2523567	B	HLA-B	4	0.066	0.027	0.01383
rs9266314	B	HLA-B	4	-0.079	0.032	0.01298
rs9266319	B	HLA-B	4	-0.079	0.032	0.01297
rs2596548	B	HLA-B	4	0.064	0.028	0.02524
rs2523563	B	HLA-B	4	0.067	0.027	0.01447
rs9266330	B	HLA-B	4	-0.079	0.032	0.01295
rs9266331	B	HLA-B	4	-0.079	0.032	0.01295
rs9266333	B	HLA-B	4	-0.079	0.032	0.01295
rs2596549	B	HLA-B	4	0.065	0.028	0.02311
rs2844580	B	HLA-B	4	0.074	0.025	0.003677
rs2523544	B	HLA-B	4	0.067	0.027	0.01447
rs2596574	B	HLA-B	4	0.078	0.04	0.04932
rs9266379	B	HLA-B	4	-0.079	0.032	0.01295
rs2596427	B	HLA-B	4	0.064	0.028	0.02524
rs2596428	B	HLA-B	4	0.078	0.04	0.04932
rs9266381	B	HLA-B	4	-0.092	0.032	0.00403
rs2596429	B	HLA-B	4	0.077	0.03	0.01056
rs9266382	B	HLA-B	4	-0.09	0.032	0.0049
rs9266383	B	HLA-B	4	-0.092	0.032	0.00403
rs9266388	B	HLA-B	4	-0.096	0.032	0.002746
rs9266392	B	HLA-B	4	-0.092	0.032	0.00403
rs2596431	B	HLA-B	4	0.078	0.04	0.04932
rs9266395	B	HLA-B	4	-0.092	0.032	0.00403
rs9266399	B	HLA-B	4	-0.092	0.032	0.00403
rs114656260	B	HLA-B	4	0.244	0.086	0.004903
rs9266404	B	HLA-B	4	-0.092	0.032	0.00403
rs2523535	B	HLA-B	4	0.074	0.025	0.003677
rs9266406	B	HLA-B	4	-0.092	0.032	0.00403
rs570345641	B	HLA-B	4	-0.091	0.032	0.0046
rs9266409	B	HLA-B	4	-0.092	0.032	0.00403
rs2844567	B	HLA-B	4	0.095	0.039	0.0156
rs9266413	B	HLA-B	4	-0.092	0.032	0.00403
rs2596433	B	HLA-B	4	0.064	0.028	0.02524
rs9266438	B	HLA-B	4	0.064	0.028	0.02524
rs9266441	B	HLA-B	4	0.064	0.028	0.02524
rs2853986	B	HLA-B	4	0.106	0.032	0.0008397
rs2596438	B	HLA-B	4	0.065	0.028	0.02185
rs2254549	B	HLA-B	4	0.078	0.04	0.04944
rs2254556	B	HLA-B	4	0.064	0.028	0.02524
rs2844550	B	HLA-B	4	0.078	0.04	0.04932
rs6933050	B	HLA-B	4	-0.092	0.032	0.00403
rs6910516	B	HLA-B	4	-0.092	0.032	0.00403
rs4959068	B	HLA-B	4	0.114	0.044	0.009456
rs2523640	B	HLA-B	4	0.078	0.04	0.04932
rs2523639	B	HLA-B	4	0.078	0.04	0.04932
rs3957111	B	HLA-B	4	0.073	0.034	0.03466
rs28366075	B	HLA-B	4	0.078	0.04	0.04932
rs4959070	B	HLA-B	4	0.064	0.028	0.02524
rs28366078	B	HLA-B	4	0.078	0.04	0.04932
rs2523633	B	HLA-B	4	0.078	0.04	0.04932
rs2523632	B	HLA-B	4	0.078	0.04	0.04932
rs2523631	B	HLA-B	4	0.078	0.04	0.04932
rs2507982	B	HLA-B	4	0.064	0.028	0.02524
rs4959071	B	HLA-B	4	0.081	0.039	0.03881
rs57973545	B	HLA-B	4	0.114	0.044	0.009456
rs2523626	B	HLA-B	4	0.078	0.04	0.04932
rs6909636	B	HLA-B	4	-0.057	0.024	0.01691
rs9266633	B	HLA-B	4	0.058	0.023	0.01037
rs3094600	B	HLA-B	4	0.071	0.026	0.005631
rs2844542	B	HLA-B	4	0.084	0.023	0.0002444
rs2523492	B	HLA-B	4	0.099	0.025	9.104e-05
rs2244027	B	HLA-B	4	0.075	0.027	0.005944
rs2507980	B	HLA-B	4	0.078	0.04	0.04932
rs9266669	B	HLA-B	4	0.072	0.029	0.01344
rs4143332	B	HLA-B	4	0.106	0.032	0.0008997
rs112367395	B	HLA-B	4	0.114	0.044	0.009456
rs76546355	B	HLA-B	4	-0.12	0.047	0.01033
rs2523547	B	HLA-B	4	0.078	0.04	0.04932
rs2523532	B	HLA-B	4	0.091	0.031	0.003409
rs2523488	B	HLA-B	4	0.064	0.028	0.02524
rs2523486	B	HLA-B	4	0.064	0.028	0.02524
rs2523485	B	HLA-B	4	0.076	0.03	0.01182
rs2244490	B	HLA-B	4	0.078	0.04	0.04932
rs3016014	B	HLA-B	4	0.075	0.027	0.00505
rs9266747	B	HLA-B	4	0.064	0.028	0.02524
rs3016013	B	HLA-B	4	0.055	0.027	0.04244
rs3099849	B	HLA-B	4	0.064	0.028	0.02524
rs3099848	B	HLA-B	4	0.055	0.027	0.04251
rs2442752	B	HLA-B	4	0.085	0.026	0.001234
rs2507976	B	HLA-B	4	0.069	0.023	0.002837
rs28752470	B	HLA-B	4	0.095	0.039	0.0156
rs2442749	B	HLA-B	4	0.098	0.025	0.0001168
rs2507975	B	HLA-B	4	0.064	0.027	0.01856
rs2507974	B	HLA-B	4	0.064	0.028	0.02524
rs28366087	B	HLA-B	4	0.078	0.04	0.04932
rs28752477	B	HLA-B	4	0.078	0.04	0.04932
rs28366089	B	HLA-B	4	0.078	0.04	0.04932
rs28752479	B	HLA-B	4	0.078	0.04	0.04932
rs28366093	B	HLA-B	4	0.078	0.04	0.04932
rs28366094	B	HLA-B	4	0.078	0.04	0.04932
rs28366095	B	HLA-B	4	0.078	0.04	0.04932
rs28366096	B	HLA-B	4	0.078	0.04	0.04932
rs2428487	B	HLA-B	4	0.078	0.04	0.04932
rs2596565	B	HLA-B	4	0.106	0.032	0.0009033
rs530559160	B	HLA-B	4	0.115	0.057	0.04444
rs1939365	B	HLA-B	4	0.078	0.04	0.04932
rs2523482	B	HLA-B	4	0.078	0.04	0.04932
rs12524487	B	HLA-B	4	-0.312	0.083	0.0001698
rs2523481	B	HLA-B	4	0.078	0.04	0.04932
rs2853972	B	HLA-B	4	0.078	0.04	0.04932
rs2596560	B	HLA-B	4	0.07	0.028	0.01277
rs2523480	B	HLA-B	4	0.091	0.031	0.003451
rs2853969	B	HLA-B	4	0.078	0.04	0.04932
rs2905713	B	HLA-B	4	0.078	0.04	0.04932
rs2523477	B	HLA-B	4	0.078	0.04	0.04932
rs2523476	B	HLA-B	4	0.078	0.04	0.04932
rs28366134	B	HLA-B	4	0.078	0.04	0.04967
rs2251396	B	HLA-B	4	0.06	0.025	0.01946
rs2507972	B	HLA-B	4	-0.138	0.045	0.002001
rs2523457	B	HLA-B	4	0.06	0.025	0.01665
rs2844527	B	HLA-B	4	-0.137	0.045	0.002159
rs2596540	B	HLA-B	4	0.089	0.031	0.004347
rs2844523	B	HLA-B	4	0.078	0.04	0.04932
rs2523451	B	HLA-B	4	0.06	0.025	0.01628
rs3763288	B	HLA-B	4	-0.337	0.092	0.0002726
rs2844519	B	HLA-B	4	0.074	0.027	0.006705
rs12174396	B	HLA-B	4	-0.202	0.071	0.004675
rs9380254	B	HLA-B	4	-0.305	0.091	0.000866
rs9357133	B	HLA-B	4	-0.299	0.089	0.0008286
rs2848713	B	HLA-B	4	-0.134	0.045	0.003177
rs113203074	B	HLA-B	4	0.161	0.05	0.001295
rs2524279	B	HLA-B	4	-0.299	0.089	0.0008286
rs55972801	B	HLA-B	4	0.12	0.041	0.003455
rs55667453	B	HLA-B	4	0.12	0.041	0.003455
rs4090414	B	HLA-B	4	0.12	0.041	0.003455
rs56168711	B	HLA-B	4	0.12	0.041	0.003455
rs2395001	B	HLA-B	4	0.12	0.041	0.003455
rs60937396	B	HLA-B	4	0.12	0.041	0.003455
rs2596466	B	HLA-B	4	-0.3	0.089	0.000811
rs2516470	B	HLA-B	4	0.054	0.022	0.01472
rs2395004	B	HLA-B	4	0.08	0.024	0.001052
rs2596464	B	HLA-B	4	0.063	0.024	0.007185
rs2516464	B	HLA-B	4	0.103	0.023	9.511e-06
rs16899646	B	HLA-B	4	0.093	0.041	0.02259
rs2524280	B	HLA-B	4	-0.303	0.089	7e-04
rs3128982	B	HLA-B	4	0.055	0.024	0.02151
rs2523694	B	HLA-B	4	0.103	0.023	9.281e-06
rs2523693	B	HLA-B	4	0.095	0.023	3.787e-05
rs2516459	B	HLA-B	4	0.095	0.023	3.787e-05
rs2516458	B	HLA-B	4	0.103	0.023	9.281e-06
rs2516436	B	HLA-B	4	0.106	0.023	4.768e-06
rs3131622	B	HLA-B	4	0.075	0.022	0.0007287
rs2263316	B	HLA-B	4	0.093	0.023	7.248e-05
rs2254386	B	HLA-B	4	0.095	0.023	3.787e-05
rs3130906	B	HLA-B	4	0.046	0.023	0.0488
rs3131621	B	HLA-B	4	0.046	0.023	0.0488
rs2523685	B	HLA-B	4	0.063	0.028	0.02144
rs2523684	B	HLA-B	4	-0.307	0.089	6e-04
rs3093956	B	HLA-B	4	0.099	0.028	0.0004703
rs2596471	B	HLA-B	4	0.081	0.029	0.005416
rs3130477	B	HLA-B	4	0.107	0.032	0.0007999
rs3094228	B	HLA-B	4	0.092	0.026	0.0003409
rs3094605	B	HLA-B	4	0.102	0.032	0.001375
rs3099840	B	HLA-B	4	0.093	0.026	0.0002903
rs3132090	B	HLA-B	4	0.101	0.032	0.001583
rs11752262	B	HLA-B	4	0.11	0.044	0.01213
rs2395030	B	HLA-B	4	-0.159	0.052	0.002091
rs3094014	B	HLA-B	4	0.115	0.027	1.785e-05
rs3094604	B	HLA-B	4	0.106	0.027	0.0001059
rs3128987	B	HLA-B	4	0.114	0.027	2.452e-05
rs3131619	B	HLA-B	4	0.102	0.032	0.001375
rs2523679	B	HLA-B	4	-0.15	0.056	0.007047
rs3094013	B	HLA-B	4	0.106	0.032	0.0009227
rs2244546	B	HLA-B	4	-0.111	0.049	0.02495
rs2859448	B	HLA-B	4	0.055	0.024	0.02524
rs2844507	B	HLA-B	4	0.055	0.025	0.02412
rs2523674	B	HLA-B	4	0.058	0.021	0.005909
rs2395031	B	HLA-B	4	0.094	0.044	0.03465
rs9267135	B	HLA-B	4	0.092	0.044	0.03814
rs2523668	B	HLA-B	4	-0.094	0.037	0.01008
rs1055569	B	HLA-B	4	0.059	0.023	0.0105
rs2516440	B	HLA-B	4	0.058	0.023	0.0117
rs4413654	B	HLA-B	4	0.05	0.025	0.04825
rs3131643	B	HLA-B	4	0.059	0.03	0.04657
rs2596534	B	HLA-B	4	0.05	0.022	0.02336
rs2523651	B	HLA-B	4	0.049	0.022	0.0239
rs3099843	B	HLA-B	4	0.078	0.031	0.01275
rs3099844	B	HLA-B	4	0.078	0.031	0.01277
rs2905722	B	HLA-B	4	0.062	0.03	0.03652
rs2516507	B	HLA-B	4	0.046	0.021	0.0312
rs3132470	B	HLA-B	4	0.081	0.032	0.01032
rs3094011	B	HLA-B	4	0.078	0.031	0.01277
rs3132469	B	HLA-B	4	0.071	0.03	0.01855
rs2904783	B	HLA-B	4	0.05	0.021	0.02058
rs3094005	B	HLA-B	4	0.088	0.032	0.005827
rs2844499	B	HLA-B	4	0.045	0.023	0.0499
rs3130614	B	HLA-B	4	0.099	0.032	0.002245
rs13197153	B	HLA-B	4	-0.159	0.074	0.03188
rs3131633	B	HLA-B	4	0.057	0.028	0.04553
rs3132459	B	HLA-B	4	0.06	0.026	0.02074
rs62397979	B	HLA-B	4	0.105	0.051	0.03953
rs9267444	B	HLA-B	4	0.054	0.021	0.01143
rs9267445	B	HLA-B	4	0.084	0.032	0.008284
rs2395045	B	HLA-B	4	0.058	0.026	0.02559
rs3131631	B	HLA-B	4	0.061	0.026	0.01923
rs3131630	B	HLA-B	4	0.058	0.026	0.02571
rs3093988	B	HLA-B	4	0.056	0.027	0.0426
rs2516482	B	HLA-B	4	0.066	0.027	0.01455
rs3853601	B	HLA-B	4	-0.074	0.031	0.01721
rs1055384	B	HLA-B	4	0.057	0.027	0.03677
rs2734583	B	HLA-B	4	0.084	0.032	0.007952
rs2071596	B	HLA-B	4	-0.072	0.028	0.01109
rs9267488	B	HLA-B	4	0.084	0.032	0.008156
rs6929796	B	HLA-B	4	-0.068	0.028	0.01623
rs2857605	B	HLA-B	4	0.065	0.027	0.0143
rs2857709	B	HLA-B	4	0.069	0.031	0.02441
rs1800629	B	HLA-B	4	0.067	0.027	0.01396
rs1800628	B	HLA-B	4	0.098	0.032	0.002415
rs3087617	B	HLA-B	4	-0.082	0.041	0.0462
rs3132451	B	HLA-B	4	0.057	0.026	0.03002
rs2259571	B	HLA-B	4	-0.048	0.022	0.02967
rs2260050	B	HLA-B	4	-0.048	0.022	0.02967
rs3132450	B	HLA-B	4	0.074	0.033	0.02661
rs2242660	B	HLA-B	4	0.055	0.022	0.01224
rs2844465	B	HLA-B	4	0.053	0.022	0.01525
rs2242659	B	HLA-B	4	0.054	0.022	0.01369
rs35502919	B	HLA-B	4	-0.102	0.05	0.04152
rs805303	B	HLA-B	4	0.055	0.022	0.01207
rs805302	B	HLA-B	4	0.054	0.022	0.01436
rs805301	B	HLA-B	4	0.055	0.022	0.0123
rs813115	B	HLA-B	4	0.054	0.022	0.01436
rs3117582	B	HLA-B	4	0.074	0.033	0.02661
rs3132449	B	HLA-B	4	0.074	0.033	0.02661
rs707974	B	HLA-B	4	-0.085	0.034	0.01277
rs805257	B	HLA-B	4	0.059	0.022	0.006802
rs9267531	B	HLA-B	4	0.074	0.033	0.02661
rs1266076	B	HLA-B	4	0.058	0.022	0.008592
rs1266071	B	HLA-B	4	-0.084	0.034	0.01325
rs805284	B	HLA-B	4	-0.1	0.05	0.04398
rs9469042	B	HLA-B	4	0.141	0.053	0.008603
rs805294	B	HLA-B	4	0.068	0.022	0.001677
rs805293	B	HLA-B	4	-0.048	0.022	0.02995
rs805306	B	HLA-B	4	0.065	0.022	0.002615
rs707916	B	HLA-B	4	0.065	0.022	0.002506
rs3131383	B	HLA-B	4	0.079	0.033	0.01694
rs3101018	B	HLA-B	4	0.081	0.033	0.01549
rs1144708	B	HLA-B	4	0.062	0.022	0.004045
rs3132445	B	HLA-B	4	0.079	0.033	0.01694
rs3130484	B	HLA-B	4	0.079	0.033	0.01694
rs3131379	B	HLA-B	4	0.079	0.033	0.01694
rs3117574	B	HLA-B	4	0.079	0.033	0.01694
rs3131378	B	HLA-B	4	0.079	0.033	0.01694
rs3117575	B	HLA-B	4	0.079	0.033	0.01694
rs3117577	B	HLA-B	4	0.081	0.033	0.01549
rs3115672	B	HLA-B	4	0.079	0.033	0.01694
rs707938	B	HLA-B	4	0.071	0.023	0.001616
rs3115671	B	HLA-B	4	0.079	0.033	0.01694
rs3130490	B	HLA-B	4	0.079	0.033	0.01694
rs707929	B	HLA-B	4	0.069	0.022	0.002125
rs707928	B	HLA-B	4	0.071	0.023	0.001677
rs915652	B	HLA-B	4	0.088	0.034	0.009112
rs915651	B	HLA-B	4	0.081	0.033	0.01341
rs534892	B	HLA-B	4	-0.1	0.05	0.0467
rs2075800	B	HLA-B	4	-0.05	0.023	0.03072
rs1043618	B	HLA-B	4	0.063	0.021	0.003073
rs2763979	B	HLA-B	4	0.052	0.021	0.01367
rs11968400	B	HLA-B	4	0.087	0.04	0.03258
rs3130679	B	HLA-B	4	0.088	0.034	0.009141
rs599707	B	HLA-B	4	0.08	0.033	0.01487
rs693906	B	HLA-B	4	0.085	0.029	0.003734
rs2736428	B	HLA-B	4	-0.046	0.023	0.04332
rs2844458	B	HLA-B	4	-0.05	0.023	0.02971
rs2844456	B	HLA-B	4	-0.102	0.049	0.03897
rs2844455	B	HLA-B	4	-0.06	0.028	0.03265
rs558702	B	HLA-B	4	0.075	0.033	0.02445
rs519417	B	HLA-B	4	0.075	0.033	0.02246
rs497309	B	HLA-B	4	0.075	0.033	0.02275
rs1270942	B	HLA-B	4	0.074	0.033	0.02499
rs2072633	B	HLA-B	4	-0.054	0.021	0.01026
rs4151664	B	HLA-B	4	-0.093	0.043	0.03085
rs2072632	B	HLA-B	4	-0.048	0.023	0.03607
rs389884	B	HLA-B	4	0.071	0.034	0.03566
rs2856448	B	HLA-B	4	-0.047	0.021	0.02622
rs6902493	B	HLA-B	4	-0.046	0.023	0.04931
rs2239689	B	HLA-B	4	-0.046	0.023	0.04577
rs7766862	B	HLA-B	4	-0.046	0.023	0.04577
rs185819	B	HLA-B	4	-0.045	0.021	0.03493
rs1150753	B	HLA-B	4	0.075	0.034	0.02738
rs2071293	B	HLA-B	4	-0.053	0.023	0.02252
rs1150752	B	HLA-B	4	0.075	0.034	0.0274
rs17421624	B	HLA-B	4	-0.051	0.023	0.03136
rs2269426	B	HLA-B	4	-0.055	0.022	0.01234
rs1269852	B	HLA-B	4	0.075	0.034	0.02737
rs8111	B	HLA-B	4	-0.059	0.024	0.01551
rs2228628	B	HLA-B	4	-0.052	0.024	0.03
rs3130288	B	HLA-B	4	0.075	0.034	0.02737
rs41268905	B	HLA-B	4	-0.076	0.035	0.02901
rs9267803	B	HLA-B	4	-0.061	0.024	0.0125
rs4713505	B	HLA-B	4	-0.054	0.024	0.02421
rs4713506	B	HLA-B	4	-0.055	0.024	0.02172
rs10947233	B	HLA-B	4	-0.108	0.049	0.02762
rs432953	B	HLA-B	4	-0.079	0.039	0.04301
rs34129552	B	HLA-B	4	-0.154	0.064	0.01603
rs204995	B	HLA-B	4	0.055	0.025	0.0254
rs2022059	B	HLA-B	4	-0.097	0.047	0.04123
rs2856437	B	HLA-B	4	-0.097	0.047	0.04123
rs3134605	B	HLA-B	4	0.057	0.027	0.03299
rs204991	B	HLA-B	4	0.069	0.026	0.007845
rs204990	B	HLA-B	4	0.069	0.026	0.007845
rs204989	B	HLA-B	4	0.069	0.026	0.007894
rs2071278	B	HLA-B	4	0.072	0.029	0.01508
rs3134942	B	HLA-B	4	0.064	0.03	0.03521
rs3132935	B	HLA-B	4	0.058	0.027	0.03186
rs3131296	B	HLA-B	4	0.064	0.03	0.03521
rs3132947	B	HLA-B	4	0.058	0.027	0.03136
rs3132956	B	HLA-B	4	0.063	0.03	0.03929
rs715299	B	HLA-B	4	0.053	0.023	0.02288
rs9404942	B	HLA-B	4	0.132	0.047	0.005247
rs412657	B	HLA-B	4	0.055	0.021	0.009198
rs9267947	B	HLA-B	4	0.055	0.021	0.00909
rs9267948	B	HLA-B	4	0.044	0.022	0.04051
rs9268219	B	HLA-B	4	0.074	0.035	0.0381
rs1076712	B	HLA-B	4	0.048	0.022	0.03038
rs2273019	B	HLA-B	4	0.045	0.022	0.04108
rs3132954	B	HLA-B	4	0.048	0.022	0.02566
rs3117134	B	HLA-B	4	0.048	0.022	0.03045
rs910050	B	HLA-B	4	0.048	0.022	0.03045
rs969893	B	HLA-B	4	0.047	0.022	0.03467
rs969891	B	HLA-B	4	0.048	0.022	0.03045
rs3117122	B	HLA-B	4	0.047	0.022	0.03467
rs2076539	B	HLA-B	4	0.048	0.022	0.03045
rs2076537	B	HLA-B	4	0.047	0.022	0.03467
rs761189	B	HLA-B	4	0.048	0.022	0.03045
rs761188	B	HLA-B	4	0.047	0.022	0.03467
rs2223636	B	HLA-B	4	0.044	0.022	0.04603
rs3117109	B	HLA-B	4	0.072	0.035	0.03984
rs9268401	B	HLA-B	4	-0.055	0.024	0.02267
rs9268402	B	HLA-B	4	-0.046	0.021	0.02888
rs9268403	B	HLA-B	4	-0.055	0.024	0.02166
rs9268404	B	HLA-B	4	-0.055	0.024	0.0226
rs9268406	B	HLA-B	4	-0.055	0.024	0.02353
rs3129945	B	HLA-B	4	0.069	0.026	0.007707
rs9268425	B	HLA-B	4	-0.056	0.024	0.02127
rs9268428	B	HLA-B	4	-0.056	0.024	0.02064
rs9268429	B	HLA-B	4	-0.054	0.024	0.02453
rs2894252	B	HLA-B	4	-0.056	0.024	0.02064
rs9268431	B	HLA-B	4	-0.056	0.024	0.02064
rs9268432	B	HLA-B	4	-0.056	0.024	0.02064
rs2894254	B	HLA-B	4	0.07	0.035	0.04549
rs9268433	B	HLA-B	4	-0.054	0.026	0.03747
rs9268439	B	HLA-B	4	-0.054	0.024	0.02453
rs1980495	B	HLA-B	4	-0.054	0.024	0.02453
rs8180664	B	HLA-B	4	-0.056	0.024	0.02064
rs9268446	B	HLA-B	4	-0.056	0.024	0.02064
rs3117103	B	HLA-B	4	0.084	0.033	0.01071
rs9268454	B	HLA-B	4	-0.054	0.024	0.02453
rs9268455	B	HLA-B	4	-0.054	0.026	0.03747
rs9268456	B	HLA-B	4	-0.054	0.024	0.02453
rs9268457	B	HLA-B	4	-0.054	0.024	0.02453
rs9268459	B	HLA-B	4	-0.054	0.024	0.02453
rs9268461	B	HLA-B	4	-0.056	0.024	0.02064
rs9268474	B	HLA-B	4	-0.057	0.024	0.01843
rs9268475	B	HLA-B	4	-0.057	0.024	0.01843
rs3117099	B	HLA-B	4	0.052	0.026	0.04536
rs9268480	B	HLA-B	4	-0.056	0.024	0.02064
rs9268481	B	HLA-B	4	-0.056	0.024	0.02064
rs2294880	B	HLA-B	4	-0.052	0.024	0.02954
rs9268482	B	HLA-B	4	-0.056	0.024	0.02064
rs3817966	B	HLA-B	4	-0.061	0.024	0.01063
rs3817963	B	HLA-B	4	-0.06	0.024	0.01265
rs3817962	B	HLA-B	4	-0.054	0.024	0.02453
rs2076525	B	HLA-B	4	-0.056	0.024	0.02064
rs2076522	B	HLA-B	4	-0.056	0.024	0.02064
rs3793127	B	HLA-B	4	-0.054	0.026	0.03747
rs9268491	B	HLA-B	4	-0.056	0.024	0.02101
rs3763307	B	HLA-B	4	-0.056	0.024	0.02064
rs9268493	B	HLA-B	4	-0.062	0.024	0.008801
rs9268494	B	HLA-B	4	-0.065	0.023	0.005269
rs9268496	B	HLA-B	4	-0.065	0.023	0.005258
rs9268497	B	HLA-B	4	-0.065	0.023	0.005269
rs9268499	B	HLA-B	4	-0.064	0.024	0.007168
rs3763309	B	HLA-B	4	-0.054	0.026	0.03747
rs3763311	B	HLA-B	4	-0.06	0.024	0.01201
rs3763312	B	HLA-B	4	-0.054	0.026	0.03742
rs3763316	B	HLA-B	4	-0.056	0.024	0.02124
rs9268516	B	HLA-B	4	-0.05	0.024	0.03596
rs9268528	B	HLA-B	4	-0.046	0.023	0.04321
rs4959028	B	HLA-B	4	0.102	0.042	0.01576
rs9268543	B	HLA-B	4	-0.059	0.028	0.03783
rs3135369	B	HLA-B	4	0.061	0.025	0.01468
rs2395163	B	HLA-B	4	-0.06	0.026	0.01989
rs9461744	B	HLA-B	4	0.223	0.082	0.006653
rs2395170	B	HLA-B	4	0.059	0.028	0.03722
rs732162	B	HLA-B	4	0.047	0.023	0.04082
rs3129844	B	HLA-B	4	0.05	0.024	0.03425
rs3129846	B	HLA-B	4	0.053	0.023	0.02313
rs3129847	B	HLA-B	4	0.05	0.024	0.03425
rs3129848	B	HLA-B	4	0.05	0.024	0.03425
rs3129853	B	HLA-B	4	0.05	0.024	0.03425
rs4988820	B	HLA-B	4	0.05	0.024	0.03425
rs4321864	B	HLA-B	4	-0.05	0.023	0.03426
rs3135339	B	HLA-B	4	0.05	0.024	0.03425
rs2395172	B	HLA-B	4	0.05	0.024	0.03425
rs3129858	B	HLA-B	4	0.05	0.024	0.03425
rs3129859	B	HLA-B	4	0.045	0.023	0.04603
rs3135337	B	HLA-B	4	0.05	0.024	0.03425
rs9268614	B	HLA-B	4	-0.059	0.026	0.02266
rs3135398	B	HLA-B	4	0.05	0.024	0.03425
rs5000563	B	HLA-B	4	0.05	0.024	0.03425
rs3135396	B	HLA-B	4	0.05	0.024	0.03425
rs2395174	B	HLA-B	4	0.049	0.024	0.0401
rs2395175	B	HLA-B	4	-0.058	0.028	0.04165
rs2395177	B	HLA-B	4	0.049	0.024	0.0401
rs9268627	B	HLA-B	4	-0.059	0.026	0.02266
rs9268632	B	HLA-B	4	0.049	0.024	0.03875
rs3129872	B	HLA-B	4	0.048	0.024	0.04132
rs2395179	B	HLA-B	4	0.052	0.023	0.02629
rs2395181	B	HLA-B	4	0.052	0.023	0.02629
rs3129873	B	HLA-B	4	0.049	0.024	0.03875
rs3129875	B	HLA-B	4	0.054	0.023	0.02227
rs3129876	B	HLA-B	4	0.057	0.024	0.01566
rs3129878	B	HLA-B	4	0.054	0.023	0.02102
rs3135392	B	HLA-B	4	0.044	0.022	0.04335
rs3129890	B	HLA-B	4	0.079	0.025	0.001366
rs3129891	B	HLA-B	4	0.072	0.027	0.006538
rs6457590	B	HLA-B	4	0.077	0.039	0.04595
rs9268833	B	HLA-B	4	-0.051	0.024	0.03514
rs9268835	B	HLA-B	4	-0.051	0.024	0.03507
rs9268838	B	HLA-B	4	-0.051	0.024	0.03462
rs9268853	B	HLA-B	4	-0.058	0.023	0.01216
rs9268856	B	HLA-B	4	0.061	0.025	0.01251
rs9268858	B	HLA-B	4	-0.058	0.023	0.01216
rs9268862	B	HLA-B	4	0.061	0.025	0.01251
rs4428528	B	HLA-B	4	0.061	0.025	0.01289
rs7766843	B	HLA-B	4	0.061	0.025	0.01265
rs7766854	B	HLA-B	4	0.061	0.025	0.01264
rs7746922	B	HLA-B	4	0.048	0.024	0.04235
rs7747521	B	HLA-B	4	0.061	0.025	0.01251
rs7767493	B	HLA-B	4	0.061	0.025	0.01251
rs9268878	B	HLA-B	4	0.061	0.025	0.01251
rs9268885	B	HLA-B	4	0.061	0.025	0.01251
rs9268911	B	HLA-B	4	0.061	0.025	0.01251
rs9268923	B	HLA-B	4	-0.058	0.023	0.01216
rs2395185	B	HLA-B	4	-0.058	0.023	0.01216
rs9268969	B	HLA-B	4	-0.058	0.023	0.01216
rs9268976	B	HLA-B	4	0.061	0.025	0.01251
rs9268977	B	HLA-B	4	0.061	0.025	0.01251
rs9268980	B	HLA-B	4	0.061	0.025	0.01251
rs9368726	B	HLA-B	4	-0.058	0.023	0.01216
rs9269043	B	HLA-B	4	0.061	0.025	0.01251
rs9405108	B	HLA-B	4	-0.058	0.023	0.01216
rs2157338	B	HLA-B	4	0.061	0.025	0.01251
rs2187823	B	HLA-B	4	0.063	0.025	0.01095
rs9286790	B	HLA-B	4	-0.057	0.023	0.01276
rs78633917	B	HLA-B	4	0.102	0.029	0.0004426
rs72853949	B	HLA-B	4	0.051	0.022	0.02257
rs78274956	B	HLA-B	4	0.049	0.022	0.02686
rs116312062	B	HLA-B	4	0.082	0.034	0.01575
rs114258010	B	HLA-B	4	0.107	0.039	0.006634
rs28366298	B	HLA-B	4	-0.066	0.023	0.00453
rs28366303	B	HLA-B	4	-0.067	0.023	0.003642
rs28366312	B	HLA-B	4	-0.062	0.023	0.007447
rs28366313	B	HLA-B	4	-0.062	0.023	0.007455
rs28366314	B	HLA-B	4	-0.062	0.023	0.007341
rs9270589	B	HLA-B	4	0.05	0.021	0.01993
rs9270593	B	HLA-B	4	0.05	0.021	0.01993
rs28366343	B	HLA-B	4	-0.069	0.023	0.002516
rs28366350	B	HLA-B	4	-0.071	0.023	0.001861
rs28366351	B	HLA-B	4	-0.069	0.023	0.00256
rs28366352	B	HLA-B	4	-0.069	0.023	0.00256
rs28366353	B	HLA-B	4	-0.069	0.023	0.002555
rs28366355	B	HLA-B	4	-0.069	0.023	0.002273
rs28366357	B	HLA-B	4	-0.069	0.023	0.002527
rs28366362	B	HLA-B	4	-0.069	0.023	0.002445
rs9270653	B	HLA-B	4	0.06	0.023	0.007846
rs9270654	B	HLA-B	4	0.06	0.023	0.007853
rs9270658	B	HLA-B	4	0.06	0.023	0.007852
rs9270661	B	HLA-B	4	0.061	0.023	0.00698
rs9270663	B	HLA-B	4	0.061	0.023	0.007077
rs477515	B	HLA-B	4	-0.045	0.023	0.04957
rs2516049	B	HLA-B	4	-0.045	0.023	0.04954
rs680151	B	HLA-B	4	0.05	0.022	0.02437
rs614348	B	HLA-B	4	-0.059	0.023	0.008771
rs615672	B	HLA-B	4	0.05	0.022	0.02555
rs615719	B	HLA-B	4	0.052	0.022	0.02024
rs28383201	B	HLA-B	4	-0.058	0.023	0.01151
rs2858867	B	HLA-B	4	0.051	0.022	0.02336
rs643889	B	HLA-B	4	-0.059	0.023	0.009282
rs482205	B	HLA-B	4	-0.059	0.023	0.009302
rs482162	B	HLA-B	4	-0.059	0.023	0.009312
rs28383312	B	HLA-B	4	-0.078	0.023	0.0006668
rs9271424	B	HLA-B	4	0.053	0.025	0.03277
rs9271435	B	HLA-B	4	-0.054	0.022	0.01496
rs9271469	B	HLA-B	4	-0.064	0.023	0.005653
rs9271470	B	HLA-B	4	-0.064	0.023	0.005653
rs9271488	B	HLA-B	4	-0.064	0.023	0.005653
rs28669773	B	HLA-B	4	0.11	0.05	0.02847
rs34104805	B	HLA-B	4	0.093	0.04	0.01893
rs9271499	B	HLA-B	4	-0.057	0.022	0.01022
rs9271502	B	HLA-B	4	-0.057	0.022	0.01015
rs9271511	B	HLA-B	4	-0.063	0.023	0.006313
rs9271519	B	HLA-B	4	-0.063	0.023	0.006707
rs9271538	B	HLA-B	4	0.053	0.025	0.03301
rs9271544	B	HLA-B	4	-0.063	0.023	0.006305
rs9271550	B	HLA-B	4	0.053	0.025	0.03301
rs9271564	B	HLA-B	4	-0.063	0.023	0.005993
rs9271568	B	HLA-B	4	-0.064	0.023	0.005637
rs9271571	B	HLA-B	4	-0.064	0.023	0.005667
rs9271576	B	HLA-B	4	-0.063	0.023	0.006284
rs9271580	B	HLA-B	4	-0.055	0.027	0.03928
rs34342308	B	HLA-B	4	0.079	0.029	0.007573
rs34629405	B	HLA-B	4	0.079	0.029	0.007573
rs17533090	B	HLA-B	4	0.079	0.029	0.007573
rs35062987	B	HLA-B	4	0.088	0.027	0.0009843
rs9271584	B	HLA-B	4	-0.063	0.023	0.006313
rs35399661	B	HLA-B	4	0.079	0.029	0.007573
rs35014460	B	HLA-B	4	0.079	0.029	0.007573
rs9271589	B	HLA-B	4	-0.06	0.023	0.00965
rs112396255	B	HLA-B	4	0.079	0.029	0.007573
rs34106969	B	HLA-B	4	0.079	0.029	0.007573
rs34135512	B	HLA-B	4	0.067	0.03	0.02629
rs116359969	B	HLA-B	4	0.079	0.029	0.007507
rs34947241	B	HLA-B	4	0.079	0.029	0.007573
rs34411532	B	HLA-B	4	0.079	0.029	0.007573
rs9271661	B	HLA-B	4	-0.063	0.023	0.006303
rs116259801	B	HLA-B	4	0.079	0.029	0.007573
rs9271769	B	HLA-B	4	-0.063	0.023	0.006239
rs9271847	B	HLA-B	4	0.064	0.021	0.002899
rs9271848	B	HLA-B	4	0.061	0.021	0.004276
rs3104389	B	HLA-B	4	-0.064	0.023	0.005924
rs9271858	B	HLA-B	4	0.063	0.021	0.002923
rs77029856	B	HLA-B	4	0.079	0.029	0.007573
rs9272070	B	HLA-B	4	0.065	0.021	0.002284
rs9272105	B	HLA-B	4	0.065	0.021	0.002281
rs9272114	B	HLA-B	4	0.065	0.021	0.002281
rs9272116	B	HLA-B	4	0.065	0.021	0.002281
rs9272118	B	HLA-B	4	0.065	0.021	0.002279
rs3104371	B	HLA-B	4	-0.055	0.027	0.03899
rs9272218	B	HLA-B	4	0.065	0.021	0.002184
rs17205170	B	HLA-B	4	0.085	0.028	0.002433
rs9272265	B	HLA-B	4	0.065	0.021	0.002281
rs1391371	B	HLA-B	4	-0.055	0.027	0.03885
rs9272318	B	HLA-B	4	-0.064	0.023	0.005936
rs9272363	B	HLA-B	4	-0.055	0.027	0.03876
HLA_DQA1_01.01	B	HLA-B	4	0.073	0.031	0.01947
rs9273007	B	HLA-B	4	-0.065	0.023	0.005054
rs9273008	B	HLA-B	4	-0.063	0.023	0.006305
rs2858877	B	HLA-B	4	-0.057	0.027	0.03462
rs56435053	B	HLA-B	4	-0.09	0.03	0.002503
rs6905837	B	HLA-B	4	-0.109	0.048	0.02388
rs4713573	B	HLA-B	4	0.053	0.025	0.03074
HLA_DQB1_03	B	HLA-B	4	-0.045	0.023	0.04895
HLA_DQB1_03.03	B	HLA-B	4	-0.109	0.048	0.02403
HLA_DQB1_05	B	HLA-B	4	0.079	0.03	0.00987
rs1130455	B	HLA-B	4	0.074	0.03	0.01467
rs6689	B	HLA-B	4	0.086	0.027	0.001566
rs1130420	B	HLA-B	4	-0.11	0.042	0.008757
rs28724252	B	HLA-B	4	-0.077	0.027	0.004715
rs9273852	B	HLA-B	4	0.059	0.022	0.007522
rs1130399	B	HLA-B	4	-0.084	0.027	0.001764
rs72844390	B	HLA-B	4	0.077	0.03	0.01176
rs1049056	B	HLA-B	4	0.077	0.03	0.01134
rs28746853	B	HLA-B	4	-0.076	0.027	0.005153
rs28746867	B	HLA-B	4	-0.081	0.027	0.003252
rs3828793	B	HLA-B	4	0.073	0.03	0.01608
rs2647025	B	HLA-B	4	-0.068	0.024	0.003923
rs3828800	B	HLA-B	4	-0.082	0.027	0.002541
rs3828801	B	HLA-B	4	-0.082	0.027	0.002541
rs35571040	B	HLA-B	4	0.123	0.056	0.02979
rs9274666	B	HLA-B	4	0.057	0.022	0.009099
rs9274713	B	HLA-B	4	-0.048	0.022	0.03277
rs9274717	B	HLA-B	4	-0.051	0.022	0.02071
rs9274733	B	HLA-B	4	-0.051	0.022	0.02215
rs9275079	B	HLA-B	4	-0.05	0.025	0.04675
rs9275081	B	HLA-B	4	-0.051	0.022	0.02298
rs9275085	B	HLA-B	4	-0.051	0.022	0.023
rs9275086	B	HLA-B	4	-0.051	0.022	0.02302
rs9275087	B	HLA-B	4	-0.051	0.022	0.02326
rs9275106	B	HLA-B	4	-0.051	0.022	0.02326
rs9275112	B	HLA-B	4	-0.05	0.022	0.02344
rs9275114	B	HLA-B	4	-0.05	0.022	0.02383
rs9275116	B	HLA-B	4	-0.05	0.022	0.0238
rs9275122	B	HLA-B	4	-0.051	0.025	0.03914
rs9275123	B	HLA-B	4	-0.051	0.022	0.02325
rs2516006	B	HLA-B	4	-0.056	0.026	0.03603
rs9275125	B	HLA-B	4	-0.059	0.022	0.007272
rs9275126	B	HLA-B	4	-0.059	0.022	0.007272
rs9275131	B	HLA-B	4	-0.049	0.022	0.02786
rs9275132	B	HLA-B	4	-0.051	0.025	0.03911
rs9275133	B	HLA-B	4	-0.049	0.022	0.02786
rs9275136	B	HLA-B	4	-0.051	0.022	0.02299
rs9275137	B	HLA-B	4	-0.051	0.025	0.03911
rs9275139	B	HLA-B	4	-0.051	0.022	0.02301
rs9275141	B	HLA-B	4	-0.051	0.022	0.02326
rs9275145	B	HLA-B	4	-0.051	0.022	0.02327
rs9275146	B	HLA-B	4	-0.051	0.022	0.02322
rs3021061	B	HLA-B	4	-0.051	0.025	0.03911
rs2856695	B	HLA-B	4	-0.055	0.022	0.01281
rs3021058	B	HLA-B	4	-0.051	0.022	0.02085
rs3021057	B	HLA-B	4	-0.051	0.022	0.02214
rs9275154	B	HLA-B	4	-0.051	0.022	0.02122
rs9275162	B	HLA-B	4	-0.05	0.022	0.02348
rs4947342	B	HLA-B	4	-0.051	0.025	0.03907
rs2856693	B	HLA-B	4	-0.051	0.022	0.02301
rs2856692	B	HLA-B	4	-0.051	0.025	0.03911
rs2856688	B	HLA-B	4	-0.051	0.025	0.03911
rs2856686	B	HLA-B	4	-0.051	0.022	0.02326
rs2856683	B	HLA-B	4	-0.051	0.025	0.03911
rs4642516	B	HLA-B	4	-0.051	0.022	0.02326
rs9275205	B	HLA-B	4	-0.056	0.026	0.03603
rs9275208	B	HLA-B	4	-0.05	0.023	0.02705
rs9275210	B	HLA-B	4	-0.051	0.022	0.02348
rs2856667	B	HLA-B	4	-0.051	0.022	0.02326
rs1794275	B	HLA-B	4	0.059	0.03	0.04488
rs9275563	B	HLA-B	4	-0.053	0.022	0.0176
rs112136957	B	HLA-B	4	0.17	0.072	0.01768
rs3892710	B	HLA-B	4	-0.079	0.029	0.005714
rs3129736	B	HLA-B	4	0.054	0.025	0.03041
rs3129744	B	HLA-B	4	0.054	0.025	0.03038
rs9275688	B	HLA-B	4	0.054	0.025	0.03041
rs9275693	B	HLA-B	4	0.054	0.025	0.03018
rs9275697	B	HLA-B	4	0.053	0.025	0.03583
rs9275701	B	HLA-B	4	0.054	0.025	0.03041
rs9275703	B	HLA-B	4	0.054	0.025	0.03041
rs9275717	B	HLA-B	4	0.052	0.025	0.03567
rs9275722	B	HLA-B	4	0.054	0.025	0.02958
rs9275727	B	HLA-B	4	0.053	0.025	0.03094
rs9275729	B	HLA-B	4	0.053	0.025	0.03044
rs9275737	B	HLA-B	4	0.053	0.025	0.03044
rs9275744	B	HLA-B	4	0.052	0.025	0.03372
rs9275752	B	HLA-B	4	0.052	0.025	0.03375
rs9275754	B	HLA-B	4	0.052	0.025	0.03674
rs9275759	B	HLA-B	4	0.052	0.025	0.0367
rs9275760	B	HLA-B	4	0.054	0.025	0.0304
rs9275765	B	HLA-B	4	0.054	0.025	0.03047
rs9275767	B	HLA-B	4	0.054	0.025	0.03062
rs9275771	B	HLA-B	4	0.053	0.025	0.03074
rs9275773	B	HLA-B	4	0.053	0.025	0.03107
rs9275774	B	HLA-B	4	0.053	0.025	0.03107
rs9275775	B	HLA-B	4	0.053	0.025	0.03103
rs9275783	B	HLA-B	4	0.053	0.025	0.03226
rs9275787	B	HLA-B	4	0.053	0.025	0.03112
rs9275793	B	HLA-B	4	0.053	0.025	0.03107
rs9275794	B	HLA-B	4	0.053	0.025	0.03103
rs9275797	B	HLA-B	4	0.053	0.025	0.03102
rs9275798	B	HLA-B	4	0.053	0.025	0.03102
rs9275800	B	HLA-B	4	0.053	0.025	0.03102
rs9275801	B	HLA-B	4	0.053	0.025	0.03107
rs9275802	B	HLA-B	4	0.053	0.025	0.03107
rs9275809	B	HLA-B	4	0.051	0.025	0.03755
rs9275825	B	HLA-B	4	0.052	0.025	0.03573
rs9275826	B	HLA-B	4	0.056	0.025	0.02418
rs9275859	B	HLA-B	4	0.053	0.025	0.03256
rs9275860	B	HLA-B	4	0.054	0.025	0.03029
rs9275862	B	HLA-B	4	0.054	0.025	0.03029
rs9275878	B	HLA-B	4	0.053	0.025	0.03215
rs9275882	B	HLA-B	4	0.053	0.025	0.03098
rs9275895	B	HLA-B	4	0.053	0.025	0.03107
rs9275896	B	HLA-B	4	0.053	0.025	0.03107
rs9275900	B	HLA-B	4	0.053	0.025	0.0366
rs9275901	B	HLA-B	4	0.053	0.025	0.03107
rs9275905	B	HLA-B	4	0.053	0.025	0.03103
rs9275914	B	HLA-B	4	0.053	0.025	0.03108
rs9275915	B	HLA-B	4	0.053	0.025	0.03103
rs9275916	B	HLA-B	4	0.053	0.025	0.03107
rs9275918	B	HLA-B	4	0.053	0.025	0.03107
rs9275921	B	HLA-B	4	0.053	0.025	0.03107
rs9275923	B	HLA-B	4	0.053	0.025	0.03107
rs9275929	B	HLA-B	4	0.053	0.025	0.03105
rs9275930	B	HLA-B	4	0.053	0.025	0.03105
rs9275934	B	HLA-B	4	0.053	0.025	0.031
rs9275935	B	HLA-B	4	0.056	0.025	0.0223
rs9275938	B	HLA-B	4	0.056	0.025	0.02229
rs9275942	B	HLA-B	4	0.055	0.025	0.02517
rs9275947	B	HLA-B	4	0.053	0.025	0.03316
rs9275951	B	HLA-B	4	0.053	0.025	0.03107
rs9275956	B	HLA-B	4	0.056	0.025	0.02244
rs9275964	B	HLA-B	4	0.054	0.025	0.03239
rs9275966	B	HLA-B	4	0.053	0.025	0.03107
rs9275969	B	HLA-B	4	0.053	0.025	0.0366
rs9275971	B	HLA-B	4	0.053	0.025	0.03096
rs9275973	B	HLA-B	4	0.053	0.025	0.03096
rs9275974	B	HLA-B	4	0.053	0.025	0.03093
rs9275979	B	HLA-B	4	0.054	0.025	0.03025
rs9275985	B	HLA-B	4	0.053	0.025	0.03107
rs9275991	B	HLA-B	4	0.054	0.025	0.03065
rs9275992	B	HLA-B	4	0.054	0.025	0.0307
rs9275993	B	HLA-B	4	0.053	0.025	0.03115
rs9275994	B	HLA-B	4	0.053	0.025	0.03118
rs9275995	B	HLA-B	4	0.053	0.025	0.03107
rs9276009	B	HLA-B	4	0.053	0.025	0.03348
rs9276014	B	HLA-B	4	0.053	0.025	0.03245
rs9276015	B	HLA-B	4	0.054	0.025	0.03007
rs9276017	B	HLA-B	4	0.053	0.025	0.03107
rs5029394	B	HLA-B	4	0.053	0.025	0.03107
rs5029393	B	HLA-B	4	0.053	0.025	0.03107
rs9276024	B	HLA-B	4	0.053	0.025	0.03107
rs9276025	B	HLA-B	4	0.053	0.025	0.03119
rs9276026	B	HLA-B	4	0.053	0.025	0.03119
rs9276027	B	HLA-B	4	0.053	0.025	0.03118
rs9276038	B	HLA-B	4	0.053	0.025	0.03104
rs9276040	B	HLA-B	4	0.053	0.025	0.03107
rs9276045	B	HLA-B	4	0.053	0.025	0.03107
rs9276062	B	HLA-B	4	0.053	0.025	0.03107
rs9276071	B	HLA-B	4	0.053	0.025	0.03107
rs9276112	B	HLA-B	4	0.053	0.025	0.03106
rs9276113	B	HLA-B	4	0.054	0.025	0.02904
rs9276136	B	HLA-B	4	0.053	0.025	0.03107
rs9276137	B	HLA-B	4	0.053	0.025	0.03114
rs9276139	B	HLA-B	4	0.053	0.025	0.03118
rs9276143	B	HLA-B	4	0.053	0.025	0.03111
rs9276144	B	HLA-B	4	0.053	0.025	0.03177
rs9276148	B	HLA-B	4	0.053	0.025	0.03168
rs9276154	B	HLA-B	4	0.052	0.025	0.03886
rs9276155	B	HLA-B	4	0.053	0.025	0.03107
rs9276160	B	HLA-B	4	0.053	0.025	0.03107
rs9276162	B	HLA-B	4	0.053	0.025	0.03106
rs7767959	B	HLA-B	4	0.053	0.025	0.03668
rs7771946	B	HLA-B	4	0.057	0.025	0.02228
rs7751699	B	HLA-B	4	0.053	0.025	0.03668
rs7751842	B	HLA-B	4	0.053	0.025	0.03107
rs2859102	B	HLA-B	4	0.053	0.025	0.03545
rs9276180	B	HLA-B	4	0.049	0.025	0.04888
rs9276196	B	HLA-B	4	0.054	0.025	0.03062
rs9276202	B	HLA-B	4	0.053	0.025	0.03052
rs9276209	B	HLA-B	4	0.053	0.025	0.03052
rs9276229	B	HLA-B	4	0.053	0.025	0.03107
rs9276276	B	HLA-B	4	0.053	0.025	0.03516
rs9276278	B	HLA-B	4	0.054	0.025	0.02977
rs9276279	B	HLA-B	4	0.053	0.025	0.03516
rs9276280	B	HLA-B	4	0.058	0.025	0.01853
rs9276295	B	HLA-B	4	0.058	0.025	0.01942
rs9276296	B	HLA-B	4	0.058	0.025	0.01942
rs9276297	B	HLA-B	4	0.058	0.025	0.01942
rs9276298	B	HLA-B	4	0.053	0.025	0.03668
rs9276302	B	HLA-B	4	0.053	0.025	0.03446
rs7744593	B	HLA-B	4	0.053	0.025	0.03668
rs9276312	B	HLA-B	4	0.053	0.025	0.03668
rs9276324	B	HLA-B	4	0.053	0.025	0.03668
rs7773068	B	HLA-B	4	0.053	0.025	0.03668
rs7773694	B	HLA-B	4	0.053	0.025	0.03668
rs7755580	B	HLA-B	4	0.053	0.025	0.03668
rs7755596	B	HLA-B	4	0.053	0.025	0.03668
rs7755597	B	HLA-B	4	0.053	0.025	0.03668
rs9276394	B	HLA-B	4	0.053	0.025	0.03668
rs9276396	B	HLA-B	4	0.053	0.025	0.03668
rs2051597	B	HLA-B	4	0.052	0.025	0.04055
rs9276408	B	HLA-B	4	0.059	0.025	0.01639
rs2213565	B	HLA-B	4	0.053	0.025	0.03668
rs2213573	B	HLA-B	4	0.055	0.025	0.02732
rs2621408	B	HLA-B	4	0.045	0.021	0.03258
rs2621389	B	HLA-B	4	0.041	0.021	0.04955
rs2857165	B	HLA-B	4	0.041	0.021	0.04955
rs2857164	B	HLA-B	4	0.041	0.021	0.04955
rs2621386	B	HLA-B	4	0.041	0.021	0.04955
rs1158785	B	HLA-B	4	0.041	0.021	0.04955
rs2261684	B	HLA-B	4	0.041	0.021	0.04955
rs2621384	B	HLA-B	4	0.042	0.021	0.04714
rs5875416	B	HLA-B	4	0.059	0.028	0.03675
rs3763354	B	HLA-B	4	0.051	0.025	0.04214
rs176248	B	HLA-B	4	0.058	0.024	0.01613
rs12216336	B	HLA-B	4	-0.058	0.023	0.01218
rs12190787	B	HLA-B	4	-0.055	0.023	0.0157
rs2395300	B	HLA-B	4	-0.057	0.023	0.01154
rs12191230	B	HLA-B	4	-0.063	0.025	0.01331
rs2395301	B	HLA-B	4	-0.058	0.023	0.0105
rs12192713	B	HLA-B	4	-0.063	0.025	0.01331
rs12199692	B	HLA-B	4	-0.058	0.023	0.0105
rs172274	B	HLA-B	4	-0.057	0.022	0.009963
rs13205975	B	HLA-B	4	-0.125	0.047	0.007985
rs3128931	B	HLA-B	4	0.049	0.024	0.04504
rs592625	B	HLA-B	4	-0.07	0.032	0.03067
rs35776718	B	HLA-B	4	0.074	0.031	0.01526
rs9276975	B	HLA-B	4	0.061	0.029	0.0365
rs9276976	B	HLA-B	4	0.062	0.028	0.0301
rs6913008	B	HLA-B	4	0.06	0.028	0.03274
rs453779	B	HLA-B	4	0.045	0.022	0.03833
rs72858180	B	HLA-B	4	-0.112	0.048	0.02028
rs17220674	B	HLA-B	4	-0.11	0.048	0.02393
rs423639	B	HLA-B	4	-0.075	0.035	0.03503
rs17220695	B	HLA-B	4	-0.11	0.049	0.02424
rs17214311	B	HLA-B	4	-0.118	0.048	0.01507
rs13203715	B	HLA-B	4	-0.083	0.033	0.01184
rs116103898	B	HLA-B	4	-0.147	0.055	0.008172
rs9277629	B	HLA-B	4	0.078	0.036	0.02943
rs1810472	B	HLA-B	4	-0.044	0.022	0.04721
rs3117038	B	HLA-B	4	0.056	0.025	0.02539
rs3117032	B	HLA-B	4	0.053	0.025	0.03653
rs3129286	B	HLA-B	4	0.05	0.025	0.04899
rs986522	B	HLA-B	4	-0.044	0.021	0.03223
rs9257660	B	HLA-C	1	-0.203	0.046	1.078e-05
rs3117326	B	HLA-C	1	-0.575	0.054	4.826e-25
rs3130834	B	HLA-C	1	-0.58	0.054	1.19e-25
rs114549295	B	HLA-C	1	0.108	0.055	0.04962
rs3117425	B	HLA-C	1	-0.546	0.052	9.087e-25
rs72844808	B	HLA-C	1	0.19	0.057	0.0008411
rs3117439	B	HLA-C	1	-0.543	0.051	7.847e-25
rs16867628	B	HLA-C	1	0.189	0.057	0.0008624
rs3117426	B	HLA-C	1	-0.24	0.039	1.683e-09
rs3117427	B	HLA-C	1	-0.55	0.053	5.08e-24
rs9257696	B	HLA-C	1	0.104	0.047	0.02675
rs3117431	B	HLA-C	1	-0.267	0.089	0.002657
rs9393954	B	HLA-C	1	0.128	0.049	0.009511
rs35087453	B	HLA-C	1	0.154	0.046	0.0007972
rs720831	B	HLA-C	1	0.085	0.035	0.01387
rs3129683	B	HLA-C	1	-0.365	0.045	1.471e-15
rs34930832	B	HLA-C	1	0.157	0.045	0.0005724
rs4713209	B	HLA-C	1	0.132	0.05	0.008151
rs6937882	B	HLA-C	1	0.162	0.046	0.0004573
rs9257725	B	HLA-C	1	0.101	0.047	0.03017
rs12660111	B	HLA-C	1	0.162	0.046	0.0004573
rs6930435	B	HLA-C	1	0.178	0.038	3.97e-06
rs6903989	B	HLA-C	1	0.179	0.038	3.626e-06
rs35057975	B	HLA-C	1	0.162	0.046	0.0004586
rs9357079	B	HLA-C	1	0.127	0.05	0.01037
rs9257745	B	HLA-C	1	0.101	0.047	0.03222
rs9348827	B	HLA-C	1	0.126	0.05	0.01188
rs55657126	B	HLA-C	1	0.204	0.056	0.0002982
rs1014258	B	HLA-C	1	0.178	0.038	3.821e-06
rs10447393	B	HLA-C	1	0.089	0.035	0.01024
rs3117438	B	HLA-C	1	-0.257	0.089	0.003996
rs61742983	B	HLA-C	1	0.251	0.111	0.02403
rs7761746	B	HLA-C	1	0.257	0.11	0.01956
rs6930033	B	HLA-C	1	0.17	0.046	0.000239
rs10484546	B	HLA-C	1	0.17	0.046	0.000239
rs3129684	B	HLA-C	1	-0.257	0.089	0.003996
rs9257793	B	HLA-C	1	-0.411	0.049	1.097e-16
rs16894771	B	HLA-C	1	0.164	0.047	0.0005687
rs9257794	B	HLA-C	1	-0.145	0.038	0.0001323
rs9257795	B	HLA-C	1	-0.144	0.038	0.0001531
rs6934993	B	HLA-C	1	-0.144	0.038	0.0001524
rs9257800	B	HLA-C	1	-0.575	0.053	5.721e-26
rs7772982	B	HLA-C	1	0.093	0.043	0.02954
rs7753474	B	HLA-C	1	0.095	0.043	0.02582
rs7773534	B	HLA-C	1	0.095	0.043	0.02582
rs3749971	B	HLA-C	1	-0.56	0.053	4.938e-25
rs9257802	B	HLA-C	1	-0.323	0.043	6.833e-14
rs9257803	B	HLA-C	1	-0.426	0.049	8.123e-18
rs238883	B	HLA-C	1	-0.204	0.034	2.873e-09
rs9257805	B	HLA-C	1	-0.426	0.049	8.123e-18
rs3129688	B	HLA-C	1	-0.266	0.085	0.001689
rs238869	B	HLA-C	1	0.071	0.035	0.04202
rs3094549	B	HLA-C	1	-0.225	0.035	3.013e-10
rs3094548	B	HLA-C	1	0.119	0.036	0.0009415
rs9257809	B	HLA-C	1	-0.576	0.052	5.546e-27
rs442694	B	HLA-C	1	-0.58	0.053	1.98e-26
rs3128849	B	HLA-C	1	-0.25	0.082	0.002464
rs3128850	B	HLA-C	1	-0.25	0.082	0.002464
rs9257828	B	HLA-C	1	0.076	0.033	0.02145
rs3128853	B	HLA-C	1	-0.215	0.088	0.01524
rs2073149	B	HLA-C	1	0.072	0.033	0.02997
rs7770882	B	HLA-C	1	0.072	0.033	0.02994
rs9257837	B	HLA-C	1	0.115	0.046	0.01286
rs2394607	B	HLA-C	1	0.076	0.033	0.02112
rs994321	B	HLA-C	1	-0.239	0.034	6.288e-12
rs1419633	B	HLA-C	1	0.073	0.033	0.02796
rs1419632	B	HLA-C	1	0.073	0.033	0.02792
rs406511	B	HLA-C	1	-0.549	0.052	6.114e-25
rs2097771	B	HLA-C	1	0.072	0.033	0.02997
rs720497	B	HLA-C	1	-0.233	0.034	2.009e-11
rs3131024	B	HLA-C	1	-0.291	0.05	1.003e-08
rs1011985	B	HLA-C	1	-0.229	0.045	4.736e-07
rs3094562	B	HLA-C	1	-0.211	0.036	4.339e-09
rs1419643	B	HLA-C	1	-0.236	0.034	1.135e-11
rs1419642	B	HLA-C	1	-0.234	0.034	1.838e-11
rs2746148	B	HLA-C	1	0.15	0.072	0.03853
rs2074470	B	HLA-C	1	-0.213	0.036	3.56e-09
rs9257857	B	HLA-C	1	0.103	0.046	0.02469
rs3128851	B	HLA-C	1	-0.211	0.036	4.576e-09
rs3131025	B	HLA-C	1	-0.211	0.036	4.595e-09
rs3117191	B	HLA-C	1	-0.232	0.044	1.373e-07
rs9257858	B	HLA-C	1	0.115	0.041	0.005729
rs3094561	B	HLA-C	1	-0.113	0.034	0.0007845
rs2074469	B	HLA-C	1	0.097	0.042	0.02231
rs3117193	B	HLA-C	1	-0.11	0.034	0.001158
rs1535039	B	HLA-C	1	-0.577	0.053	3.104e-26
rs2523443	B	HLA-C	1	-0.577	0.053	3.104e-26
rs72831442	B	HLA-C	1	0.276	0.065	2.275e-05
rs3094574	B	HLA-C	1	-0.109	0.034	0.001238
rs9257863	B	HLA-C	1	0.106	0.046	0.02057
rs3117194	B	HLA-C	1	-0.113	0.034	0.0008508
rs1345228	B	HLA-C	1	0.122	0.045	0.007388
rs2107191	B	HLA-C	1	-0.113	0.034	0.0008333
rs4713226	B	HLA-C	1	0.128	0.057	0.02466
rs2746149	B	HLA-C	1	-0.538	0.052	7.31e-24
rs2206853	B	HLA-C	1	-0.566	0.053	1.32e-25
rs2746150	B	HLA-C	1	-0.577	0.053	3.104e-26
rs2523444	B	HLA-C	1	0.15	0.072	0.03623
rs1233495	B	HLA-C	1	-0.182	0.038	1.885e-06
rs3094573	B	HLA-C	1	-0.115	0.034	0.0006524
rs1233494	B	HLA-C	1	-0.567	0.053	1.192e-25
rs1233493	B	HLA-C	1	-0.516	0.051	3.335e-23
rs3128844	B	HLA-C	1	-0.115	0.034	0.0006355
rs1233491	B	HLA-C	1	-0.577	0.053	3.104e-26
rs1233489	B	HLA-C	1	-0.577	0.053	3.104e-26
rs1345227	B	HLA-C	1	-0.115	0.034	0.000667
rs1233487	B	HLA-C	1	-0.182	0.038	1.693e-06
rs9257873	B	HLA-C	1	0.104	0.046	0.02339
rs3131019	B	HLA-C	1	-0.129	0.034	0.0001281
rs757256	B	HLA-C	1	-0.189	0.033	9.847e-09
rs3130858	B	HLA-C	1	-0.249	0.082	0.002352
rs9257874	B	HLA-C	1	0.116	0.046	0.01201
rs3130860	B	HLA-C	1	-0.193	0.033	6.244e-09
rs734959	B	HLA-C	1	-0.127	0.034	0.0001695
rs734961	B	HLA-C	1	0.116	0.046	0.01206
rs734960	B	HLA-C	1	0.116	0.046	0.01206
rs1002187	B	HLA-C	1	-0.135	0.033	5.426e-05
rs3131020	B	HLA-C	1	-0.185	0.033	1.825e-08
rs3131021	B	HLA-C	1	-0.127	0.033	0.0001506
rs3128847	B	HLA-C	1	-0.267	0.049	4.673e-08
rs3131022	B	HLA-C	1	-0.181	0.033	3.802e-08
rs1557820	B	HLA-C	1	-0.193	0.033	5.17e-09
rs1557819	B	HLA-C	1	-0.187	0.033	1.208e-08
rs4959120	B	HLA-C	1	0.126	0.058	0.02999
rs1233480	B	HLA-C	1	-0.514	0.049	1.822e-24
rs2107188	B	HLA-C	1	-0.201	0.033	1.075e-09
rs2158281	B	HLA-C	1	-0.19	0.033	7.945e-09
rs1233478	B	HLA-C	1	-0.31	0.041	1.251e-13
rs2285792	B	HLA-C	1	0.12	0.046	0.009587
rs2285791	B	HLA-C	1	0.111	0.046	0.01588
rs1010408	B	HLA-C	1	-0.189	0.033	7.663e-09
rs3094572	B	HLA-C	1	-0.133	0.034	8.253e-05
rs1010409	B	HLA-C	1	-0.189	0.033	7.659e-09
rs1362075	B	HLA-C	1	-0.133	0.034	8.052e-05
rs3130852	B	HLA-C	1	-0.133	0.034	8.052e-05
rs1592412	B	HLA-C	1	-0.136	0.034	5.809e-05
rs1592411	B	HLA-C	1	-0.195	0.033	3.168e-09
rs1592410	B	HLA-C	1	-0.195	0.033	3.168e-09
rs1015869	B	HLA-C	1	-0.195	0.033	3.152e-09
rs9257887	B	HLA-C	1	0.119	0.045	0.007791
rs1015868	B	HLA-C	1	-0.195	0.033	3.137e-09
rs2189372	B	HLA-C	1	-0.19	0.033	7.382e-09
rs2859876	B	HLA-C	1	-0.193	0.033	4.451e-09
rs3094565	B	HLA-C	1	-0.19	0.033	7.436e-09
rs9257888	B	HLA-C	1	0.116	0.045	0.009818
rs3094564	B	HLA-C	1	-0.132	0.034	9.782e-05
rs9257890	B	HLA-C	1	0.124	0.046	0.007308
rs2523430	B	HLA-C	1	0.083	0.033	0.01137
rs2745400	B	HLA-C	1	-0.116	0.033	0.0003961
rs2523429	B	HLA-C	1	-0.112	0.033	0.0006167
rs2745401	B	HLA-C	1	-0.132	0.033	7.834e-05
rs969931	B	HLA-C	1	-0.11	0.033	0.0007843
rs2745406	B	HLA-C	1	-0.114	0.033	0.0004925
rs1233427	B	HLA-C	1	-0.137	0.033	3.951e-05
rs1233426	B	HLA-C	1	-0.137	0.033	3.951e-05
rs1233425	B	HLA-C	1	-0.108	0.033	0.000984
rs362546	B	HLA-C	1	-0.135	0.033	4.997e-05
rs909968	B	HLA-C	1	-0.141	0.033	2.116e-05
rs909967	B	HLA-C	1	-0.108	0.033	0.000984
rs1233422	B	HLA-C	1	-0.135	0.033	4.997e-05
rs9968	B	HLA-C	1	-0.128	0.033	8.394e-05
rs1233421	B	HLA-C	1	-0.121	0.033	0.0002124
rs1233420	B	HLA-C	1	-0.096	0.032	0.003135
rs2223611	B	HLA-C	1	-0.114	0.032	0.0004292
rs419957	B	HLA-C	1	-0.13	0.033	6.672e-05
rs414282	B	HLA-C	1	-0.136	0.033	4.618e-05
rs362514	B	HLA-C	1	-0.114	0.032	0.0004292
rs446198	B	HLA-C	1	-0.13	0.033	6.672e-05
rs414390	B	HLA-C	1	-0.096	0.032	0.003141
rs362540	B	HLA-C	1	-0.101	0.032	0.001927
rs1233417	B	HLA-C	1	-0.166	0.038	1.517e-05
rs3130856	B	HLA-C	1	-0.158	0.04	7.055e-05
rs426595	B	HLA-C	1	-0.136	0.032	2.719e-05
rs1233413	B	HLA-C	1	-0.103	0.032	0.001499
rs407161	B	HLA-C	1	-0.111	0.032	0.0006266
rs398616	B	HLA-C	1	-0.136	0.032	2.719e-05
rs3094575	B	HLA-C	1	-0.169	0.038	1.198e-05
rs387659	B	HLA-C	1	-0.117	0.032	0.0002778
rs3094576	B	HLA-C	1	-0.186	0.048	0.0001206
rs376681	B	HLA-C	1	-0.137	0.032	2.644e-05
rs365488	B	HLA-C	1	-0.105	0.032	0.001216
rs2745411	B	HLA-C	1	-0.118	0.033	0.0003578
rs417374	B	HLA-C	1	-0.105	0.032	0.001216
rs9368606	B	HLA-C	1	0.134	0.043	0.001948
rs399166	B	HLA-C	1	0.139	0.033	2.161e-05
rs453658	B	HLA-C	1	0.139	0.033	2.161e-05
rs11724	B	HLA-C	1	0.139	0.033	2.161e-05
rs389419	B	HLA-C	1	-0.582	0.052	3.585e-27
rs378956	B	HLA-C	1	0.104	0.033	0.001449
rs444013	B	HLA-C	1	0.139	0.033	2.161e-05
rs404240	B	HLA-C	1	-0.582	0.052	3.509e-27
rs362536	B	HLA-C	1	0.106	0.032	0.001134
rs64036	B	HLA-C	1	0.175	0.088	0.0467
rs362513	B	HLA-C	1	0.146	0.033	1.081e-05
rs362533	B	HLA-C	1	0.189	0.082	0.02117
rs995185	B	HLA-C	1	0.154	0.039	7.806e-05
rs362531	B	HLA-C	1	0.262	0.113	0.02132
rs362512	B	HLA-C	1	0.102	0.033	0.001687
rs362511	B	HLA-C	1	0.126	0.042	0.002644
rs362529	B	HLA-C	1	0.158	0.046	0.0006067
rs388234	B	HLA-C	1	0.161	0.035	4.609e-06
rs3094577	B	HLA-C	1	-0.09	0.034	0.008203
rs3117072	B	HLA-C	1	-0.089	0.034	0.008995
rs12525160	B	HLA-C	1	0.173	0.044	9.713e-05
rs4449657	B	HLA-C	1	0.172	0.044	0.0001038
rs1119080	B	HLA-C	1	0.158	0.035	6.504e-06
rs1119079	B	HLA-C	1	0.159	0.035	5.59e-06
rs1235162	B	HLA-C	1	-0.606	0.052	7.723e-30
rs1003582	B	HLA-C	1	0.133	0.033	5.101e-05
rs3025652	B	HLA-C	1	0.172	0.044	0.0001041
rs3025651	B	HLA-C	1	0.182	0.075	0.01595
rs28986293	B	HLA-C	1	0.172	0.044	0.0001041
rs1003581	B	HLA-C	1	0.198	0.044	6.464e-06
rs362509	B	HLA-C	1	0.159	0.035	5.816e-06
rs3025650	B	HLA-C	1	0.199	0.072	0.005456
rs362525	B	HLA-C	1	0.162	0.044	0.000245
rs12528017	B	HLA-C	1	0.131	0.066	0.0469
rs1233397	B	HLA-C	1	0.131	0.04	0.0009979
rs28986296	B	HLA-C	1	0.139	0.067	0.03681
rs1233396	B	HLA-C	1	-0.51	0.048	3.358e-25
rs926552	B	HLA-C	1	-0.51	0.048	6.108e-25
rs6936331	B	HLA-C	1	0.218	0.09	0.01563
rs1233394	B	HLA-C	1	0.104	0.049	0.03544
rs12530421	B	HLA-C	1	0.177	0.066	0.007004
rs1233392	B	HLA-C	1	0.104	0.049	0.03544
rs1233391	B	HLA-C	1	0.153	0.041	0.0001971
rs28986300	B	HLA-C	1	0.21	0.064	0.001155
rs1233390	B	HLA-C	1	0.116	0.049	0.01827
rs1233389	B	HLA-C	1	0.116	0.049	0.01827
rs115090910	B	HLA-C	1	0.308	0.106	0.003851
rs1233388	B	HLA-C	1	0.154	0.041	0.0001772
rs362521	B	HLA-C	1	0.14	0.067	0.03619
rs1233386	B	HLA-C	1	0.105	0.049	0.03455
rs362520	B	HLA-C	1	0.183	0.082	0.02562
rs1233384	B	HLA-C	1	0.105	0.049	0.03455
rs17508548	B	HLA-C	1	0.209	0.048	1.418e-05
rs28893513	B	HLA-C	1	0.209	0.048	1.418e-05
rs3025646	B	HLA-C	1	0.165	0.065	0.01163
rs28986305	B	HLA-C	1	0.169	0.065	0.009523
rs28986306	B	HLA-C	1	0.165	0.065	0.01163
rs3025645	B	HLA-C	1	0.169	0.065	0.009523
rs362518	B	HLA-C	1	0.209	0.048	1.418e-05
rs2267633	B	HLA-C	1	0.209	0.048	1.418e-05
rs2076483	B	HLA-C	1	0.209	0.048	1.418e-05
rs29267	B	HLA-C	1	0.209	0.048	1.418e-05
rs740883	B	HLA-C	1	0.135	0.055	0.01341
rs740882	B	HLA-C	1	0.135	0.055	0.01341
rs881284	B	HLA-C	1	0.135	0.055	0.01341
rs29261	B	HLA-C	1	0.135	0.055	0.01341
rs29230	B	HLA-C	1	0.164	0.043	0.0001359
rs29263	B	HLA-C	1	0.135	0.055	0.01341
rs29262	B	HLA-C	1	0.135	0.055	0.01341
rs29258	B	HLA-C	1	0.135	0.055	0.01341
rs29259	B	HLA-C	1	0.164	0.043	0.0001359
rs29257	B	HLA-C	1	0.135	0.055	0.01341
rs29255	B	HLA-C	1	0.14	0.066	0.03443
rs28359967	B	HLA-C	1	0.135	0.055	0.01341
rs29253	B	HLA-C	1	0.135	0.055	0.01341
rs29227	B	HLA-C	1	0.135	0.055	0.01341
rs29226	B	HLA-C	1	0.135	0.055	0.01341
rs29225	B	HLA-C	1	0.135	0.055	0.01341
rs17854217	B	HLA-C	1	0.135	0.055	0.01341
rs28359971	B	HLA-C	1	0.135	0.055	0.01341
rs16867690	B	HLA-C	1	0.135	0.055	0.01341
rs28359975	B	HLA-C	1	0.135	0.055	0.01341
rs41291766	B	HLA-C	1	0.14	0.066	0.03443
rs6919973	B	HLA-C	1	0.135	0.055	0.01341
rs29223	B	HLA-C	1	0.135	0.055	0.01341
rs29220	B	HLA-C	1	0.09	0.037	0.01618
rs3828923	B	HLA-C	1	0.142	0.068	0.03805
rs29222	B	HLA-C	1	0.141	0.055	0.01004
rs2267635	B	HLA-C	1	0.14	0.066	0.03443
rs28359982	B	HLA-C	1	0.135	0.055	0.01341
rs17178014	B	HLA-C	1	0.135	0.055	0.01366
rs715044	B	HLA-C	1	0.14	0.066	0.03443
rs41291770	B	HLA-C	1	0.201	0.048	3.098e-05
rs2021749	B	HLA-C	1	0.133	0.054	0.01504
rs444189	B	HLA-C	1	-0.152	0.033	4.755e-06
rs3095266	B	HLA-C	1	-0.283	0.04	4.495e-12
rs29218	B	HLA-C	1	-0.284	0.04	1.469e-12
rs1233374	B	HLA-C	1	0.116	0.053	0.02803
rs3117289	B	HLA-C	1	-0.283	0.04	4.735e-12
rs29273	B	HLA-C	1	0.104	0.044	0.01818
rs29233	B	HLA-C	1	0.214	0.066	0.001198
rs29232	B	HLA-C	1	0.121	0.034	0.0004594
rs3130249	B	HLA-C	1	-0.292	0.04	1.02e-12
rs9257928	B	HLA-C	1	0.129	0.044	0.003664
rs3129073	B	HLA-C	1	-0.292	0.04	1.094e-12
rs29269	B	HLA-C	1	0.104	0.044	0.01786
rs29231	B	HLA-C	1	0.102	0.043	0.01863
rs29254	B	HLA-C	1	0.214	0.066	0.001213
rs29228	B	HLA-C	1	-0.291	0.04	1.311e-12
rs2252711	B	HLA-C	1	0.079	0.039	0.04511
rs16895223	B	HLA-C	1	0.119	0.046	0.01044
rs386442913	B	HLA-C	1	0.257	0.093	0.005883
rs2535260	B	HLA-C	1	0.101	0.042	0.0163
rs3130253	B	HLA-C	1	0.134	0.06	0.02562
rs61730330	B	HLA-C	1	0.213	0.08	0.00768
rs375984	B	HLA-C	1	-0.264	0.039	1.459e-11
rs2535238	B	HLA-C	1	-0.264	0.039	1.459e-11
rs2747421	B	HLA-C	1	-0.264	0.039	1.459e-11
rs3129063	B	HLA-C	1	-0.286	0.04	1.624e-12
rs387642	B	HLA-C	1	-0.272	0.039	4.944e-12
rs396660	B	HLA-C	1	-0.145	0.035	3.546e-05
rs445150	B	HLA-C	1	-0.145	0.035	3.546e-05
rs3870968	B	HLA-C	1	0.209	0.066	0.001624
rs417764	B	HLA-C	1	-0.264	0.039	1.458e-11
rs2747429	B	HLA-C	1	-0.264	0.039	1.459e-11
rs2747430	B	HLA-C	1	-0.145	0.035	3.546e-05
rs3129054	B	HLA-C	1	0.169	0.036	3.076e-06
rs2535236	B	HLA-C	1	0.167	0.036	4.677e-06
rs2747436	B	HLA-C	1	0.168	0.036	3.821e-06
rs3117292	B	HLA-C	1	0.159	0.035	5.985e-06
rs3129045	B	HLA-C	1	0.163	0.036	5.373e-06
rs3095288	B	HLA-C	1	0.163	0.036	5.373e-06
rs2747442	B	HLA-C	1	0.169	0.036	3.515e-06
rs2747443	B	HLA-C	1	0.168	0.036	3.821e-06
rs3117294	B	HLA-C	1	0.163	0.036	4.953e-06
rs3117299	B	HLA-C	1	-0.286	0.039	6.784e-13
rs3095286	B	HLA-C	1	0.169	0.036	3.515e-06
rs4959123	B	HLA-C	1	0.08	0.039	0.04048
rs3117301	B	HLA-C	1	-0.265	0.038	6.391e-12
rs2747451	B	HLA-C	1	0.118	0.039	0.002236
rs2747453	B	HLA-C	1	0.117	0.044	0.008422
rs2747454	B	HLA-C	1	0.118	0.04	0.002927
rs2747455	B	HLA-C	1	0.109	0.044	0.01415
rs2747456	B	HLA-C	1	-0.265	0.038	6.391e-12
rs2747457	B	HLA-C	1	-0.265	0.038	6.391e-12
rs2747460	B	HLA-C	1	-0.265	0.038	6.391e-12
rs3129039	B	HLA-C	1	-0.286	0.039	6.694e-13
rs2079895	B	HLA-C	1	0.119	0.04	0.00294
rs3131888	B	HLA-C	1	-0.126	0.033	0.0001287
rs3129090	B	HLA-C	1	0.117	0.044	0.008422
rs386579911	B	HLA-C	1	0.151	0.037	4.943e-05
rs3129087	B	HLA-C	1	0.108	0.044	0.01389
rs3131887	B	HLA-C	1	0.12	0.039	0.001883
rs3131886	B	HLA-C	1	-0.126	0.033	0.0001355
rs3131879	B	HLA-C	1	0.108	0.044	0.01343
rs3116806	B	HLA-C	1	-0.126	0.033	0.0001327
rs3131875	B	HLA-C	1	-0.138	0.033	4.293e-05
rs3129080	B	HLA-C	1	-0.126	0.033	0.0001317
rs9258074	B	HLA-C	1	-0.25	0.037	3.273e-11
rs7776082	B	HLA-C	1	-0.127	0.033	0.0001205
rs9258089	B	HLA-C	1	-0.127	0.033	0.0001155
rs3116802	B	HLA-C	1	-0.251	0.037	2.87e-11
rs9258093	B	HLA-C	1	0.108	0.044	0.01343
rs9258094	B	HLA-C	1	0.108	0.044	0.01343
rs3129070	B	HLA-C	1	-0.251	0.037	2.87e-11
rs3129066	B	HLA-C	1	-0.251	0.037	2.87e-11
rs3131873	B	HLA-C	1	-0.251	0.037	2.87e-11
rs9258102	B	HLA-C	1	0.108	0.044	0.01343
rs9258103	B	HLA-C	1	-0.253	0.037	2.01e-11
rs3116799	B	HLA-C	1	-0.265	0.038	7.637e-12
rs3129064	B	HLA-C	1	-0.127	0.033	0.0001132
rs2158290	B	HLA-C	1	-0.251	0.037	2.87e-11
rs9258114	B	HLA-C	1	0.108	0.044	0.01343
rs2107203	B	HLA-C	1	-0.251	0.037	2.87e-11
rs3131871	B	HLA-C	1	-0.251	0.037	2.87e-11
rs3131870	B	HLA-C	1	-0.251	0.037	2.87e-11
rs6456990	B	HLA-C	1	0.108	0.044	0.01343
rs3129056	B	HLA-C	1	-0.251	0.037	2.87e-11
rs3129055	B	HLA-C	1	-0.251	0.037	2.87e-11
rs12661228	B	HLA-C	1	0.087	0.039	0.02455
rs3129052	B	HLA-C	1	-0.076	0.035	0.02909
rs6456993	B	HLA-C	1	0.108	0.044	0.01343
rs9468589	B	HLA-C	1	0.174	0.048	0.0003328
rs9258117	B	HLA-C	1	0.123	0.044	0.005474
rs3131866	B	HLA-C	1	-0.251	0.037	2.87e-11
rs35471702	B	HLA-C	1	0.08	0.039	0.04048
rs3131865	B	HLA-C	1	-0.232	0.037	6.053e-10
rs3094725	B	HLA-C	1	-0.287	0.039	4.926e-13
rs3094724	B	HLA-C	1	-0.291	0.039	2.707e-13
rs6457009	B	HLA-C	1	0.143	0.033	1.697e-05
rs9258127	B	HLA-C	1	0.114	0.045	0.01148
rs7762253	B	HLA-C	1	0.142	0.033	1.778e-05
rs3871467	B	HLA-C	1	0.142	0.033	1.996e-05
rs1610589	B	HLA-C	1	-0.265	0.038	7.663e-12
rs3871468	B	HLA-C	1	0.08	0.039	0.04048
rs1610742	B	HLA-C	1	-0.265	0.038	7.663e-12
rs1610744	B	HLA-C	1	-0.265	0.038	7.663e-12
rs9258131	B	HLA-C	1	0.115	0.045	0.01038
rs533550179	B	HLA-C	1	-0.265	0.038	7.663e-12
rs2735063	B	HLA-C	1	0.122	0.045	0.006517
rs2735062	B	HLA-C	1	0.143	0.033	1.518e-05
rs2517913	B	HLA-C	1	0.115	0.045	0.009857
rs577078190	B	HLA-C	1	-0.261	0.038	1.445e-11
rs559554484	B	HLA-C	1	0.142	0.033	1.898e-05
rs544864228	B	HLA-C	1	-0.265	0.038	7.663e-12
rs563046682	B	HLA-C	1	0.261	0.092	0.004881
rs2517911	B	HLA-C	1	-0.215	0.038	1.419e-08
rs1632960	B	HLA-C	1	-0.215	0.038	1.419e-08
rs7759272	B	HLA-C	1	0.143	0.049	0.00369
rs2517910	B	HLA-C	1	0.205	0.033	9.467e-10
rs1632957	B	HLA-C	1	-0.215	0.038	1.419e-08
rs3757324	B	HLA-C	1	0.152	0.049	0.001939
rs9258170	B	HLA-C	1	0.143	0.049	0.00369
rs3998799	B	HLA-C	1	0.135	0.033	4.895e-05
rs1362126	B	HLA-C	1	0.135	0.033	4.895e-05
rs2076183	B	HLA-C	1	0.143	0.049	0.00369
rs9258186	B	HLA-C	1	0.143	0.049	0.00369
rs2076177	B	HLA-C	1	0.143	0.049	0.00369
rs2235383	B	HLA-C	1	0.143	0.049	0.00369
rs1736922	B	HLA-C	1	-0.215	0.038	1.419e-08
rs2523405	B	HLA-C	1	0.134	0.033	4.633e-05
rs1628578	B	HLA-C	1	-0.215	0.038	1.419e-08
rs9258187	B	HLA-C	1	0.143	0.049	0.00369
rs2523404	B	HLA-C	1	0.136	0.033	3.811e-05
rs2735059	B	HLA-C	1	0.134	0.033	4.507e-05
rs2272874	B	HLA-C	1	0.143	0.049	0.00369
rs3736694	B	HLA-C	1	0.143	0.049	0.003695
rs7742523	B	HLA-C	1	0.137	0.046	0.002921
rs2743925	B	HLA-C	1	0.101	0.043	0.0206
rs1611350	B	HLA-C	1	-0.174	0.036	1.247e-06
rs2523402	B	HLA-C	1	0.141	0.033	1.863e-05
rs6910733	B	HLA-C	1	0.146	0.049	0.00311
rs2743922	B	HLA-C	1	0.141	0.033	1.817e-05
rs2523400	B	HLA-C	1	0.206	0.032	3.35e-10
rs2523399	B	HLA-C	1	0.205	0.032	3.418e-10
rs1610601	B	HLA-C	1	-0.222	0.038	9.405e-09
rs2735054	B	HLA-C	1	0.206	0.032	3.418e-10
rs2735052	B	HLA-C	1	0.139	0.033	2.299e-05
rs7741597	B	HLA-C	1	0.15	0.05	0.002584
rs7773358	B	HLA-C	1	0.15	0.05	0.002584
rs7755571	B	HLA-C	1	0.15	0.05	0.002584
rs1610602	B	HLA-C	1	-0.207	0.037	1.852e-08
rs2844833	B	HLA-C	1	0.127	0.045	0.005087
rs2523395	B	HLA-C	1	0.139	0.033	2.299e-05
rs2394159	B	HLA-C	1	0.141	0.033	1.817e-05
rs2248927	B	HLA-C	1	0.205	0.032	3.418e-10
rs2394160	B	HLA-C	1	0.139	0.033	2.299e-05
rs9258205	B	HLA-C	1	0.15	0.05	0.002584
rs2743919	B	HLA-C	1	0.139	0.033	2.299e-05
rs1736915	B	HLA-C	1	-0.207	0.037	1.852e-08
rs9258207	B	HLA-C	1	0.15	0.05	0.002584
rs9258208	B	HLA-C	1	0.15	0.05	0.002584
rs2517944	B	HLA-C	1	0.139	0.033	2.299e-05
rs1633099	B	HLA-C	1	-0.207	0.037	1.852e-08
rs2517943	B	HLA-C	1	0.133	0.045	0.002951
rs2743918	B	HLA-C	1	0.141	0.033	1.817e-05
rs7751815	B	HLA-C	1	0.15	0.05	0.002584
rs2844832	B	HLA-C	1	0.139	0.033	2.299e-05
rs2523393	B	HLA-C	1	0.139	0.033	2.299e-05
rs2735051	B	HLA-C	1	0.141	0.033	1.817e-05
rs2523392	B	HLA-C	1	0.205	0.032	3.656e-10
rs9258211	B	HLA-C	1	0.15	0.05	0.002584
rs2844831	B	HLA-C	1	0.139	0.033	2.386e-05
rs929160	B	HLA-C	1	-0.207	0.037	1.852e-08
rs1633096	B	HLA-C	1	-0.215	0.037	7.781e-09
rs9258215	B	HLA-C	1	0.15	0.05	0.002584
rs9258217	B	HLA-C	1	0.15	0.05	0.002573
rs2523388	B	HLA-C	1	0.139	0.033	2.299e-05
rs9258218	B	HLA-C	1	0.15	0.05	0.002584
rs2523387	B	HLA-C	1	0.139	0.033	2.299e-05
rs2517941	B	HLA-C	1	0.133	0.045	0.002951
rs574864134	B	HLA-C	1	0.139	0.033	2.299e-05
rs2743951	B	HLA-C	1	0.137	0.033	2.954e-05
rs2743950	B	HLA-C	1	0.133	0.045	0.002951
rs1610608	B	HLA-C	1	-0.207	0.037	1.991e-08
rs885943	B	HLA-C	1	-0.207	0.037	1.991e-08
rs2517938	B	HLA-C	1	0.149	0.044	0.0007238
rs730858	B	HLA-C	1	0.133	0.045	0.002951
rs4713240	B	HLA-C	1	0.09	0.038	0.01828
rs2523386	B	HLA-C	1	0.136	0.045	0.002854
rs2844846	B	HLA-C	1	0.141	0.033	1.817e-05
rs9258224	B	HLA-C	1	0.218	0.056	9.701e-05
rs9258225	B	HLA-C	1	0.214	0.054	9.243e-05
rs2844845	B	HLA-C	1	0.127	0.045	0.005087
rs9258226	B	HLA-C	1	0.181	0.05	0.0002841
rs2072894	B	HLA-C	1	0.219	0.054	5.976e-05
rs28359996	B	HLA-C	1	0.27	0.093	0.003531
rs2523385	B	HLA-C	1	0.133	0.045	0.00294
rs1633087	B	HLA-C	1	-0.104	0.033	0.001446
rs1737086	B	HLA-C	1	-0.104	0.033	0.001446
rs6901686	B	HLA-C	1	0.219	0.054	5.976e-05
rs1633086	B	HLA-C	1	-0.104	0.033	0.001446
rs9258241	B	HLA-C	1	0.219	0.054	5.972e-05
rs1633082	B	HLA-C	1	-0.105	0.033	0.00129
rs12665401	B	HLA-C	1	0.135	0.035	0.0001085
rs733839	B	HLA-C	1	-0.105	0.033	0.00129
rs2517934	B	HLA-C	1	0.134	0.045	0.002734
rs1610621	B	HLA-C	1	-0.212	0.038	3.216e-08
rs4713243	B	HLA-C	1	0.149	0.033	9.211e-06
rs4713244	B	HLA-C	1	0.087	0.038	0.02244
rs2394164	B	HLA-C	1	0.085	0.037	0.02157
rs9391630	B	HLA-C	1	0.082	0.04	0.04113
rs9258258	B	HLA-C	1	0.218	0.056	0.0001004
rs9258259	B	HLA-C	1	0.218	0.056	0.0001004
rs9258260	B	HLA-C	1	0.218	0.056	0.0001004
rs4947236	B	HLA-C	1	0.149	0.033	9.211e-06
rs1737078	B	HLA-C	1	-0.099	0.033	0.002413
rs1737077	B	HLA-C	1	-0.214	0.037	1.383e-08
rs1737076	B	HLA-C	1	-0.099	0.033	0.002413
rs9258266	B	HLA-C	1	0.206	0.098	0.03562
rs1633063	B	HLA-C	1	-0.223	0.038	8.605e-09
rs1610629	B	HLA-C	1	-0.225	0.038	6.144e-09
rs9258273	B	HLA-C	1	0.206	0.098	0.03562
rs9258274	B	HLA-C	1	0.228	0.054	3.188e-05
rs1611282	B	HLA-C	1	0.212	0.033	2.071e-10
rs9391660	B	HLA-C	1	0.088	0.038	0.01995
rs1610633	B	HLA-C	1	-0.226	0.038	4.276e-09
rs9258275	B	HLA-C	1	0.15	0.033	8.357e-06
rs7759474	B	HLA-C	1	0.091	0.038	0.01643
rs1611285	B	HLA-C	1	0.141	0.045	0.001861
rs422343	B	HLA-C	1	0.15	0.047	0.001291
rs370631	B	HLA-C	1	-0.228	0.037	1.056e-09
rs2246856	B	HLA-C	1	0.176	0.073	0.01577
rs1633041	B	HLA-C	1	-0.202	0.035	6.42e-09
rs2517931	B	HLA-C	1	0.147	0.033	1.313e-05
rs2735046	B	HLA-C	1	0.145	0.033	1.045e-05
rs1737049	B	HLA-C	1	-0.198	0.034	7.93e-09
rs9258288	B	HLA-C	1	-0.205	0.035	5.083e-09
rs1737045	B	HLA-C	1	-0.2	0.035	1.056e-08
rs1737041	B	HLA-C	1	-0.202	0.035	6.373e-09
rs1737040	B	HLA-C	1	-0.202	0.035	6.373e-09
rs1737038	B	HLA-C	1	-0.197	0.034	7.361e-09
rs1737036	B	HLA-C	1	-0.198	0.034	7.308e-09
rs2247422	B	HLA-C	1	0.143	0.034	2.323e-05
rs1737031	B	HLA-C	1	-0.197	0.034	7.361e-09
rs1610634	B	HLA-C	1	-0.186	0.034	3.711e-08
rs1610726	B	HLA-C	1	-0.197	0.034	7.361e-09
rs885940	B	HLA-C	1	-0.202	0.035	6.373e-09
rs885939	B	HLA-C	1	-0.202	0.035	6.373e-09
rs1610635	B	HLA-C	1	-0.202	0.035	6.373e-09
rs62391851	B	HLA-C	1	0.212	0.067	0.001542
rs1610639	B	HLA-C	1	-0.325	0.041	1.174e-14
rs1611277	B	HLA-C	1	0.289	0.082	0.0004479
rs1362068	B	HLA-C	1	-0.186	0.034	3.711e-08
rs1362070	B	HLA-C	1	-0.186	0.034	3.711e-08
rs1633034	B	HLA-C	1	-0.194	0.034	1.223e-08
rs2517930	B	HLA-C	1	0.098	0.034	0.004426
rs1615962	B	HLA-C	1	-0.202	0.035	6.486e-09
rs1615251	B	HLA-C	1	-0.186	0.034	3.711e-08
rs1633030	B	HLA-C	1	-0.197	0.034	7.361e-09
rs1633028	B	HLA-C	1	-0.197	0.034	7.361e-09
rs1633024	B	HLA-C	1	-0.186	0.034	3.711e-08
rs1633022	B	HLA-C	1	-0.202	0.035	6.373e-09
rs1633021	B	HLA-C	1	-0.238	0.036	6.622e-11
rs2735042	B	HLA-C	1	-0.197	0.034	7.361e-09
rs1002046	B	HLA-C	1	-0.202	0.035	6.373e-09
rs1633014	B	HLA-C	1	-0.194	0.034	1.223e-08
rs2735035	B	HLA-C	1	0.099	0.034	0.004263
rs1737009	B	HLA-C	1	-0.186	0.034	3.711e-08
rs1611196	B	HLA-C	1	-0.199	0.035	1.097e-08
rs1610641	B	HLA-C	1	-0.189	0.034	2.371e-08
rs1610642	B	HLA-C	1	-0.189	0.034	2.371e-08
rs1610643	B	HLA-C	1	-0.202	0.035	6.373e-09
rs1610644	B	HLA-C	1	-0.202	0.035	6.373e-09
rs1611206	B	HLA-C	1	-0.186	0.034	3.711e-08
rs1611208	B	HLA-C	1	-0.202	0.035	6.373e-09
rs1610719	B	HLA-C	1	-0.189	0.034	2.371e-08
rs1610723	B	HLA-C	1	-0.189	0.034	2.371e-08
rs1610724	B	HLA-C	1	-0.189	0.034	2.371e-08
rs1611220	B	HLA-C	1	-0.186	0.034	3.711e-08
rs1611223	B	HLA-C	1	-0.186	0.034	3.711e-08
rs1610647	B	HLA-C	1	-0.186	0.034	3.711e-08
rs16895757	B	HLA-C	1	0.217	0.068	0.001427
rs55791644	B	HLA-C	1	0.213	0.067	0.001604
rs1633011	B	HLA-C	1	-0.201	0.035	9.119e-09
rs1633010	B	HLA-C	1	-0.194	0.034	1.226e-08
rs1633009	B	HLA-C	1	-0.202	0.035	6.373e-09
rs2523416	B	HLA-C	1	0.289	0.082	0.0004479
rs1633005	B	HLA-C	1	-0.268	0.041	6.271e-11
rs1633003	B	HLA-C	1	-0.189	0.034	2.414e-08
rs1630969	B	HLA-C	1	-0.206	0.035	3.944e-09
rs1633002	B	HLA-C	1	-0.207	0.035	3.381e-09
rs1629068	B	HLA-C	1	-0.203	0.035	6.438e-09
rs1736998	B	HLA-C	1	-0.183	0.034	7.028e-08
rs1736991	B	HLA-C	1	-0.194	0.034	1.223e-08
rs1736983	B	HLA-C	1	-0.202	0.035	6.373e-09
rs909722	B	HLA-C	1	-0.194	0.034	1.223e-08
rs1611185	B	HLA-C	1	0.185	0.032	1.415e-08
rs1615839	B	HLA-C	1	-0.187	0.034	3.394e-08
rs885937	B	HLA-C	1	-0.186	0.034	3.711e-08
rs1610711	B	HLA-C	1	-0.202	0.035	6.373e-09
rs1632996	B	HLA-C	1	-0.186	0.034	3.711e-08
rs1632995	B	HLA-C	1	-0.186	0.034	3.69e-08
rs1610712	B	HLA-C	1	-0.186	0.034	3.711e-08
rs1610657	B	HLA-C	1	-0.186	0.034	3.718e-08
rs1611192	B	HLA-C	1	-0.235	0.036	1.356e-10
rs2394689	B	HLA-C	1	0.29	0.082	0.0004339
rs1632988	B	HLA-C	1	-0.198	0.035	1.595e-08
rs1632987	B	HLA-C	1	-0.202	0.035	6.373e-09
rs2394173	B	HLA-C	1	0.095	0.034	0.006024
rs2523412	B	HLA-C	1	0.29	0.082	0.0004339
rs1632983	B	HLA-C	1	-0.194	0.034	1.223e-08
rs1632980	B	HLA-C	1	-0.197	0.034	7.361e-09
rs1736976	B	HLA-C	1	-0.192	0.034	1.542e-08
rs2517921	B	HLA-C	1	-0.186	0.034	3.711e-08
rs1736974	B	HLA-C	1	-0.202	0.035	6.373e-09
rs1736973	B	HLA-C	1	-0.202	0.035	6.373e-09
rs2523409	B	HLA-C	1	0.147	0.033	1.079e-05
rs1632977	B	HLA-C	1	-0.19	0.034	2.806e-08
rs1736972	B	HLA-C	1	-0.202	0.035	6.373e-09
rs1632976	B	HLA-C	1	-0.202	0.035	6.373e-09
rs1736971	B	HLA-C	1	-0.202	0.035	6.373e-09
rs1736969	B	HLA-C	1	-0.202	0.035	6.373e-09
rs1632973	B	HLA-C	1	-0.202	0.035	6.373e-09
rs1736966	B	HLA-C	1	-0.202	0.035	6.373e-09
rs9380141	B	HLA-C	1	0.082	0.035	0.01881
rs1736963	B	HLA-C	1	-0.202	0.035	6.376e-09
rs9357086	B	HLA-C	1	0.087	0.038	0.02251
rs2517920	B	HLA-C	1	-0.202	0.035	6.373e-09
rs2517919	B	HLA-C	1	-0.202	0.035	6.373e-09
rs1611172	B	HLA-C	1	-0.202	0.035	6.373e-09
rs1610697	B	HLA-C	1	-0.202	0.035	6.373e-09
rs1610663	B	HLA-C	1	-0.19	0.034	2.806e-08
rs1610699	B	HLA-C	1	-0.186	0.034	5.283e-08
rs1610669	B	HLA-C	1	-0.186	0.034	3.721e-08
rs753544	B	HLA-C	1	-0.2	0.035	1.119e-08
rs2743936	B	HLA-C	1	0.147	0.034	1.412e-05
rs1611182	B	HLA-C	1	0.172	0.033	1.666e-07
rs1610700	B	HLA-C	1	-0.199	0.035	1.477e-08
rs1610702	B	HLA-C	1	-0.221	0.038	7.895e-09
rs1610703	B	HLA-C	1	-0.186	0.034	3.895e-08
rs1610706	B	HLA-C	1	-0.193	0.033	5.148e-09
rs1610707	B	HLA-C	1	-0.207	0.033	8.325e-10
rs1736958	B	HLA-C	1	-0.202	0.035	6.885e-09
rs1736957	B	HLA-C	1	-0.135	0.034	6.395e-05
rs1736956	B	HLA-C	1	-0.191	0.033	7.889e-09
rs1736955	B	HLA-C	1	-0.2	0.035	1.026e-08
rs1077432	B	HLA-C	1	-0.202	0.035	6.373e-09
rs1077433	B	HLA-C	1	-0.202	0.035	6.885e-09
rs1318083	B	HLA-C	1	-0.202	0.035	6.373e-09
rs1633105	B	HLA-C	1	-0.191	0.033	7.891e-09
rs1620173	B	HLA-C	1	-0.202	0.035	6.373e-09
rs1619379	B	HLA-C	1	-0.106	0.033	0.001253
rs1633078	B	HLA-C	1	-0.106	0.033	0.001252
rs1633077	B	HLA-C	1	-0.122	0.033	0.0001838
rs2735028	B	HLA-C	1	-0.164	0.034	1.277e-06
rs1736951	B	HLA-C	1	-0.164	0.034	1.277e-06
rs17185419	B	HLA-C	1	0.207	0.067	0.002015
rs17185426	B	HLA-C	1	0.207	0.067	0.002015
rs17179038	B	HLA-C	1	0.196	0.067	0.003458
rs2743933	B	HLA-C	1	0.289	0.082	0.0004479
rs62394682	B	HLA-C	1	0.196	0.067	0.003458
rs1736946	B	HLA-C	1	-0.164	0.034	1.277e-06
rs56128518	B	HLA-C	1	0.207	0.067	0.002015
rs1155143	B	HLA-C	1	-0.18	0.034	1.687e-07
rs3873245	B	HLA-C	1	0.196	0.067	0.003458
rs1610675	B	HLA-C	1	-0.18	0.034	1.687e-07
rs1611145	B	HLA-C	1	0.289	0.082	0.0004479
rs56324548	B	HLA-C	1	0.196	0.067	0.003458
rs1610677	B	HLA-C	1	-0.128	0.032	7.046e-05
rs1610678	B	HLA-C	1	-0.122	0.033	0.0001842
rs1611146	B	HLA-C	1	0.289	0.082	0.0004479
rs1611149	B	HLA-C	1	-0.122	0.033	0.0001842
rs1611165	B	HLA-C	1	-0.122	0.033	0.0001842
rs1632949	B	HLA-C	1	-0.118	0.033	0.0003962
rs1632948	B	HLA-C	1	-0.122	0.033	0.0001842
rs1736936	B	HLA-C	1	-0.126	0.032	9.488e-05
rs3115630	B	HLA-C	1	0.149	0.06	0.01342
rs1626038	B	HLA-C	1	-0.113	0.033	0.0005196
rs1632942	B	HLA-C	1	-0.119	0.032	0.0002692
rs1632933	B	HLA-C	1	-0.127	0.032	8.582e-05
rs915669	B	HLA-C	1	-0.121	0.033	0.0002056
rs915668	B	HLA-C	1	-0.121	0.033	0.0002056
rs17179101	B	HLA-C	1	0.207	0.067	0.002015
rs17179108	B	HLA-C	1	0.159	0.055	0.00374
rs1063320	B	HLA-C	1	-0.121	0.033	0.0002056
rs9380142	B	HLA-C	1	0.101	0.035	0.00354
rs1610696	B	HLA-C	1	-0.176	0.034	2.883e-07
rs3869053	B	HLA-C	1	0.207	0.067	0.002028
rs1610682	B	HLA-C	1	-0.211	0.037	2.34e-08
rs9380143	B	HLA-C	1	0.074	0.036	0.03789
rs62391982	B	HLA-C	1	0.21	0.067	0.001681
rs9380145	B	HLA-C	1	0.076	0.036	0.03374
rs4713250	B	HLA-C	1	0.076	0.036	0.03306
rs16896049	B	HLA-C	1	0.21	0.067	0.001681
rs9404952	B	HLA-C	1	0.068	0.033	0.0366
rs60690694	B	HLA-C	1	0.21	0.067	0.001681
rs407238	B	HLA-C	1	0.187	0.033	2.55e-08
rs1611133	B	HLA-C	1	-0.212	0.037	1.792e-08
rs4314521	B	HLA-C	1	0.21	0.067	0.001681
rs3900927	B	HLA-C	1	0.21	0.067	0.001681
rs3900925	B	HLA-C	1	0.214	0.067	0.001314
rs56733837	B	HLA-C	1	0.21	0.067	0.001681
rs1611135	B	HLA-C	1	0.27	0.091	0.003193
rs60167059	B	HLA-C	1	0.21	0.067	0.001681
rs62392488	B	HLA-C	1	0.21	0.067	0.001681
rs1611136	B	HLA-C	1	-0.209	0.037	2.724e-08
rs16896081	B	HLA-C	1	0.218	0.067	0.001148
rs4084097	B	HLA-C	1	0.21	0.067	0.001681
rs116773407	B	HLA-C	1	0.21	0.067	0.001681
rs114853934	B	HLA-C	1	0.21	0.067	0.001681
rs57581141	B	HLA-C	1	0.21	0.067	0.001681
rs4081563	B	HLA-C	1	0.21	0.067	0.001681
rs3998738	B	HLA-C	1	0.21	0.067	0.001681
rs1611750	B	HLA-C	1	-0.204	0.037	6.369e-08
rs115460701	B	HLA-C	1	0.21	0.067	0.001681
rs62392521	B	HLA-C	1	0.21	0.067	0.001681
rs56271566	B	HLA-C	1	0.21	0.067	0.001681
rs2523765	B	HLA-C	1	0.169	0.033	2.801e-07
rs62392524	B	HLA-C	1	0.21	0.067	0.001681
rs3886811	B	HLA-C	1	0.218	0.067	0.001148
rs2523764	B	HLA-C	1	-0.186	0.035	9.587e-08
rs2734988	B	HLA-C	1	-0.192	0.037	3.689e-07
rs2523763	B	HLA-C	1	0.134	0.034	8.968e-05
rs2734986	B	HLA-C	1	-0.33	0.042	1.071e-14
rs2734985	B	HLA-C	1	-0.181	0.038	1.773e-06
rs2523762	B	HLA-C	1	-0.181	0.038	1.773e-06
rs2523760	B	HLA-C	1	-0.181	0.038	1.773e-06
rs2247504	B	HLA-C	1	-0.145	0.033	1.195e-05
rs2523759	B	HLA-C	1	-0.185	0.038	1.131e-06
rs2517868	B	HLA-C	1	-0.19	0.038	6.709e-07
rs2508052	B	HLA-C	1	-0.33	0.042	1.071e-14
rs2508050	B	HLA-C	1	0.181	0.058	0.001909
rs3115627	B	HLA-C	1	0.138	0.034	5.085e-05
rs5013093	B	HLA-C	1	-0.185	0.038	1.131e-06
rs2523756	B	HLA-C	1	-0.119	0.033	0.0003082
rs2734984	B	HLA-C	1	-0.185	0.038	1.131e-06
rs3094176	B	HLA-C	1	-0.334	0.042	4.827e-15
rs9258631	B	HLA-C	1	0.162	0.058	0.005599
rs17179234	B	HLA-C	1	-0.129	0.064	0.04584
rs17179277	B	HLA-C	1	0.213	0.064	0.0009092
rs2734981	B	HLA-C	1	-0.185	0.038	1.131e-06
rs2734980	B	HLA-C	1	-0.185	0.038	1.131e-06
rs2517862	B	HLA-C	1	-0.334	0.042	4.827e-15
rs2517861	B	HLA-C	1	-0.188	0.038	7.493e-07
rs9258645	B	HLA-C	1	-0.185	0.038	1.131e-06
rs2975034	B	HLA-C	1	0.092	0.035	0.008611
rs77003338	B	HLA-C	1	0.213	0.064	0.0009092
rs2975033	B	HLA-C	1	0.092	0.035	0.008611
rs2905756	B	HLA-C	1	0.092	0.035	0.008611
rs2517860	B	HLA-C	1	-0.185	0.038	1.131e-06
rs3094175	B	HLA-C	1	-0.119	0.033	0.0003082
rs2428510	B	HLA-C	1	-0.119	0.033	0.0002931
rs2517855	B	HLA-C	1	-0.334	0.042	4.827e-15
rs2517854	B	HLA-C	1	-0.119	0.033	0.0003082
rs2844826	B	HLA-C	1	-0.119	0.033	0.0003082
rs2508049	B	HLA-C	1	-0.334	0.042	4.827e-15
rs6919513	B	HLA-C	1	-0.119	0.033	0.0003082
rs9258679	B	HLA-C	1	-0.119	0.033	0.0003082
rs9258690	B	HLA-C	1	-0.185	0.038	1.131e-06
rs1611684	B	HLA-C	1	-0.119	0.033	0.0003082
rs9258726	B	HLA-C	1	0.102	0.038	0.007684
rs1611689	B	HLA-C	1	-0.334	0.042	4.827e-15
rs1611697	B	HLA-C	1	0.27	0.091	0.003193
rs9258738	B	HLA-C	1	0.102	0.038	0.007684
rs1611698	B	HLA-C	1	-0.334	0.042	4.827e-15
rs9258739	B	HLA-C	1	0.102	0.038	0.007684
rs1611699	B	HLA-C	1	-0.119	0.033	0.0003086
rs1611701	B	HLA-C	1	-0.33	0.042	1.071e-14
rs17185692	B	HLA-C	1	0.213	0.064	0.0009092
rs1611703	B	HLA-C	1	-0.33	0.042	1.071e-14
rs1611704	B	HLA-C	1	0.137	0.034	6.323e-05
rs2523822	B	HLA-C	1	0.092	0.035	0.008611
rs1611710	B	HLA-C	1	-0.119	0.033	0.0003082
rs1611711	B	HLA-C	1	-0.119	0.033	0.0003082
rs1611714	B	HLA-C	1	-0.335	0.042	4.357e-15
rs1611715	B	HLA-C	1	0.141	0.034	3.548e-05
rs1611717	B	HLA-C	1	-0.119	0.033	0.0003082
rs9258766	B	HLA-C	1	0.103	0.038	0.007369
rs1611723	B	HLA-C	1	-0.154	0.033	3.071e-06
rs2517829	B	HLA-C	1	0.181	0.058	0.001909
rs9258771	B	HLA-C	1	0.103	0.038	0.007369
rs1611732	B	HLA-C	1	-0.119	0.033	0.0003082
rs3891492	B	HLA-C	1	0.103	0.038	0.007369
rs765649	B	HLA-C	1	-0.119	0.033	0.0003082
rs3891491	B	HLA-C	1	0.103	0.038	0.007369
rs1611736	B	HLA-C	1	-0.335	0.042	4.357e-15
rs1611737	B	HLA-C	1	-0.119	0.033	0.0003082
rs62391663	B	HLA-C	1	0.215	0.064	0.0008114
rs1611738	B	HLA-C	1	-0.335	0.042	4.357e-15
rs1611746	B	HLA-C	1	-0.335	0.042	4.357e-15
rs2975030	B	HLA-C	1	0.107	0.032	0.0008743
rs2508046	B	HLA-C	1	0.156	0.048	0.001069
rs2734974	B	HLA-C	1	-0.228	0.037	1.343e-09
rs2523818	B	HLA-C	1	0.098	0.035	0.004689
rs2734973	B	HLA-C	1	0.219	0.051	1.749e-05
rs2517826	B	HLA-C	1	-0.228	0.037	1.343e-09
rs1611631	B	HLA-C	1	0.301	0.064	2.841e-06
rs1611633	B	HLA-C	1	0.299	0.084	0.0004048
rs56012230	B	HLA-C	1	0.221	0.067	0.001019
rs1611635	B	HLA-C	1	-0.331	0.042	9.681e-15
rs72848653	B	HLA-C	1	-0.129	0.064	0.04589
rs1611636	B	HLA-C	1	0.299	0.084	0.0004048
rs885933	B	HLA-C	1	-0.324	0.042	2.472e-14
rs138004456	B	HLA-C	1	0.3	0.102	0.00337
rs3893468	B	HLA-C	1	0.221	0.067	0.001019
rs1611643	B	HLA-C	1	0.299	0.084	0.0004048
rs886398	B	HLA-C	1	0.182	0.058	0.001836
rs1611646	B	HLA-C	1	0.219	0.051	1.749e-05
rs2844820	B	HLA-C	1	0.102	0.035	0.00325
rs2523809	B	HLA-C	1	0.219	0.051	1.749e-05
rs2523807	B	HLA-C	1	0.181	0.058	0.001911
rs2524005	B	HLA-C	1	-0.294	0.039	1.454e-13
rs9260029	B	HLA-C	1	0.132	0.033	7.812e-05
rs12202296	B	HLA-C	1	0.075	0.034	0.02851
rs13203830	B	HLA-C	1	0.076	0.035	0.0282
rs9260111	B	HLA-C	1	0.133	0.033	7.642e-05
HLA_A_01	B	HLA-C	1	-0.335	0.042	4.552e-15
HLA_A_01.01	B	HLA-C	1	-0.333	0.042	7.725e-15
HLA_A_02	B	HLA-C	1	0.08	0.035	0.02468
HLA_A_02.01	B	HLA-C	1	0.079	0.036	0.02911
HLA_A_11	B	HLA-C	1	0.221	0.067	0.001018
HLA_A_24	B	HLA-C	1	-0.129	0.064	0.04642
HLA_A_24.02	B	HLA-C	1	-0.136	0.067	0.04098
HLA_A_29	B	HLA-C	1	0.299	0.084	0.0004134
HLA_A_29.02	B	HLA-C	1	0.297	0.088	0.000748
rs3823342	B	HLA-C	1	0.168	0.033	3.259e-07
rs9404955	B	HLA-C	1	0.072	0.035	0.03812
rs2975048	B	HLA-C	1	0.072	0.035	0.03812
rs376646	B	HLA-C	1	0.131	0.033	9.508e-05
rs2975047	B	HLA-C	1	0.073	0.035	0.03484
rs9260237	B	HLA-C	1	0.293	0.065	7.143e-06
rs2735097	B	HLA-C	1	0.073	0.035	0.03546
rs9260240	B	HLA-C	1	0.284	0.064	8.882e-06
rs1632882	B	HLA-C	1	-0.192	0.038	4.905e-07
rs417162	B	HLA-C	1	0.133	0.033	7.297e-05
rs13214982	B	HLA-C	1	0.076	0.035	0.02881
rs2517715	B	HLA-C	1	0.073	0.035	0.03597
rs114832186	B	HLA-C	1	0.284	0.063	7.203e-06
rs2523949	B	HLA-C	1	0.284	0.063	7.152e-06
rs1632878	B	HLA-C	1	-0.334	0.042	3.632e-15
rs3115638	B	HLA-C	1	0.284	0.063	7.238e-06
rs2508037	B	HLA-C	1	0.131	0.033	9.144e-05
rs3094674	B	HLA-C	1	0.284	0.063	7.152e-06
rs62390555	B	HLA-C	1	0.221	0.067	0.001019
rs9260433	B	HLA-C	1	0.284	0.063	7.152e-06
rs9260435	B	HLA-C	1	0.284	0.063	7.203e-06
rs9260498	B	HLA-C	1	0.272	0.063	1.608e-05
rs9260499	B	HLA-C	1	0.29	0.063	4.287e-06
rs2975041	B	HLA-C	1	0.072	0.035	0.03627
rs9260570	B	HLA-C	1	0.276	0.063	1.114e-05
rs9260602	B	HLA-C	1	0.284	0.063	7.134e-06
rs9260640	B	HLA-C	1	0.288	0.062	4.046e-06
rs397099	B	HLA-C	1	0.29	0.063	4.22e-06
rs429511	B	HLA-C	1	-0.313	0.041	1.012e-13
rs2523942	B	HLA-C	1	0.278	0.063	9.521e-06
rs2735087	B	HLA-C	1	0.283	0.063	7.067e-06
rs2517700	B	HLA-C	1	0.288	0.062	4.452e-06
rs2571397	B	HLA-C	1	0.288	0.062	4.484e-06
rs1632994	B	HLA-C	1	0.213	0.032	8.048e-11
rs9260684	B	HLA-C	1	0.174	0.05	0.0005591
rs2735085	B	HLA-C	1	0.21	0.042	5.854e-07
rs2523937	B	HLA-C	1	0.21	0.042	6.382e-07
rs2735083	B	HLA-C	1	0.206	0.042	9.875e-07
rs441808	B	HLA-C	1	0.213	0.032	6.398e-11
rs9260702	B	HLA-C	1	0.117	0.049	0.01774
rs6931952	B	HLA-C	1	0.139	0.05	0.005434
rs2428521	B	HLA-C	1	0.204	0.032	4.55e-10
rs2735081	B	HLA-C	1	0.299	0.084	0.0004043
rs2517689	B	HLA-C	1	0.204	0.032	4.885e-10
rs17179992	B	HLA-C	1	0.215	0.067	0.001452
rs9260706	B	HLA-C	1	0.139	0.05	0.005378
rs2517688	B	HLA-C	1	0.283	0.063	7.421e-06
rs4713269	B	HLA-C	1	0.091	0.035	0.01008
rs2252965	B	HLA-C	1	-0.208	0.035	5.466e-09
rs4472395	B	HLA-C	1	0.117	0.049	0.01774
rs2571402	B	HLA-C	1	0.209	0.032	9.193e-11
rs9260734	B	HLA-C	1	0.192	0.045	1.797e-05
rs3903160	B	HLA-C	1	0.072	0.035	0.04196
rs9260737	B	HLA-C	1	0.12	0.049	0.01435
rs3873283	B	HLA-C	1	0.192	0.045	1.706e-05
rs6457109	B	HLA-C	1	0.121	0.055	0.02905
rs6457110	B	HLA-C	1	0.096	0.034	0.00464
rs6914699	B	HLA-C	1	0.098	0.034	0.003586
rs6935053	B	HLA-C	1	0.095	0.036	0.008139
rs3893259	B	HLA-C	1	0.117	0.049	0.01774
rs2517677	B	HLA-C	1	0.165	0.06	0.005874
rs4713270	B	HLA-C	1	0.091	0.035	0.01008
rs3869062	B	HLA-C	1	0.215	0.067	0.001452
rs9260761	B	HLA-C	1	0.119	0.049	0.0161
rs4538750	B	HLA-C	1	0.102	0.035	0.003519
rs4391295	B	HLA-C	1	0.102	0.035	0.003504
rs4248140	B	HLA-C	1	0.102	0.034	0.002979
rs4248141	B	HLA-C	1	0.093	0.035	0.008452
rs4959036	B	HLA-C	1	0.117	0.049	0.01774
rs4959037	B	HLA-C	1	0.102	0.035	0.003512
rs12193100	B	HLA-C	1	0.091	0.035	0.01008
rs12193110	B	HLA-C	1	0.102	0.035	0.003512
rs12206499	B	HLA-C	1	0.093	0.035	0.008452
rs565596575	B	HLA-C	1	0.102	0.035	0.003517
rs542123693	B	HLA-C	1	0.102	0.035	0.003517
rs2517673	B	HLA-C	1	0.201	0.052	0.0001006
rs2256539	B	HLA-C	1	-0.088	0.033	0.007135
rs2523972	B	HLA-C	1	0.163	0.032	4.235e-07
rs2256543	B	HLA-C	1	0.219	0.033	2.554e-11
rs6939037	B	HLA-C	1	0.238	0.052	5.703e-06
rs6916422	B	HLA-C	1	0.091	0.035	0.01008
rs2523971	B	HLA-C	1	-0.217	0.036	2.992e-09
rs17186566	B	HLA-C	1	0.218	0.067	0.001242
rs9378141	B	HLA-C	1	0.092	0.036	0.00984
rs9404959	B	HLA-C	1	0.092	0.036	0.00984
rs12195260	B	HLA-C	1	0.095	0.035	0.007497
rs2571377	B	HLA-C	1	-0.209	0.035	5.474e-09
rs2517670	B	HLA-C	1	-0.069	0.033	0.03572
rs2523969	B	HLA-C	1	0.129	0.046	0.004939
rs2735080	B	HLA-C	1	-0.093	0.033	0.004522
rs2735079	B	HLA-C	1	-0.093	0.033	0.004562
rs9260786	B	HLA-C	1	0.123	0.049	0.01276
rs2523966	B	HLA-C	1	0.235	0.033	1.145e-12
rs2523965	B	HLA-C	1	-0.208	0.035	6.015e-09
rs2523964	B	HLA-C	1	-0.208	0.036	6.156e-09
rs2523963	B	HLA-C	1	-0.208	0.035	6.015e-09
rs2523962	B	HLA-C	1	-0.209	0.035	5.053e-09
rs435766	B	HLA-C	1	-0.093	0.033	0.004562
rs2523960	B	HLA-C	1	-0.208	0.035	5.962e-09
rs2523957	B	HLA-C	1	-0.093	0.033	0.004535
rs2844805	B	HLA-C	1	-0.194	0.035	6.014e-08
rs2256919	B	HLA-C	1	-0.08	0.033	0.01459
rs2394249	B	HLA-C	1	0.22	0.067	0.001082
rs2256922	B	HLA-C	1	-0.197	0.036	3.886e-08
rs4959010	B	HLA-C	1	0.1	0.036	0.004994
rs56289102	B	HLA-C	1	0.22	0.067	0.001071
rs2571376	B	HLA-C	1	-0.196	0.035	4.148e-08
rs2735078	B	HLA-C	1	-0.196	0.035	4.148e-08
rs9295825	B	HLA-C	1	0.072	0.036	0.04736
rs9366750	B	HLA-C	1	0.075	0.036	0.03735
rs2523947	B	HLA-C	1	0.119	0.045	0.007811
rs2523946	B	HLA-C	1	0.153	0.033	4.336e-06
rs3823352	B	HLA-C	1	0.098	0.036	0.005631
rs3823354	B	HLA-C	1	0.098	0.036	0.005631
rs3823355	B	HLA-C	1	0.098	0.036	0.005881
rs2844804	B	HLA-C	1	0.153	0.033	4.22e-06
rs3823358	B	HLA-C	1	0.1	0.036	0.004992
rs35066870	B	HLA-C	1	0.1	0.036	0.004961
rs6942179	B	HLA-C	1	0.099	0.035	0.005584
rs2232238	B	HLA-C	1	0.114	0.044	0.01081
rs2523943	B	HLA-C	1	0.152	0.048	0.001443
rs400488	B	HLA-C	1	0.114	0.044	0.01081
rs6904029	B	HLA-C	1	0.099	0.035	0.005584
rs6903753	B	HLA-C	1	0.098	0.036	0.005881
rs1128306	B	HLA-C	1	0.119	0.045	0.00772
rs2071568	B	HLA-C	1	0.1	0.036	0.004994
rs2394250	B	HLA-C	1	0.161	0.033	1.147e-06
rs3823363	B	HLA-C	1	-0.078	0.033	0.01848
rs2893999	B	HLA-C	1	0.22	0.067	0.001071
rs2245950	B	HLA-C	1	-0.162	0.034	1.823e-06
rs2245958	B	HLA-C	1	-0.162	0.034	2e-06
rs2245961	B	HLA-C	1	-0.092	0.033	0.005504
rs3823374	B	HLA-C	1	0.123	0.035	0.000368
rs3823375	B	HLA-C	1	0.125	0.035	0.0003355
rs3823376	B	HLA-C	1	-0.079	0.033	0.0167
rs3823377	B	HLA-C	1	0.114	0.035	0.001146
rs2844803	B	HLA-C	1	0.163	0.033	8.269e-07
rs2246198	B	HLA-C	1	0.135	0.047	0.003999
rs2246199	B	HLA-C	1	0.143	0.054	0.008061
rs2108691	B	HLA-C	1	0.099	0.049	0.04319
rs2844802	B	HLA-C	1	-0.215	0.036	3.424e-09
rs3873291	B	HLA-C	1	0.22	0.067	0.001071
rs2517810	B	HLA-C	1	0.098	0.049	0.0462
rs423808	B	HLA-C	1	0.099	0.049	0.04361
rs410909	B	HLA-C	1	0.099	0.049	0.04319
rs2246638	B	HLA-C	1	0.103	0.043	0.01842
rs2246642	B	HLA-C	1	0.099	0.049	0.04319
rs2394255	B	HLA-C	1	-0.081	0.033	0.01331
rs379221	B	HLA-C	1	0.143	0.045	0.001561
rs401618	B	HLA-C	1	-0.215	0.036	3.424e-09
rs3891158	B	HLA-C	1	-0.065	0.033	0.04943
rs2517808	B	HLA-C	1	0.261	0.092	0.004577
rs2735067	B	HLA-C	1	-0.215	0.036	3.424e-09
rs3873293	B	HLA-C	1	-0.081	0.033	0.01331
rs2735065	B	HLA-C	1	0.233	0.076	0.002258
rs4947244	B	HLA-C	1	0.074	0.036	0.03907
rs5025708	B	HLA-C	1	0.147	0.051	0.003995
rs4959039	B	HLA-C	1	0.076	0.036	0.03503
rs6457120	B	HLA-C	1	-0.103	0.031	0.001003
rs9260961	B	HLA-C	1	0.109	0.054	0.04273
rs1632926	B	HLA-C	1	-0.302	0.042	7.772e-13
rs6457121	B	HLA-C	1	-0.084	0.033	0.01075
rs9260997	B	HLA-C	1	0.132	0.05	0.007685
rs9261006	B	HLA-C	1	-0.084	0.033	0.01106
rs356959	B	HLA-C	1	-0.302	0.042	7.772e-13
rs6923777	B	HLA-C	1	-0.086	0.033	0.008882
rs574372061	B	HLA-C	1	0.223	0.067	0.0009016
rs9295826	B	HLA-C	1	0.075	0.036	0.03791
rs3094146	B	HLA-C	1	-0.602	0.05	5.809e-31
rs58161072	B	HLA-C	1	0.224	0.067	0.0008396
rs356966	B	HLA-C	1	-0.163	0.035	4.565e-06
rs9393986	B	HLA-C	1	0.075	0.036	0.03674
rs2286404	B	HLA-C	1	0.224	0.067	0.0008396
rs356967	B	HLA-C	1	-0.215	0.036	3.424e-09
rs356968	B	HLA-C	1	-0.215	0.036	3.424e-09
rs2240619	B	HLA-C	1	-0.087	0.033	0.008391
rs356969	B	HLA-C	1	-0.215	0.036	3.424e-09
rs4713281	B	HLA-C	1	0.075	0.036	0.03674
rs356970	B	HLA-C	1	0.243	0.092	0.008462
rs356971	B	HLA-C	1	-0.302	0.042	7.772e-13
rs3121597	B	HLA-C	1	0.13	0.053	0.0144
rs9261136	B	HLA-C	1	0.122	0.049	0.01364
rs16896044	B	HLA-C	1	0.224	0.067	0.0008396
rs62388749	B	HLA-C	1	0.224	0.067	0.000855
rs6457126	B	HLA-C	1	-0.083	0.033	0.01135
rs356954	B	HLA-C	1	-0.215	0.036	3.424e-09
rs9261142	B	HLA-C	1	0.134	0.05	0.007359
rs9261143	B	HLA-C	1	0.145	0.05	0.0037
rs9357092	B	HLA-C	1	0.075	0.036	0.03817
rs56073777	B	HLA-C	1	0.224	0.067	0.0008396
rs9348835	B	HLA-C	1	0.075	0.036	0.03674
rs3115631	B	HLA-C	1	-0.6	0.05	9.457e-31
rs4711206	B	HLA-C	1	0.074	0.036	0.0391
rs3129012	B	HLA-C	1	-0.307	0.042	4.094e-13
rs165255	B	HLA-C	1	-0.213	0.036	5.356e-09
rs259926	B	HLA-C	1	-0.303	0.041	5.777e-13
rs3094145	B	HLA-C	1	0.122	0.049	0.01364
rs16896923	B	HLA-C	1	0.224	0.067	0.0008396
rs62388754	B	HLA-C	1	0.224	0.067	0.0008396
rs259929	B	HLA-C	1	-0.213	0.036	5.356e-09
rs3121593	B	HLA-C	1	0.122	0.049	0.01364
rs166327	B	HLA-C	1	-0.108	0.033	0.001256
rs259931	B	HLA-C	1	-0.215	0.036	3.424e-09
rs259933	B	HLA-C	1	-0.166	0.035	2.74e-06
rs4711207	B	HLA-C	1	0.075	0.036	0.03674
rs9405044	B	HLA-C	1	0.075	0.036	0.03674
rs62388755	B	HLA-C	1	0.224	0.067	0.0008396
rs259934	B	HLA-C	1	-0.215	0.036	3.424e-09
rs259935	B	HLA-C	1	-0.163	0.035	4.565e-06
rs259938	B	HLA-C	1	-0.166	0.035	2.74e-06
rs3910312	B	HLA-C	1	0.075	0.036	0.03674
rs9261211	B	HLA-C	1	0.122	0.049	0.01364
rs259939	B	HLA-C	1	-0.166	0.035	2.74e-06
rs11965452	B	HLA-C	1	0.182	0.087	0.03823
rs259940	B	HLA-C	1	-0.213	0.036	5.356e-09
rs114315683	B	HLA-C	1	0.224	0.067	0.0008396
rs62388756	B	HLA-C	1	0.224	0.067	0.0008396
rs9261224	B	HLA-C	1	0.129	0.061	0.03306
rs9261227	B	HLA-C	1	0.129	0.061	0.03306
rs6905501	B	HLA-C	1	0.129	0.061	0.03306
rs259943	B	HLA-C	1	-0.212	0.036	5.771e-09
rs7766469	B	HLA-C	1	0.074	0.036	0.0391
rs3134879	B	HLA-C	1	-0.125	0.033	0.0001694
rs3132128	B	HLA-C	1	0.122	0.049	0.01364
rs6457139	B	HLA-C	1	0.129	0.061	0.03306
rs6457140	B	HLA-C	1	0.129	0.061	0.03306
rs6917603	B	HLA-C	1	0.129	0.061	0.03306
rs9261243	B	HLA-C	1	0.129	0.061	0.03306
rs9261251	B	HLA-C	1	0.136	0.061	0.0259
rs56181708	B	HLA-C	1	0.224	0.067	0.0008396
rs28570682	B	HLA-C	1	0.182	0.087	0.03823
rs259948	B	HLA-C	1	0.262	0.093	0.004951
rs9261256	B	HLA-C	1	0.129	0.061	0.03306
rs7761314	B	HLA-C	1	0.129	0.061	0.03306
rs62390160	B	HLA-C	1	0.224	0.067	0.0008396
rs9261258	B	HLA-C	1	0.129	0.061	0.03306
rs9261259	B	HLA-C	1	-0.307	0.042	4.094e-13
rs55808509	B	HLA-C	1	0.224	0.067	0.0008396
rs3869070	B	HLA-C	1	-0.067	0.033	0.04354
rs9261261	B	HLA-C	1	0.129	0.061	0.03306
rs6928431	B	HLA-C	1	0.128	0.049	0.009397
rs9261262	B	HLA-C	1	0.129	0.061	0.03306
rs6911724	B	HLA-C	1	0.129	0.061	0.03306
rs6911634	B	HLA-C	1	0.138	0.061	0.02421
rs259919	B	HLA-C	1	-0.173	0.034	5.366e-07
rs6917477	B	HLA-C	1	0.136	0.061	0.0259
rs10484549	B	HLA-C	1	0.217	0.066	0.001135
rs62390162	B	HLA-C	1	0.224	0.067	0.0008396
rs3757327	B	HLA-C	1	0.129	0.061	0.03306
rs3132130	B	HLA-C	1	0.132	0.05	0.007685
rs3132129	B	HLA-C	1	0.168	0.06	0.005278
rs3757328	B	HLA-C	1	0.182	0.087	0.03823
rs3757329	B	HLA-C	1	0.129	0.061	0.03306
rs3757333	B	HLA-C	1	0.182	0.087	0.03823
rs9295829	B	HLA-C	1	0.075	0.036	0.03674
rs7769930	B	HLA-C	1	0.136	0.061	0.0259
rs1150742	B	HLA-C	1	-0.214	0.036	4.382e-09
rs7770092	B	HLA-C	1	0.136	0.061	0.0259
rs7770557	B	HLA-C	1	0.136	0.061	0.0259
rs9261269	B	HLA-C	1	0.132	0.05	0.007685
rs9261274	B	HLA-C	1	0.129	0.061	0.03306
rs9261275	B	HLA-C	1	0.129	0.061	0.03306
rs9261277	B	HLA-C	1	0.129	0.061	0.03306
rs1150739	B	HLA-C	1	-0.104	0.033	0.001816
rs9261278	B	HLA-C	1	0.129	0.061	0.03306
rs56270681	B	HLA-C	1	0.224	0.067	0.0008396
rs8321	B	HLA-C	1	-0.6	0.05	8.913e-31
rs16896970	B	HLA-C	1	0.224	0.067	0.0008396
rs3121595	B	HLA-C	1	0.132	0.05	0.007685
rs17187693	B	HLA-C	1	0.224	0.067	0.0008408
rs6539	B	HLA-C	1	0.122	0.049	0.01364
rs1245371	B	HLA-C	1	-0.21	0.036	5.149e-09
rs9261290	B	HLA-C	1	-0.602	0.05	5.098e-31
rs9393989	B	HLA-C	1	0.074	0.036	0.04122
rs10947050	B	HLA-C	1	0.075	0.036	0.03674
rs12200084	B	HLA-C	1	0.075	0.036	0.03875
rs62390181	B	HLA-C	1	0.224	0.067	0.0008396
rs9261301	B	HLA-C	1	-0.065	0.033	0.04864
rs1264714	B	HLA-C	1	-0.302	0.042	7.772e-13
rs1150736	B	HLA-C	1	-0.161	0.035	5.379e-06
rs3807034	B	HLA-C	1	0.101	0.048	0.03495
rs3807035	B	HLA-C	1	0.1	0.048	0.03662
rs1150735	B	HLA-C	1	-0.103	0.034	0.002735
rs1150734	B	HLA-C	1	0.245	0.092	0.007735
rs1245372	B	HLA-C	1	0.112	0.046	0.01507
rs1150733	B	HLA-C	1	0.254	0.09	0.005141
rs4711209	B	HLA-C	1	0.075	0.036	0.03674
rs1264709	B	HLA-C	1	-0.298	0.042	1.512e-12
rs1264708	B	HLA-C	1	0.113	0.039	0.004164
rs11965797	B	HLA-C	1	0.215	0.1	0.03262
rs77580993	B	HLA-C	1	0.128	0.04	0.00141
rs78159722	B	HLA-C	1	0.128	0.044	0.003706
rs3132681	B	HLA-C	1	-0.123	0.035	0.0004015
rs7753935	B	HLA-C	1	0.132	0.044	0.002766
rs11967911	B	HLA-C	1	0.132	0.044	0.002766
rs17187805	B	HLA-C	1	0.129	0.044	0.003454
rs9261387	B	HLA-C	1	0.165	0.06	0.00633
rs9261388	B	HLA-C	1	0.128	0.04	0.001421
rs9261389	B	HLA-C	1	0.128	0.04	0.001437
rs17194174	B	HLA-C	1	0.124	0.044	0.005323
rs12661731	B	HLA-C	1	0.107	0.041	0.009759
rs28780078	B	HLA-C	1	0.107	0.041	0.009759
rs28780080	B	HLA-C	1	0.107	0.041	0.009759
rs1264707	B	HLA-C	1	0.147	0.043	0.0005833
rs7765810	B	HLA-C	1	0.107	0.041	0.009759
rs1264706	B	HLA-C	1	-0.574	0.05	5.204e-29
rs1264705	B	HLA-C	1	-0.574	0.05	5.204e-29
rs7741418	B	HLA-C	1	0.105	0.041	0.01171
rs1156533	B	HLA-C	1	-0.184	0.035	2.129e-07
rs1156534	B	HLA-C	1	0.146	0.042	0.0005613
rs1264704	B	HLA-C	1	0.18	0.038	1.859e-06
rs1264703	B	HLA-C	1	-0.204	0.037	4.469e-08
rs1264702	B	HLA-C	1	-0.208	0.037	2.196e-08
rs916570	B	HLA-C	1	-0.186	0.036	3.665e-07
rs916569	B	HLA-C	1	-0.208	0.037	2.102e-08
rs1264701	B	HLA-C	1	0.147	0.042	0.0005337
rs1264698	B	HLA-C	1	-0.208	0.037	2.102e-08
rs1264697	B	HLA-C	1	-0.207	0.037	2.688e-08
rs7763159	B	HLA-C	1	0.131	0.05	0.008725
rs1264696	B	HLA-C	1	-0.208	0.037	2.102e-08
rs1264695	B	HLA-C	1	-0.217	0.037	4.458e-09
rs9261402	B	HLA-C	1	0.127	0.05	0.01109
rs1108052	B	HLA-C	1	-0.217	0.037	4.458e-09
rs1110448	B	HLA-C	1	-0.218	0.037	4.35e-09
rs2072110	B	HLA-C	1	-0.216	0.037	5.024e-09
rs2072109	B	HLA-C	1	0.117	0.053	0.02925
rs2240071	B	HLA-C	1	-0.262	0.037	2.892e-12
rs1110446	B	HLA-C	1	-0.257	0.037	5.833e-12
rs1116222	B	HLA-C	1	-0.184	0.035	2.585e-07
rs1116221	B	HLA-C	1	-0.187	0.036	1.835e-07
rs2844796	B	HLA-C	1	-0.193	0.037	1.881e-07
rs2248289	B	HLA-C	1	-0.188	0.037	4.112e-07
rs6915823	B	HLA-C	1	0.242	0.086	0.004808
rs7767188	B	HLA-C	1	0.09	0.04	0.0242
rs2844795	B	HLA-C	1	0.213	0.033	1.203e-10
rs9261407	B	HLA-C	1	0.093	0.045	0.03778
rs2517601	B	HLA-C	1	-0.509	0.048	5.543e-25
rs2517600	B	HLA-C	1	-0.245	0.039	3.606e-10
rs7767857	B	HLA-C	1	0.096	0.04	0.01551
rs62390186	B	HLA-C	1	0.148	0.048	0.002043
rs2523993	B	HLA-C	1	0.223	0.088	0.01178
rs2523992	B	HLA-C	1	-0.478	0.042	7.656e-28
rs3815096	B	HLA-C	1	0.137	0.032	2.339e-05
rs2023473	B	HLA-C	1	-0.584	0.05	3.808e-30
rs2523991	B	HLA-C	1	0.222	0.088	0.01229
rs2023472	B	HLA-C	1	0.229	0.032	9.394e-13
rs548202998	B	HLA-C	1	-0.108	0.033	0.0009354
rs2021730	B	HLA-C	1	0.222	0.088	0.01229
rs2240068	B	HLA-C	1	0.167	0.032	2.375e-07
rs2517599	B	HLA-C	1	0.222	0.088	0.01229
rs9261418	B	HLA-C	1	0.131	0.048	0.006091
rs2844794	B	HLA-C	1	0.222	0.088	0.01229
rs2074483	B	HLA-C	1	-0.139	0.033	2.32e-05
rs2523990	B	HLA-C	1	-0.169	0.032	2.491e-07
rs2523989	B	HLA-C	1	-0.463	0.044	3.99e-25
rs2239529	B	HLA-C	1	-0.452	0.044	3.963e-24
rs2523988	B	HLA-C	1	-0.488	0.045	2.12e-26
rs2249099	B	HLA-C	1	-0.439	0.043	1.325e-23
rs2523987	B	HLA-C	1	-0.488	0.045	2.12e-26
rs3734837	B	HLA-C	1	0.118	0.046	0.01004
rs2517598	B	HLA-C	1	-0.439	0.043	1.325e-23
rs2844793	B	HLA-C	1	-0.454	0.043	2.274e-24
rs2844792	B	HLA-C	1	-0.488	0.045	2.177e-26
rs9261425	B	HLA-C	1	0.165	0.032	2.216e-07
rs2517597	B	HLA-C	1	-0.488	0.045	2.12e-26
rs2523986	B	HLA-C	1	-0.488	0.045	2.12e-26
rs2523985	B	HLA-C	1	-0.439	0.043	1.325e-23
rs62390201	B	HLA-C	1	0.115	0.045	0.01108
rs62390202	B	HLA-C	1	0.115	0.045	0.01108
rs28780084	B	HLA-C	1	0.174	0.063	0.006065
rs2523984	B	HLA-C	1	-0.439	0.043	1.325e-23
rs2523983	B	HLA-C	1	-0.481	0.044	5.826e-26
rs2245420	B	HLA-C	1	-0.439	0.043	1.325e-23
rs2523981	B	HLA-C	1	-0.481	0.044	5.826e-26
rs2523979	B	HLA-C	1	-0.488	0.045	2.12e-26
rs2523978	B	HLA-C	1	-0.612	0.05	3.347e-32
rs2517596	B	HLA-C	1	-0.488	0.045	2.12e-26
rs1034327	B	HLA-C	1	-0.481	0.044	5.826e-26
rs2523976	B	HLA-C	1	-0.488	0.045	2.12e-26
rs1015466	B	HLA-C	1	-0.465	0.044	7.513e-25
rs1015465	B	HLA-C	1	0.228	0.046	7.524e-07
rs9261431	B	HLA-C	1	0.071	0.035	0.04173
rs9261434	B	HLA-C	1	0.162	0.049	0.001033
rs2517593	B	HLA-C	1	0.229	0.046	7.236e-07
rs28780085	B	HLA-C	1	0.174	0.063	0.006065
rs2523974	B	HLA-C	1	0.229	0.046	7.236e-07
rs9366753	B	HLA-C	1	0.118	0.046	0.01004
rs1419674	B	HLA-C	1	0.261	0.091	0.004168
rs2517592	B	HLA-C	1	-0.272	0.038	1.198e-12
rs2844790	B	HLA-C	1	-0.475	0.046	3.694e-24
rs1362104	B	HLA-C	1	-0.145	0.034	2.103e-05
rs2523995	B	HLA-C	1	0.218	0.051	2.287e-05
rs2517591	B	HLA-C	1	0.228	0.046	7.77e-07
rs1541269	B	HLA-C	1	-0.479	0.047	1.086e-23
rs2021723	B	HLA-C	1	0.228	0.046	7.77e-07
rs2021731	B	HLA-C	1	0.228	0.046	7.77e-07
rs2857458	B	HLA-C	1	0.09	0.036	0.01366
rs2857436	B	HLA-C	1	0.09	0.036	0.01368
rs28780087	B	HLA-C	1	0.175	0.063	0.005856
rs9261494	B	HLA-C	1	0.158	0.049	0.001332
rs17188015	B	HLA-C	1	0.12	0.045	0.008183
rs2844789	B	HLA-C	1	-0.584	0.05	3.921e-30
rs3815081	B	HLA-C	1	0.118	0.045	0.009442
rs17188050	B	HLA-C	1	0.516	0.135	0.0001438
rs28780089	B	HLA-C	1	0.175	0.063	0.005856
rs1557608	B	HLA-C	1	0.092	0.036	0.01203
rs2257914	B	HLA-C	1	0.233	0.046	4.323e-07
rs3734840	B	HLA-C	1	0.113	0.041	0.005949
rs3094134	B	HLA-C	1	0.195	0.056	0.0004965
rs2517646	B	HLA-C	1	-0.085	0.033	0.01154
rs2517645	B	HLA-C	1	-0.361	0.044	5.8e-16
rs2523735	B	HLA-C	1	-0.506	0.047	7.585e-26
rs1967	B	HLA-C	1	0.253	0.046	5.069e-08
rs1970	B	HLA-C	1	-0.578	0.05	1.047e-29
rs1573296	B	HLA-C	1	-0.578	0.05	1.047e-29
rs2157678	B	HLA-C	1	-0.578	0.05	1.047e-29
rs2523734	B	HLA-C	1	0.255	0.045	2.622e-08
rs17188113	B	HLA-C	1	0.107	0.045	0.01677
rs2523733	B	HLA-C	1	0.242	0.046	1.841e-07
rs17194460	B	HLA-C	1	0.109	0.043	0.01101
rs2074477	B	HLA-C	1	0.107	0.045	0.01773
rs41272587	B	HLA-C	1	0.107	0.045	0.01773
rs56307380	B	HLA-C	1	0.114	0.045	0.0111
rs1008403	B	HLA-C	1	0.109	0.043	0.01092
rs9368624	B	HLA-C	1	0.109	0.043	0.01092
rs115084931	B	HLA-C	1	0.322	0.102	0.001626
rs929157	B	HLA-C	1	-0.439	0.047	5.054e-20
rs2523729	B	HLA-C	1	-0.583	0.049	2.911e-30
rs41272591	B	HLA-C	1	0.113	0.045	0.01153
rs1063280	B	HLA-C	1	0.116	0.046	0.01194
rs6905949	B	HLA-C	1	0.107	0.046	0.0197
rs9380156	B	HLA-C	1	0.107	0.045	0.01667
rs757258	B	HLA-C	1	0.27	0.063	1.863e-05
rs757257	B	HLA-C	1	-0.102	0.033	0.002346
rs2394737	B	HLA-C	1	-0.095	0.033	0.004232
rs9261538	B	HLA-C	1	0.206	0.057	0.0003045
rs2844786	B	HLA-C	1	0.118	0.035	0.0008603
rs9261539	B	HLA-C	1	-0.095	0.033	0.004232
rs7774730	B	HLA-C	1	-0.095	0.033	0.004232
rs9261543	B	HLA-C	1	-0.095	0.033	0.004232
rs2844785	B	HLA-C	1	-0.439	0.047	5.054e-20
rs7763162	B	HLA-C	1	-0.102	0.033	0.002346
rs2844782	B	HLA-C	1	0.116	0.035	0.001141
rs2428504	B	HLA-C	1	0.27	0.063	1.863e-05
rs9366754	B	HLA-C	1	0.105	0.045	0.0199
rs11158	B	HLA-C	1	-0.605	0.05	4.404e-32
rs2106072	B	HLA-C	1	-0.607	0.05	3.677e-32
rs2074473	B	HLA-C	1	-0.087	0.033	0.00885
rs12175655	B	HLA-C	1	0.103	0.045	0.02149
rs9261547	B	HLA-C	1	0.159	0.049	0.001362
rs4959045	B	HLA-C	1	0.159	0.049	0.001362
rs6457164	B	HLA-C	1	-0.101	0.034	0.002542
rs2517622	B	HLA-C	1	-0.585	0.05	2.473e-30
rs6457167	B	HLA-C	1	-0.098	0.033	0.003523
rs2074472	B	HLA-C	1	0.119	0.035	0.000731
rs765977	B	HLA-C	1	-0.098	0.033	0.003523
rs2517618	B	HLA-C	1	-0.439	0.047	4.735e-20
rs718254	B	HLA-C	1	-0.099	0.033	0.003054
rs2284164	B	HLA-C	1	-0.099	0.033	0.003054
rs2517614	B	HLA-C	1	-0.19	0.04	1.721e-06
rs2523722	B	HLA-C	1	-0.19	0.04	1.721e-06
rs2517613	B	HLA-C	1	-0.439	0.047	5.054e-20
rs2523721	B	HLA-C	1	-0.178	0.039	6.338e-06
rs2523720	B	HLA-C	1	-0.439	0.047	5.054e-20
rs2072107	B	HLA-C	1	0.118	0.049	0.01527
rs28360011	B	HLA-C	1	0.207	0.083	0.01268
rs9261558	B	HLA-C	1	0.093	0.043	0.03008
rs28360013	B	HLA-C	1	0.27	0.063	1.863e-05
rs2523719	B	HLA-C	1	-0.418	0.047	1.744e-18
rs17188226	B	HLA-C	1	0.27	0.063	1.863e-05
rs2239531	B	HLA-C	1	0.102	0.045	0.02295
rs2517612	B	HLA-C	1	-0.434	0.047	1.237e-19
rs2517611	B	HLA-C	1	-0.188	0.04	2.395e-06
rs28730510	B	HLA-C	1	0.113	0.044	0.01097
rs2517610	B	HLA-C	1	-0.176	0.039	8.66e-06
rs1117490	B	HLA-C	1	-0.176	0.039	8.66e-06
rs2523716	B	HLA-C	1	-0.18	0.04	5.76e-06
rs2844776	B	HLA-C	1	-0.176	0.039	8.66e-06
rs1060916	B	HLA-C	1	0.124	0.048	0.0103
rs2284168	B	HLA-C	1	0.27	0.063	1.863e-05
rs2284169	B	HLA-C	1	0.123	0.047	0.008542
rs971570	B	HLA-C	1	-0.18	0.04	5.76e-06
rs2523713	B	HLA-C	1	-0.18	0.04	5.76e-06
rs2021722	B	HLA-C	1	-0.176	0.039	8.66e-06
rs9391802	B	HLA-C	1	0.103	0.045	0.02149
rs885912	B	HLA-C	1	-0.176	0.039	8.66e-06
rs55957413	B	HLA-C	1	0.27	0.063	1.863e-05
rs3132672	B	HLA-C	1	-0.102	0.033	0.002255
rs553613810	B	HLA-C	1	-0.1	0.033	0.002815
rs3132671	B	HLA-C	1	-0.102	0.034	0.002447
rs3130383	B	HLA-C	1	-0.105	0.034	0.001868
rs3130384	B	HLA-C	1	-0.105	0.034	0.001868
rs3130385	B	HLA-C	1	0.103	0.046	0.02503
rs3130386	B	HLA-C	1	-0.102	0.033	0.002352
rs3094614	B	HLA-C	1	-0.099	0.033	0.003086
rs3094618	B	HLA-C	1	0.208	0.056	0.0002395
rs17194627	B	HLA-C	1	0.27	0.063	1.747e-05
rs9378221	B	HLA-C	1	0.116	0.044	0.009134
rs2188100	B	HLA-C	1	-0.436	0.047	9.509e-20
rs61154150	B	HLA-C	1	0.27	0.063	1.747e-05
rs9261567	B	HLA-C	1	0.134	0.048	0.005584
rs2106070	B	HLA-C	1	-0.098	0.033	0.003585
rs3132668	B	HLA-C	1	-0.098	0.033	0.003585
rs28780090	B	HLA-C	1	0.182	0.061	0.003105
rs3094132	B	HLA-C	1	-0.098	0.033	0.003585
rs3130388	B	HLA-C	1	-0.098	0.033	0.003585
rs3130389	B	HLA-C	1	-0.102	0.033	0.002366
rs9348838	B	HLA-C	1	0.116	0.045	0.00941
rs3130391	B	HLA-C	1	-0.098	0.033	0.003585
rs3132667	B	HLA-C	1	-0.095	0.034	0.004654
rs9261578	B	HLA-C	1	0.107	0.044	0.01545
rs3132666	B	HLA-C	1	-0.098	0.033	0.003585
rs1264691	B	HLA-C	1	0.27	0.063	1.747e-05
rs2040486	B	HLA-C	1	-0.098	0.033	0.003585
rs3130393	B	HLA-C	1	-0.1	0.033	0.002763
rs3094140	B	HLA-C	1	-0.098	0.033	0.003585
rs3129690	B	HLA-C	1	-0.098	0.033	0.003585
rs9261582	B	HLA-C	1	0.108	0.044	0.01495
rs3094138	B	HLA-C	1	0.115	0.046	0.01239
rs1573295	B	HLA-C	1	-0.098	0.033	0.003585
rs1013518	B	HLA-C	1	-0.098	0.033	0.003585
rs3094137	B	HLA-C	1	0.106	0.046	0.02042
rs916571	B	HLA-C	1	-0.102	0.033	0.002366
rs916568	B	HLA-C	1	-0.098	0.033	0.003585
rs3132674	B	HLA-C	1	-0.102	0.033	0.002366
rs885916	B	HLA-C	1	-0.437	0.047	7.608e-20
rs885915	B	HLA-C	1	0.116	0.035	0.001014
rs885914	B	HLA-C	1	0.116	0.035	0.001014
rs954037	B	HLA-C	1	-0.1	0.033	0.002763
rs954038	B	HLA-C	1	0.12	0.035	0.0006273
rs2517589	B	HLA-C	1	-0.437	0.047	7.608e-20
rs2523742	B	HLA-C	1	-0.437	0.047	7.608e-20
rs2844780	B	HLA-C	1	0.116	0.035	0.001014
rs2844779	B	HLA-C	1	0.122	0.035	0.0005343
rs2844778	B	HLA-C	1	0.113	0.035	0.00119
rs2844777	B	HLA-C	1	-0.586	0.05	2.433e-30
rs2158287	B	HLA-C	1	0.213	0.092	0.02134
rs2844773	B	HLA-C	1	-0.41	0.045	3.602e-19
rs4959046	B	HLA-C	1	0.113	0.035	0.001383
rs2844771	B	HLA-C	1	-0.41	0.045	3.602e-19
rs2253163	B	HLA-C	1	0.113	0.035	0.001383
rs2285802	B	HLA-C	1	-0.096	0.033	0.004066
rs2285801	B	HLA-C	1	-0.11	0.033	0.0009778
rs2508028	B	HLA-C	1	0.224	0.081	0.005525
rs1362089	B	HLA-C	1	-0.11	0.033	0.0009778
rs2188099	B	HLA-C	1	-0.41	0.045	3.602e-19
rs9261588	B	HLA-C	1	0.165	0.05	0.0009409
rs2394778	B	HLA-C	1	-0.101	0.033	0.002672
rs9261592	B	HLA-C	1	-0.101	0.033	0.002672
rs3094636	B	HLA-C	1	-0.101	0.033	0.002672
rs3094130	B	HLA-C	1	-0.096	0.033	0.004066
rs3132664	B	HLA-C	1	-0.101	0.033	0.002672
rs4449668	B	HLA-C	1	0.109	0.047	0.01935
rs2523741	B	HLA-C	1	0.27	0.063	1.747e-05
rs3094635	B	HLA-C	1	-0.092	0.033	0.005715
rs3094634	B	HLA-C	1	-0.094	0.033	0.004834
rs3094129	B	HLA-C	1	-0.099	0.033	0.003198
rs3132663	B	HLA-C	1	-0.11	0.033	0.0009778
rs9391803	B	HLA-C	1	0.158	0.045	0.0005082
rs3132662	B	HLA-C	1	-0.14	0.033	2.686e-05
rs2516723	B	HLA-C	1	-0.141	0.033	2.564e-05
rs2844768	B	HLA-C	1	-0.145	0.033	1.4e-05
rs2844767	B	HLA-C	1	-0.14	0.033	2.686e-05
rs2428505	B	HLA-C	1	-0.141	0.033	2.549e-05
rs1579220	B	HLA-C	1	0.219	0.083	0.00861
rs1579219	B	HLA-C	1	0.196	0.045	1.567e-05
rs928824	B	HLA-C	1	0.134	0.064	0.03616
rs3094078	B	HLA-C	1	-0.609	0.05	2.952e-32
rs2516714	B	HLA-C	1	-0.081	0.034	0.01846
rs3094076	B	HLA-C	1	-0.4	0.044	1.062e-18
rs962899	B	HLA-C	1	0.191	0.039	1.041e-06
rs2516713	B	HLA-C	1	0.188	0.039	1.282e-06
rs2516712	B	HLA-C	1	0.134	0.064	0.03628
rs9391806	B	HLA-C	1	0.198	0.045	1.301e-05
rs9261630	B	HLA-C	1	-0.393	0.044	1.461e-18
rs2523750	B	HLA-C	1	0.191	0.039	1.06e-06
rs9391679	B	HLA-C	1	0.2	0.045	1.055e-05
rs2516708	B	HLA-C	1	-0.078	0.034	0.0225
rs2523747	B	HLA-C	1	0.188	0.039	1.615e-06
rs2428507	B	HLA-C	1	-0.087	0.034	0.01186
rs2516706	B	HLA-C	1	0.184	0.039	3.071e-06
rs2023476	B	HLA-C	1	0.202	0.04	3.892e-07
rs3130397	B	HLA-C	1	0.166	0.049	0.000796
rs2516703	B	HLA-C	1	0.188	0.039	1.615e-06
rs3129699	B	HLA-C	1	-0.393	0.044	1.461e-18
rs2516702	B	HLA-C	1	0.188	0.039	1.615e-06
rs2523746	B	HLA-C	1	0.188	0.039	1.615e-06
rs2523744	B	HLA-C	1	0.188	0.039	1.615e-06
rs2844766	B	HLA-C	1	-0.082	0.034	0.01789
rs3130398	B	HLA-C	1	-0.393	0.044	1.461e-18
rs3130400	B	HLA-C	1	-0.393	0.044	1.461e-18
rs3094074	B	HLA-C	1	-0.393	0.044	1.461e-18
rs2516700	B	HLA-C	1	0.188	0.039	1.615e-06
rs2516699	B	HLA-C	1	0.188	0.039	1.615e-06
rs3094073	B	HLA-C	1	-0.393	0.044	1.461e-18
rs3130401	B	HLA-C	1	-0.393	0.044	1.461e-18
rs3132659	B	HLA-C	1	-0.393	0.044	1.461e-18
rs3130402	B	HLA-C	1	-0.393	0.044	1.461e-18
rs9261636	B	HLA-C	1	-0.393	0.044	1.461e-18
rs3132658	B	HLA-C	1	-0.393	0.044	1.461e-18
rs3094072	B	HLA-C	1	-0.393	0.044	1.461e-18
rs3094071	B	HLA-C	1	-0.393	0.044	1.461e-18
rs3094070	B	HLA-C	1	-0.393	0.044	1.461e-18
rs3130403	B	HLA-C	1	-0.393	0.044	1.461e-18
rs3130404	B	HLA-C	1	-0.393	0.044	1.461e-18
rs2516698	B	HLA-C	1	0.186	0.067	0.005532
rs3094630	B	HLA-C	1	-0.393	0.044	1.461e-18
rs2516697	B	HLA-C	1	0.197	0.039	5.878e-07
rs3129701	B	HLA-C	1	-0.393	0.044	1.461e-18
rs3129702	B	HLA-C	1	-0.393	0.044	1.461e-18
rs3094629	B	HLA-C	1	-0.401	0.044	7.163e-19
rs3132657	B	HLA-C	1	-0.393	0.044	1.461e-18
rs3129703	B	HLA-C	1	-0.393	0.044	1.461e-18
rs3130405	B	HLA-C	1	-0.396	0.044	8.776e-19
rs2844765	B	HLA-C	1	0.184	0.039	3.071e-06
rs3129831	B	HLA-C	1	-0.393	0.044	1.461e-18
rs3129832	B	HLA-C	1	-0.393	0.044	1.461e-18
rs2844764	B	HLA-C	1	-0.082	0.034	0.01789
rs3129704	B	HLA-C	1	-0.401	0.044	7.163e-19
rs3129705	B	HLA-C	1	-0.393	0.044	1.461e-18
rs3129706	B	HLA-C	1	-0.393	0.044	1.461e-18
rs3129836	B	HLA-C	1	-0.401	0.044	7.163e-19
rs28780092	B	HLA-C	1	0.184	0.063	0.003775
rs2516696	B	HLA-C	1	-0.082	0.034	0.01789
rs2844763	B	HLA-C	1	0.184	0.039	3.071e-06
rs3129707	B	HLA-C	1	-0.393	0.044	1.461e-18
rs9378145	B	HLA-C	1	0.197	0.045	1.608e-05
rs2844762	B	HLA-C	1	-0.082	0.034	0.01789
rs2844761	B	HLA-C	1	0.184	0.039	3.071e-06
rs9368628	B	HLA-C	1	0.193	0.045	2.374e-05
rs2844759	B	HLA-C	1	0.202	0.037	5.53e-08
rs1158763	B	HLA-C	1	0.202	0.037	5.53e-08
rs2097773	B	HLA-C	1	0.184	0.039	3.071e-06
rs9393999	B	HLA-C	1	0.197	0.045	1.608e-05
rs9357095	B	HLA-C	1	0.193	0.045	2.374e-05
rs2894145	B	HLA-C	1	0.193	0.045	2.374e-05
rs968909	B	HLA-C	1	0.202	0.037	5.53e-08
rs2097574	B	HLA-C	1	0.202	0.037	5.53e-08
rs2516725	B	HLA-C	1	0.184	0.039	3.071e-06
rs1264626	B	HLA-C	1	0.202	0.037	5.53e-08
rs1264624	B	HLA-C	1	0.202	0.037	5.53e-08
rs1264622	B	HLA-C	1	-0.318	0.041	1.653e-14
rs928823	B	HLA-C	1	0.134	0.064	0.03666
rs28360018	B	HLA-C	1	0.197	0.037	1.257e-07
rs1264620	B	HLA-C	1	0.217	0.081	0.007549
rs1045251	B	HLA-C	1	0.188	0.039	1.894e-06
rs1264619	B	HLA-C	1	0.194	0.037	1.891e-07
rs1048664	B	HLA-C	1	0.19	0.069	0.005863
rs1264616	B	HLA-C	1	0.188	0.039	1.894e-06
rs3094631	B	HLA-C	1	0.166	0.049	0.0008149
rs261950	B	HLA-C	1	0.197	0.037	1.244e-07
rs261949	B	HLA-C	1	0.192	0.039	9.838e-07
rs261948	B	HLA-C	1	0.188	0.039	1.89e-06
rs261947	B	HLA-C	1	0.193	0.037	2.538e-07
rs261943	B	HLA-C	1	0.184	0.039	3.068e-06
rs9380167	B	HLA-C	1	0.193	0.037	2.538e-07
rs12055553	B	HLA-C	1	0.193	0.037	2.538e-07
rs28360019	B	HLA-C	1	0.179	0.069	0.009582
rs9380168	B	HLA-C	1	0.184	0.039	3.068e-06
rs1264608	B	HLA-C	1	0.135	0.064	0.03604
rs1268447	B	HLA-C	1	0.135	0.064	0.03604
rs1264587	B	HLA-C	1	-0.303	0.041	1.586e-13
rs3130380	B	HLA-C	1	-0.604	0.05	4.184e-32
rs28780096	B	HLA-C	1	0.183	0.063	0.0038
rs9295842	B	HLA-C	1	0.193	0.037	2.538e-07
rs9295843	B	HLA-C	1	0.184	0.039	3.071e-06
rs9295844	B	HLA-C	1	0.193	0.045	2.374e-05
rs3094065	B	HLA-C	1	0.166	0.049	0.000796
rs9394001	B	HLA-C	1	0.184	0.039	3.068e-06
rs6912495	B	HLA-C	1	0.184	0.039	3.068e-06
rs6912771	B	HLA-C	1	0.193	0.037	2.538e-07
rs9357097	B	HLA-C	1	0.189	0.038	6.719e-07
rs3094628	B	HLA-C	1	-0.607	0.05	9.494e-32
rs1473102	B	HLA-C	1	0.184	0.039	3.071e-06
rs6924282	B	HLA-C	1	0.199	0.037	1.03e-07
rs58226684	B	HLA-C	1	0.169	0.078	0.03121
rs6924453	B	HLA-C	1	0.199	0.037	1.03e-07
rs9366755	B	HLA-C	1	0.197	0.045	1.608e-05
rs56725475	B	HLA-C	1	0.167	0.078	0.03189
rs6931387	B	HLA-C	1	0.199	0.037	1.03e-07
rs28360023	B	HLA-C	1	0.184	0.039	3.071e-06
rs6900042	B	HLA-C	1	0.199	0.037	1.03e-07
rs112954624	B	HLA-C	1	0.174	0.079	0.02813
rs9368635	B	HLA-C	1	0.199	0.037	1.03e-07
rs12174823	B	HLA-C	1	0.198	0.048	3.747e-05
rs17194824	B	HLA-C	1	0.179	0.069	0.009582
rs1264583	B	HLA-C	1	0.135	0.064	0.03604
rs1264582	B	HLA-C	1	0.141	0.062	0.0229
rs3094064	B	HLA-C	1	-0.588	0.049	7.027e-31
rs1264581	B	HLA-C	1	0.141	0.062	0.02303
rs2057727	B	HLA-C	1	0.184	0.039	2.938e-06
rs3094067	B	HLA-C	1	-0.608	0.05	1.793e-32
rs3778624	B	HLA-C	1	0.18	0.039	4.688e-06
rs3129837	B	HLA-C	1	-0.4	0.044	9.678e-19
rs3129838	B	HLA-C	1	0.168	0.049	0.0006885
rs3129839	B	HLA-C	1	0.134	0.064	0.03776
rs3129840	B	HLA-C	1	-0.4	0.044	9.678e-19
rs9380173	B	HLA-C	1	0.2	0.048	3.172e-05
rs2074474	B	HLA-C	1	0.187	0.039	2.108e-06
rs2240058	B	HLA-C	1	0.2	0.048	3.172e-05
rs3132650	B	HLA-C	1	-0.406	0.044	3.117e-19
rs6986	B	HLA-C	1	0.161	0.04	5.523e-05
rs17194859	B	HLA-C	1	0.261	0.094	0.005503
rs28360031	B	HLA-C	1	0.217	0.081	0.007549
rs1060065	B	HLA-C	1	0.187	0.039	2.108e-06
rs974963	B	HLA-C	1	0.187	0.039	2.108e-06
rs974962	B	HLA-C	1	0.193	0.048	5.614e-05
rs9394003	B	HLA-C	1	0.18	0.039	4.688e-06
rs9380174	B	HLA-C	1	0.187	0.039	2.108e-06
rs3130355	B	HLA-C	1	-0.608	0.05	1.793e-32
rs3130364	B	HLA-C	1	-0.598	0.049	5.957e-32
rs6905389	B	HLA-C	1	0.269	0.057	2.947e-06
rs3132649	B	HLA-C	1	-0.466	0.048	1.343e-21
rs3094061	B	HLA-C	1	-0.466	0.048	1.343e-21
rs3130374	B	HLA-C	1	-0.466	0.048	1.343e-21
rs984802	B	HLA-C	1	0.173	0.039	1.072e-05
rs3094627	B	HLA-C	1	-0.466	0.048	1.343e-21
rs3130375	B	HLA-C	1	-0.466	0.048	1.343e-21
rs3130376	B	HLA-C	1	-0.469	0.048	6.187e-22
rs3094060	B	HLA-C	1	-0.469	0.048	6.187e-22
rs3130377	B	HLA-C	1	-0.598	0.049	5.764e-32
rs3094626	B	HLA-C	1	-0.074	0.034	0.02895
rs9368637	B	HLA-C	1	0.21	0.038	3.697e-08
rs3094624	B	HLA-C	1	-0.598	0.049	5.764e-32
rs3094058	B	HLA-C	1	-0.598	0.049	5.764e-32
rs2523726	B	HLA-C	1	0.186	0.048	0.0001048
rs3130350	B	HLA-C	1	-0.598	0.049	5.764e-32
rs3094622	B	HLA-C	1	-0.56	0.049	8.182e-29
rs3130351	B	HLA-C	1	-0.598	0.049	5.764e-32
rs3130352	B	HLA-C	1	-0.598	0.049	5.764e-32
rs73726882	B	HLA-C	1	0.21	0.038	3.807e-08
rs68075040	B	HLA-C	1	0.201	0.037	5.879e-08
rs3094621	B	HLA-C	1	-0.56	0.049	8.182e-29
rs3094620	B	HLA-C	1	-0.598	0.049	5.764e-32
rs3094057	B	HLA-C	1	-0.598	0.049	5.764e-32
rs3094056	B	HLA-C	1	-0.598	0.049	5.764e-32
rs2251765	B	HLA-C	1	0.186	0.048	0.0001048
rs3132647	B	HLA-C	1	-0.598	0.049	5.764e-32
rs2158286	B	HLA-C	1	0.184	0.047	0.0001121
rs2158285	B	HLA-C	1	0.184	0.047	0.0001121
rs3130353	B	HLA-C	1	-0.598	0.049	5.764e-32
rs1012411	B	HLA-C	1	-0.18	0.035	2.877e-07
rs3094054	B	HLA-C	1	-0.514	0.048	8.176e-26
rs77207841	B	HLA-C	1	0.097	0.048	0.04502
rs2022082	B	HLA-C	1	0.211	0.038	3.239e-08
rs2040450	B	HLA-C	1	0.186	0.048	0.0001048
rs2057726	B	HLA-C	1	0.097	0.048	0.04227
rs3129809	B	HLA-C	1	-0.528	0.047	1.179e-27
rs2022079	B	HLA-C	1	0.202	0.037	5.067e-08
rs3129812	B	HLA-C	1	-0.612	0.05	8.543e-33
rs2844748	B	HLA-C	1	0.195	0.047	3.058e-05
rs3129813	B	HLA-C	1	-0.069	0.034	0.04187
rs3130357	B	HLA-C	1	-0.069	0.034	0.04187
rs2523725	B	HLA-C	1	0.186	0.048	0.0001048
rs3130358	B	HLA-C	1	-0.09	0.033	0.006435
rs3130359	B	HLA-C	1	-0.089	0.033	0.00715
rs2523724	B	HLA-C	1	0.182	0.046	9.119e-05
rs2844747	B	HLA-C	1	-0.083	0.034	0.01374
rs2844746	B	HLA-C	1	-0.112	0.034	0.001018
rs3132643	B	HLA-C	1	-0.088	0.033	0.0076
rs3132642	B	HLA-C	1	-0.088	0.033	0.007814
rs9295847	B	HLA-C	1	0.211	0.037	1.095e-08
rs3132640	B	HLA-C	1	-0.088	0.033	0.007814
rs3129815	B	HLA-C	1	-0.598	0.049	5.764e-32
rs9261675	B	HLA-C	1	-0.088	0.033	0.007814
rs3132639	B	HLA-C	1	-0.088	0.033	0.007814
rs3129816	B	HLA-C	1	-0.087	0.033	0.008839
rs3132638	B	HLA-C	1	-0.523	0.047	3.426e-27
rs3132636	B	HLA-C	1	-0.088	0.033	0.007814
rs3129817	B	HLA-C	1	-0.488	0.047	3.424e-24
rs3129818	B	HLA-C	1	-0.523	0.047	3.426e-27
rs3132635	B	HLA-C	1	-0.088	0.033	0.007814
rs3129819	B	HLA-C	1	-0.089	0.033	0.007041
rs3132634	B	HLA-C	1	-0.567	0.048	2.95e-30
rs3129820	B	HLA-C	1	-0.523	0.047	3.426e-27
rs3130369	B	HLA-C	1	-0.088	0.033	0.007814
rs3129821	B	HLA-C	1	-0.523	0.047	3.426e-27
rs3132633	B	HLA-C	1	-0.088	0.033	0.007814
rs2105963	B	HLA-C	1	0.186	0.048	0.0001048
rs3132632	B	HLA-C	1	-0.089	0.033	0.007041
rs3132631	B	HLA-C	1	-0.523	0.047	3.426e-27
rs3094062	B	HLA-C	1	-0.088	0.033	0.007814
rs3132630	B	HLA-C	1	-0.523	0.047	3.426e-27
rs1419653	B	HLA-C	1	-0.088	0.033	0.007824
rs3130370	B	HLA-C	1	-0.523	0.047	3.426e-27
rs1419652	B	HLA-C	1	-0.088	0.033	0.007814
rs1419651	B	HLA-C	1	0.214	0.039	4.022e-08
rs2524212	B	HLA-C	1	-0.083	0.033	0.0106
rs3132629	B	HLA-C	1	-0.088	0.033	0.007814
rs3130373	B	HLA-C	1	-0.088	0.033	0.007814
rs3129822	B	HLA-C	1	-0.523	0.047	3.426e-27
rs3132628	B	HLA-C	1	-0.088	0.033	0.007814
rs3132627	B	HLA-C	1	-0.616	0.049	1.923e-33
rs3132626	B	HLA-C	1	-0.088	0.033	0.007814
rs970269	B	HLA-C	1	-0.088	0.033	0.007814
rs970268	B	HLA-C	1	0.202	0.037	5.142e-08
rs3132625	B	HLA-C	1	-0.523	0.047	3.426e-27
rs9404964	B	HLA-C	1	0.202	0.037	5.142e-08
rs3132624	B	HLA-C	1	-0.088	0.033	0.007814
rs3129824	B	HLA-C	1	-0.088	0.033	0.007814
rs2516683	B	HLA-C	1	0.186	0.048	0.0001048
rs3129827	B	HLA-C	1	-0.088	0.033	0.007814
rs3129828	B	HLA-C	1	-0.088	0.033	0.007814
rs3132623	B	HLA-C	1	-0.089	0.033	0.00715
rs3132622	B	HLA-C	1	-0.088	0.033	0.007814
rs2844743	B	HLA-C	1	0.186	0.048	0.0001048
rs3094623	B	HLA-C	1	-0.088	0.033	0.007814
rs9261700	B	HLA-C	1	-0.088	0.033	0.007814
rs3132621	B	HLA-C	1	-0.088	0.033	0.007814
rs542879280	B	HLA-C	1	-0.088	0.033	0.007814
rs548390625	B	HLA-C	1	-0.088	0.033	0.007814
rs3130133	B	HLA-C	1	-0.088	0.033	0.007814
rs17188632	B	HLA-C	1	0.248	0.064	0.0001167
rs3094714	B	HLA-C	1	-0.088	0.033	0.007814
rs2524211	B	HLA-C	1	0.195	0.047	3.058e-05
rs2394818	B	HLA-C	1	-0.089	0.033	0.007041
rs2394819	B	HLA-C	1	-0.088	0.033	0.007814
rs2394820	B	HLA-C	1	-0.088	0.033	0.007814
rs2894162	B	HLA-C	1	0.202	0.037	5.142e-08
rs3094712	B	HLA-C	1	-0.584	0.049	1.315e-30
rs28780099	B	HLA-C	1	0.191	0.061	0.001787
rs3130122	B	HLA-C	1	-0.088	0.033	0.007814
rs3130123	B	HLA-C	1	-0.523	0.047	3.426e-27
rs3094710	B	HLA-C	1	-0.088	0.033	0.007814
rs3130126	B	HLA-C	1	-0.523	0.047	3.426e-27
rs3094028	B	HLA-C	1	-0.088	0.033	0.007814
rs3130136	B	HLA-C	1	-0.097	0.033	0.003504
rs3094706	B	HLA-C	1	-0.089	0.033	0.00715
rs3094052	B	HLA-C	1	-0.088	0.033	0.007814
rs3130139	B	HLA-C	1	-0.088	0.033	0.007814
rs9391682	B	HLA-C	1	0.156	0.035	1.146e-05
rs3130140	B	HLA-C	1	-0.092	0.033	0.005461
rs3094051	B	HLA-C	1	-0.088	0.033	0.007814
rs3130143	B	HLA-C	1	-0.089	0.033	0.007041
rs3130144	B	HLA-C	1	-0.088	0.033	0.007814
rs3094050	B	HLA-C	1	-0.523	0.047	3.426e-27
rs3094703	B	HLA-C	1	-0.523	0.047	3.426e-27
rs3094049	B	HLA-C	1	-0.523	0.047	3.426e-27
rs3094048	B	HLA-C	1	-0.088	0.033	0.007814
rs9261736	B	HLA-C	1	-0.088	0.033	0.007814
rs2524204	B	HLA-C	1	0.186	0.048	0.0001048
rs3094701	B	HLA-C	1	-0.089	0.033	0.007392
rs2524203	B	HLA-C	1	0.186	0.048	0.0001048
rs3094047	B	HLA-C	1	-0.088	0.033	0.007814
rs3094700	B	HLA-C	1	-0.088	0.033	0.007814
rs3094699	B	HLA-C	1	-0.088	0.033	0.007814
rs3094698	B	HLA-C	1	-0.088	0.033	0.007814
rs3094697	B	HLA-C	1	-0.088	0.033	0.007814
rs9391683	B	HLA-C	1	0.164	0.035	3.333e-06
rs3094042	B	HLA-C	1	-0.088	0.033	0.007814
rs3094041	B	HLA-C	1	-0.088	0.033	0.007814
rs3094695	B	HLA-C	1	-0.089	0.033	0.007041
rs3094040	B	HLA-C	1	-0.088	0.033	0.007814
rs9391684	B	HLA-C	1	0.164	0.035	3.333e-06
rs3130106	B	HLA-C	1	-0.088	0.033	0.007814
rs3130107	B	HLA-C	1	-0.088	0.033	0.007814
rs3094039	B	HLA-C	1	-0.088	0.033	0.007814
rs3094038	B	HLA-C	1	-0.088	0.033	0.007814
rs3130108	B	HLA-C	1	-0.088	0.033	0.007814
rs3130109	B	HLA-C	1	-0.088	0.033	0.007814
rs2187978	B	HLA-C	1	0.186	0.048	0.0001048
rs2516684	B	HLA-C	1	0.195	0.047	3.058e-05
rs3094036	B	HLA-C	1	-0.598	0.049	5.764e-32
rs3094035	B	HLA-C	1	-0.523	0.047	3.426e-27
rs3130110	B	HLA-C	1	-0.088	0.033	0.007821
rs3094034	B	HLA-C	1	-0.598	0.049	5.764e-32
rs2524202	B	HLA-C	1	0.195	0.047	3.058e-05
rs3130112	B	HLA-C	1	-0.088	0.033	0.007814
rs3130113	B	HLA-C	1	-0.088	0.033	0.007814
rs3130114	B	HLA-C	1	-0.088	0.033	0.00798
rs3130115	B	HLA-C	1	-0.088	0.033	0.007814
rs17475879	B	HLA-C	1	0.191	0.061	0.001823
rs2516687	B	HLA-C	1	0.25	0.091	0.006064
rs1264569	B	HLA-C	1	0.098	0.039	0.01128
rs3130116	B	HLA-C	1	-0.526	0.047	4.06e-27
rs11961853	B	HLA-C	1	-0.433	0.044	3.182e-22
rs3130118	B	HLA-C	1	-0.073	0.035	0.03777
rs1264567	B	HLA-C	1	0.176	0.043	4.474e-05
rs3131113	B	HLA-C	1	-0.077	0.035	0.0285
rs1362118	B	HLA-C	1	0.155	0.033	2.353e-06
rs1362117	B	HLA-C	1	0.155	0.033	2.353e-06
rs1592414	B	HLA-C	1	0.153	0.033	3.05e-06
rs1034325	B	HLA-C	1	0.152	0.033	3.471e-06
rs1034323	B	HLA-C	1	0.152	0.033	3.471e-06
rs9261743	B	HLA-C	1	0.218	0.039	2.895e-08
rs9261744	B	HLA-C	1	0.218	0.039	2.895e-08
rs9261745	B	HLA-C	1	0.218	0.039	2.895e-08
rs1419689	B	HLA-C	1	0.09	0.034	0.007144
rs9261747	B	HLA-C	1	0.142	0.044	0.001372
rs2894163	B	HLA-C	1	0.09	0.034	0.007144
rs2023372	B	HLA-C	1	0.143	0.044	0.001121
rs2023371	B	HLA-C	1	0.138	0.044	0.001831
rs9261752	B	HLA-C	1	0.09	0.034	0.007144
rs9261757	B	HLA-C	1	0.145	0.044	0.001104
rs7741364	B	HLA-C	1	0.09	0.034	0.007144
rs9261758	B	HLA-C	1	0.145	0.044	0.001104
rs1264562	B	HLA-C	1	-0.076	0.033	0.0226
rs9261761	B	HLA-C	1	0.145	0.044	0.001104
rs9261764	B	HLA-C	1	0.145	0.044	0.001104
rs9261765	B	HLA-C	1	0.145	0.044	0.001104
rs28780100	B	HLA-C	1	0.334	0.09	0.0002134
rs9261770	B	HLA-C	1	0.145	0.044	0.001104
rs9261771	B	HLA-C	1	0.145	0.044	0.001104
rs9261772	B	HLA-C	1	0.145	0.044	0.001104
rs9261776	B	HLA-C	1	0.145	0.044	0.001104
rs9261799	B	HLA-C	1	0.145	0.044	0.001104
rs9261800	B	HLA-C	1	0.145	0.044	0.001104
rs9261802	B	HLA-C	1	0.145	0.044	0.001104
rs1264550	B	HLA-C	1	-0.076	0.033	0.0226
rs9261806	B	HLA-C	1	0.145	0.044	0.001104
rs9261807	B	HLA-C	1	0.145	0.044	0.001104
rs9261808	B	HLA-C	1	0.145	0.044	0.001104
rs9261809	B	HLA-C	1	0.145	0.044	0.001104
rs1079991	B	HLA-C	1	0.157	0.047	0.0008419
rs9261813	B	HLA-C	1	0.145	0.044	0.001104
rs9261814	B	HLA-C	1	0.145	0.044	0.001104
rs3132617	B	HLA-C	1	-0.518	0.047	2.277e-26
rs9261816	B	HLA-C	1	0.145	0.044	0.001104
rs9261817	B	HLA-C	1	0.145	0.044	0.001104
rs9261821	B	HLA-C	1	0.145	0.044	0.001104
rs9261828	B	HLA-C	1	0.145	0.044	0.001104
rs9261829	B	HLA-C	1	0.145	0.044	0.001104
rs4713324	B	HLA-C	1	0.08	0.034	0.01789
rs9261830	B	HLA-C	1	0.145	0.044	0.001104
rs9261831	B	HLA-C	1	0.08	0.034	0.01807
rs9261835	B	HLA-C	1	0.144	0.044	0.001169
rs9261846	B	HLA-C	1	0.141	0.044	0.001425
rs9261847	B	HLA-C	1	0.14	0.044	0.001479
rs9261850	B	HLA-C	1	0.14	0.044	0.001479
rs28534512	B	HLA-C	1	0.14	0.044	0.001479
rs9261854	B	HLA-C	1	0.131	0.044	0.003018
rs4713327	B	HLA-C	1	0.074	0.034	0.02796
rs9261855	B	HLA-C	1	0.137	0.044	0.001858
rs9261856	B	HLA-C	1	0.137	0.044	0.001858
rs9261857	B	HLA-C	1	0.135	0.044	0.0021
rs9261858	B	HLA-C	1	0.137	0.044	0.001858
rs9261859	B	HLA-C	1	0.137	0.044	0.001858
rs9261860	B	HLA-C	1	0.137	0.044	0.001858
rs17195054	B	HLA-C	1	0.196	0.063	0.001758
rs9261861	B	HLA-C	1	0.137	0.044	0.001858
rs1150772	B	HLA-C	1	0.157	0.047	0.0008538
rs9261863	B	HLA-C	1	0.137	0.044	0.001858
rs9261865	B	HLA-C	1	0.135	0.044	0.002161
rs9261866	B	HLA-C	1	0.137	0.044	0.001858
rs3131110	B	HLA-C	1	0.341	0.059	9.604e-09
rs6916716	B	HLA-C	1	0.137	0.043	0.001374
rs9261868	B	HLA-C	1	0.137	0.044	0.001858
rs9261869	B	HLA-C	1	0.137	0.044	0.001858
rs9261870	B	HLA-C	1	0.132	0.045	0.003565
rs9261871	B	HLA-C	1	0.137	0.044	0.001858
rs9261872	B	HLA-C	1	0.137	0.044	0.001858
rs9261873	B	HLA-C	1	0.137	0.044	0.001858
rs9261874	B	HLA-C	1	0.137	0.044	0.001858
rs9261876	B	HLA-C	1	0.132	0.045	0.003565
rs1573294	B	HLA-C	1	0.137	0.044	0.001858
rs1573293	B	HLA-C	1	0.137	0.044	0.001858
rs9261879	B	HLA-C	1	0.137	0.044	0.001858
rs9261882	B	HLA-C	1	0.137	0.044	0.001858
rs1264541	B	HLA-C	1	0.151	0.073	0.03957
rs1548515	B	HLA-C	1	0.137	0.044	0.001858
rs1548514	B	HLA-C	1	0.137	0.044	0.001858
rs1548513	B	HLA-C	1	0.137	0.044	0.001858
rs1548512	B	HLA-C	1	0.14	0.044	0.001556
rs9261884	B	HLA-C	1	0.138	0.044	0.001729
rs1264540	B	HLA-C	1	-0.07	0.033	0.03641
rs9261891	B	HLA-C	1	0.143	0.044	0.001162
rs9261892	B	HLA-C	1	0.143	0.044	0.001162
rs9261893	B	HLA-C	1	0.147	0.041	0.0004214
rs9261894	B	HLA-C	1	0.143	0.044	0.001162
rs1264538	B	HLA-C	1	-0.073	0.033	0.03001
rs9261895	B	HLA-C	1	0.143	0.044	0.001162
rs1264537	B	HLA-C	1	-0.073	0.033	0.03001
rs9261919	B	HLA-C	1	0.143	0.044	0.001162
rs9261920	B	HLA-C	1	0.14	0.044	0.001556
rs9261921	B	HLA-C	1	0.143	0.044	0.001162
rs9261922	B	HLA-C	1	0.147	0.041	0.0004214
rs9261923	B	HLA-C	1	0.14	0.044	0.001556
rs9261925	B	HLA-C	1	0.143	0.044	0.001162
rs9261926	B	HLA-C	1	0.143	0.044	0.001162
rs9261947	B	HLA-C	1	0.137	0.045	0.00226
rs9468728	B	HLA-C	1	0.142	0.044	0.00125
rs9468731	B	HLA-C	1	0.148	0.042	0.0004041
rs9468732	B	HLA-C	1	0.143	0.044	0.001198
rs9501447	B	HLA-C	1	0.143	0.044	0.001198
rs9501321	B	HLA-C	1	0.144	0.044	0.001114
rs1264524	B	HLA-C	1	-0.073	0.033	0.02952
rs1079541	B	HLA-C	1	0.144	0.044	0.001114
rs2023470	B	HLA-C	1	0.144	0.044	0.001114
rs9461604	B	HLA-C	1	0.144	0.044	0.001114
rs9468755	B	HLA-C	1	0.144	0.044	0.001114
rs9295861	B	HLA-C	1	0.144	0.044	0.001114
rs9295862	B	HLA-C	1	0.139	0.045	0.00217
rs9295863	B	HLA-C	1	0.144	0.044	0.001114
rs1269556	B	HLA-C	1	-0.068	0.033	0.03958
rs9501466	B	HLA-C	1	0.144	0.044	0.001114
rs9501467	B	HLA-C	1	0.141	0.043	0.001152
rs9501468	B	HLA-C	1	0.144	0.044	0.001114
rs9501469	B	HLA-C	1	0.144	0.044	0.001114
rs3132645	B	HLA-C	1	-0.523	0.047	6.564e-27
rs9501470	B	HLA-C	1	0.144	0.044	0.001114
rs6935304	B	HLA-C	1	0.15	0.042	0.0003128
rs9295865	B	HLA-C	1	0.144	0.044	0.001114
rs9295866	B	HLA-C	1	0.144	0.044	0.001114
rs9295868	B	HLA-C	1	0.144	0.044	0.001114
rs9295869	B	HLA-C	1	0.144	0.044	0.001114
rs9501019	B	HLA-C	1	0.144	0.044	0.001114
rs1264518	B	HLA-C	1	0.162	0.045	0.0002891
rs9295870	B	HLA-C	1	0.144	0.044	0.001114
rs9461605	B	HLA-C	1	0.144	0.044	0.001114
rs9468756	B	HLA-C	1	0.144	0.044	0.001114
rs17476793	B	HLA-C	1	0.196	0.063	0.001758
rs9295871	B	HLA-C	1	0.144	0.044	0.001114
rs3094716	B	HLA-C	1	-0.074	0.033	0.02614
rs1264513	B	HLA-C	1	-0.074	0.033	0.02614
rs9468758	B	HLA-C	1	0.144	0.044	0.001114
rs9468759	B	HLA-C	1	0.144	0.044	0.001114
rs9468760	B	HLA-C	1	0.144	0.044	0.001107
rs17188799	B	HLA-C	1	0.144	0.044	0.001114
rs7747320	B	HLA-C	1	0.144	0.044	0.001114
rs9295872	B	HLA-C	1	0.144	0.044	0.001114
rs9380178	B	HLA-C	1	0.326	0.069	2.263e-06
rs1264510	B	HLA-C	1	0.11	0.045	0.01494
rs9295873	B	HLA-C	1	0.144	0.044	0.001114
rs9461606	B	HLA-C	1	0.144	0.044	0.001114
rs1362115	B	HLA-C	1	0.15	0.042	0.0003128
rs1362114	B	HLA-C	1	0.144	0.044	0.001114
rs9295874	B	HLA-C	1	0.144	0.044	0.001114
rs2105961	B	HLA-C	1	-0.074	0.033	0.02614
rs2524201	B	HLA-C	1	-0.074	0.033	0.02614
rs9501471	B	HLA-C	1	0.144	0.044	0.001114
rs3132616	B	HLA-C	1	-0.533	0.048	1.829e-27
rs4959047	B	HLA-C	1	0.15	0.042	0.0003128
rs4959048	B	HLA-C	1	0.15	0.041	0.000305
rs4959050	B	HLA-C	1	0.15	0.042	0.0003128
rs9295877	B	HLA-C	1	0.15	0.042	0.0003142
rs9295878	B	HLA-C	1	0.15	0.042	0.0003128
rs9295881	B	HLA-C	1	0.15	0.042	0.000316
rs9295882	B	HLA-C	1	0.15	0.042	0.000316
rs2844730	B	HLA-C	1	-0.074	0.033	0.02614
rs9468768	B	HLA-C	1	0.144	0.044	0.001124
rs9461608	B	HLA-C	1	0.144	0.044	0.001148
rs9461609	B	HLA-C	1	0.144	0.044	0.001148
rs4947282	B	HLA-C	1	0.151	0.042	0.000297
rs553501914	B	HLA-C	1	0.145	0.044	0.001075
rs564734792	B	HLA-C	1	0.145	0.044	0.001075
rs561436357	B	HLA-C	1	-0.523	0.047	6.952e-27
rs11753256	B	HLA-C	1	0.151	0.042	0.000297
rs9918488	B	HLA-C	1	0.145	0.044	0.001052
rs9295883	B	HLA-C	1	0.151	0.042	0.0002984
rs9295884	B	HLA-C	1	0.151	0.042	0.0003039
rs9918306	B	HLA-C	1	0.144	0.043	0.0007862
rs9885617	B	HLA-C	1	0.145	0.044	0.001075
rs573151755	B	HLA-C	1	0.145	0.044	0.001075
rs9885622	B	HLA-C	1	0.145	0.044	0.001052
rs9468771	B	HLA-C	1	0.151	0.042	0.0003039
rs9468772	B	HLA-C	1	0.152	0.042	0.0002667
rs9468773	B	HLA-C	1	0.146	0.044	0.0009382
rs9468774	B	HLA-C	1	0.146	0.044	0.0009588
rs551455801	B	HLA-C	1	0.188	0.062	0.002566
rs17411410	B	HLA-C	1	0.146	0.044	0.0009588
rs9501328	B	HLA-C	1	0.145	0.044	0.001043
rs9295886	B	HLA-C	1	0.146	0.044	0.0009588
rs9295887	B	HLA-C	1	0.145	0.044	0.001072
rs9295888	B	HLA-C	1	0.145	0.044	0.001075
rs9295889	B	HLA-C	1	0.145	0.044	0.001075
rs9468779	B	HLA-C	1	0.145	0.044	0.001075
rs17411480	B	HLA-C	1	0.145	0.044	0.001075
rs34335619	B	HLA-C	1	0.145	0.044	0.001075
rs35407515	B	HLA-C	1	0.145	0.044	0.001075
rs34340584	B	HLA-C	1	0.145	0.044	0.001075
rs35365548	B	HLA-C	1	0.145	0.044	0.001075
rs34101875	B	HLA-C	1	0.145	0.044	0.001075
rs35268644	B	HLA-C	1	0.145	0.044	0.001075
rs34762601	B	HLA-C	1	0.145	0.044	0.001075
rs34435337	B	HLA-C	1	0.145	0.044	0.001075
rs34551551	B	HLA-C	1	0.145	0.044	0.001075
rs9501329	B	HLA-C	1	0.145	0.044	0.001075
rs2187975	B	HLA-C	1	-0.074	0.033	0.02687
rs9501474	B	HLA-C	1	0.145	0.044	0.001075
rs9295893	B	HLA-C	1	0.145	0.044	0.001075
rs2516674	B	HLA-C	1	-0.074	0.033	0.02687
rs35698032	B	HLA-C	1	0.145	0.044	0.001075
rs9501335	B	HLA-C	1	0.145	0.044	0.001075
rs9501336	B	HLA-C	1	0.145	0.044	0.001075
rs9461610	B	HLA-C	1	0.152	0.042	0.0002595
rs9461611	B	HLA-C	1	0.145	0.044	0.001075
rs2077573	B	HLA-C	1	0.15	0.042	0.0003345
rs34090585	B	HLA-C	1	0.151	0.042	0.0003039
rs11963959	B	HLA-C	1	0.145	0.044	0.001075
rs11968857	B	HLA-C	1	0.145	0.044	0.001075
rs11968858	B	HLA-C	1	0.151	0.042	0.0003039
rs11966619	B	HLA-C	1	0.145	0.044	0.001075
rs2516676	B	HLA-C	1	0.103	0.045	0.02148
rs35792611	B	HLA-C	1	0.141	0.045	0.001716
rs3130141	B	HLA-C	1	-0.521	0.047	8.261e-27
rs9468781	B	HLA-C	1	0.142	0.045	0.001596
rs2524172	B	HLA-C	1	0.112	0.045	0.01346
rs7761210	B	HLA-C	1	0.115	0.033	0.0004518
rs7764934	B	HLA-C	1	0.132	0.033	5.552e-05
rs7747873	B	HLA-C	1	0.133	0.033	5.232e-05
rs2516670	B	HLA-C	1	0.115	0.045	0.01061
rs12174870	B	HLA-C	1	0.13	0.033	7.83e-05
rs9295895	B	HLA-C	1	0.22	0.039	3.263e-08
rs9461612	B	HLA-C	1	0.143	0.045	0.001558
rs9295897	B	HLA-C	1	0.13	0.033	8.501e-05
rs6909620	B	HLA-C	1	0.22	0.039	3.263e-08
rs9295898	B	HLA-C	1	0.13	0.033	8.501e-05
rs2021720	B	HLA-C	1	0.13	0.033	8.501e-05
rs2021719	B	HLA-C	1	0.129	0.033	8.988e-05
rs6921669	B	HLA-C	1	0.135	0.033	3.895e-05
rs28780106	B	HLA-C	1	0.185	0.062	0.002943
rs3094694	B	HLA-C	1	-0.376	0.04	7.257e-20
rs28780107	B	HLA-C	1	0.246	0.087	0.004971
rs762324	B	HLA-C	1	0.308	0.068	5.907e-06
rs1264459	B	HLA-C	1	0.089	0.043	0.04152
rs1059510	B	HLA-C	1	0.108	0.035	0.0019
rs1264456	B	HLA-C	1	0.09	0.036	0.01179
rs2844725	B	HLA-C	1	0.111	0.035	0.001567
rs2508024	B	HLA-C	1	0.132	0.034	0.000118
rs2508022	B	HLA-C	1	0.111	0.035	0.001567
rs3131115	B	HLA-C	1	-0.069	0.035	0.04582
rs2844724	B	HLA-C	1	0.111	0.035	0.001567
rs2844723	B	HLA-C	1	0.111	0.035	0.001567
rs2429657	B	HLA-C	1	0.254	0.038	4.581e-11
rs2516662	B	HLA-C	1	0.111	0.035	0.001567
rs2844720	B	HLA-C	1	0.111	0.035	0.001567
rs2023609	B	HLA-C	1	0.111	0.035	0.001567
rs2844719	B	HLA-C	1	0.111	0.035	0.001567
rs2023608	B	HLA-C	1	0.111	0.035	0.001567
rs996589	B	HLA-C	1	0.107	0.035	0.002334
rs996588	B	HLA-C	1	0.111	0.035	0.001567
rs975195	B	HLA-C	1	0.111	0.035	0.001567
rs2844717	B	HLA-C	1	0.111	0.035	0.001567
rs2534814	B	HLA-C	1	0.09	0.036	0.01179
rs2534812	B	HLA-C	1	0.138	0.034	5.529e-05
rs10484552	B	HLA-C	1	0.271	0.065	3e-05
rs2534804	B	HLA-C	1	0.104	0.036	0.003804
rs2534826	B	HLA-C	1	0.255	0.089	0.004118
rs2534825	B	HLA-C	1	0.111	0.035	0.001567
rs3094024	B	HLA-C	1	-0.541	0.047	5.336e-29
rs2534823	B	HLA-C	1	0.111	0.035	0.001567
rs2516649	B	HLA-C	1	0.111	0.035	0.001567
rs2524226	B	HLA-C	1	0.092	0.036	0.01019
rs2534816	B	HLA-C	1	0.171	0.046	0.0002203
rs2534815	B	HLA-C	1	0.112	0.035	0.001319
rs61123281	B	HLA-C	1	0.343	0.118	0.00362
rs1362119	B	HLA-C	1	0.112	0.035	0.001319
rs3130039	B	HLA-C	1	0.112	0.035	0.001319
rs2516644	B	HLA-C	1	0.112	0.035	0.001323
rs2524224	B	HLA-C	1	0.131	0.034	0.0001427
rs1468079	B	HLA-C	1	0.131	0.034	0.0001427
rs3130117	B	HLA-C	1	-0.543	0.047	2.854e-29
rs2524222	B	HLA-C	1	0.207	0.039	1.116e-07
rs1058318	B	HLA-C	1	0.092	0.036	0.01019
rs3130247	B	HLA-C	1	-0.543	0.047	2.903e-29
rs2844715	B	HLA-C	1	0.125	0.034	0.0002921
rs2516640	B	HLA-C	1	0.143	0.045	0.001607
rs116099574	B	HLA-C	1	0.341	0.118	0.003758
rs2844714	B	HLA-C	1	0.125	0.034	0.0002921
rs2844713	B	HLA-C	1	0.125	0.034	0.0002921
rs115134085	B	HLA-C	1	0.341	0.118	0.003758
rs2074505	B	HLA-C	1	0.123	0.035	0.0003933
rs2516647	B	HLA-C	1	0.092	0.035	0.007966
rs2074504	B	HLA-C	1	0.101	0.036	0.005083
rs2074503	B	HLA-C	1	0.095	0.036	0.007713
rs9262113	B	HLA-C	1	0.15	0.045	0.001002
rs3130240	B	HLA-C	1	0.11	0.035	0.001757
rs3130041	B	HLA-C	1	0.123	0.035	0.0004047
rs3130242	B	HLA-C	1	0.096	0.036	0.00692
rs3132613	B	HLA-C	1	0.096	0.036	0.00692
rs3130243	B	HLA-C	1	0.123	0.035	0.0004047
rs28360036	B	HLA-C	1	0.238	0.088	0.006642
rs3132612	B	HLA-C	1	0.109	0.036	0.002546
rs2269710	B	HLA-C	1	0.116	0.035	0.0008046
rs2269709	B	HLA-C	1	0.123	0.035	0.0004118
rs1264451	B	HLA-C	1	0.109	0.036	0.002519
rs3132611	B	HLA-C	1	0.402	0.059	2.208e-11
rs3132610	B	HLA-C	1	-0.516	0.046	2.248e-27
rs732229	B	HLA-C	1	0.105	0.036	0.003541
rs3132609	B	HLA-C	1	0.131	0.034	0.000147
rs3130043	B	HLA-C	1	0.126	0.034	0.0002571
rs1264440	B	HLA-C	1	0.131	0.035	0.0001798
rs1264439	B	HLA-C	1	0.111	0.036	0.002051
rs3130244	B	HLA-C	1	0.132	0.034	0.0001265
rs1264437	B	HLA-C	1	0.102	0.036	0.004422
rs13195066	B	HLA-C	1	0.092	0.045	0.04238
rs1264432	B	HLA-C	1	0.107	0.036	0.002887
rs1264431	B	HLA-C	1	0.133	0.035	0.0001401
rs112559044	B	HLA-C	1	0.269	0.106	0.01124
rs9262119	B	HLA-C	1	0.251	0.059	2.294e-05
rs7759666	B	HLA-C	1	0.148	0.045	0.0009429
rs9262122	B	HLA-C	1	0.154	0.045	0.0006183
rs2267637	B	HLA-C	1	0.29	0.05	1.228e-08
rs2252745	B	HLA-C	1	0.112	0.036	0.001997
rs2267639	B	HLA-C	1	0.252	0.059	2.251e-05
rs3873304	B	HLA-C	1	0.318	0.058	4.814e-08
rs35554791	B	HLA-C	1	0.288	0.066	1.392e-05
rs111850078	B	HLA-C	1	0.269	0.106	0.01125
rs4713340	B	HLA-C	1	0.152	0.045	0.0007862
rs9262130	B	HLA-C	1	-0.543	0.047	2.482e-29
rs9262132	B	HLA-C	1	-0.544	0.047	1.543e-29
rs28360037	B	HLA-C	1	0.238	0.088	0.006653
rs9262134	B	HLA-C	1	0.261	0.06	1.727e-05
rs9262135	B	HLA-C	1	-0.542	0.047	2.951e-29
rs561399013	B	HLA-C	1	0.231	0.092	0.01238
rs3130000	B	HLA-C	1	0.402	0.059	2.112e-11
rs60080450	B	HLA-C	1	0.238	0.118	0.04456
rs75497283	B	HLA-C	1	0.238	0.118	0.04456
rs9262141	B	HLA-C	1	-0.544	0.047	1.607e-29
rs11965214	B	HLA-C	1	0.276	0.064	1.729e-05
rs9262142	B	HLA-C	1	-0.54	0.047	4.53e-29
rs3129996	B	HLA-C	1	0.398	0.059	2.343e-11
rs9262143	B	HLA-C	1	-0.543	0.047	2.354e-29
rs2269706	B	HLA-C	1	0.261	0.061	2.179e-05
rs3094092	B	HLA-C	1	0.398	0.059	2.703e-11
rs1075496	B	HLA-C	1	-0.065	0.033	0.04924
rs28986317	B	HLA-C	1	0.286	0.065	1.204e-05
rs9262152	B	HLA-C	1	0.149	0.045	0.0008725
rs2253802	B	HLA-C	1	0.242	0.088	0.006151
rs3132587	B	HLA-C	1	0.389	0.059	5.432e-11
rs9295910	B	HLA-C	1	0.199	0.08	0.01287
rs3132584	B	HLA-C	1	-0.331	0.038	1.594e-17
rs25527	B	HLA-C	1	0.199	0.08	0.01287
rs1061397	B	HLA-C	1	0.262	0.096	0.006538
rs1061424	B	HLA-C	1	0.262	0.096	0.006538
rs8233	B	HLA-C	1	-0.331	0.038	1.594e-17
rs79899687	B	HLA-C	1	0.262	0.096	0.006538
rs74666333	B	HLA-C	1	0.262	0.096	0.006538
rs3095329	B	HLA-C	1	-0.331	0.038	1.594e-17
rs78313884	B	HLA-C	1	0.262	0.096	0.006538
rs1136719	B	HLA-C	1	0.264	0.094	0.005211
rs41270529	B	HLA-C	1	0.262	0.096	0.006538
rs3094127	B	HLA-C	1	-0.332	0.038	1.33e-17
rs17195712	B	HLA-C	1	0.262	0.096	0.006538
rs9501029	B	HLA-C	1	0.197	0.079	0.01338
rs1064627	B	HLA-C	1	-0.341	0.042	7.922e-16
rs3909184	B	HLA-C	1	0.262	0.096	0.006538
rs9262155	B	HLA-C	1	0.333	0.058	1.16e-08
rs9969042	B	HLA-C	1	0.262	0.096	0.006538
rs9968884	B	HLA-C	1	0.262	0.096	0.006538
rs74295298	B	HLA-C	1	0.262	0.096	0.006538
rs74295299	B	HLA-C	1	0.262	0.096	0.006538
rs74295300	B	HLA-C	1	0.262	0.096	0.006538
rs79934514	B	HLA-C	1	0.262	0.096	0.006538
rs78076049	B	HLA-C	1	0.262	0.096	0.006538
rs78955922	B	HLA-C	1	0.262	0.096	0.006538
rs78018970	B	HLA-C	1	0.262	0.096	0.006538
rs3130660	B	HLA-C	1	-0.535	0.046	5.009e-29
rs76617589	B	HLA-C	1	0.262	0.096	0.006538
rs74699059	B	HLA-C	1	0.262	0.096	0.006538
rs80126811	B	HLA-C	1	0.262	0.096	0.006538
rs74515521	B	HLA-C	1	0.262	0.096	0.006538
rs12111310	B	HLA-C	1	0.262	0.096	0.006538
rs1059612	B	HLA-C	1	-0.541	0.047	2.931e-29
rs3094125	B	HLA-C	1	-0.535	0.046	5.009e-29
rs10947088	B	HLA-C	1	0.262	0.096	0.006538
rs10947089	B	HLA-C	1	0.262	0.096	0.006538
rs17719	B	HLA-C	1	0.262	0.096	0.006538
rs8512	B	HLA-C	1	0.147	0.043	0.0006329
rs3094124	B	HLA-C	1	0.404	0.06	2.349e-11
rs74295903	B	HLA-C	1	0.262	0.096	0.006538
rs3130662	B	HLA-C	1	-0.372	0.043	1.918e-17
rs2535319	B	HLA-C	1	-0.194	0.034	1.073e-08
rs2535324	B	HLA-C	1	-0.12	0.036	0.0008024
rs562932852	B	HLA-C	1	0.199	0.044	6.791e-06
rs28780111	B	HLA-C	1	0.253	0.044	1.303e-08
rs3129973	B	HLA-C	1	-0.554	0.046	1.476e-31
rs62408687	B	HLA-C	1	-0.096	0.047	0.04017
rs3095328	B	HLA-C	1	-0.551	0.046	8.37e-31
rs2394401	B	HLA-C	1	0.199	0.05	7.841e-05
rs3095326	B	HLA-C	1	-0.554	0.046	1.476e-31
rs3095340	B	HLA-C	1	-0.38	0.042	7.779e-19
rs3869075	B	HLA-C	1	0.255	0.044	1.226e-08
rs3131036	B	HLA-C	1	-0.204	0.036	1.629e-08
rs3094122	B	HLA-C	1	-0.229	0.037	1.34e-09
rs3094121	B	HLA-C	1	-0.187	0.038	1.262e-06
rs13214831	B	HLA-C	1	0.254	0.044	1.33e-08
rs3094120	B	HLA-C	1	-0.187	0.038	1.262e-06
rs3094119	B	HLA-C	1	-0.187	0.038	1.262e-06
rs3129975	B	HLA-C	1	-0.187	0.038	1.262e-06
rs3131038	B	HLA-C	1	-0.187	0.038	1.262e-06
rs13204228	B	HLA-C	1	0.178	0.061	0.003404
rs12210947	B	HLA-C	1	-0.121	0.045	0.006917
rs12526186	B	HLA-C	1	0.255	0.044	1.341e-08
rs3094117	B	HLA-C	1	-0.152	0.036	2.701e-05
rs3094116	B	HLA-C	1	-0.197	0.035	3.575e-08
rs3095336	B	HLA-C	1	-0.492	0.046	2.762e-25
rs544214625	B	HLA-C	1	0.143	0.068	0.03501
rs3094115	B	HLA-C	1	-0.197	0.035	3.583e-08
rs3094114	B	HLA-C	1	-0.197	0.035	3.575e-08
rs6911628	B	HLA-C	1	-0.197	0.035	3.575e-08
rs6912077	B	HLA-C	1	0.113	0.045	0.01144
rs3130666	B	HLA-C	1	0.262	0.088	0.002967
rs16897888	B	HLA-C	1	-0.094	0.047	0.04335
rs16897889	B	HLA-C	1	-0.094	0.047	0.04369
rs4248148	B	HLA-C	1	0.138	0.052	0.00824
rs3095334	B	HLA-C	1	-0.492	0.046	2.762e-25
rs17481190	B	HLA-C	1	0.255	0.044	1.227e-08
rs3130673	B	HLA-C	1	-0.491	0.046	4.213e-25
rs12526481	B	HLA-C	1	0.288	0.035	8.864e-16
rs10947091	B	HLA-C	1	0.289	0.035	7.73e-16
rs9468829	B	HLA-C	1	0.145	0.049	0.003313
rs9468830	B	HLA-C	1	0.291	0.035	3.768e-16
rs7752959	B	HLA-C	1	0.212	0.047	5.831e-06
rs4713360	B	HLA-C	1	0.291	0.035	3.757e-16
rs12527415	B	HLA-C	1	0.291	0.035	3.753e-16
rs28780116	B	HLA-C	1	0.292	0.035	4.027e-16
rs16897899	B	HLA-C	1	0.291	0.035	3.75e-16
rs28780119	B	HLA-C	1	0.291	0.035	3.75e-16
rs16897900	B	HLA-C	1	0.291	0.035	3.75e-16
rs13201769	B	HLA-C	1	0.291	0.035	3.75e-16
rs13201901	B	HLA-C	1	0.291	0.035	3.75e-16
rs4711228	B	HLA-C	1	0.291	0.035	3.75e-16
rs6920124	B	HLA-C	1	0.291	0.035	3.75e-16
rs6900029	B	HLA-C	1	0.291	0.035	3.75e-16
rs4711229	B	HLA-C	1	0.291	0.035	3.75e-16
rs4713367	B	HLA-C	1	0.291	0.035	3.75e-16
rs10947095	B	HLA-C	1	0.291	0.035	3.75e-16
rs17189441	B	HLA-C	1	0.255	0.044	1.299e-08
rs3129981	B	HLA-C	1	-0.428	0.043	4.009e-22
rs3131050	B	HLA-C	1	-0.491	0.046	2.501e-25
rs34682678	B	HLA-C	1	0.163	0.06	0.006783
rs3094112	B	HLA-C	1	-0.185	0.038	1.329e-06
rs3129985	B	HLA-C	1	-0.491	0.046	2.501e-25
rs60332850	B	HLA-C	1	-0.091	0.043	0.03566
rs3131060	B	HLA-C	1	-0.487	0.046	5.896e-25
rs3129986	B	HLA-C	1	-0.433	0.043	5.372e-23
rs3131063	B	HLA-C	1	-0.187	0.032	1.051e-08
rs3131064	B	HLA-C	1	-0.383	0.041	4.753e-20
rs3130641	B	HLA-C	1	-0.492	0.046	2.602e-25
rs12660860	B	HLA-C	1	0.227	0.044	2.168e-07
rs12660883	B	HLA-C	1	0.249	0.045	3.435e-08
rs28670020	B	HLA-C	1	0.249	0.045	3.278e-08
rs1264377	B	HLA-C	1	-0.347	0.044	1.17e-14
rs1264376	B	HLA-C	1	-0.366	0.045	1.983e-15
rs3129987	B	HLA-C	1	0.215	0.045	2.462e-06
rs6905957	B	HLA-C	1	0.295	0.044	4.033e-11
rs4248149	B	HLA-C	1	0.299	0.044	2.213e-11
rs2394403	B	HLA-C	1	0.299	0.044	2.213e-11
rs1264373	B	HLA-C	1	-0.552	0.046	1.179e-31
rs3129988	B	HLA-C	1	0.449	0.065	9.129e-12
rs9380190	B	HLA-C	1	0.267	0.043	6.37e-10
rs1264372	B	HLA-C	1	-0.365	0.036	1.278e-22
rs13198118	B	HLA-C	1	0.298	0.044	2.587e-11
rs3094123	B	HLA-C	1	0.205	0.043	2.371e-06
rs13191728	B	HLA-C	1	0.284	0.044	1.009e-10
rs3130783	B	HLA-C	1	0.135	0.04	0.0007396
rs9404974	B	HLA-C	1	0.287	0.043	6.638e-11
rs1264362	B	HLA-C	1	0.183	0.036	4.412e-07
rs1264361	B	HLA-C	1	-0.491	0.045	4.757e-26
rs9391696	B	HLA-C	1	0.277	0.042	7.308e-11
rs886425	B	HLA-C	1	-0.495	0.045	2.1e-26
rs886424	B	HLA-C	1	-0.495	0.045	2.1e-26
rs886423	B	HLA-C	1	-0.4	0.043	2.871e-20
rs4713380	B	HLA-C	1	0.284	0.044	1.006e-10
rs9380198	B	HLA-C	1	0.284	0.044	1.006e-10
rs4713382	B	HLA-C	1	0.284	0.044	1.006e-10
rs4713383	B	HLA-C	1	0.284	0.044	1.006e-10
rs4713385	B	HLA-C	1	0.284	0.044	1.006e-10
rs1264353	B	HLA-C	1	-0.499	0.045	1.324e-26
rs3094111	B	HLA-C	1	0.212	0.042	4.361e-07
rs1264352	B	HLA-C	1	-0.397	0.043	5.136e-20
rs4713389	B	HLA-C	1	0.284	0.044	1.006e-10
rs6901761	B	HLA-C	1	0.285	0.044	1.003e-10
rs4947289	B	HLA-C	1	0.285	0.044	9.447e-11
rs7751869	B	HLA-C	1	0.285	0.044	1.003e-10
rs4947290	B	HLA-C	1	0.285	0.044	1.003e-10
rs915664	B	HLA-C	1	0.173	0.036	1.989e-06
rs3888583	B	HLA-C	1	0.287	0.044	7.196e-11
rs3130784	B	HLA-C	1	0.209	0.043	1.619e-06
rs1264350	B	HLA-C	1	-0.428	0.045	5.488e-21
rs3130785	B	HLA-C	1	0.207	0.044	2.474e-06
rs9368644	B	HLA-C	1	0.279	0.043	1.752e-10
rs7749924	B	HLA-C	1	0.166	0.052	0.001569
rs1264347	B	HLA-C	1	-0.55	0.045	1.061e-31
rs9501030	B	HLA-C	1	0.238	0.044	9.046e-08
rs3130648	B	HLA-C	1	0.238	0.041	6.808e-09
rs1264344	B	HLA-C	1	0.231	0.033	2.196e-12
rs1264341	B	HLA-C	1	-0.563	0.046	1.173e-32
rs2517582	B	HLA-C	1	0.186	0.034	4.518e-08
rs11752162	B	HLA-C	1	0.24	0.059	4.666e-05
rs2517580	B	HLA-C	1	0.235	0.037	4.21e-10
rs2535335	B	HLA-C	1	0.189	0.034	4.261e-08
rs2535332	B	HLA-C	1	-0.563	0.046	1.173e-32
rs2517576	B	HLA-C	1	-0.283	0.04	2.749e-12
rs2844664	B	HLA-C	1	0.164	0.035	3.139e-06
rs2844663	B	HLA-C	1	0.19	0.034	3.319e-08
rs2535331	B	HLA-C	1	0.164	0.035	3.143e-06
rs2844662	B	HLA-C	1	0.19	0.034	3.345e-08
rs2250264	B	HLA-C	1	0.226	0.038	4.953e-09
rs3095345	B	HLA-C	1	0.251	0.043	4.799e-09
rs3130654	B	HLA-C	1	0.21	0.038	3.023e-08
rs3916232	B	HLA-C	1	0.228	0.046	6.633e-07
rs9295928	B	HLA-C	1	0.23	0.046	5.464e-07
rs2844660	B	HLA-C	1	0.271	0.056	1.567e-06
rs2844659	B	HLA-C	1	-0.283	0.04	2.42e-12
rs7772269	B	HLA-C	1	0.236	0.059	7.447e-05
rs2535327	B	HLA-C	1	0.157	0.035	9.696e-06
rs2844657	B	HLA-C	1	-0.283	0.04	2.42e-12
rs7761138	B	HLA-C	1	0.236	0.059	7.447e-05
rs2535326	B	HLA-C	1	0.19	0.034	3.388e-08
rs116812635	B	HLA-C	1	0.299	0.089	0.0007662
rs3130657	B	HLA-C	1	0.164	0.035	3.198e-06
rs2535340	B	HLA-C	1	-0.563	0.046	1.173e-32
rs2844654	B	HLA-C	1	0.164	0.035	3.198e-06
rs2535339	B	HLA-C	1	0.164	0.035	3.198e-06
rs1264334	B	HLA-C	1	0.19	0.034	3.388e-08
rs1264333	B	HLA-C	1	0.164	0.035	3.198e-06
rs1264331	B	HLA-C	1	0.164	0.035	3.198e-06
rs7756521	B	HLA-C	1	0.305	0.042	8.544e-13
rs9295930	B	HLA-C	1	0.228	0.045	6.207e-07
rs9501032	B	HLA-C	1	0.305	0.042	8.222e-13
rs1264326	B	HLA-C	1	-0.563	0.046	1.173e-32
rs9468842	B	HLA-C	1	0.305	0.042	8.005e-13
rs3131034	B	HLA-C	1	0.229	0.038	1.593e-09
rs6901464	B	HLA-C	1	0.305	0.042	7.833e-13
rs1264324	B	HLA-C	1	-0.563	0.046	1.485e-32
rs4618569	B	HLA-C	1	0.305	0.042	7.644e-13
rs2229933	B	HLA-C	1	0.305	0.042	7.648e-13
rs6924600	B	HLA-C	1	0.305	0.042	7.648e-13
rs1264322	B	HLA-C	1	-0.563	0.046	1.173e-32
rs7743661	B	HLA-C	1	0.305	0.042	7.648e-13
rs1049622	B	HLA-C	1	0.305	0.042	7.648e-13
rs3132572	B	HLA-C	1	0.459	0.052	5.196e-18
rs1264319	B	HLA-C	1	-0.278	0.04	6.42e-12
rs1264318	B	HLA-C	1	-0.278	0.04	6.42e-12
rs886422	B	HLA-C	1	-0.563	0.046	1.173e-32
rs2239517	B	HLA-C	1	0.305	0.042	7.648e-13
rs2239518	B	HLA-C	1	0.236	0.044	1.443e-07
rs1049628	B	HLA-C	1	0.305	0.042	7.648e-13
rs8408	B	HLA-C	1	0.305	0.042	7.648e-13
rs9468843	B	HLA-C	1	0.229	0.045	5.751e-07
rs2894055	B	HLA-C	1	0.305	0.042	7.648e-13
rs9468845	B	HLA-C	1	0.305	0.042	7.648e-13
rs9295931	B	HLA-C	1	0.305	0.042	7.648e-13
rs3869086	B	HLA-C	1	0.305	0.042	7.648e-13
rs9468846	B	HLA-C	1	0.305	0.042	7.648e-13
rs13215409	B	HLA-C	1	0.305	0.042	7.648e-13
rs3130779	B	HLA-C	1	0.226	0.038	2.715e-09
rs2894054	B	HLA-C	1	0.236	0.059	6.59e-05
rs1264312	B	HLA-C	1	-0.563	0.046	1.173e-32
rs3909130	B	HLA-C	1	0.306	0.042	6.2e-13
rs3130780	B	HLA-C	1	0.24	0.038	5.505e-10
rs2284175	B	HLA-C	1	0.306	0.042	6.2e-13
rs2284176	B	HLA-C	1	0.306	0.042	6.2e-13
rs1264309	B	HLA-C	1	0.163	0.035	3.569e-06
rs2074510	B	HLA-C	1	0.306	0.042	6.2e-13
rs1052693	B	HLA-C	1	0.306	0.042	6.2e-13
rs1362123	B	HLA-C	1	0.306	0.042	6.2e-13
rs916920	B	HLA-C	1	0.306	0.042	6.2e-13
rs3218815	B	HLA-C	1	0.306	0.042	6.2e-13
rs2074512	B	HLA-C	1	0.306	0.042	6.2e-13
rs886420	B	HLA-C	1	-0.563	0.046	1.485e-32
rs1264308	B	HLA-C	1	-0.563	0.046	1.173e-32
rs1264307	B	HLA-C	1	0.164	0.035	3.154e-06
rs1264305	B	HLA-C	1	0.163	0.035	3.569e-06
rs1264304	B	HLA-C	1	-0.563	0.046	1.173e-32
rs1264303	B	HLA-C	1	0.163	0.035	3.569e-06
rs1264302	B	HLA-C	1	0.163	0.035	3.569e-06
rs6926224	B	HLA-C	1	0.216	0.091	0.01726
rs1264301	B	HLA-C	1	0.163	0.035	3.569e-06
rs6926723	B	HLA-C	1	0.216	0.091	0.01726
rs1264300	B	HLA-C	1	0.163	0.035	3.569e-06
rs1264298	B	HLA-C	1	0.163	0.035	3.569e-06
rs1264297	B	HLA-C	1	0.163	0.035	3.569e-06
rs9262288	B	HLA-C	1	0.163	0.035	3.569e-06
rs9262289	B	HLA-C	1	0.163	0.035	3.569e-06
rs9262290	B	HLA-C	1	0.163	0.035	3.569e-06
rs9262293	B	HLA-C	1	0.163	0.035	3.569e-06
rs7756286	B	HLA-C	1	0.163	0.035	3.569e-06
rs7738138	B	HLA-C	1	0.163	0.035	3.569e-06
rs2285319	B	HLA-C	1	0.255	0.044	7.593e-09
rs2249464	B	HLA-C	1	0.276	0.032	7.456e-18
rs2517468	B	HLA-C	1	0.163	0.035	3.569e-06
rs7766094	B	HLA-C	1	0.226	0.067	0.000716
rs2517467	B	HLA-C	1	0.276	0.032	7.456e-18
rs2074511	B	HLA-C	1	0.238	0.044	1.05e-07
rs2517466	B	HLA-C	1	0.163	0.035	3.569e-06
rs885905	B	HLA-C	1	0.145	0.036	5.67e-05
rs2074506	B	HLA-C	1	0.162	0.035	4.3e-06
rs753725	B	HLA-C	1	0.276	0.032	7.456e-18
rs2532942	B	HLA-C	1	0.163	0.035	3.569e-06
rs2252760	B	HLA-C	1	0.165	0.035	2.813e-06
rs2532941	B	HLA-C	1	0.135	0.036	0.0001771
rs9394021	B	HLA-C	1	0.255	0.044	7.593e-09
rs2252856	B	HLA-C	1	0.163	0.035	3.569e-06
rs1043483	B	HLA-C	1	0.145	0.036	5.852e-05
rs2532938	B	HLA-C	1	0.163	0.035	3.569e-06
rs4678	B	HLA-C	1	-0.243	0.04	1.428e-09
rs2532936	B	HLA-C	1	0.163	0.035	3.569e-06
rs2532935	B	HLA-C	1	0.163	0.035	3.595e-06
rs2532934	B	HLA-C	1	0.277	0.032	6.073e-18
rs4711247	B	HLA-C	1	0.255	0.044	7.593e-09
rs3873332	B	HLA-C	1	0.236	0.044	1.443e-07
rs3873334	B	HLA-C	1	0.255	0.044	7.593e-09
rs2517462	B	HLA-C	1	0.163	0.035	3.569e-06
rs2517459	B	HLA-C	1	0.194	0.038	2.976e-07
rs2532929	B	HLA-C	1	0.159	0.034	4.135e-06
rs2532927	B	HLA-C	1	0.163	0.035	3.569e-06
rs2844652	B	HLA-C	1	0.163	0.035	3.569e-06
rs3095153	B	HLA-C	1	-0.439	0.045	1.386e-21
rs4713402	B	HLA-C	1	0.236	0.044	1.215e-07
rs3131787	B	HLA-C	1	-0.24	0.04	2.2e-09
rs2286656	B	HLA-C	1	0.23	0.045	4.72e-07
rs3095152	B	HLA-C	1	-0.439	0.045	1.386e-21
rs2286655	B	HLA-C	1	0.236	0.044	1.418e-07
rs2253705	B	HLA-C	1	0.194	0.038	2.976e-07
rs3095151	B	HLA-C	1	-0.243	0.039	9.576e-10
rs2844651	B	HLA-C	1	0.268	0.032	8.295e-17
rs7764239	B	HLA-C	1	0.22	0.068	0.001202
rs111474353	B	HLA-C	1	0.276	0.121	0.02244
rs10947113	B	HLA-C	1	0.234	0.045	3.063e-07
rs2844650	B	HLA-C	1	0.459	0.052	5.196e-18
rs2844649	B	HLA-C	1	0.463	0.052	2.572e-18
rs17189749	B	HLA-C	1	0.264	0.096	0.005811
rs3132571	B	HLA-C	1	-0.113	0.033	0.0007368
rs3131921	B	HLA-C	1	-0.411	0.045	1.642e-19
rs114014108	B	HLA-C	1	0.276	0.121	0.02244
rs75930063	B	HLA-C	1	0.264	0.096	0.005811
rs4711249	B	HLA-C	1	0.237	0.044	8.337e-08
rs6940037	B	HLA-C	1	0.264	0.096	0.005811
rs9501035	B	HLA-C	1	0.24	0.044	5.688e-08
rs2844702	B	HLA-C	1	0.167	0.035	2.188e-06
rs59968445	B	HLA-C	1	0.199	0.066	0.002735
rs2844701	B	HLA-C	1	0.417	0.051	1.238e-15
rs3132581	B	HLA-C	1	-0.439	0.045	1.71e-21
rs3130781	B	HLA-C	1	-0.231	0.039	5.617e-09
rs2517451	B	HLA-C	1	0.464	0.052	2.448e-18
rs3130782	B	HLA-C	1	-0.314	0.045	6.398e-12
rs13200483	B	HLA-C	1	0.443	0.069	1.744e-10
rs112148530	B	HLA-C	1	0.271	0.094	0.004156
rs3094086	B	HLA-C	1	-0.444	0.045	4.969e-22
rs2517449	B	HLA-C	1	0.166	0.035	2.313e-06
rs79792575	B	HLA-C	1	0.271	0.094	0.004156
rs3132580	B	HLA-C	1	-0.44	0.045	1.226e-21
rs2240804	B	HLA-C	1	0.159	0.035	7.489e-06
rs2240803	B	HLA-C	1	0.215	0.044	9.339e-07
rs45627239	B	HLA-C	1	0.267	0.094	0.004538
rs12190030	B	HLA-C	1	0.256	0.042	1.595e-09
rs3757340	B	HLA-C	1	0.171	0.036	2.466e-06
rs2532921	B	HLA-C	1	0.166	0.035	2.292e-06
rs12212418	B	HLA-C	1	0.177	0.036	1.231e-06
rs114089979	B	HLA-C	1	0.3	0.089	0.000716
rs11753326	B	HLA-C	1	0.279	0.055	5.567e-07
rs11752177	B	HLA-C	1	0.239	0.069	0.000532
rs9461641	B	HLA-C	1	0.18	0.036	9.356e-07
rs3131934	B	HLA-C	1	-0.452	0.044	8.876e-24
rs55883436	B	HLA-C	1	0.644	0.115	2.624e-08
rs2532924	B	HLA-C	1	0.087	0.036	0.01466
rs17196137	B	HLA-C	1	0.114	0.037	0.002047
rs3095089	B	HLA-C	1	-0.378	0.041	3.822e-19
rs17189812	B	HLA-C	1	0.176	0.063	0.00523
rs2254847	B	HLA-C	1	0.288	0.088	0.001113
rs3131933	B	HLA-C	1	-0.094	0.033	0.00381
rs2532919	B	HLA-C	1	0.293	0.05	5.323e-09
rs3095085	B	HLA-C	1	-0.162	0.036	9.23e-06
rs554543329	B	HLA-C	1	0.379	0.048	1.236e-14
rs2844689	B	HLA-C	1	0.28	0.051	3.785e-08
rs3131932	B	HLA-C	1	0.072	0.034	0.03451
rs2530710	B	HLA-C	1	0.36	0.043	8.351e-17
rs2530709	B	HLA-C	1	0.233	0.036	1.046e-10
rs2255625	B	HLA-C	1	0.272	0.051	9.322e-08
rs2255626	B	HLA-C	1	0.272	0.051	9.322e-08
rs2517446	B	HLA-C	1	0.272	0.051	9.322e-08
rs3132579	B	HLA-C	1	-0.439	0.042	5.968e-24
rs2255719	B	HLA-C	1	0.272	0.051	9.322e-08
rs2530708	B	HLA-C	1	0.272	0.051	9.322e-08
rs9262315	B	HLA-C	1	0.272	0.051	9.322e-08
rs2517442	B	HLA-C	1	0.272	0.051	9.322e-08
rs2517441	B	HLA-C	1	0.272	0.051	9.322e-08
rs2517439	B	HLA-C	1	0.272	0.051	9.322e-08
rs2844686	B	HLA-C	1	0.272	0.051	9.322e-08
rs2844685	B	HLA-C	1	0.272	0.051	9.322e-08
rs2517434	B	HLA-C	1	0.272	0.051	9.322e-08
rs3131931	B	HLA-C	1	-0.166	0.036	4.745e-06
rs2844682	B	HLA-C	1	0.272	0.051	9.322e-08
rs2844680	B	HLA-C	1	0.198	0.034	6.774e-09
rs9394023	B	HLA-C	1	0.379	0.049	2.199e-14
rs2844679	B	HLA-C	1	0.272	0.051	9.322e-08
rs2517431	B	HLA-C	1	0.234	0.036	9.187e-11
rs3094084	B	HLA-C	1	-0.437	0.043	1.57e-23
rs2517430	B	HLA-C	1	0.272	0.051	9.322e-08
rs2517425	B	HLA-C	1	-0.146	0.036	4.483e-05
rs2517424	B	HLA-C	1	0.272	0.051	9.322e-08
rs2517422	B	HLA-C	1	0.272	0.051	9.322e-08
rs2517421	B	HLA-C	1	0.272	0.051	9.322e-08
rs2530700	B	HLA-C	1	0.272	0.051	9.322e-08
rs2517419	B	HLA-C	1	0.272	0.051	9.322e-08
rs9295938	B	HLA-C	1	0.37	0.047	1.475e-14
rs2530699	B	HLA-C	1	0.272	0.051	9.322e-08
rs2844677	B	HLA-C	1	0.307	0.066	3.386e-06
rs1634731	B	HLA-C	1	0.352	0.042	2.803e-16
rs2517416	B	HLA-C	1	0.267	0.051	1.683e-07
rs2517415	B	HLA-C	1	0.274	0.051	7.764e-08
rs886403	B	HLA-C	1	-0.152	0.036	2.325e-05
rs2249168	B	HLA-C	1	0.274	0.051	7.764e-08
rs2530695	B	HLA-C	1	0.274	0.051	7.764e-08
rs2517411	B	HLA-C	1	0.272	0.051	9.609e-08
rs2844673	B	HLA-C	1	0.272	0.051	9.609e-08
rs2517409	B	HLA-C	1	0.272	0.051	9.609e-08
rs114310831	B	HLA-C	1	0.336	0.083	5.661e-05
rs2252926	B	HLA-C	1	0.272	0.051	9.609e-08
rs2517408	B	HLA-C	1	0.232	0.052	1.04e-05
rs2530690	B	HLA-C	1	0.272	0.051	9.609e-08
rs9262447	B	HLA-C	1	0.232	0.052	1.04e-05
rs2429295	B	HLA-C	1	0.272	0.051	9.609e-08
rs2508016	B	HLA-C	1	0.277	0.05	4.058e-08
rs2253417	B	HLA-C	1	0.274	0.051	7.764e-08
rs11964080	B	HLA-C	1	-0.2	0.099	0.04404
rs1632855	B	HLA-C	1	-0.443	0.042	2.097e-24
rs2844668	B	HLA-C	1	0.272	0.04	1.29e-11
rs436376	B	HLA-C	1	0.274	0.051	7.764e-08
rs116719618	B	HLA-C	1	-0.223	0.1	0.02612
rs1634718	B	HLA-C	1	-0.169	0.036	3.083e-06
rs1634719	B	HLA-C	1	-0.146	0.036	4.662e-05
rs2523915	B	HLA-C	1	0.274	0.051	7.764e-08
rs1624944	B	HLA-C	1	0.205	0.038	9.04e-08
rs2844667	B	HLA-C	1	0.275	0.051	7.273e-08
rs2523921	B	HLA-C	1	0.274	0.051	7.764e-08
rs2523923	B	HLA-C	1	0.275	0.051	6.86e-08
rs2523924	B	HLA-C	1	0.274	0.051	7.764e-08
rs2844666	B	HLA-C	1	0.274	0.051	7.764e-08
rs1634721	B	HLA-C	1	-0.58	0.045	3.312e-35
rs2523926	B	HLA-C	1	0.274	0.051	7.724e-08
rs2530716	B	HLA-C	1	0.274	0.051	7.764e-08
rs13191258	B	HLA-C	1	0.525	0.071	3.106e-13
rs530874598	B	HLA-C	1	0.276	0.045	1.688e-09
rs9378113	B	HLA-C	1	0.352	0.048	5.386e-13
rs1634723	B	HLA-C	1	0.207	0.038	7.181e-08
rs9366764	B	HLA-C	1	0.348	0.048	6.953e-13
rs9262461	B	HLA-C	1	0.211	0.052	4.525e-05
rs9262464	B	HLA-C	1	0.211	0.052	4.516e-05
rs536070307	B	HLA-C	1	0.281	0.034	2.618e-16
rs563262528	B	HLA-C	1	0.348	0.048	7.669e-13
rs540165831	B	HLA-C	1	0.21	0.052	5.085e-05
rs1634724	B	HLA-C	1	-0.112	0.036	0.001711
rs573567323	B	HLA-C	1	0.352	0.048	5.894e-13
rs386491819	B	HLA-C	1	-0.146	0.036	4.742e-05
rs7755802	B	HLA-C	1	0.278	0.033	1.514e-16
rs9394026	B	HLA-C	1	0.229	0.038	2.576e-09
rs4713410	B	HLA-C	1	0.211	0.052	4.87e-05
rs9391701	B	HLA-C	1	0.352	0.048	5.386e-13
rs1619376	B	HLA-C	1	0.276	0.04	7.384e-12
rs3871466	B	HLA-C	1	0.348	0.048	7.669e-13
rs573384796	B	HLA-C	1	0.142	0.04	0.0004113
rs7776233	B	HLA-C	1	0.28	0.034	3.154e-16
rs3869096	B	HLA-C	1	0.352	0.048	5.386e-13
rs6910700	B	HLA-C	1	0.28	0.034	3.154e-16
rs9262492	B	HLA-C	1	0.28	0.034	3.154e-16
rs2894176	B	HLA-C	1	0.278	0.033	1.437e-16
rs3906268	B	HLA-C	1	0.21	0.052	5.085e-05
rs3873345	B	HLA-C	1	0.21	0.052	5.085e-05
rs3906267	B	HLA-C	1	0.21	0.052	5.085e-05
rs9262495	B	HLA-C	1	0.21	0.052	5.074e-05
rs12661157	B	HLA-C	1	0.294	0.052	2.454e-08
rs9262498	B	HLA-C	1	0.28	0.034	3.154e-16
rs9295942	B	HLA-C	1	0.348	0.048	7.669e-13
rs9262499	B	HLA-C	1	0.278	0.033	1.391e-16
rs4713411	B	HLA-C	1	0.279	0.033	9.542e-17
rs4713412	B	HLA-C	1	0.28	0.034	3.137e-16
rs4713413	B	HLA-C	1	0.21	0.052	5.085e-05
rs7758976	B	HLA-C	1	0.278	0.033	1.258e-16
rs1632870	B	HLA-C	1	0.379	0.046	3.709e-16
rs9262528	B	HLA-C	1	0.21	0.052	5.085e-05
rs537852811	B	HLA-C	1	-0.126	0.035	0.0003457
rs576060123	B	HLA-C	1	0.17	0.045	0.000141
rs9262541	B	HLA-C	1	0.21	0.052	5.085e-05
rs6903912	B	HLA-C	1	0.142	0.04	0.0004324
rs9262544	B	HLA-C	1	0.21	0.052	5.046e-05
rs9262545	B	HLA-C	1	0.21	0.052	5.085e-05
rs9262546	B	HLA-C	1	0.223	0.052	1.759e-05
rs9262547	B	HLA-C	1	0.21	0.052	5.051e-05
rs4713419	B	HLA-C	1	0.353	0.049	7.201e-13
rs28360985	B	HLA-C	1	0.155	0.074	0.03556
rs1419664	B	HLA-C	1	-0.461	0.043	7.24e-26
rs3094672	B	HLA-C	1	0.086	0.039	0.02633
rs115194949	B	HLA-C	1	0.264	0.084	0.001721
rs4713420	B	HLA-C	1	0.095	0.045	0.03311
rs12179536	B	HLA-C	1	0.12	0.044	0.006893
rs9501039	B	HLA-C	1	0.358	0.11	0.001251
rs2523897	B	HLA-C	1	0.283	0.046	8.332e-10
rs62401664	B	HLA-C	1	0.317	0.047	1.643e-11
rs564732150	B	HLA-C	1	0.319	0.047	1.425e-11
rs12110470	B	HLA-C	1	0.278	0.041	2.269e-11
rs12110785	B	HLA-C	1	0.29	0.045	1.398e-10
rs62401670	B	HLA-C	1	0.325	0.047	7.753e-12
rs62401671	B	HLA-C	1	0.325	0.047	7.753e-12
rs6457300	B	HLA-C	1	0.249	0.033	9.308e-14
rs62401672	B	HLA-C	1	0.325	0.047	7.753e-12
rs6457301	B	HLA-C	1	0.248	0.033	1.395e-13
rs6457303	B	HLA-C	1	0.27	0.032	2.604e-16
rs4713421	B	HLA-C	1	0.271	0.032	1.8e-16
rs17190071	B	HLA-C	1	0.329	0.047	4.457e-12
rs4713422	B	HLA-C	1	0.274	0.032	7.926e-17
rs10947121	B	HLA-C	1	0.274	0.032	7.926e-17
rs11753401	B	HLA-C	1	0.329	0.047	4.457e-12
rs13210132	B	HLA-C	1	0.576	0.07	8.005e-16
rs28732080	B	HLA-C	1	0.576	0.07	8.005e-16
rs34247365	B	HLA-C	1	0.394	0.127	0.001996
rs3909113	B	HLA-C	1	0.368	0.119	0.001986
rs10807077	B	HLA-C	1	0.25	0.033	7.732e-14
rs10947124	B	HLA-C	1	0.252	0.033	5.307e-14
rs11964623	B	HLA-C	1	0.121	0.04	0.00249
rs75276287	B	HLA-C	1	0.394	0.127	0.001996
rs10947125	B	HLA-C	1	0.252	0.033	5.307e-14
rs11759188	B	HLA-C	1	0.329	0.047	4.432e-12
rs10947126	B	HLA-C	1	0.252	0.033	5.307e-14
rs28360042	B	HLA-C	1	0.124	0.04	0.001908
rs11754586	B	HLA-C	1	0.353	0.044	4.253e-15
rs6933349	B	HLA-C	1	0.128	0.042	0.002275
rs7768644	B	HLA-C	1	0.428	0.07	1.244e-09
rs4713423	B	HLA-C	1	0.107	0.041	0.008793
rs28732081	B	HLA-C	1	0.558	0.074	6.818e-14
rs4248153	B	HLA-C	1	0.269	0.032	5.292e-17
rs4713424	B	HLA-C	1	0.212	0.061	0.0005516
rs28894977	B	HLA-C	1	0.567	0.068	1.385e-16
rs73395853	B	HLA-C	1	-0.254	0.07	0.0002858
rs28732082	B	HLA-C	1	0.559	0.068	4.677e-16
rs2844672	B	HLA-C	1	0.193	0.034	1.695e-08
rs11753208	B	HLA-C	1	0.398	0.067	4.145e-09
rs12196019	B	HLA-C	1	0.611	0.106	9.979e-09
rs2844670	B	HLA-C	1	0.53	0.044	2.525e-31
rs12197587	B	HLA-C	1	0.595	0.105	2.03e-08
rs2844669	B	HLA-C	1	0.197	0.034	9.398e-09
rs13212987	B	HLA-C	1	0.595	0.105	2.03e-08
rs2844665	B	HLA-C	1	0.192	0.034	2.052e-08
rs12201301	B	HLA-C	1	0.595	0.105	2.03e-08
rs2517552	B	HLA-C	1	0.217	0.034	2.437e-10
rs71561402	B	HLA-C	1	0.595	0.105	2.03e-08
rs2517550	B	HLA-C	1	0.192	0.034	2.052e-08
rs2517549	B	HLA-C	1	-0.213	0.033	1.824e-10
rs2517548	B	HLA-C	1	0.193	0.034	1.69e-08
rs2517546	B	HLA-C	1	-0.601	0.043	9.749e-42
rs13191523	B	HLA-C	1	0.595	0.105	2.03e-08
rs2523901	B	HLA-C	1	-0.213	0.033	1.824e-10
rs2517545	B	HLA-C	1	0.193	0.034	1.688e-08
rs2517544	B	HLA-C	1	-0.345	0.034	1.975e-23
rs2517543	B	HLA-C	1	0.193	0.034	1.688e-08
rs72847026	B	HLA-C	1	0.418	0.067	8.48e-10
rs2508015	B	HLA-C	1	-0.195	0.032	2.008e-09
rs28732086	B	HLA-C	1	0.559	0.068	4.813e-16
rs10947129	B	HLA-C	1	0.4	0.042	7.581e-21
rs12528584	B	HLA-C	1	0.4	0.042	7.581e-21
rs10456390	B	HLA-C	1	0.595	0.105	2.03e-08
rs2523873	B	HLA-C	1	0.196	0.034	1.12e-08
rs7756294	B	HLA-C	1	0.437	0.086	4.125e-07
rs28732087	B	HLA-C	1	0.559	0.068	4.813e-16
rs2523872	B	HLA-C	1	0.219	0.034	1.653e-10
rs12211068	B	HLA-C	1	0.525	0.104	4.939e-07
rs3131927	B	HLA-C	1	0.218	0.034	2.293e-10
rs2517538	B	HLA-C	1	0.219	0.034	1.653e-10
rs28732088	B	HLA-C	1	0.558	0.073	5.646e-14
rs10947130	B	HLA-C	1	0.348	0.046	5.454e-14
rs2523870	B	HLA-C	1	0.214	0.034	4.886e-10
rs72847031	B	HLA-C	1	0.348	0.046	5.454e-14
rs72847032	B	HLA-C	1	0.348	0.046	5.454e-14
rs9262582	B	HLA-C	1	0.189	0.06	0.001583
rs572129572	B	HLA-C	1	0.348	0.046	5.454e-14
rs115593226	B	HLA-C	1	0.44	0.085	2.812e-07
rs28732089	B	HLA-C	1	0.544	0.067	1.87e-15
rs10947131	B	HLA-C	1	0.348	0.046	5.454e-14
rs115424148	B	HLA-C	1	0.437	0.086	4.139e-07
rs2844644	B	HLA-C	1	-0.094	0.032	0.003569
rs9394032	B	HLA-C	1	0.348	0.046	5.454e-14
rs9262586	B	HLA-C	1	0.19	0.06	0.001535
rs2251825	B	HLA-C	1	0.08	0.034	0.01952
rs2251830	B	HLA-C	1	-0.094	0.032	0.003569
rs9380211	B	HLA-C	1	0.348	0.046	5.454e-14
rs2517532	B	HLA-C	1	0.08	0.034	0.01952
rs2523864	B	HLA-C	1	-0.094	0.032	0.003569
rs9295947	B	HLA-C	1	0.348	0.046	5.454e-14
rs2394427	B	HLA-C	1	0.348	0.046	5.454e-14
rs2394426	B	HLA-C	1	0.348	0.046	5.247e-14
rs2428517	B	HLA-C	1	-0.094	0.032	0.003569
rs13201872	B	HLA-C	1	0.589	0.085	8.173e-12
rs9262614	B	HLA-C	1	0.198	0.06	0.0009413
rs4713427	B	HLA-C	1	0.344	0.045	2.915e-14
rs4713429	B	HLA-C	1	0.343	0.038	5.54e-19
rs9262615	B	HLA-C	1	0.372	0.037	3.408e-23
rs2523857	B	HLA-C	1	0.253	0.033	1.003e-13
rs2517527	B	HLA-C	1	0.26	0.033	8.596e-15
rs2523856	B	HLA-C	1	0.271	0.033	8.142e-16
rs11756181	B	HLA-C	1	0.447	0.082	6.123e-08
rs9262616	B	HLA-C	1	0.3	0.038	3.544e-15
rs9262617	B	HLA-C	1	0.355	0.035	3.613e-23
rs9262618	B	HLA-C	1	0.3	0.038	4.28e-15
rs9262619	B	HLA-C	1	0.355	0.035	3.675e-23
rs3915966	B	HLA-C	1	0.227	0.035	1.395e-10
rs11756221	B	HLA-C	1	0.447	0.082	5.863e-08
rs9262620	B	HLA-C	1	0.298	0.038	6e-15
rs9262628	B	HLA-C	1	0.306	0.033	8.996e-20
rs113017263	B	HLA-C	1	0.437	0.082	1.374e-07
rs16898614	B	HLA-C	1	0.436	0.082	1.414e-07
rs7356893	B	HLA-C	1	0.298	0.038	5.755e-15
rs3131788	B	HLA-C	1	-0.593	0.044	1.027e-37
rs9262632	B	HLA-C	1	0.335	0.075	8.797e-06
rs2523849	B	HLA-C	1	0.109	0.045	0.01577
rs2523848	B	HLA-C	1	0.109	0.045	0.01577
rs9262633	B	HLA-C	1	0.298	0.038	5.716e-15
rs9262636	B	HLA-C	1	0.298	0.038	5.638e-15
rs9262638	B	HLA-C	1	0.298	0.038	5.638e-15
rs9262639	B	HLA-C	1	0.298	0.038	5.638e-15
rs2517523	B	HLA-C	1	0.305	0.033	1.088e-19
rs16898629	B	HLA-C	1	0.433	0.09	1.6e-06
rs2517521	B	HLA-C	1	0.622	0.046	4.37e-39
rs2517518	B	HLA-C	1	0.123	0.045	0.006707
rs2517516	B	HLA-C	1	0.305	0.033	1.088e-19
rs114531846	B	HLA-C	1	0.444	0.092	1.588e-06
rs9262648	B	HLA-C	1	0.298	0.038	5.638e-15
rs2517515	B	HLA-C	1	0.109	0.042	0.01008
rs9262651	B	HLA-C	1	0.258	0.037	7.318e-12
rs2517511	B	HLA-C	1	0.305	0.033	1.088e-19
rs2517510	B	HLA-C	1	0.305	0.033	1.088e-19
rs2523841	B	HLA-C	1	0.123	0.045	0.006707
rs2523840	B	HLA-C	1	0.123	0.045	0.006707
rs2256436	B	HLA-C	1	0.294	0.033	1.861e-18
rs2517506	B	HLA-C	1	0.109	0.045	0.01577
rs17196625	B	HLA-C	1	-0.254	0.094	0.007129
rs3906263	B	HLA-C	1	0.346	0.038	7.552e-19
rs2394423	B	HLA-C	1	0.298	0.038	5.638e-15
rs9262653	B	HLA-C	1	0.382	0.076	5.745e-07
rs2517504	B	HLA-C	1	0.305	0.033	1.088e-19
rs2517502	B	HLA-C	1	0.294	0.033	1.861e-18
rs2517500	B	HLA-C	1	0.294	0.033	1.861e-18
rs9262656	B	HLA-C	1	0.298	0.038	5.638e-15
rs41315175	B	HLA-C	1	0.346	0.038	7.552e-19
rs115280774	B	HLA-C	1	0.382	0.076	5.745e-07
rs2517497	B	HLA-C	1	0.305	0.033	1.088e-19
rs62399063	B	HLA-C	1	0.226	0.095	0.01733
rs60478121	B	HLA-C	1	-0.251	0.094	0.007471
rs2523891	B	HLA-C	1	0.294	0.033	1.861e-18
rs12175179	B	HLA-C	1	0.363	0.046	6.228e-15
rs2523888	B	HLA-C	1	0.303	0.033	1.489e-19
rs2523887	B	HLA-C	1	0.275	0.037	1.442e-13
rs2523884	B	HLA-C	1	0.292	0.033	2.546e-18
rs2523883	B	HLA-C	1	0.292	0.033	2.546e-18
rs2523882	B	HLA-C	1	0.283	0.035	3.626e-15
rs2517489	B	HLA-C	1	0.292	0.033	2.546e-18
rs2523881	B	HLA-C	1	0.292	0.033	2.546e-18
rs116063751	B	HLA-C	1	0.44	0.089	8.118e-07
rs2249231	B	HLA-C	1	0.303	0.033	1.489e-19
rs9263455	B	HLA-C	1	0.203	0.059	0.0006284
rs2905759	B	HLA-C	1	0.29	0.033	4.759e-18
rs2517478	B	HLA-C	1	0.29	0.033	4.759e-18
rs2517477	B	HLA-C	1	0.29	0.033	4.759e-18
rs72861369	B	HLA-C	1	0.422	0.057	1.855e-13
rs2523843	B	HLA-C	1	0.29	0.033	4.759e-18
rs2523836	B	HLA-C	1	0.29	0.033	4.759e-18
rs2523895	B	HLA-C	1	0.301	0.033	2.911e-19
rs2106067	B	HLA-C	1	0.29	0.033	4.759e-18
rs2249876	B	HLA-C	1	0.301	0.033	2.911e-19
rs6941772	B	HLA-C	1	0.301	0.033	2.911e-19
rs3132562	B	HLA-C	1	0.236	0.033	2.345e-12
rs9380215	B	HLA-C	1	0.135	0.064	0.03453
rs9263472	B	HLA-C	1	0.203	0.059	0.0006284
rs9263473	B	HLA-C	1	0.301	0.033	2.911e-19
rs9263474	B	HLA-C	1	0.301	0.033	2.911e-19
rs9263475	B	HLA-C	1	0.248	0.039	2.035e-10
rs2535318	B	HLA-C	1	0.301	0.033	2.911e-19
rs9380217	B	HLA-C	1	0.135	0.064	0.03453
rs9263476	B	HLA-C	1	0.203	0.059	0.0006229
rs2517471	B	HLA-C	1	0.301	0.033	2.911e-19
rs2535315	B	HLA-C	1	0.29	0.033	4.759e-18
rs28732092	B	HLA-C	1	0.664	0.06	7.115e-27
rs2535311	B	HLA-C	1	0.29	0.033	4.759e-18
rs2535306	B	HLA-C	1	0.29	0.033	4.759e-18
rs2535304	B	HLA-C	1	0.3	0.033	3.361e-19
rs12527394	B	HLA-C	1	0.135	0.064	0.03453
rs115898869	B	HLA-C	1	-0.299	0.098	0.002196
rs4947296	B	HLA-C	1	0.14	0.064	0.02981
rs3130544	B	HLA-C	1	-0.594	0.044	6.299e-38
rs116464870	B	HLA-C	1	0.435	0.09	1.691e-06
rs2535298	B	HLA-C	1	0.505	0.042	5.806e-32
rs2535296	B	HLA-C	1	-0.525	0.041	1.823e-34
rs12214039	B	HLA-C	1	0.616	0.051	3.516e-31
rs114927745	B	HLA-C	1	0.442	0.089	8.571e-07
rs3094087	B	HLA-C	1	-0.574	0.042	1.951e-39
rs6901708	B	HLA-C	1	0.101	0.042	0.0162
rs2517448	B	HLA-C	1	0.233	0.033	5.344e-12
rs3130545	B	HLA-C	1	-0.127	0.035	0.0002816
rs565615223	B	HLA-C	1	0.659	0.056	1.806e-30
rs3130968	B	HLA-C	1	-0.576	0.042	1.711e-39
rs2256962	B	HLA-C	1	0.666	0.056	2.223e-30
rs9263508	B	HLA-C	1	0.181	0.043	2.335e-05
rs9263509	B	HLA-C	1	0.178	0.043	4.312e-05
rs144846110	B	HLA-C	1	-0.564	0.043	7.954e-36
rs2894179	B	HLA-C	1	0.193	0.045	1.948e-05
rs2517403	B	HLA-C	1	-0.127	0.035	0.0002619
rs9263532	B	HLA-C	1	-0.127	0.035	0.000264
rs74992754	B	HLA-C	1	0.181	0.043	2.335e-05
rs12201248	B	HLA-C	1	0.616	0.051	3.568e-31
rs3095303	B	HLA-C	1	-0.145	0.035	4.23e-05
rs7756290	B	HLA-C	1	0.59	0.051	2.025e-29
rs9263582	B	HLA-C	1	0.21	0.059	0.0003641
rs2508011	B	HLA-C	1	-0.127	0.035	0.0002619
rs2508010	B	HLA-C	1	-0.127	0.035	0.0002619
rs9263600	B	HLA-C	1	0.203	0.053	0.000147
rs9263607	B	HLA-C	1	0.203	0.053	0.000147
rs9263619	B	HLA-C	1	-0.127	0.035	0.0002619
rs6457327	B	HLA-C	1	0.231	0.033	6.29e-12
rs2517485	B	HLA-C	1	-0.121	0.035	0.0005141
rs72853130	B	HLA-C	1	0.41	0.057	7.437e-13
rs9263625	B	HLA-C	1	0.181	0.043	2.335e-05
rs2844635	B	HLA-C	1	-0.127	0.035	0.0002619
rs11754821	B	HLA-C	1	0.203	0.053	0.000147
rs1265062	B	HLA-C	1	-0.127	0.035	0.0002619
rs1265061	B	HLA-C	1	-0.127	0.035	0.0002619
rs116399318	B	HLA-C	1	0.605	0.104	8.577e-09
rs3734852	B	HLA-C	1	0.616	0.051	3.516e-31
rs2233982	B	HLA-C	1	0.442	0.089	8.571e-07
rs2233978	B	HLA-C	1	0.121	0.057	0.03224
rs2233976	B	HLA-C	1	0.418	0.056	2.744e-13
rs2233974	B	HLA-C	1	-0.357	0.041	9.959e-18
rs2233969	B	HLA-C	1	0.182	0.043	2.22e-05
rs2270190	B	HLA-C	1	0.174	0.053	0.001055
rs4495304	B	HLA-C	1	0.139	0.064	0.03055
rs4486065	B	HLA-C	1	0.182	0.044	3.722e-05
rs2233967	B	HLA-C	1	0.183	0.044	3.625e-05
rs2233965	B	HLA-C	1	0.182	0.044	3.685e-05
rs2233964	B	HLA-C	1	0.179	0.044	4.478e-05
rs2233956	B	HLA-C	1	-0.24	0.041	5.596e-09
rs2233955	B	HLA-C	1	0.322	0.041	9.807e-15
rs1265048	B	HLA-C	1	0.261	0.034	2.006e-14
rs3094222	B	HLA-C	1	-0.59	0.044	2.556e-38
rs3823402	B	HLA-C	1	0.187	0.042	9.465e-06
rs3130977	B	HLA-C	1	-0.084	0.034	0.01446
rs17190526	B	HLA-C	1	0.182	0.055	0.0008734
rs3130552	B	HLA-C	1	-0.078	0.035	0.0243
rs3130979	B	HLA-C	1	-0.087	0.035	0.01275
rs6917517	B	HLA-C	1	0.168	0.045	0.0001754
rs3130980	B	HLA-C	1	0.316	0.034	7.875e-20
rs3132555	B	HLA-C	1	0.204	0.038	8.451e-08
rs3095298	B	HLA-C	1	-0.275	0.036	9.142e-14
rs3094220	B	HLA-C	1	-0.275	0.036	9.142e-14
rs1042148	B	HLA-C	1	0.204	0.038	8.451e-08
rs1042147	B	HLA-C	1	0.376	0.031	4.226e-31
rs3094219	B	HLA-C	1	0.376	0.031	4.226e-31
rs1042145	B	HLA-C	1	0.376	0.031	4.226e-31
rs9501053	B	HLA-C	1	0.186	0.056	0.0009594
rs1042141	B	HLA-C	1	0.376	0.031	4.226e-31
rs3094217	B	HLA-C	1	0.376	0.031	4.226e-31
rs1042134	B	HLA-C	1	0.376	0.031	4.226e-31
rs3095297	B	HLA-C	1	0.351	0.034	1.527e-23
rs3130981	B	HLA-C	1	0.204	0.038	8.451e-08
rs3094216	B	HLA-C	1	-0.275	0.036	9.142e-14
rs1042127	B	HLA-C	1	0.124	0.044	0.00458
rs1042126	B	HLA-C	1	0.376	0.031	4.608e-31
rs1062470	B	HLA-C	1	0.351	0.034	1.827e-23
rs4713436	B	HLA-C	1	0.124	0.044	0.00458
rs707913	B	HLA-C	1	0.117	0.04	0.003897
rs3130983	B	HLA-C	1	0.375	0.031	4.998e-31
rs575513907	B	HLA-C	1	0.204	0.038	8.451e-08
rs386580037	B	HLA-C	1	0.204	0.038	8.451e-08
rs386580036	B	HLA-C	1	0.204	0.038	8.451e-08
rs386525427	B	HLA-C	1	0.099	0.042	0.01923
rs3130985	B	HLA-C	1	-0.591	0.044	1.033e-37
rs540385376	B	HLA-C	1	0.376	0.031	4.608e-31
rs541421140	B	HLA-C	1	0.376	0.031	4.608e-31
rs551894425	B	HLA-C	1	0.376	0.031	4.608e-31
rs546583999	B	HLA-C	1	0.205	0.038	6.675e-08
rs386580035	B	HLA-C	1	-0.279	0.037	6.831e-14
rs532213042	B	HLA-C	1	-0.146	0.033	1.17e-05
rs535649109	B	HLA-C	1	0.204	0.038	7.885e-08
rs541134362	B	HLA-C	1	0.622	0.051	1.223e-31
rs13201757	B	HLA-C	1	0.622	0.051	1.223e-31
rs386579334	B	HLA-C	1	-0.146	0.033	1.17e-05
rs566522801	B	HLA-C	1	0.351	0.034	1.827e-23
rs556943103	B	HLA-C	1	0.204	0.038	8.451e-08
rs548567583	B	HLA-C	1	0.636	0.045	6.927e-42
rs541820233	B	HLA-C	1	0.351	0.034	1.827e-23
rs386580034	B	HLA-C	1	0.205	0.038	6.675e-08
rs546626089	B	HLA-C	1	-0.289	0.037	2.066e-14
rs540151006	B	HLA-C	1	0.204	0.038	8.451e-08
rs558149109	B	HLA-C	1	-0.146	0.033	1.17e-05
rs2239520	B	HLA-C	1	-0.146	0.033	1.17e-05
rs6927322	B	HLA-C	1	0.332	0.086	0.0001244
rs553317370	B	HLA-C	1	0.205	0.038	6.675e-08
rs111199278	B	HLA-C	1	-0.146	0.033	1.17e-05
rs386579266	B	HLA-C	1	0.204	0.038	8.451e-08
rs539439438	B	HLA-C	1	0.596	0.051	2.11e-29
rs574266188	B	HLA-C	1	0.351	0.034	1.827e-23
rs544357589	B	HLA-C	1	0.351	0.034	1.827e-23
rs556285588	B	HLA-C	1	0.343	0.034	8.082e-23
rs560052000	B	HLA-C	1	0.299	0.034	2.368e-18
rs386580033	B	HLA-C	1	0.298	0.034	2.731e-18
rs529060937	B	HLA-C	1	0.299	0.034	2.368e-18
rs534526282	B	HLA-C	1	0.299	0.034	2.368e-18
rs538440646	B	HLA-C	1	-0.187	0.087	0.03143
rs386579332	B	HLA-C	1	0.298	0.034	2.731e-18
rs553508316	B	HLA-C	1	0.339	0.035	1.205e-21
rs542544856	B	HLA-C	1	0.403	0.077	2.261e-07
rs560839399	B	HLA-C	1	0.35	0.034	2.283e-23
rs545914110	B	HLA-C	1	0.434	0.031	3.615e-40
rs566788194	B	HLA-C	1	0.413	0.032	2.11e-36
rs527680481	B	HLA-C	1	0.187	0.042	1.16e-05
rs3095302	B	HLA-C	1	0.36	0.033	1.38e-26
rs6909321	B	HLA-C	1	0.589	0.053	5.532e-27
rs3094199	B	HLA-C	1	0.191	0.038	5.098e-07
rs3095301	B	HLA-C	1	0.366	0.033	2.711e-27
rs3131003	B	HLA-C	1	0.36	0.033	8.727e-27
rs3815087	B	HLA-C	1	0.421	0.04	2.927e-24
rs9263699	B	HLA-C	1	0.413	0.041	2.696e-23
rs3778639	B	HLA-C	1	0.572	0.053	4.41e-26
rs55803249	B	HLA-C	1	-0.207	0.094	0.02826
rs3778640	B	HLA-C	1	0.579	0.053	1.847e-26
rs9263701	B	HLA-C	1	0.413	0.041	2.696e-23
rs9263703	B	HLA-C	1	0.411	0.04	3.999e-23
rs3130556	B	HLA-C	1	-0.233	0.035	3.642e-11
rs3130557	B	HLA-C	1	-0.594	0.044	6.145e-38
rs12199460	B	HLA-C	1	0.58	0.053	1.723e-26
rs17196961	B	HLA-C	1	0.589	0.053	5.532e-27
rs6931921	B	HLA-C	1	0.642	0.054	5.363e-31
rs6932086	B	HLA-C	1	0.58	0.053	1.72e-26
rs9263708	B	HLA-C	1	-0.291	0.037	1.388e-14
rs6932435	B	HLA-C	1	0.411	0.041	4.037e-23
rs3131004	B	HLA-C	1	-0.111	0.034	0.0009916
rs9263714	B	HLA-C	1	0.411	0.041	4.03e-23
rs9263715	B	HLA-C	1	0.411	0.04	3.999e-23
rs3131005	B	HLA-C	1	0.191	0.038	5.165e-07
rs113108526	B	HLA-C	1	0.468	0.058	1.939e-15
rs3909111	B	HLA-C	1	0.548	0.062	3.421e-18
rs2844633	B	HLA-C	1	0.091	0.042	0.02885
rs9263717	B	HLA-C	1	0.382	0.039	1.674e-21
rs9263719	B	HLA-C	1	0.12	0.054	0.02644
rs9501055	B	HLA-C	1	0.263	0.044	2.851e-09
rs3130558	B	HLA-C	1	0.191	0.038	4.327e-07
rs3130559	B	HLA-C	1	0.197	0.041	1.414e-06
rs3130560	B	HLA-C	1	0.211	0.037	1.464e-08
rs528878831	B	HLA-C	1	0.21	0.037	1.636e-08
rs13200022	B	HLA-C	1	0.263	0.044	2.806e-09
rs13204986	B	HLA-C	1	0.595	0.054	1.984e-26
rs559951725	B	HLA-C	1	0.28	0.04	5.732e-12
rs527476195	B	HLA-C	1	0.285	0.044	1.204e-10
rs3130562	B	HLA-C	1	-0.591	0.044	7.24e-38
rs529345691	B	HLA-C	1	0.278	0.044	3.196e-10
rs555916934	B	HLA-C	1	0.255	0.043	5.101e-09
rs545017198	B	HLA-C	1	0.215	0.043	5.368e-07
rs3130564	B	HLA-C	1	-0.31	0.038	1.8e-15
rs13212902	B	HLA-C	1	0.624	0.055	1.125e-28
rs10456391	B	HLA-C	1	0.293	0.034	1.69e-17
rs115928361	B	HLA-C	1	0.456	0.09	4.317e-07
rs28732100	B	HLA-C	1	0.657	0.074	3.911e-18
rs1265100	B	HLA-C	1	0.181	0.048	0.0001518
rs2074478	B	HLA-C	1	0.306	0.042	4.825e-13
rs2233952	B	HLA-C	1	0.325	0.051	2.132e-10
rs1265098	B	HLA-C	1	0.208	0.039	1.192e-07
rs28732101	B	HLA-C	1	0.648	0.075	1.463e-17
rs1265097	B	HLA-C	1	0.43	0.054	4.573e-15
rs9501057	B	HLA-C	1	0.236	0.087	0.006677
rs1265094	B	HLA-C	1	0.123	0.033	0.0001759
rs2072108	B	HLA-C	1	0.236	0.087	0.006677
rs3094663	B	HLA-C	1	0.258	0.036	2.791e-12
rs1265093	B	HLA-C	1	0.192	0.037	1.861e-07
rs2285804	B	HLA-C	1	0.236	0.087	0.006677
rs2285803	B	HLA-C	1	0.258	0.036	2.791e-12
rs1966	B	HLA-C	1	0.124	0.041	0.00256
rs3130454	B	HLA-C	1	0.259	0.036	2.347e-12
rs557296662	B	HLA-C	1	0.281	0.128	0.02863
rs16898844	B	HLA-C	1	0.236	0.087	0.006677
rs1265087	B	HLA-C	1	0.081	0.036	0.02496
rs3132540	B	HLA-C	1	0.482	0.04	7.322e-32
rs2523833	B	HLA-C	1	0.081	0.036	0.02496
rs1576	B	HLA-C	1	0.081	0.036	0.02496
rs1265085	B	HLA-C	1	0.124	0.041	0.00256
rs2073718	B	HLA-C	1	0.236	0.087	0.006677
rs130074	B	HLA-C	1	0.236	0.087	0.006677
rs130073	B	HLA-C	1	0.259	0.036	2.319e-12
rs9263740	B	HLA-C	1	0.086	0.041	0.03556
rs1265080	B	HLA-C	1	0.122	0.033	0.000193
rs11967883	B	HLA-C	1	0.236	0.087	0.006677
rs130072	B	HLA-C	1	0.486	0.058	2.422e-16
rs1265078	B	HLA-C	1	0.081	0.036	0.02496
rs130079	B	HLA-C	1	-0.113	0.039	0.004275
rs3094226	B	HLA-C	1	0.38	0.037	2.547e-23
rs2073719	B	HLA-C	1	0.38	0.037	2.547e-23
rs3094225	B	HLA-C	1	0.312	0.037	5.665e-17
rs1265076	B	HLA-C	1	0.081	0.036	0.02496
rs3130575	B	HLA-C	1	0.38	0.037	2.547e-23
rs1265074	B	HLA-C	1	0.124	0.041	0.002624
rs886401	B	HLA-C	1	0.159	0.034	3.911e-06
rs568982700	B	HLA-C	1	0.164	0.034	2.049e-06
rs3132538	B	HLA-C	1	0.482	0.04	7.19e-32
rs746647	B	HLA-C	1	0.081	0.036	0.02496
rs2240064	B	HLA-C	1	0.184	0.033	2.634e-08
rs2240063	B	HLA-C	1	0.184	0.033	2.634e-08
rs2240062	B	HLA-C	1	0.478	0.04	1.353e-31
rs2240061	B	HLA-C	1	0.236	0.087	0.006677
rs1265071	B	HLA-C	1	-0.113	0.039	0.004275
rs2240060	B	HLA-C	1	0.259	0.036	2.319e-12
rs1265070	B	HLA-C	1	0.171	0.051	0.0007248
rs3131012	B	HLA-C	1	0.184	0.033	2.634e-08
rs9263758	B	HLA-C	1	0.259	0.036	2.319e-12
rs1265067	B	HLA-C	1	0.081	0.036	0.02496
rs130069	B	HLA-C	1	0.521	0.09	8.174e-09
rs2022084	B	HLA-C	1	0.368	0.037	3.736e-22
rs1265115	B	HLA-C	1	0.346	0.034	2.171e-23
rs1265114	B	HLA-C	1	0.081	0.036	0.02496
rs3130498	B	HLA-C	1	0.372	0.037	1.277e-22
rs112640945	B	HLA-C	1	0.486	0.058	2.422e-16
rs113932411	B	HLA-C	1	0.486	0.058	2.422e-16
rs1265112	B	HLA-C	1	0.081	0.036	0.02496
rs130067	B	HLA-C	1	0.124	0.041	0.002624
rs130078	B	HLA-C	1	0.372	0.037	1.277e-22
rs11540822	B	HLA-C	1	0.478	0.059	1.027e-15
rs2517985	B	HLA-C	1	0.084	0.036	0.01999
rs114922326	B	HLA-C	1	0.521	0.09	8.174e-09
rs60483630	B	HLA-C	1	0.236	0.087	0.006677
rs1265111	B	HLA-C	1	0.081	0.036	0.02496
rs1265110	B	HLA-C	1	0.17	0.05	0.0008001
rs1265109	B	HLA-C	1	0.232	0.037	3.645e-10
rs2240059	B	HLA-C	1	0.372	0.037	1.542e-22
rs111837807	B	HLA-C	1	0.486	0.058	2.422e-16
rs2073717	B	HLA-C	1	0.264	0.033	3.234e-15
rs130076	B	HLA-C	1	-0.143	0.04	0.0003191
rs130065	B	HLA-C	1	-0.097	0.038	0.01053
rs2073716	B	HLA-C	1	0.231	0.085	0.006828
rs17197080	B	HLA-C	1	0.521	0.09	8.174e-09
rs16898861	B	HLA-C	1	0.521	0.09	8.174e-09
rs3130453	B	HLA-C	1	0.073	0.034	0.03126
rs743401	B	HLA-C	1	0.268	0.033	1.826e-15
rs72856718	B	HLA-C	1	0.486	0.058	2.422e-16
rs2239524	B	HLA-C	1	0.268	0.033	1.826e-15
rs720466	B	HLA-C	1	-0.111	0.039	0.004615
rs720465	B	HLA-C	1	-0.078	0.036	0.03137
rs3130455	B	HLA-C	1	-0.143	0.04	0.0003191
rs3130456	B	HLA-C	1	0.264	0.033	3.234e-15
rs17197101	B	HLA-C	1	0.482	0.058	2.845e-16
rs3095239	B	HLA-C	1	0.106	0.033	0.001487
rs3094187	B	HLA-C	1	0.106	0.033	0.001513
rs1150765	B	HLA-C	1	-0.111	0.039	0.004615
rs6929434	B	HLA-C	1	0.521	0.09	8.174e-09
rs3130934	B	HLA-C	1	0.143	0.035	6.076e-05
rs114881571	B	HLA-C	1	0.486	0.058	2.422e-16
rs7750641	B	HLA-C	1	-0.595	0.044	2.618e-38
rs2073721	B	HLA-C	1	0.384	0.038	2.67e-23
rs2073724	B	HLA-C	1	0.486	0.058	2.422e-16
rs2073723	B	HLA-C	1	0.384	0.038	2.67e-23
rs1065461	B	HLA-C	1	0.384	0.038	2.67e-23
rs17190776	B	HLA-C	1	0.486	0.058	2.422e-16
rs17190798	B	HLA-C	1	0.486	0.058	2.422e-16
rs3132528	B	HLA-C	1	0.384	0.038	2.67e-23
rs528219211	B	HLA-C	1	0.384	0.038	2.67e-23
rs9501062	B	HLA-C	1	0.236	0.087	0.006677
rs17190811	B	HLA-C	1	0.486	0.058	2.422e-16
rs3130933	B	HLA-C	1	0.635	0.045	4.201e-42
rs2394882	B	HLA-C	1	0.142	0.035	6.369e-05
rs2106074	B	HLA-C	1	0.142	0.035	6.369e-05
rs3130932	B	HLA-C	1	0.142	0.035	6.369e-05
rs1265163	B	HLA-C	1	0.168	0.05	0.000855
rs3130931	B	HLA-C	1	0.185	0.036	4.506e-07
rs9263804	B	HLA-C	1	0.383	0.038	3.249e-23
rs9263805	B	HLA-C	1	0.383	0.038	3.249e-23
rs3130501	B	HLA-C	1	0.384	0.038	2.67e-23
rs3130502	B	HLA-C	1	0.383	0.038	3.249e-23
rs3132524	B	HLA-C	1	0.383	0.038	3.249e-23
rs17840029	B	HLA-C	1	0.521	0.09	8.174e-09
rs3132523	B	HLA-C	1	0.383	0.038	3.249e-23
rs3130503	B	HLA-C	1	0.467	0.04	2.466e-30
rs61465271	B	HLA-C	1	0.33	0.062	1.501e-07
rs3094193	B	HLA-C	1	0.269	0.033	1.79e-15
rs879882	B	HLA-C	1	0.345	0.033	6.339e-24
rs1108746	B	HLA-C	1	0.395	0.051	1.747e-14
rs3132520	B	HLA-C	1	0.148	0.034	1.128e-05
rs3094190	B	HLA-C	1	0.132	0.034	0.0001138
rs3132518	B	HLA-C	1	0.14	0.034	4.351e-05
rs885949	B	HLA-C	1	0.211	0.046	5.2e-06
rs6909939	B	HLA-C	1	0.186	0.048	0.0001302
rs885948	B	HLA-C	1	0.11	0.033	0.001109
rs3132517	B	HLA-C	1	0.486	0.039	1.183e-32
rs3094189	B	HLA-C	1	0.646	0.044	8.291e-45
rs3094188	B	HLA-C	1	0.407	0.034	6.38e-32
rs28360051	B	HLA-C	1	0.335	0.091	0.0002318
rs1265156	B	HLA-C	1	0.11	0.036	0.002503
rs9468877	B	HLA-C	1	-0.101	0.048	0.03449
rs9468879	B	HLA-C	1	-0.102	0.048	0.03206
rs887466	B	HLA-C	1	0.14	0.034	5.046e-05
rs3131018	B	HLA-C	1	0.087	0.035	0.01219
rs1265155	B	HLA-C	1	0.126	0.035	0.0003071
rs885702	B	HLA-C	1	0.231	0.06	0.0001223
rs915660	B	HLA-C	1	0.148	0.042	0.0003702
rs4947305	B	HLA-C	1	0.126	0.035	0.0003071
rs567929056	B	HLA-C	1	0.517	0.089	8.216e-09
rs9501066	B	HLA-C	1	0.126	0.035	0.0003071
rs3130506	B	HLA-C	1	0.089	0.035	0.01095
rs3868542	B	HLA-C	1	0.127	0.035	0.0002713
rs887464	B	HLA-C	1	-0.123	0.033	0.0002381
rs3871248	B	HLA-C	1	0.127	0.035	0.0002713
rs17197276	B	HLA-C	1	0.493	0.058	4.086e-17
rs1052989	B	HLA-C	1	0.148	0.042	0.0003981
rs9368657	B	HLA-C	1	0.127	0.035	0.0002713
rs9380220	B	HLA-C	1	0.148	0.042	0.0003702
rs3131017	B	HLA-C	1	0.642	0.043	1.887e-46
rs1128175	B	HLA-C	1	0.241	0.039	1.09e-09
rs6921663	B	HLA-C	1	0.236	0.04	7.077e-09
rs4713444	B	HLA-C	1	0.285	0.032	1.702e-18
rs28360058	B	HLA-C	1	0.159	0.044	0.0003282
rs9263845	B	HLA-C	1	0.4	0.045	3.463e-18
rs9263846	B	HLA-C	1	0.4	0.045	3.463e-18
rs1265181	B	HLA-C	1	-0.106	0.04	0.00796
rs9295957	B	HLA-C	1	0.141	0.043	0.0009734
rs9263861	B	HLA-C	1	0.293	0.054	6.584e-08
rs7759909	B	HLA-C	1	0.325	0.051	3.354e-10
rs28362323	B	HLA-C	1	0.325	0.051	3.305e-10
rs3095238	B	HLA-C	1	0.642	0.043	2.444e-46
rs1265178	B	HLA-C	1	-0.106	0.04	0.00796
rs9461656	B	HLA-C	1	0.217	0.042	2.531e-07
rs115036790	B	HLA-C	1	0.524	0.09	6.635e-09
rs28362332	B	HLA-C	1	0.328	0.051	2.555e-10
rs6899874	B	HLA-C	1	0.236	0.04	7.077e-09
rs7762933	B	HLA-C	1	0.286	0.032	1.466e-18
rs4713446	B	HLA-C	1	0.286	0.032	1.466e-18
rs4713447	B	HLA-C	1	0.286	0.032	1.466e-18
rs28397269	B	HLA-C	1	0.16	0.044	0.0002588
rs28362334	B	HLA-C	1	0.328	0.051	2.555e-10
rs28362335	B	HLA-C	1	0.286	0.032	1.466e-18
rs28397277	B	HLA-C	1	0.158	0.044	0.0003462
rs28362340	B	HLA-C	1	0.328	0.051	2.555e-10
rs28362343	B	HLA-C	1	0.328	0.051	2.555e-10
rs3094609	B	HLA-C	1	0.644	0.043	2.428e-46
rs28397282	B	HLA-C	1	0.236	0.04	7.077e-09
rs9404983	B	HLA-C	1	0.236	0.04	6.572e-09
rs28397284	B	HLA-C	1	0.158	0.044	0.0003462
rs28397285	B	HLA-C	1	0.236	0.04	7.077e-09
rs9501077	B	HLA-C	1	0.287	0.032	1.08e-18
rs28397286	B	HLA-C	1	0.14	0.042	0.001015
rs11381232	B	HLA-C	1	0.236	0.04	7.077e-09
rs28362351	B	HLA-C	1	0.328	0.051	2.555e-10
rs3868075	B	HLA-C	1	0.286	0.032	1.424e-18
rs4122189	B	HLA-C	1	0.236	0.04	7.077e-09
rs9263868	B	HLA-C	1	0.121	0.045	0.007166
rs11961983	B	HLA-C	1	0.158	0.044	0.0003462
rs9366768	B	HLA-C	1	0.286	0.032	1.466e-18
rs28362353	B	HLA-C	1	0.328	0.051	2.522e-10
rs567349309	B	HLA-C	1	0.328	0.051	2.92e-10
rs9366769	B	HLA-C	1	0.236	0.04	7.077e-09
rs28362361	B	HLA-C	1	0.325	0.052	4.457e-10
rs9263869	B	HLA-C	1	0.274	0.035	5.94e-15
rs9263870	B	HLA-C	1	0.325	0.051	3.804e-10
rs9263871	B	HLA-C	1	0.314	0.033	1.484e-20
rs9263872	B	HLA-C	1	0.283	0.032	4.332e-18
rs9263873	B	HLA-C	1	0.283	0.032	4.332e-18
rs9263875	B	HLA-C	1	0.244	0.034	7.716e-13
rs9263876	B	HLA-C	1	0.331	0.051	1.478e-10
rs16898922	B	HLA-C	1	0.539	0.09	2.873e-09
rs6921948	B	HLA-C	1	0.357	0.031	7.104e-29
rs17191181	B	HLA-C	1	0.162	0.044	0.0002129
rs9263881	B	HLA-C	1	0.119	0.044	0.007464
rs3132510	B	HLA-C	1	-0.682	0.046	6.126e-45
rs2894180	B	HLA-C	1	0.331	0.051	1.487e-10
rs9263886	B	HLA-C	1	0.12	0.044	0.006748
rs3130954	B	HLA-C	1	0.652	0.043	2.382e-46
rs4446605	B	HLA-C	1	0.332	0.051	1.631e-10
rs3094606	B	HLA-C	1	0.641	0.043	1.486e-46
rs12660585	B	HLA-C	1	0.12	0.044	0.006748
rs28744238	B	HLA-C	1	0.117	0.044	0.008537
rs6907451	B	HLA-C	1	0.264	0.041	2.293e-10
rs6930462	B	HLA-C	1	0.358	0.031	5.239e-29
rs9263895	B	HLA-C	1	0.332	0.051	1.629e-10
rs9263897	B	HLA-C	1	0.333	0.052	1.629e-10
rs3132509	B	HLA-C	1	0.641	0.043	1.589e-46
rs2894181	B	HLA-C	1	0.357	0.031	7.395e-29
rs6936825	B	HLA-C	1	0.358	0.031	5.34e-29
rs28744242	B	HLA-C	1	0.24	0.059	5.421e-05
rs6919603	B	HLA-C	1	0.258	0.035	1.609e-13
rs17191216	B	HLA-C	1	0.332	0.049	2.095e-11
rs17191237	B	HLA-C	1	0.164	0.044	0.0001793
rs3887152	B	HLA-C	1	0.251	0.034	2.14e-13
rs3887153	B	HLA-C	1	0.164	0.044	0.0001793
rs4516988	B	HLA-C	1	0.205	0.04	3.468e-07
rs9501513	B	HLA-C	1	0.205	0.04	3.468e-07
rs4351302	B	HLA-C	1	0.206	0.04	3.131e-07
rs9263916	B	HLA-C	1	0.333	0.052	1.653e-10
rs35016370	B	HLA-C	1	0.103	0.039	0.007924
rs34008279	B	HLA-C	1	0.103	0.039	0.007924
rs4520044	B	HLA-C	1	0.206	0.04	3.131e-07
rs560072762	B	HLA-C	1	0.206	0.04	3.131e-07
rs28744251	B	HLA-C	1	0.224	0.033	3.023e-11
rs3130952	B	HLA-C	1	0.64	0.043	1.895e-46
rs17191251	B	HLA-C	1	0.206	0.04	3.131e-07
rs17197637	B	HLA-C	1	0.224	0.033	3.023e-11
rs9263928	B	HLA-C	1	0.351	0.032	4.774e-27
rs17197658	B	HLA-C	1	0.1	0.038	0.009213
rs9263930	B	HLA-C	1	0.333	0.052	1.825e-10
rs17191321	B	HLA-C	1	0.224	0.033	3.023e-11
rs17197693	B	HLA-C	1	0.1	0.038	0.009213
rs3132504	B	HLA-C	1	0.64	0.043	1.895e-46
rs17197707	B	HLA-C	1	0.1	0.038	0.009213
rs34328664	B	HLA-C	1	0.1	0.038	0.009213
rs36045025	B	HLA-C	1	0.1	0.038	0.009213
rs36039697	B	HLA-C	1	0.1	0.038	0.009213
rs3132503	B	HLA-C	1	0.64	0.043	1.895e-46
rs9263940	B	HLA-C	1	0.351	0.032	4.368e-27
rs10947150	B	HLA-C	1	0.103	0.039	0.007924
rs9263944	B	HLA-C	1	0.352	0.032	3.863e-27
rs34282959	B	HLA-C	1	0.097	0.038	0.01192
rs9263948	B	HLA-C	1	0.333	0.052	1.831e-10
rs11757688	B	HLA-C	1	0.1	0.038	0.009213
rs72863820	B	HLA-C	1	0.508	0.058	1.169e-17
rs114542476	B	HLA-C	1	0.359	0.089	5.954e-05
rs9295967	B	HLA-C	1	0.207	0.04	2.559e-07
rs9263957	B	HLA-C	1	0.333	0.052	1.892e-10
rs3869109	B	HLA-C	1	0.352	0.032	3.517e-27
rs34788020	B	HLA-C	1	0.1	0.038	0.009173
rs9263962	B	HLA-C	1	0.328	0.052	2.989e-10
rs9501089	B	HLA-C	1	0.225	0.033	2.338e-11
rs3132501	B	HLA-C	1	0.639	0.043	2.85e-46
rs9263963	B	HLA-C	1	0.333	0.052	1.892e-10
rs9263964	B	HLA-C	1	0.354	0.032	2.139e-27
rs28360994	B	HLA-C	1	0.332	0.049	2.095e-11
rs9263967	B	HLA-C	1	0.352	0.032	3.517e-27
rs9263969	B	HLA-C	1	0.392	0.038	2.641e-24
rs9263979	B	HLA-C	1	0.221	0.04	3.133e-08
rs28744265	B	HLA-C	1	0.321	0.047	1.935e-11
rs9263980	B	HLA-C	1	0.353	0.032	2.263e-27
rs28360997	B	HLA-C	1	0.148	0.045	0.001085
rs28744267	B	HLA-C	1	0.332	0.049	2.095e-11
rs186447903	B	HLA-C	1	-0.562	0.129	1.385e-05
rs28360998	B	HLA-C	1	0.332	0.049	2.095e-11
rs28360999	B	HLA-C	1	0.332	0.049	2.095e-11
rs28361002	B	HLA-C	1	0.332	0.049	2.095e-11
rs113565451	B	HLA-C	1	0.285	0.045	2.567e-10
rs9263985	B	HLA-C	1	0.34	0.033	2.006e-23
rs12662501	B	HLA-C	1	0.285	0.045	2.567e-10
rs28361007	B	HLA-C	1	0.34	0.049	4.527e-12
rs28361008	B	HLA-C	1	0.332	0.049	2.095e-11
rs57833738	B	HLA-C	1	-0.568	0.095	2.807e-09
rs28361010	B	HLA-C	1	0.332	0.049	2.095e-11
rs28361011	B	HLA-C	1	0.331	0.049	2.639e-11
rs28361012	B	HLA-C	1	0.332	0.049	2.095e-11
rs28361013	B	HLA-C	1	0.332	0.049	2.095e-11
rs28361014	B	HLA-C	1	0.332	0.049	2.095e-11
rs9263993	B	HLA-C	1	0.268	0.042	2.486e-10
rs6904669	B	HLA-C	1	0.211	0.034	8.559e-10
rs41315391	B	HLA-C	1	0.337	0.085	8.215e-05
rs4373355	B	HLA-C	1	0.341	0.033	1.92e-23
rs4455663	B	HLA-C	1	0.347	0.033	2.48e-24
rs4997405	B	HLA-C	1	0.368	0.032	8.19e-29
rs2394887	B	HLA-C	1	0.28	0.044	3.614e-10
rs3095252	B	HLA-C	1	0.642	0.043	7.51e-47
rs116011117	B	HLA-C	1	0.255	0.096	0.007947
rs6928399	B	HLA-C	1	0.277	0.033	1.562e-16
rs3130947	B	HLA-C	1	0.201	0.036	2.714e-08
rs9264021	B	HLA-C	1	-0.161	0.054	0.003187
rs7769586	B	HLA-C	1	-0.323	0.062	2.204e-07
rs3130521	B	HLA-C	1	0.236	0.033	1.847e-12
rs28397288	B	HLA-C	1	0.264	0.033	2.74e-15
rs28397289	B	HLA-C	1	0.16	0.041	0.0001232
rs3130941	B	HLA-C	1	0.625	0.042	4.133e-45
rs3134782	B	HLA-C	1	0.625	0.042	4.133e-45
rs28397290	B	HLA-C	1	0.337	0.085	8.215e-05
rs28361018	B	HLA-C	1	0.356	0.049	1.215e-12
rs3134780	B	HLA-C	1	-0.091	0.034	0.007592
rs116069039	B	HLA-C	1	0.269	0.097	0.00574
rs6908994	B	HLA-C	1	0.17	0.044	0.0001096
rs28361019	B	HLA-C	1	0.356	0.049	1.215e-12
rs6932070	B	HLA-C	1	0.17	0.044	0.0001096
rs3130527	B	HLA-C	1	0.189	0.036	1.712e-07
rs3868078	B	HLA-C	1	-0.161	0.054	0.003187
rs3130474	B	HLA-C	1	-0.091	0.034	0.007592
rs3869113	B	HLA-C	1	-0.164	0.054	0.00254
rs3130528	B	HLA-C	1	0.642	0.043	7.51e-47
rs3869114	B	HLA-C	1	-0.164	0.054	0.00254
rs11967600	B	HLA-C	1	0.19	0.052	0.0002668
rs116780006	B	HLA-C	1	0.269	0.097	0.00574
rs11967684	B	HLA-C	1	0.272	0.033	4.58e-16
rs7752963	B	HLA-C	1	0.337	0.085	8.215e-05
rs12664433	B	HLA-C	1	0.289	0.044	1.156e-10
rs9264077	B	HLA-C	1	0.084	0.039	0.03062
rs2394888	B	HLA-C	1	0.207	0.036	1.311e-08
rs6457349	B	HLA-C	1	0.17	0.044	0.0001096
rs116615123	B	HLA-C	1	0.264	0.096	0.006344
rs7745906	B	HLA-C	1	0.17	0.044	0.0001096
rs28361021	B	HLA-C	1	0.356	0.049	1.056e-12
rs2394892	B	HLA-C	1	0.17	0.044	0.0001096
rs3130685	B	HLA-C	1	0.142	0.034	3.035e-05
rs3130531	B	HLA-C	1	0.205	0.032	3.978e-10
rs114070457	B	HLA-C	1	0.264	0.096	0.006344
rs28397296	B	HLA-C	1	0.17	0.044	0.0001096
rs2894186	B	HLA-C	1	0.126	0.034	0.0002464
rs28397297	B	HLA-C	1	0.17	0.044	0.0001096
rs113390008	B	HLA-C	1	0.284	0.044	2.236e-10
rs3868082	B	HLA-C	1	0.354	0.031	8.538e-28
rs28397299	B	HLA-C	1	0.17	0.044	0.0001096
rs116135181	B	HLA-C	1	0.264	0.096	0.006344
rs3132499	B	HLA-C	1	0.646	0.042	2.266e-47
rs3095250	B	HLA-C	1	0.233	0.033	3.963e-12
rs6932396	B	HLA-C	1	0.358	0.046	1.823e-14
rs3130532	B	HLA-C	1	0.646	0.042	2.266e-47
rs3132496	B	HLA-C	1	0.256	0.033	2.452e-14
rs28361024	B	HLA-C	1	0.273	0.06	6.588e-06
rs3130534	B	HLA-C	1	0.246	0.033	2.346e-13
rs114343342	B	HLA-C	1	0.264	0.096	0.006344
rs3130688	B	HLA-C	1	0.243	0.033	4.499e-13
rs6901869	B	HLA-C	1	0.355	0.049	9.885e-13
rs139587602	B	HLA-C	1	0.264	0.096	0.006344
rs114210995	B	HLA-C	1	0.264	0.096	0.006344
rs28361026	B	HLA-C	1	0.368	0.045	1.413e-15
rs3130695	B	HLA-C	1	0.619	0.036	2.703e-59
rs114475699	B	HLA-C	1	0.284	0.044	2.236e-10
rs4332019	B	HLA-C	1	0.296	0.041	1.076e-12
rs75899922	B	HLA-C	1	0.646	0.042	2.266e-47
rs2394897	B	HLA-C	1	0.296	0.041	1.076e-12
rs3095241	B	HLA-C	1	0.243	0.033	4.499e-13
rs2394904	B	HLA-C	1	0.296	0.041	1.046e-12
rs4582416	B	HLA-C	1	0.264	0.096	0.006344
rs3130412	B	HLA-C	1	0.253	0.033	4.976e-14
rs28361028	B	HLA-C	1	0.358	0.046	1.686e-14
rs3134750	B	HLA-C	1	0.243	0.033	4.499e-13
rs55651925	B	HLA-C	1	0.284	0.044	2.147e-10
rs3130423	B	HLA-C	1	0.253	0.033	4.976e-14
rs3130425	B	HLA-C	1	0.253	0.033	5.167e-14
rs4084090	B	HLA-C	1	-0.326	0.062	1.484e-07
rs3130427	B	HLA-C	1	0.253	0.033	4.976e-14
rs3130431	B	HLA-C	1	0.243	0.033	4.526e-13
rs55839536	B	HLA-C	1	0.286	0.044	1.124e-10
rs4473905	B	HLA-C	1	0.609	0.035	1.125e-58
rs2394943	B	HLA-C	1	0.589	0.035	4.788e-57
rs3134747	B	HLA-C	1	0.607	0.034	3.554e-61
rs4416711	B	HLA-C	1	-0.313	0.061	3.451e-07
rs2394946	B	HLA-C	1	0.348	0.032	7.746e-26
rs17191510	B	HLA-C	1	0.457	0.052	4.799e-18
rs3095254	B	HLA-C	1	0.249	0.034	5.128e-13
rs9264219	B	HLA-C	1	0.367	0.033	7.346e-27
rs9264391	B	HLA-C	1	0.3	0.045	5.549e-11
rs73728482	B	HLA-C	1	0.268	0.089	0.002688
rs2394949	B	HLA-C	1	0.627	0.034	3.467e-67
rs113766203	B	HLA-C	1	0.272	0.091	0.00285
rs7747738	B	HLA-C	1	0.327	0.083	9.416e-05
rs112761503	B	HLA-C	1	0.271	0.091	0.002896
rs2853961	B	HLA-C	1	0.178	0.034	2.269e-07
rs3130542	B	HLA-C	1	0.744	0.035	9.956e-86
rs73728489	B	HLA-C	1	0.272	0.091	0.00285
rs3130543	B	HLA-C	1	0.751	0.034	2.97e-90
rs2844623	B	HLA-C	1	0.326	0.042	1.176e-14
rs527442561	B	HLA-C	1	0.744	0.035	1.031e-85
rs2894202	B	HLA-C	1	0.744	0.035	1.031e-85
rs2394953	B	HLA-C	1	0.751	0.034	2.851e-90
rs116472963	B	HLA-C	1	-0.562	0.129	1.379e-05
rs9264523	B	HLA-C	1	0.744	0.035	9.827e-86
rs73730325	B	HLA-C	1	0.272	0.091	0.002845
rs9264532	B	HLA-C	1	0.505	0.032	9.096e-50
rs115799091	B	HLA-C	1	0.329	0.032	2.116e-23
rs9264548	B	HLA-C	1	0.74	0.034	2.602e-85
rs114934230	B	HLA-C	1	-0.562	0.129	1.376e-05
rs74657444	B	HLA-C	1	0.301	0.046	1.353e-10
rs9264554	B	HLA-C	1	0.74	0.034	2.635e-85
rs2524099	B	HLA-C	1	0.358	0.031	5.574e-29
rs2853950	B	HLA-C	1	0.584	0.028	1.897e-82
rs12207404	B	HLA-C	1	0.732	0.046	5.08e-51
rs34131062	B	HLA-C	1	0.097	0.048	0.04472
rs2524096	B	HLA-C	1	0.587	0.028	2.688e-82
HLA_C_02	B	HLA-C	1	0.277	0.091	0.00251
HLA_C_02.02	B	HLA-C	1	0.268	0.094	0.00452
HLA_C_03	B	HLA-C	1	0.097	0.049	0.04521
HLA_C_04	B	HLA-C	1	0.476	0.053	1.57e-18
HLA_C_04.01	B	HLA-C	1	0.481	0.053	7.171e-19
HLA_C_05	B	HLA-C	1	0.271	0.055	1.013e-06
HLA_C_05.01	B	HLA-C	1	0.272	0.056	1.067e-06
HLA_C_06	B	HLA-C	1	0.748	0.054	7.317e-40
HLA_C_06.02	B	HLA-C	1	0.748	0.054	7.317e-40
HLA_C_07	B	HLA-C	1	-0.886	0.022	2.872e-210
HLA_C_07.01	B	HLA-C	1	-0.719	0.037	1.262e-71
HLA_C_07.02	B	HLA-C	1	-0.65	0.043	9.039e-48
HLA_C_07.04	B	HLA-C	1	-0.551	0.127	1.617e-05
HLA_C_08	B	HLA-C	1	0.365	0.078	3e-06
HLA_C_08.02	B	HLA-C	1	0.328	0.08	4.132e-05
HLA_C_12	B	HLA-C	1	0.491	0.084	6.993e-09
HLA_C_12.03	B	HLA-C	1	0.526	0.089	5.151e-09
HLA_C_16	B	HLA-C	1	0.327	0.083	9.416e-05
HLA_C_16.01	B	HLA-C	1	0.352	0.086	4.624e-05
rs1049853	B	HLA-C	1	0.315	0.045	6.276e-12
rs2524094	B	HLA-C	1	0.591	0.028	3.131e-84
rs2074489	B	HLA-C	1	0.286	0.037	2.279e-14
rs28498059	B	HLA-C	1	0.649	0.042	1.003e-47
rs2074488	B	HLA-C	1	0.097	0.048	0.04472
rs115710087	B	HLA-C	1	-0.55	0.127	1.652e-05
rs2395471	B	HLA-C	1	0.656	0.028	2.689e-96
rs2249742	B	HLA-C	1	0.682	0.026	1.701e-116
rs13203722	B	HLA-C	1	0.717	0.045	9.337e-51
rs115345338	B	HLA-C	1	-0.55	0.127	1.652e-05
rs13218306	B	HLA-C	1	0.717	0.045	9.175e-51
rs7759127	B	HLA-C	1	0.312	0.045	1.081e-11
rs13191099	B	HLA-C	1	0.717	0.045	9.175e-51
rs5010528	B	HLA-C	1	0.478	0.053	1.125e-18
rs2844621	B	HLA-C	1	0.211	0.035	2.719e-09
rs28367584	B	HLA-C	1	0.349	0.087	6.397e-05
rs2524084	B	HLA-C	1	-0.4	0.031	9.285e-35
rs2853949	B	HLA-C	1	-0.718	0.037	1.07e-71
rs2524083	B	HLA-C	1	0.312	0.045	1.081e-11
rs566445737	B	HLA-C	1	0.211	0.035	2.719e-09
rs2844619	B	HLA-C	1	0.829	0.023	4.462e-183
rs116468348	B	HLA-C	1	-0.55	0.127	1.652e-05
rs12199223	B	HLA-C	1	0.748	0.054	7.317e-40
rs3134745	B	HLA-C	1	-0.295	0.034	1.115e-17
rs3132486	B	HLA-C	1	-0.242	0.032	8.695e-14
rs3132484	B	HLA-C	1	-0.232	0.032	8.082e-13
rs6913377	B	HLA-C	1	0.327	0.083	9.416e-05
rs28373246	B	HLA-C	1	0.272	0.091	0.002836
rs2844613	B	HLA-C	1	-0.721	0.037	5.551e-71
rs3130696	B	HLA-C	1	-0.487	0.035	1.852e-41
rs2524074	B	HLA-C	1	0.852	0.024	8.696e-184
rs9394049	B	HLA-C	1	0.128	0.058	0.02815
rs9264731	B	HLA-C	1	0.649	0.042	1.772e-48
rs13203895	B	HLA-C	1	0.734	0.046	3.519e-51
rs6918237	B	HLA-C	1	0.25	0.081	0.002152
rs9264733	B	HLA-C	1	0.202	0.038	1.102e-07
rs2524073	B	HLA-C	1	0.312	0.045	1.081e-11
rs9264738	B	HLA-C	1	0.646	0.041	8.419e-50
rs2524070	B	HLA-C	1	0.328	0.042	1.205e-14
rs6919409	B	HLA-C	1	0.263	0.091	0.003983
rs12209312	B	HLA-C	1	0.734	0.046	3.519e-51
rs2524069	B	HLA-C	1	-0.722	0.038	8.066e-69
rs2524068	B	HLA-C	1	0.33	0.042	7.782e-15
rs112466811	B	HLA-C	1	0.468	0.052	9.318e-19
rs28367585	B	HLA-C	1	0.327	0.083	9.416e-05
rs61172648	B	HLA-C	1	0.468	0.052	9.318e-19
rs10456057	B	HLA-C	1	0.734	0.046	3.519e-51
rs6906846	B	HLA-C	1	0.141	0.036	0.0001116
rs2524067	B	HLA-C	1	-0.721	0.037	5.551e-71
rs6907206	B	HLA-C	1	0.272	0.091	0.002836
rs115330968	B	HLA-C	1	0.539	0.091	4.392e-09
rs7381988	B	HLA-C	1	0.668	0.04	5.029e-56
rs73730363	B	HLA-C	1	0.272	0.091	0.002836
rs7382297	B	HLA-C	1	0.649	0.042	1.772e-48
rs6457372	B	HLA-C	1	-0.072	0.033	0.02849
rs4386816	B	HLA-C	1	0.321	0.049	1.056e-10
rs6917363	B	HLA-C	1	-0.072	0.033	0.02849
rs12216025	B	HLA-C	1	0.734	0.046	3.519e-51
rs12208888	B	HLA-C	1	0.731	0.046	2.405e-51
rs2853943	B	HLA-C	1	0.288	0.039	2.101e-13
rs17198616	B	HLA-C	1	0.101	0.049	0.03911
rs17198657	B	HLA-C	1	0.272	0.091	0.002836
rs9348859	B	HLA-C	1	0.259	0.033	9.802e-15
rs114720397	B	HLA-C	1	-0.55	0.127	1.652e-05
rs2853939	B	HLA-C	1	0.354	0.032	1.814e-27
rs3873375	B	HLA-C	1	0.307	0.034	8.895e-19
rs2394963	B	HLA-C	1	0.307	0.034	8.895e-19
rs2524057	B	HLA-C	1	0.267	0.041	1.303e-10
rs12189871	B	HLA-C	1	0.748	0.054	7.317e-40
rs114652772	B	HLA-C	1	0.259	0.096	0.006849
rs2524054	B	HLA-C	1	0.773	0.028	1.2e-126
rs116838750	B	HLA-C	1	-0.55	0.127	1.652e-05
rs386622031	B	HLA-C	1	-0.41	0.058	4.068e-12
rs12191877	B	HLA-C	1	0.734	0.046	3.519e-51
rs9461684	B	HLA-C	1	0.48	0.053	6.485e-19
rs73728777	B	HLA-C	1	0.257	0.089	0.004087
rs73728778	B	HLA-C	1	0.257	0.089	0.004087
rs73728779	B	HLA-C	1	0.143	0.062	0.021
rs73728781	B	HLA-C	1	0.143	0.062	0.021
rs9468919	B	HLA-C	1	0.48	0.053	6.485e-19
rs2853935	B	HLA-C	1	0.354	0.032	1.814e-27
rs73728783	B	HLA-C	1	0.272	0.091	0.002836
rs2853934	B	HLA-C	1	0.315	0.045	6.281e-12
rs2853933	B	HLA-C	1	0.354	0.032	1.814e-27
rs7754443	B	HLA-C	1	0.307	0.034	8.126e-19
rs73728785	B	HLA-C	1	0.272	0.091	0.002836
rs9380236	B	HLA-C	1	-0.41	0.058	4.068e-12
rs73728786	B	HLA-C	1	0.272	0.091	0.002836
rs73728788	B	HLA-C	1	0.272	0.091	0.002836
rs116455298	B	HLA-C	1	-0.55	0.127	1.652e-05
rs9468920	B	HLA-C	1	0.307	0.034	8.895e-19
rs115309598	B	HLA-C	1	-0.55	0.127	1.652e-05
rs2853931	B	HLA-C	1	0.354	0.032	1.814e-27
rs73728791	B	HLA-C	1	0.272	0.091	0.002836
rs9468922	B	HLA-C	1	0.327	0.033	1.799e-22
rs114875410	B	HLA-C	1	-0.55	0.127	1.652e-05
rs2853930	B	HLA-C	1	0.315	0.045	6.281e-12
rs2853929	B	HLA-C	1	0.315	0.045	6.281e-12
rs2524050	B	HLA-C	1	0.315	0.045	6.281e-12
rs28616643	B	HLA-C	1	0.468	0.052	9.318e-19
rs28577989	B	HLA-C	1	0.512	0.058	4.518e-18
rs2844599	B	HLA-C	1	0.315	0.045	6.281e-12
rs17198741	B	HLA-C	1	0.272	0.091	0.002836
rs17198748	B	HLA-C	1	0.272	0.091	0.002836
rs115654548	B	HLA-C	1	-0.55	0.127	1.652e-05
rs2524048	B	HLA-C	1	0.315	0.045	6.281e-12
rs115133626	B	HLA-C	1	-0.55	0.127	1.652e-05
rs9366776	B	HLA-C	1	-0.41	0.058	4.068e-12
rs16899160	B	HLA-C	1	0.272	0.091	0.002836
rs17192435	B	HLA-C	1	0.272	0.091	0.002836
rs2524044	B	HLA-C	1	0.267	0.041	1.303e-10
rs115595761	B	HLA-C	1	-0.55	0.127	1.652e-05
rs116311956	B	HLA-C	1	-0.55	0.127	1.652e-05
rs114949074	B	HLA-C	1	-0.55	0.127	1.652e-05
rs2524043	B	HLA-C	1	0.315	0.045	6.281e-12
rs73728794	B	HLA-C	1	0.247	0.087	0.004746
rs73728796	B	HLA-C	1	0.272	0.091	0.002836
rs116491762	B	HLA-C	1	-0.55	0.127	1.652e-05
rs2853928	B	HLA-C	1	0.776	0.028	1.339e-128
rs3900938	B	HLA-C	1	0.281	0.037	5.332e-14
rs2524040	B	HLA-C	1	0.354	0.032	1.814e-27
rs115313279	B	HLA-C	1	-0.55	0.127	1.652e-05
rs115835283	B	HLA-C	1	-0.55	0.127	1.652e-05
rs117686116	B	HLA-C	1	-0.55	0.127	1.652e-05
rs116746941	B	HLA-C	1	-0.55	0.127	1.652e-05
rs114381246	B	HLA-C	1	-0.55	0.127	1.652e-05
rs28367594	B	HLA-C	1	0.327	0.083	9.416e-05
rs116837597	B	HLA-C	1	-0.505	0.122	3.952e-05
rs9468925	B	HLA-C	1	0.368	0.032	1.131e-28
rs2256583	B	HLA-C	1	0.267	0.041	1.303e-10
rs1819788	B	HLA-C	1	0.315	0.045	6.281e-12
rs73728799	B	HLA-C	1	0.272	0.091	0.002836
rs73728802	B	HLA-C	1	0.272	0.091	0.002836
rs2524163	B	HLA-C	1	0.354	0.032	1.814e-27
rs115754657	B	HLA-C	1	-0.55	0.127	1.652e-05
rs2524162	B	HLA-C	1	0.309	0.044	4.949e-12
rs2524160	B	HLA-C	1	0.311	0.045	9.495e-12
rs9468926	B	HLA-C	1	0.327	0.033	1.799e-22
rs73730008	B	HLA-C	1	0.272	0.091	0.002836
rs9357122	B	HLA-C	1	-0.41	0.058	4.068e-12
rs2524156	B	HLA-C	1	0.354	0.032	1.814e-27
rs116065050	B	HLA-C	1	-0.55	0.127	1.652e-05
rs115553935	B	HLA-C	1	-0.55	0.127	1.652e-05
rs2243868	B	HLA-C	1	0.354	0.032	1.814e-27
rs73730013	B	HLA-C	1	0.272	0.091	0.002836
rs73730014	B	HLA-C	1	0.272	0.091	0.002836
rs2524151	B	HLA-C	1	0.315	0.045	6.281e-12
rs9264769	B	HLA-C	1	0.271	0.055	1.02e-06
rs115950506	B	HLA-C	1	-0.55	0.127	1.652e-05
rs3873379	B	HLA-C	1	0.307	0.034	8.895e-19
rs116708889	B	HLA-C	1	-0.55	0.127	1.652e-05
rs3873380	B	HLA-C	1	0.353	0.034	5.165e-24
rs9348863	B	HLA-C	1	-0.418	0.058	9.322e-13
rs2524146	B	HLA-C	1	0.264	0.041	2.021e-10
rs9357123	B	HLA-C	1	-0.395	0.061	1.031e-10
rs3906273	B	HLA-C	1	0.511	0.041	9.897e-34
rs9468928	B	HLA-C	1	0.511	0.041	9.897e-34
rs2853926	B	HLA-C	1	0.527	0.032	2.237e-54
rs9468929	B	HLA-C	1	0.655	0.046	1.104e-42
rs3873381	B	HLA-C	1	-0.41	0.058	4.068e-12
rs28732109	B	HLA-C	1	0.655	0.046	1.104e-42
rs2524144	B	HLA-C	1	0.315	0.045	6.281e-12
rs28732110	B	HLA-C	1	0.511	0.041	9.897e-34
rs28732112	B	HLA-C	1	0.511	0.041	9.897e-34
rs28732114	B	HLA-C	1	0.511	0.041	9.897e-34
rs2524142	B	HLA-C	1	0.774	0.028	2.488e-127
rs28894983	B	HLA-C	1	0.511	0.041	9.897e-34
rs2894207	B	HLA-C	1	0.524	0.041	2.39e-35
rs2394966	B	HLA-C	1	0.655	0.046	1.104e-42
rs28894985	B	HLA-C	1	0.655	0.046	1.104e-42
rs28894987	B	HLA-C	1	0.511	0.041	9.938e-34
rs28894989	B	HLA-C	1	0.511	0.041	1.032e-33
rs28894990	B	HLA-C	1	0.511	0.041	9.897e-34
rs9380237	B	HLA-C	1	0.225	0.038	3.145e-09
rs3094682	B	HLA-C	1	0.472	0.041	6.434e-29
rs2524137	B	HLA-C	1	0.746	0.028	1.192e-121
rs28732117	B	HLA-C	1	0.655	0.046	1.104e-42
rs9468930	B	HLA-C	1	0.511	0.041	9.897e-34
rs9366777	B	HLA-C	1	-0.347	0.059	4.663e-09
rs9468932	B	HLA-C	1	0.488	0.042	5.606e-29
rs116763255	B	HLA-C	1	-0.55	0.127	1.652e-05
rs2524132	B	HLA-C	1	0.319	0.045	3.497e-12
rs2853925	B	HLA-C	1	0.319	0.045	3.497e-12
rs2853924	B	HLA-C	1	0.319	0.045	3.497e-12
rs2246954	B	HLA-C	1	0.336	0.031	7.383e-26
rs2524123	B	HLA-C	1	0.35	0.033	1.109e-25
rs2247056	B	HLA-C	1	0.772	0.028	1.147e-126
rs3905495	B	HLA-C	1	0.301	0.033	5.856e-19
rs2524115	B	HLA-C	1	0.319	0.045	3.497e-12
rs13191519	B	HLA-C	1	0.719	0.046	1.167e-49
rs17192519	B	HLA-C	1	0.306	0.034	1.413e-18
rs17192526	B	HLA-C	1	0.292	0.032	1.091e-19
rs4406273	B	HLA-C	1	0.72	0.054	1.137e-37
rs2524095	B	HLA-C	1	0.35	0.032	5.608e-27
rs2853922	B	HLA-C	1	0.35	0.032	5.608e-27
rs17192554	B	HLA-C	1	0.297	0.033	1.65e-18
rs16899205	B	HLA-C	1	0.312	0.034	3.174e-19
rs16899207	B	HLA-C	1	0.312	0.034	3.174e-19
rs28367599	B	HLA-C	1	0.293	0.034	2.775e-17
rs2524089	B	HLA-C	1	0.35	0.032	5.608e-27
rs2524085	B	HLA-C	1	0.337	0.079	2.303e-05
rs4543367	B	HLA-C	1	0.291	0.034	3.873e-17
rs4454129	B	HLA-C	1	0.292	0.034	3.22e-17
rs4275053	B	HLA-C	1	0.291	0.034	3.873e-17
rs6931569	B	HLA-C	1	0.719	0.046	1.167e-49
rs9380238	B	HLA-C	1	0.266	0.048	2.808e-08
rs2853919	B	HLA-C	1	0.319	0.045	3.497e-12
rs28367632	B	HLA-C	1	0.293	0.034	2.74e-17
rs2524041	B	HLA-C	1	0.28	0.04	2.74e-12
rs28367642	B	HLA-C	1	0.293	0.034	2.775e-17
rs28367643	B	HLA-C	1	0.293	0.034	2.9e-17
rs28367646	B	HLA-C	1	0.288	0.034	1.138e-16
rs28367648	B	HLA-C	1	0.288	0.034	1.144e-16
rs16899214	B	HLA-C	1	0.539	0.091	4.392e-09
rs28367650	B	HLA-C	1	0.288	0.034	8.992e-17
rs9394054	B	HLA-C	1	-0.568	0.076	1.217e-13
rs2524145	B	HLA-C	1	0.304	0.046	4.249e-11
rs9380240	B	HLA-C	1	0.159	0.032	1.127e-06
rs12174774	B	HLA-C	1	-0.307	0.058	1.386e-07
rs28367668	B	HLA-C	1	0.287	0.034	1.288e-16
rs9468934	B	HLA-C	1	0.642	0.046	1.878e-41
rs2524066	B	HLA-C	1	0.35	0.032	5.56e-27
rs9366778	B	HLA-C	1	0.153	0.032	2.784e-06
rs3873385	B	HLA-C	1	0.226	0.043	2.127e-07
rs3915971	B	HLA-C	1	0.11	0.038	0.003664
rs115773168	B	HLA-C	1	-0.55	0.127	1.652e-05
rs2894358	B	HLA-C	1	0.288	0.034	1.13e-16
rs9468935	B	HLA-C	1	0.3	0.035	2.384e-17
rs28367682	B	HLA-C	1	0.327	0.083	9.416e-05
rs1960278	B	HLA-C	1	0.35	0.032	5.608e-27
rs9468938	B	HLA-C	1	0.293	0.034	2.775e-17
rs9264791	B	HLA-C	1	0.28	0.04	2.74e-12
rs13200073	B	HLA-C	1	0.642	0.046	1.896e-41
rs13216197	B	HLA-C	1	0.643	0.046	1.182e-41
rs9264845	B	HLA-C	1	0.308	0.045	1.694e-11
rs7750269	B	HLA-C	1	-0.474	0.06	8.752e-15
rs9264848	B	HLA-C	1	0.308	0.045	1.694e-11
rs9264850	B	HLA-C	1	0.307	0.045	2.267e-11
rs9264851	B	HLA-C	1	0.319	0.045	3.497e-12
rs11967472	B	HLA-C	1	0.3	0.035	2.365e-17
rs9264852	B	HLA-C	1	0.308	0.045	1.694e-11
rs9264854	B	HLA-C	1	0.308	0.045	1.842e-11
rs9264863	B	HLA-C	1	0.308	0.045	1.694e-11
rs9264868	B	HLA-C	1	0.308	0.045	1.694e-11
rs9264869	B	HLA-C	1	0.308	0.045	1.694e-11
rs9264870	B	HLA-C	1	0.308	0.045	1.694e-11
rs9468940	B	HLA-C	1	0.3	0.035	2.288e-17
rs9461688	B	HLA-C	1	0.3	0.035	2.369e-17
rs9264875	B	HLA-C	1	0.308	0.045	1.706e-11
rs9264878	B	HLA-C	1	0.308	0.045	1.694e-11
rs9264880	B	HLA-C	1	0.308	0.045	1.694e-11
rs7751729	B	HLA-C	1	0.641	0.046	2.678e-41
rs9264886	B	HLA-C	1	0.308	0.045	1.694e-11
rs9264887	B	HLA-C	1	0.308	0.045	1.694e-11
rs9264888	B	HLA-C	1	0.308	0.045	1.694e-11
rs9368675	B	HLA-C	1	-0.474	0.06	8.752e-15
rs9264892	B	HLA-C	1	0.308	0.045	1.694e-11
rs9264893	B	HLA-C	1	0.308	0.045	1.694e-11
rs6457374	B	HLA-C	1	0.771	0.028	5.496e-126
rs9368677	B	HLA-C	1	-0.584	0.065	1.366e-18
rs9264895	B	HLA-C	1	0.308	0.045	1.694e-11
rs9264896	B	HLA-C	1	0.308	0.045	1.694e-11
rs9380242	B	HLA-C	1	-0.568	0.076	1.217e-13
rs9264898	B	HLA-C	1	0.308	0.045	1.694e-11
rs9264899	B	HLA-C	1	0.308	0.045	1.694e-11
rs9264900	B	HLA-C	1	0.308	0.045	1.694e-11
rs9368678	B	HLA-C	1	-0.474	0.06	8.752e-15
rs9264901	B	HLA-C	1	0.31	0.045	1.32e-11
rs9264902	B	HLA-C	1	0.31	0.045	1.32e-11
rs9264903	B	HLA-C	1	0.31	0.045	1.32e-11
rs9264904	B	HLA-C	1	0.283	0.035	2.62e-15
rs4713451	B	HLA-C	1	0.469	0.052	8.82e-19
rs9368679	B	HLA-C	1	-0.474	0.06	8.752e-15
rs9264917	B	HLA-C	1	0.319	0.045	3.497e-12
rs9368680	B	HLA-C	1	-0.474	0.06	8.752e-15
rs9264920	B	HLA-C	1	0.308	0.045	1.694e-11
rs396337	B	HLA-C	1	0.308	0.045	1.694e-11
rs396038	B	HLA-C	1	0.308	0.045	1.694e-11
rs7760988	B	HLA-C	1	-0.481	0.06	1.743e-15
rs9264921	B	HLA-C	1	0.216	0.044	8.902e-07
rs364415	B	HLA-C	1	0.308	0.045	1.694e-11
rs9264924	B	HLA-C	1	0.319	0.045	3.497e-12
rs9394056	B	HLA-C	1	-0.474	0.06	8.752e-15
rs7761515	B	HLA-C	1	-0.481	0.06	1.743e-15
rs9264927	B	HLA-C	1	0.308	0.045	1.694e-11
rs9264928	B	HLA-C	1	0.319	0.045	3.497e-12
rs7761965	B	HLA-C	1	-0.256	0.054	2.89e-06
rs2508008	B	HLA-C	1	0.308	0.045	1.694e-11
rs9357124	B	HLA-C	1	-0.584	0.065	1.366e-18
rs2508004	B	HLA-C	1	0.308	0.045	1.694e-11
rs3873386	B	HLA-C	1	0.328	0.032	1.066e-23
rs6926927	B	HLA-C	1	-0.474	0.06	8.752e-15
rs7762513	B	HLA-C	1	0.133	0.037	0.000343
rs1634795	B	HLA-C	1	0.294	0.046	1.9e-10
rs1634761	B	HLA-C	1	0.168	0.033	2.857e-07
rs6930944	B	HLA-C	1	-0.474	0.06	8.752e-15
rs9264930	B	HLA-C	1	0.294	0.046	1.9e-10
rs6931332	B	HLA-C	1	0.118	0.032	0.0002925
rs9264936	B	HLA-C	1	0.304	0.046	4.249e-11
rs9264942	B	HLA-C	1	0.512	0.03	9.369e-57
rs9264943	B	HLA-C	1	0.311	0.046	1.693e-11
rs10484554	B	HLA-C	1	0.721	0.046	3.995e-50
rs3094691	B	HLA-C	1	0.307	0.033	2.918e-20
rs9264951	B	HLA-C	1	0.302	0.046	6.188e-11
rs115628514	B	HLA-C	1	0.493	0.089	3.759e-08
rs13194791	B	HLA-C	1	0.267	0.043	5.82e-10
rs4335019	B	HLA-C	1	-0.45	0.059	5.291e-14
rs9264955	B	HLA-C	1	0.262	0.055	2.195e-06
rs28615506	B	HLA-C	1	-0.45	0.059	5.291e-14
rs3873388	B	HLA-C	1	0.09	0.036	0.01207
rs1634759	B	HLA-C	1	0.302	0.046	6.188e-11
rs7771432	B	HLA-C	1	0.132	0.065	0.04053
rs114455662	B	HLA-C	1	-0.55	0.127	1.652e-05
rs9265153	B	HLA-C	1	-0.122	0.033	0.0002963
rs9265190	B	HLA-C	1	0.303	0.045	4.414e-11
rs9265197	B	HLA-C	1	-0.122	0.033	0.0002883
rs9265198	B	HLA-C	1	-0.122	0.033	0.0002944
rs28894993	B	HLA-C	1	0.729	0.054	1.008e-38
rs9265199	B	HLA-C	1	-0.122	0.033	0.0002944
rs4959056	B	HLA-C	1	-0.435	0.059	3.171e-13
rs74346889	B	HLA-C	1	-0.123	0.034	0.0002417
rs9265423	B	HLA-C	1	0.257	0.033	2.042e-14
rs9265424	B	HLA-C	1	0.257	0.033	2.033e-14
rs115424900	B	HLA-C	1	0.414	0.084	9.819e-07
rs3094683	B	HLA-C	1	0.303	0.045	4.414e-11
rs116264618	B	HLA-C	1	0.663	0.045	5.458e-45
rs9265473	B	HLA-C	1	0.255	0.033	2.758e-14
rs9265476	B	HLA-C	1	0.258	0.033	1.455e-14
rs9265477	B	HLA-C	1	0.258	0.033	1.455e-14
rs9265478	B	HLA-C	1	0.258	0.033	1.455e-14
rs9265479	B	HLA-C	1	0.255	0.033	2.956e-14
rs9265549	B	HLA-C	1	-0.122	0.033	0.0002902
rs28752850	B	HLA-C	1	0.139	0.05	0.005386
rs9265562	B	HLA-C	1	-0.123	0.033	0.0002471
rs9265565	B	HLA-C	1	0.258	0.033	1.939e-14
rs9405025	B	HLA-C	1	-0.584	0.065	1.366e-18
rs9265569	B	HLA-C	1	-0.122	0.033	0.0002694
rs28752862	B	HLA-C	1	0.47	0.035	2.299e-38
rs9265572	B	HLA-C	1	0.126	0.035	0.000409
rs78008926	B	HLA-C	1	0.47	0.035	2.299e-38
rs9265573	B	HLA-C	1	0.252	0.033	6.701e-14
rs9378239	B	HLA-C	1	-0.428	0.059	1.107e-12
rs114786255	B	HLA-C	1	0.47	0.035	2.311e-38
rs6937871	B	HLA-C	1	-0.122	0.033	0.0002667
rs9265577	B	HLA-C	1	0.257	0.033	1.938e-14
rs9265579	B	HLA-C	1	0.257	0.033	2.11e-14
rs9265584	B	HLA-C	1	0.303	0.045	4.414e-11
rs9378198	B	HLA-C	1	-0.443	0.06	2.48e-13
rs116765566	B	HLA-C	1	0.466	0.035	1.301e-37
rs9265596	B	HLA-C	1	0.258	0.033	1.914e-14
rs9265604	B	HLA-C	1	0.257	0.033	2.043e-14
rs9265608	B	HLA-C	1	0.257	0.033	2.409e-14
rs9265611	B	HLA-C	1	0.257	0.033	2.382e-14
rs9265616	B	HLA-C	1	0.257	0.033	2.046e-14
rs13191852	B	HLA-C	1	0.663	0.045	5.458e-45
rs9265635	B	HLA-C	1	0.255	0.033	2.915e-14
rs9265637	B	HLA-C	1	0.257	0.033	1.959e-14
rs28752870	B	HLA-C	1	0.469	0.035	2.61e-38
rs9468965	B	HLA-C	1	0.41	0.054	4.461e-14
rs78915904	B	HLA-C	1	0.469	0.035	1.436e-38
rs113881036	B	HLA-C	1	0.469	0.035	1.996e-38
rs9265653	B	HLA-C	1	0.262	0.033	6.135e-15
rs9265654	B	HLA-C	1	0.259	0.033	1.258e-14
rs9265657	B	HLA-C	1	0.257	0.033	2.042e-14
rs9265658	B	HLA-C	1	0.132	0.036	0.000216
rs9265660	B	HLA-C	1	0.257	0.033	2.06e-14
rs9265664	B	HLA-C	1	0.255	0.033	2.938e-14
rs12212594	B	HLA-C	1	0.722	0.06	2.853e-31
rs9265669	B	HLA-C	1	0.253	0.033	4.739e-14
rs9265671	B	HLA-C	1	0.301	0.045	5.798e-11
rs9265674	B	HLA-C	1	0.257	0.033	2.042e-14
rs9265676	B	HLA-C	1	0.473	0.042	7.495e-28
rs9265678	B	HLA-C	1	0.257	0.033	2.042e-14
rs74979159	B	HLA-C	1	-0.124	0.033	0.0002333
rs9265682	B	HLA-C	1	0.257	0.033	2.042e-14
rs116324499	B	HLA-C	1	-0.55	0.127	1.652e-05
rs74742648	B	HLA-C	1	-0.123	0.033	0.0002504
rs9265688	B	HLA-C	1	0.255	0.033	3.263e-14
rs6908205	B	HLA-C	1	0.663	0.045	5.458e-45
rs9265693	B	HLA-C	1	0.256	0.033	2.796e-14
rs9265695	B	HLA-C	1	0.252	0.033	5.174e-14
rs113881731	B	HLA-C	1	0.469	0.035	3.187e-38
rs9265700	B	HLA-C	1	0.257	0.033	2.042e-14
rs9378199	B	HLA-C	1	-0.587	0.064	3.705e-19
rs9265711	B	HLA-C	1	0.254	0.033	3.445e-14
rs114654343	B	HLA-C	1	0.664	0.045	4.969e-45
rs4947249	B	HLA-C	1	-0.124	0.033	0.0002333
rs9265725	B	HLA-C	1	0.257	0.033	1.847e-14
rs9265726	B	HLA-C	1	0.468	0.042	1.19e-27
rs9405076	B	HLA-C	1	-0.584	0.065	1.366e-18
rs9265727	B	HLA-C	1	0.22	0.033	7.4e-11
rs6914104	B	HLA-C	1	0.258	0.033	1.568e-14
rs9500887	B	HLA-C	1	0.149	0.075	0.04782
rs9265745	B	HLA-C	1	-0.239	0.033	8.316e-13
rs28752872	B	HLA-C	1	0.509	0.03	5.08e-57
rs6919058	B	HLA-C	1	-0.573	0.074	2.263e-14
rs9265747	B	HLA-C	1	-0.308	0.033	6.245e-20
rs28752881	B	HLA-C	1	0.547	0.028	2.88e-71
rs28752882	B	HLA-C	1	0.547	0.028	2.88e-71
rs6942380	B	HLA-C	1	-0.573	0.074	2.263e-14
rs28752883	B	HLA-C	1	0.547	0.028	2.922e-71
rs28367781	B	HLA-C	1	0.547	0.028	2.922e-71
rs28367782	B	HLA-C	1	0.472	0.035	7.595e-39
rs2394969	B	HLA-C	1	0.505	0.04	4.047e-34
rs77541424	B	HLA-C	1	-0.56	0.125	8.971e-06
rs28895002	B	HLA-C	1	0.663	0.045	5.458e-45
rs28752887	B	HLA-C	1	0.547	0.028	2.891e-71
rs1634775	B	HLA-C	1	0.737	0.025	5.964e-137
rs28752888	B	HLA-C	1	0.567	0.039	2.053e-43
rs28752912	B	HLA-C	1	0.543	0.028	3.775e-70
rs1634773	B	HLA-C	1	0.302	0.046	6.188e-11
rs28752923	B	HLA-C	1	0.545	0.028	1.732e-70
rs114617616	B	HLA-C	1	-0.488	0.123	7.428e-05
rs115607159	B	HLA-C	1	-0.488	0.123	7.428e-05
rs28752928	B	HLA-C	1	0.545	0.028	1.66e-70
rs28752929	B	HLA-C	1	0.546	0.028	1.655e-70
rs28752936	B	HLA-C	1	0.504	0.029	5.488e-60
rs28752938	B	HLA-C	1	0.545	0.028	1.683e-70
rs28752939	B	HLA-C	1	0.546	0.028	1.264e-70
rs9265759	B	HLA-C	1	0.302	0.046	6.188e-11
rs28752942	B	HLA-C	1	0.567	0.039	4.229e-43
rs28752947	B	HLA-C	1	0.546	0.028	7.304e-71
rs58432298	B	HLA-C	1	-0.488	0.123	7.428e-05
rs28732124	B	HLA-C	1	0.511	0.029	1.274e-60
rs28367822	B	HLA-C	1	0.545	0.028	1.66e-70
rs28367832	B	HLA-C	1	0.545	0.028	1.66e-70
rs28895003	B	HLA-C	1	0.663	0.045	5.458e-45
rs28895004	B	HLA-C	1	0.705	0.074	1.524e-20
rs28752978	B	HLA-C	1	0.545	0.028	1.66e-70
rs1625792	B	HLA-C	1	-0.666	0.044	2.579e-46
rs28752981	B	HLA-C	1	0.544	0.028	3.655e-70
rs28752982	B	HLA-C	1	0.545	0.029	3.709e-70
rs28895006	B	HLA-C	1	0.663	0.045	5.458e-45
rs114934352	B	HLA-C	1	-0.486	0.118	4.014e-05
rs28895007	B	HLA-C	1	0.663	0.045	5.458e-45
rs34213882	B	HLA-C	1	0.238	0.034	6.629e-12
rs28753049	B	HLA-C	1	0.545	0.028	1.66e-70
rs28753053	B	HLA-C	1	0.567	0.039	4.175e-43
rs9295980	B	HLA-C	1	-0.572	0.074	2.535e-14
rs28753054	B	HLA-C	1	0.567	0.039	4.175e-43
rs28753056	B	HLA-C	1	0.567	0.039	4.175e-43
rs9265797	B	HLA-C	1	-0.308	0.033	6.245e-20
rs28771380	B	HLA-C	1	0.545	0.028	1.66e-70
rs420668	B	HLA-C	1	0.22	0.043	3.371e-07
rs1622406	B	HLA-C	1	0.337	0.079	2.303e-05
rs34650115	B	HLA-C	1	0.238	0.034	6.5e-12
rs112544348	B	HLA-C	1	-0.488	0.123	7.428e-05
rs34244713	B	HLA-C	1	0.238	0.034	6.692e-12
rs35870395	B	HLA-C	1	0.238	0.034	6.692e-12
rs28367863	B	HLA-C	1	0.569	0.039	2.511e-43
rs28380805	B	HLA-C	1	0.568	0.039	3.79e-43
rs28380806	B	HLA-C	1	0.562	0.039	3.597e-42
rs34659389	B	HLA-C	1	0.247	0.037	5.976e-11
rs553894105	B	HLA-C	1	0.081	0.04	0.04398
rs3134792	B	HLA-C	1	-0.67	0.044	8.856e-47
rs2854009	B	HLA-C	1	0.36	0.036	2.595e-22
rs2394978	B	HLA-C	1	-0.666	0.044	2.579e-46
rs9265860	B	HLA-C	1	0.305	0.044	9.857e-12
rs9265866	B	HLA-C	1	0.346	0.041	2.217e-16
rs9265870	B	HLA-C	1	0.534	0.03	6.06e-62
rs9265882	B	HLA-C	1	0.534	0.03	6.549e-62
rs4398728	B	HLA-C	1	0.523	0.029	4.567e-64
rs112587708	B	HLA-C	1	-0.488	0.123	7.428e-05
rs111343098	B	HLA-C	1	-0.479	0.123	0.0001124
rs9265903	B	HLA-C	1	0.267	0.055	1.436e-06
rs28380903	B	HLA-C	1	0.567	0.039	4.175e-43
rs9265908	B	HLA-C	1	-0.66	0.044	7.72e-46
rs111892155	B	HLA-C	1	-0.488	0.123	7.428e-05
rs113727715	B	HLA-C	1	-0.488	0.123	7.428e-05
rs7453967	B	HLA-C	1	0.466	0.042	1.931e-27
rs9265929	B	HLA-C	1	0.473	0.042	7.495e-28
rs9265930	B	HLA-C	1	0.473	0.042	7.495e-28
rs113511111	B	HLA-C	1	0.465	0.054	2.679e-17
rs111606016	B	HLA-C	1	0.465	0.054	2.679e-17
rs111603143	B	HLA-C	1	-0.488	0.123	7.428e-05
rs35628925	B	HLA-C	1	0.247	0.037	5.995e-11
rs9391720	B	HLA-C	1	0.437	0.03	1.43e-43
rs9265956	B	HLA-C	1	0.113	0.035	0.001346
rs9265959	B	HLA-C	1	0.473	0.042	7.495e-28
rs9265963	B	HLA-C	1	0.473	0.042	7.495e-28
rs9265972	B	HLA-C	1	-0.666	0.044	2.579e-46
rs2596521	B	HLA-C	1	0.306	0.035	1.173e-17
rs9265975	B	HLA-C	1	0.148	0.035	2.364e-05
rs9265977	B	HLA-C	1	-0.209	0.035	4.608e-09
rs9265978	B	HLA-C	1	-0.209	0.035	4.608e-09
rs9265980	B	HLA-C	1	0.225	0.043	1.69e-07
rs114199487	B	HLA-C	1	-0.488	0.123	7.428e-05
rs9265984	B	HLA-C	1	-0.209	0.035	4.608e-09
rs9265985	B	HLA-C	1	-0.666	0.044	2.579e-46
rs9265986	B	HLA-C	1	-0.209	0.035	4.608e-09
rs9405031	B	HLA-C	1	-0.208	0.052	7.457e-05
rs9265998	B	HLA-C	1	-0.666	0.044	2.579e-46
rs28732138	B	HLA-C	1	0.73	0.054	9.631e-39
rs9266008	B	HLA-C	1	0.22	0.043	3.371e-07
rs4530905	B	HLA-C	1	0.314	0.032	3.078e-22
rs2246010	B	HLA-C	1	0.174	0.072	0.01574
rs3016017	B	HLA-C	1	-0.666	0.044	2.579e-46
rs2923007	B	HLA-C	1	-0.666	0.044	2.579e-46
rs4540292	B	HLA-C	1	0.314	0.032	3.078e-22
rs9266018	B	HLA-C	1	0.267	0.055	1.436e-06
rs62401893	B	HLA-C	1	0.337	0.079	2.303e-05
rs2246025	B	HLA-C	1	0.174	0.072	0.01574
rs111789237	B	HLA-C	1	-0.489	0.123	7.286e-05
rs9266029	B	HLA-C	1	0.305	0.044	9.81e-12
rs2844586	B	HLA-C	1	0.174	0.072	0.01574
rs2523619	B	HLA-C	1	0.567	0.039	4.175e-43
rs4394274	B	HLA-C	1	0.316	0.032	1.645e-22
rs4394275	B	HLA-C	1	0.247	0.037	5.995e-11
rs116321235	B	HLA-C	1	-0.552	0.127	1.61e-05
rs2523618	B	HLA-C	1	0.475	0.042	4.828e-28
rs114657012	B	HLA-C	1	-0.552	0.127	1.61e-05
rs9266043	B	HLA-C	1	0.75	0.026	4.36e-132
rs114677715	B	HLA-C	1	-0.552	0.127	1.61e-05
rs4992474	B	HLA-C	1	0.674	0.027	1.786e-110
rs72862142	B	HLA-C	1	0.421	0.117	0.0003395
rs112985609	B	HLA-C	1	0.271	0.05	6.717e-08
rs2442728	B	HLA-C	1	-0.245	0.033	3.193e-13
rs9405083	B	HLA-C	1	0.241	0.036	2.33e-11
rs4644106	B	HLA-C	1	0.258	0.039	8.831e-11
rs117667673	B	HLA-C	1	-0.552	0.127	1.61e-05
rs62396264	B	HLA-C	1	0.337	0.079	2.301e-05
rs2523613	B	HLA-C	1	0.432	0.046	7.908e-20
rs2596503	B	HLA-C	1	0.456	0.039	1.084e-29
rs116548975	B	HLA-C	1	0.432	0.105	4.024e-05
rs2523612	B	HLA-C	1	0.628	0.043	4.984e-45
rs72866766	B	HLA-C	1	0.189	0.068	0.005569
rs2596501	B	HLA-C	1	0.428	0.031	2.91e-40
rs6922309	B	HLA-C	1	0.2	0.066	0.002445
rs75456009	B	HLA-C	1	0.351	0.043	1.156e-15
HLA_B_07	B	HLA-C	1	-0.625	0.043	1.947e-43
HLA_B_07.02	B	HLA-C	1	-0.643	0.043	2.344e-45
HLA_B_08	B	HLA-C	1	-0.673	0.045	1.478e-46
HLA_B_08.01	B	HLA-C	1	-0.674	0.045	1.406e-46
HLA_B_14	B	HLA-C	1	0.337	0.079	2.303e-05
rs1058026	B	HLA-C	1	0.353	0.043	9.483e-16
HLA_B_35	B	HLA-C	1	0.494	0.06	3.209e-16
HLA_B_35.01	B	HLA-C	1	0.559	0.073	3.536e-14
HLA_B_35.03	B	HLA-C	1	0.367	0.165	0.02669
HLA_B_38	B	HLA-C	1	0.513	0.148	0.0005594
HLA_B_44	B	HLA-C	1	0.24	0.047	3.984e-07
HLA_B_44.02	B	HLA-C	1	0.162	0.056	0.003766
HLA_B_44.03	B	HLA-C	1	0.317	0.076	3.309e-05
HLA_B_51	B	HLA-C	1	0.275	0.077	0.0003911
HLA_B_51.01	B	HLA-C	1	0.279	0.079	0.0004539
rs1057151	B	HLA-C	1	0.497	0.089	2.707e-08
HLA_B_57	B	HLA-C	1	0.507	0.088	1.199e-08
HLA_B_57.01	B	HLA-C	1	0.66	0.091	9.974e-13
rs2428494	B	HLA-C	1	-0.134	0.033	5.591e-05
rs3819299	B	HLA-C	1	0.153	0.074	0.03736
rs17199328	B	HLA-C	1	0.237	0.047	6.603e-07
rs1131446	B	HLA-C	1	0.556	0.073	4.66e-14
rs41559422	B	HLA-C	1	0.345	0.082	2.688e-05
rs115881826	B	HLA-C	1	0.337	0.079	2.303e-05
rs9266231	B	HLA-C	1	0.573	0.03	3.413e-70
rs74618856	B	HLA-C	1	0.521	0.03	4.252e-59
rs9266266	B	HLA-C	1	0.325	0.044	2.012e-13
rs2523591	B	HLA-C	1	0.374	0.033	1.926e-28
rs2523590	B	HLA-C	1	0.286	0.036	6.963e-15
rs2894211	B	HLA-C	1	0.222	0.053	3.589e-05
rs2523589	B	HLA-C	1	0.419	0.03	1.122e-39
rs2523586	B	HLA-C	1	0.221	0.038	8.107e-09
rs1811197	B	HLA-C	1	-0.34	0.04	1.211e-16
rs2596477	B	HLA-C	1	0.235	0.047	7.581e-07
rs2596478	B	HLA-C	1	0.616	0.043	2.09e-43
rs2523580	B	HLA-C	1	0.223	0.036	7.727e-10
rs2523578	B	HLA-C	1	0.742	0.029	2.466e-115
rs2596547	B	HLA-C	1	-0.656	0.045	3.051e-44
rs59727727	B	HLA-C	1	0.43	0.047	1.924e-19
rs2523567	B	HLA-C	1	-0.498	0.038	3.477e-37
rs9266314	B	HLA-C	1	0.262	0.041	1.595e-10
rs2250287	B	HLA-C	1	0.214	0.043	9.004e-07
rs9266319	B	HLA-C	1	0.262	0.041	1.591e-10
rs2523564	B	HLA-C	1	0.214	0.043	9.039e-07
rs2596548	B	HLA-C	1	0.413	0.042	1.104e-21
rs2523563	B	HLA-C	1	-0.488	0.038	6.782e-35
rs9266329	B	HLA-C	1	0.244	0.039	6.996e-10
rs9266330	B	HLA-C	1	0.262	0.041	1.602e-10
rs9266331	B	HLA-C	1	0.262	0.041	1.602e-10
rs9266333	B	HLA-C	1	0.262	0.041	1.602e-10
rs2596549	B	HLA-C	1	0.415	0.042	6.864e-22
rs2523557	B	HLA-C	1	0.121	0.034	0.0004292
rs4959062	B	HLA-C	1	0.435	0.031	3.083e-42
rs2523554	B	HLA-C	1	0.577	0.029	1.25e-75
rs2596551	B	HLA-C	1	0.214	0.043	9.004e-07
rs2844580	B	HLA-C	1	-0.217	0.034	3.502e-10
rs2523544	B	HLA-C	1	-0.488	0.038	6.782e-35
rs2844579	B	HLA-C	1	0.212	0.043	1.045e-06
rs2523543	B	HLA-C	1	0.214	0.043	9.004e-07
rs2596574	B	HLA-C	1	0.221	0.059	0.0001969
rs9266379	B	HLA-C	1	0.262	0.041	1.602e-10
rs2596427	B	HLA-C	1	0.413	0.042	1.104e-21
rs2596428	B	HLA-C	1	0.221	0.059	0.0001969
rs9266381	B	HLA-C	1	0.255	0.041	5.98e-10
rs2596429	B	HLA-C	1	0.553	0.042	3.351e-36
rs6457401	B	HLA-C	1	0.32	0.039	8.989e-16
rs9266382	B	HLA-C	1	0.253	0.041	8.271e-10
rs2844575	B	HLA-C	1	0.266	0.032	3.47e-16
rs9266383	B	HLA-C	1	0.255	0.041	5.98e-10
rs112168410	B	HLA-C	1	0.58	0.09	1.848e-10
rs9266388	B	HLA-C	1	0.255	0.041	5.83e-10
rs7767142	B	HLA-C	1	0.418	0.06	6.548e-12
rs9266392	B	HLA-C	1	0.255	0.041	5.98e-10
rs2844573	B	HLA-C	1	-0.311	0.035	1.271e-18
rs2596431	B	HLA-C	1	0.221	0.059	0.0001969
rs9266395	B	HLA-C	1	0.255	0.041	5.98e-10
rs2844571	B	HLA-C	1	-0.311	0.035	1.271e-18
rs57989216	B	HLA-C	1	0.58	0.09	1.848e-10
rs9266399	B	HLA-C	1	0.255	0.041	5.98e-10
rs114656260	B	HLA-C	1	0.701	0.136	3.051e-07
rs7743761	B	HLA-C	1	0.362	0.037	2.739e-21
rs9266404	B	HLA-C	1	0.255	0.041	5.98e-10
rs2523535	B	HLA-C	1	-0.217	0.034	3.502e-10
rs9266406	B	HLA-C	1	0.255	0.041	5.98e-10
rs570345641	B	HLA-C	1	0.256	0.041	6.325e-10
rs9266409	B	HLA-C	1	0.255	0.041	5.98e-10
rs2844567	B	HLA-C	1	0.237	0.059	5.84e-05
rs9266413	B	HLA-C	1	0.255	0.041	5.98e-10
rs2253907	B	HLA-C	1	-0.099	0.033	0.002395
rs2253908	B	HLA-C	1	-0.311	0.035	1.271e-18
rs2596433	B	HLA-C	1	0.413	0.042	1.104e-21
rs4991645	B	HLA-C	1	0.362	0.037	2.739e-21
rs9266433	B	HLA-C	1	0.154	0.056	0.005728
rs9266438	B	HLA-C	1	0.413	0.042	1.104e-21
rs9266441	B	HLA-C	1	0.413	0.042	1.104e-21
rs2853986	B	HLA-C	1	-0.673	0.045	1.322e-46
rs2596438	B	HLA-C	1	0.407	0.042	1.867e-21
rs6936035	B	HLA-C	1	0.416	0.04	1.072e-24
rs2254549	B	HLA-C	1	0.221	0.059	0.0001966
rs2523644	B	HLA-C	1	0.401	0.042	1.422e-20
rs2254556	B	HLA-C	1	0.413	0.042	1.104e-21
rs2844550	B	HLA-C	1	0.221	0.059	0.0001969
rs6933050	B	HLA-C	1	0.255	0.041	5.98e-10
rs4463302	B	HLA-C	1	0.277	0.065	2.26e-05
rs6910516	B	HLA-C	1	0.255	0.041	5.98e-10
rs4959068	B	HLA-C	1	0.34	0.069	8.715e-07
rs2844549	B	HLA-C	1	-0.303	0.034	1.066e-18
rs2523640	B	HLA-C	1	0.221	0.059	0.0001969
rs2844547	B	HLA-C	1	0.197	0.054	0.0002837
rs2523639	B	HLA-C	1	0.221	0.059	0.0001969
rs2523638	B	HLA-C	1	-0.108	0.033	0.0009883
rs3997982	B	HLA-C	1	0.401	0.042	1.422e-20
rs3997983	B	HLA-C	1	-0.106	0.033	0.001205
rs3957111	B	HLA-C	1	0.176	0.053	0.0008376
rs28366075	B	HLA-C	1	0.221	0.059	0.0001969
rs13202464	B	HLA-C	1	0.277	0.065	2.163e-05
rs9266596	B	HLA-C	1	0.401	0.042	1.422e-20
rs2844546	B	HLA-C	1	-0.303	0.034	1.066e-18
rs4959070	B	HLA-C	1	0.413	0.042	1.104e-21
rs2844545	B	HLA-C	1	-0.303	0.034	1.066e-18
rs2442744	B	HLA-C	1	-0.303	0.034	1.066e-18
rs7775117	B	HLA-C	1	0.412	0.039	7.232e-25
rs28366078	B	HLA-C	1	0.221	0.059	0.0001969
rs2507984	B	HLA-C	1	-0.303	0.034	1.066e-18
rs2523633	B	HLA-C	1	0.221	0.059	0.0001969
rs2523632	B	HLA-C	1	0.221	0.059	0.0001969
rs2523631	B	HLA-C	1	0.221	0.059	0.0001969
rs2507982	B	HLA-C	1	0.413	0.042	1.104e-21
rs4959071	B	HLA-C	1	0.426	0.047	3.889e-19
rs57973545	B	HLA-C	1	0.34	0.069	8.715e-07
rs2523626	B	HLA-C	1	0.221	0.059	0.0001969
rs6909636	B	HLA-C	1	0.127	0.034	0.0002163
rs2442736	B	HLA-C	1	-0.255	0.039	1.455e-10
rs9266633	B	HLA-C	1	-0.128	0.033	0.0001361
rs9501587	B	HLA-C	1	0.427	0.04	2.114e-25
rs9266636	B	HLA-C	1	0.352	0.034	8.968e-24
rs9266638	B	HLA-C	1	0.351	0.034	9.339e-24
rs9266640	B	HLA-C	1	0.163	0.041	9.306e-05
rs3094600	B	HLA-C	1	-0.238	0.037	2.58e-10
rs2244020	B	HLA-C	1	0.397	0.032	1.874e-33
rs2244027	B	HLA-C	1	0.231	0.037	5.758e-10
rs9266658	B	HLA-C	1	0.19	0.044	1.609e-05
rs4713460	B	HLA-C	1	0.287	0.035	1.566e-15
rs4713462	B	HLA-C	1	0.295	0.035	1.514e-16
rs2507980	B	HLA-C	1	0.221	0.059	0.0001969
rs2596573	B	HLA-C	1	0.212	0.037	1.068e-08
rs3094592	B	HLA-C	1	0.212	0.037	1.086e-08
rs9266669	B	HLA-C	1	-0.564	0.041	4.598e-39
rs9266672	B	HLA-C	1	0.212	0.037	1.068e-08
rs9266673	B	HLA-C	1	0.212	0.037	1.068e-08
rs9266674	B	HLA-C	1	0.212	0.037	1.068e-08
rs4143332	B	HLA-C	1	-0.674	0.045	9.571e-47
rs9266681	B	HLA-C	1	0.139	0.035	6.594e-05
rs9266683	B	HLA-C	1	0.21	0.037	1.579e-08
rs9266684	B	HLA-C	1	0.139	0.035	6.516e-05
rs9266689	B	HLA-C	1	0.145	0.035	2.863e-05
rs9266694	B	HLA-C	1	0.21	0.037	1.583e-08
rs2844538	B	HLA-C	1	0.138	0.035	6.752e-05
rs2844537	B	HLA-C	1	0.209	0.037	1.659e-08
rs2844536	B	HLA-C	1	0.145	0.035	2.971e-05
rs112367395	B	HLA-C	1	0.34	0.069	8.715e-07
rs9266704	B	HLA-C	1	0.21	0.037	1.522e-08
rs76546355	B	HLA-C	1	0.257	0.073	0.0004362
rs9266709	B	HLA-C	1	0.21	0.037	1.601e-08
rs9266710	B	HLA-C	1	0.21	0.037	1.579e-08
rs9266714	B	HLA-C	1	0.21	0.037	1.579e-08
rs9295987	B	HLA-C	1	0.52	0.063	3.435e-16
rs2523547	B	HLA-C	1	0.221	0.059	0.0001969
rs2507979	B	HLA-C	1	0.21	0.037	1.579e-08
rs3094597	B	HLA-C	1	0.21	0.037	1.579e-08
rs2523532	B	HLA-C	1	0.63	0.043	2.813e-44
rs1521	B	HLA-C	1	0.21	0.037	1.579e-08
rs2844533	B	HLA-C	1	0.21	0.037	1.579e-08
rs2523488	B	HLA-C	1	0.413	0.042	1.104e-21
rs2523486	B	HLA-C	1	0.413	0.042	1.104e-21
rs2523485	B	HLA-C	1	0.557	0.042	9.199e-37
rs2244490	B	HLA-C	1	0.221	0.059	0.0001969
rs3016014	B	HLA-C	1	0.228	0.037	7.11e-10
rs2844532	B	HLA-C	1	0.163	0.041	9.44e-05
rs9266747	B	HLA-C	1	0.413	0.042	1.104e-21
rs3016013	B	HLA-C	1	0.264	0.038	5.117e-12
rs3099849	B	HLA-C	1	0.413	0.042	1.104e-21
rs3099848	B	HLA-C	1	0.264	0.038	5.092e-12
rs2442754	B	HLA-C	1	0.36	0.04	1.573e-18
rs3128985	B	HLA-C	1	0.133	0.037	0.0003165
rs2442753	B	HLA-C	1	0.207	0.037	2.368e-08
rs2507976	B	HLA-C	1	-0.076	0.034	0.02625
rs28752470	B	HLA-C	1	0.237	0.059	5.84e-05
rs2442749	B	HLA-C	1	-0.239	0.037	9.118e-11
rs28752476	B	HLA-C	1	0.168	0.052	0.001438
rs9266772	B	HLA-C	1	0.229	0.042	7.747e-08
rs2507975	B	HLA-C	1	0.273	0.038	1.003e-12
rs2507974	B	HLA-C	1	0.413	0.042	1.104e-21
rs28366087	B	HLA-C	1	0.221	0.059	0.0001969
rs28366088	B	HLA-C	1	0.214	0.06	0.000346
rs28752477	B	HLA-C	1	0.221	0.059	0.0001969
rs28366089	B	HLA-C	1	0.221	0.059	0.0001969
rs9266773	B	HLA-C	1	0.153	0.056	0.006154
rs28752479	B	HLA-C	1	0.221	0.059	0.0001969
rs28366091	B	HLA-C	1	0.228	0.062	0.0002367
rs7741091	B	HLA-C	1	0.396	0.034	5.374e-29
rs28366093	B	HLA-C	1	0.221	0.059	0.0001969
rs28366094	B	HLA-C	1	0.221	0.059	0.0001969
rs28366095	B	HLA-C	1	0.221	0.059	0.0001969
rs28366096	B	HLA-C	1	0.221	0.059	0.0001969
rs118061248	B	HLA-C	1	0.381	0.103	0.0002249
rs28623422	B	HLA-C	1	0.378	0.037	1.875e-23
rs2428487	B	HLA-C	1	0.221	0.059	0.0001969
rs2596565	B	HLA-C	1	-0.672	0.045	1.851e-46
rs6927154	B	HLA-C	1	0.378	0.037	1.875e-23
rs2844529	B	HLA-C	1	0.403	0.033	1.121e-31
rs2523484	B	HLA-C	1	0.431	0.032	5.491e-39
rs530559160	B	HLA-C	1	0.412	0.09	5.431e-06
rs1939365	B	HLA-C	1	0.221	0.059	0.0001969
rs6909461	B	HLA-C	1	0.378	0.037	1.875e-23
rs2853973	B	HLA-C	1	0.395	0.033	1.536e-30
rs2428486	B	HLA-C	1	0.403	0.033	1.156e-31
rs2523482	B	HLA-C	1	0.221	0.059	0.0001969
rs6932730	B	HLA-C	1	0.481	0.041	1.698e-29
rs12524487	B	HLA-C	1	0.144	0.064	0.02542
rs2523481	B	HLA-C	1	0.221	0.059	0.0001969
rs2853972	B	HLA-C	1	0.221	0.059	0.0001969
rs4711268	B	HLA-C	1	0.386	0.037	1.856e-24
rs13437082	B	HLA-C	1	0.386	0.037	1.856e-24
rs2596562	B	HLA-C	1	0.403	0.033	1.121e-31
rs4711269	B	HLA-C	1	0.386	0.037	1.856e-24
rs13437088	B	HLA-C	1	0.386	0.037	1.856e-24
rs2596560	B	HLA-C	1	-0.355	0.037	3.147e-21
rs2523480	B	HLA-C	1	0.63	0.043	2.239e-44
rs2853969	B	HLA-C	1	0.221	0.059	0.0001969
rs2905713	B	HLA-C	1	0.221	0.059	0.0001969
rs7751505	B	HLA-C	1	0.379	0.037	1.285e-23
rs7771971	B	HLA-C	1	0.379	0.037	1.285e-23
rs2523477	B	HLA-C	1	0.221	0.059	0.0001969
rs7751725	B	HLA-C	1	0.379	0.037	1.285e-23
rs7752021	B	HLA-C	1	0.379	0.037	1.285e-23
rs116562707	B	HLA-C	1	0.384	0.102	0.0001767
rs10947206	B	HLA-C	1	0.379	0.037	1.285e-23
rs2523476	B	HLA-C	1	0.221	0.059	0.0001969
rs10947207	B	HLA-C	1	0.379	0.037	1.285e-23
rs2523475	B	HLA-C	1	0.396	0.033	8.59e-31
rs10947208	B	HLA-C	1	0.378	0.037	1.875e-23
rs2523473	B	HLA-C	1	0.395	0.033	1.536e-30
rs16899524	B	HLA-C	1	0.25	0.062	6.166e-05
rs2523467	B	HLA-C	1	0.395	0.033	1.536e-30
rs67198638	B	HLA-C	1	0.378	0.037	1.875e-23
rs28366134	B	HLA-C	1	0.221	0.059	0.0001977
rs2251396	B	HLA-C	1	-0.246	0.035	1.842e-12
rs2507972	B	HLA-C	1	0.249	0.07	0.0003858
rs2523459	B	HLA-C	1	0.396	0.033	1.293e-30
rs2523457	B	HLA-C	1	-0.237	0.034	5.322e-12
rs2596542	B	HLA-C	1	0.397	0.033	9.438e-31
rs2428475	B	HLA-C	1	0.397	0.033	9.438e-31
rs2251731	B	HLA-C	1	0.397	0.033	9.438e-31
rs2844527	B	HLA-C	1	0.247	0.07	0.0004203
rs2523454	B	HLA-C	1	-0.224	0.034	1.24e-10
rs2596540	B	HLA-C	1	0.636	0.043	3.682e-45
rs2523453	B	HLA-C	1	0.397	0.033	9.438e-31
rs2844523	B	HLA-C	1	0.221	0.059	0.0001969
rs2844521	B	HLA-C	1	0.397	0.033	9.438e-31
rs2523451	B	HLA-C	1	-0.236	0.034	6.589e-12
rs6906175	B	HLA-C	1	0.38	0.037	1.25e-23
rs2844519	B	HLA-C	1	0.442	0.039	4.402e-28
rs2263313	B	HLA-C	1	0.225	0.059	0.0001557
rs12174396	B	HLA-C	1	0.123	0.061	0.04331
rs6910087	B	HLA-C	1	0.426	0.053	1.732e-15
rs9380254	B	HLA-C	1	0.133	0.067	0.0469
rs1051794	B	HLA-C	1	0.304	0.036	2.546e-16
rs1131896	B	HLA-C	1	0.232	0.037	7.942e-10
rs3828875	B	HLA-C	1	0.372	0.1	0.0002012
rs2256028	B	HLA-C	1	0.203	0.046	9.261e-06
rs2853977	B	HLA-C	1	0.434	0.031	5.203e-42
rs2256175	B	HLA-C	1	0.374	0.032	7.013e-30
rs2256183	B	HLA-C	1	0.432	0.031	1.552e-41
rs9357133	B	HLA-C	1	0.141	0.067	0.03514
rs62395263	B	HLA-C	1	0.209	0.057	0.0002377
rs28642901	B	HLA-C	1	0.274	0.039	2.065e-12
rs7775227	B	HLA-C	1	0.274	0.039	2.065e-12
rs9266825	B	HLA-C	1	0.274	0.039	2.065e-12
rs1131904	B	HLA-C	1	0.279	0.038	6.567e-13
rs3094584	B	HLA-C	1	0.145	0.049	0.003059
rs6932236	B	HLA-C	1	0.274	0.039	2.065e-12
rs17206708	B	HLA-C	1	0.296	0.095	0.001957
rs2848713	B	HLA-C	1	0.245	0.071	0.0005886
rs9468992	B	HLA-C	1	0.494	0.048	9.108e-24
rs9266845	B	HLA-C	1	0.274	0.039	2.55e-12
rs2596531	B	HLA-C	1	0.432	0.031	2.238e-41
rs2596532	B	HLA-C	1	0.231	0.053	1.644e-05
rs113203074	B	HLA-C	1	0.443	0.078	1.773e-08
rs2848716	B	HLA-C	1	0.231	0.053	1.644e-05
rs9501106	B	HLA-C	1	0.489	0.048	1.508e-23
rs2844513	B	HLA-C	1	0.357	0.032	5.864e-27
rs9295991	B	HLA-C	1	0.273	0.038	2.309e-12
rs9295993	B	HLA-C	1	0.273	0.038	2.309e-12
rs2844511	B	HLA-C	1	0.432	0.031	2.238e-41
rs10223421	B	HLA-C	1	0.274	0.039	2.065e-12
rs114869225	B	HLA-C	1	0.373	0.1	0.000198
rs2516448	B	HLA-C	1	0.432	0.031	2.238e-41
rs4418214	B	HLA-C	1	0.26	0.06	1.573e-05
rs2524279	B	HLA-C	1	0.141	0.067	0.03514
rs4947314	B	HLA-C	1	0.407	0.043	1.22e-20
rs55972801	B	HLA-C	1	0.215	0.064	0.0008304
rs55667453	B	HLA-C	1	0.215	0.064	0.0008304
rs4090414	B	HLA-C	1	0.215	0.064	0.0008304
rs56168711	B	HLA-C	1	0.215	0.064	0.0008304
rs2395001	B	HLA-C	1	0.215	0.064	0.0008304
rs4346874	B	HLA-C	1	0.489	0.048	2.477e-23
rs60937396	B	HLA-C	1	0.215	0.064	0.0008304
rs2596466	B	HLA-C	1	0.141	0.067	0.03501
rs2516470	B	HLA-C	1	0.24	0.034	2.283e-12
rs2524277	B	HLA-C	1	0.305	0.076	5.93e-05
rs7772549	B	HLA-C	1	0.35	0.036	9.574e-22
rs6915220	B	HLA-C	1	0.351	0.036	6.946e-22
rs9469003	B	HLA-C	1	0.494	0.048	9.108e-24
rs9469007	B	HLA-C	1	0.351	0.036	6.946e-22
rs3869132	B	HLA-C	1	0.315	0.037	1.49e-16
rs16899646	B	HLA-C	1	0.481	0.053	5.965e-19
rs2524280	B	HLA-C	1	0.141	0.067	0.03414
rs3128982	B	HLA-C	1	-0.186	0.036	2.443e-07
rs9501129	B	HLA-C	1	0.372	0.048	2.791e-14
rs59438896	B	HLA-C	1	0.525	0.076	8.442e-12
rs2263316	B	HLA-C	1	0.103	0.035	0.003172
rs3130906	B	HLA-C	1	-0.187	0.035	1.128e-07
rs3131621	B	HLA-C	1	-0.187	0.035	1.128e-07
rs2523685	B	HLA-C	1	0.276	0.04	1.34e-11
rs2523684	B	HLA-C	1	0.142	0.067	0.03319
rs3093956	B	HLA-C	1	-0.358	0.042	6.307e-17
rs34682804	B	HLA-C	1	0.272	0.08	0.0007012
rs2596471	B	HLA-C	1	0.459	0.043	3.604e-25
rs3130477	B	HLA-C	1	-0.657	0.045	1.63e-44
rs2596472	B	HLA-C	1	0.145	0.038	0.0001759
rs77349273	B	HLA-C	1	0.17	0.057	0.003127
rs3094228	B	HLA-C	1	-0.445	0.038	3.224e-30
rs16899661	B	HLA-C	1	0.269	0.079	0.0007016
rs3094605	B	HLA-C	1	-0.669	0.045	7.186e-46
rs3099840	B	HLA-C	1	-0.443	0.038	5.237e-30
rs3132090	B	HLA-C	1	-0.675	0.045	2.319e-46
rs2596473	B	HLA-C	1	0.422	0.031	6.019e-40
rs2255221	B	HLA-C	1	0.282	0.059	1.827e-06
rs2395029	B	HLA-C	1	0.627	0.091	9.557e-12
rs2395030	B	HLA-C	1	0.233	0.081	0.004207
rs2284178	B	HLA-C	1	0.42	0.031	1.097e-39
rs3094014	B	HLA-C	1	-0.506	0.039	1.713e-36
rs75640364	B	HLA-C	1	0.167	0.058	0.003846
rs73728585	B	HLA-C	1	-0.291	0.12	0.01514
rs3094604	B	HLA-C	1	-0.511	0.039	3.59e-36
rs3128987	B	HLA-C	1	-0.508	0.039	1.307e-36
rs3131619	B	HLA-C	1	-0.669	0.045	7.186e-46
rs2523679	B	HLA-C	1	0.132	0.062	0.03178
rs3094013	B	HLA-C	1	-0.668	0.045	1.718e-45
rs78551378	B	HLA-C	1	0.485	0.094	2.685e-07
rs35163515	B	HLA-C	1	0.278	0.079	0.0004211
rs2516518	B	HLA-C	1	0.194	0.054	0.0003729
rs2516517	B	HLA-C	1	0.408	0.086	2.243e-06
rs2244546	B	HLA-C	1	0.156	0.062	0.01139
rs4713466	B	HLA-C	1	0.201	0.048	3.593e-05
rs2518028	B	HLA-C	1	0.562	0.03	5.879e-69
rs79948024	B	HLA-C	1	0.516	0.149	0.0005391
rs2859448	B	HLA-C	1	0.287	0.037	1.374e-14
rs2596454	B	HLA-C	1	0.258	0.036	1.005e-12
rs2518027	B	HLA-C	1	0.235	0.035	1.54e-11
rs2844508	B	HLA-C	1	0.183	0.034	1.084e-07
rs2844507	B	HLA-C	1	0.346	0.036	1.101e-20
rs2244578	B	HLA-C	1	0.302	0.036	7.415e-17
rs2244579	B	HLA-C	1	0.289	0.037	2.137e-14
rs2395031	B	HLA-C	1	0.342	0.069	7.354e-07
rs2523671	B	HLA-C	1	0.3	0.035	9.999e-17
rs9267135	B	HLA-C	1	0.346	0.068	4.87e-07
rs2523668	B	HLA-C	1	0.142	0.048	0.003054
rs2244839	B	HLA-C	1	0.292	0.037	1.094e-14
rs2596449	B	HLA-C	1	0.3	0.035	9.999e-17
rs7758090	B	HLA-C	1	0.418	0.061	1.397e-11
rs9267139	B	HLA-C	1	0.378	0.055	8.855e-12
rs1055569	B	HLA-C	1	0.393	0.034	1.167e-29
rs2596446	B	HLA-C	1	0.3	0.035	9.999e-17
rs2516440	B	HLA-C	1	0.39	0.034	3.529e-29
rs3828890	B	HLA-C	1	0.347	0.051	1.552e-11
rs4413654	B	HLA-C	1	0.31	0.037	9.536e-17
rs12665745	B	HLA-C	1	0.2	0.047	2.301e-05
rs6940467	B	HLA-C	1	0.332	0.051	8.848e-11
rs2844503	B	HLA-C	1	0.361	0.032	1.887e-28
rs7741521	B	HLA-C	1	0.287	0.08	0.0003362
rs3131643	B	HLA-C	1	-0.53	0.044	4.319e-32
rs12660382	B	HLA-C	1	0.303	0.042	1.187e-12
rs16899682	B	HLA-C	1	0.229	0.099	0.02064
rs9267156	B	HLA-C	1	0.297	0.057	2.412e-07
rs2844502	B	HLA-C	1	-0.191	0.034	2.794e-08
rs2596534	B	HLA-C	1	-0.083	0.033	0.01253
rs3021366	B	HLA-C	1	0.622	0.088	2.171e-12
rs2395488	B	HLA-C	1	-0.192	0.034	2.671e-08
rs2248372	B	HLA-C	1	0.343	0.034	2.645e-23
rs2248373	B	HLA-C	1	0.14	0.034	4.656e-05
rs2248462	B	HLA-C	1	0.283	0.04	1.816e-12
rs2243429	B	HLA-C	1	-0.191	0.034	3.245e-08
rs2516514	B	HLA-C	1	0.283	0.04	1.981e-12
rs75303729	B	HLA-C	1	0.184	0.057	0.001318
rs2516513	B	HLA-C	1	0.276	0.04	5.758e-12
rs2596536	B	HLA-C	1	-0.191	0.034	2.794e-08
rs2523651	B	HLA-C	1	0.11	0.034	0.001266
rs2516424	B	HLA-C	1	-0.191	0.034	2.784e-08
rs2248613	B	HLA-C	1	-0.191	0.034	2.784e-08
rs2248617	B	HLA-C	1	-0.191	0.034	2.794e-08
rs3099843	B	HLA-C	1	-0.616	0.045	1.427e-39
rs2516511	B	HLA-C	1	0.283	0.04	1.816e-12
rs3828893	B	HLA-C	1	0.303	0.06	4.471e-07
rs3749945	B	HLA-C	1	0.302	0.06	5.368e-07
rs3749946	B	HLA-C	1	0.182	0.064	0.004553
rs3099844	B	HLA-C	1	-0.616	0.045	1.446e-39
rs2523650	B	HLA-C	1	0.176	0.035	7.283e-07
rs2516422	B	HLA-C	1	0.282	0.04	2.134e-12
rs2905722	B	HLA-C	1	0.539	0.043	6.803e-34
rs2523647	B	HLA-C	1	0.172	0.041	3.075e-05
rs2516509	B	HLA-C	1	0.283	0.04	1.816e-12
rs2523710	B	HLA-C	1	0.172	0.046	0.0001655
rs2523709	B	HLA-C	1	0.354	0.035	1.163e-22
rs2516507	B	HLA-C	1	0.09	0.034	0.007658
rs2523708	B	HLA-C	1	-0.219	0.034	2.202e-10
rs3132470	B	HLA-C	1	-0.626	0.045	1.383e-40
rs2905747	B	HLA-C	1	0.341	0.04	9.814e-17
rs2523706	B	HLA-C	1	-0.219	0.034	2.193e-10
rs2523705	B	HLA-C	1	0.282	0.04	2.268e-12
rs3094011	B	HLA-C	1	-0.616	0.045	1.446e-39
rs2516504	B	HLA-C	1	-0.22	0.034	1.812e-10
rs2523700	B	HLA-C	1	-0.211	0.034	9.208e-10
rs2904600	B	HLA-C	1	0.282	0.04	2.135e-12
rs9267212	B	HLA-C	1	0.318	0.059	7.359e-08
rs2516500	B	HLA-C	1	-0.222	0.034	1.312e-10
rs3132469	B	HLA-C	1	0.558	0.043	1.521e-35
rs3094009	B	HLA-C	1	0.139	0.044	0.00147
rs2904781	B	HLA-C	1	0.276	0.041	2.558e-11
rs9267280	B	HLA-C	1	0.318	0.059	7.378e-08
rs2507964	B	HLA-C	1	-0.218	0.034	2.419e-10
rs2516415	B	HLA-C	1	-0.22	0.034	1.354e-10
rs2904783	B	HLA-C	1	0.09	0.034	0.007335
rs3130922	B	HLA-C	1	0.156	0.034	6.04e-06
rs9267325	B	HLA-C	1	0.117	0.048	0.01478
rs2395042	B	HLA-C	1	0.168	0.035	2.355e-06
rs2253044	B	HLA-C	1	0.453	0.047	1.764e-21
rs2395043	B	HLA-C	1	0.167	0.035	2.428e-06
rs2516412	B	HLA-C	1	-0.238	0.034	7.514e-12
rs2516408	B	HLA-C	1	-0.246	0.034	1.879e-12
rs2534678	B	HLA-C	1	0.444	0.046	7.666e-21
rs6916394	B	HLA-C	1	0.214	0.035	2.052e-09
rs3828903	B	HLA-C	1	0.214	0.035	2.052e-09
rs3094005	B	HLA-C	1	-0.644	0.045	3.424e-42
rs6915833	B	HLA-C	1	0.277	0.075	0.0002134
rs2534671	B	HLA-C	1	0.41	0.032	7.514e-36
rs3828912	B	HLA-C	1	0.214	0.035	2.052e-09
rs3828914	B	HLA-C	1	0.2	0.036	2.71e-08
rs114861390	B	HLA-C	1	0.367	0.064	1.059e-08
rs2516498	B	HLA-C	1	0.444	0.046	7.709e-21
rs2855804	B	HLA-C	1	-0.237	0.034	8.099e-12
rs2516496	B	HLA-C	1	0.445	0.046	6.913e-21
rs2534657	B	HLA-C	1	0.445	0.046	6.891e-21
rs2855812	B	HLA-C	1	-0.296	0.036	7.685e-16
rs3134899	B	HLA-C	1	0.255	0.039	8.967e-11
rs2242955	B	HLA-C	1	0.126	0.051	0.01359
rs3093953	B	HLA-C	1	0.255	0.039	8.701e-11
rs41293883	B	HLA-C	1	0.638	0.083	4.715e-14
rs3131638	B	HLA-C	1	0.26	0.039	4.934e-11
rs3130615	B	HLA-C	1	0.108	0.037	0.004059
rs3132468	B	HLA-C	1	0.108	0.037	0.004059
rs2844499	B	HLA-C	1	-0.237	0.034	8.163e-12
rs3131635	B	HLA-C	1	0.108	0.037	0.004059
rs3130614	B	HLA-C	1	-0.662	0.046	2.356e-43
rs2844498	B	HLA-C	1	0.309	0.033	1.342e-20
rs13197153	B	HLA-C	1	0.565	0.117	1.562e-06
rs2246618	B	HLA-C	1	-0.237	0.034	8.099e-12
rs2844496	B	HLA-C	1	0.316	0.055	9.123e-09
rs2516401	B	HLA-C	1	0.124	0.036	0.0006597
rs3131633	B	HLA-C	1	0.432	0.042	3.675e-24
rs3132459	B	HLA-C	1	0.17	0.039	1.373e-05
rs2516400	B	HLA-C	1	-0.234	0.034	1.692e-11
rs2516399	B	HLA-C	1	0.316	0.055	9.123e-09
rs75918044	B	HLA-C	1	0.269	0.092	0.003572
rs2246986	B	HLA-C	1	0.314	0.055	1.308e-08
rs62397979	B	HLA-C	1	0.243	0.08	0.002537
rs9267444	B	HLA-C	1	-0.19	0.033	1.678e-08
rs9267445	B	HLA-C	1	-0.64	0.045	4.115e-42
rs2395045	B	HLA-C	1	0.18	0.039	3.424e-06
rs3131631	B	HLA-C	1	0.182	0.039	2.713e-06
rs2516491	B	HLA-C	1	-0.264	0.036	4.702e-13
rs3093998	B	HLA-C	1	0.111	0.034	0.001259
rs3131630	B	HLA-C	1	0.231	0.038	2.455e-09
rs9267457	B	HLA-C	1	0.46	0.066	4.081e-12
rs2516489	B	HLA-C	1	0.163	0.044	0.000232
rs3130637	B	HLA-C	1	0.189	0.037	5.143e-07
rs3130636	B	HLA-C	1	0.189	0.037	5.153e-07
rs72847211	B	HLA-C	1	0.25	0.093	0.006938
rs4959079	B	HLA-C	1	0.46	0.066	4.081e-12
rs3093995	B	HLA-C	1	0.421	0.04	2.635e-24
rs77192564	B	HLA-C	1	0.255	0.072	0.0003965
rs3132454	B	HLA-C	1	0.305	0.034	7.852e-19
rs3093994	B	HLA-C	1	0.189	0.037	5.143e-07
rs3093993	B	HLA-C	1	0.189	0.037	5.143e-07
rs9469021	B	HLA-C	1	0.24	0.088	0.006411
rs3095227	B	HLA-C	1	0.189	0.037	5.143e-07
rs3093992	B	HLA-C	1	0.189	0.037	5.143e-07
rs114060326	B	HLA-C	1	0.531	0.117	5.956e-06
rs3095226	B	HLA-C	1	0.193	0.037	2.604e-07
rs3093988	B	HLA-C	1	-0.485	0.041	6.64e-31
rs3093986	B	HLA-C	1	0.421	0.04	2.634e-24
rs2734574	B	HLA-C	1	-0.132	0.033	8.56e-05
rs2734573	B	HLA-C	1	0.072	0.033	0.0313
rs2516484	B	HLA-C	1	0.624	0.089	5.2e-12
rs2516483	B	HLA-C	1	0.291	0.047	7.666e-10
rs2516482	B	HLA-C	1	-0.442	0.041	2.98e-26
rs2259435	B	HLA-C	1	0.166	0.044	0.0001875
rs3093983	B	HLA-C	1	0.421	0.04	2.634e-24
rs3093982	B	HLA-C	1	0.466	0.042	8.739e-27
rs3130055	B	HLA-C	1	0.216	0.037	7.263e-09
rs3093981	B	HLA-C	1	0.421	0.04	2.634e-24
rs3093980	B	HLA-C	1	0.421	0.04	2.634e-24
rs3115537	B	HLA-C	1	0.421	0.04	2.634e-24
rs3219190	B	HLA-C	1	0.181	0.05	0.0003283
rs3093978	B	HLA-C	1	0.421	0.04	2.634e-24
rs2516478	B	HLA-C	1	0.166	0.044	0.0001874
rs74367810	B	HLA-C	1	0.25	0.093	0.007012
rs3130056	B	HLA-C	1	0.421	0.04	2.634e-24
rs3853601	B	HLA-C	1	0.152	0.049	0.001779
rs11796	B	HLA-C	1	-0.194	0.034	1.905e-08
rs3093948	B	HLA-C	1	0.421	0.04	1.95e-24
rs1055384	B	HLA-C	1	-0.485	0.041	6.451e-31
rs1055388	B	HLA-C	1	0.216	0.037	7.263e-09
rs3131628	B	HLA-C	1	0.421	0.04	2.634e-24
rs3093976	B	HLA-C	1	0.421	0.04	2.634e-24
rs929138	B	HLA-C	1	0.389	0.039	4.116e-22
rs2075581	B	HLA-C	1	0.339	0.064	1.152e-07
rs2075580	B	HLA-C	1	0.216	0.037	7.263e-09
rs3130057	B	HLA-C	1	0.421	0.04	2.634e-24
rs2734583	B	HLA-C	1	-0.642	0.045	2.736e-42
rs3130058	B	HLA-C	1	0.421	0.04	2.634e-24
rs3093974	B	HLA-C	1	-0.198	0.034	1.045e-08
rs1129640	B	HLA-C	1	0.421	0.04	2.634e-24
rs933208	B	HLA-C	1	0.22	0.037	3.984e-09
rs2071596	B	HLA-C	1	0.15	0.044	0.0007432
rs2516393	B	HLA-C	1	0.421	0.04	2.634e-24
rs2523512	B	HLA-C	1	0.164	0.044	0.0002126
rs2523511	B	HLA-C	1	0.421	0.04	2.634e-24
rs2239709	B	HLA-C	1	0.339	0.064	1.152e-07
rs2523508	B	HLA-C	1	0.415	0.04	7.537e-24
rs3130059	B	HLA-C	1	-0.193	0.034	2.528e-08
rs2523507	B	HLA-C	1	0.217	0.037	6.76e-09
rs2239525	B	HLA-C	1	0.217	0.037	6.76e-09
rs2239526	B	HLA-C	1	0.217	0.037	6.76e-09
rs2523506	B	HLA-C	1	0.161	0.045	0.0003376
rs2523505	B	HLA-C	1	0.361	0.064	1.777e-08
rs2523504	B	HLA-C	1	0.214	0.037	1.016e-08
rs2844509	B	HLA-C	1	0.372	0.038	2.115e-21
rs3130630	B	HLA-C	1	-0.193	0.034	2.528e-08
rs9267487	B	HLA-C	1	0.458	0.065	4.866e-12
rs2251824	B	HLA-C	1	0.157	0.045	0.0004875
rs2071594	B	HLA-C	1	-0.193	0.034	2.528e-08
rs2071593	B	HLA-C	1	0.339	0.064	1.582e-07
rs2239705	B	HLA-C	1	0.289	0.046	3.891e-10
rs2523503	B	HLA-C	1	0.161	0.045	0.0003376
rs2523502	B	HLA-C	1	0.415	0.04	7.537e-24
rs9267488	B	HLA-C	1	-0.641	0.045	2.935e-42
rs62395767	B	HLA-C	1	0.309	0.119	0.009435
rs3219184	B	HLA-C	1	0.353	0.064	4.442e-08
rs2071592	B	HLA-C	1	-0.201	0.034	7.245e-09
rs3219183	B	HLA-C	1	0.449	0.091	1.003e-06
rs2523500	B	HLA-C	1	0.137	0.035	0.0001023
rs6916921	B	HLA-C	1	0.156	0.064	0.01409
rs2255798	B	HLA-C	1	0.195	0.047	3.747e-05
rs6929796	B	HLA-C	1	0.148	0.044	0.0007936
rs2857605	B	HLA-C	1	0.316	0.04	7.292e-15
rs2239707	B	HLA-C	1	0.125	0.035	0.000371
rs2230365	B	HLA-C	1	0.285	0.045	3.109e-10
rs3130062	B	HLA-C	1	0.595	0.06	4.17e-22
rs13192469	B	HLA-C	1	0.449	0.091	1.003e-06
rs4947324	B	HLA-C	1	0.389	0.052	2.254e-13
rs13215091	B	HLA-C	1	0.449	0.091	1.003e-06
rs2516390	B	HLA-C	1	0.068	0.035	0.04953
rs928815	B	HLA-C	1	0.068	0.035	0.04953
rs2857709	B	HLA-C	1	0.565	0.044	2.496e-35
rs2857602	B	HLA-C	1	0.068	0.035	0.04953
rs2857708	B	HLA-C	1	0.195	0.047	4.055e-05
rs1121800	B	HLA-C	1	0.068	0.035	0.04953
rs2844484	B	HLA-C	1	0.068	0.035	0.04953
rs2009658	B	HLA-C	1	0.165	0.045	0.0002769
rs915654	B	HLA-C	1	0.252	0.035	5.175e-13
rs2844482	B	HLA-C	1	0.166	0.045	0.0002437
rs2071590	B	HLA-C	1	0.137	0.035	9.581e-05
rs1800683	B	HLA-C	1	-0.19	0.034	4.182e-08
rs2239704	B	HLA-C	1	0.069	0.035	0.04606
rs909253	B	HLA-C	1	-0.187	0.034	6.362e-08
rs746868	B	HLA-C	1	0.07	0.035	0.0444
rs2229094	B	HLA-C	1	0.312	0.037	1.049e-16
rs3093542	B	HLA-C	1	0.257	0.092	0.005286
rs2229092	B	HLA-C	1	0.222	0.068	0.001111
rs1041981	B	HLA-C	1	-0.188	0.034	5.713e-08
rs1799964	B	HLA-C	1	0.287	0.04	1.267e-12
rs1800630	B	HLA-C	1	0.169	0.045	0.0002148
rs1799724	B	HLA-C	1	0.16	0.063	0.01135
rs1800629	B	HLA-C	1	-0.436	0.041	1.051e-25
rs361525	B	HLA-C	1	0.476	0.072	7.585e-11
rs3093661	B	HLA-C	1	0.626	0.084	1.403e-13
rs1800610	B	HLA-C	1	0.161	0.063	0.01131
rs3093662	B	HLA-C	1	0.4	0.062	1.342e-10
rs3093664	B	HLA-C	1	0.438	0.063	9.079e-12
rs3093668	B	HLA-C	1	0.626	0.084	1.403e-13
rs3093726	B	HLA-C	1	0.61	0.088	5.952e-12
rs1800628	B	HLA-C	1	-0.659	0.046	6.752e-43
rs769178	B	HLA-C	1	0.163	0.065	0.01192
rs3093553	B	HLA-C	1	0.449	0.066	1.822e-11
rs769174	B	HLA-C	1	0.157	0.049	0.001256
rs41268884	B	HLA-C	1	0.193	0.047	4.366e-05
rs2256974	B	HLA-C	1	0.169	0.043	9.45e-05
rs28732144	B	HLA-C	1	0.61	0.088	5.952e-12
rs1052248	B	HLA-C	1	0.339	0.037	1.009e-19
rs3087617	B	HLA-C	1	0.533	0.062	4.98e-17
rs986475	B	HLA-C	1	0.167	0.065	0.01037
rs3179004	B	HLA-C	1	0.212	0.095	0.02561
rs3179003	B	HLA-C	1	0.21	0.099	0.03472
rs11575841	B	HLA-C	1	0.254	0.108	0.01858
rs2515919	B	HLA-C	1	0.351	0.033	4.141e-25
rs2844480	B	HLA-C	1	0.28	0.041	2.134e-11
rs2857595	B	HLA-C	1	-0.376	0.038	2.502e-22
rs17207190	B	HLA-C	1	0.611	0.088	5.656e-12
rs2857700	B	HLA-C	1	0.455	0.049	4.246e-20
rs9378200	B	HLA-C	1	0.42	0.07	2.22e-09
rs2844479	B	HLA-C	1	0.211	0.034	1.079e-09
rs9348876	B	HLA-C	1	0.4	0.069	8.909e-09
rs3132451	B	HLA-C	1	-0.305	0.04	6.917e-14
rs2857600	B	HLA-C	1	0.472	0.046	1.363e-23
rs73396284	B	HLA-C	1	0.176	0.065	0.00662
rs2844475	B	HLA-C	1	0.267	0.033	2.254e-15
rs4711274	B	HLA-C	1	0.185	0.05	0.0001933
rs28732150	B	HLA-C	1	0.432	0.073	4.395e-09
rs2259571	B	HLA-C	1	0.251	0.034	1.443e-13
rs2269475	B	HLA-C	1	0.182	0.05	0.0002526
rs2857597	B	HLA-C	1	0.18	0.036	8.905e-07
rs2857697	B	HLA-C	1	0.27	0.033	1.383e-15
rs2736177	B	HLA-C	1	0.467	0.046	3.916e-23
rs2736176	B	HLA-C	1	0.176	0.036	1.006e-06
rs2857694	B	HLA-C	1	0.27	0.033	1.383e-15
rs3763295	B	HLA-C	1	0.182	0.05	0.0002526
rs2857693	B	HLA-C	1	0.27	0.033	1.383e-15
rs3130070	B	HLA-C	1	-0.343	0.041	1.405e-16
rs2260050	B	HLA-C	1	0.251	0.034	1.443e-13
rs2280801	B	HLA-C	1	0.432	0.073	4.395e-09
rs3130622	B	HLA-C	1	-0.343	0.041	1.405e-16
rs3130071	B	HLA-C	1	0.471	0.046	1.618e-23
rs2736171	B	HLA-C	1	0.27	0.033	1.352e-15
rs1046080	B	HLA-C	1	0.179	0.036	1.074e-06
rs3132450	B	HLA-C	1	-0.642	0.048	5.88e-38
rs2736165	B	HLA-C	1	0.174	0.087	0.04662
rs3130623	B	HLA-C	1	-0.28	0.04	6.676e-12
rs2242660	B	HLA-C	1	-0.094	0.034	0.006473
rs2736161	B	HLA-C	1	0.174	0.088	0.04892
rs3130626	B	HLA-C	1	-0.343	0.041	1.405e-16
rs2736158	B	HLA-C	1	0.174	0.088	0.04892
rs2736157	B	HLA-C	1	-0.343	0.041	1.405e-16
rs3130627	B	HLA-C	1	-0.343	0.041	1.405e-16
rs2844465	B	HLA-C	1	-0.106	0.035	0.00216
rs2272593	B	HLA-C	1	0.177	0.037	1.538e-06
rs2242659	B	HLA-C	1	-0.107	0.035	0.002072
rs3115663	B	HLA-C	1	-0.343	0.041	1.405e-16
rs2242657	B	HLA-C	1	0.183	0.05	0.0002358
rs1046089	B	HLA-C	1	-0.118	0.035	0.0007189
rs2261033	B	HLA-C	1	0.244	0.033	1.552e-13
rs11229	B	HLA-C	1	-0.343	0.041	1.405e-16
rs3132453	B	HLA-C	1	0.504	0.063	2.523e-15
rs35502919	B	HLA-C	1	0.322	0.074	1.422e-05
rs10885	B	HLA-C	1	-0.343	0.041	1.405e-16
rs2736155	B	HLA-C	1	0.328	0.032	1.927e-23
rs1046756	B	HLA-C	1	0.2	0.094	0.03306
rs2178899	B	HLA-C	1	0.178	0.049	0.0002572
rs750332	B	HLA-C	1	0.323	0.041	9.069e-15
rs743400	B	HLA-C	1	0.182	0.064	0.004794
rs28732154	B	HLA-C	1	0.432	0.073	4.449e-09
rs3130628	B	HLA-C	1	-0.341	0.041	2.012e-16
rs755714	B	HLA-C	1	0.176	0.036	1.006e-06
rs1077394	B	HLA-C	1	0.122	0.035	0.0006038
rs1077393	B	HLA-C	1	0.329	0.032	1.853e-23
rs1052486	B	HLA-C	1	0.329	0.032	1.853e-23
rs760293	B	HLA-C	1	0.323	0.041	9.069e-15
rs2077102	B	HLA-C	1	0.179	0.05	0.000325
rs3130048	B	HLA-C	1	-0.153	0.038	4.679e-05
rs2242656	B	HLA-C	1	0.276	0.039	4.185e-12
rs2844463	B	HLA-C	1	0.188	0.048	0.0001058
rs805303	B	HLA-C	1	-0.107	0.035	0.002139
rs805302	B	HLA-C	1	-0.107	0.035	0.002064
rs805301	B	HLA-C	1	-0.107	0.035	0.002128
rs3130050	B	HLA-C	1	0.456	0.045	1.009e-22
rs3115669	B	HLA-C	1	0.467	0.046	3.916e-23
rs3117583	B	HLA-C	1	-0.343	0.041	1.421e-16
rs813115	B	HLA-C	1	-0.107	0.035	0.002064
rs3117582	B	HLA-C	1	-0.642	0.048	5.88e-38
rs805297	B	HLA-C	1	0.176	0.036	1.006e-06
rs707922	B	HLA-C	1	0.144	0.068	0.03375
rs3132449	B	HLA-C	1	-0.642	0.048	5.88e-38
rs2242655	B	HLA-C	1	0.179	0.05	0.000325
rs3130617	B	HLA-C	1	0.178	0.037	1.332e-06
rs805263	B	HLA-C	1	0.197	0.093	0.03482
rs28732157	B	HLA-C	1	0.436	0.073	3.411e-09
rs707920	B	HLA-C	1	0.216	0.037	7.926e-09
rs707974	B	HLA-C	1	0.194	0.052	0.0002295
rs7029	B	HLA-C	1	0.216	0.037	7.926e-09
rs7992	B	HLA-C	1	0.217	0.037	7.496e-09
rs3130618	B	HLA-C	1	-0.343	0.041	1.421e-16
rs2295665	B	HLA-C	1	0.179	0.05	0.000325
rs2295664	B	HLA-C	1	0.179	0.05	0.000325
rs28732159	B	HLA-C	1	0.526	0.088	3.391e-09
rs805257	B	HLA-C	1	-0.099	0.035	0.004305
rs9267529	B	HLA-C	1	0.187	0.063	0.003217
rs14365	B	HLA-C	1	0.196	0.043	4.877e-06
rs3117578	B	HLA-C	1	0.459	0.046	8.562e-23
rs9267531	B	HLA-C	1	-0.642	0.048	5.88e-38
rs4569	B	HLA-C	1	0.214	0.037	1.101e-08
rs2142234	B	HLA-C	1	0.187	0.063	0.003217
rs9267532	B	HLA-C	1	0.192	0.065	0.003057
rs1266076	B	HLA-C	1	-0.103	0.035	0.002933
rs707919	B	HLA-C	1	0.176	0.036	1.006e-06
rs3115667	B	HLA-C	1	0.176	0.037	1.744e-06
rs9378164	B	HLA-C	1	0.42	0.072	9.269e-09
rs13295	B	HLA-C	1	0.187	0.063	0.003217
rs9267533	B	HLA-C	1	0.187	0.063	0.003217
rs2280800	B	HLA-C	1	0.179	0.05	0.000325
rs9267534	B	HLA-C	1	0.187	0.063	0.003217
rs805290	B	HLA-C	1	0.217	0.037	7.462e-09
rs9267536	B	HLA-C	1	0.25	0.081	0.002021
rs707918	B	HLA-C	1	0.217	0.037	7.462e-09
rs10573	B	HLA-C	1	0.196	0.063	0.001955
rs1475865	B	HLA-C	1	0.181	0.037	8.515e-07
rs707917	B	HLA-C	1	0.217	0.037	7.462e-09
rs28366155	B	HLA-C	1	0.182	0.064	0.004884
rs805282	B	HLA-C	1	0.223	0.037	2.377e-09
rs805281	B	HLA-C	1	0.217	0.037	7.462e-09
rs805277	B	HLA-C	1	0.221	0.037	3.437e-09
rs805274	B	HLA-C	1	0.217	0.037	7.462e-09
rs805273	B	HLA-C	1	0.156	0.068	0.02148
rs1266074	B	HLA-C	1	0.152	0.067	0.02426
rs9267540	B	HLA-C	1	0.187	0.063	0.003217
rs9267541	B	HLA-C	1	0.187	0.063	0.003217
rs2295663	B	HLA-C	1	0.431	0.073	4.869e-09
rs1266071	B	HLA-C	1	0.189	0.052	0.0003303
rs34406901	B	HLA-C	1	0.188	0.073	0.00966
rs9267546	B	HLA-C	1	0.193	0.058	0.0008671
rs9267547	B	HLA-C	1	0.193	0.058	0.0008671
rs2242653	B	HLA-C	1	0.184	0.046	7.751e-05
rs805287	B	HLA-C	1	0.226	0.036	6.762e-10
rs6916278	B	HLA-C	1	0.17	0.064	0.008593
rs805286	B	HLA-C	1	0.202	0.037	4.158e-08
rs805285	B	HLA-C	1	0.213	0.038	2.212e-08
rs385306	B	HLA-C	1	0.207	0.039	1.318e-07
rs805284	B	HLA-C	1	0.318	0.074	1.865e-05
rs9469042	B	HLA-C	1	0.178	0.085	0.03595
rs3131384	B	HLA-C	1	0.258	0.044	3.861e-09
rs405722	B	HLA-C	1	0.16	0.064	0.01295
rs15574	B	HLA-C	1	0.207	0.04	2.794e-07
rs1065356	B	HLA-C	1	0.206	0.04	3.578e-07
rs376510	B	HLA-C	1	0.157	0.066	0.01679
rs805294	B	HLA-C	1	-0.108	0.034	0.001525
rs805293	B	HLA-C	1	0.253	0.033	2.042e-14
rs805292	B	HLA-C	1	0.202	0.04	5.421e-07
rs453098	B	HLA-C	1	0.145	0.065	0.02497
rs805306	B	HLA-C	1	-0.108	0.034	0.001639
rs28366162	B	HLA-C	1	0.148	0.063	0.01841
rs707916	B	HLA-C	1	-0.107	0.034	0.001785
rs9267551	B	HLA-C	1	0.463	0.046	1.15e-22
rs2272592	B	HLA-C	1	0.26	0.043	2.95e-09
rs400547	B	HLA-C	1	0.161	0.065	0.01439
rs3131383	B	HLA-C	1	-0.626	0.048	8.366e-37
rs3101018	B	HLA-C	1	-0.632	0.048	1.132e-36
rs3131382	B	HLA-C	1	0.496	0.063	1.128e-14
rs409558	B	HLA-C	1	0.189	0.046	4.911e-05
rs1144708	B	HLA-C	1	-0.107	0.034	0.001705
rs707915	B	HLA-C	1	0.175	0.066	0.008091
rs2293861	B	HLA-C	1	0.189	0.046	4.925e-05
rs2075788	B	HLA-C	1	0.192	0.046	3.691e-05
rs3132445	B	HLA-C	1	-0.626	0.048	8.366e-37
rs3749953	B	HLA-C	1	0.175	0.05	0.000469
rs3828922	B	HLA-C	1	0.192	0.046	3.691e-05
rs3130484	B	HLA-C	1	-0.626	0.048	8.366e-37
rs3117572	B	HLA-C	1	0.259	0.043	3.361e-09
rs1150793	B	HLA-C	1	0.175	0.066	0.008091
rs3131379	B	HLA-C	1	-0.626	0.048	8.366e-37
rs3117574	B	HLA-C	1	-0.626	0.048	8.366e-37
rs3131378	B	HLA-C	1	-0.626	0.048	8.366e-37
rs3117575	B	HLA-C	1	-0.626	0.048	8.366e-37
rs707939	B	HLA-C	1	0.19	0.035	5.809e-08
rs3117577	B	HLA-C	1	-0.632	0.048	1.132e-36
rs3115672	B	HLA-C	1	-0.626	0.048	8.366e-37
rs2075801	B	HLA-C	1	0.193	0.046	3.658e-05
rs707938	B	HLA-C	1	-0.152	0.035	1.536e-05
rs17201144	B	HLA-C	1	0.181	0.074	0.01385
rs707937	B	HLA-C	1	0.195	0.042	3.354e-06
rs6905572	B	HLA-C	1	0.179	0.051	0.0004297
rs707936	B	HLA-C	1	0.169	0.065	0.009789
rs3115671	B	HLA-C	1	-0.626	0.048	8.366e-37
rs707934	B	HLA-C	1	0.138	0.063	0.02744
rs3130490	B	HLA-C	1	-0.626	0.048	8.366e-37
rs707929	B	HLA-C	1	-0.153	0.035	1.2e-05
rs6914412	B	HLA-C	1	0.228	0.055	3.872e-05
rs707928	B	HLA-C	1	-0.159	0.035	5.734e-06
rs707927	B	HLA-C	1	0.203	0.092	0.02817
rs707926	B	HLA-C	1	0.127	0.045	0.004768
rs915652	B	HLA-C	1	-0.659	0.048	2.159e-39
rs915651	B	HLA-C	1	-0.627	0.048	5.563e-37
rs743399	B	HLA-C	1	0.132	0.043	0.002397
rs11531	B	HLA-C	1	0.218	0.106	0.03952
rs11751198	B	HLA-C	1	0.163	0.079	0.03902
rs480092	B	HLA-C	1	0.127	0.045	0.004768
rs2242668	B	HLA-C	1	0.248	0.064	0.0001053
rs2075800	B	HLA-C	1	0.192	0.035	6.213e-08
rs2227956	B	HLA-C	1	0.261	0.043	2.569e-09
rs2075799	B	HLA-C	1	0.252	0.063	6.172e-05
rs1043618	B	HLA-C	1	-0.095	0.033	0.004577
rs2763979	B	HLA-C	1	-0.114	0.033	0.0006162
rs2471980	B	HLA-C	1	-0.15	0.034	9.342e-06
rs4711279	B	HLA-C	1	0.149	0.051	0.003311
rs9368699	B	HLA-C	1	0.475	0.086	4.246e-08
rs6921489	B	HLA-C	1	0.143	0.05	0.004679
rs11968400	B	HLA-C	1	0.244	0.063	0.0001075
rs115487693	B	HLA-C	1	0.178	0.087	0.04113
rs733539	B	HLA-C	1	0.143	0.05	0.004657
rs3130679	B	HLA-C	1	-0.658	0.048	2.223e-39
rs599707	B	HLA-C	1	-0.622	0.048	3.06e-36
rs3115673	B	HLA-C	1	0.117	0.046	0.01077
rs9267576	B	HLA-C	1	0.47	0.046	3.828e-23
rs9469063	B	HLA-C	1	0.297	0.11	0.006904
rs9267577	B	HLA-C	1	0.261	0.043	2.353e-09
rs12210887	B	HLA-C	1	0.244	0.068	0.0003609
rs574914	B	HLA-C	1	0.137	0.045	0.002417
rs7451017	B	HLA-C	1	0.25	0.043	1.18e-08
rs9267649	B	HLA-C	1	0.25	0.043	1.18e-08
rs693906	B	HLA-C	1	-0.401	0.044	6.526e-19
rs11965547	B	HLA-C	1	0.159	0.057	0.005536
rs521977	B	HLA-C	1	0.492	0.034	1.855e-44
rs660594	B	HLA-C	1	0.337	0.032	4.145e-25
rs660550	B	HLA-C	1	0.337	0.032	4.145e-25
rs577272	B	HLA-C	1	0.337	0.032	4.106e-25
rs644827	B	HLA-C	1	0.337	0.032	4.106e-25
rs644774	B	HLA-C	1	0.337	0.032	4.106e-25
rs494620	B	HLA-C	1	0.277	0.033	1.677e-16
rs2242665	B	HLA-C	1	0.337	0.032	4.106e-25
rs2242664	B	HLA-C	1	0.337	0.032	4.106e-25
rs3132442	B	HLA-C	1	0.332	0.032	2.589e-24
rs3130481	B	HLA-C	1	0.331	0.032	3.625e-24
rs3130482	B	HLA-C	1	0.331	0.032	3.33e-24
rs614549	B	HLA-C	1	0.244	0.034	2.673e-12
rs12661281	B	HLA-C	1	0.128	0.049	0.009799
rs2736428	B	HLA-C	1	0.191	0.035	6.659e-08
rs6907185	B	HLA-C	1	0.2	0.057	0.0004831
rs9267658	B	HLA-C	1	0.447	0.047	2.416e-20
rs9267659	B	HLA-C	1	0.211	0.04	1.705e-07
rs2075798	B	HLA-C	1	0.133	0.065	0.04085
rs605203	B	HLA-C	1	0.42	0.032	5.378e-36
rs589428	B	HLA-C	1	0.419	0.032	5.814e-36
rs555007	B	HLA-C	1	0.149	0.066	0.02378
rs652888	B	HLA-C	1	-0.248	0.039	3.242e-10
rs2844458	B	HLA-C	1	0.193	0.035	4.381e-08
rs7743807	B	HLA-C	1	0.174	0.073	0.01836
rs486416	B	HLA-C	1	0.408	0.032	2.052e-34
rs13194087	B	HLA-C	1	0.276	0.061	6.869e-06
rs535586	B	HLA-C	1	0.411	0.032	1.377e-34
rs2844456	B	HLA-C	1	0.322	0.073	1.229e-05
rs2844455	B	HLA-C	1	0.182	0.043	2.436e-05
rs558702	B	HLA-C	1	-0.615	0.048	4.914e-35
rs6939227	B	HLA-C	1	0.174	0.073	0.01836
rs10947223	B	HLA-C	1	0.274	0.062	9.421e-06
rs519417	B	HLA-C	1	-0.605	0.048	3.198e-34
rs2844452	B	HLA-C	1	0.26	0.032	2.458e-15
rs9267673	B	HLA-C	1	0.311	0.055	1.925e-08
rs644045	B	HLA-C	1	0.425	0.031	2.755e-39
rs3130683	B	HLA-C	1	0.444	0.047	2.285e-20
rs511294	B	HLA-C	1	0.173	0.062	0.005649
rs544167	B	HLA-C	1	0.173	0.062	0.005649
rs497309	B	HLA-C	1	-0.61	0.048	1.574e-34
rs498240	B	HLA-C	1	0.173	0.062	0.005649
rs9267677	B	HLA-C	1	0.332	0.055	1.681e-09
rs2734335	B	HLA-C	1	0.266	0.032	3.149e-16
rs3020644	B	HLA-C	1	0.219	0.033	7.233e-11
rs7746553	B	HLA-C	1	0.26	0.043	2.828e-09
rs621701	B	HLA-C	1	0.177	0.062	0.004473
rs1042663	B	HLA-C	1	0.141	0.055	0.01085
rs2507953	B	HLA-C	1	0.141	0.055	0.01076
rs550605	B	HLA-C	1	0.143	0.055	0.009997
rs653414	B	HLA-C	1	0.143	0.055	0.009997
rs638383	B	HLA-C	1	0.189	0.073	0.009512
rs497239	B	HLA-C	1	0.143	0.055	0.009997
rs609061	B	HLA-C	1	0.143	0.055	0.009997
rs2242572	B	HLA-C	1	0.143	0.055	0.009997
rs547154	B	HLA-C	1	0.143	0.055	0.009997
rs12614	B	HLA-C	1	0.141	0.053	0.008421
rs641153	B	HLA-C	1	0.143	0.055	0.009967
rs1048709	B	HLA-C	1	0.28	0.041	1.951e-11
rs512559	B	HLA-C	1	0.189	0.073	0.009512
rs537160	B	HLA-C	1	0.468	0.032	7.156e-45
rs541862	B	HLA-C	1	0.143	0.055	0.009997
rs4151657	B	HLA-C	1	0.215	0.035	9.754e-10
rs1270942	B	HLA-C	1	-0.606	0.048	5.271e-34
rs2072633	B	HLA-C	1	0.356	0.031	1.369e-28
rs522162	B	HLA-C	1	0.143	0.055	0.009997
rs760070	B	HLA-C	1	0.143	0.055	0.009997
rs550513	B	HLA-C	1	0.143	0.055	0.009997
rs4151664	B	HLA-C	1	0.286	0.068	2.592e-05
rs2072632	B	HLA-C	1	0.203	0.035	1.251e-08
rs630379	B	HLA-C	1	0.523	0.032	1.334e-53
rs9501161	B	HLA-C	1	0.169	0.056	0.002613
rs403569	B	HLA-C	1	0.143	0.055	0.009997
rs34555781	B	HLA-C	1	0.18	0.081	0.02729
rs440454	B	HLA-C	1	0.518	0.032	7.156e-53
rs438999	B	HLA-C	1	0.143	0.055	0.009997
rs2280774	B	HLA-C	1	0.204	0.036	1.424e-08
rs419788	B	HLA-C	1	0.518	0.032	7.156e-53
rs437179	B	HLA-C	1	0.519	0.032	5.325e-53
rs35664695	B	HLA-C	1	0.459	0.087	1.435e-07
rs592229	B	HLA-C	1	0.361	0.031	9.337e-30
rs429608	B	HLA-C	1	0.148	0.046	0.001255
rs401775	B	HLA-C	1	0.294	0.042	4.106e-12
rs444921	B	HLA-C	1	0.162	0.047	0.0006045
rs406936	B	HLA-C	1	0.162	0.047	0.0006045
rs492899	B	HLA-C	1	0.16	0.056	0.004131
rs454212	B	HLA-C	1	0.162	0.047	0.0006045
rs453821	B	HLA-C	1	0.162	0.047	0.0006045
rs13217120	B	HLA-C	1	0.197	0.083	0.01794
rs34241101	B	HLA-C	1	0.387	0.064	1.823e-09
rs410851	B	HLA-C	1	0.514	0.032	2.937e-51
rs449643	B	HLA-C	1	0.162	0.047	0.0006045
rs449283	B	HLA-C	1	0.165	0.072	0.02285
rs474534	B	HLA-C	1	0.109	0.049	0.02539
rs17207867	B	HLA-C	1	0.384	0.06	2.64e-10
rs35337578	B	HLA-C	1	0.384	0.06	2.64e-10
rs416002	B	HLA-C	1	0.165	0.072	0.02285
rs389884	B	HLA-C	1	-0.614	0.049	5.124e-34
rs374780	B	HLA-C	1	0.165	0.072	0.02285
rs387608	B	HLA-C	1	0.168	0.047	0.0003856
rs6941112	B	HLA-C	1	0.178	0.036	6.886e-07
rs389883	B	HLA-C	1	0.51	0.032	1.444e-50
rs389512	B	HLA-C	1	0.166	0.047	0.0004144
rs34214527	B	HLA-C	1	0.332	0.056	4.806e-09
rs2856448	B	HLA-C	1	0.312	0.032	4.652e-22
rs10046127	B	HLA-C	1	0.238	0.077	0.002084
rs2857009	B	HLA-C	1	0.158	0.036	1.307e-05
rs12333245	B	HLA-C	1	0.182	0.056	0.001153
rs2077580	B	HLA-C	1	0.322	0.056	1.376e-08
rs6902493	B	HLA-C	1	0.159	0.036	1.268e-05
rs12198173	B	HLA-C	1	0.322	0.056	1.376e-08
rs1150758	B	HLA-C	1	-0.447	0.042	8.732e-25
rs2269429	B	HLA-C	1	0.182	0.056	0.001296
rs2239689	B	HLA-C	1	0.162	0.036	8.542e-06
rs7766862	B	HLA-C	1	0.162	0.036	8.542e-06
rs1150755	B	HLA-C	1	-0.446	0.043	1.459e-24
rs2071295	B	HLA-C	1	0.158	0.036	1.289e-05
rs3130286	B	HLA-C	1	0.255	0.04	1.862e-10
rs204877	B	HLA-C	1	0.178	0.055	0.00136
rs12211410	B	HLA-C	1	0.325	0.056	1.079e-08
rs185819	B	HLA-C	1	0.318	0.032	7.307e-23
rs3130287	B	HLA-C	1	0.405	0.047	2.21e-17
rs1150754	B	HLA-C	1	-0.447	0.042	8.547e-25
rs34878747	B	HLA-C	1	0.237	0.077	0.002061
rs169496	B	HLA-C	1	0.178	0.055	0.00136
rs204900	B	HLA-C	1	0.178	0.055	0.00136
rs204899	B	HLA-C	1	0.182	0.057	0.001346
rs1150753	B	HLA-C	1	-0.641	0.049	1.616e-36
rs2071293	B	HLA-C	1	0.167	0.037	5.338e-06
rs17201602	B	HLA-C	1	0.237	0.077	0.002061
rs204896	B	HLA-C	1	0.183	0.056	0.001043
rs1150752	B	HLA-C	1	-0.641	0.049	1.654e-36
rs17421624	B	HLA-C	1	0.167	0.037	5.663e-06
rs13199524	B	HLA-C	1	0.34	0.058	4.843e-09
rs3117182	B	HLA-C	1	0.411	0.047	8.428e-18
rs3096695	B	HLA-C	1	0.423	0.048	2.833e-18
rs41268896	B	HLA-C	1	0.17	0.036	2.86e-06
rs1269854	B	HLA-C	1	0.183	0.071	0.01029
rs3134954	B	HLA-C	1	0.412	0.047	1.018e-17
rs439844	B	HLA-C	1	0.171	0.056	0.002133
rs1269853	B	HLA-C	1	0.195	0.074	0.008338
rs12153855	B	HLA-C	1	0.295	0.053	2.565e-08
rs2269426	B	HLA-C	1	0.259	0.034	3.908e-14
rs411337	B	HLA-C	1	0.196	0.064	0.002248
rs3807039	B	HLA-C	1	0.219	0.052	2.506e-05
rs3130342	B	HLA-C	1	0.412	0.047	1.018e-17
rs1269852	B	HLA-C	1	-0.641	0.049	1.614e-36
rs9469084	B	HLA-C	1	0.198	0.064	0.001933
rs8111	B	HLA-C	1	0.145	0.038	0.0001358
rs8283	B	HLA-C	1	0.309	0.042	2.566e-13
rs28732175	B	HLA-C	1	0.459	0.087	1.448e-07
rs2228628	B	HLA-C	1	0.137	0.038	0.0002844
rs204888	B	HLA-C	1	0.198	0.064	0.001946
rs1269851	B	HLA-C	1	0.175	0.072	0.01503
rs204894	B	HLA-C	1	0.16	0.069	0.02042
rs3130288	B	HLA-C	1	-0.641	0.049	1.614e-36
rs28732176	B	HLA-C	1	0.309	0.053	7.473e-09
rs41268905	B	HLA-C	1	0.229	0.053	2.023e-05
rs169494	B	HLA-C	1	0.2	0.065	0.001998
rs204892	B	HLA-C	1	0.165	0.07	0.01888
rs9391734	B	HLA-C	1	0.309	0.053	7.473e-09
rs9267803	B	HLA-C	1	0.149	0.038	8.441e-05
rs2555456	B	HLA-C	1	0.175	0.072	0.01503
rs13211318	B	HLA-C	1	0.311	0.053	6.239e-09
rs4713505	B	HLA-C	1	0.139	0.038	0.0002447
rs388629	B	HLA-C	1	0.164	0.07	0.02002
rs204999	B	HLA-C	1	-0.107	0.036	0.003216
rs3130279	B	HLA-C	1	0.4	0.047	5.252e-17
rs3134952	B	HLA-C	1	-0.182	0.039	4.686e-06
rs4713506	B	HLA-C	1	0.138	0.038	0.0002798
rs9296009	B	HLA-C	1	0.232	0.04	6.255e-09
rs28732178	B	HLA-C	1	0.317	0.08	7.501e-05
rs3134608	B	HLA-C	1	-0.201	0.04	5.351e-07
rs3131283	B	HLA-C	1	0.414	0.048	1.332e-17
rs505997	B	HLA-C	1	0.189	0.071	0.00821
rs3134604	B	HLA-C	1	0.394	0.048	7.922e-16
rs3096696	B	HLA-C	1	-0.203	0.04	3.76e-07
rs386996	B	HLA-C	1	0.182	0.071	0.01077
rs2269425	B	HLA-C	1	0.209	0.045	3.514e-06
rs10947233	B	HLA-C	1	0.31	0.074	3.006e-05
rs432953	B	HLA-C	1	0.156	0.062	0.01263
rs3134603	B	HLA-C	1	0.364	0.048	6.794e-14
rs34129552	B	HLA-C	1	0.202	0.102	0.04641
rs2849013	B	HLA-C	1	0.182	0.071	0.01077
rs3096697	B	HLA-C	1	-0.204	0.04	3.329e-07
rs3130347	B	HLA-C	1	-0.208	0.04	2.199e-07
rs41268924	B	HLA-C	1	0.306	0.075	4.394e-05
rs1269839	B	HLA-C	1	0.182	0.071	0.01077
rs3130283	B	HLA-C	1	0.403	0.047	4.562e-17
rs34280838	B	HLA-C	1	0.345	0.107	0.001365
rs3130284	B	HLA-C	1	-0.204	0.04	3.329e-07
rs3131297	B	HLA-C	1	-0.204	0.04	3.329e-07
rs408359	B	HLA-C	1	0.205	0.065	0.001617
rs3134947	B	HLA-C	1	-0.205	0.04	3.131e-07
rs3134946	B	HLA-C	1	-0.204	0.04	3.345e-07
rs3096689	B	HLA-C	1	-0.204	0.04	3.345e-07
rs3134945	B	HLA-C	1	-0.205	0.04	3.131e-07
rs3134944	B	HLA-C	1	-0.205	0.04	3.131e-07
rs9469089	B	HLA-C	1	0.188	0.044	2.024e-05
rs3132965	B	HLA-C	1	-0.204	0.04	3.329e-07
rs3130349	B	HLA-C	1	-0.275	0.042	1.385e-10
rs3134943	B	HLA-C	1	0.367	0.047	1.519e-14
rs8365	B	HLA-C	1	-0.274	0.042	1.523e-10
rs3134940	B	HLA-C	1	-0.274	0.042	1.521e-10
rs204996	B	HLA-C	1	0.172	0.068	0.01231
rs184003	B	HLA-C	1	0.199	0.064	0.001859
rs2070600	B	HLA-C	1	0.287	0.072	7.249e-05
rs1800684	B	HLA-C	1	0.418	0.048	1.018e-17
rs1800625	B	HLA-C	1	-0.263	0.042	5.428e-10
rs204995	B	HLA-C	1	-0.161	0.038	2.327e-05
rs41268932	B	HLA-C	1	0.278	0.075	0.0002357
rs204994	B	HLA-C	1	-0.169	0.038	1.209e-05
rs204993	B	HLA-C	1	-0.072	0.036	0.04774
rs2022059	B	HLA-C	1	0.284	0.071	7.081e-05
rs204992	B	HLA-C	1	-0.17	0.038	1.108e-05
rs2856437	B	HLA-C	1	0.284	0.071	7.081e-05
rs176095	B	HLA-C	1	-0.166	0.038	1.675e-05
rs3134605	B	HLA-C	1	-0.213	0.041	3.19e-07
rs12663103	B	HLA-C	1	0.244	0.075	0.001253
rs204991	B	HLA-C	1	-0.218	0.04	5.698e-08
rs3132940	B	HLA-C	1	0.392	0.048	6.787e-16
rs204990	B	HLA-C	1	-0.218	0.04	5.698e-08
rs204989	B	HLA-C	1	-0.218	0.04	5.731e-08
rs8192579	B	HLA-C	1	0.244	0.075	0.001253
rs2071279	B	HLA-C	1	0.088	0.038	0.02166
rs2071278	B	HLA-C	1	-0.354	0.045	9.546e-15
rs9267820	B	HLA-C	1	0.091	0.037	0.01351
rs8192575	B	HLA-C	1	0.279	0.066	2.997e-05
rs3134942	B	HLA-C	1	-0.436	0.046	1.973e-20
rs9267821	B	HLA-C	1	0.092	0.037	0.01288
rs3132935	B	HLA-C	1	-0.214	0.041	2.581e-07
rs6907458	B	HLA-C	1	0.244	0.075	0.001253
rs1044506	B	HLA-C	1	0.398	0.048	2.472e-16
rs3131296	B	HLA-C	1	-0.436	0.046	1.973e-20
rs3132947	B	HLA-C	1	-0.214	0.041	2.709e-07
rs206018	B	HLA-C	1	0.165	0.041	7.82e-05
rs9267833	B	HLA-C	1	0.099	0.038	0.01001
rs3132956	B	HLA-C	1	-0.434	0.046	2.526e-20
rs2555469	B	HLA-C	1	0.279	0.067	3.074e-05
rs3131294	B	HLA-C	1	0.399	0.048	2.158e-16
rs206019	B	HLA-C	1	0.23	0.05	5.201e-06
rs2071285	B	HLA-C	1	0.279	0.067	3.074e-05
rs206016	B	HLA-C	1	0.23	0.05	5.201e-06
rs206015	B	HLA-C	1	0.219	0.05	1.179e-05
rs3131290	B	HLA-C	1	-0.137	0.034	5.809e-05
rs3134799	B	HLA-C	1	-0.081	0.033	0.01559
rs80074882	B	HLA-C	1	0.506	0.12	2.569e-05
rs404860	B	HLA-C	1	0.205	0.043	2.627e-06
rs384247	B	HLA-C	1	0.205	0.043	2.627e-06
rs3134798	B	HLA-C	1	0.121	0.037	0.001098
rs2854050	B	HLA-C	1	0.275	0.067	3.967e-05
rs3134797	B	HLA-C	1	-0.081	0.033	0.01561
rs438475	B	HLA-C	1	0.192	0.047	4.159e-05
rs2256594	B	HLA-C	1	0.211	0.044	1.575e-06
rs394657	B	HLA-C	1	-0.083	0.034	0.0132
rs430916	B	HLA-C	1	0.132	0.038	0.0005368
rs520803	B	HLA-C	1	0.172	0.036	1.728e-06
rs520692	B	HLA-C	1	0.172	0.036	1.629e-06
rs415929	B	HLA-C	1	0.171	0.036	1.866e-06
rs715299	B	HLA-C	1	-0.081	0.036	0.02367
rs3134796	B	HLA-C	1	-0.431	0.046	4.389e-20
rs3132946	B	HLA-C	1	0.394	0.048	4.828e-16
rs3134931	B	HLA-C	1	0.227	0.034	3.966e-11
rs434841	B	HLA-C	1	-0.119	0.038	0.001692
rs2854048	B	HLA-C	1	0.24	0.111	0.03129
rs3830041	B	HLA-C	1	0.213	0.059	0.0003389
rs375244	B	HLA-C	1	0.146	0.041	0.0003701
rs396960	B	HLA-C	1	0.206	0.039	1.647e-07
rs3134930	B	HLA-C	1	-0.192	0.038	6.675e-07
rs3134929	B	HLA-C	1	0.197	0.042	2.65e-06
rs391755	B	HLA-C	1	0.211	0.069	0.002201
rs479536	B	HLA-C	1	0.154	0.067	0.02083
rs9267845	B	HLA-C	1	0.251	0.034	4.285e-13
rs447903	B	HLA-C	1	0.181	0.042	1.42e-05
rs499691	B	HLA-C	1	0.182	0.042	1.371e-05
rs510321	B	HLA-C	1	0.203	0.044	5.228e-06
rs17208153	B	HLA-C	1	0.2	0.057	0.0004844
rs1475961	B	HLA-C	1	0.251	0.034	4.293e-13
rs3132950	B	HLA-C	1	0.251	0.034	4.293e-13
rs1475960	B	HLA-C	1	0.251	0.034	4.293e-13
rs3096691	B	HLA-C	1	0.249	0.034	6.335e-13
rs483574	B	HLA-C	1	0.201	0.044	6.633e-06
rs482759	B	HLA-C	1	0.203	0.044	5.228e-06
rs9267853	B	HLA-C	1	0.071	0.035	0.04292
rs9296012	B	HLA-C	1	0.196	0.046	2.233e-05
rs532385	B	HLA-C	1	0.192	0.042	4.496e-06
rs3132949	B	HLA-C	1	0.182	0.035	3.113e-07
rs365053	B	HLA-C	1	0.156	0.04	0.0001229
rs378088	B	HLA-C	1	0.157	0.04	0.0001031
rs9378123	B	HLA-C	1	0.15	0.049	0.00236
rs374205	B	HLA-C	1	0.209	0.061	0.000576
rs399950	B	HLA-C	1	0.152	0.042	0.0003491
rs495089	B	HLA-C	1	0.152	0.042	0.0003618
rs436845	B	HLA-C	1	0.178	0.039	6.184e-06
rs1426713	B	HLA-C	1	0.187	0.06	0.001774
rs440261	B	HLA-C	1	0.167	0.04	3.744e-05
rs404890	B	HLA-C	1	-0.076	0.035	0.02767
rs6457499	B	HLA-C	1	0.169	0.037	3.902e-06
rs377763	B	HLA-C	1	-0.247	0.041	1.959e-09
rs389703	B	HLA-C	1	0.166	0.04	3.705e-05
rs3134926	B	HLA-C	1	0.169	0.037	3.902e-06
rs6936346	B	HLA-C	1	0.169	0.037	3.902e-06
rs115944000	B	HLA-C	1	0.166	0.04	3.705e-05
rs9501398	B	HLA-C	1	0.185	0.059	0.001654
rs3130299	B	HLA-C	1	0.166	0.04	3.705e-05
rs693797	B	HLA-C	1	-0.08	0.034	0.01991
rs549182	B	HLA-C	1	0.258	0.107	0.01576
rs549270	B	HLA-C	1	0.205	0.087	0.01852
rs3130303	B	HLA-C	1	-0.352	0.045	1.037e-14
rs6901158	B	HLA-C	1	-0.352	0.045	1.022e-14
rs6906128	B	HLA-C	1	0.155	0.038	5.369e-05
rs511027	B	HLA-C	1	0.131	0.056	0.01872
rs3130304	B	HLA-C	1	-0.237	0.039	2.408e-09
rs416352	B	HLA-C	1	-0.105	0.035	0.0032
rs424232	B	HLA-C	1	-0.153	0.037	3.191e-05
rs12526104	B	HLA-C	1	0.196	0.062	0.001532
rs439303	B	HLA-C	1	0.193	0.037	2.886e-07
rs382259	B	HLA-C	1	0.194	0.04	1.559e-06
rs12529559	B	HLA-C	1	0.288	0.073	8.087e-05
rs507778	B	HLA-C	1	-0.107	0.035	0.002477
rs371156	B	HLA-C	1	0.199	0.04	5.97e-07
rs419132	B	HLA-C	1	0.212	0.039	4.956e-08
rs412657	B	HLA-C	1	-0.089	0.034	0.00782
rs411326	B	HLA-C	1	0.179	0.037	1.659e-06
rs9267948	B	HLA-C	1	0.068	0.034	0.0469
rs427037	B	HLA-C	1	0.226	0.041	6.055e-08
rs10456404	B	HLA-C	1	0.209	0.052	6.42e-05
rs9267954	B	HLA-C	1	0.171	0.038	6.975e-06
rs9267955	B	HLA-C	1	0.361	0.047	2.746e-14
rs454748	B	HLA-C	1	0.262	0.033	3.788e-15
rs9267956	B	HLA-C	1	0.231	0.034	1.396e-11
rs440169	B	HLA-C	1	0.261	0.033	1.119e-14
rs9267958	B	HLA-C	1	0.261	0.033	1.119e-14
rs563412	B	HLA-C	1	0.258	0.033	1.641e-14
rs1559876	B	HLA-C	1	0.234	0.034	6.913e-12
rs2894239	B	HLA-C	1	0.261	0.033	1.119e-14
rs2395110	B	HLA-C	1	0.258	0.033	1.684e-14
rs3115576	B	HLA-C	1	0.261	0.033	1.119e-14
rs6457509	B	HLA-C	1	0.261	0.033	1.119e-14
rs6936204	B	HLA-C	1	0.386	0.033	3.613e-29
rs9267971	B	HLA-C	1	0.261	0.033	1.119e-14
rs9267972	B	HLA-C	1	0.361	0.033	3.449e-27
rs2894240	B	HLA-C	1	0.261	0.033	1.119e-14
rs10223710	B	HLA-C	1	0.164	0.044	0.0002143
rs3115573	B	HLA-C	1	0.261	0.033	1.119e-14
rs9296015	B	HLA-C	1	0.164	0.044	0.0002143
rs4959089	B	HLA-C	1	0.164	0.044	0.0002143
rs9357138	B	HLA-C	1	0.205	0.052	7.866e-05
rs4959090	B	HLA-C	1	0.164	0.044	0.0002143
rs6921945	B	HLA-C	1	0.164	0.044	0.0002143
rs9267992	B	HLA-C	1	0.364	0.047	1.966e-14
rs3115572	B	HLA-C	1	0.361	0.033	3.452e-27
rs12525893	B	HLA-C	1	0.166	0.044	0.0001823
rs3130315	B	HLA-C	1	0.261	0.033	1.103e-14
rs3130316	B	HLA-C	1	0.361	0.033	3.449e-27
rs3115570	B	HLA-C	1	0.26	0.033	1.354e-14
rs3130320	B	HLA-C	1	0.403	0.033	6.237e-32
rs6457515	B	HLA-C	1	-0.24	0.039	1.215e-09
rs3130322	B	HLA-C	1	-0.24	0.039	1.215e-09
rs3132967	B	HLA-C	1	-0.24	0.039	1.215e-09
rs3115569	B	HLA-C	1	-0.239	0.039	1.435e-09
rs28895018	B	HLA-C	1	0.241	0.069	0.0004959
rs9268005	B	HLA-C	1	0.098	0.036	0.006991
rs6931322	B	HLA-C	1	-0.24	0.039	1.185e-09
rs9268013	B	HLA-C	1	-0.281	0.04	5.644e-12
rs9268035	B	HLA-C	1	0.231	0.034	9.399e-12
rs148409850	B	HLA-C	1	0.306	0.122	0.01233
rs3096686	B	HLA-C	1	-0.24	0.039	1.215e-09
rs3132971	B	HLA-C	1	-0.614	0.051	6.98e-32
rs9268055	B	HLA-C	1	-0.24	0.039	1.215e-09
rs4959091	B	HLA-C	1	0.231	0.034	9.231e-12
rs3130332	B	HLA-C	1	-0.24	0.039	1.215e-09
rs2395114	B	HLA-C	1	0.231	0.034	9.231e-12
rs3115563	B	HLA-C	1	-0.24	0.039	1.215e-09
rs3115562	B	HLA-C	1	0.167	0.075	0.02675
rs7767325	B	HLA-C	1	-0.24	0.039	1.215e-09
rs3132928	B	HLA-C	1	-0.24	0.039	1.215e-09
rs3096683	B	HLA-C	1	-0.327	0.044	2.08e-13
rs3096682	B	HLA-C	1	-0.24	0.039	1.215e-09
rs3096681	B	HLA-C	1	-0.24	0.039	1.215e-09
rs2114436	B	HLA-C	1	0.167	0.075	0.02675
rs17201917	B	HLA-C	1	0.173	0.047	0.0002589
rs3115561	B	HLA-C	1	-0.24	0.039	1.215e-09
rs3132931	B	HLA-C	1	-0.281	0.04	5.644e-12
rs3132933	B	HLA-C	1	0.189	0.076	0.01344
rs3115560	B	HLA-C	1	-0.24	0.039	1.215e-09
rs6913182	B	HLA-C	1	0.304	0.044	7.39e-12
rs3096673	B	HLA-C	1	-0.24	0.039	1.215e-09
rs3096674	B	HLA-C	1	-0.281	0.04	5.644e-12
rs3132945	B	HLA-C	1	-0.24	0.039	1.215e-09
rs3115557	B	HLA-C	1	-0.281	0.04	5.644e-12
rs1559873	B	HLA-C	1	-0.281	0.04	5.644e-12
rs1559874	B	HLA-C	1	-0.276	0.04	1.271e-11
rs3130340	B	HLA-C	1	-0.24	0.039	1.215e-09
rs9268103	B	HLA-C	1	0.304	0.044	7.39e-12
rs3115553	B	HLA-C	1	-0.24	0.039	1.215e-09
rs3115552	B	HLA-C	1	-0.24	0.039	1.215e-09
rs28366171	B	HLA-C	1	0.173	0.047	0.0002589
rs9268125	B	HLA-C	1	-0.279	0.04	7.419e-12
rs6902465	B	HLA-C	1	0.167	0.075	0.02675
rs9268127	B	HLA-C	1	-0.329	0.044	1.716e-13
rs9268131	B	HLA-C	1	-0.281	0.04	5.644e-12
rs555826822	B	HLA-C	1	0.231	0.034	8.997e-12
rs9268135	B	HLA-C	1	-0.281	0.04	5.644e-12
rs78939685	B	HLA-C	1	0.308	0.043	2.633e-12
rs9268137	B	HLA-C	1	-0.278	0.04	1.025e-11
rs7751896	B	HLA-C	1	-0.24	0.039	1.215e-09
rs28732186	B	HLA-C	1	0.241	0.069	0.0004959
rs9268138	B	HLA-C	1	0.362	0.047	2.552e-14
rs9268139	B	HLA-C	1	-0.329	0.044	1.716e-13
rs4711291	B	HLA-C	1	-0.24	0.039	1.215e-09
rs9268142	B	HLA-C	1	-0.268	0.04	4.43e-11
rs9268145	B	HLA-C	1	0.149	0.04	0.000178
rs4713518	B	HLA-C	1	0.231	0.034	8.997e-12
rs926070	B	HLA-C	1	0.098	0.036	0.006743
rs9268148	B	HLA-C	1	0.304	0.044	7.39e-12
rs17422727	B	HLA-C	1	0.173	0.047	0.0002589
rs6935269	B	HLA-C	1	-0.24	0.039	1.215e-09
rs482194	B	HLA-C	1	0.232	0.034	8.679e-12
rs7775397	B	HLA-C	1	-0.614	0.051	6.98e-32
rs3749966	B	HLA-C	1	-0.24	0.039	1.215e-09
rs560505	B	HLA-C	1	0.222	0.034	1.175e-10
rs6457535	B	HLA-C	1	0.364	0.047	2.203e-14
rs6910668	B	HLA-C	1	-0.329	0.044	1.716e-13
rs9268153	B	HLA-C	1	-0.329	0.044	1.716e-13
rs6906662	B	HLA-C	1	0.241	0.069	0.0004959
rs565571	B	HLA-C	1	0.222	0.034	9.742e-11
rs7745174	B	HLA-C	1	-0.329	0.044	1.716e-13
rs7750783	B	HLA-C	1	-0.267	0.04	2.582e-11
rs537757	B	HLA-C	1	0.232	0.034	7.15e-12
rs6909427	B	HLA-C	1	-0.24	0.039	1.215e-09
rs7775332	B	HLA-C	1	-0.24	0.039	1.215e-09
rs477005	B	HLA-C	1	0.222	0.034	9.742e-11
rs9268164	B	HLA-C	1	-0.24	0.039	1.215e-09
rs7742654	B	HLA-C	1	-0.279	0.04	6.057e-12
rs3864299	B	HLA-C	1	-0.279	0.04	6.057e-12
rs3864300	B	HLA-C	1	-0.279	0.04	6.057e-12
rs12660769	B	HLA-C	1	0.184	0.062	0.003102
rs9268165	B	HLA-C	1	-0.279	0.04	6.057e-12
rs9268166	B	HLA-C	1	-0.279	0.04	6.057e-12
rs9268167	B	HLA-C	1	-0.24	0.039	1.215e-09
rs9268168	B	HLA-C	1	-0.279	0.04	6.057e-12
rs9268170	B	HLA-C	1	-0.279	0.04	6.057e-12
rs6457536	B	HLA-C	1	-0.279	0.04	6.057e-12
rs9268176	B	HLA-C	1	-0.281	0.04	5.644e-12
rs9268177	B	HLA-C	1	-0.614	0.051	6.98e-32
rs7341328	B	HLA-C	1	-0.279	0.04	6.057e-12
rs9268192	B	HLA-C	1	-0.279	0.04	6.057e-12
rs9268197	B	HLA-C	1	-0.281	0.04	5.644e-12
rs9268198	B	HLA-C	1	-0.279	0.04	6.057e-12
rs502626	B	HLA-C	1	0.232	0.034	8.679e-12
rs9268199	B	HLA-C	1	0.278	0.044	3.979e-10
rs9268200	B	HLA-C	1	-0.277	0.04	7.218e-12
rs3864302	B	HLA-C	1	-0.236	0.039	2e-09
rs9268201	B	HLA-C	1	-0.24	0.039	1.215e-09
rs9268202	B	HLA-C	1	-0.281	0.04	5.644e-12
rs9268204	B	HLA-C	1	-0.279	0.04	6.057e-12
rs28732188	B	HLA-C	1	0.241	0.069	0.0004959
rs6934429	B	HLA-C	1	-0.279	0.04	6.057e-12
rs6934776	B	HLA-C	1	-0.281	0.04	5.644e-12
rs9268205	B	HLA-C	1	0.303	0.044	8.419e-12
rs6939410	B	HLA-C	1	-0.281	0.04	5.644e-12
rs1018433	B	HLA-C	1	-0.279	0.04	6.057e-12
rs1018430	B	HLA-C	1	-0.24	0.039	1.215e-09
rs9268212	B	HLA-C	1	-0.281	0.04	5.644e-12
rs2069026	B	HLA-C	1	-0.279	0.04	6.057e-12
rs6903871	B	HLA-C	1	-0.24	0.039	1.215e-09
rs547261	B	HLA-C	1	0.231	0.034	1.048e-11
rs2395141	B	HLA-C	1	0.098	0.036	0.007136
rs9268213	B	HLA-C	1	-0.279	0.04	6.057e-12
rs9268215	B	HLA-C	1	-0.279	0.04	6.057e-12
rs6910071	B	HLA-C	1	0.149	0.04	0.000177
rs6909790	B	HLA-C	1	-0.279	0.04	6.057e-12
