## Supplementary Table S12 for "Mapping the dynamic genetic regulatory architecture of *HLA* genes at single-cell resolution": Kang_etal_TableS12.csv (part 2 of 3)

variant	cell_type	gene	conditional_iter	beta	stderr	p.val
rs6915455	B	HLA-C	1	-0.279	0.04	6.057e-12
rs9268218	B	HLA-C	1	-0.279	0.04	6.057e-12
rs9268219	B	HLA-C	1	-0.61	0.052	9.545e-30
rs9268220	B	HLA-C	1	-0.329	0.044	1.716e-13
rs531094	B	HLA-C	1	0.23	0.034	1.065e-11
rs500279	B	HLA-C	1	0.189	0.076	0.01344
rs498422	B	HLA-C	1	0.187	0.065	0.004327
rs9268230	B	HLA-C	1	0.098	0.036	0.007136
rs6920338	B	HLA-C	1	0.337	0.046	4.045e-13
rs574710	B	HLA-C	1	0.229	0.033	1.364e-11
rs539703	B	HLA-C	1	0.229	0.034	1.462e-11
rs546857	B	HLA-C	1	0.22	0.034	1.403e-10
rs547077	B	HLA-C	1	0.229	0.033	1.364e-11
rs9268234	B	HLA-C	1	0.303	0.044	8.419e-12
rs28366180	B	HLA-C	1	0.133	0.066	0.04401
rs570963	B	HLA-C	1	0.105	0.052	0.04292
rs9268235	B	HLA-C	1	-0.614	0.051	6.98e-32
rs4279480	B	HLA-C	1	0.098	0.036	0.007136
rs485774	B	HLA-C	1	0.231	0.034	1.048e-11
rs496360	B	HLA-C	1	0.169	0.076	0.02593
rs4348357	B	HLA-C	1	0.098	0.036	0.007136
rs742697	B	HLA-C	1	0.098	0.036	0.007136
rs521828	B	HLA-C	1	-0.168	0.037	5.397e-06
rs523627	B	HLA-C	1	0.231	0.034	1.048e-11
rs525607	B	HLA-C	1	0.229	0.033	1.364e-11
rs552339	B	HLA-C	1	0.231	0.034	1.048e-11
rs3132957	B	HLA-C	1	0.098	0.036	0.007136
rs533885	B	HLA-C	1	0.231	0.034	1.064e-11
rs3129905	B	HLA-C	1	0.096	0.036	0.007899
rs504203	B	HLA-C	1	0.231	0.034	1.048e-11
rs505274	B	HLA-C	1	0.229	0.034	1.494e-11
rs508805	B	HLA-C	1	0.229	0.034	1.494e-11
rs524578	B	HLA-C	1	0.227	0.033	1.938e-11
rs533449611	B	HLA-C	1	0.361	0.047	5.402e-14
rs9348880	B	HLA-C	1	0.227	0.033	1.938e-11
rs9348881	B	HLA-C	1	0.228	0.033	1.66e-11
rs17208363	B	HLA-C	1	0.241	0.069	0.0005316
rs12524063	B	HLA-C	1	0.182	0.061	0.002822
rs9368713	B	HLA-C	1	0.229	0.034	1.494e-11
rs9368714	B	HLA-C	1	0.208	0.035	2.367e-09
rs3132958	B	HLA-C	1	0.185	0.039	2.277e-06
rs3129947	B	HLA-C	1	0.185	0.039	2.277e-06
rs10484560	B	HLA-C	1	0.182	0.061	0.002822
rs9405090	B	HLA-C	1	0.227	0.033	1.801e-11
rs3129949	B	HLA-C	1	-0.221	0.04	5.553e-08
rs3132959	B	HLA-C	1	0.182	0.039	3.238e-06
rs742582	B	HLA-C	1	0.23	0.034	1.278e-11
rs1003878	B	HLA-C	1	-0.221	0.04	5.553e-08
rs910052	B	HLA-C	1	0.229	0.034	1.494e-11
rs1076712	B	HLA-C	1	-0.09	0.035	0.009232
rs9366793	B	HLA-C	1	0.227	0.033	1.938e-11
rs9348882	B	HLA-C	1	0.229	0.034	1.494e-11
rs9380290	B	HLA-C	1	0.227	0.033	1.938e-11
rs9357140	B	HLA-C	1	0.229	0.034	1.494e-11
rs2022537	B	HLA-C	1	-0.221	0.04	5.553e-08
rs1474729	B	HLA-C	1	0.229	0.034	1.494e-11
rs1474728	B	HLA-C	1	0.229	0.034	1.494e-11
rs1265757	B	HLA-C	1	-0.614	0.051	6.98e-32
rs10807100	B	HLA-C	1	0.229	0.034	1.494e-11
rs6929776	B	HLA-C	1	0.227	0.033	1.938e-11
rs1265754	B	HLA-C	1	-0.614	0.051	6.98e-32
rs28361060	B	HLA-C	1	0.15	0.04	0.0001628
rs7765585	B	HLA-C	1	0.116	0.052	0.02539
rs6930681	B	HLA-C	1	0.229	0.034	1.494e-11
rs12526151	B	HLA-C	1	0.184	0.061	0.002557
rs973037	B	HLA-C	1	0.229	0.034	1.494e-11
rs926594	B	HLA-C	1	0.229	0.034	1.494e-11
rs3129900	B	HLA-C	1	0.303	0.044	1.269e-11
rs9368716	B	HLA-C	1	0.258	0.033	7.021e-15
rs2273019	B	HLA-C	1	-0.088	0.035	0.01062
rs28732192	B	HLA-C	1	0.241	0.069	0.0005316
rs3117138	B	HLA-C	1	0.185	0.039	2.277e-06
rs2022534	B	HLA-C	1	0.229	0.034	1.494e-11
rs2022533	B	HLA-C	1	0.227	0.033	1.938e-11
rs1033500	B	HLA-C	1	0.229	0.034	1.494e-11
rs3132944	B	HLA-C	1	0.185	0.039	2.277e-06
rs1033499	B	HLA-C	1	-0.331	0.044	1.445e-13
rs1033498	B	HLA-C	1	0.229	0.034	1.494e-11
rs2143468	B	HLA-C	1	0.229	0.034	1.494e-11
rs2022531	B	HLA-C	1	0.185	0.039	2.277e-06
rs2143466	B	HLA-C	1	0.221	0.034	7.835e-11
rs2143465	B	HLA-C	1	0.229	0.034	1.494e-11
rs3117137	B	HLA-C	1	-0.217	0.04	8.66e-08
rs3129904	B	HLA-C	1	0.185	0.039	2.26e-06
rs3132955	B	HLA-C	1	0.185	0.039	2.259e-06
rs9268260	B	HLA-C	1	0.229	0.034	1.494e-11
rs3132954	B	HLA-C	1	-0.068	0.034	0.04187
rs72843221	B	HLA-C	1	0.178	0.061	0.003644
rs6904320	B	HLA-C	1	0.184	0.039	2.183e-06
rs7383144	B	HLA-C	1	0.184	0.039	2.183e-06
rs9268267	B	HLA-C	1	0.177	0.075	0.01867
rs9268268	B	HLA-C	1	0.184	0.039	2.183e-06
rs4576282	B	HLA-C	1	0.229	0.034	1.432e-11
rs4959092	B	HLA-C	1	0.229	0.034	1.432e-11
rs4959093	B	HLA-C	1	0.229	0.034	1.437e-11
rs4959094	B	HLA-C	1	0.229	0.034	1.437e-11
rs4959025	B	HLA-C	1	0.228	0.034	1.607e-11
rs4959026	B	HLA-C	1	0.228	0.034	1.607e-11
rs3117134	B	HLA-C	1	-0.09	0.035	0.009286
rs3117133	B	HLA-C	1	0.184	0.039	2.183e-06
rs4959096	B	HLA-C	1	0.228	0.034	1.607e-11
rs9268283	B	HLA-C	1	0.228	0.034	1.607e-11
rs9268284	B	HLA-C	1	0.229	0.034	1.432e-11
rs3117128	B	HLA-C	1	0.184	0.039	2.262e-06
rs910051	B	HLA-C	1	-0.614	0.051	6.98e-32
rs9268285	B	HLA-C	1	0.229	0.034	1.432e-11
rs910050	B	HLA-C	1	-0.09	0.035	0.009286
rs910049	B	HLA-C	1	0.184	0.039	2.193e-06
rs12198399	B	HLA-C	1	0.449	0.113	7.624e-05
rs3117126	B	HLA-C	1	0.184	0.039	2.183e-06
rs969893	B	HLA-C	1	-0.089	0.035	0.01004
rs969892	B	HLA-C	1	-0.217	0.04	8.617e-08
rs969891	B	HLA-C	1	-0.09	0.035	0.009286
rs3117122	B	HLA-C	1	-0.089	0.035	0.01004
rs2076542	B	HLA-C	1	0.229	0.033	1.412e-11
rs28732195	B	HLA-C	1	0.243	0.069	0.0004488
rs2076541	B	HLA-C	1	0.228	0.034	1.607e-11
rs2076540	B	HLA-C	1	0.218	0.034	2.105e-10
rs2076539	B	HLA-C	1	-0.09	0.035	0.009286
rs2076538	B	HLA-C	1	0.228	0.034	1.607e-11
rs2076537	B	HLA-C	1	-0.089	0.035	0.01004
rs761189	B	HLA-C	1	-0.09	0.035	0.009286
rs761188	B	HLA-C	1	-0.089	0.035	0.01004
rs761187	B	HLA-C	1	0.218	0.034	2.105e-10
rs3117119	B	HLA-C	1	0.304	0.044	1.166e-11
rs1265763	B	HLA-C	1	0.157	0.042	0.0002254
rs9268301	B	HLA-C	1	0.207	0.035	2.871e-09
rs3132963	B	HLA-C	1	0.307	0.044	7.121e-12
rs2022544	B	HLA-C	1	0.111	0.052	0.03245
rs3117117	B	HLA-C	1	0.339	0.046	5.255e-13
rs1265761	B	HLA-C	1	0.177	0.075	0.01867
rs3129906	B	HLA-C	1	0.184	0.039	2.262e-06
rs3129907	B	HLA-C	1	0.19	0.039	1.122e-06
rs3117114	B	HLA-C	1	0.184	0.039	2.262e-06
rs2206618	B	HLA-C	1	0.157	0.042	0.0002254
rs17202071	B	HLA-C	1	0.178	0.061	0.003677
rs9268302	B	HLA-C	1	0.157	0.042	0.0002254
rs6907322	B	HLA-C	1	0.142	0.044	0.001332
rs3117113	B	HLA-C	1	0.184	0.039	2.262e-06
rs6907757	B	HLA-C	1	0.111	0.052	0.03245
rs13196329	B	HLA-C	1	0.279	0.12	0.02046
rs2395149	B	HLA-C	1	-0.614	0.051	6.98e-32
rs2894249	B	HLA-C	1	0.184	0.039	2.262e-06
rs9268303	B	HLA-C	1	0.142	0.044	0.001332
rs9268325	B	HLA-C	1	0.157	0.042	0.0002254
rs9268326	B	HLA-C	1	0.228	0.033	1.547e-11
rs9268330	B	HLA-C	1	0.157	0.042	0.0002254
rs7744155	B	HLA-C	1	0.157	0.042	0.0002254
rs6457553	B	HLA-C	1	0.111	0.052	0.03159
rs2223636	B	HLA-C	1	-0.09	0.034	0.008939
rs9268343	B	HLA-C	1	0.229	0.033	1.412e-11
rs9268345	B	HLA-C	1	0.228	0.033	1.547e-11
rs9268347	B	HLA-C	1	0.157	0.042	0.0002253
rs9268350	B	HLA-C	1	0.157	0.042	0.0002254
rs34673422	B	HLA-C	1	0.278	0.123	0.02362
rs9268351	B	HLA-C	1	0.177	0.075	0.01867
rs9268361	B	HLA-C	1	0.157	0.042	0.0002254
rs3129924	B	HLA-C	1	-0.326	0.044	1.848e-13
rs9268362	B	HLA-C	1	0.15	0.04	0.000166
rs3129925	B	HLA-C	1	-0.326	0.044	1.848e-13
rs9268364	B	HLA-C	1	0.157	0.042	0.0002254
rs3129926	B	HLA-C	1	-0.326	0.044	1.848e-13
rs12529400	B	HLA-C	1	0.177	0.061	0.003847
rs3129927	B	HLA-C	1	-0.614	0.051	6.971e-32
rs9268368	B	HLA-C	1	0.228	0.033	1.547e-11
rs7769740	B	HLA-C	1	0.177	0.061	0.003847
rs7770048	B	HLA-C	1	0.111	0.052	0.03159
rs2143462	B	HLA-C	1	-0.316	0.044	8.008e-13
rs2143461	B	HLA-C	1	-0.326	0.044	1.848e-13
rs2073048	B	HLA-C	1	0.111	0.052	0.03159
rs3129931	B	HLA-C	1	0.182	0.039	2.999e-06
rs2073046	B	HLA-C	1	0.228	0.033	1.547e-11
rs3129932	B	HLA-C	1	0.184	0.039	2.262e-06
rs3129933	B	HLA-C	1	-0.331	0.044	1.436e-13
rs3129934	B	HLA-C	1	0.304	0.044	1.166e-11
rs3129935	B	HLA-C	1	-0.326	0.044	1.848e-13
rs3129936	B	HLA-C	1	0.184	0.039	2.262e-06
rs3129937	B	HLA-C	1	-0.326	0.044	1.848e-13
rs3129938	B	HLA-C	1	0.304	0.044	1.166e-11
rs6903816	B	HLA-C	1	0.157	0.042	0.0002172
rs9268384	B	HLA-C	1	0.228	0.033	1.547e-11
rs3129939	B	HLA-C	1	-0.326	0.044	1.848e-13
rs3129941	B	HLA-C	1	0.185	0.039	2.088e-06
rs3129942	B	HLA-C	1	-0.201	0.039	2.613e-07
rs3117111	B	HLA-C	1	0.184	0.039	2.262e-06
rs3129943	B	HLA-C	1	-0.198	0.038	3.261e-07
rs2050191	B	HLA-C	1	0.18	0.039	3.695e-06
rs2073044	B	HLA-C	1	0.231	0.036	2.771e-10
rs2050190	B	HLA-C	1	-0.191	0.036	1.639e-07
rs6913309	B	HLA-C	1	0.271	0.036	9.849e-14
rs2050188	B	HLA-C	1	0.113	0.035	0.001239
rs3117109	B	HLA-C	1	-0.617	0.051	8.846e-32
rs9268401	B	HLA-C	1	0.189	0.036	1.417e-07
rs9268402	B	HLA-C	1	0.299	0.031	9.799e-21
rs9391858	B	HLA-C	1	0.272	0.044	5.688e-10
rs9268403	B	HLA-C	1	0.187	0.036	1.974e-07
rs9268404	B	HLA-C	1	0.188	0.036	1.712e-07
rs12190740	B	HLA-C	1	0.416	0.112	0.0002176
rs9268406	B	HLA-C	1	0.19	0.036	1.284e-07
rs3129945	B	HLA-C	1	-0.276	0.04	5.573e-12
rs3117105	B	HLA-C	1	0.161	0.037	1.45e-05
rs9268425	B	HLA-C	1	0.189	0.036	1.316e-07
rs9268428	B	HLA-C	1	0.189	0.036	1.335e-07
rs9268429	B	HLA-C	1	0.19	0.036	9.93e-08
rs12528797	B	HLA-C	1	0.159	0.052	0.002262
rs7758215	B	HLA-C	1	0.14	0.046	0.002644
rs2894252	B	HLA-C	1	0.189	0.036	1.335e-07
rs9268431	B	HLA-C	1	0.189	0.036	1.335e-07
rs2894253	B	HLA-C	1	0.159	0.052	0.002262
rs2395153	B	HLA-C	1	0.231	0.033	4.26e-12
rs9268432	B	HLA-C	1	0.189	0.036	1.335e-07
rs2894254	B	HLA-C	1	-0.614	0.051	1.467e-31
rs9268433	B	HLA-C	1	0.187	0.039	2.251e-06
rs72843270	B	HLA-C	1	0.159	0.052	0.002262
rs9268435	B	HLA-C	1	0.233	0.033	2.725e-12
rs9268439	B	HLA-C	1	0.19	0.036	9.93e-08
rs1980495	B	HLA-C	1	0.19	0.036	9.93e-08
rs28895023	B	HLA-C	1	0.363	0.069	1.487e-07
rs8180664	B	HLA-C	1	0.189	0.036	1.335e-07
rs9268446	B	HLA-C	1	0.189	0.036	1.335e-07
rs3117104	B	HLA-C	1	0.161	0.037	1.45e-05
rs3117103	B	HLA-C	1	-0.506	0.049	4.363e-24
rs9268454	B	HLA-C	1	0.19	0.036	9.93e-08
rs9268455	B	HLA-C	1	0.187	0.039	2.251e-06
rs9268456	B	HLA-C	1	0.19	0.036	9.93e-08
rs9268457	B	HLA-C	1	0.19	0.036	9.93e-08
rs9268459	B	HLA-C	1	0.19	0.036	9.93e-08
rs4373382	B	HLA-C	1	0.233	0.032	8.143e-13
rs9268460	B	HLA-C	1	0.23	0.032	1.632e-12
rs6930777	B	HLA-C	1	0.164	0.052	0.00164
rs9268461	B	HLA-C	1	0.189	0.036	1.335e-07
rs4424066	B	HLA-C	1	0.228	0.032	2.819e-12
rs1555115	B	HLA-C	1	0.136	0.048	0.004222
rs1555114	B	HLA-C	1	0.14	0.047	0.002706
rs3129948	B	HLA-C	1	0.161	0.037	1.432e-05
rs28362674	B	HLA-C	1	0.14	0.047	0.002706
rs17202218	B	HLA-C	1	0.137	0.047	0.003489
rs17202225	B	HLA-C	1	0.136	0.048	0.004222
rs17208573	B	HLA-C	1	0.14	0.047	0.002706
rs9268472	B	HLA-C	1	0.228	0.032	2.819e-12
rs9268473	B	HLA-C	1	0.228	0.032	2.819e-12
rs17208601	B	HLA-C	1	0.134	0.047	0.004826
rs62402732	B	HLA-C	1	0.136	0.048	0.004222
rs67512154	B	HLA-C	1	0.139	0.047	0.003283
rs72843281	B	HLA-C	1	0.136	0.048	0.004222
rs67927165	B	HLA-C	1	0.139	0.047	0.003283
rs62402739	B	HLA-C	1	0.136	0.048	0.004222
rs17423649	B	HLA-C	1	0.136	0.048	0.004222
rs9268474	B	HLA-C	1	0.189	0.036	1.38e-07
rs17208615	B	HLA-C	1	0.136	0.048	0.004222
rs72843289	B	HLA-C	1	0.138	0.046	0.002933
rs17202259	B	HLA-C	1	0.137	0.048	0.004139
rs12529049	B	HLA-C	1	0.139	0.047	0.003283
rs12529106	B	HLA-C	1	0.14	0.047	0.002652
rs17208650	B	HLA-C	1	0.139	0.047	0.003283
rs12525722	B	HLA-C	1	0.137	0.047	0.003421
rs3129950	B	HLA-C	1	-0.613	0.051	1.437e-31
rs9268475	B	HLA-C	1	0.189	0.036	1.38e-07
rs3117099	B	HLA-C	1	-0.26	0.039	6.584e-11
rs3129951	B	HLA-C	1	0.162	0.037	1.267e-05
rs17423698	B	HLA-C	1	0.139	0.047	0.003283
rs114386417	B	HLA-C	1	0.137	0.048	0.004139
rs115303880	B	HLA-C	1	0.14	0.047	0.002706
rs3117098	B	HLA-C	1	0.16	0.037	1.532e-05
rs17495592	B	HLA-C	1	0.14	0.047	0.002706
rs3117097	B	HLA-C	1	-0.407	0.045	4.53e-19
rs67019312	B	HLA-C	1	0.139	0.047	0.003283
rs1143259	B	HLA-C	1	0.14	0.047	0.00273
rs62402754	B	HLA-C	1	0.138	0.047	0.003413
rs16870123	B	HLA-C	1	0.136	0.047	0.003664
rs115690055	B	HLA-C	1	0.139	0.046	0.002798
rs17423753	B	HLA-C	1	0.14	0.047	0.002652
rs111682962	B	HLA-C	1	0.14	0.047	0.002652
rs113485731	B	HLA-C	1	0.137	0.048	0.004139
rs67722415	B	HLA-C	1	0.14	0.047	0.002652
rs66987263	B	HLA-C	1	0.139	0.047	0.003283
rs72847912	B	HLA-C	1	0.14	0.047	0.003217
rs72847914	B	HLA-C	1	0.139	0.047	0.003283
rs62402755	B	HLA-C	1	0.137	0.048	0.004139
rs17208671	B	HLA-C	1	0.149	0.041	0.0002671
rs17202316	B	HLA-C	1	0.136	0.048	0.004222
rs3817976	B	HLA-C	1	0.136	0.048	0.004222
rs17208699	B	HLA-C	1	0.136	0.048	0.004222
rs3817973	B	HLA-C	1	0.228	0.032	2.971e-12
rs17202358	B	HLA-C	1	0.138	0.047	0.003639
rs17202365	B	HLA-C	1	0.141	0.047	0.00288
rs17202372	B	HLA-C	1	0.141	0.047	0.002822
rs3817969	B	HLA-C	1	0.141	0.046	0.002374
rs17208727	B	HLA-C	1	0.138	0.047	0.003639
rs17208734	B	HLA-C	1	0.138	0.047	0.003639
rs17208741	B	HLA-C	1	0.138	0.047	0.003652
rs17202393	B	HLA-C	1	0.137	0.048	0.004139
rs17202400	B	HLA-C	1	0.137	0.048	0.004139
rs17208748	B	HLA-C	1	0.136	0.048	0.004222
rs17208755	B	HLA-C	1	0.137	0.048	0.004139
rs17202414	B	HLA-C	1	0.137	0.048	0.004139
rs17202428	B	HLA-C	1	0.136	0.048	0.004222
rs34507608	B	HLA-C	1	0.141	0.048	0.003198
rs35624343	B	HLA-C	1	0.137	0.047	0.003421
rs3129953	B	HLA-C	1	-0.412	0.045	1.337e-19
rs114484311	B	HLA-C	1	0.141	0.048	0.003198
rs34525489	B	HLA-C	1	0.136	0.048	0.004222
rs35837993	B	HLA-C	1	0.137	0.047	0.003421
rs115880030	B	HLA-C	1	0.137	0.047	0.003421
rs114516436	B	HLA-C	1	0.14	0.047	0.002652
rs68190545	B	HLA-C	1	0.137	0.047	0.003421
rs72847932	B	HLA-C	1	0.137	0.047	0.003421
rs67124304	B	HLA-C	1	0.137	0.047	0.003421
rs72847934	B	HLA-C	1	0.14	0.047	0.002652
rs67588283	B	HLA-C	1	0.137	0.047	0.003421
rs72847937	B	HLA-C	1	0.137	0.047	0.003421
rs67808421	B	HLA-C	1	0.137	0.048	0.004139
rs72847940	B	HLA-C	1	0.137	0.047	0.003489
rs41407045	B	HLA-C	1	0.137	0.047	0.003421
rs2076534	B	HLA-C	1	0.23	0.041	3.224e-08
rs41443753	B	HLA-C	1	0.137	0.047	0.003421
rs41499544	B	HLA-C	1	0.14	0.047	0.002652
rs41535850	B	HLA-C	1	0.137	0.047	0.003421
rs41449245	B	HLA-C	1	0.137	0.047	0.003421
rs41342846	B	HLA-C	1	0.137	0.047	0.003421
rs41521946	B	HLA-C	1	0.137	0.047	0.003421
rs28362677	B	HLA-C	1	0.137	0.047	0.003421
rs28362678	B	HLA-C	1	0.144	0.047	0.002248
rs17202435	B	HLA-C	1	0.137	0.047	0.003421
rs12528939	B	HLA-C	1	0.137	0.048	0.004139
rs1980493	B	HLA-C	1	-0.408	0.045	4.305e-19
rs2076533	B	HLA-C	1	0.229	0.032	2.664e-12
rs17202456	B	HLA-C	1	0.136	0.048	0.004222
rs2076530	B	HLA-C	1	0.225	0.032	5.981e-12
rs9268480	B	HLA-C	1	0.189	0.036	1.335e-07
rs2076529	B	HLA-C	1	0.228	0.032	2.819e-12
rs9268481	B	HLA-C	1	0.189	0.036	1.335e-07
rs67603244	B	HLA-C	1	0.129	0.044	0.003911
rs72847948	B	HLA-C	1	0.16	0.052	0.002291
rs3129954	B	HLA-C	1	0.161	0.037	1.424e-05
rs62402759	B	HLA-C	1	0.133	0.044	0.002489
rs3129955	B	HLA-C	1	0.161	0.037	1.424e-05
rs62404560	B	HLA-C	1	0.133	0.044	0.002492
rs113669229	B	HLA-C	1	0.132	0.044	0.003055
rs4713523	B	HLA-C	1	0.133	0.044	0.002492
rs4713524	B	HLA-C	1	0.133	0.044	0.002492
rs4248166	B	HLA-C	1	0.13	0.044	0.003428
rs4959097	B	HLA-C	1	0.133	0.044	0.002492
rs3117116	B	HLA-C	1	0.336	0.046	6.869e-13
rs2294884	B	HLA-C	1	0.128	0.044	0.003988
rs2294883	B	HLA-C	1	0.133	0.044	0.002492
rs2294882	B	HLA-C	1	0.132	0.044	0.002542
rs2294881	B	HLA-C	1	0.131	0.044	0.00276
rs2294880	B	HLA-C	1	0.192	0.035	7.682e-08
rs9268482	B	HLA-C	1	0.189	0.036	1.335e-07
rs2294878	B	HLA-C	1	0.23	0.032	2.219e-12
rs3817966	B	HLA-C	1	0.191	0.035	7.505e-08
rs3817965	B	HLA-C	1	0.133	0.044	0.00244
rs3817964	B	HLA-C	1	0.152	0.075	0.04464
rs3817963	B	HLA-C	1	0.191	0.035	9.558e-08
rs3817962	B	HLA-C	1	0.19	0.036	9.93e-08
rs3763304	B	HLA-C	1	0.129	0.044	0.003831
rs3763305	B	HLA-C	1	0.151	0.075	0.04469
rs3763306	B	HLA-C	1	0.129	0.044	0.003831
rs4935352	B	HLA-C	1	0.129	0.044	0.003831
rs2076525	B	HLA-C	1	0.189	0.036	1.335e-07
rs2076523	B	HLA-C	1	0.18	0.034	1.242e-07
rs2076522	B	HLA-C	1	0.189	0.036	1.335e-07
rs3793127	B	HLA-C	1	0.187	0.039	2.251e-06
rs3806156	B	HLA-C	1	0.18	0.034	1.242e-07
rs3806157	B	HLA-C	1	0.176	0.034	2.4e-07
rs9268491	B	HLA-C	1	0.189	0.036	1.379e-07
rs2395158	B	HLA-C	1	-0.414	0.045	1.919e-19
rs3763307	B	HLA-C	1	0.189	0.036	1.335e-07
rs9268493	B	HLA-C	1	0.205	0.035	5.728e-09
rs9268494	B	HLA-C	1	0.206	0.035	4.184e-09
rs9268496	B	HLA-C	1	0.206	0.035	4.187e-09
rs9268497	B	HLA-C	1	0.206	0.035	4.184e-09
rs9268499	B	HLA-C	1	0.184	0.035	2.086e-07
rs3129959	B	HLA-C	1	-0.414	0.045	1.789e-19
rs3763309	B	HLA-C	1	0.187	0.039	2.251e-06
rs3763311	B	HLA-C	1	0.182	0.035	2.923e-07
rs3763312	B	HLA-C	1	0.187	0.039	2.256e-06
rs17208853	B	HLA-C	1	0.179	0.055	0.0011
rs3763313	B	HLA-C	1	0.242	0.041	5.434e-09
rs3763314	B	HLA-C	1	0.341	0.032	2.001e-25
rs3763316	B	HLA-C	1	0.19	0.036	1.218e-07
rs3763317	B	HLA-C	1	0.311	0.032	2.123e-21
rs9268501	B	HLA-C	1	0.345	0.032	4.618e-26
rs9268502	B	HLA-C	1	0.345	0.032	4.618e-26
rs9268503	B	HLA-C	1	0.345	0.032	4.618e-26
rs9380293	B	HLA-C	1	0.275	0.112	0.01478
rs9268506	B	HLA-C	1	0.345	0.032	4.968e-26
rs9268507	B	HLA-C	1	0.343	0.032	9.13e-26
rs9268508	B	HLA-C	1	0.345	0.032	4.618e-26
rs28732205	B	HLA-C	1	0.227	0.041	4.049e-08
rs7773668	B	HLA-C	1	-0.609	0.051	2.239e-31
rs9268513	B	HLA-C	1	0.345	0.032	3.68e-26
rs5007266	B	HLA-C	1	0.345	0.032	3.68e-26
rs5007265	B	HLA-C	1	0.344	0.032	4.621e-26
rs5007264	B	HLA-C	1	0.345	0.032	3.68e-26
rs3129961	B	HLA-C	1	0.16	0.037	1.452e-05
rs5007263	B	HLA-C	1	0.345	0.032	4.618e-26
rs5007262	B	HLA-C	1	0.345	0.032	4.618e-26
rs5007261	B	HLA-C	1	0.345	0.032	5.14e-26
rs5007260	B	HLA-C	1	0.345	0.032	4.618e-26
rs5007259	B	HLA-C	1	0.344	0.032	5.798e-26
rs5007258	B	HLA-C	1	0.345	0.032	5.14e-26
rs9268515	B	HLA-C	1	0.137	0.043	0.001302
rs6906730	B	HLA-C	1	0.345	0.032	5.14e-26
rs9268516	B	HLA-C	1	0.188	0.035	1.449e-07
rs17208902	B	HLA-C	1	0.225	0.041	5.689e-08
rs6911383	B	HLA-C	1	0.345	0.032	4.618e-26
rs9405098	B	HLA-C	1	0.275	0.112	0.01478
rs9268517	B	HLA-C	1	0.185	0.086	0.03168
rs6932810	B	HLA-C	1	0.345	0.032	5.14e-26
rs3129963	B	HLA-C	1	-0.379	0.043	6.139e-18
rs6932542	B	HLA-C	1	0.344	0.032	5.798e-26
rs12215079	B	HLA-C	1	0.416	0.112	0.0002176
rs968155	B	HLA-C	1	0.344	0.032	8.713e-26
rs3129964	B	HLA-C	1	0.161	0.037	1.319e-05
rs4502931	B	HLA-C	1	0.345	0.032	4.662e-26
rs9268518	B	HLA-C	1	0.345	0.032	4.662e-26
rs3129965	B	HLA-C	1	-0.379	0.043	6.139e-18
rs9268520	B	HLA-C	1	0.345	0.032	4.662e-26
rs9469108	B	HLA-C	1	0.208	0.041	6.11e-07
rs9380294	B	HLA-C	1	0.319	0.122	0.008837
rs6918317	B	HLA-C	1	0.349	0.032	2.005e-26
rs3129966	B	HLA-C	1	-0.609	0.051	2.909e-31
rs7759742	B	HLA-C	1	0.36	0.032	2.919e-28
rs3129969	B	HLA-C	1	-0.444	0.044	1.475e-22
rs4959027	B	HLA-C	1	0.165	0.039	3.071e-05
rs9268528	B	HLA-C	1	0.199	0.034	1.009e-08
rs4959028	B	HLA-C	1	0.138	0.067	0.03991
rs6930571	B	HLA-C	1	-0.439	0.044	4.711e-22
rs9268530	B	HLA-C	1	-0.443	0.044	1.063e-22
rs9268531	B	HLA-C	1	-0.443	0.044	1.063e-22
rs9268532	B	HLA-C	1	-0.443	0.044	1.063e-22
rs9268534	B	HLA-C	1	-0.443	0.044	1.063e-22
rs6908065	B	HLA-C	1	-0.443	0.044	1.063e-22
rs6908056	B	HLA-C	1	-0.443	0.044	1.063e-22
rs6930933	B	HLA-C	1	-0.443	0.044	1.063e-22
rs3135382	B	HLA-C	1	-0.443	0.044	1.063e-22
rs2001100	B	HLA-C	1	-0.443	0.044	1.063e-22
rs2001099	B	HLA-C	1	-0.427	0.044	2.691e-21
rs2001098	B	HLA-C	1	-0.443	0.044	1.063e-22
rs2001097	B	HLA-C	1	-0.443	0.044	1.063e-22
rs2395159	B	HLA-C	1	-0.443	0.044	1.063e-22
rs2227138	B	HLA-C	1	-0.493	0.047	5.024e-25
rs9268541	B	HLA-C	1	0.223	0.068	0.001077
rs3135380	B	HLA-C	1	-0.443	0.044	1.063e-22
rs9268542	B	HLA-C	1	0.202	0.034	4.176e-09
rs9268543	B	HLA-C	1	0.168	0.043	0.0001094
rs72847996	B	HLA-C	1	0.177	0.054	0.001104
rs3135379	B	HLA-C	1	-0.443	0.044	1.063e-22
rs3135378	B	HLA-C	1	-0.443	0.044	1.063e-22
rs28732208	B	HLA-C	1	0.221	0.044	5.777e-07
rs3135377	B	HLA-C	1	0.162	0.039	4.296e-05
rs10807101	B	HLA-C	1	0.401	0.112	0.0003607
rs9268544	B	HLA-C	1	0.202	0.034	4.176e-09
rs3135376	B	HLA-C	1	-0.443	0.044	1.063e-22
rs3135375	B	HLA-C	1	-0.443	0.044	1.063e-22
rs55890913	B	HLA-C	1	0.168	0.054	0.001812
rs3135374	B	HLA-C	1	-0.443	0.044	1.063e-22
rs3135373	B	HLA-C	1	-0.443	0.044	1.063e-22
rs9268545	B	HLA-C	1	0.202	0.034	4.176e-09
rs3135372	B	HLA-C	1	-0.443	0.044	1.063e-22
rs2187820	B	HLA-C	1	-0.443	0.044	1.063e-22
rs2157336	B	HLA-C	1	-0.443	0.044	1.063e-22
rs2187819	B	HLA-C	1	-0.443	0.044	1.063e-22
rs3135371	B	HLA-C	1	-0.493	0.047	5.027e-25
rs3135370	B	HLA-C	1	-0.443	0.044	1.063e-22
rs9268556	B	HLA-C	1	0.202	0.034	4.158e-09
rs3135369	B	HLA-C	1	-0.274	0.038	1.431e-12
rs3135368	B	HLA-C	1	-0.443	0.044	1.063e-22
rs2395160	B	HLA-C	1	-0.609	0.051	2.909e-31
rs2395161	B	HLA-C	1	-0.443	0.044	1.063e-22
rs2395162	B	HLA-C	1	-0.443	0.044	1.063e-22
rs2395163	B	HLA-C	1	0.21	0.039	8.856e-08
rs2395164	B	HLA-C	1	-0.443	0.044	1.063e-22
rs2395165	B	HLA-C	1	0.162	0.039	4.303e-05
rs2395167	B	HLA-C	1	-0.443	0.044	1.063e-22
rs2213580	B	HLA-C	1	-0.443	0.044	1.063e-22
rs3135366	B	HLA-C	1	-0.441	0.044	1.463e-22
rs3135365	B	HLA-C	1	0.183	0.04	4.146e-06
rs9268557	B	HLA-C	1	0.245	0.032	8.312e-14
rs12524667	B	HLA-C	1	0.18	0.055	0.0009764
rs6912382	B	HLA-C	1	0.155	0.067	0.02083
rs3135364	B	HLA-C	1	-0.27	0.042	1.393e-10
rs3135363	B	HLA-C	1	-0.314	0.037	7.563e-17
rs34330585	B	HLA-C	1	0.212	0.052	4.176e-05
rs3135358	B	HLA-C	1	-0.431	0.044	1.082e-21
rs6923872	B	HLA-C	1	0.245	0.043	1.332e-08
rs541986750	B	HLA-C	1	-0.408	0.043	2.322e-20
rs3135356	B	HLA-C	1	-0.427	0.044	2.028e-21
rs28895026	B	HLA-C	1	0.257	0.04	3.075e-10
rs34989128	B	HLA-C	1	0.212	0.052	4.088e-05
rs35875335	B	HLA-C	1	0.212	0.052	4.088e-05
rs3135353	B	HLA-C	1	-0.485	0.046	2.033e-24
rs3135352	B	HLA-C	1	0.37	0.048	2.471e-14
rs3135351	B	HLA-C	1	-0.427	0.044	1.931e-21
rs3135350	B	HLA-C	1	0.365	0.048	5.963e-14
rs9296027	B	HLA-C	1	0.129	0.049	0.008453
rs9469109	B	HLA-C	1	0.129	0.049	0.008448
rs3129971	B	HLA-C	1	0.37	0.048	2.373e-14
rs3129842	B	HLA-C	1	-0.404	0.043	3.906e-20
rs9501622	B	HLA-C	1	0.128	0.049	0.008534
rs2395170	B	HLA-C	1	-0.386	0.043	1.098e-18
rs2395171	B	HLA-C	1	-0.402	0.043	4.715e-20
rs3135345	B	HLA-C	1	-0.427	0.044	2.028e-21
rs732162	B	HLA-C	1	-0.16	0.035	6.483e-06
rs73404904	B	HLA-C	1	0.3	0.118	0.01094
rs2187818	B	HLA-C	1	0.183	0.034	1.398e-07
rs2105902	B	HLA-C	1	-0.485	0.046	2.033e-24
rs3129843	B	HLA-C	1	-0.604	0.051	9.648e-31
rs3129844	B	HLA-C	1	-0.176	0.037	1.721e-06
rs9268579	B	HLA-C	1	0.183	0.034	1.398e-07
rs3129846	B	HLA-C	1	-0.171	0.036	2.864e-06
rs3129847	B	HLA-C	1	-0.176	0.037	1.721e-06
rs3135342	B	HLA-C	1	-0.179	0.037	1.197e-06
rs3129848	B	HLA-C	1	-0.176	0.037	1.721e-06
rs9268583	B	HLA-C	1	0.183	0.034	1.398e-07
rs3129849	B	HLA-C	1	0.182	0.042	1.935e-05
rs9268585	B	HLA-C	1	0.183	0.034	1.398e-07
rs4959100	B	HLA-C	1	0.139	0.05	0.005737
rs17202717	B	HLA-C	1	0.209	0.051	5.473e-05
rs9268589	B	HLA-C	1	0.184	0.034	1.049e-07
rs9469110	B	HLA-C	1	0.139	0.05	0.005737
rs3129853	B	HLA-C	1	-0.176	0.037	1.721e-06
rs7756262	B	HLA-C	1	0.184	0.034	1.049e-07
rs3135341	B	HLA-C	1	0.182	0.042	1.935e-05
rs3129855	B	HLA-C	1	-0.604	0.051	9.648e-31
rs4348358	B	HLA-C	1	0.184	0.034	1.049e-07
rs4988820	B	HLA-C	1	-0.176	0.037	1.721e-06
rs4504509	B	HLA-C	1	0.182	0.042	1.935e-05
rs4321864	B	HLA-C	1	0.171	0.036	1.838e-06
rs28766596	B	HLA-C	1	0.3	0.118	0.01094
rs3135339	B	HLA-C	1	-0.176	0.037	1.721e-06
rs9501624	B	HLA-C	1	0.286	0.062	4.535e-06
rs3129856	B	HLA-C	1	-0.604	0.051	9.648e-31
rs9268605	B	HLA-C	1	0.184	0.034	1.049e-07
rs2395172	B	HLA-C	1	-0.176	0.037	1.721e-06
rs9268606	B	HLA-C	1	0.184	0.034	1.049e-07
rs7762370	B	HLA-C	1	0.277	0.073	0.000159
rs9501626	B	HLA-C	1	0.139	0.05	0.005737
rs3129858	B	HLA-C	1	-0.176	0.037	1.721e-06
rs3129859	B	HLA-C	1	-0.124	0.036	0.0005326
rs17496307	B	HLA-C	1	0.209	0.051	5.473e-05
rs3129860	B	HLA-C	1	0.356	0.047	1.121e-13
rs9268609	B	HLA-C	1	0.184	0.034	1.049e-07
rs9268610	B	HLA-C	1	0.184	0.034	1.049e-07
rs7356880	B	HLA-C	1	0.277	0.073	0.000159
rs3129861	B	HLA-C	1	-0.485	0.046	2.033e-24
rs3135337	B	HLA-C	1	-0.176	0.037	1.721e-06
rs60365717	B	HLA-C	1	0.3	0.118	0.01094
rs7753264	B	HLA-C	1	0.184	0.034	1.049e-07
rs7773756	B	HLA-C	1	0.184	0.034	1.049e-07
rs3135334	B	HLA-C	1	0.182	0.042	1.935e-05
rs2027856	B	HLA-C	1	0.139	0.05	0.005737
rs9268614	B	HLA-C	1	0.217	0.039	2.899e-08
rs9268615	B	HLA-C	1	0.184	0.034	9.326e-08
rs3135398	B	HLA-C	1	-0.176	0.037	1.721e-06
rs3129865	B	HLA-C	1	0.356	0.047	1.121e-13
rs4612206	B	HLA-C	1	0.184	0.034	1.049e-07
rs5000563	B	HLA-C	1	-0.176	0.037	1.721e-06
rs3135396	B	HLA-C	1	-0.176	0.037	1.721e-06
rs3129868	B	HLA-C	1	0.356	0.047	1.121e-13
rs2395174	B	HLA-C	1	-0.174	0.037	2.348e-06
rs2395175	B	HLA-C	1	0.173	0.043	6.991e-05
rs2395177	B	HLA-C	1	-0.174	0.037	2.348e-06
rs9268627	B	HLA-C	1	0.217	0.039	2.899e-08
rs113273903	B	HLA-C	1	0.3	0.118	0.01094
rs9268632	B	HLA-C	1	-0.174	0.037	2.633e-06
rs9268633	B	HLA-C	1	0.182	0.042	1.935e-05
rs9268634	B	HLA-C	1	0.182	0.034	1.448e-07
rs9268635	B	HLA-C	1	0.37	0.048	2.423e-14
rs3129872	B	HLA-C	1	-0.171	0.037	3.547e-06
rs2395179	B	HLA-C	1	-0.169	0.037	4.343e-06
rs6926336	B	HLA-C	1	0.3	0.118	0.01094
rs2395181	B	HLA-C	1	-0.169	0.037	4.343e-06
rs3129873	B	HLA-C	1	-0.174	0.037	2.633e-06
rs3129875	B	HLA-C	1	-0.171	0.036	3.209e-06
rs14004	B	HLA-C	1	0.189	0.034	3.446e-08
rs3129876	B	HLA-C	1	-0.161	0.037	1.27e-05
rs9268644	B	HLA-C	1	0.321	0.033	8.407e-22
rs73407187	B	HLA-C	1	0.3	0.118	0.01094
rs3135394	B	HLA-C	1	-0.599	0.051	3.13e-30
rs9268645	B	HLA-C	1	0.182	0.034	1.448e-07
rs3129877	B	HLA-C	1	-0.176	0.036	1.53e-06
rs3129878	B	HLA-C	1	-0.149	0.036	4.109e-05
rs3135393	B	HLA-C	1	-0.429	0.044	1.568e-21
rs6926374	B	HLA-C	1	0.211	0.033	2.674e-10
rs3129881	B	HLA-C	1	-0.177	0.037	1.817e-06
rs9268657	B	HLA-C	1	0.179	0.035	2.653e-07
rs17496549	B	HLA-C	1	0.213	0.052	4.096e-05
rs6931646	B	HLA-C	1	0.211	0.033	2.674e-10
rs6911419	B	HLA-C	1	0.212	0.033	1.865e-10
rs16822616	B	HLA-C	1	0.213	0.052	4.096e-05
rs3129883	B	HLA-C	1	0.088	0.038	0.02087
rs3129884	B	HLA-C	1	-0.412	0.043	8.156e-21
rs3129885	B	HLA-C	1	-0.412	0.043	8.156e-21
rs3129886	B	HLA-C	1	0.088	0.038	0.02087
rs3129887	B	HLA-C	1	-0.42	0.044	9.095e-21
rs9268658	B	HLA-C	1	0.211	0.033	2.674e-10
rs9268659	B	HLA-C	1	0.314	0.033	1.396e-20
rs3135391	B	HLA-C	1	0.37	0.048	2.423e-14
rs8084	B	HLA-C	1	0.314	0.033	1.396e-20
rs2239806	B	HLA-C	1	-0.412	0.043	8.156e-21
rs13218331	B	HLA-C	1	0.266	0.044	2.245e-09
rs2239805	B	HLA-C	1	-0.437	0.044	3.013e-22
rs2239804	B	HLA-C	1	0.211	0.033	2.674e-10
rs7192	B	HLA-C	1	0.384	0.033	4.805e-30
rs3129888	B	HLA-C	1	0.244	0.042	6.092e-09
rs2239803	B	HLA-C	1	0.235	0.033	1.751e-12
rs2239802	B	HLA-C	1	0.188	0.04	3.242e-06
rs3135390	B	HLA-C	1	0.244	0.042	6.092e-09
rs4935354	B	HLA-C	1	0.384	0.033	4.805e-30
rs3177928	B	HLA-C	1	0.266	0.044	2.245e-09
rs7194	B	HLA-C	1	0.384	0.033	4.805e-30
rs7195	B	HLA-C	1	0.384	0.033	4.805e-30
rs1131541	B	HLA-C	1	-0.412	0.043	8.156e-21
rs7196	B	HLA-C	1	0.188	0.04	3.242e-06
rs7197	B	HLA-C	1	0.308	0.043	1.803e-12
rs1051336	B	HLA-C	1	-0.412	0.043	8.156e-21
rs1041885	B	HLA-C	1	-0.412	0.043	8.156e-21
rs3135388	B	HLA-C	1	0.37	0.048	2.423e-14
rs2213586	B	HLA-C	1	0.384	0.033	4.805e-30
rs2213585	B	HLA-C	1	0.384	0.033	4.805e-30
rs2213584	B	HLA-C	1	0.384	0.033	4.805e-30
rs2395182	B	HLA-C	1	0.188	0.04	3.242e-06
rs2227139	B	HLA-C	1	0.384	0.033	4.805e-30
rs3129889	B	HLA-C	1	0.37	0.048	2.423e-14
rs3763327	B	HLA-C	1	0.384	0.033	4.805e-30
rs9268668	B	HLA-C	1	0.384	0.033	9.067e-30
rs3129890	B	HLA-C	1	-0.262	0.038	7.968e-12
rs9268670	B	HLA-C	1	0.376	0.032	1.384e-29
rs9268671	B	HLA-C	1	0.402	0.033	1.383e-31
rs7382085	B	HLA-C	1	0.184	0.04	3.721e-06
rs9268673	B	HLA-C	1	0.216	0.033	1.295e-10
rs7382354	B	HLA-C	1	0.185	0.04	3.383e-06
rs28895027	B	HLA-C	1	0.264	0.044	2.785e-09
rs3129891	B	HLA-C	1	-0.318	0.041	1.024e-14
rs3135387	B	HLA-C	1	0.24	0.041	6.26e-09
rs9469112	B	HLA-C	1	0.281	0.042	3.132e-11
rs28895028	B	HLA-C	1	0.263	0.044	2.93e-09
rs9268681	B	HLA-C	1	0.217	0.033	9.214e-11
rs12525707	B	HLA-C	1	0.263	0.044	2.93e-09
rs12529078	B	HLA-C	1	0.263	0.044	2.93e-09
rs2395183	B	HLA-C	1	-0.415	0.043	3.123e-21
rs13194556	B	HLA-C	1	0.263	0.044	2.93e-09
rs12529093	B	HLA-C	1	0.263	0.044	2.93e-09
rs13209234	B	HLA-C	1	0.263	0.044	2.93e-09
rs28895029	B	HLA-C	1	0.263	0.044	2.93e-09
rs13209045	B	HLA-C	1	0.263	0.044	2.93e-09
rs13209059	B	HLA-C	1	0.263	0.044	2.93e-09
rs28895030	B	HLA-C	1	0.268	0.044	1.637e-09
rs28895032	B	HLA-C	1	0.268	0.044	1.637e-09
rs3135385	B	HLA-C	1	0.187	0.04	2.783e-06
rs28895075	B	HLA-C	1	0.263	0.044	2.93e-09
rs28895078	B	HLA-C	1	0.263	0.044	2.93e-09
rs6937545	B	HLA-C	1	0.466	0.033	1.632e-41
rs28895082	B	HLA-C	1	0.263	0.044	2.93e-09
rs28895085	B	HLA-C	1	0.263	0.044	2.93e-09
rs28895086	B	HLA-C	1	0.263	0.044	2.93e-09
rs28895088	B	HLA-C	1	0.263	0.044	2.93e-09
rs28895089	B	HLA-C	1	0.263	0.044	2.93e-09
rs28895091	B	HLA-C	1	0.263	0.044	2.93e-09
rs28895093	B	HLA-C	1	0.263	0.044	2.93e-09
rs28895095	B	HLA-C	1	0.256	0.044	8.224e-09
rs13199443	B	HLA-C	1	0.263	0.044	2.93e-09
rs28895103	B	HLA-C	1	0.263	0.044	2.93e-09
rs28895106	B	HLA-C	1	0.263	0.044	2.93e-09
rs111359823	B	HLA-C	1	0.166	0.054	0.002029
rs28895109	B	HLA-C	1	0.263	0.044	2.93e-09
rs28895114	B	HLA-C	1	0.263	0.044	2.93e-09
rs7754768	B	HLA-C	1	0.379	0.032	5.939e-30
rs7775108	B	HLA-C	1	0.379	0.032	5.939e-30
rs3129897	B	HLA-C	1	-0.49	0.047	2.245e-24
rs28895136	B	HLA-C	1	0.263	0.044	2.93e-09
rs28895141	B	HLA-C	1	0.263	0.044	2.93e-09
rs28895143	B	HLA-C	1	0.263	0.044	2.93e-09
rs28895144	B	HLA-C	1	0.263	0.044	2.93e-09
rs6457590	B	HLA-C	1	0.147	0.062	0.01742
rs28895168	B	HLA-C	1	0.26	0.044	3.633e-09
rs28895169	B	HLA-C	1	0.26	0.044	3.633e-09
rs28895170	B	HLA-C	1	0.26	0.044	3.633e-09
rs28895171	B	HLA-C	1	0.26	0.044	3.633e-09
rs9268807	B	HLA-C	1	0.332	0.046	6.403e-13
rs13220657	B	HLA-C	1	0.263	0.044	2.93e-09
rs28895187	B	HLA-C	1	0.263	0.044	2.93e-09
rs9268813	B	HLA-C	1	-0.6	0.051	3.017e-30
rs7763262	B	HLA-C	1	0.466	0.033	1.632e-41
rs7763411	B	HLA-C	1	-0.599	0.051	3.61e-30
rs7743662	B	HLA-C	1	0.215	0.033	1.293e-10
rs28895205	B	HLA-C	1	0.263	0.044	2.93e-09
rs35302878	B	HLA-C	1	0.166	0.054	0.002148
rs13198610	B	HLA-C	1	0.263	0.044	2.907e-09
rs13198543	B	HLA-C	1	0.263	0.044	2.907e-09
rs13198439	B	HLA-C	1	0.263	0.044	2.907e-09
rs13198784	B	HLA-C	1	0.263	0.044	3.043e-09
rs28732219	B	HLA-C	1	0.263	0.044	2.907e-09
rs28732220	B	HLA-C	1	0.263	0.044	2.907e-09
rs28732221	B	HLA-C	1	0.263	0.044	2.907e-09
rs28732223	B	HLA-C	1	0.263	0.044	2.907e-09
rs28732224	B	HLA-C	1	0.263	0.044	2.907e-09
rs76724891	B	HLA-C	1	0.166	0.054	0.002148
rs28732227	B	HLA-C	1	0.358	0.071	5.232e-07
rs28732229	B	HLA-C	1	0.257	0.044	7.014e-09
rs28732230	B	HLA-C	1	0.258	0.044	6.639e-09
rs28732231	B	HLA-C	1	0.263	0.044	2.901e-09
rs28732232	B	HLA-C	1	0.263	0.044	3.495e-09
rs13207140	B	HLA-C	1	0.262	0.044	3.256e-09
rs28732234	B	HLA-C	1	0.263	0.044	2.907e-09
rs9268831	B	HLA-C	1	0.221	0.033	4.696e-11
rs9268832	B	HLA-C	1	0.377	0.033	2.855e-29
rs28732235	B	HLA-C	1	0.268	0.045	2.628e-09
rs17209105	B	HLA-C	1	0.263	0.044	2.927e-09
rs17209119	B	HLA-C	1	0.263	0.044	2.927e-09
rs17209126	B	HLA-C	1	0.263	0.044	2.907e-09
rs17202759	B	HLA-C	1	0.263	0.044	2.907e-09
rs9268833	B	HLA-C	1	0.214	0.036	2.663e-09
rs9268835	B	HLA-C	1	0.214	0.036	2.648e-09
rs6923504	B	HLA-C	1	0.171	0.036	2.876e-06
rs6903608	B	HLA-C	1	0.171	0.036	2.876e-06
rs17202787	B	HLA-C	1	0.14	0.066	0.03384
rs9791337	B	HLA-C	1	0.263	0.044	2.907e-09
rs9268838	B	HLA-C	1	0.215	0.036	2.304e-09
rs9268839	B	HLA-C	1	0.339	0.032	7.353e-25
rs6940063	B	HLA-C	1	-0.375	0.043	2.177e-17
rs9791280	B	HLA-C	1	0.209	0.051	4.937e-05
rs6919855	B	HLA-C	1	0.172	0.036	2.508e-06
rs72843939	B	HLA-C	1	0.176	0.054	0.001212
rs9268851	B	HLA-C	1	0.343	0.046	2.503e-13
rs9268853	B	HLA-C	1	0.273	0.034	3.904e-15
rs12527323	B	HLA-C	1	0.215	0.051	2.957e-05
rs9268856	B	HLA-C	1	-0.253	0.038	3.257e-11
rs9268858	B	HLA-C	1	0.273	0.034	3.904e-15
rs9268861	B	HLA-C	1	-0.316	0.041	1.946e-14
rs9268862	B	HLA-C	1	-0.253	0.038	3.257e-11
rs13193827	B	HLA-C	1	0.209	0.051	4.962e-05
rs4428528	B	HLA-C	1	-0.253	0.038	3.319e-11
rs7766843	B	HLA-C	1	-0.253	0.038	3.269e-11
rs7766854	B	HLA-C	1	-0.253	0.038	3.266e-11
rs7746922	B	HLA-C	1	-0.222	0.036	1.387e-09
rs7747521	B	HLA-C	1	-0.253	0.038	3.257e-11
rs7767493	B	HLA-C	1	-0.253	0.038	3.257e-11
rs35458464	B	HLA-C	1	0.208	0.051	5.144e-05
rs9268878	B	HLA-C	1	-0.253	0.038	3.257e-11
rs9268880	B	HLA-C	1	0.172	0.036	2.508e-06
rs9268882	B	HLA-C	1	0.172	0.036	2.508e-06
rs9268885	B	HLA-C	1	-0.253	0.038	3.257e-11
rs9268911	B	HLA-C	1	-0.253	0.038	3.257e-11
rs2395184	B	HLA-C	1	-0.431	0.045	3.272e-21
rs28377518	B	HLA-C	1	0.208	0.051	5.145e-05
rs9268923	B	HLA-C	1	0.273	0.034	3.904e-15
rs9268925	B	HLA-C	1	0.359	0.048	1.307e-13
rs9268927	B	HLA-C	1	0.343	0.046	2.503e-13
rs113585425	B	HLA-C	1	0.175	0.054	0.00125
rs2395185	B	HLA-C	1	0.273	0.034	3.904e-15
rs9268969	B	HLA-C	1	0.273	0.034	3.904e-15
rs17202892	B	HLA-C	1	0.208	0.051	5.145e-05
rs9268976	B	HLA-C	1	-0.253	0.038	3.257e-11
rs9268977	B	HLA-C	1	-0.253	0.038	3.257e-11
rs9268978	B	HLA-C	1	0.343	0.046	2.503e-13
rs9268980	B	HLA-C	1	-0.253	0.038	3.257e-11
rs9368726	B	HLA-C	1	0.273	0.034	3.904e-15
rs9269043	B	HLA-C	1	-0.253	0.038	3.257e-11
rs9405108	B	HLA-C	1	0.273	0.034	3.904e-15
rs9269047	B	HLA-C	1	0.343	0.046	2.503e-13
rs9269056	B	HLA-C	1	0.18	0.037	1.117e-06
rs2157338	B	HLA-C	1	-0.253	0.038	3.257e-11
rs2187823	B	HLA-C	1	-0.26	0.038	1.351e-11
rs67209722	B	HLA-C	1	0.208	0.051	5.144e-05
rs9286790	B	HLA-C	1	0.272	0.034	5.969e-15
rs35954087	B	HLA-C	1	0.208	0.051	5.144e-05
rs67970757	B	HLA-C	1	0.208	0.051	5.144e-05
rs9269081	B	HLA-C	1	0.178	0.037	1.444e-06
rs13217979	B	HLA-C	1	0.208	0.051	5.144e-05
rs13191565	B	HLA-C	1	0.208	0.051	5.164e-05
rs34442410	B	HLA-C	1	0.217	0.052	3.124e-05
rs13211921	B	HLA-C	1	0.339	0.032	7.495e-25
rs9269110	B	HLA-C	1	0.172	0.036	2.508e-06
rs9269114	B	HLA-C	1	0.172	0.036	2.508e-06
rs9378264	B	HLA-C	1	0.339	0.032	7.495e-25
rs12194148	B	HLA-C	1	0.339	0.032	7.495e-25
rs12195582	B	HLA-C	1	0.341	0.032	4.243e-25
rs28895257	B	HLA-C	1	0.339	0.032	7.5e-25
rs9269137	B	HLA-C	1	0.172	0.036	2.503e-06
rs9269141	B	HLA-C	1	0.172	0.036	2.508e-06
rs17209887	B	HLA-C	1	0.338	0.032	9.877e-25
rs17203514	B	HLA-C	1	0.338	0.032	9.877e-25
rs17203521	B	HLA-C	1	0.208	0.051	5.233e-05
rs17203619	B	HLA-C	1	0.338	0.032	1.088e-24
rs29001620	B	HLA-C	1	0.339	0.032	7.495e-25
rs9269174	B	HLA-C	1	0.172	0.036	2.508e-06
rs2894261	B	HLA-C	1	0.172	0.036	2.508e-06
rs9394098	B	HLA-C	1	0.339	0.032	7.525e-25
rs9394099	B	HLA-C	1	0.339	0.032	7.709e-25
rs13194770	B	HLA-C	1	0.331	0.032	1.206e-23
rs115549271	B	HLA-C	1	-0.379	0.042	9.799e-19
rs527369852	B	HLA-C	1	0.199	0.035	2.155e-08
rs111266158	B	HLA-C	1	0.206	0.051	6.432e-05
rs9269256	B	HLA-C	1	0.303	0.045	2.155e-11
rs115003145	B	HLA-C	1	0.302	0.045	2.08e-11
rs78633917	B	HLA-C	1	-0.391	0.044	1.588e-18
rs62405587	B	HLA-C	1	0.307	0.044	8.757e-12
rs72851102	B	HLA-C	1	0.341	0.036	4.834e-21
rs72853949	B	HLA-C	1	-0.176	0.035	5.407e-07
rs62405593	B	HLA-C	1	0.306	0.044	8.787e-12
rs71534541	B	HLA-C	1	0.327	0.046	1.278e-12
rs72844104	B	HLA-C	1	0.306	0.044	9.881e-12
rs78274956	B	HLA-C	1	-0.171	0.035	9.465e-07
rs116312062	B	HLA-C	1	-0.541	0.05	9.626e-26
rs111544474	B	HLA-C	1	0.176	0.052	0.0007744
rs113894541	B	HLA-C	1	0.188	0.052	0.0003157
HLA_DRB1_01	B	HLA-C	1	0.177	0.052	0.0006235
HLA_DRB1_03	B	HLA-C	1	-0.462	0.048	2.064e-21
HLA_DRB1_03.01	B	HLA-C	1	-0.482	0.048	1.953e-22
HLA_DRB1_04	B	HLA-C	1	0.159	0.044	0.0003066
HLA_DRB1_07	B	HLA-C	1	0.338	0.05	1.686e-11
HLA_DRB1_07.01	B	HLA-C	1	0.335	0.051	7.424e-11
HLA_DRB1_15	B	HLA-C	1	-0.302	0.046	7.657e-11
HLA_DRB1_15.01	B	HLA-C	1	-0.351	0.048	5.096e-13
rs35522883	B	HLA-C	1	0.179	0.052	0.0005767
rs113647600	B	HLA-C	1	0.177	0.052	0.000655
rs114335056	B	HLA-C	1	0.157	0.043	0.000259
rs114258010	B	HLA-C	1	0.191	0.062	0.002233
rs34855541	B	HLA-C	1	0.16	0.043	0.0001985
rs79966773	B	HLA-C	1	-0.233	0.036	9.325e-11
rs28366298	B	HLA-C	1	0.264	0.034	3.584e-14
rs28366303	B	HLA-C	1	0.261	0.034	6.782e-14
rs28366312	B	HLA-C	1	0.269	0.035	1.63e-14
rs28366313	B	HLA-C	1	0.269	0.035	1.62e-14
rs28366314	B	HLA-C	1	0.269	0.034	1.606e-14
rs9270587	B	HLA-C	1	0.114	0.037	0.002125
rs35265698	B	HLA-C	1	0.155	0.043	0.0002952
rs35139284	B	HLA-C	1	0.194	0.036	6.431e-08
rs9270589	B	HLA-C	1	-0.151	0.034	7.726e-06
rs9270593	B	HLA-C	1	-0.151	0.034	7.726e-06
rs34350244	B	HLA-C	1	0.155	0.043	0.0002919
rs28366320	B	HLA-C	1	0.313	0.032	2.244e-21
rs34553045	B	HLA-C	1	0.155	0.043	0.0002948
rs28366321	B	HLA-C	1	0.305	0.047	1.825e-10
rs9270596	B	HLA-C	1	0.338	0.046	5.768e-13
rs9270600	B	HLA-C	1	-0.295	0.04	2.007e-13
rs28366343	B	HLA-C	1	0.248	0.034	2.965e-13
rs28366350	B	HLA-C	1	0.249	0.034	3.08e-13
rs28366351	B	HLA-C	1	0.248	0.034	2.864e-13
rs28366352	B	HLA-C	1	0.248	0.034	2.864e-13
rs28366353	B	HLA-C	1	0.248	0.034	2.867e-13
rs9270608	B	HLA-C	1	0.111	0.037	0.002743
rs28366355	B	HLA-C	1	0.249	0.034	2.555e-13
rs28366357	B	HLA-C	1	0.248	0.034	2.966e-13
rs28366362	B	HLA-C	1	0.245	0.034	5.862e-13
rs9270623	B	HLA-C	1	-0.291	0.04	4.323e-13
rs28366363	B	HLA-C	1	0.332	0.049	1.768e-11
rs9270653	B	HLA-C	1	-0.162	0.035	4.61e-06
rs9270654	B	HLA-C	1	-0.162	0.035	4.613e-06
rs9270656	B	HLA-C	1	0.304	0.045	1.414e-11
rs9270658	B	HLA-C	1	-0.165	0.035	2.873e-06
rs9270661	B	HLA-C	1	-0.164	0.035	3.316e-06
rs9270662	B	HLA-C	1	-0.296	0.04	1.937e-13
rs9270663	B	HLA-C	1	-0.165	0.035	3.206e-06
rs9270665	B	HLA-C	1	-0.296	0.04	1.945e-13
rs9270687	B	HLA-C	1	0.111	0.037	0.00272
rs9270700	B	HLA-C	1	0.305	0.045	1.466e-11
rs9270758	B	HLA-C	1	0.111	0.037	0.002829
rs28510673	B	HLA-C	1	0.176	0.052	0.000695
rs28567460	B	HLA-C	1	0.176	0.052	0.000695
rs11757382	B	HLA-C	1	0.112	0.046	0.01479
rs28605404	B	HLA-C	1	0.178	0.052	0.0006139
rs477515	B	HLA-C	1	0.274	0.034	3.998e-15
rs476775	B	HLA-C	1	-0.16	0.034	2.268e-06
rs9270815	B	HLA-C	1	0.305	0.045	1.472e-11
rs9270826	B	HLA-C	1	0.111	0.037	0.002718
rs13191764	B	HLA-C	1	0.308	0.089	0.0005445
rs9270827	B	HLA-C	1	0.111	0.037	0.002718
rs2516049	B	HLA-C	1	0.274	0.034	4.191e-15
rs2647062	B	HLA-C	1	0.155	0.043	0.0002941
rs9270847	B	HLA-C	1	0.111	0.037	0.002727
rs9270850	B	HLA-C	1	0.111	0.037	0.002727
rs9270852	B	HLA-C	1	0.112	0.037	0.002568
rs9270858	B	HLA-C	1	0.111	0.037	0.00272
rs28383180	B	HLA-C	1	0.273	0.034	4.375e-15
rs9270869	B	HLA-C	1	-0.159	0.034	2.679e-06
rs680151	B	HLA-C	1	-0.171	0.035	8.203e-07
rs9270874	B	HLA-C	1	0.111	0.037	0.00272
rs9270898	B	HLA-C	1	0.112	0.037	0.002606
rs9270912	B	HLA-C	1	0.111	0.037	0.00276
rs9270913	B	HLA-C	1	0.111	0.037	0.00276
rs9270914	B	HLA-C	1	0.111	0.037	0.00276
rs2858870	B	HLA-C	1	0.34	0.048	3.74e-12
rs9270919	B	HLA-C	1	0.111	0.037	0.002746
rs9270922	B	HLA-C	1	0.111	0.037	0.002725
rs9270925	B	HLA-C	1	0.111	0.037	0.002749
rs9270926	B	HLA-C	1	0.111	0.037	0.002749
rs9270927	B	HLA-C	1	0.111	0.037	0.002749
rs9270934	B	HLA-C	1	0.111	0.037	0.00272
rs9270944	B	HLA-C	1	0.112	0.037	0.002568
rs144453041	B	HLA-C	1	0.298	0.089	0.0008602
rs601945	B	HLA-C	1	0.156	0.043	0.0002916
rs9270963	B	HLA-C	1	0.111	0.037	0.002727
rs602457	B	HLA-C	1	0.147	0.043	0.0006331
rs9270970	B	HLA-C	1	0.111	0.037	0.00272
rs75324027	B	HLA-C	1	-0.3	0.039	1.869e-14
rs614348	B	HLA-C	1	0.261	0.033	1.126e-14
rs72850021	B	HLA-C	1	0.178	0.052	0.0006139
rs9270984	B	HLA-C	1	0.305	0.045	1.542e-11
rs2647073	B	HLA-C	1	0.34	0.048	2.41e-12
rs9270986	B	HLA-C	1	0.305	0.045	1.542e-11
rs615672	B	HLA-C	1	-0.171	0.035	8.518e-07
rs615719	B	HLA-C	1	-0.173	0.034	6.391e-07
rs9270994	B	HLA-C	1	0.301	0.045	2.836e-11
rs2760995	B	HLA-C	1	0.249	0.042	3.807e-09
rs9270997	B	HLA-C	1	0.305	0.045	1.507e-11
rs617058	B	HLA-C	1	-0.298	0.039	2.679e-14
rs28383201	B	HLA-C	1	0.26	0.034	2.173e-14
rs2858867	B	HLA-C	1	-0.173	0.035	6.093e-07
rs9271055	B	HLA-C	1	0.302	0.045	2.302e-11
rs9271056	B	HLA-C	1	0.302	0.045	2.302e-11
rs113742050	B	HLA-C	1	0.165	0.071	0.02007
rs9271061	B	HLA-C	1	0.296	0.044	4.261e-11
rs9271062	B	HLA-C	1	0.296	0.044	4.261e-11
rs9271065	B	HLA-C	1	0.328	0.046	1.996e-12
rs9271069	B	HLA-C	1	0.313	0.046	1.416e-11
rs36233212	B	HLA-C	1	0.178	0.052	0.0006139
rs643889	B	HLA-C	1	0.26	0.033	1.709e-14
rs482205	B	HLA-C	1	0.26	0.033	1.716e-14
rs482162	B	HLA-C	1	0.26	0.033	1.719e-14
rs482044	B	HLA-C	1	0.298	0.033	3.627e-19
rs9271080	B	HLA-C	1	0.305	0.045	1.519e-11
rs9271089	B	HLA-C	1	0.111	0.037	0.002748
rs34811813	B	HLA-C	1	0.178	0.052	0.0006188
rs77632534	B	HLA-C	1	0.178	0.052	0.0006188
rs36202959	B	HLA-C	1	0.178	0.052	0.0006188
rs35515288	B	HLA-C	1	0.178	0.052	0.0006139
rs36202958	B	HLA-C	1	0.178	0.052	0.0006139
rs9271096	B	HLA-C	1	0.111	0.037	0.00272
rs9271100	B	HLA-C	1	0.111	0.037	0.00272
rs9271109	B	HLA-C	1	0.112	0.037	0.00254
rs9271112	B	HLA-C	1	0.112	0.037	0.002542
rs9271115	B	HLA-C	1	0.112	0.037	0.002542
rs9271117	B	HLA-C	1	0.11	0.037	0.003131
rs35899011	B	HLA-C	1	0.178	0.052	0.0006139
rs660895	B	HLA-C	1	0.153	0.04	0.0001629
rs9271147	B	HLA-C	1	0.315	0.045	4.262e-12
rs36233210	B	HLA-C	1	0.183	0.052	0.0004273
rs9271149	B	HLA-C	1	0.101	0.037	0.006357
rs9271151	B	HLA-C	1	0.101	0.037	0.006357
rs9271155	B	HLA-C	1	0.299	0.045	3.736e-11
rs36097962	B	HLA-C	1	0.178	0.052	0.0006139
rs535777	B	HLA-C	1	-0.456	0.047	3.65e-21
rs9271163	B	HLA-C	1	0.106	0.037	0.004167
rs9271170	B	HLA-C	1	0.111	0.037	0.00272
rs532965	B	HLA-C	1	0.168	0.043	9.33e-05
rs532098	B	HLA-C	1	0.257	0.032	5.508e-15
rs674313	B	HLA-C	1	-0.244	0.038	1.849e-10
rs9271178	B	HLA-C	1	0.111	0.037	0.00272
rs55703642	B	HLA-C	1	0.178	0.052	0.0006139
rs2858863	B	HLA-C	1	-0.298	0.039	2.856e-14
rs17204995	B	HLA-C	1	0.258	0.032	5.361e-15
rs17211356	B	HLA-C	1	0.178	0.052	0.0006139
rs9271191	B	HLA-C	1	0.305	0.045	1.472e-11
rs5021726	B	HLA-C	1	0.257	0.032	5.508e-15
rs9271192	B	HLA-C	1	0.111	0.037	0.00272
rs5021727	B	HLA-C	1	0.257	0.032	5.508e-15
rs75639337	B	HLA-C	1	-0.211	0.037	1.433e-08
rs112485576	B	HLA-C	1	0.166	0.043	0.0001212
rs76946723	B	HLA-C	1	-0.21	0.037	1.513e-08
rs502771	B	HLA-C	1	-0.21	0.037	1.496e-08
rs502055	B	HLA-C	1	-0.21	0.037	1.496e-08
rs9271209	B	HLA-C	1	0.111	0.037	0.00272
rs13191862	B	HLA-C	1	0.256	0.032	6.681e-15
rs13207945	B	HLA-C	1	0.257	0.032	5.508e-15
rs13208027	B	HLA-C	1	0.257	0.032	5.508e-15
rs9271255	B	HLA-C	1	0.113	0.037	0.002322
rs9271256	B	HLA-C	1	0.304	0.045	1.822e-11
rs3997871	B	HLA-C	1	0.113	0.037	0.002306
rs3997872	B	HLA-C	1	0.166	0.043	0.0001212
rs2395515	B	HLA-C	1	0.304	0.045	1.81e-11
rs113195871	B	HLA-C	1	0.17	0.051	0.000993
rs3997873	B	HLA-C	1	0.32	0.046	5.13e-12
rs56838463	B	HLA-C	1	0.178	0.052	0.0006139
rs3129749	B	HLA-C	1	0.305	0.045	1.472e-11
rs10947319	B	HLA-C	1	0.299	0.047	4.098e-10
rs55660658	B	HLA-C	1	0.178	0.052	0.0006139
rs9271300	B	HLA-C	1	0.077	0.034	0.02114
rs9271301	B	HLA-C	1	-0.21	0.037	1.496e-08
rs55873471	B	HLA-C	1	0.178	0.052	0.0006139
rs4530903	B	HLA-C	1	0.187	0.052	0.0003755
rs522308	B	HLA-C	1	0.263	0.034	4.488e-14
rs521539	B	HLA-C	1	0.157	0.041	0.0001157
rs642093	B	HLA-C	1	-0.298	0.039	2.856e-14
rs4504507	B	HLA-C	1	0.178	0.052	0.0006139
rs28380113	B	HLA-C	1	0.179	0.052	0.0005559
rs34656207	B	HLA-C	1	0.199	0.034	5.652e-09
rs3129752	B	HLA-C	1	0.191	0.033	9.752e-09
rs3104413	B	HLA-C	1	0.167	0.043	0.0001026
rs13204672	B	HLA-C	1	0.299	0.047	4.098e-10
rs112627226	B	HLA-C	1	0.175	0.054	0.001222
rs112270441	B	HLA-C	1	0.178	0.052	0.0006139
rs4959106	B	HLA-C	1	0.189	0.033	1.443e-08
rs113979555	B	HLA-C	1	0.173	0.052	0.00087
rs28383221	B	HLA-C	1	0.334	0.032	2.335e-24
rs13208475	B	HLA-C	1	0.318	0.043	1.508e-13
rs34850435	B	HLA-C	1	0.189	0.033	1.443e-08
rs9271344	B	HLA-C	1	-0.159	0.035	6.772e-06
rs6931277	B	HLA-C	1	0.168	0.043	9.33e-05
rs7760731	B	HLA-C	1	-0.297	0.039	2.964e-14
rs111553658	B	HLA-C	1	0.178	0.052	0.0006139
rs35029150	B	HLA-C	1	0.189	0.033	1.443e-08
rs28752513	B	HLA-C	1	0.328	0.048	2.144e-11
rs28383223	B	HLA-C	1	0.334	0.032	2.32e-24
rs35534739	B	HLA-C	1	0.189	0.033	1.44e-08
rs34341844	B	HLA-C	1	0.189	0.033	1.44e-08
rs28383224	B	HLA-C	1	0.334	0.032	2.335e-24
rs113711404	B	HLA-C	1	0.177	0.052	0.0006569
rs113568421	B	HLA-C	1	0.177	0.052	0.0006569
rs9271351	B	HLA-C	1	0.321	0.046	4.814e-12
rs9271353	B	HLA-C	1	0.321	0.046	4.764e-12
rs34985232	B	HLA-C	1	0.189	0.033	1.443e-08
rs28383230	B	HLA-C	1	0.334	0.032	2.335e-24
rs28383232	B	HLA-C	1	0.299	0.047	4.098e-10
rs28383233	B	HLA-C	1	0.333	0.032	3.574e-24
rs34694416	B	HLA-C	1	0.177	0.052	0.0006569
rs3129762	B	HLA-C	1	0.321	0.046	4.505e-12
rs61523045	B	HLA-C	1	0.177	0.052	0.0006569
rs57425824	B	HLA-C	1	0.166	0.053	0.00189
rs3135005	B	HLA-C	1	0.319	0.046	5.33e-12
rs35040284	B	HLA-C	1	0.178	0.052	0.0006139
rs11751024	B	HLA-C	1	0.28	0.033	1.072e-16
rs28383302	B	HLA-C	1	0.295	0.048	8.049e-10
rs28383303	B	HLA-C	1	0.295	0.048	8.049e-10
rs28383304	B	HLA-C	1	0.299	0.047	4.098e-10
rs9271363	B	HLA-C	1	0.27	0.043	4.005e-10
rs34053446	B	HLA-C	1	0.178	0.052	0.0006139
rs13191810	B	HLA-C	1	0.273	0.036	6.537e-14
rs9271366	B	HLA-C	1	0.322	0.046	4.353e-12
rs9271367	B	HLA-C	1	0.103	0.037	0.004856
rs28383310	B	HLA-C	1	0.303	0.038	3.71e-15
rs9271375	B	HLA-C	1	-0.108	0.034	0.001774
rs28383312	B	HLA-C	1	0.255	0.034	7.787e-14
rs28589559	B	HLA-C	1	0.151	0.047	0.001236
rs9271413	B	HLA-C	1	0.322	0.046	4.209e-12
rs9271423	B	HLA-C	1	0.324	0.046	3.087e-12
rs9271424	B	HLA-C	1	-0.255	0.038	2.743e-11
rs34304006	B	HLA-C	1	0.113	0.056	0.0435
rs9271435	B	HLA-C	1	0.286	0.033	1.016e-17
rs9271466	B	HLA-C	1	0.307	0.045	1.198e-11
rs9271469	B	HLA-C	1	0.262	0.034	6.135e-14
rs9271470	B	HLA-C	1	0.262	0.034	6.135e-14
rs9271481	B	HLA-C	1	0.317	0.046	7.853e-12
rs9271488	B	HLA-C	1	0.262	0.034	6.135e-14
rs9271489	B	HLA-C	1	-0.224	0.036	5.635e-10
rs28535317	B	HLA-C	1	0.166	0.053	0.00191
rs28669773	B	HLA-C	1	0.221	0.08	0.005769
rs34846487	B	HLA-C	1	0.309	0.089	0.0005083
rs9271492	B	HLA-C	1	-0.16	0.035	4.614e-06
rs34104805	B	HLA-C	1	0.183	0.063	0.003707
rs9271499	B	HLA-C	1	0.25	0.033	7.769e-14
rs9271502	B	HLA-C	1	0.25	0.033	7.747e-14
rs9271511	B	HLA-C	1	0.265	0.034	3.193e-14
rs9271513	B	HLA-C	1	0.261	0.042	6.783e-10
rs9271519	B	HLA-C	1	0.264	0.034	3.671e-14
rs9271528	B	HLA-C	1	-0.295	0.04	2.432e-13
rs9271533	B	HLA-C	1	-0.225	0.036	4.573e-10
rs9271538	B	HLA-C	1	-0.254	0.038	2.907e-11
rs9271539	B	HLA-C	1	-0.224	0.036	5.744e-10
rs9271541	B	HLA-C	1	-0.294	0.04	2.73e-13
rs9271544	B	HLA-C	1	0.265	0.034	3.184e-14
rs9271545	B	HLA-C	1	-0.294	0.04	2.735e-13
rs9271547	B	HLA-C	1	0.356	0.032	5.933e-28
rs9271550	B	HLA-C	1	-0.254	0.038	2.925e-11
rs9271564	B	HLA-C	1	0.265	0.034	3.004e-14
rs9271568	B	HLA-C	1	0.265	0.034	2.771e-14
rs9271571	B	HLA-C	1	0.265	0.034	2.789e-14
rs9271573	B	HLA-C	1	0.364	0.032	1.054e-28
rs35407883	B	HLA-C	1	0.309	0.089	0.0005083
rs9271576	B	HLA-C	1	0.265	0.034	3.217e-14
rs9271580	B	HLA-C	1	0.14	0.042	0.0008482
rs34342308	B	HLA-C	1	0.206	0.045	5.039e-06
rs35826015	B	HLA-C	1	0.178	0.052	0.0006139
rs34629405	B	HLA-C	1	0.206	0.045	5.039e-06
rs17533090	B	HLA-C	1	0.206	0.045	5.039e-06
rs35062987	B	HLA-C	1	0.183	0.041	8.902e-06
rs17533167	B	HLA-C	1	0.178	0.052	0.0006139
rs9271584	B	HLA-C	1	0.265	0.034	3.193e-14
rs9271586	B	HLA-C	1	0.353	0.032	4.289e-27
rs9271587	B	HLA-C	1	0.353	0.032	4.289e-27
rs3129763	B	HLA-C	1	-0.297	0.04	1.519e-13
rs9271588	B	HLA-C	1	0.353	0.032	4.289e-27
rs35399661	B	HLA-C	1	0.206	0.045	5.039e-06
rs17599077	B	HLA-C	1	0.178	0.052	0.0006139
rs35014460	B	HLA-C	1	0.206	0.045	5.039e-06
rs9271589	B	HLA-C	1	0.266	0.034	2.593e-14
rs3129764	B	HLA-C	1	0.24	0.041	8.674e-09
rs112396255	B	HLA-C	1	0.206	0.045	5.039e-06
rs3135003	B	HLA-C	1	-0.306	0.04	4.757e-14
rs9271612	B	HLA-C	1	-0.303	0.04	7.338e-14
rs4959030	B	HLA-C	1	0.327	0.046	1.772e-12
rs9271619	B	HLA-C	1	-0.306	0.04	4.757e-14
rs9271620	B	HLA-C	1	0.353	0.032	4.289e-27
rs34106969	B	HLA-C	1	0.206	0.045	5.039e-06
rs34135512	B	HLA-C	1	0.227	0.046	9.524e-07
rs4959108	B	HLA-C	1	0.311	0.045	1.405e-11
rs116359969	B	HLA-C	1	0.206	0.045	5.044e-06
rs9271640	B	HLA-C	1	0.248	0.041	3.043e-09
rs9271641	B	HLA-C	1	0.248	0.041	3.043e-09
rs9271642	B	HLA-C	1	0.364	0.032	1.051e-28
rs34947241	B	HLA-C	1	0.206	0.045	5.039e-06
rs34411532	B	HLA-C	1	0.206	0.045	5.039e-06
rs9271661	B	HLA-C	1	0.265	0.034	3.174e-14
rs116259801	B	HLA-C	1	0.206	0.045	5.039e-06
rs9271667	B	HLA-C	1	-0.232	0.036	1.688e-10
rs28383322	B	HLA-C	1	0.24	0.041	4.448e-09
rs9271684	B	HLA-C	1	-0.232	0.036	1.686e-10
rs9271687	B	HLA-C	1	0.311	0.045	1.405e-11
rs9271695	B	HLA-C	1	0.248	0.041	3.048e-09
rs4587163	B	HLA-C	1	0.257	0.033	3.345e-14
rs76045537	B	HLA-C	1	-0.264	0.038	5.724e-12
rs9271769	B	HLA-C	1	0.265	0.034	3.149e-14
rs9271771	B	HLA-C	1	0.246	0.041	3.241e-09
rs9271775	B	HLA-C	1	0.255	0.042	2.165e-09
rs3104391	B	HLA-C	1	0.311	0.045	1.405e-11
rs9271847	B	HLA-C	1	-0.079	0.033	0.01689
rs9271848	B	HLA-C	1	-0.08	0.033	0.01492
rs3129768	B	HLA-C	1	0.253	0.042	1.491e-09
rs3104389	B	HLA-C	1	0.268	0.034	1.627e-14
rs9271858	B	HLA-C	1	-0.08	0.033	0.01636
rs77029856	B	HLA-C	1	0.206	0.045	5.039e-06
rs9271894	B	HLA-C	1	-0.232	0.036	1.602e-10
rs9271895	B	HLA-C	1	-0.305	0.04	5.94e-14
rs114420104	B	HLA-C	1	0.18	0.052	0.0005384
rs3129769	B	HLA-C	1	0.172	0.043	6.083e-05
rs35779452	B	HLA-C	1	0.168	0.038	1.192e-05
rs9272063	B	HLA-C	1	-0.307	0.04	2.029e-14
rs34061722	B	HLA-C	1	0.167	0.038	1.334e-05
rs9272065	B	HLA-C	1	-0.307	0.04	2.026e-14
rs9272066	B	HLA-C	1	-0.307	0.04	2.026e-14
rs9272069	B	HLA-C	1	-0.308	0.04	1.87e-14
rs35360625	B	HLA-C	1	0.168	0.038	1.162e-05
rs9272070	B	HLA-C	1	-0.073	0.033	0.02725
rs11751908	B	HLA-C	1	0.168	0.038	1.182e-05
rs9272105	B	HLA-C	1	-0.073	0.033	0.02746
rs3104376	B	HLA-C	1	0.245	0.04	1.527e-09
rs35242582	B	HLA-C	1	0.167	0.038	1.452e-05
rs35426875	B	HLA-C	1	0.167	0.038	1.394e-05
rs35656734	B	HLA-C	1	0.166	0.037	8.609e-06
rs9272114	B	HLA-C	1	-0.073	0.033	0.02746
rs28383330	B	HLA-C	1	0.33	0.049	2.162e-11
rs3104373	B	HLA-C	1	0.333	0.046	7.451e-13
rs9272116	B	HLA-C	1	-0.073	0.033	0.02746
rs9272118	B	HLA-C	1	-0.073	0.033	0.02744
rs34145408	B	HLA-C	1	0.177	0.039	5.027e-06
rs3104371	B	HLA-C	1	0.144	0.042	0.0006093
rs17205114	B	HLA-C	1	0.177	0.039	5.236e-06
rs17205135	B	HLA-C	1	0.177	0.039	5.236e-06
rs9272218	B	HLA-C	1	-0.073	0.033	0.027
rs9272219	B	HLA-C	1	-0.268	0.037	1.465e-12
rs17211510	B	HLA-C	1	0.177	0.039	5.027e-06
rs3104369	B	HLA-C	1	0.216	0.039	2.948e-08
rs17205170	B	HLA-C	1	0.215	0.043	5.937e-07
rs17205177	B	HLA-C	1	0.177	0.039	5.027e-06
rs17205184	B	HLA-C	1	0.19	0.041	4.991e-06
rs9272230	B	HLA-C	1	-0.308	0.039	1.04e-14
rs9272255	B	HLA-C	1	-0.268	0.037	1.465e-12
rs9272261	B	HLA-C	1	-0.268	0.037	1.45e-12
rs62404084	B	HLA-C	1	0.19	0.041	4.991e-06
rs28407322	B	HLA-C	1	0.177	0.039	5.027e-06
rs9272265	B	HLA-C	1	-0.073	0.033	0.02746
rs28675927	B	HLA-C	1	0.177	0.039	5.019e-06
rs9272271	B	HLA-C	1	-0.269	0.037	1.267e-12
rs9272276	B	HLA-C	1	-0.27	0.037	1.126e-12
rs9272294	B	HLA-C	1	-0.314	0.039	4.311e-15
rs1391371	B	HLA-C	1	0.144	0.042	0.0006143
rs9272309	B	HLA-C	1	-0.069	0.035	0.04998
rs9272318	B	HLA-C	1	0.268	0.034	1.525e-14
rs9272354	B	HLA-C	1	-0.268	0.037	1.445e-12
rs9272363	B	HLA-C	1	0.144	0.042	0.0006138
HLA_DQA1_01.01	B	HLA-C	1	0.247	0.048	2.423e-07
HLA_DQA1_01.02	B	HLA-C	1	-0.263	0.042	4.516e-10
HLA_DQA1_02	B	HLA-C	1	0.328	0.049	2.752e-11
HLA_DQA1_02.01	B	HLA-C	1	0.328	0.049	2.752e-11
HLA_DQA1_03	B	HLA-C	1	0.146	0.042	0.0005173
HLA_DQA1_03.01	B	HLA-C	1	0.146	0.042	0.0005173
HLA_DQA1_05	B	HLA-C	1	-0.307	0.039	1.861e-14
HLA_DQA1_05.01	B	HLA-C	1	-0.307	0.039	1.861e-14
rs2187668	B	HLA-C	1	-0.467	0.048	1.274e-21
rs28383438	B	HLA-C	1	0.329	0.049	2.824e-11
rs9273007	B	HLA-C	1	0.269	0.034	1.114e-14
rs9273008	B	HLA-C	1	0.269	0.034	1.107e-14
rs9273012	B	HLA-C	1	-0.268	0.037	1.465e-12
rs2858877	B	HLA-C	1	0.139	0.042	0.0009532
rs9273325	B	HLA-C	1	-0.372	0.044	8.481e-17
rs56435053	B	HLA-C	1	0.122	0.046	0.008361
rs28633132	B	HLA-C	1	0.247	0.051	1.642e-06
rs7744001	B	HLA-C	1	0.22	0.036	1.086e-09
rs7744020	B	HLA-C	1	0.219	0.036	1.505e-09
rs6905837	B	HLA-C	1	0.204	0.076	0.007624
rs9273363	B	HLA-C	1	-0.183	0.037	7.205e-07
rs9273364	B	HLA-C	1	-0.183	0.037	7.055e-07
rs17211741	B	HLA-C	1	0.293	0.056	1.753e-07
rs9273369	B	HLA-C	1	-0.474	0.048	4.981e-22
rs9273371	B	HLA-C	1	-0.13	0.037	0.0005006
rs35779483	B	HLA-C	1	0.222	0.036	9.699e-10
rs12055445	B	HLA-C	1	0.349	0.032	2.161e-26
rs4713573	B	HLA-C	1	-0.132	0.038	0.0005189
HLA_DQB1_02	B	HLA-C	1	-0.15	0.039	0.0001382
HLA_DQB1_02.01	B	HLA-C	1	-0.15	0.039	0.0001392
HLA_DQB1_03	B	HLA-C	1	0.161	0.036	7.327e-06
HLA_DQB1_03.01	B	HLA-C	1	0.121	0.044	0.00589
HLA_DQB1_03.03	B	HLA-C	1	0.204	0.076	0.007697
HLA_DQB1_05	B	HLA-C	1	0.227	0.046	1.008e-06
HLA_DQB1_05.01	B	HLA-C	1	0.24	0.051	3.351e-06
HLA_DQB1_06	B	HLA-C	1	-0.213	0.039	6.798e-08
HLA_DQB1_06.02	B	HLA-C	1	-0.329	0.047	3.958e-12
rs1130455	B	HLA-C	1	0.223	0.046	1.331e-06
rs6689	B	HLA-C	1	0.197	0.041	2.218e-06
rs1049225	B	HLA-C	1	0.218	0.039	3.522e-08
rs1130420	B	HLA-C	1	0.196	0.067	0.003344
rs9273504	B	HLA-C	1	-0.149	0.039	0.0001426
rs2854275	B	HLA-C	1	-0.474	0.048	4.981e-22
rs9273529	B	HLA-C	1	-0.148	0.039	0.0001635
rs41270887	B	HLA-C	1	0.13	0.043	0.002801
rs28724252	B	HLA-C	1	0.109	0.043	0.01088
rs9273873	B	HLA-C	1	-0.147	0.039	0.0001844
rs1130399	B	HLA-C	1	0.094	0.042	0.02481
rs72844390	B	HLA-C	1	0.226	0.046	1.156e-06
rs3891176	B	HLA-C	1	-0.146	0.039	0.0001899
rs1049056	B	HLA-C	1	0.228	0.046	9.447e-07
rs1049055	B	HLA-C	1	0.218	0.039	3.301e-08
rs1049053	B	HLA-C	1	0.174	0.038	4.514e-06
rs3891175	B	HLA-C	1	-0.147	0.039	0.0001821
rs28746853	B	HLA-C	1	0.107	0.043	0.01236
rs28746867	B	HLA-C	1	0.108	0.043	0.01186
rs3828793	B	HLA-C	1	0.221	0.046	1.933e-06
rs2647025	B	HLA-C	1	0.197	0.037	8.044e-08
rs9274623	B	HLA-C	1	-0.159	0.039	5.643e-05
rs3828800	B	HLA-C	1	0.11	0.042	0.0094
rs3828801	B	HLA-C	1	0.11	0.042	0.0094
rs34984116	B	HLA-C	1	0.233	0.052	6.853e-06
rs9274666	B	HLA-C	1	0.085	0.033	0.01103
rs28371207	B	HLA-C	1	0.225	0.037	1.372e-09
rs17211861	B	HLA-C	1	0.135	0.043	0.001671
rs17205528	B	HLA-C	1	0.153	0.041	0.0001739
rs2395231	B	HLA-C	1	-0.587	0.051	5.525e-29
rs9274713	B	HLA-C	1	0.261	0.033	1.389e-14
rs17205647	B	HLA-C	1	0.247	0.034	1.059e-12
rs9274717	B	HLA-C	1	0.252	0.033	7.731e-14
rs3134994	B	HLA-C	1	0.222	0.039	1.87e-08
rs35195457	B	HLA-C	1	0.138	0.043	0.001243
rs9274733	B	HLA-C	1	0.258	0.033	2.65e-14
rs9274741	B	HLA-C	1	0.271	0.033	5.049e-16
rs28891406	B	HLA-C	1	0.177	0.04	1.019e-05
rs28746891	B	HLA-C	1	0.171	0.038	7.86e-06
rs9275079	B	HLA-C	1	0.168	0.038	1.362e-05
rs9275081	B	HLA-C	1	0.258	0.033	2.639e-14
rs3129782	B	HLA-C	1	0.211	0.039	7.553e-08
rs9275085	B	HLA-C	1	0.258	0.033	2.624e-14
rs9275086	B	HLA-C	1	0.258	0.033	2.669e-14
rs28746905	B	HLA-C	1	0.158	0.038	3.637e-05
rs9275087	B	HLA-C	1	0.258	0.033	2.631e-14
rs28891485	B	HLA-C	1	0.158	0.038	3.637e-05
rs9275106	B	HLA-C	1	0.258	0.033	2.631e-14
rs9275109	B	HLA-C	1	0.404	0.033	6.313e-32
rs9275112	B	HLA-C	1	0.258	0.033	2.905e-14
rs28746924	B	HLA-C	1	0.156	0.038	4.707e-05
rs9275114	B	HLA-C	1	0.259	0.033	2.361e-14
rs9275116	B	HLA-C	1	0.259	0.033	2.355e-14
rs9275122	B	HLA-C	1	0.167	0.038	1.497e-05
rs9275123	B	HLA-C	1	0.258	0.033	2.64e-14
rs2516006	B	HLA-C	1	0.181	0.041	9.12e-06
rs9275125	B	HLA-C	1	0.196	0.034	9.439e-09
rs9275126	B	HLA-C	1	0.196	0.034	9.439e-09
rs9275131	B	HLA-C	1	0.259	0.033	2.211e-14
rs9275132	B	HLA-C	1	0.167	0.038	1.499e-05
rs2858303	B	HLA-C	1	0.269	0.055	1.184e-06
rs9275133	B	HLA-C	1	0.259	0.033	2.211e-14
rs17205717	B	HLA-C	1	0.159	0.038	3.16e-05
rs9275136	B	HLA-C	1	0.258	0.033	2.58e-14
rs17205738	B	HLA-C	1	0.159	0.038	3.123e-05
rs17212090	B	HLA-C	1	0.158	0.038	3.637e-05
rs9275137	B	HLA-C	1	0.167	0.038	1.499e-05
rs9275139	B	HLA-C	1	0.258	0.033	2.579e-14
rs9275141	B	HLA-C	1	0.258	0.033	2.631e-14
rs17205823	B	HLA-C	1	0.153	0.038	6.455e-05
rs17205844	B	HLA-C	1	0.158	0.038	3.588e-05
rs17205851	B	HLA-C	1	0.158	0.038	3.588e-05
rs9275145	B	HLA-C	1	0.258	0.033	2.645e-14
rs9275146	B	HLA-C	1	0.258	0.033	2.674e-14
rs17212216	B	HLA-C	1	0.158	0.038	3.566e-05
rs17212223	B	HLA-C	1	0.139	0.043	0.001313
rs17212279	B	HLA-C	1	0.159	0.038	3.322e-05
rs3021061	B	HLA-C	1	0.167	0.038	1.499e-05
rs2856696	B	HLA-C	1	0.274	0.056	1.265e-06
rs2856695	B	HLA-C	1	0.255	0.033	6.02e-14
rs17212329	B	HLA-C	1	0.16	0.038	2.716e-05
rs17206012	B	HLA-C	1	0.159	0.038	3.038e-05
rs17212343	B	HLA-C	1	0.159	0.038	3.061e-05
rs17206035	B	HLA-C	1	0.159	0.038	3.494e-05
rs2856694	B	HLA-C	1	-0.465	0.048	1.857e-21
rs17206049	B	HLA-C	1	0.163	0.038	2.217e-05
rs3021058	B	HLA-C	1	0.261	0.033	1.261e-14
rs3021057	B	HLA-C	1	0.261	0.033	1.315e-14
rs9275154	B	HLA-C	1	0.258	0.033	2.552e-14
rs17212448	B	HLA-C	1	0.159	0.038	3.373e-05
rs28746942	B	HLA-C	1	0.158	0.038	3.741e-05
rs3134975	B	HLA-C	1	0.212	0.039	7.356e-08
rs9275162	B	HLA-C	1	0.258	0.033	2.855e-14
rs28746946	B	HLA-C	1	0.158	0.038	3.85e-05
rs28746953	B	HLA-C	1	0.162	0.038	2.397e-05
rs28746954	B	HLA-C	1	0.162	0.038	2.397e-05
rs28746955	B	HLA-C	1	0.163	0.038	2.261e-05
rs28746962	B	HLA-C	1	0.158	0.038	3.6e-05
rs28371251	B	HLA-C	1	0.249	0.035	1.462e-12
rs4947342	B	HLA-C	1	0.167	0.038	1.503e-05
rs28746964	B	HLA-C	1	0.162	0.038	2.339e-05
rs28746965	B	HLA-C	1	0.165	0.039	2.194e-05
rs28746967	B	HLA-C	1	0.158	0.038	3.545e-05
rs2856693	B	HLA-C	1	0.258	0.033	2.579e-14
rs2856692	B	HLA-C	1	0.167	0.038	1.499e-05
rs28746976	B	HLA-C	1	0.156	0.038	4.682e-05
rs28746977	B	HLA-C	1	0.157	0.038	4.754e-05
rs12526612	B	HLA-C	1	0.233	0.052	6.853e-06
rs28746982	B	HLA-C	1	0.158	0.038	3.637e-05
rs28746992	B	HLA-C	1	0.159	0.038	3.454e-05
rs9275171	B	HLA-C	1	0.176	0.037	1.809e-06
rs28746994	B	HLA-C	1	0.158	0.038	3.641e-05
rs9275175	B	HLA-C	1	0.18	0.037	1.029e-06
rs3134971	B	HLA-C	1	-0.464	0.048	2.27e-21
rs28746997	B	HLA-C	1	0.161	0.038	2.814e-05
rs28746998	B	HLA-C	1	0.159	0.038	3.577e-05
rs28747007	B	HLA-C	1	0.16	0.038	2.996e-05
rs28747013	B	HLA-C	1	0.158	0.038	3.668e-05
rs2856688	B	HLA-C	1	0.167	0.038	1.499e-05
rs28747015	B	HLA-C	1	0.158	0.038	3.637e-05
rs28747016	B	HLA-C	1	0.158	0.038	3.637e-05
rs28747023	B	HLA-C	1	0.168	0.037	5.564e-06
rs28747026	B	HLA-C	1	0.158	0.038	3.637e-05
rs2856686	B	HLA-C	1	0.258	0.033	2.631e-14
rs28747028	B	HLA-C	1	0.158	0.038	3.637e-05
rs28747030	B	HLA-C	1	0.158	0.038	3.639e-05
rs28747032	B	HLA-C	1	0.158	0.038	3.637e-05
rs28747033	B	HLA-C	1	0.158	0.038	3.637e-05
rs2856683	B	HLA-C	1	0.167	0.038	1.499e-05
rs28747034	B	HLA-C	1	0.158	0.038	3.637e-05
rs28747038	B	HLA-C	1	0.158	0.038	3.384e-05
rs13194877	B	HLA-C	1	0.233	0.052	6.853e-06
rs28747047	B	HLA-C	1	0.158	0.038	3.808e-05
rs28747059	B	HLA-C	1	0.16	0.038	2.821e-05
rs2647002	B	HLA-C	1	0.264	0.055	1.888e-06
rs35282906	B	HLA-C	1	0.233	0.052	6.853e-06
rs3129714	B	HLA-C	1	0.242	0.034	2.749e-12
rs4538747	B	HLA-C	1	0.158	0.038	3.638e-05
rs3129716	B	HLA-C	1	-0.464	0.048	2.27e-21
rs28371254	B	HLA-C	1	0.269	0.055	1.184e-06
rs4538748	B	HLA-C	1	0.242	0.034	2.748e-12
rs4642516	B	HLA-C	1	0.258	0.033	2.631e-14
rs9275205	B	HLA-C	1	0.181	0.041	9.12e-06
rs7774434	B	HLA-C	1	0.258	0.034	4.903e-14
rs9405119	B	HLA-C	1	0.158	0.038	3.637e-05
rs9275208	B	HLA-C	1	0.26	0.034	3.699e-14
rs9275210	B	HLA-C	1	0.257	0.034	6.428e-14
rs7775228	B	HLA-C	1	0.225	0.049	4.68e-06
rs12528622	B	HLA-C	1	0.231	0.051	5.979e-06
rs9469220	B	HLA-C	1	0.32	0.032	2.846e-22
rs9275212	B	HLA-C	1	0.382	0.033	1.362e-28
rs9368737	B	HLA-C	1	0.246	0.035	2.828e-12
rs28371258	B	HLA-C	1	0.269	0.055	1.184e-06
rs9275219	B	HLA-C	1	0.175	0.039	8.76e-06
rs35725597	B	HLA-C	1	0.233	0.052	6.866e-06
rs5002702	B	HLA-C	1	0.248	0.033	1.471e-13
rs2647004	B	HLA-C	1	-0.445	0.046	6.53e-21
rs2856674	B	HLA-C	1	-0.464	0.048	2.27e-21
rs4248168	B	HLA-C	1	0.254	0.033	5.026e-14
rs3129718	B	HLA-C	1	0.344	0.048	1.679e-12
rs9275224	B	HLA-C	1	0.254	0.033	5.026e-14
rs35472814	B	HLA-C	1	0.233	0.052	6.853e-06
rs4713580	B	HLA-C	1	0.254	0.033	5.026e-14
rs4713581	B	HLA-C	1	0.254	0.033	5.026e-14
rs4713582	B	HLA-C	1	0.25	0.033	1.039e-13
rs4713583	B	HLA-C	1	0.254	0.033	5.026e-14
rs9275226	B	HLA-C	1	0.25	0.033	1.039e-13
rs9275227	B	HLA-C	1	0.254	0.033	5.016e-14
rs9275228	B	HLA-C	1	0.254	0.033	5.016e-14
rs2858324	B	HLA-C	1	0.382	0.033	1.362e-28
rs9275239	B	HLA-C	1	0.254	0.033	5.043e-14
rs9275240	B	HLA-C	1	0.254	0.033	5.043e-14
rs9275242	B	HLA-C	1	0.254	0.033	4.9e-14
rs9275244	B	HLA-C	1	0.254	0.033	5.026e-14
rs9275245	B	HLA-C	1	0.254	0.033	5.026e-14
rs9275253	B	HLA-C	1	0.254	0.033	5.092e-14
rs9275254	B	HLA-C	1	0.254	0.033	5.092e-14
rs2858319	B	HLA-C	1	0.382	0.033	1.358e-28
rs28891493	B	HLA-C	1	0.158	0.038	3.637e-05
rs114169440	B	HLA-C	1	0.233	0.052	6.853e-06
rs9275282	B	HLA-C	1	0.252	0.033	7.511e-14
rs2647022	B	HLA-C	1	0.382	0.033	1.362e-28
rs9275284	B	HLA-C	1	0.254	0.033	5.026e-14
rs2647021	B	HLA-C	1	0.382	0.033	1.363e-28
rs9275288	B	HLA-C	1	0.254	0.033	5.029e-14
rs5000634	B	HLA-C	1	0.16	0.035	4.258e-06
rs2856668	B	HLA-C	1	0.382	0.033	1.367e-28
rs3129720	B	HLA-C	1	0.212	0.039	7.431e-08
rs35122881	B	HLA-C	1	0.231	0.051	5.979e-06
rs5000632	B	HLA-C	1	0.157	0.038	4.469e-05
rs35473146	B	HLA-C	1	0.233	0.052	6.853e-06
rs17427445	B	HLA-C	1	0.233	0.052	6.853e-06
rs35169534	B	HLA-C	1	0.233	0.052	6.853e-06
rs6457617	B	HLA-C	1	0.25	0.033	1.039e-13
rs2647016	B	HLA-C	1	0.382	0.033	1.367e-28
rs34677551	B	HLA-C	1	0.233	0.052	6.853e-06
rs6457620	B	HLA-C	1	0.25	0.033	1.043e-13
rs35900855	B	HLA-C	1	0.233	0.052	6.853e-06
rs2647015	B	HLA-C	1	0.269	0.055	1.184e-06
rs6457622	B	HLA-C	1	0.159	0.035	4.991e-06
rs2647014	B	HLA-C	1	0.269	0.055	1.184e-06
rs6923022	B	HLA-C	1	0.233	0.052	6.853e-06
rs7745040	B	HLA-C	1	0.159	0.035	4.984e-06
rs2647012	B	HLA-C	1	0.382	0.033	1.362e-28
rs115255544	B	HLA-C	1	0.233	0.052	6.853e-06
rs114361720	B	HLA-C	1	0.233	0.052	6.853e-06
rs2395522	B	HLA-C	1	0.254	0.033	5.026e-14
rs115594945	B	HLA-C	1	0.233	0.052	6.853e-06
rs115785636	B	HLA-C	1	0.233	0.052	6.853e-06
rs116303320	B	HLA-C	1	0.233	0.052	6.853e-06
rs114948848	B	HLA-C	1	0.233	0.052	6.853e-06
rs2647003	B	HLA-C	1	0.382	0.033	1.362e-28
rs9357152	B	HLA-C	1	0.157	0.038	4.469e-05
rs2856667	B	HLA-C	1	0.258	0.033	2.631e-14
rs2647001	B	HLA-C	1	0.382	0.033	1.362e-28
rs17212462	B	HLA-C	1	0.233	0.052	6.853e-06
rs17212469	B	HLA-C	1	0.233	0.052	6.853e-06
rs9394113	B	HLA-C	1	0.157	0.038	4.469e-05
rs17212483	B	HLA-C	1	0.233	0.052	6.853e-06
rs2856666	B	HLA-C	1	0.382	0.033	1.362e-28
rs17206147	B	HLA-C	1	0.21	0.048	1.296e-05
rs2646998	B	HLA-C	1	0.382	0.033	1.292e-28
rs10484561	B	HLA-C	1	0.233	0.052	6.853e-06
rs2856664	B	HLA-C	1	0.245	0.035	3.886e-12
rs17212553	B	HLA-C	1	0.233	0.052	6.813e-06
rs2856727	B	HLA-C	1	0.382	0.033	1.362e-28
rs1794282	B	HLA-C	1	-0.587	0.051	5.195e-29
rs34475663	B	HLA-C	1	0.233	0.052	6.853e-06
rs111848638	B	HLA-C	1	0.233	0.052	6.853e-06
rs2856726	B	HLA-C	1	0.247	0.035	2.185e-12
rs2856725	B	HLA-C	1	0.382	0.033	1.362e-28
rs9275332	B	HLA-C	1	0.171	0.039	1.341e-05
rs35998847	B	HLA-C	1	0.233	0.052	6.853e-06
rs17427564	B	HLA-C	1	0.233	0.052	6.853e-06
rs3135006	B	HLA-C	1	0.212	0.039	7.431e-08
rs1794280	B	HLA-C	1	-0.464	0.048	2.27e-21
rs71202902	B	HLA-C	1	0.233	0.052	6.853e-06
rs78825896	B	HLA-C	1	0.233	0.052	6.853e-06
rs2858312	B	HLA-C	1	0.197	0.037	8.438e-08
rs9275337	B	HLA-C	1	0.171	0.039	1.38e-05
rs17427599	B	HLA-C	1	0.249	0.038	1.465e-10
rs9275357	B	HLA-C	1	0.175	0.039	8.334e-06
rs72847174	B	HLA-C	1	0.233	0.052	6.853e-06
rs2647045	B	HLA-C	1	0.165	0.038	1.549e-05
rs9275371	B	HLA-C	1	0.169	0.039	1.67e-05
rs2858310	B	HLA-C	1	0.375	0.033	1.146e-27
rs2647046	B	HLA-C	1	0.375	0.033	1.146e-27
rs9275372	B	HLA-C	1	0.175	0.039	8.334e-06
rs3135002	B	HLA-C	1	0.217	0.04	9.152e-08
rs9275374	B	HLA-C	1	0.169	0.039	1.67e-05
rs9275375	B	HLA-C	1	0.169	0.039	1.67e-05
rs9275376	B	HLA-C	1	0.166	0.039	2.256e-05
rs9275377	B	HLA-C	1	0.166	0.039	2.256e-05
rs2858309	B	HLA-C	1	0.38	0.033	2.424e-28
rs9501648	B	HLA-C	1	0.156	0.038	4.831e-05
rs9275385	B	HLA-C	1	0.175	0.039	8.334e-06
rs1613056	B	HLA-C	1	-0.463	0.048	3.216e-21
rs1612904	B	HLA-C	1	0.402	0.033	1.118e-31
rs9275388	B	HLA-C	1	0.175	0.039	8.334e-06
rs72847183	B	HLA-C	1	0.233	0.052	6.853e-06
rs9275390	B	HLA-C	1	0.175	0.039	8.334e-06
rs9275393	B	HLA-C	1	0.175	0.039	8.334e-06
rs9275399	B	HLA-C	1	0.173	0.039	1.136e-05
rs2647050	B	HLA-C	1	0.24	0.035	9.806e-12
rs76901383	B	HLA-C	1	0.21	0.048	1.314e-05
rs9275401	B	HLA-C	1	0.172	0.039	1.205e-05
rs115675626	B	HLA-C	1	0.228	0.052	1.081e-05
rs9275403	B	HLA-C	1	0.172	0.039	1.205e-05
rs9275404	B	HLA-C	1	0.175	0.039	8.509e-06
rs9275405	B	HLA-C	1	0.175	0.039	8.509e-06
rs9275406	B	HLA-C	1	0.175	0.039	8.334e-06
rs2858308	B	HLA-C	1	0.262	0.055	1.935e-06
rs9275407	B	HLA-C	1	0.175	0.039	8.334e-06
rs9275408	B	HLA-C	1	0.175	0.039	8.339e-06
rs3135001	B	HLA-C	1	0.207	0.039	1.389e-07
rs9275410	B	HLA-C	1	0.174	0.039	9.81e-06
rs9275416	B	HLA-C	1	0.172	0.039	1.239e-05
rs9275417	B	HLA-C	1	0.174	0.039	9.819e-06
rs9275418	B	HLA-C	1	0.174	0.039	9.819e-06
rs2856718	B	HLA-C	1	0.24	0.035	9.806e-12
rs2856717	B	HLA-C	1	0.376	0.033	6.763e-28
rs35406540	B	HLA-C	1	0.21	0.048	1.296e-05
rs66709408	B	HLA-C	1	0.21	0.048	1.296e-05
rs2858305	B	HLA-C	1	0.38	0.033	2.424e-28
rs9275421	B	HLA-C	1	0.175	0.039	8.334e-06
rs35120848	B	HLA-C	1	0.21	0.048	1.296e-05
rs9275423	B	HLA-C	1	0.175	0.039	8.334e-06
rs9275424	B	HLA-C	1	0.175	0.039	8.318e-06
rs34492195	B	HLA-C	1	0.233	0.052	6.853e-06
rs9275425	B	HLA-C	1	0.175	0.039	8.334e-06
rs2647051	B	HLA-C	1	0.38	0.033	2.424e-28
rs9275427	B	HLA-C	1	0.175	0.039	8.334e-06
rs9275428	B	HLA-C	1	0.175	0.039	8.334e-06
rs2856704	B	HLA-C	1	0.243	0.035	5.849e-12
rs13192471	B	HLA-C	1	0.21	0.048	1.296e-05
rs9275432	B	HLA-C	1	0.175	0.039	8.334e-06
rs1794511	B	HLA-C	1	-0.463	0.048	3.196e-21
rs1794275	B	HLA-C	1	0.22	0.045	1.163e-06
rs9275436	B	HLA-C	1	0.175	0.039	8.334e-06
rs9275438	B	HLA-C	1	0.175	0.039	8.334e-06
rs9275439	B	HLA-C	1	0.175	0.039	8.334e-06
rs9275440	B	HLA-C	1	0.177	0.039	6.346e-06
rs9275441	B	HLA-C	1	0.177	0.039	6.346e-06
rs17499655	B	HLA-C	1	0.21	0.048	1.296e-05
rs1794528	B	HLA-C	1	-0.463	0.048	3.196e-21
rs9275474	B	HLA-C	1	0.173	0.039	1.136e-05
rs9275475	B	HLA-C	1	0.173	0.039	1.136e-05
rs9275480	B	HLA-C	1	0.173	0.039	1.136e-05
rs35030589	B	HLA-C	1	0.21	0.048	1.296e-05
rs9275482	B	HLA-C	1	0.173	0.039	1.136e-05
rs9275483	B	HLA-C	1	0.173	0.039	1.136e-05
rs77801483	B	HLA-C	1	0.233	0.052	6.853e-06
rs34751870	B	HLA-C	1	0.222	0.053	3.466e-05
rs112214454	B	HLA-C	1	0.21	0.048	1.296e-05
rs1617322	B	HLA-C	1	-0.465	0.048	2.354e-21
rs9275506	B	HLA-C	1	0.18	0.041	1.032e-05
rs28772281	B	HLA-C	1	0.157	0.038	4.535e-05
rs9275507	B	HLA-C	1	0.173	0.039	1.129e-05
rs35332745	B	HLA-C	1	0.233	0.052	6.853e-06
rs12192514	B	HLA-C	1	0.262	0.055	1.92e-06
rs9275511	B	HLA-C	1	0.247	0.033	1.78e-13
rs28772285	B	HLA-C	1	0.158	0.038	3.691e-05
rs28772287	B	HLA-C	1	0.158	0.038	3.691e-05
rs35472821	B	HLA-C	1	0.233	0.052	6.853e-06
rs17212616	B	HLA-C	1	0.262	0.055	1.92e-06
rs9275516	B	HLA-C	1	0.363	0.033	9.419e-27
rs9275517	B	HLA-C	1	0.363	0.033	8.883e-27
rs9275518	B	HLA-C	1	0.366	0.033	3.932e-27
rs9275521	B	HLA-C	1	0.38	0.033	2.424e-28
rs9275522	B	HLA-C	1	0.182	0.041	7.81e-06
rs9275523	B	HLA-C	1	0.182	0.041	7.81e-06
rs17212671	B	HLA-C	1	0.243	0.035	5.849e-12
rs17206343	B	HLA-C	1	0.243	0.035	5.849e-12
rs17206350	B	HLA-C	1	0.312	0.032	1.49e-21
rs9275524	B	HLA-C	1	0.363	0.033	8.883e-27
rs17206378	B	HLA-C	1	0.233	0.052	6.853e-06
rs17212748	B	HLA-C	1	0.243	0.035	5.849e-12
rs9275527	B	HLA-C	1	0.18	0.041	1.039e-05
rs9275528	B	HLA-C	1	0.182	0.041	7.81e-06
rs9275529	B	HLA-C	1	0.182	0.041	7.81e-06
rs17212818	B	HLA-C	1	0.243	0.035	5.84e-12
rs17212832	B	HLA-C	1	0.243	0.035	5.849e-12
rs17212846	B	HLA-C	1	0.267	0.056	2.064e-06
rs9275531	B	HLA-C	1	0.18	0.041	1.039e-05
rs17219281	B	HLA-C	1	0.231	0.057	5.084e-05
rs9275542	B	HLA-C	1	0.186	0.041	5.184e-06
rs9275545	B	HLA-C	1	0.187	0.04	4.289e-06
rs9275555	B	HLA-C	1	0.182	0.041	7.834e-06
rs28371295	B	HLA-C	1	0.243	0.035	5.874e-12
rs16898264	B	HLA-C	1	0.243	0.035	5.85e-12
rs9275556	B	HLA-C	1	0.363	0.033	1.018e-26
rs9275557	B	HLA-C	1	0.363	0.033	8.813e-27
rs28371297	B	HLA-C	1	0.243	0.035	5.862e-12
rs17581305	B	HLA-C	1	0.243	0.035	5.862e-12
rs9275558	B	HLA-C	1	0.182	0.041	7.834e-06
rs10947332	B	HLA-C	1	0.233	0.052	6.853e-06
rs28371302	B	HLA-C	1	0.243	0.035	5.891e-12
rs9275561	B	HLA-C	1	0.182	0.041	7.811e-06
rs9275563	B	HLA-C	1	0.254	0.034	1.079e-13
rs9275565	B	HLA-C	1	0.363	0.033	8.815e-27
rs28755390	B	HLA-C	1	0.243	0.035	5.799e-12
rs9275567	B	HLA-C	1	0.364	0.033	8.445e-27
rs9275569	B	HLA-C	1	0.363	0.033	8.321e-27
rs6932517	B	HLA-C	1	0.364	0.033	8.42e-27
rs9275570	B	HLA-C	1	0.364	0.033	8.404e-27
rs28371315	B	HLA-C	1	0.245	0.035	3.691e-12
rs3998157	B	HLA-C	1	0.363	0.033	8.809e-27
rs3957217	B	HLA-C	1	0.245	0.035	3.683e-12
rs4273729	B	HLA-C	1	0.363	0.033	8.883e-27
rs76881453	B	HLA-C	1	0.243	0.035	5.786e-12
rs28371317	B	HLA-C	1	0.243	0.035	5.786e-12
rs28371318	B	HLA-C	1	0.243	0.035	5.786e-12
rs28371319	B	HLA-C	1	0.243	0.035	5.811e-12
rs9275572	B	HLA-C	1	0.363	0.033	8.883e-27
rs28371322	B	HLA-C	1	0.243	0.035	5.665e-12
rs28715209	B	HLA-C	1	0.234	0.052	6.477e-06
rs28371324	B	HLA-C	1	0.244	0.035	5.611e-12
rs9275573	B	HLA-C	1	0.366	0.033	5.489e-27
rs9275574	B	HLA-C	1	0.18	0.041	1.122e-05
rs28371329	B	HLA-C	1	0.246	0.035	3.689e-12
rs28371330	B	HLA-C	1	0.247	0.035	3.635e-12
rs28371333	B	HLA-C	1	0.241	0.035	1.115e-11
rs9275578	B	HLA-C	1	0.18	0.041	1.039e-05
rs9275579	B	HLA-C	1	0.188	0.041	4.628e-06
rs9275580	B	HLA-C	1	0.182	0.041	7.81e-06
rs17615293	B	HLA-C	1	0.246	0.035	4.138e-12
rs17581404	B	HLA-C	1	0.245	0.035	5.391e-12
rs12203586	B	HLA-C	1	0.245	0.035	5.391e-12
rs2647083	B	HLA-C	1	0.245	0.035	5.153e-12
rs9378125	B	HLA-C	1	0.159	0.039	4.146e-05
rs2647084	B	HLA-C	1	0.247	0.035	3.82e-12
rs9275581	B	HLA-C	1	0.184	0.041	7.532e-06
rs9275582	B	HLA-C	1	0.18	0.041	1.039e-05
rs9275585	B	HLA-C	1	0.186	0.041	5.684e-06
rs9275589	B	HLA-C	1	0.276	0.034	6.201e-16
rs9275590	B	HLA-C	1	0.184	0.041	7.532e-06
rs7764819	B	HLA-C	1	0.195	0.051	0.0001367
rs17581425	B	HLA-C	1	0.19	0.039	1.306e-06
rs7764856	B	HLA-C	1	0.233	0.035	6.99e-11
rs9275593	B	HLA-C	1	0.186	0.041	6.156e-06
rs7765379	B	HLA-C	1	0.195	0.051	0.0001367
rs7745656	B	HLA-C	1	0.186	0.039	1.979e-06
rs2647087	B	HLA-C	1	0.186	0.039	1.979e-06
rs2858333	B	HLA-C	1	0.19	0.039	1.268e-06
rs2858332	B	HLA-C	1	0.274	0.034	1.045e-15
rs2858331	B	HLA-C	1	0.251	0.034	4.329e-13
rs9275595	B	HLA-C	1	0.185	0.041	7.288e-06
rs2647088	B	HLA-C	1	0.19	0.039	1.306e-06
rs2647089	B	HLA-C	1	0.186	0.039	1.979e-06
rs9275596	B	HLA-C	1	0.402	0.033	1.669e-31
rs3916766	B	HLA-C	1	0.19	0.039	1.306e-06
rs6935723	B	HLA-C	1	0.186	0.039	1.961e-06
rs3104402	B	HLA-C	1	0.337	0.065	2.683e-07
rs3129730	B	HLA-C	1	0.269	0.056	1.944e-06
rs3998158	B	HLA-C	1	0.172	0.041	3.023e-05
rs67373575	B	HLA-C	1	0.231	0.054	1.727e-05
rs3957147	B	HLA-C	1	-0.389	0.043	8.675e-19
rs3104404	B	HLA-C	1	0.129	0.044	0.003045
rs35122968	B	HLA-C	1	0.221	0.056	8.752e-05
rs3997848	B	HLA-C	1	0.208	0.036	1.158e-08
rs3997849	B	HLA-C	1	0.201	0.036	2.105e-08
rs3104406	B	HLA-C	1	0.224	0.034	4.666e-11
rs9275601	B	HLA-C	1	-0.127	0.034	0.000233
rs3873444	B	HLA-C	1	0.158	0.054	0.00325
rs9275602	B	HLA-C	1	-0.312	0.043	1.27e-12
rs6935940	B	HLA-C	1	0.178	0.038	2.623e-06
rs6936863	B	HLA-C	1	0.179	0.038	2.379e-06
rs5024431	B	HLA-C	1	0.179	0.038	2.394e-06
rs5024432	B	HLA-C	1	0.249	0.05	8.967e-07
rs3998154	B	HLA-C	1	0.17	0.033	2.331e-07
rs3129735	B	HLA-C	1	0.181	0.047	0.000132
rs3104396	B	HLA-C	1	0.1	0.039	0.01052
rs3104397	B	HLA-C	1	0.179	0.047	0.0001477
rs3104398	B	HLA-C	1	0.188	0.053	0.0004065
rs9275652	B	HLA-C	1	-0.284	0.041	6.142e-12
rs9275655	B	HLA-C	1	-0.284	0.041	6.142e-12
rs3129736	B	HLA-C	1	0.111	0.039	0.004437
rs9275657	B	HLA-C	1	-0.284	0.041	6.142e-12
rs12177980	B	HLA-C	1	0.176	0.033	1.434e-07
rs9275660	B	HLA-C	1	-0.284	0.041	5.979e-12
rs9275661	B	HLA-C	1	-0.284	0.041	6.142e-12
rs3129737	B	HLA-C	1	0.179	0.047	0.0001477
rs9275663	B	HLA-C	1	-0.284	0.041	6.109e-12
rs9275674	B	HLA-C	1	-0.284	0.041	6.109e-12
rs3129744	B	HLA-C	1	0.111	0.039	0.00446
rs9275682	B	HLA-C	1	-0.284	0.041	6.109e-12
rs9275683	B	HLA-C	1	0.267	0.033	8.064e-16
rs3104401	B	HLA-C	1	0.179	0.047	0.0001477
rs9275686	B	HLA-C	1	-0.284	0.041	5.979e-12
rs9275688	B	HLA-C	1	0.111	0.039	0.004437
rs9275690	B	HLA-C	1	-0.284	0.041	6.142e-12
rs9275691	B	HLA-C	1	0.179	0.047	0.0001477
rs9275693	B	HLA-C	1	0.111	0.039	0.004362
rs9275696	B	HLA-C	1	-0.284	0.041	6.16e-12
rs9275697	B	HLA-C	1	0.121	0.04	0.002344
rs9275698	B	HLA-C	1	-0.103	0.035	0.003316
rs9275699	B	HLA-C	1	-0.284	0.041	6.142e-12
rs9275701	B	HLA-C	1	0.111	0.039	0.004437
rs9275702	B	HLA-C	1	-0.284	0.041	6.109e-12
rs9275703	B	HLA-C	1	0.111	0.039	0.004437
rs9275709	B	HLA-C	1	-0.377	0.045	1.454e-16
rs9275710	B	HLA-C	1	0.269	0.033	3.946e-16
rs9275711	B	HLA-C	1	-0.289	0.041	1.912e-12
rs9275715	B	HLA-C	1	0.179	0.047	0.0001477
rs9275716	B	HLA-C	1	0.1	0.039	0.009681
rs9275717	B	HLA-C	1	0.108	0.039	0.005421
rs9275722	B	HLA-C	1	0.111	0.039	0.004559
rs9275723	B	HLA-C	1	-0.284	0.041	6.109e-12
rs9275726	B	HLA-C	1	0.172	0.045	0.0001603
rs9275727	B	HLA-C	1	0.111	0.039	0.0044
rs9275728	B	HLA-C	1	-0.282	0.041	8.063e-12
rs9275729	B	HLA-C	1	0.112	0.039	0.004005
rs9275731	B	HLA-C	1	-0.282	0.041	8.063e-12
rs9275733	B	HLA-C	1	0.179	0.047	0.0001475
rs9275735	B	HLA-C	1	-0.282	0.041	8.106e-12
rs9275737	B	HLA-C	1	0.112	0.039	0.004005
rs9275738	B	HLA-C	1	-0.282	0.041	8.106e-12
rs9275741	B	HLA-C	1	-0.284	0.041	5.959e-12
rs9275744	B	HLA-C	1	0.112	0.039	0.003866
rs9275752	B	HLA-C	1	0.112	0.039	0.003877
rs9275754	B	HLA-C	1	0.11	0.039	0.004702
rs9275759	B	HLA-C	1	0.11	0.039	0.004713
rs9275760	B	HLA-C	1	0.111	0.039	0.004455
rs9275762	B	HLA-C	1	0.267	0.033	8.278e-16
rs9275764	B	HLA-C	1	-0.284	0.041	6.142e-12
rs9275765	B	HLA-C	1	0.111	0.039	0.004461
rs9275766	B	HLA-C	1	0.168	0.06	0.005225
rs9275767	B	HLA-C	1	0.111	0.039	0.004474
rs9275768	B	HLA-C	1	0.179	0.047	0.0001482
rs9275769	B	HLA-C	1	-0.284	0.041	6.004e-12
rs9275770	B	HLA-C	1	-0.284	0.041	6.004e-12
rs9275771	B	HLA-C	1	0.111	0.039	0.004477
rs9461799	B	HLA-C	1	0.176	0.033	1.421e-07
rs9275773	B	HLA-C	1	0.111	0.039	0.004505
rs9275774	B	HLA-C	1	0.111	0.039	0.004505
rs9275775	B	HLA-C	1	0.111	0.039	0.004528
rs9275783	B	HLA-C	1	0.109	0.039	0.005373
rs9275787	B	HLA-C	1	0.111	0.039	0.00452
rs9275793	B	HLA-C	1	0.111	0.039	0.004505
rs9275794	B	HLA-C	1	0.111	0.039	0.004528
rs9275796	B	HLA-C	1	-0.284	0.041	5.979e-12
rs9275797	B	HLA-C	1	0.111	0.039	0.004488
rs9275798	B	HLA-C	1	0.111	0.039	0.004488
rs9275799	B	HLA-C	1	0.177	0.047	0.0001907
rs9275800	B	HLA-C	1	0.111	0.039	0.004488
rs9275801	B	HLA-C	1	0.111	0.039	0.004505
rs9275802	B	HLA-C	1	0.111	0.039	0.004505
rs9275806	B	HLA-C	1	-0.284	0.041	6.003e-12
rs9275807	B	HLA-C	1	-0.284	0.041	5.955e-12
rs9275809	B	HLA-C	1	0.109	0.039	0.005124
rs9275825	B	HLA-C	1	0.111	0.039	0.004525
rs9275826	B	HLA-C	1	0.116	0.039	0.002938
rs9275828	B	HLA-C	1	0.179	0.047	0.0001477
rs9275829	B	HLA-C	1	-0.284	0.041	5.951e-12
rs9275834	B	HLA-C	1	-0.284	0.041	5.914e-12
rs9275844	B	HLA-C	1	-0.358	0.043	3.403e-16
rs9275845	B	HLA-C	1	0.273	0.033	1.827e-16
rs79031448	B	HLA-C	1	0.211	0.045	2.635e-06
rs9275847	B	HLA-C	1	0.273	0.033	1.846e-16
rs9275859	B	HLA-C	1	0.111	0.039	0.004529
rs9275860	B	HLA-C	1	0.111	0.039	0.00461
rs9275862	B	HLA-C	1	0.111	0.039	0.00461
rs9275878	B	HLA-C	1	0.112	0.039	0.004243
rs763026	B	HLA-C	1	-0.284	0.041	6.003e-12
rs9275882	B	HLA-C	1	0.111	0.039	0.004513
rs77393431	B	HLA-C	1	0.179	0.047	0.0001477
rs763025	B	HLA-C	1	-0.284	0.041	5.979e-12
rs763024	B	HLA-C	1	0.268	0.033	6.61e-16
rs9275895	B	HLA-C	1	0.111	0.039	0.004505
rs9275896	B	HLA-C	1	0.111	0.039	0.004505
rs9469244	B	HLA-C	1	0.179	0.047	0.0001477
rs9275899	B	HLA-C	1	-0.284	0.041	5.979e-12
rs9275900	B	HLA-C	1	0.121	0.04	0.002428
rs9275901	B	HLA-C	1	0.111	0.039	0.004505
rs9469246	B	HLA-C	1	0.176	0.033	1.187e-07
rs9275902	B	HLA-C	1	0.177	0.047	0.0001907
rs9275905	B	HLA-C	1	0.111	0.039	0.004528
rs9275911	B	HLA-C	1	-0.284	0.041	5.979e-12
rs9275914	B	HLA-C	1	0.111	0.039	0.004507
rs9275915	B	HLA-C	1	0.111	0.039	0.004528
rs9275916	B	HLA-C	1	0.111	0.039	0.004505
rs9275918	B	HLA-C	1	0.111	0.039	0.004505
rs9275921	B	HLA-C	1	0.111	0.039	0.004505
rs9275922	B	HLA-C	1	-0.358	0.043	3.403e-16
rs9275923	B	HLA-C	1	0.111	0.039	0.004505
rs9275927	B	HLA-C	1	0.177	0.047	0.0001907
rs9275929	B	HLA-C	1	0.111	0.039	0.004494
rs9275930	B	HLA-C	1	0.111	0.039	0.004494
rs9275934	B	HLA-C	1	0.111	0.039	0.004522
rs9275935	B	HLA-C	1	0.111	0.039	0.004441
rs9275936	B	HLA-C	1	-0.284	0.041	5.979e-12
rs13206011	B	HLA-C	1	0.176	0.033	1.209e-07
rs9275938	B	HLA-C	1	0.111	0.039	0.004443
rs9275942	B	HLA-C	1	0.109	0.039	0.005378
rs9275947	B	HLA-C	1	0.115	0.039	0.003275
rs9275950	B	HLA-C	1	0.27	0.033	3.809e-16
rs9275951	B	HLA-C	1	0.111	0.039	0.004505
rs2858892	B	HLA-C	1	0.176	0.033	1.308e-07
rs9275956	B	HLA-C	1	0.111	0.039	0.00436
rs9275964	B	HLA-C	1	0.12	0.04	0.002498
rs9275965	B	HLA-C	1	-0.287	0.041	4.01e-12
rs9275966	B	HLA-C	1	0.111	0.039	0.004505
rs9275969	B	HLA-C	1	0.121	0.04	0.002428
rs9275970	B	HLA-C	1	-0.283	0.041	8.224e-12
rs9275971	B	HLA-C	1	0.111	0.039	0.004509
rs9275973	B	HLA-C	1	0.111	0.039	0.004509
rs9275974	B	HLA-C	1	0.111	0.039	0.0045
rs9275979	B	HLA-C	1	0.111	0.039	0.004376
rs115222658	B	HLA-C	1	0.14	0.07	0.0474
rs9275985	B	HLA-C	1	0.111	0.039	0.004505
rs9275986	B	HLA-C	1	-0.284	0.041	5.979e-12
rs9275988	B	HLA-C	1	-0.284	0.041	5.979e-12
rs9275991	B	HLA-C	1	0.111	0.039	0.004586
rs2858890	B	HLA-C	1	0.129	0.036	0.000411
rs9275992	B	HLA-C	1	0.111	0.039	0.004596
rs9275993	B	HLA-C	1	0.111	0.039	0.004381
rs9275994	B	HLA-C	1	0.111	0.039	0.004358
rs2858889	B	HLA-C	1	0.176	0.033	1.42e-07
rs9275995	B	HLA-C	1	0.111	0.039	0.004505
rs2859056	B	HLA-C	1	0.191	0.033	1.145e-08
rs9276009	B	HLA-C	1	0.112	0.039	0.004238
rs9276010	B	HLA-C	1	0.173	0.065	0.007833
rs9276014	B	HLA-C	1	0.11	0.039	0.004927
rs9276015	B	HLA-C	1	0.109	0.039	0.005249
rs9276017	B	HLA-C	1	0.111	0.039	0.004505
rs9276018	B	HLA-C	1	-0.358	0.043	3.426e-16
rs5029394	B	HLA-C	1	0.111	0.039	0.004505
rs5029393	B	HLA-C	1	0.111	0.039	0.004505
rs9276021	B	HLA-C	1	-0.284	0.041	5.979e-12
rs9276024	B	HLA-C	1	0.111	0.039	0.004505
rs9276025	B	HLA-C	1	0.111	0.039	0.004646
rs9276026	B	HLA-C	1	0.111	0.039	0.004646
rs9276027	B	HLA-C	1	0.111	0.039	0.004654
rs9276029	B	HLA-C	1	-0.358	0.043	3.426e-16
rs9276038	B	HLA-C	1	0.111	0.039	0.004512
rs9276039	B	HLA-C	1	-0.284	0.041	5.979e-12
rs9276040	B	HLA-C	1	0.111	0.039	0.004505
rs9276045	B	HLA-C	1	0.111	0.039	0.004505
rs9276055	B	HLA-C	1	-0.284	0.041	5.979e-12
rs9276057	B	HLA-C	1	0.267	0.033	8.11e-16
rs9276062	B	HLA-C	1	0.111	0.039	0.004505
rs9276071	B	HLA-C	1	0.111	0.039	0.004505
rs9276074	B	HLA-C	1	-0.284	0.041	5.979e-12
rs9276106	B	HLA-C	1	-0.284	0.041	5.979e-12
rs9276111	B	HLA-C	1	-0.284	0.041	5.979e-12
rs9276112	B	HLA-C	1	0.111	0.039	0.004509
rs9276113	B	HLA-C	1	0.111	0.039	0.004355
rs9276132	B	HLA-C	1	-0.284	0.041	5.979e-12
rs2859113	B	HLA-C	1	0.191	0.033	1.145e-08
rs9276136	B	HLA-C	1	0.111	0.039	0.004505
rs9276137	B	HLA-C	1	0.111	0.039	0.004489
rs9276138	B	HLA-C	1	-0.279	0.041	1.472e-11
rs9276139	B	HLA-C	1	0.111	0.039	0.004537
rs9276143	B	HLA-C	1	0.111	0.039	0.004553
rs9276144	B	HLA-C	1	0.11	0.039	0.004866
rs2859112	B	HLA-C	1	0.172	0.033	2.56e-07
rs9276148	B	HLA-C	1	0.114	0.039	0.003729
rs9276149	B	HLA-C	1	-0.279	0.041	1.472e-11
rs9276150	B	HLA-C	1	0.263	0.033	2.023e-15
rs9276154	B	HLA-C	1	0.125	0.04	0.00173
rs9276155	B	HLA-C	1	0.111	0.039	0.004505
rs9276158	B	HLA-C	1	0.177	0.047	0.0001907
rs9276160	B	HLA-C	1	0.111	0.039	0.004505
rs9276162	B	HLA-C	1	0.111	0.039	0.004508
rs9276164	B	HLA-C	1	-0.279	0.041	1.472e-11
rs7747423	B	HLA-C	1	0.263	0.033	2.034e-15
rs7767959	B	HLA-C	1	0.121	0.04	0.002465
rs9276168	B	HLA-C	1	-0.279	0.041	1.472e-11
rs7771946	B	HLA-C	1	0.105	0.039	0.007392
rs7751699	B	HLA-C	1	0.121	0.04	0.002465
rs9276171	B	HLA-C	1	-0.256	0.04	1.554e-10
rs9276172	B	HLA-C	1	-0.279	0.041	1.472e-11
rs7751842	B	HLA-C	1	0.111	0.039	0.004505
rs7751856	B	HLA-C	1	0.226	0.033	1.484e-11
rs2859102	B	HLA-C	1	0.118	0.04	0.003086
rs9276179	B	HLA-C	1	0.15	0.044	0.0007358
rs9276180	B	HLA-C	1	0.105	0.039	0.007186
rs9276188	B	HLA-C	1	-0.279	0.041	1.472e-11
rs9276189	B	HLA-C	1	0.273	0.05	4.771e-08
rs9276190	B	HLA-C	1	-0.279	0.041	1.472e-11
rs9276191	B	HLA-C	1	-0.279	0.041	1.472e-11
rs2859101	B	HLA-C	1	0.184	0.033	2.93e-08
rs9276192	B	HLA-C	1	-0.352	0.043	1.067e-15
rs2859100	B	HLA-C	1	0.184	0.033	2.93e-08
rs9276193	B	HLA-C	1	0.156	0.047	0.0008862
rs9276196	B	HLA-C	1	0.11	0.039	0.00476
rs9276201	B	HLA-C	1	-0.283	0.041	7.259e-12
rs9276202	B	HLA-C	1	0.11	0.039	0.00492
rs9276209	B	HLA-C	1	0.11	0.039	0.004924
rs2858884	B	HLA-C	1	-0.279	0.041	1.242e-11
rs9276227	B	HLA-C	1	0.151	0.047	0.001284
rs9276229	B	HLA-C	1	0.111	0.039	0.004505
rs9276232	B	HLA-C	1	0.151	0.047	0.001284
rs2859090	B	HLA-C	1	-0.278	0.041	1.483e-11
rs2859079	B	HLA-C	1	-0.271	0.041	4.444e-11
rs9276276	B	HLA-C	1	0.119	0.04	0.002676
rs2859078	B	HLA-C	1	-0.271	0.041	4.444e-11
rs9276278	B	HLA-C	1	0.11	0.039	0.004847
rs9276279	B	HLA-C	1	0.119	0.04	0.00267
rs9276280	B	HLA-C	1	0.115	0.039	0.003059
rs2859076	B	HLA-C	1	-0.266	0.041	8.609e-11
rs9276292	B	HLA-C	1	-0.277	0.041	2.224e-11
rs9276295	B	HLA-C	1	0.117	0.039	0.002828
rs9276296	B	HLA-C	1	0.117	0.039	0.002828
rs9276297	B	HLA-C	1	0.117	0.039	0.002828
rs9276298	B	HLA-C	1	0.121	0.04	0.002465
rs9276299	B	HLA-C	1	0.151	0.047	0.001284
rs9276300	B	HLA-C	1	0.173	0.065	0.007833
rs9276302	B	HLA-C	1	0.122	0.04	0.002061
rs2859071	B	HLA-C	1	0.265	0.033	1.581e-15
rs7744593	B	HLA-C	1	0.121	0.04	0.002465
rs9276310	B	HLA-C	1	0.151	0.047	0.001284
rs9276312	B	HLA-C	1	0.121	0.04	0.002465
rs9276313	B	HLA-C	1	-0.276	0.041	2.274e-11
rs9276314	B	HLA-C	1	-0.277	0.041	2.224e-11
rs9276315	B	HLA-C	1	0.151	0.047	0.001284
rs9276322	B	HLA-C	1	-0.352	0.043	1.067e-15
rs9276324	B	HLA-C	1	0.121	0.04	0.002465
rs9276327	B	HLA-C	1	-0.277	0.041	2.224e-11
rs9276329	B	HLA-C	1	0.151	0.047	0.001284
rs9276346	B	HLA-C	1	0.151	0.047	0.001284
rs9276347	B	HLA-C	1	0.151	0.047	0.001284
rs7773068	B	HLA-C	1	0.121	0.04	0.002465
rs7773694	B	HLA-C	1	0.121	0.04	0.002465
rs9276351	B	HLA-C	1	-0.259	0.04	9.08e-11
rs7755580	B	HLA-C	1	0.121	0.04	0.002465
rs7755596	B	HLA-C	1	0.121	0.04	0.002465
rs7755597	B	HLA-C	1	0.121	0.04	0.002465
rs9276357	B	HLA-C	1	-0.277	0.041	2.224e-11
rs9276358	B	HLA-C	1	-0.277	0.041	2.224e-11
rs9276359	B	HLA-C	1	0.151	0.047	0.001284
rs9276361	B	HLA-C	1	-0.259	0.04	9.08e-11
rs9276363	B	HLA-C	1	-0.277	0.041	2.224e-11
rs9276366	B	HLA-C	1	0.152	0.047	0.001186
rs9276367	B	HLA-C	1	0.152	0.047	0.001186
rs2395249	B	HLA-C	1	0.151	0.047	0.001284
rs2894288	B	HLA-C	1	0.151	0.047	0.001284
rs9276373	B	HLA-C	1	0.151	0.047	0.001284
rs9276375	B	HLA-C	1	-0.279	0.041	1.472e-11
rs9276376	B	HLA-C	1	0.151	0.047	0.001284
rs9276379	B	HLA-C	1	0.151	0.047	0.001284
rs5021448	B	HLA-C	1	-0.259	0.04	9.08e-11
rs9276381	B	HLA-C	1	0.151	0.047	0.001284
rs9276382	B	HLA-C	1	0.151	0.047	0.001284
rs9276383	B	HLA-C	1	0.151	0.047	0.001245
rs9276385	B	HLA-C	1	0.151	0.047	0.001245
rs76427180	B	HLA-C	1	0.151	0.047	0.001284
rs9276394	B	HLA-C	1	0.121	0.04	0.002465
rs9276396	B	HLA-C	1	0.121	0.04	0.002465
rs9276399	B	HLA-C	1	0.151	0.047	0.001284
rs2051597	B	HLA-C	1	0.121	0.04	0.002412
rs9276403	B	HLA-C	1	0.151	0.047	0.001284
rs4394270	B	HLA-C	1	-0.132	0.034	0.000129
rs4403295	B	HLA-C	1	-0.132	0.034	0.000129
rs9276407	B	HLA-C	1	0.137	0.045	0.002292
rs9276408	B	HLA-C	1	0.112	0.039	0.003988
rs28371353	B	HLA-C	1	0.146	0.068	0.03254
rs9276412	B	HLA-C	1	0.266	0.033	1.134e-15
rs9276421	B	HLA-C	1	0.266	0.033	1.334e-15
rs9276422	B	HLA-C	1	0.266	0.033	1.328e-15
rs9276424	B	HLA-C	1	0.266	0.033	1.128e-15
rs9276425	B	HLA-C	1	-0.288	0.042	9.598e-12
rs2227128	B	HLA-C	1	0.267	0.033	1.391e-15
rs2213568	B	HLA-C	1	0.263	0.033	3.901e-15
rs2213567	B	HLA-C	1	0.235	0.033	1.915e-12
rs9276426	B	HLA-C	1	0.135	0.045	0.002468
rs9276427	B	HLA-C	1	0.23	0.033	4.864e-12
rs9276428	B	HLA-C	1	0.267	0.033	1.391e-15
rs9276430	B	HLA-C	1	0.263	0.033	3.057e-15
rs9276431	B	HLA-C	1	0.267	0.033	1.391e-15
rs9276432	B	HLA-C	1	0.267	0.033	1.391e-15
rs9276433	B	HLA-C	1	0.265	0.033	2.097e-15
rs17500510	B	HLA-C	1	0.186	0.058	0.001263
rs2213565	B	HLA-C	1	0.121	0.04	0.002465
rs2239800	B	HLA-C	1	0.124	0.058	0.0332
rs9276435	B	HLA-C	1	-0.352	0.044	1.939e-15
rs17213337	B	HLA-C	1	0.205	0.032	3.565e-10
rs9276436	B	HLA-C	1	0.133	0.058	0.02239
rs2071800	B	HLA-C	1	0.133	0.064	0.03842
rs2071798	B	HLA-C	1	0.205	0.032	3.498e-10
rs9272945	B	HLA-C	1	0.205	0.032	3.498e-10
rs28420297	B	HLA-C	1	0.205	0.032	3.498e-10
rs9276447	B	HLA-C	1	0.264	0.033	3.73e-15
rs9276448	B	HLA-C	1	0.133	0.058	0.02239
rs9276449	B	HLA-C	1	0.133	0.058	0.02239
rs9276452	B	HLA-C	1	0.133	0.058	0.02239
rs9276453	B	HLA-C	1	0.133	0.058	0.02239
rs2213574	B	HLA-C	1	0.205	0.032	3.498e-10
rs9276456	B	HLA-C	1	-0.287	0.042	1.626e-11
rs9276457	B	HLA-C	1	0.133	0.058	0.02239
rs2213573	B	HLA-C	1	0.121	0.04	0.002341
rs9276460	B	HLA-C	1	0.133	0.058	0.0225
rs9276461	B	HLA-C	1	0.133	0.058	0.02261
rs9276463	B	HLA-C	1	0.133	0.058	0.02261
rs9276464	B	HLA-C	1	0.133	0.058	0.02278
rs11758312	B	HLA-C	1	0.205	0.032	3.498e-10
rs2395254	B	HLA-C	1	0.132	0.058	0.02355
rs9276472	B	HLA-C	1	0.132	0.058	0.02416
rs5017093	B	HLA-C	1	0.132	0.058	0.02435
rs4548006	B	HLA-C	1	0.131	0.058	0.0248
rs9276482	B	HLA-C	1	0.266	0.033	1.977e-15
rs9276483	B	HLA-C	1	0.13	0.058	0.02601
rs10947340	B	HLA-C	1	0.205	0.032	3.498e-10
rs9276484	B	HLA-C	1	0.13	0.058	0.02601
rs9276490	B	HLA-C	1	0.264	0.033	3.751e-15
rs5016066	B	HLA-C	1	0.205	0.032	3.488e-10
rs9276492	B	HLA-C	1	0.13	0.058	0.02601
rs9276493	B	HLA-C	1	0.13	0.058	0.02601
rs555798526	B	HLA-C	1	0.13	0.058	0.02601
rs5014419	B	HLA-C	1	0.205	0.032	3.498e-10
rs572884610	B	HLA-C	1	0.13	0.058	0.0261
rs527659718	B	HLA-C	1	0.13	0.058	0.0261
rs535308210	B	HLA-C	1	0.13	0.058	0.0261
rs2157327	B	HLA-C	1	0.264	0.033	3.772e-15
rs5014413	B	HLA-C	1	0.13	0.058	0.0261
rs5014412	B	HLA-C	1	0.13	0.058	0.0261
rs9276503	B	HLA-C	1	0.127	0.058	0.03
rs9276504	B	HLA-C	1	0.127	0.058	0.03
rs2213572	B	HLA-C	1	0.262	0.033	5.087e-15
rs2213571	B	HLA-C	1	0.261	0.033	6.525e-15
rs9276508	B	HLA-C	1	0.127	0.058	0.03
rs9276511	B	HLA-C	1	0.127	0.058	0.03
rs9276514	B	HLA-C	1	0.26	0.033	1.023e-14
rs9276516	B	HLA-C	1	0.127	0.058	0.03
rs9276517	B	HLA-C	1	0.127	0.058	0.03
rs9276518	B	HLA-C	1	0.127	0.058	0.03009
rs9276519	B	HLA-C	1	0.262	0.033	6.111e-15
rs9276521	B	HLA-C	1	0.281	0.05	2.828e-08
rs9276522	B	HLA-C	1	0.262	0.033	5.499e-15
rs9276524	B	HLA-C	1	0.262	0.033	5.47e-15
rs9276525	B	HLA-C	1	0.262	0.033	5.47e-15
rs9276526	B	HLA-C	1	0.127	0.058	0.03
rs9276532	B	HLA-C	1	0.259	0.033	1.151e-14
rs7774435	B	HLA-C	1	0.205	0.032	3.292e-10
rs7774443	B	HLA-C	1	0.205	0.032	3.292e-10
rs9276545	B	HLA-C	1	0.122	0.058	0.03741
rs9276546	B	HLA-C	1	0.119	0.058	0.04244
rs9276547	B	HLA-C	1	0.119	0.058	0.04244
rs10807113	B	HLA-C	1	0.205	0.032	3.292e-10
rs9276550	B	HLA-C	1	-0.288	0.042	1.853e-11
rs6918223	B	HLA-C	1	0.205	0.032	3.292e-10
rs6918592	B	HLA-C	1	0.259	0.033	1.148e-14
rs6918401	B	HLA-C	1	0.259	0.033	1.148e-14
rs9276554	B	HLA-C	1	0.122	0.058	0.03741
rs9276555	B	HLA-C	1	-0.286	0.042	2.41e-11
rs5001635	B	HLA-C	1	0.202	0.032	5.682e-10
rs5001634	B	HLA-C	1	0.202	0.032	5.682e-10
rs5001633	B	HLA-C	1	0.202	0.032	5.701e-10
rs5001631	B	HLA-C	1	0.205	0.032	3.19e-10
rs5001630	B	HLA-C	1	0.205	0.032	3.172e-10
rs5001628	B	HLA-C	1	0.205	0.032	3.289e-10
rs5001627	B	HLA-C	1	0.205	0.032	3.289e-10
rs9276556	B	HLA-C	1	-0.287	0.042	2.262e-11
rs7770024	B	HLA-C	1	0.205	0.032	3.343e-10
rs7770045	B	HLA-C	1	0.205	0.032	3.292e-10
rs7769959	B	HLA-C	1	0.205	0.032	3.292e-10
rs7769974	B	HLA-C	1	0.205	0.032	3.292e-10
rs7769979	B	HLA-C	1	0.205	0.032	3.292e-10
rs9276557	B	HLA-C	1	0.165	0.065	0.01107
rs7774452	B	HLA-C	1	0.205	0.032	3.292e-10
rs7756516	B	HLA-C	1	0.205	0.032	3.292e-10
rs9276558	B	HLA-C	1	0.258	0.033	1.474e-14
rs7774644	B	HLA-C	1	0.116	0.058	0.04729
rs6457646	B	HLA-C	1	0.205	0.032	3.292e-10
rs7774954	B	HLA-C	1	0.119	0.058	0.0419
rs3213490	B	HLA-C	1	0.205	0.032	3.292e-10
rs7774973	B	HLA-C	1	0.119	0.058	0.0419
rs3213489	B	HLA-C	1	0.258	0.033	1.423e-14
rs3213487	B	HLA-C	1	0.258	0.033	1.423e-14
rs3213486	B	HLA-C	1	0.258	0.033	1.423e-14
rs7775664	B	HLA-C	1	0.119	0.058	0.0419
rs2301271	B	HLA-C	1	0.264	0.033	3.466e-15
rs9276569	B	HLA-C	1	0.259	0.033	1.415e-14
rs4305772	B	HLA-C	1	0.26	0.033	9.523e-15
rs3213483	B	HLA-C	1	0.264	0.033	3.491e-15
rs9276581	B	HLA-C	1	0.266	0.033	2.888e-15
rs7753017	B	HLA-C	1	0.259	0.033	1.255e-14
rs1023449	B	HLA-C	1	0.262	0.033	6.228e-15
rs1023448	B	HLA-C	1	0.258	0.033	1.715e-14
rs4947346	B	HLA-C	1	0.259	0.033	1.33e-14
rs2006165	B	HLA-C	1	0.256	0.033	1.842e-14
rs2006163	B	HLA-C	1	0.264	0.033	3.372e-15
rs2395261	B	HLA-C	1	0.258	0.033	1.791e-14
rs2395263	B	HLA-C	1	0.259	0.033	1.338e-14
rs2071551	B	HLA-C	1	0.262	0.033	7.183e-15
rs7768538	B	HLA-C	1	0.263	0.033	5.442e-15
rs9276583	B	HLA-C	1	0.263	0.033	5.442e-15
rs7453920	B	HLA-C	1	0.262	0.033	7.183e-15
rs2051549	B	HLA-C	1	0.261	0.033	8.908e-15
rs11759423	B	HLA-C	1	0.146	0.064	0.02294
rs9276584	B	HLA-C	1	-0.285	0.042	2.82e-11
rs2071550	B	HLA-C	1	0.15	0.035	2.562e-05
rs1573649	B	HLA-C	1	0.232	0.033	2.344e-12
rs9276585	B	HLA-C	1	-0.285	0.042	2.82e-11
rs1573646	B	HLA-C	1	0.233	0.033	1.871e-12
rs1978029	B	HLA-C	1	0.234	0.033	1.197e-12
rs6902723	B	HLA-C	1	0.233	0.033	1.874e-12
rs6903130	B	HLA-C	1	0.233	0.033	1.883e-12
rs9348894	B	HLA-C	1	0.15	0.035	2.494e-05
rs6919798	B	HLA-C	1	0.164	0.065	0.01177
rs9276586	B	HLA-C	1	0.234	0.033	1.215e-12
rs5019296	B	HLA-C	1	0.234	0.033	1.223e-12
rs35439528	B	HLA-C	1	0.146	0.064	0.02294
rs9276595	B	HLA-C	1	0.234	0.033	1.237e-12
rs9276598	B	HLA-C	1	0.231	0.033	2.433e-12
rs7382794	B	HLA-C	1	0.233	0.033	1.428e-12
rs9276601	B	HLA-C	1	-0.436	0.046	7.371e-21
rs9276602	B	HLA-C	1	0.231	0.033	2.437e-12
rs7382828	B	HLA-C	1	0.234	0.033	1.246e-12
rs1894412	B	HLA-C	1	0.233	0.033	1.983e-12
rs9296042	B	HLA-C	1	0.194	0.033	4.905e-09
rs9296043	B	HLA-C	1	0.191	0.033	6.951e-09
rs9276606	B	HLA-C	1	-0.202	0.037	9.142e-08
rs1585891	B	HLA-C	1	0.191	0.033	6.92e-09
rs6901084	B	HLA-C	1	0.191	0.033	6.889e-09
rs9276607	B	HLA-C	1	-0.286	0.042	2.593e-11
rs6457661	B	HLA-C	1	0.191	0.033	6.859e-09
rs9368741	B	HLA-C	1	0.151	0.035	2.35e-05
rs6936428	B	HLA-C	1	0.131	0.033	9.111e-05
rs1383264	B	HLA-C	1	0.234	0.033	1.191e-12
rs2857212	B	HLA-C	1	0.181	0.034	1.168e-07
rs1480383	B	HLA-C	1	-0.203	0.036	1.422e-08
rs1480382	B	HLA-C	1	-0.133	0.034	0.0001133
rs2621416	B	HLA-C	1	0.161	0.037	1.196e-05
rs2857209	B	HLA-C	1	0.185	0.034	6.12e-08
rs9276610	B	HLA-C	1	0.243	0.05	1.172e-06
rs9276612	B	HLA-C	1	-0.134	0.034	0.0001045
rs2621412	B	HLA-C	1	0.185	0.034	5.935e-08
rs2857208	B	HLA-C	1	0.121	0.06	0.04299
rs13195441	B	HLA-C	1	0.178	0.035	6.319e-07
rs2857204	B	HLA-C	1	0.185	0.034	5.745e-08
rs13203429	B	HLA-C	1	0.187	0.034	4.431e-08
rs13203438	B	HLA-C	1	0.187	0.034	4.431e-08
rs9276644	B	HLA-C	1	-0.138	0.034	6.185e-05
rs9276646	B	HLA-C	1	-0.138	0.034	6.33e-05
rs4947258	B	HLA-C	1	-0.544	0.052	1.133e-24
rs34043227	B	HLA-C	1	0.258	0.075	0.0005763
rs9276689	B	HLA-C	1	-0.542	0.052	1.681e-24
rs719654	B	HLA-C	1	0.174	0.039	1.079e-05
rs719655	B	HLA-C	1	-0.541	0.052	1.75e-24
rs9276691	B	HLA-C	1	-0.542	0.052	1.738e-24
rs2621396	B	HLA-C	1	0.164	0.037	9.22e-06
rs34408145	B	HLA-C	1	0.258	0.075	0.0005763
rs7762279	B	HLA-C	1	-0.541	0.052	1.87e-24
rs9276711	B	HLA-C	1	-0.135	0.034	8.448e-05
rs7758736	B	HLA-C	1	-0.335	0.044	5.588e-14
rs1158784	B	HLA-C	1	0.178	0.037	1.62e-06
rs3948793	B	HLA-C	1	-0.132	0.034	0.0001132
rs4318925	B	HLA-C	1	-0.314	0.043	3.231e-13
rs35486885	B	HLA-C	1	0.258	0.075	0.0005749
rs9276726	B	HLA-C	1	-0.172	0.035	7.831e-07
rs2621373	B	HLA-C	1	0.159	0.036	9.264e-06
rs7767167	B	HLA-C	1	0.222	0.047	3.31e-06
rs6912002	B	HLA-C	1	-0.141	0.034	3.651e-05
rs2621372	B	HLA-C	1	0.159	0.036	9.264e-06
rs1383261	B	HLA-C	1	-0.142	0.034	3.278e-05
rs9276731	B	HLA-C	1	-0.553	0.052	6.982e-25
rs6932969	B	HLA-C	1	-0.142	0.034	3.278e-05
rs1383259	B	HLA-C	1	-0.142	0.034	3.278e-05
rs9276732	B	HLA-C	1	-0.139	0.034	4.627e-05
rs6937723	B	HLA-C	1	-0.141	0.034	3.819e-05
rs7383602	B	HLA-C	1	-0.142	0.034	3.278e-05
rs7383606	B	HLA-C	1	-0.142	0.034	3.278e-05
rs9276734	B	HLA-C	1	-0.142	0.034	3.278e-05
rs7740209	B	HLA-C	1	-0.142	0.034	3.278e-05
rs7382714	B	HLA-C	1	-0.142	0.034	3.278e-05
rs4947350	B	HLA-C	1	-0.255	0.041	4.24e-10
rs7381376	B	HLA-C	1	-0.142	0.034	3.278e-05
rs34710970	B	HLA-C	1	0.258	0.075	0.0005735
rs2621367	B	HLA-C	1	0.16	0.035	7.074e-06
rs2621366	B	HLA-C	1	0.177	0.035	4.649e-07
rs2199874	B	HLA-C	1	0.177	0.035	4.649e-07
rs2857147	B	HLA-C	1	0.159	0.036	9.264e-06
rs6919657	B	HLA-C	1	-0.142	0.034	3.278e-05
rs6899857	B	HLA-C	1	-0.142	0.034	3.278e-05
rs6457680	B	HLA-C	1	-0.172	0.035	7.831e-07
rs2621358	B	HLA-C	1	0.159	0.036	9.264e-06
rs6912414	B	HLA-C	1	-0.172	0.035	7.831e-07
rs6917611	B	HLA-C	1	-0.113	0.033	0.0006417
rs6917315	B	HLA-C	1	-0.172	0.035	7.831e-07
rs2621342	B	HLA-C	1	0.159	0.036	9.264e-06
rs9276778	B	HLA-C	1	-0.142	0.034	3.278e-05
rs2621340	B	HLA-C	1	0.159	0.036	9.264e-06
rs7382619	B	HLA-C	1	-0.142	0.034	3.278e-05
rs7382649	B	HLA-C	1	-0.142	0.034	3.278e-05
rs9276785	B	HLA-C	1	-0.142	0.034	3.278e-05
rs2621338	B	HLA-C	1	0.159	0.036	9.264e-06
rs4513843	B	HLA-C	1	-0.253	0.041	6.335e-10
rs2127674	B	HLA-C	1	0.159	0.036	9.264e-06
rs7381867	B	HLA-C	1	-0.142	0.034	3.278e-05
rs2857120	B	HLA-C	1	0.159	0.036	9.264e-06
rs2857118	B	HLA-C	1	0.159	0.036	9.264e-06
rs2857115	B	HLA-C	1	0.144	0.038	0.0001382
rs11244	B	HLA-C	1	-0.23	0.037	6.585e-10
rs2070120	B	HLA-C	1	0.117	0.056	0.03712
rs41258084	B	HLA-C	1	0.258	0.075	0.0005722
rs17220087	B	HLA-C	1	0.115	0.056	0.0403
rs2070121	B	HLA-C	1	0.117	0.056	0.03712
rs2856997	B	HLA-C	1	0.191	0.033	5.755e-09
rs16870880	B	HLA-C	1	0.117	0.056	0.03712
rs5875416	B	HLA-C	1	0.149	0.043	0.0006205
rs2071475	B	HLA-C	1	0.166	0.039	2.7e-05
rs2071474	B	HLA-C	1	0.17	0.036	3.144e-06
rs2071473	B	HLA-C	1	0.166	0.034	1.648e-06
rs7383287	B	HLA-C	1	-0.257	0.04	1.786e-10
rs2856995	B	HLA-C	1	0.175	0.033	1.162e-07
rs2621326	B	HLA-C	1	0.175	0.033	1.162e-07
rs2859579	B	HLA-C	1	0.17	0.036	3.144e-06
rs2071472	B	HLA-C	1	0.17	0.036	3.144e-06
rs2071470	B	HLA-C	1	0.17	0.036	3.144e-06
rs2071469	B	HLA-C	1	0.171	0.034	4.319e-07
rs2157077	B	HLA-C	1	0.169	0.034	6.414e-07
rs1894408	B	HLA-C	1	0.197	0.033	4.207e-09
rs3763354	B	HLA-C	1	0.136	0.04	0.0006913
rs1894407	B	HLA-C	1	0.197	0.033	4.215e-09
rs1894406	B	HLA-C	1	0.196	0.034	1.306e-08
rs2857106	B	HLA-C	1	0.212	0.042	4.578e-07
rs2621323	B	HLA-C	1	0.195	0.035	4.111e-08
rs2621322	B	HLA-C	1	0.215	0.042	2.907e-07
rs2621321	B	HLA-C	1	0.203	0.038	8.02e-08
rs2857103	B	HLA-C	1	0.193	0.035	5.308e-08
rs2856993	B	HLA-C	1	0.212	0.042	4.928e-07
rs13501	B	HLA-C	1	0.193	0.035	5.915e-08
rs1044043	B	HLA-C	1	0.139	0.04	0.0005436
rs2857101	B	HLA-C	1	0.201	0.038	1.192e-07
rs10484565	B	HLA-C	1	0.121	0.059	0.04033
rs241456	B	HLA-C	1	0.204	0.038	6.912e-08
rs241455	B	HLA-C	1	0.205	0.038	7.08e-08
rs241454	B	HLA-C	1	0.203	0.038	8.272e-08
rs241453	B	HLA-C	1	0.2	0.038	1.232e-07
rs241452	B	HLA-C	1	0.203	0.038	8.073e-08
rs241451	B	HLA-C	1	0.197	0.035	3.134e-08
rs17034	B	HLA-C	1	0.203	0.038	9.164e-08
rs241449	B	HLA-C	1	0.203	0.038	8.724e-08
rs241448	B	HLA-C	1	0.187	0.037	6.901e-07
rs241447	B	HLA-C	1	0.203	0.038	8.272e-08
rs241446	B	HLA-C	1	0.203	0.038	8.073e-08
rs241445	B	HLA-C	1	0.203	0.038	8.073e-08
rs241442	B	HLA-C	1	0.2	0.038	1.308e-07
rs241440	B	HLA-C	1	0.199	0.038	1.909e-07
rs4148874	B	HLA-C	1	0.125	0.037	0.0008819
rs241438	B	HLA-C	1	-0.074	0.035	0.03715
rs9380326	B	HLA-C	1	0.118	0.05	0.01952
rs9380327	B	HLA-C	1	0.122	0.051	0.01563
rs1015166	B	HLA-C	1	-0.092	0.035	0.009083
rs60045856	B	HLA-C	1	-0.436	0.051	6.672e-17
rs2228397	B	HLA-C	1	0.092	0.041	0.02387
rs62397688	B	HLA-C	1	0.187	0.087	0.03311
rs4148872	B	HLA-C	1	0.104	0.047	0.02727
rs241429	B	HLA-C	1	0.171	0.032	1.622e-07
rs3819714	B	HLA-C	1	0.113	0.035	0.001409
rs3819715	B	HLA-C	1	0.113	0.035	0.001333
rs3819720	B	HLA-C	1	-0.1	0.034	0.003806
rs3819721	B	HLA-C	1	0.185	0.038	1.641e-06
rs241424	B	HLA-C	1	-0.085	0.034	0.01214
rs2071466	B	HLA-C	1	-0.181	0.037	1.009e-06
rs2071465	B	HLA-C	1	-0.087	0.034	0.01
rs9357155	B	HLA-C	1	0.127	0.051	0.01273
rs2071543	B	HLA-C	1	0.159	0.047	0.0008286
rs2071463	B	HLA-C	1	0.094	0.046	0.04207
rs116827595	B	HLA-C	1	-0.557	0.058	6.027e-21
rs2284190	B	HLA-C	1	0.166	0.047	0.0004878
rs4148878	B	HLA-C	1	0.146	0.069	0.03399
rs1351383	B	HLA-C	1	-0.135	0.034	7.446e-05
rs1351382	B	HLA-C	1	-0.135	0.034	7.446e-05
rs4713600	B	HLA-C	1	-0.134	0.034	8.257e-05
rs3763348	B	HLA-C	1	-0.13	0.033	0.0001106
rs3763347	B	HLA-C	1	-0.132	0.034	0.0001015
rs3763346	B	HLA-C	1	-0.13	0.034	0.0001068
rs2071534	B	HLA-C	1	-0.13	0.034	0.0001075
rs17587	B	HLA-C	1	-0.167	0.037	6.996e-06
rs2071477	B	HLA-C	1	-0.132	0.034	0.0001089
rs2071476	B	HLA-C	1	-0.13	0.034	0.0001079
rs9276815	B	HLA-C	1	-0.167	0.035	2.639e-06
rs6930981	B	HLA-C	1	-0.13	0.034	0.0001087
rs9276818	B	HLA-C	1	-0.135	0.034	7.533e-05
rs28724899	B	HLA-C	1	0.159	0.047	0.0008177
rs9276820	B	HLA-C	1	-0.131	0.034	9.944e-05
rs9276825	B	HLA-C	1	-0.131	0.034	9.956e-05
rs7767288	B	HLA-C	1	-0.135	0.034	7.295e-05
rs7766900	B	HLA-C	1	-0.131	0.034	9.951e-05
rs6938130	B	HLA-C	1	-0.135	0.034	7.578e-05
rs1055559	B	HLA-C	1	0.199	0.057	0.0005065
rs1383267	B	HLA-C	1	-0.135	0.034	7.606e-05
rs1871667	B	HLA-C	1	-0.135	0.034	7.374e-05
rs6904838	B	HLA-C	1	-0.15	0.035	1.851e-05
rs1383266	B	HLA-C	1	0.094	0.037	0.01182
rs6931062	B	HLA-C	1	-0.15	0.035	1.858e-05
rs9276833	B	HLA-C	1	-0.15	0.035	1.872e-05
rs9276834	B	HLA-C	1	-0.15	0.035	1.818e-05
rs1580345	B	HLA-C	1	-0.153	0.035	1.337e-05
rs6906376	B	HLA-C	1	-0.153	0.035	1.342e-05
rs6929078	B	HLA-C	1	-0.153	0.035	1.342e-05
rs7453903	B	HLA-C	1	-0.153	0.035	1.347e-05
rs9276845	B	HLA-C	1	-0.153	0.035	1.352e-05
rs9276846	B	HLA-C	1	-0.153	0.035	1.352e-05
rs9276859	B	HLA-C	1	-0.153	0.035	1.363e-05
rs6903433	B	HLA-C	1	0.159	0.047	0.0008149
rs9276864	B	HLA-C	1	-0.15	0.035	1.929e-05
rs9276883	B	HLA-C	1	-0.153	0.035	1.373e-05
rs9276884	B	HLA-C	1	-0.153	0.035	1.373e-05
rs7757767	B	HLA-C	1	-0.153	0.035	1.373e-05
rs9276894	B	HLA-C	1	-0.15	0.035	1.929e-05
rs2621426	B	HLA-C	1	-0.15	0.035	1.929e-05
rs9276899	B	HLA-C	1	-0.151	0.035	1.761e-05
rs9276900	B	HLA-C	1	-0.153	0.035	1.319e-05
rs570858473	B	HLA-C	1	-0.149	0.035	2.222e-05
rs2170185	B	HLA-C	1	-0.151	0.035	1.761e-05
rs2127676	B	HLA-C	1	-0.148	0.035	2.66e-05
rs9276909	B	HLA-C	1	-0.166	0.037	7.489e-06
rs2127675	B	HLA-C	1	-0.151	0.035	1.757e-05
rs2857219	B	HLA-C	1	0.158	0.047	0.0009224
rs9276912	B	HLA-C	1	-0.153	0.035	1.25e-05
rs4947259	B	HLA-C	1	-0.153	0.035	1.25e-05
rs35571244	B	HLA-C	1	0.17	0.068	0.01257
rs2857218	B	HLA-C	1	-0.075	0.034	0.02746
rs241414	B	HLA-C	1	-0.073	0.033	0.02928
rs241413	B	HLA-C	1	-0.074	0.034	0.02869
rs241412	B	HLA-C	1	-0.075	0.034	0.02821
rs241411	B	HLA-C	1	-0.075	0.034	0.02821
rs241409	B	HLA-C	1	0.19	0.055	0.0005961
rs241407	B	HLA-C	1	0.19	0.055	0.0005143
rs9276915	B	HLA-C	1	-0.178	0.037	1.937e-06
rs241404	B	HLA-C	1	-0.074	0.033	0.02736
rs241402	B	HLA-C	1	-0.074	0.034	0.02723
rs241398	B	HLA-C	1	-0.076	0.034	0.02323
rs56098412	B	HLA-C	1	-0.562	0.058	4.456e-21
rs35599935	B	HLA-C	1	0.157	0.071	0.02634
rs11756897	B	HLA-C	1	0.079	0.039	0.04057
rs154977	B	HLA-C	1	0.2	0.036	2.554e-08
rs154975	B	HLA-C	1	0.084	0.033	0.01192
rs154974	B	HLA-C	1	0.093	0.034	0.005564
rs154972	B	HLA-C	1	0.089	0.034	0.008727
rs12662077	B	HLA-C	1	0.141	0.068	0.03859
rs151719	B	HLA-C	1	0.08	0.038	0.03585
rs77318243	B	HLA-C	1	-0.511	0.063	1.6e-15
rs2071556	B	HLA-C	1	-0.092	0.033	0.006186
rs194675	B	HLA-C	1	0.072	0.034	0.03384
rs6934645	B	HLA-C	1	0.304	0.116	0.009089
rs12206377	B	HLA-C	1	0.304	0.116	0.009089
rs2857096	B	HLA-C	1	0.084	0.036	0.01851
rs3101944	B	HLA-C	1	0.136	0.057	0.01651
rs1480380	B	HLA-C	1	-0.352	0.056	5.846e-10
rs3130595	B	HLA-C	1	0.139	0.057	0.01558
rs189865	B	HLA-C	1	0.093	0.035	0.008799
rs194682	B	HLA-C	1	0.091	0.035	0.01055
rs1063478	B	HLA-C	1	0.137	0.051	0.00731
rs1050391	B	HLA-C	1	0.12	0.055	0.02824
rs3135029	B	HLA-C	1	0.122	0.055	0.02615
rs150359	B	HLA-C	1	0.077	0.034	0.02312
rs9378127	B	HLA-C	1	0.127	0.052	0.01404
rs1431393	B	HLA-C	1	0.126	0.057	0.02805
rs1431394	B	HLA-C	1	0.126	0.057	0.02805
rs209475	B	HLA-C	1	0.075	0.035	0.03369
rs3129297	B	HLA-C	1	0.126	0.055	0.02124
rs9276931	B	HLA-C	1	-0.288	0.052	5.101e-08
rs9276933	B	HLA-C	1	-0.249	0.051	1.098e-06
rs129653	B	HLA-C	1	0.077	0.035	0.02847
rs1367727	B	HLA-C	1	0.126	0.057	0.0281
rs3918149	B	HLA-C	1	0.127	0.052	0.01422
rs9276935	B	HLA-C	1	0.126	0.057	0.0281
rs683208	B	HLA-C	1	0.073	0.035	0.0374
rs3135330	B	HLA-C	1	0.126	0.057	0.0281
rs3129296	B	HLA-C	1	0.124	0.051	0.01525
rs3130597	B	HLA-C	1	0.131	0.055	0.01681
rs12196597	B	HLA-C	1	0.127	0.052	0.01418
rs3918154	B	HLA-C	1	0.303	0.116	0.009227
rs3129307	B	HLA-C	1	0.131	0.055	0.0169
rs73409631	B	HLA-C	1	-0.533	0.064	2.012e-16
rs3097644	B	HLA-C	1	0.146	0.056	0.00939
rs2071876	B	HLA-C	1	0.116	0.057	0.04215
rs1049526	B	HLA-C	1	0.125	0.055	0.02196
rs3135033	B	HLA-C	1	0.132	0.055	0.01625
rs111234931	B	HLA-C	1	-0.535	0.064	1.63e-16
rs3135034	B	HLA-C	1	0.126	0.057	0.02828
rs3097645	B	HLA-C	1	0.124	0.051	0.01525
rs3097646	B	HLA-C	1	0.126	0.057	0.02832
rs188245	B	HLA-C	1	-0.073	0.034	0.02991
rs3129305	B	HLA-C	1	0.133	0.055	0.01575
rs3130600	B	HLA-C	1	0.153	0.056	0.006592
rs9500927	B	HLA-C	1	-0.183	0.044	3.256e-05
rs11757367	B	HLA-C	1	-0.186	0.044	2.33e-05
rs9276964	B	HLA-C	1	0.141	0.04	0.0003861
rs3128947	B	HLA-C	1	0.087	0.043	0.04002
rs35520555	B	HLA-C	1	-0.129	0.056	0.02182
rs12216336	B	HLA-C	1	-0.085	0.036	0.02037
rs12190787	B	HLA-C	1	-0.08	0.036	0.02744
rs2395300	B	HLA-C	1	-0.087	0.036	0.01524
rs12191230	B	HLA-C	1	-0.081	0.04	0.04531
rs2395301	B	HLA-C	1	-0.083	0.036	0.02181
rs12192713	B	HLA-C	1	-0.081	0.04	0.04531
rs12199692	B	HLA-C	1	-0.083	0.036	0.02181
rs172274	B	HLA-C	1	-0.07	0.035	0.0479
rs13205975	B	HLA-C	1	0.158	0.075	0.03451
rs3128931	B	HLA-C	1	0.096	0.038	0.012
rs376892	B	HLA-C	1	0.172	0.038	7.128e-06
rs35776718	B	HLA-C	1	0.133	0.048	0.006052
rs9276975	B	HLA-C	1	0.126	0.046	0.005979
rs3129304	B	HLA-C	1	0.125	0.045	0.005417
rs9276976	B	HLA-C	1	0.118	0.045	0.008563
rs9276977	B	HLA-C	1	0.124	0.039	0.001538
rs3129303	B	HLA-C	1	0.122	0.045	0.006721
rs417812	B	HLA-C	1	0.093	0.033	0.005405
rs408036	B	HLA-C	1	0.096	0.033	0.003946
rs2581	B	HLA-C	1	0.093	0.033	0.005493
rs6913008	B	HLA-C	1	0.125	0.044	0.004775
rs399604	B	HLA-C	1	0.091	0.033	0.006383
rs453779	B	HLA-C	1	0.126	0.034	0.0002493
rs2267647	B	HLA-C	1	0.16	0.037	1.651e-05
rs396090	B	HLA-C	1	0.094	0.033	0.004998
rs6911639	B	HLA-C	1	0.1	0.039	0.01107
rs429916	B	HLA-C	1	-0.247	0.058	2.197e-05
rs3130603	B	HLA-C	1	0.136	0.047	0.004205
rs3130604	B	HLA-C	1	0.136	0.047	0.004205
rs3130606	B	HLA-C	1	0.136	0.047	0.004205
rs3130607	B	HLA-C	1	0.136	0.047	0.004205
rs17214290	B	HLA-C	1	-0.453	0.077	5.916e-09
rs6457702	B	HLA-C	1	0.068	0.033	0.04092
rs9276997	B	HLA-C	1	0.119	0.033	0.0003006
rs9276999	B	HLA-C	1	0.093	0.033	0.005435
rs114545731	B	HLA-C	1	-0.156	0.063	0.01263
rs9277015	B	HLA-C	1	0.094	0.033	0.004974
rs9277019	B	HLA-C	1	0.094	0.034	0.005185
rs3128941	B	HLA-C	1	0.114	0.033	0.0005109
rs6933546	B	HLA-C	1	0.086	0.034	0.01033
rs6913838	B	HLA-C	1	0.099	0.033	0.002467
rs13215763	B	HLA-C	1	0.136	0.065	0.03779
rs3135196	B	HLA-C	1	0.136	0.047	0.004048
rs6920606	B	HLA-C	1	0.127	0.033	0.000118
rs9277023	B	HLA-C	1	0.097	0.033	0.003301
rs9277024	B	HLA-C	1	0.097	0.033	0.003301
rs9277026	B	HLA-C	1	0.079	0.034	0.01898
rs13202658	B	HLA-C	1	0.152	0.065	0.01854
rs13192294	B	HLA-C	1	0.146	0.065	0.0241
rs71565365	B	HLA-C	1	0.146	0.065	0.0241
rs13205699	B	HLA-C	1	0.152	0.065	0.01854
rs763469	B	HLA-C	1	0.14	0.047	0.002892
rs34228538	B	HLA-C	1	0.152	0.065	0.01854
rs7774158	B	HLA-C	1	0.087	0.035	0.01291
rs441576	B	HLA-C	1	0.078	0.033	0.0195
rs398762	B	HLA-C	1	0.096	0.034	0.004757
rs3097659	B	HLA-C	1	0.134	0.047	0.00449
rs71565366	B	HLA-C	1	0.152	0.065	0.01872
rs3130176	B	HLA-C	1	0.065	0.033	0.04678
rs3130179	B	HLA-C	1	0.14	0.044	0.001738
rs453461	B	HLA-C	1	0.074	0.034	0.03215
rs3130582	B	HLA-C	1	0.095	0.041	0.02147
rs3097662	B	HLA-C	1	0.084	0.04	0.03708
rs3128955	B	HLA-C	1	0.086	0.04	0.03379
rs9277138	B	HLA-C	1	0.085	0.04	0.03524
rs9277140	B	HLA-C	1	0.085	0.04	0.03502
rs9277150	B	HLA-C	1	0.087	0.04	0.03135
rs3097663	B	HLA-C	1	0.086	0.04	0.03387
rs9277171	B	HLA-C	1	0.094	0.041	0.02344
rs9277174	B	HLA-C	1	0.096	0.041	0.02066
rs9277177	B	HLA-C	1	0.092	0.042	0.02785
rs9277178	B	HLA-C	1	0.092	0.042	0.02787
rs435549	B	HLA-C	1	0.089	0.04	0.02606
rs73415213	B	HLA-C	1	-0.185	0.05	0.0002368
rs67643877	B	HLA-C	1	-0.151	0.044	0.0005331
rs55752341	B	HLA-C	1	-0.154	0.044	0.0004548
rs56064519	B	HLA-C	1	-0.154	0.044	0.0004548
rs9380335	B	HLA-C	1	-0.126	0.04	0.001782
rs4604307	B	HLA-C	1	-0.126	0.04	0.001791
rs7775838	B	HLA-C	1	-0.154	0.044	0.0004548
rs422544	B	HLA-C	1	0.084	0.038	0.02696
rs2395309	B	HLA-C	1	-0.126	0.04	0.001782
rs73415240	B	HLA-C	1	-0.125	0.04	0.001853
rs9277334	B	HLA-C	1	0.146	0.049	0.003291
rs9277336	B	HLA-C	1	0.147	0.049	0.003112
rs35449774	B	HLA-C	1	-0.156	0.044	0.0004115
rs17214519	B	HLA-C	1	-0.128	0.04	0.001393
HLA_DPA1_01	B	HLA-C	1	0.124	0.04	0.001898
HLA_DPA1_01.03	B	HLA-C	1	0.118	0.04	0.00295
HLA_DPA1_02	B	HLA-C	1	-0.125	0.041	0.002157
HLA_DPA1_02.01	B	HLA-C	1	-0.149	0.045	0.0008804
rs9277338	B	HLA-C	1	0.151	0.054	0.005322
rs7905	B	HLA-C	1	-0.149	0.043	0.0005254
rs3077	B	HLA-C	1	-0.126	0.04	0.001707
rs2071362	B	HLA-C	1	0.146	0.049	0.003291
rs73739621	B	HLA-C	1	-0.156	0.044	0.0003629
rs2301226	B	HLA-C	1	0.147	0.049	0.003112
rs1126769	B	HLA-C	1	-0.127	0.04	0.001666
rs1042190	B	HLA-C	1	-0.126	0.04	0.001799
rs1126543	B	HLA-C	1	-0.126	0.04	0.0018
rs2301224	B	HLA-C	1	-0.119	0.04	0.003269
rs2301220	B	HLA-C	1	-0.118	0.04	0.00352
rs72879627	B	HLA-C	1	-0.179	0.046	9.228e-05
rs6914849	B	HLA-C	1	-0.118	0.04	0.003527
rs9348904	B	HLA-C	1	-0.118	0.04	0.003532
rs1431400	B	HLA-C	1	-0.118	0.04	0.003523
rs1431401	B	HLA-C	1	-0.118	0.04	0.003523
rs2856830	B	HLA-C	1	0.15	0.051	0.003568
rs987870	B	HLA-C	1	-0.179	0.046	9.228e-05
rs2071349	B	HLA-C	1	0.15	0.048	0.002012
HLA_DPB1_01	B	HLA-C	1	-0.309	0.07	9.854e-06
HLA_DPB1_01.01	B	HLA-C	1	-0.309	0.07	9.854e-06
HLA_DPB1_02	B	HLA-C	1	0.15	0.048	0.002027
HLA_DPB1_02.01	B	HLA-C	1	0.15	0.049	0.002255
rs2071351	B	HLA-C	1	-0.116	0.04	0.004333
rs2071353	B	HLA-C	1	-0.121	0.041	0.003266
rs2071354	B	HLA-C	1	-0.179	0.046	9.228e-05
rs1431403	B	HLA-C	1	-0.077	0.036	0.03016
rs1042151	B	HLA-C	1	-0.131	0.041	0.001543
rs1042153	B	HLA-C	1	-0.125	0.04	0.00169
rs9277357	B	HLA-C	1	-0.073	0.036	0.04085
rs9277358	B	HLA-C	1	-0.073	0.036	0.04085
rs9277361	B	HLA-C	1	-0.073	0.036	0.04085
rs9277378	B	HLA-C	1	-0.073	0.035	0.03828
rs9277385	B	HLA-C	1	-0.073	0.035	0.04094
rs9277386	B	HLA-C	1	-0.07	0.035	0.04898
rs9277389	B	HLA-C	1	-0.073	0.035	0.0409
rs9277393	B	HLA-C	1	-0.072	0.035	0.04086
rs9277394	B	HLA-C	1	-0.072	0.035	0.04086
rs9277396	B	HLA-C	1	-0.072	0.035	0.04088
rs9277421	B	HLA-C	1	-0.074	0.035	0.03645
rs9277437	B	HLA-C	1	-0.072	0.035	0.04109
rs9277462	B	HLA-C	1	-0.072	0.035	0.04128
rs9277469	B	HLA-C	1	-0.072	0.035	0.0413
rs9277471	B	HLA-C	1	-0.072	0.035	0.04136
rs9277472	B	HLA-C	1	-0.072	0.035	0.04136
rs1042544	B	HLA-C	1	-0.072	0.035	0.04255
rs931	B	HLA-C	1	-0.072	0.035	0.04208
rs9277533	B	HLA-C	1	-0.072	0.035	0.04158
rs9277538	B	HLA-C	1	-0.072	0.035	0.0416
rs9277542	B	HLA-C	1	-0.072	0.035	0.04166
rs9277546	B	HLA-C	1	-0.071	0.035	0.04502
rs9277554	B	HLA-C	1	-0.073	0.035	0.03942
rs3117228	B	HLA-C	1	-0.072	0.035	0.04185
rs3130188	B	HLA-C	1	-0.072	0.035	0.0419
rs3091282	B	HLA-C	1	-0.072	0.035	0.0419
rs3117225	B	HLA-C	1	-0.071	0.035	0.04528
rs3097652	B	HLA-C	1	-0.071	0.035	0.04528
rs9277569	B	HLA-C	1	0.153	0.052	0.003165
rs2179920	B	HLA-C	1	-0.08	0.039	0.04159
rs2295119	B	HLA-C	1	0.133	0.051	0.009104
rs2064476	B	HLA-C	1	-0.08	0.035	0.02408
rs3128927	B	HLA-C	1	-0.091	0.037	0.01251
rs3128930	B	HLA-C	1	-0.097	0.037	0.009278
rs9277627	B	HLA-C	1	0.145	0.044	0.0009753
rs9277628	B	HLA-C	1	0.145	0.044	0.001001
rs9277629	B	HLA-C	1	0.15	0.057	0.008258
rs733208	B	HLA-C	1	0.149	0.044	0.0007679
rs733209	B	HLA-C	1	0.148	0.044	0.0007683
rs733210	B	HLA-C	1	0.149	0.044	0.0007706
rs9277636	B	HLA-C	1	0.153	0.044	0.0005771
rs9277637	B	HLA-C	1	0.101	0.04	0.01155
rs2395349	B	HLA-C	1	0.102	0.04	0.01168
rs9277641	B	HLA-C	1	0.101	0.04	0.01155
rs9277642	B	HLA-C	1	0.101	0.04	0.01225
rs9277643	B	HLA-C	1	0.096	0.04	0.01652
rs9277657	B	HLA-C	1	0.102	0.04	0.01133
rs3117039	B	HLA-C	1	0.139	0.033	2.17e-05
rs3117038	B	HLA-C	1	0.11	0.04	0.00594
rs3117035	B	HLA-C	1	0.142	0.033	1.742e-05
rs3117034	B	HLA-C	1	0.142	0.033	1.804e-05
rs9277682	B	HLA-C	1	0.102	0.04	0.01108
rs3117032	B	HLA-C	1	0.11	0.04	0.006001
rs3129286	B	HLA-C	1	0.109	0.04	0.006454
rs4713607	B	HLA-C	1	0.129	0.032	7.527e-05
rs9277726	B	HLA-C	1	0.111	0.033	0.0008478
rs3117022	B	HLA-C	1	0.08	0.034	0.01766
rs9277730	B	HLA-C	1	0.152	0.044	0.0006214
rs3117021	B	HLA-C	1	0.13	0.032	5.996e-05
rs28361069	B	HLA-C	1	0.149	0.057	0.0086
rs17215007	B	HLA-C	1	0.149	0.055	0.007292
rs3129275	B	HLA-C	1	0.148	0.033	6.372e-06
rs3129274	B	HLA-C	1	0.12	0.034	0.0004585
rs9277756	B	HLA-C	1	0.107	0.039	0.006295
rs9277758	B	HLA-C	1	0.076	0.037	0.03877
rs3117016	B	HLA-C	1	0.088	0.034	0.009419
rs9277761	B	HLA-C	1	0.152	0.044	0.0006223
rs3130234	B	HLA-C	1	0.132	0.032	5.033e-05
rs3117009	B	HLA-C	1	0.13	0.032	6.522e-05
rs3117008	B	HLA-C	1	0.13	0.032	5.996e-05
rs9277765	B	HLA-C	1	0.152	0.044	0.0006214
rs3129272	B	HLA-C	1	0.101	0.035	0.004119
rs9277766	B	HLA-C	1	0.15	0.044	0.0006992
rs3117004	B	HLA-C	1	0.1	0.035	0.004105
rs3116998	B	HLA-C	1	0.13	0.032	5.996e-05
rs2294479	B	HLA-C	1	0.106	0.035	0.002454
rs9277768	B	HLA-C	1	0.13	0.037	0.0004288
rs9277769	B	HLA-C	1	0.129	0.033	0.000116
rs3116994	B	HLA-C	1	0.075	0.033	0.02415
rs3129267	B	HLA-C	1	0.12	0.034	0.0005106
rs2294478	B	HLA-C	1	0.085	0.032	0.008308
rs3129264	B	HLA-C	1	0.117	0.039	0.002666
rs2395359	B	HLA-C	1	0.117	0.034	0.000648
rs7750000	B	HLA-C	1	-0.08	0.04	0.04637
rs9366816	B	HLA-C	1	-0.08	0.04	0.04637
rs9277838	B	HLA-C	1	0.114	0.039	0.003479
rs9277839	B	HLA-C	1	0.114	0.039	0.003441
rs3129258	B	HLA-C	1	0.113	0.039	0.003725
rs9277878	B	HLA-C	1	0.158	0.044	0.0003402
rs4711319	B	HLA-C	1	0.158	0.044	0.0003402
rs4713610	B	HLA-C	1	0.158	0.044	0.0003402
rs926421	B	HLA-C	1	0.114	0.039	0.003441
rs3129252	B	HLA-C	1	0.114	0.039	0.003441
rs3129249	B	HLA-C	1	0.114	0.039	0.003294
rs7754200	B	HLA-C	1	0.114	0.039	0.003294
rs3129234	B	HLA-C	1	0.114	0.039	0.003294
rs3129231	B	HLA-C	1	0.116	0.039	0.002777
rs3129228	B	HLA-C	1	0.116	0.039	0.002777
rs3129227	B	HLA-C	1	0.116	0.039	0.002777
rs3129223	B	HLA-C	1	0.116	0.039	0.002777
rs3116975	B	HLA-C	1	0.179	0.033	9.113e-08
rs1003979	B	HLA-C	1	0.127	0.032	9.967e-05
rs3129214	B	HLA-C	1	0.114	0.039	0.003294
rs726599	B	HLA-C	1	0.116	0.034	0.0007061
rs756440	B	HLA-C	1	0.112	0.039	0.004106
rs721844	B	HLA-C	1	0.163	0.044	0.0002122
rs9277910	B	HLA-C	1	0.116	0.04	0.004067
rs3116959	B	HLA-C	1	0.112	0.039	0.004106
rs3130160	B	HLA-C	1	0.145	0.036	6.2e-05
rs3116958	B	HLA-C	1	0.16	0.033	9.746e-07
rs9277915	B	HLA-C	1	0.163	0.044	0.0002122
rs3129207	B	HLA-C	1	0.143	0.032	1.103e-05
rs9277916	B	HLA-C	1	0.145	0.034	2.242e-05
rs3129206	B	HLA-C	1	0.148	0.032	6.044e-06
rs9277920	B	HLA-C	1	0.145	0.034	2.242e-05
rs4713614	B	HLA-C	1	0.077	0.032	0.01693
rs9277927	B	HLA-C	1	0.157	0.043	0.0002654
rs3116956	B	HLA-C	1	0.115	0.034	0.0007888
rs734181	B	HLA-C	1	0.121	0.039	0.001972
rs2235498	B	HLA-C	1	0.121	0.039	0.001971
rs2257126	B	HLA-C	1	0.116	0.034	0.0006931
rs2855455	B	HLA-C	1	0.115	0.034	0.0007383
rs3116955	B	HLA-C	1	0.116	0.034	0.0006915
rs2855453	B	HLA-C	1	0.115	0.034	0.0007245
rs115641163	B	HLA-C	1	-0.111	0.053	0.03769
rs2855448	B	HLA-C	1	0.112	0.034	0.0009984
rs1799911	B	HLA-C	1	0.172	0.037	3.084e-06
rs1799910	B	HLA-C	1	0.087	0.033	0.0083
rs2076311	B	HLA-C	1	0.07	0.035	0.04777
rs9277934	B	HLA-C	1	0.071	0.035	0.04456
rs2072915	B	HLA-C	1	0.072	0.035	0.04311
rs1547387	B	HLA-C	1	0.12	0.055	0.0313
rs2854028	B	HLA-C	1	0.191	0.038	5.189e-07
rs1567464	B	HLA-C	1	-0.105	0.053	0.04839
rs1704996	B	HLA-C	1	0.172	0.077	0.02572
rs9277937	B	HLA-C	1	0.132	0.057	0.01993
rs461338	B	HLA-C	1	0.152	0.048	0.001535
rs462618	B	HLA-C	1	0.154	0.048	0.001233
rs460568	B	HLA-C	1	0.122	0.044	0.005127
rs9257660	B	HLA-C	2	-0.081	0.03	0.006152
rs9501305	B	HLA-C	2	0.106	0.046	0.02185
rs9468508	B	HLA-C	2	0.106	0.046	0.02185
rs41346948	B	HLA-C	2	-0.121	0.047	0.009311
rs1033569	B	HLA-C	2	-0.049	0.021	0.02194
rs1033568	B	HLA-C	2	-0.049	0.021	0.02194
rs41317779	B	HLA-C	2	-0.085	0.043	0.04771
rs41317782	B	HLA-C	2	-0.086	0.043	0.04502
rs41317785	B	HLA-C	2	-0.086	0.043	0.0465
rs4713207	B	HLA-C	2	-0.049	0.021	0.02142
rs7754926	B	HLA-C	2	-0.086	0.043	0.04495
rs7755211	B	HLA-C	2	-0.086	0.043	0.04495
rs4594993	B	HLA-C	2	-0.086	0.043	0.04495
rs35657850	B	HLA-C	2	-0.093	0.042	0.02724
rs6930876	B	HLA-C	2	-0.093	0.042	0.02816
rs16894709	B	HLA-C	2	-0.093	0.042	0.02724
rs34778420	B	HLA-C	2	-0.093	0.042	0.02724
rs35162984	B	HLA-C	2	-0.092	0.042	0.02893
rs3117431	B	HLA-C	2	-0.222	0.056	8.806e-05
rs6903989	B	HLA-C	2	-0.052	0.025	0.03966
rs3117438	B	HLA-C	2	-0.218	0.057	0.0001219
rs3129684	B	HLA-C	2	-0.218	0.057	0.0001219
rs4713211	B	HLA-C	2	-0.052	0.022	0.01931
rs3930883	B	HLA-C	2	-0.052	0.022	0.01917
rs4713213	B	HLA-C	2	-0.046	0.022	0.03316
rs238883	B	HLA-C	2	-0.062	0.022	0.005845
rs3129688	B	HLA-C	2	-0.199	0.054	0.0002367
rs1419640	B	HLA-C	2	-0.045	0.021	0.03767
rs3117444	B	HLA-C	2	-0.043	0.021	0.0453
rs3094556	B	HLA-C	2	-0.043	0.021	0.04463
rs3129681	B	HLA-C	2	-0.044	0.021	0.04019
rs3094552	B	HLA-C	2	-0.044	0.021	0.04013
rs3094549	B	HLA-C	2	-0.052	0.023	0.02551
rs3094548	B	HLA-C	2	-0.053	0.023	0.02321
rs379157	B	HLA-C	2	-0.056	0.022	0.01165
rs3128849	B	HLA-C	2	-0.178	0.053	0.0007009
rs3128850	B	HLA-C	2	-0.178	0.053	0.0007009
rs16894836	B	HLA-C	2	-0.129	0.033	8.857e-05
rs3128853	B	HLA-C	2	-0.145	0.056	0.01004
rs994321	B	HLA-C	2	-0.073	0.023	0.001334
rs720497	B	HLA-C	2	-0.075	0.023	0.001023
rs3131024	B	HLA-C	2	-0.11	0.033	0.0008327
rs1011985	B	HLA-C	2	-0.072	0.029	0.01456
rs3094562	B	HLA-C	2	-0.083	0.023	0.0003451
rs1419643	B	HLA-C	2	-0.074	0.023	0.001215
rs1419642	B	HLA-C	2	-0.078	0.023	0.0006476
rs2074470	B	HLA-C	2	-0.086	0.023	0.0002274
rs9257857	B	HLA-C	2	0.062	0.029	0.03555
rs3128851	B	HLA-C	2	-0.084	0.023	0.0003189
rs3131025	B	HLA-C	2	-0.084	0.023	0.0003184
rs3117191	B	HLA-C	2	-0.058	0.029	0.04088
rs55740552	B	HLA-C	2	0.102	0.045	0.02253
rs3117193	B	HLA-C	2	-0.046	0.022	0.03341
rs2523442	B	HLA-C	2	-0.066	0.025	0.008658
rs9257863	B	HLA-C	2	0.068	0.029	0.01976
rs2021729	B	HLA-C	2	-0.073	0.025	0.003396
rs1345228	B	HLA-C	2	0.065	0.029	0.02503
rs2107192	B	HLA-C	2	-0.073	0.025	0.003469
rs17415601	B	HLA-C	2	0.1	0.045	0.02469
rs1233492	B	HLA-C	2	-0.074	0.025	0.002923
rs1233490	B	HLA-C	2	-0.072	0.025	0.003714
rs2746147	B	HLA-C	2	-0.073	0.025	0.003452
rs1345227	B	HLA-C	2	-0.05	0.022	0.02232
rs9257873	B	HLA-C	2	0.067	0.029	0.02212
rs1233486	B	HLA-C	2	-0.073	0.025	0.003421
rs1234843	B	HLA-C	2	-0.072	0.024	0.002977
rs1233485	B	HLA-C	2	-0.078	0.024	0.001098
rs3131019	B	HLA-C	2	-0.051	0.022	0.01891
rs757256	B	HLA-C	2	-0.072	0.021	0.0007202
rs3130858	B	HLA-C	2	-0.181	0.052	0.0005318
rs3130860	B	HLA-C	2	-0.075	0.021	0.0004695
rs734959	B	HLA-C	2	-0.05	0.022	0.02197
rs1002187	B	HLA-C	2	-0.044	0.021	0.0399
rs1233482	B	HLA-C	2	-0.075	0.025	0.002698
rs3131020	B	HLA-C	2	-0.075	0.021	0.0003738
rs3128847	B	HLA-C	2	-0.094	0.032	0.003103
rs3131022	B	HLA-C	2	-0.076	0.021	0.0003376
rs1557820	B	HLA-C	2	-0.08	0.021	0.0001885
rs1557819	B	HLA-C	2	-0.082	0.021	0.0001183
rs2107188	B	HLA-C	2	-0.09	0.021	2.54e-05
rs2158281	B	HLA-C	2	-0.085	0.021	6.537e-05
rs2285792	B	HLA-C	2	0.065	0.029	0.02755
rs1010408	B	HLA-C	2	-0.083	0.021	8.867e-05
rs3094572	B	HLA-C	2	-0.052	0.022	0.01661
rs1010409	B	HLA-C	2	-0.083	0.021	8.757e-05
rs1362075	B	HLA-C	2	-0.053	0.022	0.01534
rs17184164	B	HLA-C	2	0.098	0.044	0.02763
rs2523433	B	HLA-C	2	-0.072	0.025	0.003756
rs3130852	B	HLA-C	2	-0.053	0.022	0.01534
rs1592412	B	HLA-C	2	-0.049	0.022	0.0234
rs1592411	B	HLA-C	2	-0.081	0.021	0.0001393
rs1592410	B	HLA-C	2	-0.081	0.021	0.0001393
rs1015869	B	HLA-C	2	-0.081	0.021	0.000139
rs9257887	B	HLA-C	2	0.061	0.029	0.03409
rs1015868	B	HLA-C	2	-0.081	0.021	0.0001386
rs2189372	B	HLA-C	2	-0.084	0.021	7.241e-05
rs2859876	B	HLA-C	2	-0.081	0.021	0.000136
rs3094565	B	HLA-C	2	-0.084	0.021	7.479e-05
rs9257888	B	HLA-C	2	0.059	0.029	0.04009
rs3094564	B	HLA-C	2	-0.053	0.022	0.01438
rs9257890	B	HLA-C	2	0.066	0.029	0.02476
rs724078	B	HLA-C	2	-0.09	0.023	6.585e-05
rs886381	B	HLA-C	2	-0.061	0.025	0.0143
rs2534795	B	HLA-C	2	-0.061	0.025	0.01319
rs1233417	B	HLA-C	2	-0.071	0.025	0.003987
rs3130856	B	HLA-C	2	-0.073	0.025	0.003937
rs3094575	B	HLA-C	2	-0.076	0.025	0.002111
rs3094576	B	HLA-C	2	-0.074	0.031	0.0163
rs2076485	B	HLA-C	2	-0.057	0.025	0.0206
rs2534790	B	HLA-C	2	-0.057	0.025	0.0206
rs362533	B	HLA-C	2	0.139	0.052	0.007969
rs995185	B	HLA-C	2	0.065	0.025	0.00887
rs362529	B	HLA-C	2	0.068	0.029	0.02197
rs388234	B	HLA-C	2	0.07	0.022	0.002012
rs12525160	B	HLA-C	2	0.116	0.028	4.586e-05
rs4449657	B	HLA-C	2	0.115	0.028	4.79e-05
rs1119080	B	HLA-C	2	0.068	0.022	0.002426
rs1119079	B	HLA-C	2	0.069	0.022	0.002076
rs3025652	B	HLA-C	2	0.115	0.028	4.819e-05
rs28986293	B	HLA-C	2	0.115	0.028	4.819e-05
rs1003581	B	HLA-C	2	0.128	0.028	5.362e-06
rs982558	B	HLA-C	2	-0.101	0.031	0.001006
rs362509	B	HLA-C	2	0.068	0.022	0.002575
rs3025650	B	HLA-C	2	0.101	0.046	0.02802
rs362525	B	HLA-C	2	0.119	0.028	2.462e-05
rs12528017	B	HLA-C	2	0.106	0.042	0.01117
rs1233397	B	HLA-C	2	0.05	0.026	0.04867
rs28986296	B	HLA-C	2	0.108	0.043	0.01102
rs1233396	B	HLA-C	2	-0.076	0.034	0.02736
rs926552	B	HLA-C	2	-0.075	0.034	0.02928
rs6936331	B	HLA-C	2	0.132	0.058	0.02174
rs12530421	B	HLA-C	2	0.124	0.042	0.00317
rs1233391	B	HLA-C	2	0.062	0.026	0.01847
rs28986300	B	HLA-C	2	0.14	0.041	0.0006676
rs115090910	B	HLA-C	2	0.165	0.068	0.01557
rs1233388	B	HLA-C	2	0.064	0.026	0.0152
rs362521	B	HLA-C	2	0.112	0.043	0.008836
rs362520	B	HLA-C	2	0.151	0.052	0.003871
rs17508548	B	HLA-C	2	0.087	0.031	0.0049
rs28893513	B	HLA-C	2	0.087	0.031	0.0049
rs3025646	B	HLA-C	2	0.121	0.042	0.003771
rs28986305	B	HLA-C	2	0.127	0.041	0.002232
rs28986306	B	HLA-C	2	0.121	0.042	0.003771
rs3025645	B	HLA-C	2	0.127	0.041	0.002232
rs362518	B	HLA-C	2	0.087	0.031	0.0049
rs2267633	B	HLA-C	2	0.087	0.031	0.0049
rs2076483	B	HLA-C	2	0.087	0.031	0.0049
rs10946999	B	HLA-C	2	-0.089	0.034	0.009976
rs29267	B	HLA-C	2	0.087	0.031	0.0049
rs29230	B	HLA-C	2	0.058	0.028	0.03581
rs29259	B	HLA-C	2	0.058	0.028	0.03581
rs29255	B	HLA-C	2	0.111	0.042	0.00845
rs41291766	B	HLA-C	2	0.111	0.042	0.00845
rs3828923	B	HLA-C	2	0.116	0.044	0.007902
rs2267635	B	HLA-C	2	0.111	0.042	0.00845
rs715044	B	HLA-C	2	0.111	0.042	0.00845
rs41291770	B	HLA-C	2	0.082	0.031	0.007975
rs3129081	B	HLA-C	2	-0.063	0.029	0.02946
rs3131854	B	HLA-C	2	-0.064	0.026	0.01363
rs3130250	B	HLA-C	2	-0.065	0.03	0.02698
rs3135050	B	HLA-C	2	-0.065	0.029	0.02579
rs3130252	B	HLA-C	2	-0.067	0.029	0.0197
rs3130253	B	HLA-C	2	-0.076	0.039	0.04885
rs2071653	B	HLA-C	2	-0.067	0.026	0.01095
rs3095285	B	HLA-C	2	-0.067	0.027	0.01454
rs3129029	B	HLA-C	2	-0.068	0.027	0.01336
rs3116797	B	HLA-C	2	-0.054	0.024	0.02425
rs576102461	B	HLA-C	2	-0.048	0.024	0.04193
rs3094727	B	HLA-C	2	-0.05	0.024	0.03369
rs386539762	B	HLA-C	2	-0.057	0.028	0.03893
rs2523405	B	HLA-C	2	-0.043	0.022	0.04614
rs2523404	B	HLA-C	2	-0.042	0.022	0.04877
rs2735059	B	HLA-C	2	-0.043	0.022	0.04643
rs1611349	B	HLA-C	2	-0.076	0.024	0.001362
rs2072894	B	HLA-C	2	0.07	0.035	0.04496
rs28359996	B	HLA-C	2	0.119	0.059	0.04535
rs6901686	B	HLA-C	2	0.07	0.035	0.04496
rs9258241	B	HLA-C	2	0.07	0.035	0.0449
rs114419664	B	HLA-C	2	-0.121	0.044	0.005788
rs2394164	B	HLA-C	2	-0.049	0.024	0.03966
rs6935107	B	HLA-C	2	-0.121	0.044	0.005788
rs73398036	B	HLA-C	2	-0.084	0.042	0.04598
rs1611282	B	HLA-C	2	-0.047	0.022	0.03633
rs1737069	B	HLA-C	2	-0.048	0.024	0.04422
rs9258285	B	HLA-C	2	-0.097	0.035	0.005241
rs1737043	B	HLA-C	2	-0.057	0.024	0.01759
rs1611277	B	HLA-C	2	0.147	0.053	0.00521
rs2517930	B	HLA-C	2	-0.048	0.022	0.02984
rs2735035	B	HLA-C	2	-0.049	0.022	0.02906
rs2523416	B	HLA-C	2	0.147	0.053	0.00521
rs2523415	B	HLA-C	2	-0.128	0.044	0.003793
rs2523414	B	HLA-C	2	-0.126	0.042	0.002868
rs1736982	B	HLA-C	2	-0.058	0.024	0.01513
rs1736981	B	HLA-C	2	-0.058	0.024	0.01513
rs2394689	B	HLA-C	2	0.147	0.053	0.005323
rs2394173	B	HLA-C	2	-0.05	0.022	0.02432
rs2523412	B	HLA-C	2	0.147	0.053	0.005323
rs3016027	B	HLA-C	2	-0.062	0.026	0.01792
rs9380141	B	HLA-C	2	-0.051	0.023	0.02296
rs9357086	B	HLA-C	2	-0.048	0.025	0.04952
rs1632969	B	HLA-C	2	-0.055	0.026	0.03313
rs1611182	B	HLA-C	2	-0.059	0.022	0.007105
rs2517932	B	HLA-C	2	-0.128	0.044	0.003793
rs2743933	B	HLA-C	2	0.147	0.053	0.00521
rs1611145	B	HLA-C	2	0.147	0.053	0.00521
rs2523419	B	HLA-C	2	-0.134	0.044	0.002289
rs1611146	B	HLA-C	2	0.147	0.053	0.00521
rs9380142	B	HLA-C	2	-0.047	0.022	0.03586
rs1233330	B	HLA-C	2	-0.071	0.03	0.01925
rs9380143	B	HLA-C	2	-0.053	0.023	0.02126
rs9380145	B	HLA-C	2	-0.054	0.023	0.01985
rs4713250	B	HLA-C	2	-0.053	0.023	0.01999
rs9404952	B	HLA-C	2	-0.052	0.021	0.0129
rs1233324	B	HLA-C	2	-0.061	0.03	0.04379
rs2735013	B	HLA-C	2	-0.116	0.043	0.006888
rs407238	B	HLA-C	2	-0.055	0.022	0.01372
rs3094644	B	HLA-C	2	-0.061	0.03	0.04379
rs2523765	B	HLA-C	2	-0.044	0.022	0.04628
rs9380146	B	HLA-C	2	-0.06	0.026	0.02069
rs2975034	B	HLA-C	2	-0.05	0.023	0.02712
rs2975033	B	HLA-C	2	-0.05	0.023	0.02712
rs2905756	B	HLA-C	2	-0.05	0.023	0.02712
rs2523822	B	HLA-C	2	-0.05	0.023	0.02712
rs7760172	B	HLA-C	2	-0.123	0.053	0.01911
rs111434580	B	HLA-C	2	-0.119	0.051	0.01966
rs2975030	B	HLA-C	2	-0.047	0.021	0.02432
rs3128900	B	HLA-C	2	-0.075	0.029	0.01159
rs1611631	B	HLA-C	2	0.111	0.041	0.007181
rs1611633	B	HLA-C	2	0.146	0.054	0.007043
rs1611636	B	HLA-C	2	0.146	0.054	0.007043
rs138004456	B	HLA-C	2	0.166	0.065	0.01102
rs1611643	B	HLA-C	2	0.146	0.054	0.007043
rs9260029	B	HLA-C	2	-0.065	0.022	0.003062
rs12202296	B	HLA-C	2	-0.06	0.022	0.00683
rs13203830	B	HLA-C	2	-0.061	0.022	0.006243
rs9260101	B	HLA-C	2	-0.059	0.021	0.004789
rs35333729	B	HLA-C	2	-0.142	0.052	0.006312
rs9260111	B	HLA-C	2	-0.066	0.022	0.002635
HLA_A_02	B	HLA-C	2	-0.046	0.023	0.0462
HLA_A_02.01	B	HLA-C	2	-0.057	0.023	0.0153
HLA_A_29	B	HLA-C	2	0.146	0.054	0.006919
HLA_A_29.02	B	HLA-C	2	0.137	0.056	0.0155
HLA_A_68	B	HLA-C	2	-0.129	0.053	0.01505
rs3823342	B	HLA-C	2	-0.053	0.022	0.01467
rs1061235	B	HLA-C	2	-0.132	0.054	0.0144
rs2571382	B	HLA-C	2	-0.063	0.028	0.02826
rs9404955	B	HLA-C	2	-0.067	0.022	0.002858
rs2975048	B	HLA-C	2	-0.067	0.022	0.002858
rs376646	B	HLA-C	2	-0.065	0.022	0.003068
rs2975047	B	HLA-C	2	-0.066	0.022	0.003215
rs9260237	B	HLA-C	2	0.115	0.042	0.006245
rs2735097	B	HLA-C	2	-0.067	0.022	0.002758
rs9260240	B	HLA-C	2	0.105	0.041	0.01049
rs417162	B	HLA-C	2	-0.064	0.022	0.003297
rs13214982	B	HLA-C	2	-0.067	0.022	0.002824
rs2517715	B	HLA-C	2	-0.066	0.022	0.003188
rs114832186	B	HLA-C	2	0.106	0.041	0.00915
rs2523949	B	HLA-C	2	0.106	0.041	0.009064
rs1632880	B	HLA-C	2	-0.064	0.028	0.02404
rs1655906	B	HLA-C	2	-0.06	0.029	0.03913
rs3115638	B	HLA-C	2	0.106	0.041	0.009254
rs2508037	B	HLA-C	2	-0.065	0.022	0.002795
rs3094674	B	HLA-C	2	0.106	0.041	0.009064
rs1655907	B	HLA-C	2	-0.06	0.029	0.03799
rs9260433	B	HLA-C	2	0.106	0.041	0.009064
rs9260435	B	HLA-C	2	0.106	0.041	0.00915
rs7747253	B	HLA-C	2	-0.089	0.021	2.45e-05
rs9260498	B	HLA-C	2	0.099	0.04	0.01442
rs9260499	B	HLA-C	2	0.111	0.041	0.006489
rs2975041	B	HLA-C	2	-0.066	0.022	0.003192
rs9260570	B	HLA-C	2	0.099	0.04	0.01434
rs28780070	B	HLA-C	2	-0.072	0.022	0.001274
rs9260602	B	HLA-C	2	0.106	0.041	0.00919
rs9260640	B	HLA-C	2	0.108	0.04	0.007473
rs9260653	B	HLA-C	2	-0.062	0.03	0.03987
rs397099	B	HLA-C	2	0.115	0.041	0.004726
rs12665039	B	HLA-C	2	-0.127	0.053	0.01619
rs2517702	B	HLA-C	2	-0.073	0.022	0.001157
rs2523942	B	HLA-C	2	0.108	0.04	0.007385
rs2735087	B	HLA-C	2	0.108	0.041	0.007757
rs2517701	B	HLA-C	2	-0.07	0.022	0.001745
rs2517700	B	HLA-C	2	0.108	0.04	0.007606
rs2571397	B	HLA-C	2	0.108	0.04	0.007679
rs2571400	B	HLA-C	2	0.053	0.021	0.01228
rs72500497	B	HLA-C	2	-0.138	0.053	0.01003
rs2735081	B	HLA-C	2	0.146	0.054	0.007052
rs6457106	B	HLA-C	2	-0.137	0.054	0.01093
rs2517688	B	HLA-C	2	0.105	0.041	0.009728
rs4713269	B	HLA-C	2	-0.052	0.023	0.02376
rs2571402	B	HLA-C	2	-0.051	0.022	0.01861
rs9357088	B	HLA-C	2	-0.058	0.023	0.01229
rs3903160	B	HLA-C	2	-0.057	0.023	0.01243
rs6457110	B	HLA-C	2	-0.067	0.022	0.00213
rs6914699	B	HLA-C	2	-0.076	0.022	0.0005366
rs6935053	B	HLA-C	2	-0.05	0.023	0.03202
rs4713270	B	HLA-C	2	-0.052	0.023	0.02376
rs3893464	B	HLA-C	2	0.048	0.022	0.02568
rs4538750	B	HLA-C	2	-0.051	0.023	0.02421
rs4391295	B	HLA-C	2	-0.051	0.023	0.02437
rs4248140	B	HLA-C	2	-0.054	0.022	0.0143
rs4248141	B	HLA-C	2	-0.051	0.023	0.02464
rs4959037	B	HLA-C	2	-0.051	0.023	0.02424
rs12193100	B	HLA-C	2	-0.052	0.023	0.02376
rs12193110	B	HLA-C	2	-0.051	0.023	0.02424
rs12206499	B	HLA-C	2	-0.051	0.023	0.02464
rs565596575	B	HLA-C	2	-0.051	0.023	0.02423
rs542123693	B	HLA-C	2	-0.051	0.023	0.02423
rs4713274	B	HLA-C	2	-0.059	0.023	0.01131
rs11752303	B	HLA-C	2	-0.059	0.023	0.01131
rs4713275	B	HLA-C	2	-0.059	0.023	0.01131
rs113213828	B	HLA-C	2	-0.132	0.053	0.01343
rs2523972	B	HLA-C	2	-0.061	0.021	0.00458
rs2256543	B	HLA-C	2	-0.058	0.022	0.009921
rs6916422	B	HLA-C	2	-0.052	0.023	0.02376
rs9378141	B	HLA-C	2	-0.053	0.023	0.02245
rs9404959	B	HLA-C	2	-0.053	0.023	0.02245
rs12195260	B	HLA-C	2	-0.051	0.023	0.02545
rs2523966	B	HLA-C	2	-0.06	0.023	0.007772
rs2844805	B	HLA-C	2	0.048	0.024	0.04546
rs2256922	B	HLA-C	2	0.053	0.024	0.02673
rs4959010	B	HLA-C	2	-0.05	0.023	0.0308
rs2571376	B	HLA-C	2	0.053	0.024	0.02509
rs2735078	B	HLA-C	2	0.053	0.024	0.02509
rs9295825	B	HLA-C	2	-0.058	0.023	0.012
rs9366750	B	HLA-C	2	-0.054	0.023	0.0196
rs2523946	B	HLA-C	2	-0.062	0.022	0.004529
rs3823352	B	HLA-C	2	-0.05	0.023	0.02997
rs3823354	B	HLA-C	2	-0.05	0.023	0.02997
rs3823355	B	HLA-C	2	-0.051	0.023	0.02656
rs2844804	B	HLA-C	2	-0.063	0.022	0.004181
rs3823358	B	HLA-C	2	-0.05	0.023	0.03083
rs35066870	B	HLA-C	2	-0.05	0.023	0.02966
rs6942179	B	HLA-C	2	-0.05	0.023	0.02992
rs6904029	B	HLA-C	2	-0.05	0.023	0.02992
rs6903753	B	HLA-C	2	-0.051	0.023	0.02656
rs2071568	B	HLA-C	2	-0.05	0.023	0.0308
rs2394250	B	HLA-C	2	-0.046	0.022	0.0348
rs3823374	B	HLA-C	2	-0.046	0.023	0.04074
rs3823375	B	HLA-C	2	-0.044	0.023	0.04972
rs3823377	B	HLA-C	2	-0.05	0.023	0.02771
rs2844803	B	HLA-C	2	-0.072	0.022	0.001071
rs2844802	B	HLA-C	2	0.049	0.024	0.04596
rs401618	B	HLA-C	2	0.049	0.024	0.04596
rs73428121	B	HLA-C	2	-0.084	0.042	0.04548
rs2735067	B	HLA-C	2	0.049	0.024	0.04596
rs34513540	B	HLA-C	2	-0.084	0.042	0.04526
rs11759891	B	HLA-C	2	-0.084	0.042	0.04548
rs58867136	B	HLA-C	2	-0.084	0.042	0.04548
rs17186944	B	HLA-C	2	-0.084	0.042	0.04548
rs11755966	B	HLA-C	2	-0.084	0.042	0.04548
rs11755961	B	HLA-C	2	-0.084	0.042	0.04548
rs12662947	B	HLA-C	2	-0.084	0.042	0.04548
rs12662967	B	HLA-C	2	-0.084	0.042	0.04548
rs4947244	B	HLA-C	2	-0.059	0.023	0.01153
rs34894339	B	HLA-C	2	-0.084	0.042	0.04548
rs17187077	B	HLA-C	2	-0.086	0.041	0.03782
rs17187141	B	HLA-C	2	-0.083	0.042	0.04664
rs17180794	B	HLA-C	2	-0.088	0.042	0.0357
rs73410524	B	HLA-C	2	-0.083	0.042	0.04985
rs73410525	B	HLA-C	2	-0.084	0.042	0.04548
rs35697864	B	HLA-C	2	-0.132	0.065	0.04361
rs4959039	B	HLA-C	2	-0.065	0.023	0.005106
rs12662611	B	HLA-C	2	-0.084	0.042	0.04548
rs6910898	B	HLA-C	2	-0.067	0.034	0.04991
rs11760176	B	HLA-C	2	-0.093	0.044	0.03521
rs9295826	B	HLA-C	2	-0.056	0.023	0.01599
rs356966	B	HLA-C	2	0.056	0.023	0.01665
rs9393986	B	HLA-C	2	-0.057	0.023	0.0139
rs356967	B	HLA-C	2	0.049	0.024	0.04596
rs356968	B	HLA-C	2	0.049	0.024	0.04596
rs356969	B	HLA-C	2	0.049	0.024	0.04596
rs4713281	B	HLA-C	2	-0.057	0.023	0.0139
rs356954	B	HLA-C	2	0.049	0.024	0.04596
rs9357092	B	HLA-C	2	-0.057	0.023	0.01368
rs9348835	B	HLA-C	2	-0.057	0.023	0.0139
rs4711206	B	HLA-C	2	-0.056	0.023	0.01586
rs3869065	B	HLA-C	2	0.059	0.021	0.005311
rs165255	B	HLA-C	2	0.049	0.024	0.04358
rs259929	B	HLA-C	2	0.049	0.024	0.04358
rs3121594	B	HLA-C	2	0.059	0.021	0.005293
rs259931	B	HLA-C	2	0.049	0.024	0.04596
rs259933	B	HLA-C	2	0.054	0.023	0.0218
rs4711207	B	HLA-C	2	-0.057	0.023	0.0139
rs9405044	B	HLA-C	2	-0.057	0.023	0.0139
rs259934	B	HLA-C	2	0.049	0.024	0.04596
rs259935	B	HLA-C	2	0.056	0.023	0.01665
rs259938	B	HLA-C	2	0.054	0.023	0.0218
rs3910312	B	HLA-C	2	-0.057	0.023	0.0139
rs9380150	B	HLA-C	2	-0.057	0.023	0.01394
rs259939	B	HLA-C	2	0.054	0.023	0.0218
rs259940	B	HLA-C	2	0.049	0.024	0.04358
rs259943	B	HLA-C	2	0.049	0.024	0.04505
rs7766469	B	HLA-C	2	-0.056	0.023	0.01586
rs17193886	B	HLA-C	2	-0.093	0.044	0.03521
rs9295829	B	HLA-C	2	-0.057	0.023	0.0139
rs1150742	B	HLA-C	2	0.051	0.024	0.03655
rs3188482	B	HLA-C	2	-0.093	0.043	0.02885
rs3807031	B	HLA-C	2	-0.058	0.026	0.02472
rs2021163	B	HLA-C	2	-0.158	0.049	0.001215
rs9393989	B	HLA-C	2	-0.056	0.023	0.01645
rs10947050	B	HLA-C	2	-0.057	0.023	0.0139
rs12200084	B	HLA-C	2	-0.057	0.023	0.01443
rs1150736	B	HLA-C	2	0.057	0.023	0.01559
rs9295830	B	HLA-C	2	-0.058	0.026	0.0256
rs1150735	B	HLA-C	2	0.05	0.022	0.02332
rs9261306	B	HLA-C	2	-0.063	0.028	0.02501
rs9261307	B	HLA-C	2	-0.063	0.028	0.02501
rs9261309	B	HLA-C	2	-0.064	0.028	0.02369
rs2394734	B	HLA-C	2	-0.063	0.028	0.02501
rs12663534	B	HLA-C	2	-0.092	0.044	0.03679
rs4711209	B	HLA-C	2	-0.057	0.023	0.0139
rs13214608	B	HLA-C	2	-0.141	0.067	0.03397
rs2072109	B	HLA-C	2	0.072	0.034	0.03425
rs7767188	B	HLA-C	2	-0.059	0.026	0.02244
rs7767857	B	HLA-C	2	-0.052	0.026	0.04048
rs2523992	B	HLA-C	2	-0.08	0.031	0.009536
rs28400887	B	HLA-C	2	-0.061	0.024	0.01139
rs9261418	B	HLA-C	2	0.072	0.03	0.01773
rs2523990	B	HLA-C	2	-0.085	0.021	4.768e-05
rs4959041	B	HLA-C	2	-0.061	0.022	0.006389
rs9261424	B	HLA-C	2	-0.061	0.022	0.006389
rs9261425	B	HLA-C	2	-0.05	0.021	0.01915
rs28780084	B	HLA-C	2	0.139	0.04	0.0005507
rs1015465	B	HLA-C	2	0.097	0.03	0.001047
rs9261431	B	HLA-C	2	-0.054	0.022	0.01652
rs2517593	B	HLA-C	2	0.097	0.03	0.00115
rs28780085	B	HLA-C	2	0.139	0.04	0.0005507
rs9261438	B	HLA-C	2	-0.064	0.022	0.00373
rs2523974	B	HLA-C	2	0.097	0.03	0.00115
rs9261440	B	HLA-C	2	-0.074	0.024	0.002724
rs1419675	B	HLA-C	2	-0.075	0.023	0.001407
rs1419674	B	HLA-C	2	0.128	0.058	0.02844
rs9261442	B	HLA-C	2	-0.072	0.025	0.003651
rs9261443	B	HLA-C	2	-0.076	0.024	0.001727
rs9261444	B	HLA-C	2	-0.071	0.025	0.00426
rs9261445	B	HLA-C	2	-0.072	0.025	0.003651
rs9261446	B	HLA-C	2	-0.072	0.025	0.003651
rs9261447	B	HLA-C	2	-0.077	0.024	0.001553
rs9261448	B	HLA-C	2	-0.073	0.025	0.003
rs1419673	B	HLA-C	2	-0.072	0.025	0.0033
rs1419672	B	HLA-C	2	-0.077	0.024	0.001553
rs1419671	B	HLA-C	2	-0.072	0.025	0.0033
rs9261450	B	HLA-C	2	-0.075	0.024	0.002125
rs9261451	B	HLA-C	2	-0.075	0.024	0.002125
rs757264	B	HLA-C	2	-0.075	0.024	0.002125
rs757263	B	HLA-C	2	-0.076	0.024	0.001807
rs3888580	B	HLA-C	2	-0.072	0.025	0.0033
rs1076229	B	HLA-C	2	-0.072	0.025	0.0033
rs9261453	B	HLA-C	2	-0.076	0.024	0.001915
rs9261455	B	HLA-C	2	-0.076	0.024	0.001915
rs9261456	B	HLA-C	2	-0.073	0.025	0.002984
rs9261457	B	HLA-C	2	-0.073	0.025	0.002984
rs9261458	B	HLA-C	2	-0.073	0.025	0.002984
rs9261461	B	HLA-C	2	-0.072	0.024	0.003067
rs9261462	B	HLA-C	2	-0.074	0.025	0.002931
rs9261463	B	HLA-C	2	-0.076	0.025	0.002077
rs2523995	B	HLA-C	2	0.144	0.033	1.169e-05
rs4713293	B	HLA-C	2	-0.076	0.025	0.002077
rs2517591	B	HLA-C	2	0.098	0.03	0.0009618
rs1541268	B	HLA-C	2	-0.079	0.025	0.001358
rs1541267	B	HLA-C	2	-0.075	0.024	0.001992
rs9261466	B	HLA-C	2	-0.079	0.025	0.001358
rs9261467	B	HLA-C	2	-0.076	0.025	0.002077
rs2021723	B	HLA-C	2	0.098	0.03	0.0009618
rs9261468	B	HLA-C	2	-0.076	0.025	0.002077
rs2021731	B	HLA-C	2	0.098	0.03	0.0009618
rs2857458	B	HLA-C	2	-0.063	0.023	0.007455
rs9261470	B	HLA-C	2	-0.079	0.025	0.001358
rs9261471	B	HLA-C	2	-0.076	0.025	0.002077
rs9261472	B	HLA-C	2	-0.082	0.025	0.0008491
rs9261473	B	HLA-C	2	-0.076	0.025	0.002077
rs2107202	B	HLA-C	2	-0.075	0.023	0.001326
rs2857435	B	HLA-C	2	-0.079	0.025	0.001358
rs2857436	B	HLA-C	2	-0.064	0.023	0.006647
rs2857438	B	HLA-C	2	-0.082	0.025	0.0008491
rs2857439	B	HLA-C	2	-0.076	0.025	0.002077
rs9261484	B	HLA-C	2	-0.075	0.024	0.002029
rs9261485	B	HLA-C	2	-0.082	0.025	0.0008491
rs9261488	B	HLA-C	2	-0.076	0.025	0.002077
rs9261489	B	HLA-C	2	-0.076	0.025	0.002077
rs28780087	B	HLA-C	2	0.138	0.04	0.0006188
rs9261490	B	HLA-C	2	-0.073	0.024	0.002935
rs9261491	B	HLA-C	2	-0.073	0.024	0.002935
rs9261492	B	HLA-C	2	-0.073	0.024	0.002935
rs9261493	B	HLA-C	2	-0.073	0.024	0.002935
rs9261495	B	HLA-C	2	-0.076	0.025	0.002416
rs9261496	B	HLA-C	2	-0.073	0.024	0.002935
rs9261497	B	HLA-C	2	-0.073	0.024	0.002935
rs9261498	B	HLA-C	2	-0.075	0.024	0.001992
rs9261499	B	HLA-C	2	-0.076	0.025	0.002077
rs9261501	B	HLA-C	2	-0.073	0.024	0.002935
rs9261502	B	HLA-C	2	-0.073	0.024	0.002935
rs9261503	B	HLA-C	2	-0.08	0.025	0.00128
rs9261504	B	HLA-C	2	-0.08	0.024	0.001103
rs9261505	B	HLA-C	2	-0.08	0.025	0.00128
rs9261507	B	HLA-C	2	-0.073	0.024	0.002935
rs9261508	B	HLA-C	2	-0.073	0.024	0.002935
rs9261509	B	HLA-C	2	-0.073	0.024	0.002935
rs3815086	B	HLA-C	2	-0.073	0.024	0.002935
rs3815085	B	HLA-C	2	-0.073	0.024	0.002935
rs3815084	B	HLA-C	2	-0.073	0.024	0.002935
rs1541324	B	HLA-C	2	-0.073	0.024	0.002935
rs3815082	B	HLA-C	2	-0.073	0.024	0.002935
rs3815080	B	HLA-C	2	-0.075	0.024	0.001992
rs4959011	B	HLA-C	2	-0.075	0.024	0.001934
rs4959044	B	HLA-C	2	-0.08	0.025	0.001207
rs4959012	B	HLA-C	2	-0.077	0.025	0.002262
rs757262	B	HLA-C	2	-0.08	0.025	0.001207
rs757261	B	HLA-C	2	-0.077	0.025	0.001965
rs9261513	B	HLA-C	2	-0.076	0.024	0.001889
rs757259	B	HLA-C	2	-0.08	0.025	0.001207
rs28780089	B	HLA-C	2	0.138	0.04	0.0006188
rs1573299	B	HLA-C	2	-0.08	0.025	0.001207
rs1573298	B	HLA-C	2	-0.075	0.024	0.001934
rs9261519	B	HLA-C	2	-0.073	0.024	0.002852
rs9261523	B	HLA-C	2	-0.073	0.024	0.00297
rs9261524	B	HLA-C	2	-0.08	0.025	0.00129
rs9261525	B	HLA-C	2	-0.073	0.024	0.002789
rs1557611	B	HLA-C	2	-0.08	0.025	0.001238
rs1557609	B	HLA-C	2	-0.073	0.024	0.002852
rs1557608	B	HLA-C	2	-0.061	0.024	0.009958
rs1557607	B	HLA-C	2	-0.081	0.025	0.001165
rs4392759	B	HLA-C	2	-0.077	0.025	0.002005
rs9261526	B	HLA-C	2	-0.081	0.025	0.00104
rs9261527	B	HLA-C	2	-0.073	0.024	0.002789
rs9261528	B	HLA-C	2	-0.073	0.024	0.00281
rs9261530	B	HLA-C	2	-0.081	0.025	0.00104
rs9261531	B	HLA-C	2	-0.081	0.025	0.00104
rs2257914	B	HLA-C	2	0.099	0.03	0.0008553
rs2857433	B	HLA-C	2	-0.081	0.025	0.00104
rs2285795	B	HLA-C	2	-0.074	0.024	0.00242
rs9261532	B	HLA-C	2	-0.08	0.025	0.001219
rs2517655	B	HLA-C	2	-0.077	0.025	0.001979
rs2508031	B	HLA-C	2	-0.073	0.024	0.002804
rs2508030	B	HLA-C	2	-0.08	0.025	0.001219
rs2517653	B	HLA-C	2	-0.085	0.024	0.0004312
rs9261533	B	HLA-C	2	-0.082	0.024	0.0008185
rs2022065	B	HLA-C	2	-0.075	0.023	0.001329
rs59424499	B	HLA-C	2	-0.098	0.048	0.03861
rs2517646	B	HLA-C	2	-0.067	0.021	0.00179
rs1967	B	HLA-C	2	0.116	0.03	9.86e-05
rs9261535	B	HLA-C	2	-0.077	0.025	0.002097
rs2523734	B	HLA-C	2	0.117	0.029	7.037e-05
rs2523733	B	HLA-C	2	0.111	0.03	0.0002194
rs115084931	B	HLA-C	2	0.189	0.065	0.003839
rs1029239	B	HLA-C	2	0.056	0.021	0.007329
rs1029237	B	HLA-C	2	-0.076	0.025	0.002219
rs929156	B	HLA-C	2	-0.085	0.024	0.0004969
rs757257	B	HLA-C	2	-0.044	0.021	0.03913
rs957765	B	HLA-C	2	-0.076	0.025	0.002366
rs2394737	B	HLA-C	2	-0.045	0.021	0.0333
rs2844786	B	HLA-C	2	-0.05	0.023	0.03067
rs9261539	B	HLA-C	2	-0.045	0.021	0.0333
rs7774730	B	HLA-C	2	-0.045	0.021	0.0333
rs9261543	B	HLA-C	2	-0.045	0.021	0.0333
rs7763162	B	HLA-C	2	-0.044	0.021	0.03913
rs2844782	B	HLA-C	2	-0.051	0.023	0.02829
rs2239530	B	HLA-C	2	-0.075	0.025	0.002893
rs7843	B	HLA-C	2	-0.076	0.025	0.002366
rs1042338	B	HLA-C	2	-0.084	0.025	0.0006201
rs6457164	B	HLA-C	2	-0.045	0.021	0.0357
rs6457167	B	HLA-C	2	-0.044	0.021	0.03818
rs2074472	B	HLA-C	2	-0.05	0.023	0.0276
rs765977	B	HLA-C	2	-0.044	0.021	0.03818
rs718254	B	HLA-C	2	-0.045	0.021	0.03552
rs2284164	B	HLA-C	2	-0.045	0.021	0.03552
rs4711211	B	HLA-C	2	-0.076	0.025	0.002366
rs1060916	B	HLA-C	2	0.063	0.031	0.0434
rs3132672	B	HLA-C	2	-0.048	0.021	0.02651
rs553613810	B	HLA-C	2	-0.046	0.021	0.03016
rs3132671	B	HLA-C	2	-0.047	0.021	0.02798
rs3130383	B	HLA-C	2	-0.048	0.021	0.02663
rs3130384	B	HLA-C	2	-0.048	0.021	0.02663
rs2844775	B	HLA-C	2	-0.087	0.024	0.0004207
rs3130386	B	HLA-C	2	-0.047	0.021	0.0304
rs3094614	B	HLA-C	2	-0.046	0.021	0.03204
rs9261567	B	HLA-C	2	0.064	0.031	0.037
rs2106070	B	HLA-C	2	-0.048	0.021	0.02572
rs3132668	B	HLA-C	2	-0.048	0.021	0.02572
rs28780090	B	HLA-C	2	0.098	0.039	0.01276
rs3094132	B	HLA-C	2	-0.048	0.021	0.02572
rs3130388	B	HLA-C	2	-0.048	0.021	0.02572
rs3130389	B	HLA-C	2	-0.046	0.021	0.03027
rs3130391	B	HLA-C	2	-0.048	0.021	0.02572
rs3132667	B	HLA-C	2	-0.047	0.021	0.02756
rs3132666	B	HLA-C	2	-0.048	0.021	0.02572
rs2040486	B	HLA-C	2	-0.048	0.021	0.02572
rs3130393	B	HLA-C	2	-0.048	0.021	0.02447
rs3094140	B	HLA-C	2	-0.048	0.021	0.02572
rs3129690	B	HLA-C	2	-0.048	0.021	0.02572
rs1573295	B	HLA-C	2	-0.048	0.021	0.02572
rs1013518	B	HLA-C	2	-0.048	0.021	0.02572
rs916571	B	HLA-C	2	-0.046	0.021	0.03027
rs916568	B	HLA-C	2	-0.048	0.021	0.02572
rs3132674	B	HLA-C	2	-0.046	0.021	0.03027
rs885915	B	HLA-C	2	-0.054	0.023	0.01806
rs885914	B	HLA-C	2	-0.054	0.023	0.01806
rs954037	B	HLA-C	2	-0.048	0.021	0.02447
rs954038	B	HLA-C	2	-0.056	0.023	0.01526
rs2844780	B	HLA-C	2	-0.054	0.023	0.01806
rs2844779	B	HLA-C	2	-0.052	0.023	0.02399
rs2844778	B	HLA-C	2	-0.06	0.023	0.008471
rs4959046	B	HLA-C	2	-0.056	0.023	0.01452
rs2253163	B	HLA-C	2	-0.056	0.023	0.01452
rs2285802	B	HLA-C	2	-0.062	0.021	0.003721
rs2285801	B	HLA-C	2	-0.054	0.021	0.01125
rs2508028	B	HLA-C	2	0.11	0.052	0.03234
rs1362089	B	HLA-C	2	-0.054	0.021	0.01125
rs2394778	B	HLA-C	2	-0.061	0.021	0.004538
rs9261592	B	HLA-C	2	-0.061	0.021	0.004538
rs3094636	B	HLA-C	2	-0.061	0.021	0.004538
rs3094130	B	HLA-C	2	-0.062	0.021	0.003721
rs3132664	B	HLA-C	2	-0.061	0.021	0.004538
rs3094635	B	HLA-C	2	-0.06	0.021	0.004702
rs3094634	B	HLA-C	2	-0.061	0.021	0.004374
rs3094129	B	HLA-C	2	-0.06	0.021	0.005317
rs3132663	B	HLA-C	2	-0.054	0.021	0.01125
rs3132662	B	HLA-C	2	-0.065	0.021	0.002497
rs2516723	B	HLA-C	2	-0.065	0.021	0.002499
rs2844768	B	HLA-C	2	-0.064	0.021	0.003035
rs2844767	B	HLA-C	2	-0.065	0.021	0.002497
rs2428505	B	HLA-C	2	-0.065	0.021	0.002499
rs28780092	B	HLA-C	2	0.134	0.04	0.0009019
rs9261639	B	HLA-C	2	-0.08	0.024	0.0008447
rs4713305	B	HLA-C	2	-0.084	0.024	0.0005175
rs2285800	B	HLA-C	2	-0.084	0.024	0.0005176
rs1264620	B	HLA-C	2	0.109	0.052	0.03572
rs261946	B	HLA-C	2	-0.08	0.024	0.0008425
rs261945	B	HLA-C	2	0.052	0.022	0.0157
rs28780096	B	HLA-C	2	0.135	0.04	0.0008381
rs1264585	B	HLA-C	2	-0.084	0.024	0.0005147
rs1110464	B	HLA-C	2	0.053	0.021	0.01238
rs11967	B	HLA-C	2	-0.084	0.024	0.0005064
rs6986	B	HLA-C	2	0.055	0.026	0.0316
rs2844749	B	HLA-C	2	-0.084	0.024	0.0005064
rs28360031	B	HLA-C	2	0.109	0.052	0.03572
rs974961	B	HLA-C	2	-0.084	0.024	0.0005064
rs6905389	B	HLA-C	2	0.093	0.037	0.01203
rs3130379	B	HLA-C	2	-0.076	0.024	0.001889
rs68075040	B	HLA-C	2	0.057	0.024	0.01783
rs72844609	B	HLA-C	2	-0.131	0.05	0.008634
rs3094055	B	HLA-C	2	-0.089	0.025	0.0003047
rs1012411	B	HLA-C	2	-0.047	0.023	0.03961
rs55989995	B	HLA-C	2	-0.135	0.049	0.005927
rs886390	B	HLA-C	2	-0.116	0.027	1.735e-05
rs2057726	B	HLA-C	2	-0.062	0.031	0.04542
rs3129808	B	HLA-C	2	-0.082	0.024	0.00087
rs2022079	B	HLA-C	2	0.059	0.024	0.01438
rs3129811	B	HLA-C	2	-0.082	0.024	0.0008687
rs17839997	B	HLA-C	2	-0.135	0.049	0.005927
rs112352548	B	HLA-C	2	-0.136	0.048	0.005117
rs3130361	B	HLA-C	2	-0.08	0.025	0.001078
rs2844746	B	HLA-C	2	-0.059	0.022	0.006873
rs9295847	B	HLA-C	2	0.065	0.024	0.007007
rs56171231	B	HLA-C	2	-0.136	0.048	0.005117
rs7771988	B	HLA-C	2	-0.136	0.048	0.004909
rs2524212	B	HLA-C	2	-0.106	0.021	3.522e-07
rs111653811	B	HLA-C	2	-0.136	0.048	0.005117
rs7759025	B	HLA-C	2	-0.136	0.048	0.005117
rs7738673	B	HLA-C	2	-0.136	0.048	0.005117
rs970270	B	HLA-C	2	-0.116	0.027	1.731e-05
rs970268	B	HLA-C	2	0.06	0.024	0.01278
rs9404964	B	HLA-C	2	0.06	0.024	0.01278
rs1245218	B	HLA-C	2	-0.089	0.025	0.0003032
rs7744914	B	HLA-C	2	0.162	0.077	0.03515
rs72841305	B	HLA-C	2	-0.136	0.048	0.005117
rs61122953	B	HLA-C	2	-0.136	0.048	0.005117
rs17188632	B	HLA-C	2	0.121	0.041	0.00345
rs2894162	B	HLA-C	2	0.06	0.024	0.01278
rs28780099	B	HLA-C	2	0.126	0.039	0.001315
rs35102994	B	HLA-C	2	-0.115	0.027	1.9e-05
rs59632867	B	HLA-C	2	-0.136	0.048	0.005117
rs7740964	B	HLA-C	2	0.162	0.077	0.03515
rs17475879	B	HLA-C	2	0.124	0.039	0.001611
rs2516687	B	HLA-C	2	0.127	0.058	0.0297
rs11961853	B	HLA-C	2	-0.084	0.031	0.005808
rs34337286	B	HLA-C	2	-0.095	0.026	0.0002931
rs1362118	B	HLA-C	2	-0.047	0.022	0.03205
rs1362117	B	HLA-C	2	-0.047	0.022	0.03205
rs35764894	B	HLA-C	2	-0.092	0.027	0.0005413
rs1592414	B	HLA-C	2	-0.046	0.022	0.03261
rs12203316	B	HLA-C	2	-0.092	0.027	0.0005413
rs1034325	B	HLA-C	2	-0.045	0.022	0.0367
rs1034324	B	HLA-C	2	-0.106	0.027	9.038e-05
rs1034323	B	HLA-C	2	-0.045	0.022	0.0367
rs1034322	B	HLA-C	2	-0.136	0.029	2.488e-06
rs33987921	B	HLA-C	2	-0.093	0.027	0.0005085
rs1419689	B	HLA-C	2	-0.057	0.022	0.00841
rs2894163	B	HLA-C	2	-0.057	0.022	0.00841
rs12203825	B	HLA-C	2	-0.065	0.025	0.01016
rs10947072	B	HLA-C	2	-0.066	0.025	0.009011
rs9261752	B	HLA-C	2	-0.057	0.022	0.00841
rs7741364	B	HLA-C	2	-0.057	0.022	0.00841
rs1362116	B	HLA-C	2	-0.066	0.025	0.009011
rs28780100	B	HLA-C	2	0.167	0.058	0.003836
rs1264551	B	HLA-C	2	-0.084	0.024	0.0005946
rs1592415	B	HLA-C	2	-0.132	0.029	5.035e-06
rs4713322	B	HLA-C	2	-0.071	0.025	0.005373
rs1264547	B	HLA-C	2	-0.085	0.025	0.0005213
rs4713324	B	HLA-C	2	-0.062	0.022	0.00445
rs9261831	B	HLA-C	2	-0.062	0.022	0.004082
rs4713325	B	HLA-C	2	-0.081	0.026	0.001662
rs4713327	B	HLA-C	2	-0.067	0.022	0.002247
rs4713328	B	HLA-C	2	-0.085	0.026	0.001053
rs2074502	B	HLA-C	2	-0.081	0.026	0.001657
rs1150771	B	HLA-C	2	-0.083	0.025	0.000816
rs17195054	B	HLA-C	2	0.126	0.04	0.001598
rs17195089	B	HLA-C	2	-0.077	0.026	0.002796
rs17188743	B	HLA-C	2	-0.081	0.026	0.001917
rs1264539	B	HLA-C	2	-0.087	0.025	0.0004256
rs4713331	B	HLA-C	2	-0.125	0.028	6.369e-06
rs34723946	B	HLA-C	2	-0.13	0.029	8.521e-06
rs17410877	B	HLA-C	2	-0.125	0.028	6.415e-06
rs17476793	B	HLA-C	2	0.126	0.04	0.001598
rs1264512	B	HLA-C	2	-0.087	0.025	0.0004256
rs9380178	B	HLA-C	2	0.106	0.044	0.01711
rs4959049	B	HLA-C	2	0.168	0.061	0.006345
rs4947284	B	HLA-C	2	0.155	0.061	0.01115
rs1078792	B	HLA-C	2	-0.087	0.025	0.0004359
rs1076832	B	HLA-C	2	-0.14	0.029	1.565e-06
rs551455801	B	HLA-C	2	0.116	0.04	0.003709
rs34521355	B	HLA-C	2	-0.115	0.03	0.0001066
rs2021368	B	HLA-C	2	-0.091	0.023	9.518e-05
rs1833080	B	HLA-C	2	-0.101	0.024	1.817e-05
rs2516675	B	HLA-C	2	-0.092	0.023	7.492e-05
rs2245514	B	HLA-C	2	-0.086	0.025	0.0005234
rs2524172	B	HLA-C	2	-0.068	0.029	0.02099
rs7761210	B	HLA-C	2	-0.043	0.021	0.04202
rs7764934	B	HLA-C	2	-0.059	0.021	0.006386
rs7747873	B	HLA-C	2	-0.059	0.021	0.005679
rs6930977	B	HLA-C	2	-0.136	0.029	3.101e-06
rs2516669	B	HLA-C	2	-0.086	0.025	0.0005161
rs12174870	B	HLA-C	2	-0.056	0.022	0.009721
rs9295897	B	HLA-C	2	-0.056	0.022	0.01007
rs6941668	B	HLA-C	2	-0.126	0.028	5.288e-06
rs9295898	B	HLA-C	2	-0.056	0.022	0.01007
rs2021720	B	HLA-C	2	-0.056	0.022	0.01007
rs2021719	B	HLA-C	2	-0.056	0.022	0.009864
rs6921669	B	HLA-C	2	-0.058	0.022	0.007407
rs28780106	B	HLA-C	2	0.118	0.04	0.002962
rs2157605	B	HLA-C	2	-0.104	0.027	0.0001386
rs28780107	B	HLA-C	2	0.111	0.056	0.04802
rs762324	B	HLA-C	2	0.102	0.044	0.02006
rs1059510	B	HLA-C	2	0.068	0.022	0.002208
rs1264456	B	HLA-C	2	0.06	0.023	0.008653
rs2844725	B	HLA-C	2	0.059	0.022	0.008591
rs2508024	B	HLA-C	2	0.069	0.022	0.001535
rs2508022	B	HLA-C	2	0.059	0.022	0.008591
rs2844724	B	HLA-C	2	0.059	0.022	0.008591
rs2844723	B	HLA-C	2	0.059	0.022	0.008591
rs2429657	B	HLA-C	2	0.05	0.025	0.04959
rs2516662	B	HLA-C	2	0.059	0.022	0.008591
rs2844720	B	HLA-C	2	0.059	0.022	0.008591
rs2023609	B	HLA-C	2	0.059	0.022	0.008591
rs2844719	B	HLA-C	2	0.059	0.022	0.008591
rs2023608	B	HLA-C	2	0.059	0.022	0.008591
rs996589	B	HLA-C	2	0.061	0.022	0.006157
rs996588	B	HLA-C	2	0.059	0.022	0.008591
rs975195	B	HLA-C	2	0.059	0.022	0.008591
rs2844717	B	HLA-C	2	0.059	0.022	0.008591
rs2534814	B	HLA-C	2	0.06	0.023	0.008653
rs2534812	B	HLA-C	2	0.075	0.022	0.000579
rs10484552	B	HLA-C	2	0.164	0.041	7.928e-05
rs2534804	B	HLA-C	2	0.061	0.023	0.007959
rs2534826	B	HLA-C	2	0.14	0.057	0.01365
rs2534825	B	HLA-C	2	0.059	0.022	0.008591
rs2534823	B	HLA-C	2	0.059	0.022	0.008591
rs2516649	B	HLA-C	2	0.059	0.022	0.008591
rs2524226	B	HLA-C	2	0.06	0.023	0.0081
rs2534815	B	HLA-C	2	0.059	0.022	0.008052
rs1362119	B	HLA-C	2	0.059	0.022	0.008052
rs3130039	B	HLA-C	2	0.059	0.022	0.008052
rs2516644	B	HLA-C	2	0.058	0.022	0.008958
rs2524224	B	HLA-C	2	0.081	0.022	0.0002103
rs1468079	B	HLA-C	2	0.081	0.022	0.0002103
rs1058318	B	HLA-C	2	0.06	0.023	0.0081
rs2844715	B	HLA-C	2	0.076	0.022	0.0005954
rs2844714	B	HLA-C	2	0.076	0.022	0.0005954
rs2844713	B	HLA-C	2	0.076	0.022	0.0005954
rs2074505	B	HLA-C	2	0.069	0.022	0.001874
rs2516647	B	HLA-C	2	0.066	0.022	0.002714
rs2074504	B	HLA-C	2	0.065	0.023	0.005225
rs2074503	B	HLA-C	2	0.062	0.023	0.006844
rs3130240	B	HLA-C	2	0.059	0.022	0.008716
rs3130041	B	HLA-C	2	0.076	0.022	0.0006153
rs3130242	B	HLA-C	2	0.062	0.023	0.006673
rs3132613	B	HLA-C	2	0.062	0.023	0.006673
rs3130243	B	HLA-C	2	0.076	0.022	0.0006153
rs28360036	B	HLA-C	2	0.135	0.056	0.01586
rs3132612	B	HLA-C	2	0.06	0.023	0.009483
rs2269710	B	HLA-C	2	0.072	0.022	0.001209
rs2269709	B	HLA-C	2	0.074	0.022	0.000855
rs1264451	B	HLA-C	2	0.06	0.023	0.00943
rs732229	B	HLA-C	2	0.057	0.023	0.01266
rs3132609	B	HLA-C	2	0.078	0.022	0.0004172
rs3130043	B	HLA-C	2	0.072	0.022	0.001174
rs1264440	B	HLA-C	2	0.072	0.022	0.001329
rs1264439	B	HLA-C	2	0.06	0.023	0.009398
rs3130244	B	HLA-C	2	0.077	0.022	0.0004546
rs1264437	B	HLA-C	2	0.055	0.023	0.01674
rs1264432	B	HLA-C	2	0.057	0.023	0.01316
rs1264431	B	HLA-C	2	0.071	0.022	0.001389
rs1264423	B	HLA-C	2	0.045	0.021	0.03584
rs12174151	B	HLA-C	2	-0.143	0.03	1.81e-06
rs1264420	B	HLA-C	2	-0.057	0.023	0.01502
rs1264419	B	HLA-C	2	0.046	0.021	0.03136
rs2267637	B	HLA-C	2	0.074	0.033	0.02456
rs2252745	B	HLA-C	2	0.058	0.023	0.01245
rs3873304	B	HLA-C	2	0.159	0.037	2.303e-05
rs35554791	B	HLA-C	2	0.188	0.042	8.65e-06
rs12665339	B	HLA-C	2	-0.14	0.03	2.535e-06
rs1140809	B	HLA-C	2	0.045	0.021	0.03391
rs28360037	B	HLA-C	2	0.135	0.056	0.01597
rs561399013	B	HLA-C	2	0.134	0.059	0.02325
rs11965214	B	HLA-C	2	0.167	0.041	4.828e-05
rs9405048	B	HLA-C	2	-0.134	0.03	6.097e-06
rs28986317	B	HLA-C	2	0.178	0.042	2.13e-05
rs2253802	B	HLA-C	2	0.146	0.056	0.009864
rs9262155	B	HLA-C	2	0.083	0.038	0.02884
rs2535324	B	HLA-C	2	0.046	0.023	0.04768
rs562932852	B	HLA-C	2	0.097	0.028	0.0006606
rs28780111	B	HLA-C	2	0.097	0.029	0.0008061
rs62408687	B	HLA-C	2	-0.152	0.029	2.768e-07
rs3095341	B	HLA-C	2	-0.056	0.022	0.01174
rs3869075	B	HLA-C	2	0.097	0.029	0.0008368
rs3131036	B	HLA-C	2	-0.06	0.023	0.01014
rs11966040	B	HLA-C	2	-0.133	0.063	0.03426
rs74455117	B	HLA-C	2	-0.133	0.063	0.03426
rs76969411	B	HLA-C	2	-0.133	0.063	0.03426
rs9262176	B	HLA-C	2	-0.18	0.053	0.0007684
rs77580845	B	HLA-C	2	-0.133	0.063	0.03426
rs13214831	B	HLA-C	2	0.096	0.029	0.0008809
rs76117729	B	HLA-C	2	-0.133	0.063	0.03426
rs113512166	B	HLA-C	2	-0.133	0.063	0.03426
rs78931282	B	HLA-C	2	-0.133	0.063	0.03426
rs79831841	B	HLA-C	2	-0.133	0.063	0.03426
rs79945224	B	HLA-C	2	-0.133	0.063	0.03426
rs12210947	B	HLA-C	2	-0.14	0.028	9.432e-07
rs11963870	B	HLA-C	2	-0.142	0.062	0.02304
rs79758531	B	HLA-C	2	-0.133	0.063	0.03426
rs12526186	B	HLA-C	2	0.099	0.029	0.0006543
rs11964556	B	HLA-C	2	-0.133	0.063	0.03426
rs11964596	B	HLA-C	2	-0.134	0.062	0.0311
rs9262182	B	HLA-C	2	-0.18	0.053	0.0007684
rs3094116	B	HLA-C	2	-0.061	0.023	0.008605
rs3094115	B	HLA-C	2	-0.061	0.023	0.008605
rs3094114	B	HLA-C	2	-0.061	0.023	0.008605
rs6911628	B	HLA-C	2	-0.061	0.023	0.008605
rs6912077	B	HLA-C	2	-0.088	0.029	0.002375
rs3130666	B	HLA-C	2	0.158	0.056	0.005204
rs16897888	B	HLA-C	2	-0.145	0.029	8.826e-07
rs16897889	B	HLA-C	2	-0.146	0.029	8.743e-07
rs17481190	B	HLA-C	2	0.097	0.029	0.0008143
rs3130667	B	HLA-C	2	-0.053	0.022	0.01747
rs9262192	B	HLA-C	2	-0.155	0.059	0.009234
rs12526481	B	HLA-C	2	0.06	0.024	0.01197
rs10947091	B	HLA-C	2	0.06	0.024	0.01199
rs73425733	B	HLA-C	2	-0.141	0.05	0.004929
rs9468829	B	HLA-C	2	-0.064	0.032	0.04528
rs9468830	B	HLA-C	2	0.057	0.024	0.01658
rs9468831	B	HLA-C	2	-0.143	0.05	0.004569
rs4713360	B	HLA-C	2	0.057	0.024	0.01643
rs12527415	B	HLA-C	2	0.058	0.024	0.01636
rs28780116	B	HLA-C	2	0.056	0.024	0.01893
rs16897899	B	HLA-C	2	0.058	0.024	0.0163
rs28780119	B	HLA-C	2	0.058	0.024	0.0163
rs16897900	B	HLA-C	2	0.058	0.024	0.0163
rs13201769	B	HLA-C	2	0.058	0.024	0.0163
rs13201901	B	HLA-C	2	0.058	0.024	0.0163
rs4711228	B	HLA-C	2	0.058	0.024	0.0163
rs6920124	B	HLA-C	2	0.058	0.024	0.0163
rs6900029	B	HLA-C	2	0.058	0.024	0.0163
rs4711229	B	HLA-C	2	0.058	0.024	0.0163
rs4713367	B	HLA-C	2	0.058	0.024	0.0163
rs10947095	B	HLA-C	2	0.058	0.024	0.0163
rs3131043	B	HLA-C	2	0.043	0.021	0.04622
rs17189441	B	HLA-C	2	0.097	0.029	0.0008495
rs9262199	B	HLA-C	2	-0.197	0.07	0.004904
rs3131051	B	HLA-C	2	0.048	0.021	0.02462
rs7740525	B	HLA-C	2	0.048	0.021	0.02462
rs60332850	B	HLA-C	2	-0.128	0.027	3.431e-06
rs6930444	B	HLA-C	2	-0.121	0.059	0.04078
rs3131063	B	HLA-C	2	-0.094	0.021	8.891e-06
rs12660860	B	HLA-C	2	0.078	0.028	0.005662
rs12660883	B	HLA-C	2	0.094	0.029	0.001216
rs28670020	B	HLA-C	2	0.095	0.029	0.001185
rs10947096	B	HLA-C	2	-0.155	0.029	7.928e-08
rs12190167	B	HLA-C	2	-0.128	0.032	6.395e-05
rs3129987	B	HLA-C	2	-0.091	0.03	0.002767
rs12197154	B	HLA-C	2	-0.132	0.032	4.274e-05
rs62408707	B	HLA-C	2	-0.142	0.032	1.127e-05
rs6905957	B	HLA-C	2	0.11	0.029	0.0001492
rs4248149	B	HLA-C	2	0.113	0.029	0.000102
rs2394403	B	HLA-C	2	0.113	0.029	0.000102
rs62408709	B	HLA-C	2	-0.136	0.032	2.294e-05
rs9380190	B	HLA-C	2	0.083	0.028	0.003207
rs1264372	B	HLA-C	2	-0.099	0.025	9.482e-05
rs13198118	B	HLA-C	2	0.112	0.029	0.0001134
rs3094123	B	HLA-C	2	-0.07	0.029	0.01516
rs4711240	B	HLA-C	2	-0.129	0.031	2.42e-05
rs4713376	B	HLA-C	2	-0.129	0.031	2.42e-05
rs13191728	B	HLA-C	2	0.104	0.029	0.0002899
rs9404974	B	HLA-C	2	0.104	0.029	0.0002695
rs12200562	B	HLA-C	2	-0.136	0.032	2.294e-05
rs12214398	B	HLA-C	2	-0.136	0.032	2.294e-05
rs9391696	B	HLA-C	2	0.093	0.028	0.0007665
rs4327730	B	HLA-C	2	-0.136	0.032	2.294e-05
rs12210318	B	HLA-C	2	-0.136	0.032	2.294e-05
rs2394414	B	HLA-C	2	-0.133	0.032	3.294e-05
rs4713380	B	HLA-C	2	0.104	0.029	0.00029
rs9380198	B	HLA-C	2	0.104	0.029	0.00029
rs4713382	B	HLA-C	2	0.104	0.029	0.00029
rs4713383	B	HLA-C	2	0.104	0.029	0.00029
rs4713385	B	HLA-C	2	0.104	0.029	0.00029
rs16897921	B	HLA-C	2	-0.129	0.03	2.638e-05
rs12195508	B	HLA-C	2	-0.142	0.032	1.244e-05
rs12195964	B	HLA-C	2	-0.129	0.03	2.638e-05
rs4713389	B	HLA-C	2	0.104	0.029	0.00029
rs6901761	B	HLA-C	2	0.104	0.029	0.0002901
rs12203797	B	HLA-C	2	-0.134	0.031	1.385e-05
rs4947289	B	HLA-C	2	0.104	0.029	0.000278
rs4713391	B	HLA-C	2	-0.129	0.03	2.638e-05
rs12192704	B	HLA-C	2	-0.134	0.031	1.385e-05
rs12206022	B	HLA-C	2	-0.129	0.03	2.638e-05
rs12192828	B	HLA-C	2	-0.142	0.032	1.244e-05
rs7751869	B	HLA-C	2	0.104	0.029	0.0002901
rs12212837	B	HLA-C	2	-0.142	0.032	1.244e-05
rs4947290	B	HLA-C	2	0.104	0.029	0.0002901
rs3888583	B	HLA-C	2	0.101	0.029	0.0004298
rs3130784	B	HLA-C	2	-0.068	0.029	0.01821
rs12198723	B	HLA-C	2	-0.142	0.032	1.264e-05
rs3130785	B	HLA-C	2	-0.074	0.029	0.01049
rs12198842	B	HLA-C	2	-0.126	0.03	2.637e-05
rs9368644	B	HLA-C	2	0.101	0.028	0.0003888
rs7749924	B	HLA-C	2	0.067	0.034	0.04654
rs3094110	B	HLA-C	2	-0.084	0.022	0.000144
rs9501030	B	HLA-C	2	0.097	0.029	0.0007354
rs1264344	B	HLA-C	2	-0.093	0.023	4.353e-05
rs3130649	B	HLA-C	2	-0.092	0.022	2.28e-05
rs3095352	B	HLA-C	2	-0.091	0.022	2.782e-05
rs3130786	B	HLA-C	2	-0.094	0.022	1.733e-05
rs2517582	B	HLA-C	2	-0.095	0.023	3.268e-05
rs3130787	B	HLA-C	2	-0.058	0.022	0.008457
rs2535335	B	HLA-C	2	-0.085	0.023	0.0002536
rs2844664	B	HLA-C	2	-0.076	0.023	0.001051
rs2844663	B	HLA-C	2	-0.084	0.023	0.0003063
rs2535331	B	HLA-C	2	-0.076	0.023	0.001052
rs3130789	B	HLA-C	2	-0.091	0.022	3.075e-05
rs3132578	B	HLA-C	2	-0.092	0.022	2.416e-05
rs2394450	B	HLA-C	2	-0.06	0.022	0.006157
rs3095350	B	HLA-C	2	-0.087	0.022	7.521e-05
rs2844662	B	HLA-C	2	-0.084	0.023	0.0003069
rs3130653	B	HLA-C	2	-0.091	0.022	3.096e-05
rs3916232	B	HLA-C	2	0.096	0.029	0.001157
rs9295928	B	HLA-C	2	0.097	0.03	0.001019
rs3130655	B	HLA-C	2	-0.092	0.022	2.429e-05
rs3095344	B	HLA-C	2	-0.091	0.022	3.096e-05
rs2535327	B	HLA-C	2	-0.074	0.023	0.00152
rs3130791	B	HLA-C	2	-0.091	0.022	3.096e-05
rs2535326	B	HLA-C	2	-0.084	0.023	0.000308
rs116812635	B	HLA-C	2	0.134	0.057	0.01902
rs3130793	B	HLA-C	2	-0.091	0.022	3.224e-05
rs3130794	B	HLA-C	2	-0.091	0.022	3.224e-05
rs3132576	B	HLA-C	2	-0.091	0.022	3.224e-05
rs3132575	B	HLA-C	2	-0.091	0.022	3.224e-05
rs3095354	B	HLA-C	2	-0.091	0.022	3.224e-05
rs3130657	B	HLA-C	2	-0.076	0.023	0.001057
rs2844654	B	HLA-C	2	-0.076	0.023	0.001057
rs2535339	B	HLA-C	2	-0.076	0.023	0.001057
rs3130795	B	HLA-C	2	-0.091	0.022	3.224e-05
rs3132573	B	HLA-C	2	-0.06	0.022	0.006295
rs3130796	B	HLA-C	2	-0.091	0.022	3.224e-05
rs1264334	B	HLA-C	2	-0.084	0.023	0.000308
rs1264333	B	HLA-C	2	-0.076	0.023	0.001057
rs1264331	B	HLA-C	2	-0.076	0.023	0.001057
rs7756521	B	HLA-C	2	0.142	0.027	2.809e-07
rs885910	B	HLA-C	2	0.072	0.022	0.001045
rs9295930	B	HLA-C	2	0.096	0.029	0.001159
rs9501032	B	HLA-C	2	0.142	0.027	2.808e-07
rs9468842	B	HLA-C	2	0.142	0.027	2.798e-07
rs6901464	B	HLA-C	2	0.142	0.027	2.77e-07
rs4618569	B	HLA-C	2	0.142	0.027	2.76e-07
rs1264323	B	HLA-C	2	0.072	0.022	0.001036
rs2229933	B	HLA-C	2	0.142	0.027	2.77e-07
rs6924600	B	HLA-C	2	0.142	0.027	2.77e-07
rs7743661	B	HLA-C	2	0.142	0.027	2.77e-07
rs1049622	B	HLA-C	2	0.142	0.027	2.77e-07
rs3132572	B	HLA-C	2	-0.073	0.037	0.04933
rs1049623	B	HLA-C	2	0.072	0.022	0.001036
rs2239517	B	HLA-C	2	0.142	0.027	2.77e-07
rs2239518	B	HLA-C	2	0.1	0.029	0.0005409
rs1049628	B	HLA-C	2	0.142	0.027	2.77e-07
rs8408	B	HLA-C	2	0.142	0.027	2.77e-07
rs9468843	B	HLA-C	2	0.096	0.029	0.001141
rs2894055	B	HLA-C	2	0.142	0.027	2.77e-07
rs9468845	B	HLA-C	2	0.142	0.027	2.77e-07
rs9295931	B	HLA-C	2	0.142	0.027	2.77e-07
rs3869086	B	HLA-C	2	0.142	0.027	2.77e-07
rs9468846	B	HLA-C	2	0.142	0.027	2.77e-07
rs13215409	B	HLA-C	2	0.142	0.027	2.77e-07
rs3909130	B	HLA-C	2	0.142	0.027	2.615e-07
rs2284175	B	HLA-C	2	0.142	0.027	2.615e-07
rs2284176	B	HLA-C	2	0.142	0.027	2.615e-07
rs1264309	B	HLA-C	2	-0.077	0.023	0.00103
rs2074510	B	HLA-C	2	0.142	0.027	2.615e-07
rs1052693	B	HLA-C	2	0.142	0.027	2.615e-07
rs1362123	B	HLA-C	2	0.142	0.027	2.615e-07
rs916920	B	HLA-C	2	0.142	0.027	2.615e-07
rs3218815	B	HLA-C	2	0.142	0.027	2.615e-07
rs2074512	B	HLA-C	2	0.142	0.027	2.615e-07
rs1264307	B	HLA-C	2	-0.074	0.023	0.001401
rs1264305	B	HLA-C	2	-0.077	0.023	0.00103
rs1264303	B	HLA-C	2	-0.077	0.023	0.00103
rs1264302	B	HLA-C	2	-0.077	0.023	0.00103
rs6926224	B	HLA-C	2	-0.151	0.059	0.01012
rs1264301	B	HLA-C	2	-0.077	0.023	0.00103
rs6926723	B	HLA-C	2	-0.151	0.059	0.01012
rs1264300	B	HLA-C	2	-0.077	0.023	0.00103
rs1264298	B	HLA-C	2	-0.077	0.023	0.00103
rs1264297	B	HLA-C	2	-0.077	0.023	0.00103
rs9262288	B	HLA-C	2	-0.077	0.023	0.00103
rs9262289	B	HLA-C	2	-0.077	0.023	0.00103
rs9262290	B	HLA-C	2	-0.077	0.023	0.00103
rs9262293	B	HLA-C	2	-0.077	0.023	0.00103
rs7756286	B	HLA-C	2	-0.077	0.023	0.00103
rs7738138	B	HLA-C	2	-0.077	0.023	0.00103
rs2285319	B	HLA-C	2	0.112	0.028	8.394e-05
rs2517468	B	HLA-C	2	-0.077	0.023	0.00103
rs2074511	B	HLA-C	2	0.1	0.029	0.0005011
rs2517466	B	HLA-C	2	-0.077	0.023	0.00103
rs2074506	B	HLA-C	2	-0.075	0.023	0.001228
rs2532942	B	HLA-C	2	-0.077	0.023	0.00103
rs2252760	B	HLA-C	2	-0.076	0.023	0.001172
rs9394021	B	HLA-C	2	0.112	0.028	8.394e-05
rs2252856	B	HLA-C	2	-0.077	0.023	0.00103
rs2532938	B	HLA-C	2	-0.077	0.023	0.00103
rs2532936	B	HLA-C	2	-0.077	0.023	0.00103
rs2532935	B	HLA-C	2	-0.078	0.023	0.000877
rs4711247	B	HLA-C	2	0.112	0.028	8.394e-05
rs3873332	B	HLA-C	2	0.1	0.029	0.0005409
rs3873334	B	HLA-C	2	0.112	0.028	8.394e-05
rs2517462	B	HLA-C	2	-0.077	0.023	0.00103
rs2532929	B	HLA-C	2	-0.083	0.023	0.0002647
rs2532927	B	HLA-C	2	-0.077	0.023	0.00103
rs2844652	B	HLA-C	2	-0.077	0.023	0.00103
rs4713402	B	HLA-C	2	0.102	0.029	0.000369
rs2286656	B	HLA-C	2	0.096	0.029	0.001075
rs2286655	B	HLA-C	2	0.1	0.029	0.0005371
rs10947113	B	HLA-C	2	0.098	0.029	0.0009279
rs2844650	B	HLA-C	2	-0.073	0.037	0.04933
rs4711249	B	HLA-C	2	0.102	0.028	0.0003736
rs9501035	B	HLA-C	2	0.103	0.028	0.0003234
rs2844702	B	HLA-C	2	-0.08	0.023	0.0006685
rs2844701	B	HLA-C	2	-0.09	0.036	0.0135
rs13200483	B	HLA-C	2	0.301	0.044	1.194e-11
rs2517449	B	HLA-C	2	-0.08	0.023	0.0005886
rs2240804	B	HLA-C	2	-0.077	0.023	0.001046
rs2240803	B	HLA-C	2	0.075	0.028	0.008356
rs12190030	B	HLA-C	2	0.066	0.028	0.01754
rs2532921	B	HLA-C	2	-0.08	0.023	0.0006046
rs12212418	B	HLA-C	2	0.048	0.024	0.04026
rs114089979	B	HLA-C	2	0.137	0.057	0.01624
rs55883436	B	HLA-C	2	0.227	0.075	0.002475
rs3095150	B	HLA-C	2	-0.104	0.022	2.501e-06
rs3131933	B	HLA-C	2	-0.068	0.021	0.001012
rs116025100	B	HLA-C	2	-0.124	0.059	0.03399
rs554543329	B	HLA-C	2	0.143	0.032	9.823e-06
rs3131932	B	HLA-C	2	0.064	0.022	0.003283
rs2530709	B	HLA-C	2	0.077	0.023	0.001034
rs2844680	B	HLA-C	2	0.077	0.022	0.0004976
rs9394023	B	HLA-C	2	0.146	0.032	7.001e-06
rs2517431	B	HLA-C	2	0.079	0.024	0.0007911
rs9295938	B	HLA-C	2	0.136	0.031	1.723e-05
rs34503701	B	HLA-C	2	-0.212	0.043	8.547e-07
rs114310831	B	HLA-C	2	0.11	0.054	0.04115
rs79111533	B	HLA-C	2	-0.136	0.059	0.0212
rs11964080	B	HLA-C	2	-0.126	0.063	0.04687
rs2844668	B	HLA-C	2	0.059	0.026	0.02483
rs116719618	B	HLA-C	2	-0.141	0.064	0.02716
rs28360972	B	HLA-C	2	-0.136	0.059	0.0212
rs1624944	B	HLA-C	2	0.077	0.025	0.002065
rs28360974	B	HLA-C	2	-0.141	0.059	0.0173
rs17196290	B	HLA-C	2	-0.141	0.059	0.01738
rs13191258	B	HLA-C	2	0.333	0.046	5.402e-13
rs530874598	B	HLA-C	2	0.089	0.03	0.002852
rs9378113	B	HLA-C	2	0.119	0.032	0.0001912
rs1634723	B	HLA-C	2	0.073	0.025	0.003297
rs9366764	B	HLA-C	2	0.115	0.032	0.000292
rs536070307	B	HLA-C	2	0.07	0.023	0.002149
rs563262528	B	HLA-C	2	0.115	0.032	0.0003018
rs573567323	B	HLA-C	2	0.119	0.032	0.0001984
rs7755802	B	HLA-C	2	0.061	0.022	0.006895
rs9394026	B	HLA-C	2	0.085	0.025	0.0006475
rs9391701	B	HLA-C	2	0.119	0.032	0.0001912
rs1619376	B	HLA-C	2	0.055	0.027	0.04031
rs28360980	B	HLA-C	2	-0.133	0.059	0.02411
rs3871466	B	HLA-C	2	0.115	0.032	0.0003018
rs7776233	B	HLA-C	2	0.07	0.023	0.002183
rs3869096	B	HLA-C	2	0.119	0.032	0.0001912
rs6910700	B	HLA-C	2	0.07	0.023	0.002183
rs9262492	B	HLA-C	2	0.07	0.023	0.002183
rs2894176	B	HLA-C	2	0.061	0.022	0.006757
rs9262498	B	HLA-C	2	0.07	0.023	0.002183
rs9295942	B	HLA-C	2	0.115	0.032	0.0003018
rs9262499	B	HLA-C	2	0.061	0.022	0.006686
rs4713411	B	HLA-C	2	0.062	0.022	0.006133
rs4713412	B	HLA-C	2	0.07	0.023	0.002183
rs7758976	B	HLA-C	2	0.061	0.022	0.006665
rs35590025	B	HLA-C	2	-0.217	0.042	3.569e-07
rs4713419	B	HLA-C	2	0.127	0.032	7.434e-05
rs28360985	B	HLA-C	2	-0.097	0.047	0.04173
rs3094672	B	HLA-C	2	-0.101	0.025	6.54e-05
rs4713420	B	HLA-C	2	0.066	0.029	0.02031
rs12179536	B	HLA-C	2	-0.142	0.029	1.045e-06
rs6457300	B	HLA-C	2	-0.085	0.023	0.0002694
rs6457301	B	HLA-C	2	-0.087	0.023	0.0001827
rs6457303	B	HLA-C	2	-0.084	0.023	0.000299
rs4713421	B	HLA-C	2	-0.081	0.023	0.0004851
rs4713422	B	HLA-C	2	-0.08	0.023	0.0005834
rs10947121	B	HLA-C	2	-0.08	0.023	0.0005834
rs13210132	B	HLA-C	2	0.361	0.045	3.977e-15
rs28732080	B	HLA-C	2	0.361	0.045	3.977e-15
rs10807077	B	HLA-C	2	-0.083	0.023	0.0003396
rs10947124	B	HLA-C	2	-0.083	0.023	0.0003419
rs11964623	B	HLA-C	2	-0.145	0.026	3.635e-08
rs10947125	B	HLA-C	2	-0.083	0.023	0.0003419
rs10947126	B	HLA-C	2	-0.083	0.023	0.0003419
rs28360042	B	HLA-C	2	-0.142	0.026	5.598e-08
rs6933349	B	HLA-C	2	-0.177	0.027	1.492e-10
rs7768644	B	HLA-C	2	0.146	0.046	0.001459
rs4713423	B	HLA-C	2	-0.153	0.026	9.394e-09
rs28732081	B	HLA-C	2	0.344	0.047	6.721e-13
rs4248153	B	HLA-C	2	-0.068	0.023	0.002635
rs4248154	B	HLA-C	2	-0.214	0.028	5.886e-14
rs28894977	B	HLA-C	2	0.345	0.044	6.174e-15
rs73395853	B	HLA-C	2	-0.124	0.045	0.005814
rs28732082	B	HLA-C	2	0.333	0.044	6.331e-14
rs2844672	B	HLA-C	2	0.104	0.022	2.487e-06
rs11753208	B	HLA-C	2	0.105	0.044	0.01749
rs12196019	B	HLA-C	2	0.312	0.068	5.276e-06
rs12197587	B	HLA-C	2	0.303	0.068	9.273e-06
rs2844669	B	HLA-C	2	0.106	0.022	1.452e-06
rs13212987	B	HLA-C	2	0.303	0.068	9.273e-06
rs2844665	B	HLA-C	2	0.104	0.022	2.458e-06
rs4711253	B	HLA-C	2	-0.23	0.029	5.468e-15
rs12201301	B	HLA-C	2	0.303	0.068	9.273e-06
rs2517552	B	HLA-C	2	0.113	0.022	2.996e-07
rs71561402	B	HLA-C	2	0.303	0.068	9.273e-06
rs2517550	B	HLA-C	2	0.104	0.022	2.458e-06
rs2517549	B	HLA-C	2	-0.046	0.022	0.03436
rs2517548	B	HLA-C	2	0.104	0.022	2.481e-06
rs13191523	B	HLA-C	2	0.303	0.068	9.273e-06
rs2523901	B	HLA-C	2	-0.046	0.022	0.03436
rs2517545	B	HLA-C	2	0.104	0.022	2.48e-06
rs2517544	B	HLA-C	2	-0.087	0.023	0.0002338
rs2517543	B	HLA-C	2	0.104	0.022	2.48e-06
rs72847026	B	HLA-C	2	0.117	0.044	0.008533
rs28732086	B	HLA-C	2	0.333	0.044	6.675e-14
rs10947129	B	HLA-C	2	0.116	0.029	5.831e-05
rs12528584	B	HLA-C	2	0.116	0.029	5.831e-05
rs10456390	B	HLA-C	2	0.303	0.068	9.273e-06
rs2523873	B	HLA-C	2	0.104	0.022	2.369e-06
rs7756294	B	HLA-C	2	0.147	0.056	0.008187
rs28732087	B	HLA-C	2	0.333	0.044	6.675e-14
rs2523872	B	HLA-C	2	0.115	0.022	2.033e-07
rs12211068	B	HLA-C	2	0.285	0.067	2.07e-05
rs3131927	B	HLA-C	2	0.115	0.022	1.995e-07
rs17190106	B	HLA-C	2	-0.153	0.051	0.002641
rs2517538	B	HLA-C	2	0.115	0.022	2.033e-07
rs28732088	B	HLA-C	2	0.342	0.047	7.69e-13
rs10947130	B	HLA-C	2	0.071	0.031	0.02186
rs2523870	B	HLA-C	2	0.11	0.022	6.762e-07
rs72847031	B	HLA-C	2	0.071	0.031	0.02186
rs72847032	B	HLA-C	2	0.071	0.031	0.02186
rs9262582	B	HLA-C	2	-0.078	0.039	0.04463
rs572129572	B	HLA-C	2	0.071	0.031	0.02186
rs115593226	B	HLA-C	2	0.149	0.055	0.007076
rs2844645	B	HLA-C	2	0.067	0.021	0.001113
rs28732089	B	HLA-C	2	0.318	0.044	5.723e-13
rs10947131	B	HLA-C	2	0.071	0.031	0.02186
rs115424148	B	HLA-C	2	0.147	0.056	0.008193
rs9394032	B	HLA-C	2	0.071	0.031	0.02186
rs9262586	B	HLA-C	2	-0.078	0.039	0.04577
rs9380211	B	HLA-C	2	0.071	0.031	0.02186
rs9295947	B	HLA-C	2	0.071	0.031	0.02186
rs2394427	B	HLA-C	2	0.071	0.031	0.02186
rs2394426	B	HLA-C	2	0.071	0.031	0.02187
rs9262601	B	HLA-C	2	-0.083	0.027	0.002543
rs13201872	B	HLA-C	2	0.287	0.055	2.694e-07
rs9262614	B	HLA-C	2	-0.077	0.039	0.04692
rs4713427	B	HLA-C	2	0.068	0.03	0.02445
rs9262615	B	HLA-C	2	0.057	0.026	0.02893
rs2523857	B	HLA-C	2	0.101	0.022	5.618e-06
rs2517527	B	HLA-C	2	0.111	0.022	4.501e-07
rs2523856	B	HLA-C	2	0.119	0.022	6.508e-08
rs11756181	B	HLA-C	2	0.182	0.053	0.0006382
rs11756221	B	HLA-C	2	0.184	0.053	0.0005367
rs2255314	B	HLA-C	2	-0.108	0.031	0.0005655
rs113017263	B	HLA-C	2	0.174	0.053	0.001148
rs16898614	B	HLA-C	2	0.174	0.053	0.001146
rs115731696	B	HLA-C	2	-0.171	0.061	0.005368
rs16898629	B	HLA-C	2	0.152	0.058	0.008916
rs114531846	B	HLA-C	2	0.168	0.06	0.004745
rs17196625	B	HLA-C	2	-0.158	0.06	0.008656
rs9262653	B	HLA-C	2	0.112	0.049	0.02397
rs115280774	B	HLA-C	2	0.112	0.049	0.02397
rs60478121	B	HLA-C	2	-0.162	0.06	0.006822
rs12175179	B	HLA-C	2	0.076	0.031	0.01459
rs116063751	B	HLA-C	2	0.152	0.057	0.008129
rs72861369	B	HLA-C	2	0.163	0.037	1.386e-05
rs3132562	B	HLA-C	2	0.121	0.022	2.702e-08
rs28732092	B	HLA-C	2	0.389	0.039	5.559e-22
rs3130955	B	HLA-C	2	0.089	0.022	5.449e-05
rs115898869	B	HLA-C	2	-0.188	0.062	0.002589
rs116464870	B	HLA-C	2	0.159	0.058	0.006607
rs12214039	B	HLA-C	2	0.358	0.034	7.13e-25
rs114927745	B	HLA-C	2	0.159	0.058	0.006029
rs6901708	B	HLA-C	2	-0.141	0.027	2.465e-07
rs2517448	B	HLA-C	2	0.119	0.022	4.868e-08
rs9263508	B	HLA-C	2	-0.081	0.028	0.004158
rs9263509	B	HLA-C	2	-0.081	0.029	0.00467
rs2894179	B	HLA-C	2	-0.074	0.03	0.01248
rs74992754	B	HLA-C	2	-0.081	0.028	0.004158
rs12201248	B	HLA-C	2	0.355	0.034	1.756e-24
rs3095303	B	HLA-C	2	0.047	0.023	0.0437
rs7756290	B	HLA-C	2	0.32	0.034	2.032e-20
rs6457327	B	HLA-C	2	0.119	0.022	4.61e-08
rs72853130	B	HLA-C	2	0.159	0.037	2.144e-05
rs9263625	B	HLA-C	2	-0.081	0.028	0.004158
rs116399318	B	HLA-C	2	0.311	0.067	4.383e-06
rs3734852	B	HLA-C	2	0.358	0.034	7.13e-25
rs2233982	B	HLA-C	2	0.159	0.058	0.006029
rs2233976	B	HLA-C	2	0.158	0.037	2.475e-05
rs2233969	B	HLA-C	2	-0.081	0.028	0.004245
rs2270190	B	HLA-C	2	-0.082	0.035	0.01807
rs4486065	B	HLA-C	2	-0.084	0.029	0.003725
rs2233967	B	HLA-C	2	-0.083	0.029	0.004235
rs2233965	B	HLA-C	2	-0.084	0.029	0.003667
rs2233964	B	HLA-C	2	-0.078	0.029	0.006943
rs2233956	B	HLA-C	2	0.118	0.028	2.201e-05
rs1265048	B	HLA-C	2	-0.058	0.024	0.01333
rs3823402	B	HLA-C	2	-0.07	0.028	0.01146
rs17190526	B	HLA-C	2	-0.07	0.036	0.04925
rs3095298	B	HLA-C	2	-0.057	0.024	0.02087
rs3094220	B	HLA-C	2	-0.057	0.024	0.02087
rs9501053	B	HLA-C	2	-0.109	0.037	0.002985
rs3094216	B	HLA-C	2	-0.057	0.024	0.02087
rs707913	B	HLA-C	2	-0.151	0.026	1.155e-08
rs386525427	B	HLA-C	2	-0.149	0.027	6.441e-08
rs541134362	B	HLA-C	2	0.356	0.034	2.304e-24
rs13201757	B	HLA-C	2	0.356	0.034	2.304e-24
rs6927322	B	HLA-C	2	0.116	0.056	0.03628
rs539439438	B	HLA-C	2	0.333	0.034	1.011e-21
rs538440646	B	HLA-C	2	-0.162	0.055	0.003537
rs542544856	B	HLA-C	2	0.145	0.05	0.003871
rs6909321	B	HLA-C	2	0.318	0.035	9.153e-19
rs3815087	B	HLA-C	2	0.194	0.027	1.601e-12
rs9263699	B	HLA-C	2	0.189	0.027	6.041e-12
rs3778639	B	HLA-C	2	0.311	0.035	1.8e-18
rs3778640	B	HLA-C	2	0.313	0.035	1.823e-18
rs9263701	B	HLA-C	2	0.189	0.027	6.041e-12
rs9263703	B	HLA-C	2	0.189	0.027	5.103e-12
rs3130556	B	HLA-C	2	-0.058	0.023	0.01278
rs12199460	B	HLA-C	2	0.315	0.035	1.268e-18
rs17196961	B	HLA-C	2	0.318	0.035	9.153e-19
rs6931921	B	HLA-C	2	0.353	0.036	4.667e-22
rs6932086	B	HLA-C	2	0.315	0.035	1.276e-18
rs6932435	B	HLA-C	2	0.19	0.027	4.274e-12
rs3131004	B	HLA-C	2	-0.14	0.021	4.576e-11
rs9263714	B	HLA-C	2	0.19	0.027	4.273e-12
rs9263715	B	HLA-C	2	0.189	0.027	5.103e-12
rs113108526	B	HLA-C	2	0.167	0.039	1.549e-05
rs3909111	B	HLA-C	2	0.297	0.04	4.057e-13
rs2844633	B	HLA-C	2	-0.146	0.027	7.378e-08
rs9263717	B	HLA-C	2	0.177	0.026	2.119e-11
rs9501055	B	HLA-C	2	0.155	0.028	4.74e-08
rs3130559	B	HLA-C	2	-0.138	0.027	4.705e-07
rs13200022	B	HLA-C	2	0.151	0.028	1.053e-07
rs4959053	B	HLA-C	2	-0.106	0.041	0.009347
rs13204986	B	HLA-C	2	0.332	0.036	1.177e-19
rs559951725	B	HLA-C	2	0.095	0.027	0.0003695
rs527476195	B	HLA-C	2	0.162	0.028	1.102e-08
rs529345691	B	HLA-C	2	0.157	0.028	3.025e-08
rs555916934	B	HLA-C	2	0.141	0.028	5.629e-07
rs545017198	B	HLA-C	2	-0.097	0.029	0.000669
rs13212902	B	HLA-C	2	0.357	0.036	2.489e-22
rs115928361	B	HLA-C	2	0.188	0.058	0.001234
rs28732100	B	HLA-C	2	0.396	0.048	4.802e-16
rs1265100	B	HLA-C	2	-0.143	0.031	5.622e-06
rs1265098	B	HLA-C	2	-0.14	0.026	1.481e-07
rs3130573	B	HLA-C	2	0.154	0.022	3.132e-12
rs28732101	B	HLA-C	2	0.399	0.048	3.557e-16
rs1265097	B	HLA-C	2	0.117	0.036	0.001242
rs1265096	B	HLA-C	2	-0.247	0.043	1.28e-08
rs1265094	B	HLA-C	2	0.113	0.021	6.04e-08
rs1265093	B	HLA-C	2	-0.148	0.025	3.656e-09
rs1966	B	HLA-C	2	-0.152	0.027	2.006e-08
rs1265087	B	HLA-C	2	0.179	0.023	5.634e-15
rs3132540	B	HLA-C	2	0.089	0.029	0.002234
rs2523833	B	HLA-C	2	0.179	0.023	5.634e-15
rs1576	B	HLA-C	2	0.179	0.023	5.634e-15
rs1265085	B	HLA-C	2	-0.152	0.027	2.006e-08
rs1265080	B	HLA-C	2	0.113	0.021	5.195e-08
rs130072	B	HLA-C	2	0.169	0.039	1.562e-05
rs1265078	B	HLA-C	2	0.179	0.023	5.634e-15
rs130079	B	HLA-C	2	0.151	0.026	5.598e-09
rs3094226	B	HLA-C	2	0.079	0.026	0.002465
rs2073719	B	HLA-C	2	0.079	0.026	0.002465
rs3094225	B	HLA-C	2	0.083	0.025	0.0008293
rs1265076	B	HLA-C	2	0.179	0.023	5.634e-15
rs3130575	B	HLA-C	2	0.079	0.026	0.002465
rs1265075	B	HLA-C	2	-0.254	0.041	1.251e-09
rs1265074	B	HLA-C	2	-0.152	0.027	1.928e-08
rs886401	B	HLA-C	2	0.084	0.022	0.0001486
rs568982700	B	HLA-C	2	0.086	0.022	0.0001105
rs3132538	B	HLA-C	2	0.089	0.029	0.002235
rs746647	B	HLA-C	2	0.179	0.023	5.634e-15
rs2240064	B	HLA-C	2	0.05	0.021	0.02097
rs2240063	B	HLA-C	2	0.05	0.022	0.01975
rs2240062	B	HLA-C	2	0.091	0.029	0.001759
rs1265071	B	HLA-C	2	0.151	0.026	5.598e-09
rs1265070	B	HLA-C	2	-0.151	0.033	5.738e-06
rs3131012	B	HLA-C	2	0.05	0.022	0.01975
rs1265067	B	HLA-C	2	0.179	0.023	5.634e-15
rs130071	B	HLA-C	2	0.152	0.023	1.184e-10
rs130069	B	HLA-C	2	0.212	0.058	0.0002872
rs130068	B	HLA-C	2	0.09	0.021	2.128e-05
rs2027937	B	HLA-C	2	-0.119	0.04	0.003039
rs2022084	B	HLA-C	2	0.082	0.026	0.001642
rs1265114	B	HLA-C	2	0.179	0.023	5.634e-15
rs3130498	B	HLA-C	2	0.084	0.026	0.001146
rs112640945	B	HLA-C	2	0.169	0.039	1.562e-05
rs113932411	B	HLA-C	2	0.169	0.039	1.562e-05
rs1265112	B	HLA-C	2	0.179	0.023	5.634e-15
rs130067	B	HLA-C	2	-0.152	0.027	1.928e-08
rs130078	B	HLA-C	2	0.084	0.026	0.001146
rs11540822	B	HLA-C	2	0.165	0.039	2.561e-05
rs2517985	B	HLA-C	2	0.175	0.023	2.078e-14
rs114922326	B	HLA-C	2	0.212	0.058	0.0002872
rs1265111	B	HLA-C	2	0.179	0.023	5.634e-15
rs1265110	B	HLA-C	2	-0.146	0.033	1.089e-05
rs1265109	B	HLA-C	2	-0.104	0.025	3.887e-05
rs2240059	B	HLA-C	2	0.085	0.026	0.001076
rs56205037	B	HLA-C	2	-0.119	0.04	0.003039
rs111837807	B	HLA-C	2	0.169	0.039	1.562e-05
rs2073717	B	HLA-C	2	0.083	0.022	0.0001716
rs130076	B	HLA-C	2	0.17	0.026	1.114e-10
rs130065	B	HLA-C	2	0.162	0.025	7.209e-11
rs17197080	B	HLA-C	2	0.212	0.058	0.0002872
rs16898861	B	HLA-C	2	0.212	0.058	0.0002872
rs743401	B	HLA-C	2	0.086	0.022	0.00012
rs72856718	B	HLA-C	2	0.169	0.039	1.562e-05
rs12529697	B	HLA-C	2	-0.119	0.04	0.003039
rs2239524	B	HLA-C	2	0.086	0.022	0.00012
rs720466	B	HLA-C	2	0.149	0.025	5.381e-09
rs720465	B	HLA-C	2	0.091	0.023	9.692e-05
rs3130455	B	HLA-C	2	0.17	0.026	1.114e-10
rs3130456	B	HLA-C	2	0.083	0.022	0.0001716
rs17197101	B	HLA-C	2	0.166	0.039	1.997e-05
rs1150765	B	HLA-C	2	0.149	0.025	5.381e-09
rs6929434	B	HLA-C	2	0.212	0.058	0.0002872
rs114881571	B	HLA-C	2	0.169	0.039	1.562e-05
rs2073721	B	HLA-C	2	0.089	0.026	0.0007517
rs2073724	B	HLA-C	2	0.169	0.039	1.562e-05
rs2073723	B	HLA-C	2	0.089	0.026	0.0007517
rs1065461	B	HLA-C	2	0.089	0.026	0.0007517
rs1841	B	HLA-C	2	-0.118	0.04	0.003443
rs17190776	B	HLA-C	2	0.169	0.039	1.562e-05
rs17190798	B	HLA-C	2	0.169	0.039	1.562e-05
rs3132528	B	HLA-C	2	0.089	0.026	0.0007517
rs528219211	B	HLA-C	2	0.089	0.026	0.0007517
rs17190811	B	HLA-C	2	0.169	0.039	1.562e-05
rs1265163	B	HLA-C	2	-0.148	0.033	8.395e-06
rs9263804	B	HLA-C	2	0.089	0.026	0.0007033
rs9263805	B	HLA-C	2	0.089	0.026	0.0007033
rs3130501	B	HLA-C	2	0.089	0.026	0.0007517
rs3130502	B	HLA-C	2	0.089	0.026	0.0007033
rs3132524	B	HLA-C	2	0.089	0.026	0.0007033
rs17840029	B	HLA-C	2	0.212	0.058	0.0002872
rs3132523	B	HLA-C	2	0.089	0.026	0.0007033
rs3130503	B	HLA-C	2	0.085	0.029	0.003052
rs3094193	B	HLA-C	2	0.087	0.022	0.000108
rs879882	B	HLA-C	2	0.085	0.023	0.0002641
rs1108746	B	HLA-C	2	0.102	0.034	0.002896
rs3132520	B	HLA-C	2	0.054	0.022	0.01312
rs1265159	B	HLA-C	2	0.158	0.025	5.753e-10
rs1265158	B	HLA-C	2	0.061	0.022	0.005473
rs887468	B	HLA-C	2	0.178	0.024	1.3e-13
rs3132517	B	HLA-C	2	0.093	0.029	0.001348
rs3094188	B	HLA-C	2	0.156	0.023	4.758e-11
rs28360051	B	HLA-C	2	0.117	0.058	0.04507
rs1265156	B	HLA-C	2	-0.14	0.024	4.707e-09
rs9468877	B	HLA-C	2	-0.15	0.03	7.286e-07
rs9468879	B	HLA-C	2	-0.151	0.03	6.679e-07
rs887466	B	HLA-C	2	-0.207	0.023	9.398e-19
rs3131018	B	HLA-C	2	-0.066	0.022	0.003518
rs887465	B	HLA-C	2	0.157	0.025	7.659e-10
rs1265155	B	HLA-C	2	-0.208	0.023	5.397e-19
rs915660	B	HLA-C	2	-0.23	0.027	1.447e-16
rs4947305	B	HLA-C	2	-0.208	0.023	5.397e-19
rs567929056	B	HLA-C	2	0.204	0.058	0.0004466
rs9501066	B	HLA-C	2	-0.208	0.023	5.397e-19
rs3130506	B	HLA-C	2	-0.064	0.023	0.00468
rs3868542	B	HLA-C	2	-0.206	0.023	1.365e-18
rs887464	B	HLA-C	2	-0.149	0.021	2.112e-12
rs3871248	B	HLA-C	2	-0.206	0.023	1.365e-18
rs17197276	B	HLA-C	2	0.176	0.039	5.645e-06
rs1052989	B	HLA-C	2	-0.23	0.027	1.573e-16
rs9368657	B	HLA-C	2	-0.206	0.023	1.365e-18
rs9380220	B	HLA-C	2	-0.23	0.027	1.447e-16
rs4713438	B	HLA-C	2	-0.07	0.027	0.01013
rs3130457	B	HLA-C	2	0.157	0.025	7.659e-10
rs1128175	B	HLA-C	2	-0.094	0.027	0.0004724
rs6921663	B	HLA-C	2	-0.171	0.028	8.996e-10
rs4713444	B	HLA-C	2	-0.107	0.023	5.297e-06
rs28360058	B	HLA-C	2	-0.214	0.029	4.325e-13
rs9263845	B	HLA-C	2	0.165	0.03	5.033e-08
rs9263846	B	HLA-C	2	0.165	0.03	5.033e-08
rs1265181	B	HLA-C	2	0.18	0.026	8.083e-12
rs9295957	B	HLA-C	2	-0.229	0.028	6.746e-16
rs7759909	B	HLA-C	2	0.133	0.033	7.398e-05
rs28362323	B	HLA-C	2	0.133	0.033	7.364e-05
rs9461653	B	HLA-C	2	-0.143	0.039	0.0002391
rs1265178	B	HLA-C	2	0.18	0.026	8.083e-12
rs115036790	B	HLA-C	2	0.215	0.058	0.0002321
rs28362332	B	HLA-C	2	0.134	0.033	6.836e-05
rs6899874	B	HLA-C	2	-0.171	0.028	8.996e-10
rs7762933	B	HLA-C	2	-0.107	0.023	5.576e-06
rs4713446	B	HLA-C	2	-0.107	0.023	5.576e-06
rs4713447	B	HLA-C	2	-0.107	0.023	5.576e-06
rs28397269	B	HLA-C	2	-0.21	0.029	6.161e-13
rs28362334	B	HLA-C	2	0.134	0.033	6.836e-05
rs28362335	B	HLA-C	2	-0.107	0.023	5.576e-06
rs28397277	B	HLA-C	2	-0.214	0.029	2.961e-13
rs28362340	B	HLA-C	2	0.134	0.033	6.836e-05
rs28362343	B	HLA-C	2	0.134	0.033	6.836e-05
rs28397282	B	HLA-C	2	-0.171	0.028	8.996e-10
rs9404983	B	HLA-C	2	-0.171	0.028	9.521e-10
rs886389	B	HLA-C	2	-0.143	0.039	0.0002391
rs28397284	B	HLA-C	2	-0.214	0.029	2.961e-13
rs28397285	B	HLA-C	2	-0.171	0.028	8.996e-10
rs9295961	B	HLA-C	2	-0.143	0.039	0.0002391
rs9501077	B	HLA-C	2	-0.106	0.023	6.151e-06
rs28397286	B	HLA-C	2	-0.23	0.028	4.511e-16
rs11381232	B	HLA-C	2	-0.171	0.028	8.996e-10
rs28362351	B	HLA-C	2	0.134	0.033	6.836e-05
rs3868075	B	HLA-C	2	-0.107	0.023	5.674e-06
rs4122189	B	HLA-C	2	-0.171	0.028	8.996e-10
rs11961983	B	HLA-C	2	-0.214	0.029	2.961e-13
rs9366768	B	HLA-C	2	-0.107	0.023	5.576e-06
rs28362353	B	HLA-C	2	0.134	0.033	6.623e-05
rs567349309	B	HLA-C	2	0.135	0.034	5.907e-05
rs9366769	B	HLA-C	2	-0.171	0.028	8.996e-10
rs10807081	B	HLA-C	2	-0.277	0.036	5.587e-14
rs28362361	B	HLA-C	2	0.132	0.034	9.656e-05
rs9263869	B	HLA-C	2	-0.127	0.025	3.137e-07
rs9263870	B	HLA-C	2	0.126	0.034	0.0001794
rs9263871	B	HLA-C	2	-0.056	0.024	0.02016
rs9263872	B	HLA-C	2	-0.112	0.023	1.955e-06
rs9263873	B	HLA-C	2	-0.112	0.023	1.955e-06
rs9263875	B	HLA-C	2	-0.228	0.024	2.053e-20
rs9263876	B	HLA-C	2	0.137	0.033	4.593e-05
rs16898922	B	HLA-C	2	0.223	0.059	0.0001474
rs6921948	B	HLA-C	2	-0.13	0.025	1.492e-07
rs17191181	B	HLA-C	2	-0.213	0.029	3.155e-13
rs9263881	B	HLA-C	2	-0.124	0.029	1.761e-05
rs2894180	B	HLA-C	2	0.137	0.033	4.397e-05
rs9263886	B	HLA-C	2	-0.124	0.029	1.835e-05
rs4446605	B	HLA-C	2	0.138	0.034	4.291e-05
rs12660585	B	HLA-C	2	-0.124	0.029	1.835e-05
rs28744238	B	HLA-C	2	-0.127	0.029	1.18e-05
rs116678435	B	HLA-C	2	-0.251	0.046	4.985e-08
rs6907451	B	HLA-C	2	-0.148	0.029	2.397e-07
rs6930462	B	HLA-C	2	-0.13	0.025	1.851e-07
rs9263895	B	HLA-C	2	0.138	0.034	4.226e-05
rs9263897	B	HLA-C	2	0.138	0.034	4.195e-05
rs2894181	B	HLA-C	2	-0.131	0.025	1.485e-07
rs6936825	B	HLA-C	2	-0.13	0.025	1.852e-07
rs6919603	B	HLA-C	2	-0.071	0.024	0.003199
rs17191237	B	HLA-C	2	-0.212	0.029	4.286e-13
rs3132506	B	HLA-C	2	0.142	0.024	8.339e-09
rs3887152	B	HLA-C	2	-0.206	0.024	6.699e-17
rs3887153	B	HLA-C	2	-0.212	0.029	4.286e-13
rs4516988	B	HLA-C	2	-0.059	0.027	0.02722
rs9501513	B	HLA-C	2	-0.059	0.027	0.02722
rs4351302	B	HLA-C	2	-0.059	0.027	0.02775
rs9263916	B	HLA-C	2	0.139	0.034	4.061e-05
rs35016370	B	HLA-C	2	-0.187	0.025	1.896e-13
rs3130953	B	HLA-C	2	0.124	0.023	1.298e-07
rs34008279	B	HLA-C	2	-0.187	0.025	1.896e-13
rs4520044	B	HLA-C	2	-0.059	0.027	0.02775
rs3132505	B	HLA-C	2	0.142	0.024	8.339e-09
rs560072762	B	HLA-C	2	-0.059	0.027	0.02775
rs28744251	B	HLA-C	2	-0.221	0.024	3.899e-20
rs17191251	B	HLA-C	2	-0.059	0.027	0.02775
rs17197637	B	HLA-C	2	-0.221	0.024	3.899e-20
rs9263928	B	HLA-C	2	-0.162	0.025	1.691e-10
rs17197658	B	HLA-C	2	-0.187	0.025	1.422e-13
rs9263930	B	HLA-C	2	0.139	0.034	4.084e-05
rs17191321	B	HLA-C	2	-0.221	0.024	3.899e-20
rs17197693	B	HLA-C	2	-0.187	0.025	1.422e-13
rs17197707	B	HLA-C	2	-0.187	0.025	1.422e-13
rs34328664	B	HLA-C	2	-0.187	0.025	1.422e-13
rs36045025	B	HLA-C	2	-0.187	0.025	1.422e-13
rs36039697	B	HLA-C	2	-0.187	0.025	1.422e-13
rs9263940	B	HLA-C	2	-0.162	0.025	1.711e-10
rs10947150	B	HLA-C	2	-0.187	0.025	1.896e-13
rs9263944	B	HLA-C	2	-0.162	0.025	1.753e-10
rs34282959	B	HLA-C	2	-0.189	0.025	7.097e-14
rs9263948	B	HLA-C	2	0.139	0.034	4.059e-05
rs11757688	B	HLA-C	2	-0.187	0.025	1.422e-13
rs72863820	B	HLA-C	2	0.185	0.039	2.317e-06
rs114542476	B	HLA-C	2	0.132	0.057	0.02176
rs9295967	B	HLA-C	2	-0.058	0.027	0.02952
rs9263957	B	HLA-C	2	0.139	0.034	3.912e-05
rs3869109	B	HLA-C	2	-0.161	0.025	1.954e-10
rs9501522	B	HLA-C	2	-0.161	0.039	4.577e-05
rs34788020	B	HLA-C	2	-0.187	0.025	1.403e-13
rs9263962	B	HLA-C	2	0.135	0.034	6.671e-05
rs9501089	B	HLA-C	2	-0.22	0.024	4.903e-20
rs9263963	B	HLA-C	2	0.139	0.034	3.912e-05
rs9263964	B	HLA-C	2	-0.16	0.025	3.242e-10
rs9263967	B	HLA-C	2	-0.161	0.025	1.954e-10
rs9263969	B	HLA-C	2	0.099	0.026	0.0001803
rs3130467	B	HLA-C	2	0.122	0.023	1.887e-07
rs9461662	B	HLA-C	2	-0.161	0.039	4.577e-05
rs9263980	B	HLA-C	2	-0.162	0.025	1.783e-10
rs3130517	B	HLA-C	2	0.124	0.023	1.418e-07
rs6904669	B	HLA-C	2	-0.167	0.024	2.833e-12
rs41315391	B	HLA-C	2	0.112	0.055	0.04213
rs9468900	B	HLA-C	2	-0.187	0.025	1.523e-13
rs4997405	B	HLA-C	2	-0.151	0.026	5.403e-09
rs6928399	B	HLA-C	2	-0.124	0.024	2.509e-07
rs3130944	B	HLA-C	2	0.121	0.024	7.461e-07
rs28397288	B	HLA-C	2	-0.14	0.024	4.953e-09
rs3130942	B	HLA-C	2	0.128	0.024	1.191e-07
rs28397289	B	HLA-C	2	-0.237	0.027	2.123e-17
rs3130471	B	HLA-C	2	0.128	0.024	1.191e-07
rs28397290	B	HLA-C	2	0.112	0.055	0.04213
rs3134780	B	HLA-C	2	0.089	0.022	5.693e-05
rs3130938	B	HLA-C	2	0.128	0.024	1.191e-07
rs6908994	B	HLA-C	2	-0.215	0.029	2.896e-13
rs6932070	B	HLA-C	2	-0.215	0.029	2.896e-13
rs3134779	B	HLA-C	2	0.128	0.024	1.191e-07
rs3130473	B	HLA-C	2	0.119	0.024	9.915e-07
rs3130474	B	HLA-C	2	0.089	0.022	5.693e-05
rs11967600	B	HLA-C	2	-0.15	0.034	1.304e-05
rs11967684	B	HLA-C	2	-0.14	0.024	5.76e-09
rs3134777	B	HLA-C	2	0.12	0.024	8.462e-07
rs7752963	B	HLA-C	2	0.112	0.055	0.04213
rs6457349	B	HLA-C	2	-0.215	0.029	2.896e-13
rs7745906	B	HLA-C	2	-0.215	0.029	2.896e-13
rs3869115	B	HLA-C	2	-0.149	0.057	0.009416
rs2394892	B	HLA-C	2	-0.215	0.029	2.896e-13
rs3130685	B	HLA-C	2	0.102	0.022	2.786e-06
rs28397296	B	HLA-C	2	-0.215	0.029	2.896e-13
rs2894186	B	HLA-C	2	0.125	0.022	1.083e-08
rs2394894	B	HLA-C	2	0.14	0.025	1.595e-08
rs28397297	B	HLA-C	2	-0.215	0.029	2.896e-13
rs2394895	B	HLA-C	2	0.14	0.025	1.595e-08
rs3868082	B	HLA-C	2	-0.102	0.025	3.589e-05
rs28397299	B	HLA-C	2	-0.215	0.029	2.896e-13
rs9461666	B	HLA-C	2	-0.268	0.067	6.119e-05
rs3134762	B	HLA-C	2	0.14	0.025	1.595e-08
rs28361026	B	HLA-C	2	0.065	0.031	0.03629
rs1639106	B	HLA-C	2	-0.277	0.066	2.718e-05
rs3130424	B	HLA-C	2	0.142	0.025	9.869e-09
rs117292830	B	HLA-C	2	-0.363	0.062	4.842e-09
rs2394944	B	HLA-C	2	0.136	0.024	2.546e-08
rs2394946	B	HLA-C	2	0.156	0.022	1.756e-12
rs17191510	B	HLA-C	2	0.157	0.035	7.276e-06
rs17191538	B	HLA-C	2	-0.43	0.095	6.255e-06
rs1793891	B	HLA-C	2	0.219	0.024	1.646e-19
rs2894196	B	HLA-C	2	-0.208	0.043	1.765e-06
rs2394949	B	HLA-C	2	0.073	0.031	0.01709
rs2245822	B	HLA-C	2	0.229	0.024	1.554e-20
rs2853961	B	HLA-C	2	0.226	0.021	9.871e-26
rs3130543	B	HLA-C	2	0.079	0.036	0.02928
rs2394953	B	HLA-C	2	0.079	0.036	0.02934
rs2248902	B	HLA-C	2	0.229	0.024	1.55e-20
rs9264532	B	HLA-C	2	0.122	0.025	1.737e-06
rs115799091	B	HLA-C	2	-0.3	0.026	5.888e-30
rs2853953	B	HLA-C	2	0.226	0.024	3.015e-20
rs2524099	B	HLA-C	2	-0.148	0.025	3.54e-09
rs2853950	B	HLA-C	2	0.12	0.026	6.52e-06
rs12207404	B	HLA-C	2	0.415	0.032	8.037e-37
rs9394047	B	HLA-C	2	-0.156	0.04	0.0001065
rs34131062	B	HLA-C	2	-0.298	0.031	8.288e-21
rs2524096	B	HLA-C	2	0.147	0.026	1.445e-08
HLA_C_01	B	HLA-C	2	-0.408	0.055	1.496e-13
HLA_C_01.02	B	HLA-C	2	-0.408	0.055	1.496e-13
HLA_C_03	B	HLA-C	2	-0.298	0.031	8.469e-21
HLA_C_03.03	B	HLA-C	2	-0.249	0.046	7.486e-08
HLA_C_03.04	B	HLA-C	2	-0.282	0.04	4.189e-12
HLA_C_04	B	HLA-C	2	0.171	0.036	1.854e-06
HLA_C_04.01	B	HLA-C	2	0.172	0.036	1.685e-06
HLA_C_06	B	HLA-C	2	0.443	0.036	1.665e-32
HLA_C_06.02	B	HLA-C	2	0.443	0.036	1.665e-32
HLA_C_12	B	HLA-C	2	0.165	0.055	0.002736
HLA_C_12.03	B	HLA-C	2	0.219	0.058	0.000164
HLA_C_16.01	B	HLA-C	2	0.115	0.056	0.03839
rs2524094	B	HLA-C	2	-0.088	0.032	0.006202
rs9366775	B	HLA-C	2	-0.408	0.055	1.507e-13
rs2074489	B	HLA-C	2	-0.104	0.026	6.958e-05
rs2074488	B	HLA-C	2	-0.298	0.031	8.288e-21
rs9357121	B	HLA-C	2	-0.408	0.055	1.507e-13
rs2395471	B	HLA-C	2	0.258	0.025	1.534e-23
rs2249742	B	HLA-C	2	0.228	0.027	2.535e-16
rs13203722	B	HLA-C	2	0.394	0.031	3.293e-34
rs13218306	B	HLA-C	2	0.394	0.031	3.259e-34
rs13191099	B	HLA-C	2	0.394	0.031	3.259e-34
rs5010528	B	HLA-C	2	0.171	0.036	1.846e-06
rs6923313	B	HLA-C	2	-0.155	0.022	6.653e-12
rs28367584	B	HLA-C	2	0.131	0.056	0.01924
rs2524084	B	HLA-C	2	-0.222	0.021	5.507e-25
rs2844619	B	HLA-C	2	0.229	0.053	1.848e-05
rs12199223	B	HLA-C	2	0.443	0.036	1.665e-32
rs9380232	B	HLA-C	2	-0.37	0.048	2.754e-14
rs28722181	B	HLA-C	2	-0.218	0.028	2.401e-14
rs3132486	B	HLA-C	2	-0.231	0.02	6.526e-30
rs9461680	B	HLA-C	2	-0.263	0.027	5.591e-21
rs3132484	B	HLA-C	2	-0.164	0.02	2.672e-15
rs3130696	B	HLA-C	2	-0.098	0.026	0.000238
rs9394049	B	HLA-C	2	-0.166	0.037	1.034e-05
rs13203895	B	HLA-C	2	0.415	0.032	9.44e-37
rs9264733	B	HLA-C	2	-0.099	0.025	0.0001141
rs12209312	B	HLA-C	2	0.415	0.032	9.44e-37
rs9391714	B	HLA-C	2	-0.408	0.055	1.507e-13
rs112466811	B	HLA-C	2	0.154	0.035	1.324e-05
rs61172648	B	HLA-C	2	0.154	0.035	1.324e-05
rs10456057	B	HLA-C	2	0.415	0.032	9.44e-37
rs6906846	B	HLA-C	2	-0.075	0.024	0.001794
rs115330968	B	HLA-C	2	0.216	0.059	0.000285
rs6457372	B	HLA-C	2	-0.092	0.021	1.015e-05
rs4386816	B	HLA-C	2	0.125	0.032	0.0001095
rs6917363	B	HLA-C	2	-0.092	0.021	1.015e-05
rs12216025	B	HLA-C	2	0.415	0.032	9.44e-37
rs12208888	B	HLA-C	2	0.414	0.031	5.017e-37
rs2853943	B	HLA-C	2	-0.108	0.027	6.993e-05
rs17198616	B	HLA-C	2	-0.296	0.031	2.28e-20
rs17192323	B	HLA-C	2	-0.104	0.049	0.03513
rs9380234	B	HLA-C	2	-0.408	0.055	1.507e-13
rs73392854	B	HLA-C	2	-0.116	0.049	0.01845
rs9348859	B	HLA-C	2	-0.206	0.024	3.265e-17
rs2853939	B	HLA-C	2	-0.233	0.026	5.893e-19
rs35446580	B	HLA-C	2	-0.305	0.031	1.037e-21
rs3873375	B	HLA-C	2	-0.098	0.025	8.616e-05
rs2394963	B	HLA-C	2	-0.098	0.025	8.616e-05
rs12189871	B	HLA-C	2	0.443	0.036	1.665e-32
rs386622031	B	HLA-C	2	-0.225	0.038	3.461e-09
rs12191877	B	HLA-C	2	0.415	0.032	9.44e-37
rs9461684	B	HLA-C	2	0.172	0.036	1.677e-06
rs9468919	B	HLA-C	2	0.172	0.036	1.677e-06
rs2853935	B	HLA-C	2	-0.233	0.026	5.893e-19
rs2853933	B	HLA-C	2	-0.233	0.026	5.893e-19
rs7754443	B	HLA-C	2	-0.095	0.025	0.0001393
rs9380236	B	HLA-C	2	-0.225	0.038	3.461e-09
rs114227530	B	HLA-C	2	-0.255	0.047	6.363e-08
rs9468920	B	HLA-C	2	-0.098	0.025	8.616e-05
rs2853931	B	HLA-C	2	-0.233	0.026	5.893e-19
rs9468922	B	HLA-C	2	-0.109	0.025	1.027e-05
rs28616643	B	HLA-C	2	0.154	0.035	1.324e-05
rs28577989	B	HLA-C	2	0.186	0.039	2.007e-06
rs17192386	B	HLA-C	2	-0.409	0.058	4.031e-12
rs9366776	B	HLA-C	2	-0.225	0.038	3.461e-09
rs3900938	B	HLA-C	2	-0.114	0.026	1.268e-05
rs2524040	B	HLA-C	2	-0.233	0.026	5.893e-19
rs9468925	B	HLA-C	2	-0.095	0.025	0.0001737
rs2524163	B	HLA-C	2	-0.233	0.026	5.893e-19
rs115464798	B	HLA-C	2	-0.244	0.046	1.395e-07
rs9468926	B	HLA-C	2	-0.109	0.025	1.027e-05
rs9357122	B	HLA-C	2	-0.225	0.038	3.461e-09
rs2524156	B	HLA-C	2	-0.233	0.026	5.893e-19
rs2243868	B	HLA-C	2	-0.233	0.026	5.893e-19
rs3873379	B	HLA-C	2	-0.098	0.025	8.616e-05
rs3873380	B	HLA-C	2	-0.07	0.026	0.00615
rs9348863	B	HLA-C	2	-0.223	0.037	3.494e-09
rs9357123	B	HLA-C	2	-0.235	0.039	2.122e-09
rs3906273	B	HLA-C	2	0.267	0.027	2.054e-21
rs9468928	B	HLA-C	2	0.267	0.027	2.054e-21
rs2853926	B	HLA-C	2	0.176	0.025	1.673e-12
rs9468929	B	HLA-C	2	0.33	0.032	2.532e-24
rs3873381	B	HLA-C	2	-0.225	0.038	3.461e-09
rs28732109	B	HLA-C	2	0.33	0.032	2.532e-24
rs28732110	B	HLA-C	2	0.267	0.027	2.054e-21
rs28732112	B	HLA-C	2	0.267	0.027	2.054e-21
rs28732114	B	HLA-C	2	0.267	0.027	2.054e-21
rs28894983	B	HLA-C	2	0.267	0.027	2.054e-21
rs2894207	B	HLA-C	2	0.272	0.028	4.304e-22
rs2394966	B	HLA-C	2	0.33	0.032	2.532e-24
rs28894985	B	HLA-C	2	0.33	0.032	2.532e-24
rs28894987	B	HLA-C	2	0.267	0.027	2.054e-21
rs28894989	B	HLA-C	2	0.267	0.027	2e-21
rs28894990	B	HLA-C	2	0.267	0.027	2.054e-21
rs9380237	B	HLA-C	2	0.105	0.024	2.028e-05
rs28732117	B	HLA-C	2	0.33	0.032	2.532e-24
rs9468930	B	HLA-C	2	0.267	0.027	2.054e-21
rs9366777	B	HLA-C	2	-0.192	0.038	4.727e-07
rs9468932	B	HLA-C	2	0.265	0.028	3e-20
rs2246954	B	HLA-C	2	-0.236	0.025	1.771e-20
rs2524123	B	HLA-C	2	0.117	0.022	2.135e-07
rs58742490	B	HLA-C	2	-0.233	0.042	3.023e-08
rs3905495	B	HLA-C	2	-0.071	0.024	0.003171
rs13191519	B	HLA-C	2	0.409	0.031	2.53e-36
rs17192519	B	HLA-C	2	-0.093	0.025	0.0001973
rs17192526	B	HLA-C	2	-0.146	0.024	8.854e-10
rs4406273	B	HLA-C	2	0.431	0.036	1.376e-31
rs2524095	B	HLA-C	2	-0.229	0.026	1.45e-18
rs2853922	B	HLA-C	2	-0.229	0.026	1.45e-18
rs17192554	B	HLA-C	2	-0.072	0.024	0.002977
rs16899205	B	HLA-C	2	-0.093	0.025	0.0002172
rs16899207	B	HLA-C	2	-0.093	0.025	0.0002172
rs28367599	B	HLA-C	2	-0.094	0.025	0.0001409
rs2524089	B	HLA-C	2	-0.229	0.026	1.45e-18
rs4543367	B	HLA-C	2	-0.094	0.025	0.0001346
rs4454129	B	HLA-C	2	-0.093	0.025	0.000147
rs4275053	B	HLA-C	2	-0.094	0.025	0.0001346
rs6931569	B	HLA-C	2	0.409	0.031	2.53e-36
rs9380238	B	HLA-C	2	0.239	0.03	3.784e-15
rs28367632	B	HLA-C	2	-0.094	0.025	0.0001418
rs2524041	B	HLA-C	2	-0.116	0.028	2.667e-05
rs28367642	B	HLA-C	2	-0.094	0.025	0.0001409
rs28367643	B	HLA-C	2	-0.094	0.025	0.0001476
rs28367646	B	HLA-C	2	-0.094	0.025	0.000128
rs28367648	B	HLA-C	2	-0.093	0.025	0.0001484
rs16899214	B	HLA-C	2	0.216	0.059	0.000285
rs28367650	B	HLA-C	2	-0.094	0.025	0.0001399
rs9394054	B	HLA-C	2	-0.119	0.051	0.01908
rs9380240	B	HLA-C	2	-0.082	0.022	0.0001498
rs28367668	B	HLA-C	2	-0.095	0.024	0.0001079
rs9468934	B	HLA-C	2	0.325	0.031	4.287e-24
rs2394967	B	HLA-C	2	-0.23	0.042	4.543e-08
rs2524066	B	HLA-C	2	-0.229	0.026	1.496e-18
rs9366778	B	HLA-C	2	-0.083	0.022	0.000127
rs3915971	B	HLA-C	2	-0.121	0.025	1.112e-06
rs4523128	B	HLA-C	2	-0.231	0.042	4.367e-08
rs2894358	B	HLA-C	2	-0.094	0.025	0.0001303
rs9468935	B	HLA-C	2	-0.083	0.025	0.0009126
rs1960278	B	HLA-C	2	-0.229	0.026	1.45e-18
rs9468938	B	HLA-C	2	-0.094	0.025	0.0001409
rs9264791	B	HLA-C	2	-0.116	0.028	2.667e-05
rs13200073	B	HLA-C	2	0.325	0.031	4.211e-24
rs13216197	B	HLA-C	2	0.326	0.031	3.485e-24
rs7750269	B	HLA-C	2	-0.118	0.041	0.003678
rs11967472	B	HLA-C	2	-0.083	0.025	0.0009151
rs9468940	B	HLA-C	2	-0.083	0.025	0.0008599
rs9461688	B	HLA-C	2	-0.083	0.025	0.0009137
rs7751729	B	HLA-C	2	0.325	0.031	4.681e-24
rs9368675	B	HLA-C	2	-0.118	0.041	0.003678
rs35624930	B	HLA-C	2	-0.301	0.031	2.835e-21
rs9368677	B	HLA-C	2	-0.1	0.045	0.02579
rs9380242	B	HLA-C	2	-0.119	0.051	0.01908
rs9368678	B	HLA-C	2	-0.118	0.041	0.003678
rs9264904	B	HLA-C	2	0.054	0.024	0.02375
rs4713451	B	HLA-C	2	0.156	0.035	1.009e-05
rs9368679	B	HLA-C	2	-0.118	0.041	0.003678
rs9368680	B	HLA-C	2	-0.118	0.041	0.003678
rs7760988	B	HLA-C	2	-0.118	0.04	0.003364
rs6905036	B	HLA-C	2	-0.233	0.042	3.023e-08
rs9264923	B	HLA-C	2	-0.059	0.025	0.01921
rs9394056	B	HLA-C	2	-0.118	0.041	0.003678
rs7761515	B	HLA-C	2	-0.118	0.04	0.003364
rs9357124	B	HLA-C	2	-0.1	0.045	0.02579
rs73730049	B	HLA-C	2	-0.236	0.042	2.389e-08
rs3873386	B	HLA-C	2	-0.145	0.025	4.577e-09
rs6926927	B	HLA-C	2	-0.118	0.041	0.003678
rs7762513	B	HLA-C	2	-0.263	0.024	1.398e-25
rs1634761	B	HLA-C	2	-0.254	0.022	8.604e-29
rs6930944	B	HLA-C	2	-0.118	0.041	0.003678
rs6931332	B	HLA-C	2	-0.255	0.021	7.447e-31
rs9264942	B	HLA-C	2	0.106	0.025	2.363e-05
rs35647108	B	HLA-C	2	-0.298	0.031	2.268e-21
rs6931873	B	HLA-C	2	-0.06	0.025	0.01647
rs10484554	B	HLA-C	2	0.41	0.031	1.331e-36
rs2524168	B	HLA-C	2	-0.068	0.026	0.008847
rs396243	B	HLA-C	2	-0.067	0.026	0.0095
rs115628514	B	HLA-C	2	0.213	0.058	0.0002354
rs2853916	B	HLA-C	2	-0.07	0.026	0.008316
rs13194791	B	HLA-C	2	0.199	0.027	3.859e-13
rs4335019	B	HLA-C	2	-0.094	0.04	0.01754
rs34196875	B	HLA-C	2	-0.301	0.031	2.835e-21
rs28615506	B	HLA-C	2	-0.094	0.04	0.01754
rs3873388	B	HLA-C	2	-0.054	0.023	0.01853
rs7771432	B	HLA-C	2	-0.218	0.042	2.13e-07
rs9265153	B	HLA-C	2	-0.075	0.021	0.0004658
rs9265197	B	HLA-C	2	-0.075	0.021	0.000472
rs9265198	B	HLA-C	2	-0.075	0.021	0.0004669
rs28894993	B	HLA-C	2	0.435	0.036	3.096e-32
rs9265199	B	HLA-C	2	-0.075	0.021	0.0004669
rs4959056	B	HLA-C	2	-0.11	0.039	0.005363
rs74346889	B	HLA-C	2	-0.077	0.021	0.0003492
rs115424900	B	HLA-C	2	0.227	0.054	2.949e-05
rs116264618	B	HLA-C	2	0.394	0.03	1.292e-36
rs9265549	B	HLA-C	2	-0.076	0.021	0.0003858
rs28752850	B	HLA-C	2	-0.175	0.032	8.283e-08
rs9265562	B	HLA-C	2	-0.077	0.021	0.0003373
rs9405025	B	HLA-C	2	-0.1	0.045	0.02579
rs9265569	B	HLA-C	2	-0.075	0.021	0.0004505
rs28752862	B	HLA-C	2	0.143	0.025	2.389e-08
rs78008926	B	HLA-C	2	0.143	0.025	2.389e-08
rs9378239	B	HLA-C	2	-0.082	0.04	0.0402
rs114786255	B	HLA-C	2	0.143	0.025	2.396e-08
rs6937871	B	HLA-C	2	-0.075	0.021	0.0004722
rs9378198	B	HLA-C	2	-0.094	0.04	0.01915
rs116765566	B	HLA-C	2	0.141	0.025	4.117e-08
rs13191852	B	HLA-C	2	0.394	0.03	1.292e-36
rs28752870	B	HLA-C	2	0.143	0.025	2.042e-08
rs9468965	B	HLA-C	2	0.149	0.035	2.985e-05
rs78915904	B	HLA-C	2	0.145	0.025	1.419e-08
rs113881036	B	HLA-C	2	0.144	0.025	1.698e-08
rs12212594	B	HLA-C	2	0.424	0.04	1.695e-25
rs74979159	B	HLA-C	2	-0.077	0.021	0.0003615
rs74742648	B	HLA-C	2	-0.076	0.021	0.0003952
rs6908205	B	HLA-C	2	0.394	0.03	1.292e-36
rs113881731	B	HLA-C	2	0.143	0.025	2.277e-08
rs9378199	B	HLA-C	2	-0.105	0.044	0.01804
rs114654343	B	HLA-C	2	0.392	0.03	3.255e-36
rs4947249	B	HLA-C	2	-0.077	0.021	0.0003615
rs9405076	B	HLA-C	2	-0.1	0.045	0.02579
rs9265737	B	HLA-C	2	-0.063	0.025	0.01214
rs28752872	B	HLA-C	2	0.108	0.025	1.322e-05
rs6919058	B	HLA-C	2	-0.119	0.05	0.01763
rs9265747	B	HLA-C	2	-0.052	0.023	0.02457
rs6942380	B	HLA-C	2	-0.119	0.05	0.01763
rs28367782	B	HLA-C	2	0.145	0.025	1.337e-08
rs28895002	B	HLA-C	2	0.394	0.03	1.292e-36
rs28752888	B	HLA-C	2	0.283	0.027	2.944e-24
rs73728825	B	HLA-C	2	-0.237	0.042	2.667e-08
rs28752942	B	HLA-C	2	0.282	0.027	6.33e-24
rs28732124	B	HLA-C	2	0.053	0.026	0.03822
rs28895003	B	HLA-C	2	0.394	0.03	1.292e-36
rs28895004	B	HLA-C	2	0.423	0.048	6.462e-18
rs28895006	B	HLA-C	2	0.394	0.03	1.292e-36
rs28895007	B	HLA-C	2	0.394	0.03	1.292e-36
rs34213882	B	HLA-C	2	-0.182	0.024	9.782e-14
rs28753053	B	HLA-C	2	0.282	0.027	6.274e-24
rs9295980	B	HLA-C	2	-0.118	0.05	0.01789
rs28753054	B	HLA-C	2	0.282	0.027	6.274e-24
rs28753056	B	HLA-C	2	0.282	0.027	6.274e-24
rs9265797	B	HLA-C	2	-0.052	0.023	0.02457
rs34650115	B	HLA-C	2	-0.182	0.024	1.005e-13
rs34244713	B	HLA-C	2	-0.183	0.024	9.713e-14
rs35870395	B	HLA-C	2	-0.183	0.024	9.713e-14
rs28367863	B	HLA-C	2	0.285	0.027	2.298e-24
rs28380805	B	HLA-C	2	0.282	0.027	7.449e-24
rs28380806	B	HLA-C	2	0.278	0.027	3.543e-23
rs34659389	B	HLA-C	2	-0.114	0.026	1.201e-05
rs553894105	B	HLA-C	2	-0.064	0.026	0.01422
rs2854009	B	HLA-C	2	0.057	0.025	0.02455
rs9265870	B	HLA-C	2	0.179	0.024	1.337e-13
rs9265882	B	HLA-C	2	0.179	0.024	1.545e-13
rs4398728	B	HLA-C	2	0.106	0.025	2.28e-05
rs28380903	B	HLA-C	2	0.282	0.027	6.274e-24
rs113511111	B	HLA-C	2	0.165	0.036	5.767e-06
rs111606016	B	HLA-C	2	0.165	0.036	5.767e-06
rs35628925	B	HLA-C	2	-0.114	0.026	1.194e-05
rs9265945	B	HLA-C	2	0.082	0.022	0.0001525
rs2596521	B	HLA-C	2	0.096	0.024	5.607e-05
rs9405031	B	HLA-C	2	-0.198	0.033	2.592e-09
rs28732138	B	HLA-C	2	0.436	0.036	2.896e-32
rs4530905	B	HLA-C	2	-0.129	0.024	8.082e-08
rs2923006	B	HLA-C	2	-0.096	0.021	4.124e-06
rs4540292	B	HLA-C	2	-0.129	0.024	8.082e-08
rs2523622	B	HLA-C	2	-0.051	0.021	0.01566
rs2156875	B	HLA-C	2	-0.096	0.021	4.141e-06
rs529559634	B	HLA-C	2	-0.263	0.041	1.312e-10
rs2523619	B	HLA-C	2	0.282	0.027	6.274e-24
rs4394274	B	HLA-C	2	-0.127	0.024	1.585e-07
rs4394275	B	HLA-C	2	-0.114	0.026	1.194e-05
rs56280537	B	HLA-C	2	-0.262	0.041	1.454e-10
rs4992474	B	HLA-C	2	0.118	0.031	0.0001803
rs72862142	B	HLA-C	2	0.178	0.075	0.01784
rs9391774	B	HLA-C	2	-0.262	0.041	1.454e-10
rs112985609	B	HLA-C	2	0.123	0.032	0.0001434
rs9391846	B	HLA-C	2	-0.262	0.041	1.454e-10
rs2442728	B	HLA-C	2	-0.113	0.022	2.235e-07
rs9405083	B	HLA-C	2	-0.144	0.025	1.011e-08
rs4644106	B	HLA-C	2	-0.124	0.027	5.304e-06
rs2442719	B	HLA-C	2	0.088	0.021	2.817e-05
rs2523613	B	HLA-C	2	0.144	0.031	5.098e-06
rs2596503	B	HLA-C	2	0.072	0.029	0.01147
rs2596501	B	HLA-C	2	0.084	0.024	0.0004032
HLA_B_15	B	HLA-C	2	-0.172	0.04	1.549e-05
HLA_B_15.01	B	HLA-C	2	-0.19	0.043	1.412e-05
HLA_B_27	B	HLA-C	2	-0.286	0.054	1.454e-07
HLA_B_27.05	B	HLA-C	2	-0.287	0.056	2.695e-07
HLA_B_35	B	HLA-C	2	0.181	0.04	5.756e-06
HLA_B_35.01	B	HLA-C	2	0.19	0.048	9.17e-05
HLA_B_38	B	HLA-C	2	0.243	0.095	0.01059
HLA_B_44.03	B	HLA-C	2	0.098	0.049	0.04559
rs1057151	B	HLA-C	2	0.281	0.057	1.001e-06
HLA_B_57	B	HLA-C	2	0.285	0.057	6.107e-07
HLA_B_57.01	B	HLA-C	2	0.367	0.059	7.849e-10
rs2428494	B	HLA-C	2	-0.078	0.021	0.0002405
rs3819299	B	HLA-C	2	-0.177	0.047	0.0002116
rs3819284	B	HLA-C	2	-0.339	0.068	6.531e-07
rs1131446	B	HLA-C	2	0.245	0.048	3.332e-07
rs41563818	B	HLA-C	2	-0.339	0.068	6.531e-07
rs74618856	B	HLA-C	2	0.088	0.026	0.000605
rs9266266	B	HLA-C	2	0.081	0.029	0.005375
rs116666910	B	HLA-C	2	-0.278	0.053	2.444e-07
rs2523590	B	HLA-C	2	0.055	0.024	0.02608
rs114783056	B	HLA-C	2	-0.326	0.065	6.87e-07
rs68085422	B	HLA-C	2	-0.326	0.065	6.87e-07
rs9378249	B	HLA-C	2	-0.191	0.043	8.965e-06
rs59727727	B	HLA-C	2	0.134	0.032	2.411e-05
rs2523567	B	HLA-C	2	-0.107	0.028	0.0001424
rs9266314	B	HLA-C	2	-0.066	0.028	0.01707
rs9266319	B	HLA-C	2	-0.066	0.028	0.01714
rs2250295	B	HLA-C	2	-0.056	0.021	0.009169
rs2596548	B	HLA-C	2	-0.077	0.031	0.01292
rs2523563	B	HLA-C	2	-0.081	0.029	0.00494
rs9266329	B	HLA-C	2	-0.11	0.027	4.663e-05
rs9266330	B	HLA-C	2	-0.066	0.028	0.0171
rs9266331	B	HLA-C	2	-0.066	0.028	0.0171
rs9266333	B	HLA-C	2	-0.066	0.028	0.0171
rs2596549	B	HLA-C	2	-0.077	0.031	0.0138
rs2523557	B	HLA-C	2	-0.072	0.022	0.001429
rs2523544	B	HLA-C	2	-0.081	0.029	0.00494
rs2596574	B	HLA-C	2	0.123	0.038	0.001228
rs9266379	B	HLA-C	2	-0.066	0.028	0.0171
rs2596427	B	HLA-C	2	-0.077	0.031	0.01292
rs2596428	B	HLA-C	2	0.123	0.038	0.001228
rs9266381	B	HLA-C	2	-0.077	0.028	0.005807
rs7766461	B	HLA-C	2	-0.325	0.066	9.448e-07
rs9266382	B	HLA-C	2	-0.077	0.028	0.005698
rs2844575	B	HLA-C	2	-0.077	0.023	0.0008528
rs9266383	B	HLA-C	2	-0.077	0.028	0.005807
rs112168410	B	HLA-C	2	0.328	0.058	2.055e-08
rs9266388	B	HLA-C	2	-0.077	0.028	0.005388
rs7767142	B	HLA-C	2	0.152	0.04	0.0001278
rs9266392	B	HLA-C	2	-0.077	0.028	0.005807
rs2844573	B	HLA-C	2	-0.069	0.024	0.004007
rs2596431	B	HLA-C	2	0.123	0.038	0.001228
rs9266395	B	HLA-C	2	-0.077	0.028	0.005807
rs2844571	B	HLA-C	2	-0.069	0.024	0.004007
rs57989216	B	HLA-C	2	0.328	0.058	2.055e-08
rs9266399	B	HLA-C	2	-0.077	0.028	0.005807
rs114656260	B	HLA-C	2	0.368	0.087	2.84e-05
rs9266404	B	HLA-C	2	-0.077	0.028	0.005807
rs2523534	B	HLA-C	2	-0.056	0.021	0.009169
rs9266406	B	HLA-C	2	-0.077	0.028	0.005807
rs570345641	B	HLA-C	2	-0.077	0.028	0.006092
rs9266409	B	HLA-C	2	-0.077	0.028	0.005807
rs2844567	B	HLA-C	2	0.14	0.038	0.0002083
rs9266413	B	HLA-C	2	-0.077	0.028	0.005807
rs2253907	B	HLA-C	2	-0.095	0.021	4.5e-06
rs2253908	B	HLA-C	2	-0.069	0.024	0.004007
rs2596433	B	HLA-C	2	-0.077	0.031	0.01292
rs2922997	B	HLA-C	2	-0.056	0.021	0.009169
rs9266438	B	HLA-C	2	-0.077	0.031	0.01292
rs9266441	B	HLA-C	2	-0.077	0.031	0.01292
rs5006724	B	HLA-C	2	-0.09	0.022	2.931e-05
rs2596438	B	HLA-C	2	-0.073	0.031	0.0179
rs2523522	B	HLA-C	2	-0.095	0.022	1.206e-05
rs72878039	B	HLA-C	2	-0.325	0.066	9.448e-07
rs6936035	B	HLA-C	2	0.095	0.028	0.0006776
rs2254549	B	HLA-C	2	0.123	0.038	0.001231
rs2523644	B	HLA-C	2	-0.089	0.031	0.0039
rs2254556	B	HLA-C	2	-0.077	0.031	0.01292
rs2507987	B	HLA-C	2	-0.099	0.022	5.382e-06
rs2905721	B	HLA-C	2	-0.098	0.022	5.905e-06
rs2507985	B	HLA-C	2	-0.099	0.022	5.382e-06
rs2844550	B	HLA-C	2	0.123	0.038	0.001228
rs6905201	B	HLA-C	2	-0.098	0.022	6.956e-06
rs5025315	B	HLA-C	2	-0.099	0.022	5.382e-06
rs6933050	B	HLA-C	2	-0.077	0.028	0.005807
rs6910516	B	HLA-C	2	-0.077	0.028	0.005807
rs2844549	B	HLA-C	2	-0.102	0.023	7.976e-06
rs2523640	B	HLA-C	2	0.123	0.038	0.001228
rs2844547	B	HLA-C	2	0.105	0.035	0.002533
rs2523639	B	HLA-C	2	0.123	0.038	0.001228
rs2523638	B	HLA-C	2	-0.128	0.021	6.508e-10
rs3997982	B	HLA-C	2	-0.089	0.031	0.0039
rs3957110	B	HLA-C	2	-0.099	0.022	5.382e-06
rs3997983	B	HLA-C	2	-0.127	0.021	8.149e-10
rs28366075	B	HLA-C	2	0.123	0.038	0.001228
rs9266596	B	HLA-C	2	-0.089	0.031	0.0039
rs2844546	B	HLA-C	2	-0.102	0.023	7.976e-06
rs116488202	B	HLA-C	2	-0.278	0.053	2.444e-07
rs7382258	B	HLA-C	2	-0.101	0.022	3.096e-06
rs4959070	B	HLA-C	2	-0.077	0.031	0.01292
rs2844545	B	HLA-C	2	-0.102	0.023	7.976e-06
rs2442744	B	HLA-C	2	-0.102	0.023	7.976e-06
rs7775117	B	HLA-C	2	0.088	0.028	0.001465
rs28366078	B	HLA-C	2	0.123	0.038	0.001228
rs2507984	B	HLA-C	2	-0.102	0.023	7.976e-06
rs2523633	B	HLA-C	2	0.123	0.038	0.001228
rs2507983	B	HLA-C	2	-0.099	0.022	5.35e-06
rs2442743	B	HLA-C	2	-0.099	0.022	5.35e-06
rs2523632	B	HLA-C	2	0.123	0.038	0.001228
rs9266613	B	HLA-C	2	-0.101	0.028	0.000272
rs2442742	B	HLA-C	2	-0.099	0.022	5.382e-06
rs2523631	B	HLA-C	2	0.123	0.038	0.001228
rs2507982	B	HLA-C	2	-0.077	0.031	0.01292
rs4959071	B	HLA-C	2	0.133	0.032	2.997e-05
rs2523627	B	HLA-C	2	-0.147	0.021	1.089e-11
rs2523626	B	HLA-C	2	0.123	0.038	0.001228
rs6909636	B	HLA-C	2	-0.217	0.023	5.845e-21
rs9266629	B	HLA-C	2	-0.143	0.026	5.272e-08
rs9266632	B	HLA-C	2	-0.143	0.026	5.272e-08
rs9266633	B	HLA-C	2	-0.081	0.021	0.0001696
rs9501587	B	HLA-C	2	0.208	0.027	1.853e-14
rs9266636	B	HLA-C	2	0.068	0.024	0.005059
rs9266638	B	HLA-C	2	0.069	0.024	0.004272
rs9266640	B	HLA-C	2	-0.056	0.027	0.03961
rs2844542	B	HLA-C	2	0.118	0.022	5.452e-08
rs2244020	B	HLA-C	2	0.081	0.023	0.0005514
rs2523492	B	HLA-C	2	-0.131	0.022	7.14e-09
rs9266658	B	HLA-C	2	-0.151	0.029	2.418e-07
rs4713460	B	HLA-C	2	-0.112	0.025	1.094e-05
rs4713462	B	HLA-C	2	-0.105	0.025	3.324e-05
rs2507980	B	HLA-C	2	0.123	0.038	0.001228
rs2596573	B	HLA-C	2	-0.102	0.025	4.417e-05
rs3094592	B	HLA-C	2	-0.102	0.025	4.375e-05
rs9266668	B	HLA-C	2	-0.101	0.028	0.000272
rs9266669	B	HLA-C	2	-0.065	0.032	0.04228
rs9266672	B	HLA-C	2	-0.102	0.025	4.417e-05
rs4143334	B	HLA-C	2	-0.325	0.066	9.448e-07
rs9266673	B	HLA-C	2	-0.102	0.025	4.417e-05
rs9266674	B	HLA-C	2	-0.102	0.025	4.417e-05
rs9266683	B	HLA-C	2	-0.104	0.025	3.238e-05
rs9266688	B	HLA-C	2	-0.206	0.035	5.495e-09
rs9266694	B	HLA-C	2	-0.104	0.025	3.239e-05
rs2844537	B	HLA-C	2	-0.104	0.025	3.243e-05
rs9266701	B	HLA-C	2	-0.206	0.035	5.495e-09
rs9266704	B	HLA-C	2	-0.104	0.025	3.246e-05
rs9266709	B	HLA-C	2	-0.104	0.025	3.214e-05
rs9266710	B	HLA-C	2	-0.104	0.025	3.238e-05
rs9266714	B	HLA-C	2	-0.104	0.025	3.238e-05
rs9295987	B	HLA-C	2	0.191	0.042	5.694e-06
rs9266722	B	HLA-C	2	-0.186	0.035	1.08e-07
rs2523547	B	HLA-C	2	0.123	0.038	0.001228
rs2507979	B	HLA-C	2	-0.104	0.025	3.238e-05
rs4293988	B	HLA-C	2	-0.186	0.035	1.08e-07
rs9266729	B	HLA-C	2	-0.206	0.035	5.495e-09
rs3094597	B	HLA-C	2	-0.104	0.025	3.238e-05
rs1521	B	HLA-C	2	-0.104	0.025	3.238e-05
rs2844533	B	HLA-C	2	-0.104	0.025	3.238e-05
rs2523488	B	HLA-C	2	-0.077	0.031	0.01292
rs2523486	B	HLA-C	2	-0.077	0.031	0.01292
rs3997984	B	HLA-C	2	-0.278	0.053	2.444e-07
rs2244490	B	HLA-C	2	0.123	0.038	0.001228
rs2844532	B	HLA-C	2	-0.058	0.027	0.03375
rs9266747	B	HLA-C	2	-0.077	0.031	0.01292
rs3099849	B	HLA-C	2	-0.077	0.031	0.01292
rs3128985	B	HLA-C	2	-0.079	0.024	0.001151
rs2507978	B	HLA-C	2	-0.058	0.021	0.006481
rs2442752	B	HLA-C	2	0.092	0.022	3.724e-05
rs2507976	B	HLA-C	2	0.065	0.022	0.003173
rs28752470	B	HLA-C	2	0.14	0.038	0.0002083
rs9266772	B	HLA-C	2	0.057	0.028	0.03866
rs2507975	B	HLA-C	2	0.053	0.025	0.0354
rs2507974	B	HLA-C	2	-0.077	0.031	0.01292
rs28366087	B	HLA-C	2	0.123	0.038	0.001228
rs28366088	B	HLA-C	2	0.118	0.038	0.002059
rs28752477	B	HLA-C	2	0.123	0.038	0.001228
rs28366089	B	HLA-C	2	0.123	0.038	0.001228
rs28752479	B	HLA-C	2	0.123	0.038	0.001228
rs28366091	B	HLA-C	2	0.123	0.04	0.001877
rs28366093	B	HLA-C	2	0.123	0.038	0.001228
rs28366094	B	HLA-C	2	0.123	0.038	0.001228
rs28366095	B	HLA-C	2	0.123	0.038	0.001228
rs28366096	B	HLA-C	2	0.123	0.038	0.001228
rs118061248	B	HLA-C	2	0.256	0.066	0.0001065
rs9266774	B	HLA-C	2	-0.206	0.035	5.495e-09
rs2428487	B	HLA-C	2	0.123	0.038	0.001228
rs72882965	B	HLA-C	2	-0.325	0.066	9.448e-07
rs2844529	B	HLA-C	2	0.091	0.024	0.0001709
rs2523484	B	HLA-C	2	0.071	0.024	0.003508
rs530559160	B	HLA-C	2	0.248	0.058	1.824e-05
rs1939365	B	HLA-C	2	0.123	0.038	0.001228
rs2853973	B	HLA-C	2	0.083	0.024	0.000594
rs2428486	B	HLA-C	2	0.09	0.024	0.0001908
rs2523482	B	HLA-C	2	0.123	0.038	0.001228
rs6932730	B	HLA-C	2	0.191	0.029	3.919e-11
rs12524487	B	HLA-C	2	-0.184	0.042	1.036e-05
rs2523481	B	HLA-C	2	0.123	0.038	0.001228
rs2853972	B	HLA-C	2	0.123	0.038	0.001228
rs2596562	B	HLA-C	2	0.091	0.024	0.0001709
rs72882972	B	HLA-C	2	-0.3	0.041	6.568e-13
rs2596560	B	HLA-C	2	-0.099	0.025	8.828e-05
rs2428484	B	HLA-C	2	-0.325	0.066	9.448e-07
rs2853969	B	HLA-C	2	0.123	0.038	0.001228
rs2905713	B	HLA-C	2	0.123	0.038	0.001228
rs2523477	B	HLA-C	2	0.123	0.038	0.001228
rs116562707	B	HLA-C	2	0.25	0.065	0.0001339
rs2523476	B	HLA-C	2	0.123	0.038	0.001228
rs2523475	B	HLA-C	2	0.083	0.024	0.000591
rs2523473	B	HLA-C	2	0.083	0.024	0.000594
rs16899524	B	HLA-C	2	0.131	0.04	0.00098
rs2523467	B	HLA-C	2	0.083	0.024	0.000594
rs142973694	B	HLA-C	2	-0.278	0.053	2.411e-07
rs28366134	B	HLA-C	2	0.123	0.038	0.001218
rs2251396	B	HLA-C	2	-0.072	0.023	0.001825
rs2523459	B	HLA-C	2	0.083	0.024	0.0005817
rs2523457	B	HLA-C	2	-0.078	0.022	0.0005099
rs4349859	B	HLA-C	2	-0.278	0.053	2.444e-07
rs2596542	B	HLA-C	2	0.084	0.024	0.0005586
rs2428475	B	HLA-C	2	0.084	0.024	0.0005586
rs2251731	B	HLA-C	2	0.084	0.024	0.0005586
rs2523454	B	HLA-C	2	-0.051	0.023	0.02575
rs2523453	B	HLA-C	2	0.084	0.024	0.0005586
rs2844523	B	HLA-C	2	0.123	0.038	0.001228
rs2844521	B	HLA-C	2	0.084	0.024	0.0005586
rs2523451	B	HLA-C	2	-0.078	0.022	0.0005374
rs3763288	B	HLA-C	2	-0.175	0.043	5.635e-05
rs116135464	B	HLA-C	2	-0.302	0.059	3.148e-07
rs2844519	B	HLA-C	2	0.082	0.028	0.003859
rs2263313	B	HLA-C	2	0.124	0.038	0.001127
rs12174396	B	HLA-C	2	-0.17	0.039	1.65e-05
rs6910087	B	HLA-C	2	0.186	0.035	1.042e-07
rs12175489	B	HLA-C	2	-0.173	0.032	8.354e-08
rs538246224	B	HLA-C	2	-0.186	0.035	1.055e-07
rs9380254	B	HLA-C	2	-0.174	0.043	5.912e-05
rs1063632	B	HLA-C	2	-0.12	0.043	0.00496
rs17206617	B	HLA-C	2	-0.267	0.05	1.236e-07
rs3819275	B	HLA-C	2	-0.12	0.043	0.00496
rs3828875	B	HLA-C	2	0.226	0.064	0.0004127
rs9357133	B	HLA-C	2	-0.167	0.043	0.000109
rs114215172	B	HLA-C	2	-0.267	0.05	1.236e-07
rs9468992	B	HLA-C	2	0.24	0.032	1.265e-13
rs115326349	B	HLA-C	2	-0.266	0.05	1.262e-07
rs9501106	B	HLA-C	2	0.236	0.032	2.432e-13
rs115681000	B	HLA-C	2	-0.266	0.05	1.262e-07
rs72847395	B	HLA-C	2	-0.325	0.066	9.448e-07
rs189111115	B	HLA-C	2	-0.266	0.05	1.262e-07
rs72847400	B	HLA-C	2	-0.204	0.054	0.0001679
rs115827739	B	HLA-C	2	-0.266	0.05	1.262e-07
rs17200365	B	HLA-C	2	-0.204	0.054	0.0001679
rs17200372	B	HLA-C	2	-0.204	0.054	0.0001679
rs17200400	B	HLA-C	2	-0.266	0.05	1.262e-07
rs114869225	B	HLA-C	2	0.226	0.064	0.0004057
rs114212906	B	HLA-C	2	-0.266	0.05	1.262e-07
rs2524279	B	HLA-C	2	-0.167	0.043	0.000109
rs4947314	B	HLA-C	2	0.137	0.029	2.795e-06
rs114399331	B	HLA-C	2	-0.266	0.05	1.262e-07
rs115434718	B	HLA-C	2	-0.266	0.05	1.262e-07
rs114849343	B	HLA-C	2	-0.266	0.05	1.262e-07
rs4346874	B	HLA-C	2	0.236	0.032	3.04e-13
rs2596466	B	HLA-C	2	-0.167	0.043	0.0001108
rs116766359	B	HLA-C	2	-0.266	0.05	1.261e-07
rs2516470	B	HLA-C	2	0.075	0.022	0.0007963
rs2524277	B	HLA-C	2	0.112	0.049	0.02135
rs7772549	B	HLA-C	2	0.05	0.025	0.04778
rs76151409	B	HLA-C	2	-0.325	0.066	9.448e-07
rs75518104	B	HLA-C	2	0.148	0.053	0.005456
rs6915220	B	HLA-C	2	0.05	0.025	0.04532
rs9469003	B	HLA-C	2	0.24	0.032	1.265e-13
rs6938674	B	HLA-C	2	-0.204	0.054	0.0001679
rs114842164	B	HLA-C	2	-0.275	0.051	7.711e-08
rs2524276	B	HLA-C	2	0.089	0.042	0.03535
rs9469007	B	HLA-C	2	0.05	0.025	0.04532
rs73404248	B	HLA-C	2	0.148	0.053	0.005456
rs72848740	B	HLA-C	2	-0.204	0.054	0.0001679
rs3869132	B	HLA-C	2	0.06	0.026	0.01853
rs56014128	B	HLA-C	2	-0.204	0.054	0.0001679
rs9765960	B	HLA-C	2	-0.204	0.054	0.0001679
rs72851111	B	HLA-C	2	-0.325	0.066	9.448e-07
rs2516464	B	HLA-C	2	0.046	0.022	0.0356
rs16899646	B	HLA-C	2	0.221	0.035	4.809e-10
rs56180073	B	HLA-C	2	-0.325	0.066	9.448e-07
rs2524280	B	HLA-C	2	-0.166	0.043	0.000126
rs55691135	B	HLA-C	2	-0.325	0.066	9.448e-07
rs9501129	B	HLA-C	2	0.104	0.032	0.001269
rs2523694	B	HLA-C	2	0.045	0.022	0.03643
rs72851123	B	HLA-C	2	-0.325	0.066	9.448e-07
rs2516458	B	HLA-C	2	0.045	0.022	0.03643
rs72851131	B	HLA-C	2	-0.325	0.066	9.448e-07
rs2516436	B	HLA-C	2	0.048	0.022	0.02634
rs59438896	B	HLA-C	2	0.267	0.049	7.909e-08
rs3131622	B	HLA-C	2	0.048	0.022	0.02643
rs2263316	B	HLA-C	2	0.063	0.022	0.004433
rs3130906	B	HLA-C	2	-0.074	0.023	0.001058
rs3131621	B	HLA-C	2	-0.074	0.023	0.001058
rs2523685	B	HLA-C	2	0.068	0.027	0.01119
rs2523684	B	HLA-C	2	-0.164	0.043	0.0001484
rs72851199	B	HLA-C	2	-0.324	0.066	9.975e-07
rs2596471	B	HLA-C	2	-0.071	0.032	0.02935
rs2596472	B	HLA-C	2	-0.064	0.025	0.01053
rs2596473	B	HLA-C	2	-0.075	0.026	0.003386
rs2395029	B	HLA-C	2	0.342	0.059	8.362e-09
rs2284178	B	HLA-C	2	-0.078	0.026	0.002472
rs2523679	B	HLA-C	2	-0.125	0.04	0.001636
rs78551378	B	HLA-C	2	0.223	0.06	0.0002367
rs2516517	B	HLA-C	2	0.203	0.055	0.0002484
rs2244546	B	HLA-C	2	-0.13	0.04	0.001182
rs4713466	B	HLA-C	2	-0.07	0.032	0.02852
rs79948024	B	HLA-C	2	0.253	0.095	0.008148
rs2518027	B	HLA-C	2	0.058	0.023	0.01114
rs2844507	B	HLA-C	2	0.09	0.025	0.0003213
rs2244578	B	HLA-C	2	0.073	0.024	0.002686
rs2395031	B	HLA-C	2	0.113	0.045	0.01136
rs2523671	B	HLA-C	2	0.073	0.024	0.00236
rs9267135	B	HLA-C	2	0.114	0.044	0.01007
rs2523668	B	HLA-C	2	-0.089	0.031	0.004273
rs2596449	B	HLA-C	2	0.073	0.024	0.00236
rs7758090	B	HLA-C	2	0.189	0.04	2.514e-06
rs9267139	B	HLA-C	2	0.126	0.036	0.0004868
rs1055569	B	HLA-C	2	0.106	0.024	1.058e-05
rs2596446	B	HLA-C	2	0.073	0.024	0.00236
rs140815160	B	HLA-C	2	-0.235	0.04	5.727e-09
rs2516440	B	HLA-C	2	0.104	0.024	1.571e-05
rs3828890	B	HLA-C	2	0.07	0.034	0.03761
rs4413654	B	HLA-C	2	0.054	0.025	0.03231
rs12660382	B	HLA-C	2	0.099	0.028	0.0003849
rs9267156	B	HLA-C	2	0.159	0.037	1.576e-05
rs3021366	B	HLA-C	2	0.355	0.057	4.916e-10
rs11758964	B	HLA-C	2	0.127	0.053	0.0168
rs2248372	B	HLA-C	2	0.056	0.024	0.01864
rs3828893	B	HLA-C	2	0.154	0.038	6.663e-05
rs3749945	B	HLA-C	2	0.154	0.039	7.044e-05
rs3749946	B	HLA-C	2	-0.143	0.041	0.000599
rs2523709	B	HLA-C	2	0.081	0.025	0.000981
rs9267212	B	HLA-C	2	0.159	0.038	2.929e-05
rs9267280	B	HLA-C	2	0.159	0.038	2.925e-05
rs9267325	B	HLA-C	2	-0.122	0.031	9.256e-05
rs2253044	B	HLA-C	2	0.187	0.031	3.239e-09
rs2534678	B	HLA-C	2	0.183	0.031	6.1e-09
rs6916394	B	HLA-C	2	-0.128	0.024	1.575e-07
rs3828903	B	HLA-C	2	-0.128	0.024	1.575e-07
rs2534674	B	HLA-C	2	-0.137	0.022	3.65e-10
rs3828912	B	HLA-C	2	-0.128	0.024	1.575e-07
rs3828914	B	HLA-C	2	-0.137	0.024	2.016e-08
rs114861390	B	HLA-C	2	0.155	0.041	0.0001832
rs2516498	B	HLA-C	2	0.183	0.031	6.128e-09
rs2516496	B	HLA-C	2	0.182	0.031	7.104e-09
rs2534657	B	HLA-C	2	0.182	0.031	7.105e-09
rs3134899	B	HLA-C	2	-0.071	0.027	0.007486
rs2242955	B	HLA-C	2	-0.079	0.033	0.01647
rs3093953	B	HLA-C	2	-0.071	0.027	0.007484
rs41293883	B	HLA-C	2	0.381	0.054	2.741e-12
rs3131638	B	HLA-C	2	-0.071	0.027	0.008249
rs3130615	B	HLA-C	2	-0.137	0.024	2.496e-08
rs3132468	B	HLA-C	2	-0.137	0.024	2.496e-08
rs115231984	B	HLA-C	2	-0.157	0.063	0.01334
rs3131635	B	HLA-C	2	-0.137	0.024	2.496e-08
rs2844498	B	HLA-C	2	-0.09	0.024	0.0001801
rs13197153	B	HLA-C	2	0.341	0.075	5.827e-06
rs2516401	B	HLA-C	2	-0.072	0.024	0.002351
rs3132459	B	HLA-C	2	-0.136	0.026	1.674e-07
rs2246871	B	HLA-C	2	-0.131	0.022	6.953e-09
rs2516398	B	HLA-C	2	-0.131	0.022	6.189e-09
rs62397979	B	HLA-C	2	-0.104	0.052	0.04524
rs2844494	B	HLA-C	2	-0.127	0.022	2.073e-08
rs9267444	B	HLA-C	2	-0.095	0.022	1.111e-05
rs2395045	B	HLA-C	2	-0.135	0.026	2.059e-07
rs3131631	B	HLA-C	2	-0.133	0.026	3.045e-07
rs3093998	B	HLA-C	2	-0.079	0.022	0.0004562
rs3131630	B	HLA-C	2	-0.089	0.026	0.000682
rs114921900	B	HLA-C	2	0.147	0.061	0.01645
rs9267457	B	HLA-C	2	0.226	0.043	1.435e-07
rs2516489	B	HLA-C	2	-0.097	0.029	0.0008634
rs3130637	B	HLA-C	2	-0.077	0.025	0.002158
rs3130636	B	HLA-C	2	-0.077	0.025	0.002151
rs4959079	B	HLA-C	2	0.226	0.043	1.435e-07
rs3093994	B	HLA-C	2	-0.077	0.025	0.002158
rs3093993	B	HLA-C	2	-0.077	0.025	0.002158
rs3095227	B	HLA-C	2	-0.077	0.025	0.002158
rs3093992	B	HLA-C	2	-0.077	0.025	0.002158
rs114060326	B	HLA-C	2	0.222	0.075	0.003281
rs3095226	B	HLA-C	2	-0.073	0.025	0.003539
rs2734574	B	HLA-C	2	-0.061	0.021	0.004812
rs2516484	B	HLA-C	2	0.35	0.058	1.779e-09
rs2516483	B	HLA-C	2	0.079	0.031	0.01089
rs2259435	B	HLA-C	2	-0.098	0.029	0.0008285
rs3130055	B	HLA-C	2	-0.053	0.025	0.03455
rs3219190	B	HLA-C	2	-0.101	0.033	0.002093
rs2516478	B	HLA-C	2	-0.098	0.029	0.0008276
rs3853601	B	HLA-C	2	-0.122	0.032	0.0001153
rs11796	B	HLA-C	2	-0.087	0.022	9.753e-05
rs1055388	B	HLA-C	2	-0.053	0.025	0.03455
rs929138	B	HLA-C	2	0.149	0.027	2.669e-08
rs2075581	B	HLA-C	2	0.143	0.041	0.0005552
rs2075580	B	HLA-C	2	-0.053	0.025	0.03455
rs3093974	B	HLA-C	2	-0.088	0.022	8.173e-05
rs933208	B	HLA-C	2	-0.052	0.025	0.0375
rs2071596	B	HLA-C	2	-0.153	0.029	1.649e-07
rs2523512	B	HLA-C	2	-0.098	0.029	0.0007588
rs2239709	B	HLA-C	2	0.143	0.041	0.0005552
rs3130059	B	HLA-C	2	-0.086	0.022	0.0001126
rs2523507	B	HLA-C	2	-0.054	0.025	0.03125
rs2239525	B	HLA-C	2	-0.054	0.025	0.03125
rs2239526	B	HLA-C	2	-0.054	0.025	0.03125
rs2523506	B	HLA-C	2	-0.103	0.029	0.0004468
rs2523505	B	HLA-C	2	0.157	0.041	0.0001576
rs2523504	B	HLA-C	2	-0.056	0.025	0.02615
rs2844509	B	HLA-C	2	0.141	0.026	7.258e-08
rs3130630	B	HLA-C	2	-0.086	0.022	0.0001126
rs9267487	B	HLA-C	2	0.227	0.043	1.238e-07
rs2251824	B	HLA-C	2	-0.106	0.029	0.0003208
rs2071594	B	HLA-C	2	-0.086	0.022	0.0001126
rs2071593	B	HLA-C	2	0.143	0.042	0.0006246
rs2523503	B	HLA-C	2	-0.103	0.029	0.0004468
rs3219184	B	HLA-C	2	0.145	0.042	0.0004842
rs2071592	B	HLA-C	2	-0.081	0.022	0.0002855
rs3219183	B	HLA-C	2	0.2	0.059	0.0007072
rs2255798	B	HLA-C	2	-0.079	0.031	0.01131
rs6929796	B	HLA-C	2	-0.156	0.029	8.325e-08
rs13192469	B	HLA-C	2	0.2	0.059	0.0007072
rs4947324	B	HLA-C	2	0.177	0.034	2.896e-07
rs13215091	B	HLA-C	2	0.2	0.059	0.0007072
rs2516390	B	HLA-C	2	-0.071	0.022	0.001575
rs928815	B	HLA-C	2	-0.071	0.022	0.001575
rs2857602	B	HLA-C	2	-0.071	0.022	0.001575
rs2857708	B	HLA-C	2	-0.081	0.031	0.009232
rs1121800	B	HLA-C	2	-0.071	0.022	0.001575
rs2844484	B	HLA-C	2	-0.071	0.022	0.001575
rs2009658	B	HLA-C	2	-0.103	0.03	0.0005695
rs915654	B	HLA-C	2	-0.126	0.024	2.765e-07
rs2844482	B	HLA-C	2	-0.101	0.03	0.000703
rs1800683	B	HLA-C	2	-0.082	0.022	0.0002581
rs2239704	B	HLA-C	2	-0.07	0.022	0.001658
rs909253	B	HLA-C	2	-0.081	0.022	0.000264
rs746868	B	HLA-C	2	-0.069	0.022	0.001894
rs1041981	B	HLA-C	2	-0.083	0.022	0.0002148
rs1800630	B	HLA-C	2	-0.097	0.03	0.001233
rs361525	B	HLA-C	2	0.253	0.047	8.533e-08
rs3093661	B	HLA-C	2	0.369	0.054	1.356e-11
rs3093662	B	HLA-C	2	0.183	0.04	5.62e-06
rs3093664	B	HLA-C	2	0.183	0.042	1.189e-05
rs3093668	B	HLA-C	2	0.369	0.054	1.356e-11
rs3093726	B	HLA-C	2	0.353	0.057	6.015e-10
rs3093671	B	HLA-C	2	-0.153	0.074	0.03754
rs3093553	B	HLA-C	2	0.225	0.043	1.91e-07
rs769174	B	HLA-C	2	-0.111	0.032	0.0004872
rs41268884	B	HLA-C	2	-0.079	0.031	0.01066
rs7769073	B	HLA-C	2	-0.16	0.059	0.00717
rs2256965	B	HLA-C	2	-0.061	0.022	0.005733
rs2256974	B	HLA-C	2	-0.133	0.028	3.535e-06
rs28732144	B	HLA-C	2	0.353	0.057	6.015e-10
rs3087617	B	HLA-C	2	0.283	0.041	6.893e-12
rs2736191	B	HLA-C	2	-0.133	0.054	0.01439
rs17207190	B	HLA-C	2	0.354	0.057	5.697e-10
rs9378200	B	HLA-C	2	0.162	0.045	0.0003774
rs9348876	B	HLA-C	2	0.153	0.045	0.0006502
rs28732150	B	HLA-C	2	0.189	0.047	7.101e-05
rs2280801	B	HLA-C	2	0.189	0.047	7.101e-05
rs2261033	B	HLA-C	2	-0.079	0.023	0.000562
rs28732154	B	HLA-C	2	0.189	0.047	7.179e-05
rs28732157	B	HLA-C	2	0.189	0.048	7.4e-05
rs28732159	B	HLA-C	2	0.309	0.057	6.28e-08
rs14365	B	HLA-C	2	-0.058	0.028	0.03886
rs9378164	B	HLA-C	2	0.185	0.047	8.638e-05
rs760294	B	HLA-C	2	-0.128	0.036	0.0003398
rs2295663	B	HLA-C	2	0.189	0.047	7.072e-05
rs2242653	B	HLA-C	2	-0.066	0.03	0.03036
rs3131384	B	HLA-C	2	-0.104	0.03	0.000444
rs2272592	B	HLA-C	2	-0.103	0.029	0.0005185
rs2075789	B	HLA-C	2	-0.12	0.037	0.00106
rs3117572	B	HLA-C	2	-0.105	0.029	0.0004059
rs2299851	B	HLA-C	2	-0.121	0.037	0.00104
rs707939	B	HLA-C	2	-0.054	0.023	0.01954
rs707929	B	HLA-C	2	-0.059	0.022	0.008978
rs6914412	B	HLA-C	2	0.079	0.036	0.0269
rs707928	B	HLA-C	2	-0.056	0.022	0.01241
rs2736426	B	HLA-C	2	-0.074	0.022	0.0006918
rs707926	B	HLA-C	2	-0.095	0.029	0.001078
rs743399	B	HLA-C	2	-0.068	0.028	0.01533
rs534892	B	HLA-C	2	-0.165	0.051	0.001285
rs480092	B	HLA-C	2	-0.095	0.029	0.001078
rs2227956	B	HLA-C	2	-0.104	0.03	0.0004542
rs7757496	B	HLA-C	2	-0.091	0.039	0.01927
rs481825	B	HLA-C	2	-0.166	0.051	0.001199
rs9368699	B	HLA-C	2	0.298	0.055	7.617e-08
rs3115673	B	HLA-C	2	-0.089	0.03	0.002701
rs9267577	B	HLA-C	2	-0.102	0.029	0.0005873
rs12210887	B	HLA-C	2	0.11	0.044	0.01231
rs574914	B	HLA-C	2	-0.088	0.029	0.002638
rs7451017	B	HLA-C	2	-0.102	0.029	0.0005164
rs9267649	B	HLA-C	2	-0.102	0.029	0.0005164
rs693906	B	HLA-C	2	0.066	0.032	0.03953
rs521977	B	HLA-C	2	-0.09	0.029	0.001937
rs115272033	B	HLA-C	2	-0.106	0.05	0.03394
rs13194087	B	HLA-C	2	0.131	0.039	0.0008479
rs9267663	B	HLA-C	2	-0.15	0.056	0.006986
rs9267665	B	HLA-C	2	-0.15	0.056	0.006986
rs10947223	B	HLA-C	2	0.133	0.04	0.0007816
rs9267673	B	HLA-C	2	0.15	0.035	2.695e-05
rs9267677	B	HLA-C	2	0.124	0.036	0.000507
rs2734335	B	HLA-C	2	-0.053	0.023	0.02
rs7746553	B	HLA-C	2	0.103	0.028	0.0002979
rs9332739	B	HLA-C	2	-0.121	0.05	0.01569
rs4151667	B	HLA-C	2	-0.119	0.05	0.01769
rs4151669	B	HLA-C	2	-0.122	0.05	0.01568
rs4151671	B	HLA-C	2	-0.119	0.05	0.01769
rs4151672	B	HLA-C	2	-0.119	0.05	0.01769
rs4151664	B	HLA-C	2	0.119	0.044	0.006549
rs35664695	B	HLA-C	2	0.299	0.055	7.918e-08
rs592229	B	HLA-C	2	0.055	0.023	0.01472
rs401775	B	HLA-C	2	0.096	0.028	0.0005748
rs34241101	B	HLA-C	2	0.206	0.041	6.636e-07
rs17207867	B	HLA-C	2	0.166	0.039	2.617e-05
rs35337578	B	HLA-C	2	0.166	0.039	2.617e-05
rs34214527	B	HLA-C	2	0.176	0.036	1.45e-06
rs10046127	B	HLA-C	2	0.103	0.049	0.03813
rs2077580	B	HLA-C	2	0.162	0.036	8.892e-06
rs12198173	B	HLA-C	2	0.162	0.036	8.892e-06
rs9267798	B	HLA-C	2	-0.087	0.04	0.02922
rs17201560	B	HLA-C	2	-0.156	0.051	0.002156
rs12211410	B	HLA-C	2	0.17	0.036	3.438e-06
rs13199524	B	HLA-C	2	0.165	0.037	1.03e-05
rs77913858	B	HLA-C	2	-0.096	0.046	0.03683
rs12153855	B	HLA-C	2	0.123	0.034	0.0003246
rs8111	B	HLA-C	2	-0.052	0.025	0.0375
rs8283	B	HLA-C	2	0.108	0.028	0.0001047
rs28732175	B	HLA-C	2	0.299	0.055	7.995e-08
rs2228628	B	HLA-C	2	-0.049	0.025	0.04543
rs28732176	B	HLA-C	2	0.126	0.035	0.0002815
rs9391734	B	HLA-C	2	0.126	0.035	0.0002815
rs9267803	B	HLA-C	2	-0.05	0.025	0.04288
rs13211318	B	HLA-C	2	0.124	0.034	0.0003198
rs4713505	B	HLA-C	2	-0.051	0.025	0.0398
rs114438786	B	HLA-C	2	-0.158	0.051	0.002056
rs204999	B	HLA-C	2	0.056	0.024	0.01693
rs3134952	B	HLA-C	2	0.062	0.026	0.01703
rs28732178	B	HLA-C	2	0.164	0.051	0.001356
rs9267810	B	HLA-C	2	-0.075	0.025	0.003149
rs34129552	B	HLA-C	2	0.155	0.065	0.01677
rs2269424	B	HLA-C	2	-0.078	0.026	0.002433
rs1061807	B	HLA-C	2	-0.078	0.026	0.002436
rs34280838	B	HLA-C	2	0.196	0.069	0.004339
rs9267817	B	HLA-C	2	-0.075	0.026	0.003314
rs3134947	B	HLA-C	2	0.053	0.026	0.04451
rs3134945	B	HLA-C	2	0.053	0.026	0.04451
rs3134944	B	HLA-C	2	0.053	0.026	0.04451
rs3130349	B	HLA-C	2	0.084	0.029	0.00377
rs8365	B	HLA-C	2	0.083	0.029	0.00454
rs41270464	B	HLA-C	2	-0.156	0.05	0.001915
rs3134940	B	HLA-C	2	0.083	0.029	0.004537
rs1035798	B	HLA-C	2	-0.073	0.026	0.004669
rs1800624	B	HLA-C	2	-0.071	0.026	0.00595
rs1800625	B	HLA-C	2	0.082	0.029	0.004171
rs204995	B	HLA-C	2	0.066	0.025	0.008241
rs204994	B	HLA-C	2	0.074	0.025	0.003591
rs204993	B	HLA-C	2	0.082	0.024	0.0005106
rs204992	B	HLA-C	2	0.073	0.025	0.004364
rs176095	B	HLA-C	2	0.078	0.025	0.002271
rs3134605	B	HLA-C	2	0.089	0.028	0.001312
rs12663103	B	HLA-C	2	0.137	0.048	0.004421
rs204991	B	HLA-C	2	0.055	0.027	0.0389
rs204990	B	HLA-C	2	0.055	0.027	0.0389
rs204989	B	HLA-C	2	0.054	0.027	0.04174
rs45592033	B	HLA-C	2	-0.136	0.053	0.01056
rs8192579	B	HLA-C	2	0.137	0.048	0.004421
rs2071279	B	HLA-C	2	-0.053	0.025	0.03171
rs9267820	B	HLA-C	2	-0.053	0.024	0.025
rs9267821	B	HLA-C	2	-0.055	0.024	0.02073
rs3132935	B	HLA-C	2	0.087	0.028	0.001748
rs6907458	B	HLA-C	2	0.137	0.048	0.004421
rs3132947	B	HLA-C	2	0.085	0.028	0.002151
rs9267833	B	HLA-C	2	-0.054	0.025	0.02897
rs2071286	B	HLA-C	2	-0.077	0.027	0.004356
rs80074882	B	HLA-C	2	0.176	0.077	0.02308
rs17201763	B	HLA-C	2	-0.143	0.053	0.006684
rs915895	B	HLA-C	2	0.086	0.022	0.0001178
rs915894	B	HLA-C	2	0.064	0.022	0.003526
rs443198	B	HLA-C	2	0.09	0.021	2.815e-05
rs3830041	B	HLA-C	2	0.105	0.038	0.005967
rs3134930	B	HLA-C	2	0.062	0.026	0.01555
rs3096702	B	HLA-C	2	0.051	0.022	0.02171
rs397081	B	HLA-C	2	-0.137	0.053	0.009625
rs17208153	B	HLA-C	2	0.085	0.037	0.02004
rs9267853	B	HLA-C	2	0.051	0.022	0.023
rs9296012	B	HLA-C	2	0.068	0.03	0.02227
rs1426713	B	HLA-C	2	0.082	0.038	0.03209
rs9501398	B	HLA-C	2	0.079	0.038	0.03657
rs508445	B	HLA-C	2	-0.117	0.047	0.01247
rs3130303	B	HLA-C	2	0.075	0.031	0.01757
rs6901158	B	HLA-C	2	0.076	0.031	0.01663
rs9267948	B	HLA-C	2	0.054	0.022	0.013
rs10456404	B	HLA-C	2	0.092	0.033	0.005834
rs9267954	B	HLA-C	2	-0.049	0.025	0.04899
rs9357138	B	HLA-C	2	0.088	0.033	0.008092
rs28895018	B	HLA-C	2	0.115	0.044	0.009184
rs148409850	B	HLA-C	2	0.222	0.078	0.004436
rs28732186	B	HLA-C	2	0.115	0.044	0.009184
rs9268145	B	HLA-C	2	-0.059	0.026	0.02275
rs6906662	B	HLA-C	2	0.115	0.044	0.009184
rs28732188	B	HLA-C	2	0.115	0.044	0.009184
rs6910071	B	HLA-C	2	-0.059	0.026	0.02279
rs17208363	B	HLA-C	2	0.112	0.044	0.0119
rs1003879	B	HLA-C	2	0.061	0.023	0.007933
rs28361060	B	HLA-C	2	-0.06	0.026	0.0214
rs28732192	B	HLA-C	2	0.112	0.044	0.0119
rs12198399	B	HLA-C	2	0.254	0.072	0.0004743
rs28732195	B	HLA-C	2	0.11	0.044	0.01306
rs13196329	B	HLA-C	2	0.179	0.077	0.01986
rs34673422	B	HLA-C	2	0.178	0.078	0.02318
rs9268362	B	HLA-C	2	-0.055	0.026	0.03629
rs6913309	B	HLA-C	2	0.094	0.024	8.534e-05
rs9391858	B	HLA-C	2	0.095	0.028	0.0008802
rs12190740	B	HLA-C	2	0.211	0.072	0.003346
rs28895023	B	HLA-C	2	0.21	0.044	2.028e-06
rs3763313	B	HLA-C	2	0.059	0.027	0.02799
rs9268500	B	HLA-C	2	-0.112	0.051	0.02617
rs28732205	B	HLA-C	2	0.057	0.027	0.03393
rs17208902	B	HLA-C	2	0.054	0.027	0.04668
rs12215079	B	HLA-C	2	0.211	0.072	0.003346
rs6918317	B	HLA-C	2	0.047	0.023	0.04192
rs7759742	B	HLA-C	2	0.046	0.023	0.04464
rs9268530	B	HLA-C	2	-0.062	0.031	0.04779
rs9268531	B	HLA-C	2	-0.062	0.031	0.04779
rs9268532	B	HLA-C	2	-0.062	0.031	0.04779
rs9268534	B	HLA-C	2	-0.062	0.031	0.04779
rs6908065	B	HLA-C	2	-0.062	0.031	0.04779
rs6908056	B	HLA-C	2	-0.062	0.031	0.04779
rs6930933	B	HLA-C	2	-0.062	0.031	0.04779
rs3135382	B	HLA-C	2	-0.062	0.031	0.04779
rs2001100	B	HLA-C	2	-0.062	0.031	0.04779
rs2001099	B	HLA-C	2	-0.066	0.031	0.032
rs2001098	B	HLA-C	2	-0.062	0.031	0.04779
rs2001097	B	HLA-C	2	-0.062	0.031	0.04779
rs2395159	B	HLA-C	2	-0.062	0.031	0.04779
rs3135380	B	HLA-C	2	-0.062	0.031	0.04779
rs3135379	B	HLA-C	2	-0.062	0.031	0.04779
rs3135378	B	HLA-C	2	-0.062	0.031	0.04779
rs28732208	B	HLA-C	2	0.063	0.029	0.02868
rs10807101	B	HLA-C	2	0.216	0.072	0.002709
rs3135376	B	HLA-C	2	-0.062	0.031	0.04779
rs3135375	B	HLA-C	2	-0.062	0.031	0.04779
rs3135374	B	HLA-C	2	-0.062	0.031	0.04779
rs3135373	B	HLA-C	2	-0.062	0.031	0.04779
rs3135372	B	HLA-C	2	-0.062	0.031	0.04779
rs2187820	B	HLA-C	2	-0.062	0.031	0.04779
rs2157336	B	HLA-C	2	-0.062	0.031	0.04779
rs2187819	B	HLA-C	2	-0.062	0.031	0.04779
rs3135370	B	HLA-C	2	-0.062	0.031	0.04779
rs3135368	B	HLA-C	2	-0.062	0.031	0.04779
rs2395161	B	HLA-C	2	-0.062	0.031	0.04779
rs2395162	B	HLA-C	2	-0.062	0.031	0.04779
rs2395164	B	HLA-C	2	-0.062	0.031	0.04779
rs2395167	B	HLA-C	2	-0.062	0.031	0.04779
rs2213580	B	HLA-C	2	-0.062	0.031	0.04779
rs3135366	B	HLA-C	2	-0.062	0.031	0.04819
rs3135363	B	HLA-C	2	-0.051	0.025	0.04541
rs6923872	B	HLA-C	2	0.086	0.028	0.00217
rs541986750	B	HLA-C	2	-0.06	0.03	0.04734
rs28895026	B	HLA-C	2	0.088	0.027	0.0009074
rs3129842	B	HLA-C	2	-0.059	0.03	0.04797
rs3135344	B	HLA-C	2	-0.047	0.023	0.03979
rs9501624	B	HLA-C	2	0.147	0.04	0.0002514
rs7762370	B	HLA-C	2	0.167	0.047	0.0003503
rs7356880	B	HLA-C	2	0.167	0.047	0.0003503
rs3129884	B	HLA-C	2	-0.061	0.03	0.04309
rs3129885	B	HLA-C	2	-0.061	0.03	0.04309
rs2239806	B	HLA-C	2	-0.061	0.03	0.04309
rs13218331	B	HLA-C	2	0.096	0.029	0.0009323
rs7192	B	HLA-C	2	0.051	0.024	0.0335
rs4935354	B	HLA-C	2	0.051	0.024	0.0335
rs3177928	B	HLA-C	2	0.096	0.029	0.0009323
rs7194	B	HLA-C	2	0.051	0.024	0.0335
rs7195	B	HLA-C	2	0.051	0.024	0.0335
rs1131541	B	HLA-C	2	-0.061	0.03	0.04309
rs1051336	B	HLA-C	2	-0.061	0.03	0.04309
rs1041885	B	HLA-C	2	-0.061	0.03	0.04309
rs2213586	B	HLA-C	2	0.051	0.024	0.0335
rs2213585	B	HLA-C	2	0.051	0.024	0.0335
rs2213584	B	HLA-C	2	0.051	0.024	0.0335
rs2227139	B	HLA-C	2	0.051	0.024	0.0335
rs3763327	B	HLA-C	2	0.051	0.024	0.0335
rs28895027	B	HLA-C	2	0.095	0.029	0.000958
rs9469112	B	HLA-C	2	0.09	0.028	0.001077
rs28895028	B	HLA-C	2	0.095	0.029	0.0009661
rs12525707	B	HLA-C	2	0.095	0.029	0.0009661
rs12529078	B	HLA-C	2	0.095	0.029	0.0009661
rs13194556	B	HLA-C	2	0.095	0.029	0.0009661
rs12529093	B	HLA-C	2	0.095	0.029	0.0009661
rs13209234	B	HLA-C	2	0.095	0.029	0.0009661
rs28895029	B	HLA-C	2	0.095	0.029	0.0009661
rs13209045	B	HLA-C	2	0.095	0.029	0.0009661
rs13209059	B	HLA-C	2	0.095	0.029	0.0009661
rs28895030	B	HLA-C	2	0.097	0.029	0.0007182
rs28895032	B	HLA-C	2	0.097	0.029	0.0007182
rs28895075	B	HLA-C	2	0.095	0.029	0.0009661
rs28895078	B	HLA-C	2	0.095	0.029	0.0009661
rs28895082	B	HLA-C	2	0.095	0.029	0.0009661
rs28895085	B	HLA-C	2	0.095	0.029	0.0009661
rs28895086	B	HLA-C	2	0.095	0.029	0.0009661
rs28895088	B	HLA-C	2	0.095	0.029	0.0009661
rs28895089	B	HLA-C	2	0.095	0.029	0.0009661
rs28895091	B	HLA-C	2	0.095	0.029	0.0009661
rs28895093	B	HLA-C	2	0.095	0.029	0.0009661
rs28895095	B	HLA-C	2	0.089	0.029	0.0021
rs13199443	B	HLA-C	2	0.095	0.029	0.0009661
rs28895103	B	HLA-C	2	0.095	0.029	0.0009661
rs28895106	B	HLA-C	2	0.095	0.029	0.0009661
rs28895109	B	HLA-C	2	0.095	0.029	0.0009661
rs28895114	B	HLA-C	2	0.095	0.029	0.0009661
rs28895136	B	HLA-C	2	0.095	0.029	0.0009661
rs28895141	B	HLA-C	2	0.095	0.029	0.0009661
rs28895143	B	HLA-C	2	0.095	0.029	0.0009661
rs28895144	B	HLA-C	2	0.095	0.029	0.0009661
rs28895168	B	HLA-C	2	0.094	0.028	0.0009364
rs28895169	B	HLA-C	2	0.094	0.028	0.0009364
rs28895170	B	HLA-C	2	0.094	0.028	0.0009364
rs28895171	B	HLA-C	2	0.094	0.028	0.0009364
rs13220657	B	HLA-C	2	0.095	0.029	0.0009661
rs28895187	B	HLA-C	2	0.095	0.029	0.0009661
rs28895205	B	HLA-C	2	0.095	0.029	0.0009661
rs13198610	B	HLA-C	2	0.094	0.029	0.001034
rs13198543	B	HLA-C	2	0.094	0.029	0.001034
rs13198439	B	HLA-C	2	0.094	0.029	0.001034
rs13198784	B	HLA-C	2	0.094	0.029	0.001053
rs28732219	B	HLA-C	2	0.094	0.029	0.001034
rs28732220	B	HLA-C	2	0.094	0.029	0.001034
rs28732221	B	HLA-C	2	0.094	0.029	0.001034
rs28732223	B	HLA-C	2	0.094	0.029	0.001034
rs28732224	B	HLA-C	2	0.094	0.029	0.001034
rs28732227	B	HLA-C	2	0.222	0.045	1.102e-06
rs28732229	B	HLA-C	2	0.094	0.029	0.001154
rs28732230	B	HLA-C	2	0.092	0.029	0.001345
rs28732231	B	HLA-C	2	0.094	0.029	0.001035
rs28732232	B	HLA-C	2	0.092	0.029	0.001363
rs13207140	B	HLA-C	2	0.092	0.029	0.001323
rs28732234	B	HLA-C	2	0.094	0.029	0.001034
rs28732235	B	HLA-C	2	0.097	0.029	0.0008518
rs17209105	B	HLA-C	2	0.094	0.029	0.001034
rs17209119	B	HLA-C	2	0.094	0.029	0.001034
rs17209126	B	HLA-C	2	0.094	0.029	0.001034
rs17202759	B	HLA-C	2	0.094	0.029	0.001034
rs9791337	B	HLA-C	2	0.094	0.029	0.001034
rs9268839	B	HLA-C	2	0.057	0.023	0.01269
rs9268856	B	HLA-C	2	-0.054	0.025	0.03074
rs9268862	B	HLA-C	2	-0.054	0.025	0.03074
rs4428528	B	HLA-C	2	-0.055	0.025	0.02978
rs7766843	B	HLA-C	2	-0.054	0.025	0.03032
rs7766854	B	HLA-C	2	-0.054	0.025	0.03038
rs7747521	B	HLA-C	2	-0.054	0.025	0.03074
rs7767493	B	HLA-C	2	-0.054	0.025	0.03074
rs9268878	B	HLA-C	2	-0.054	0.025	0.03074
rs9268885	B	HLA-C	2	-0.054	0.025	0.03074
rs9268911	B	HLA-C	2	-0.054	0.025	0.03074
rs9268976	B	HLA-C	2	-0.054	0.025	0.03074
rs9268977	B	HLA-C	2	-0.054	0.025	0.03074
rs9268980	B	HLA-C	2	-0.054	0.025	0.03074
rs9269043	B	HLA-C	2	-0.054	0.025	0.03074
rs2157338	B	HLA-C	2	-0.054	0.025	0.03074
rs2187823	B	HLA-C	2	-0.057	0.025	0.02563
rs13211921	B	HLA-C	2	0.056	0.023	0.01387
rs9378264	B	HLA-C	2	0.056	0.023	0.01387
rs12194148	B	HLA-C	2	0.056	0.023	0.01387
rs12195582	B	HLA-C	2	0.058	0.023	0.0118
rs28895257	B	HLA-C	2	0.056	0.023	0.01391
rs17209887	B	HLA-C	2	0.056	0.023	0.0146
rs17203514	B	HLA-C	2	0.056	0.023	0.0146
rs17203619	B	HLA-C	2	0.056	0.023	0.01441
rs29001620	B	HLA-C	2	0.056	0.023	0.01387
rs9394098	B	HLA-C	2	0.056	0.023	0.01389
rs9394099	B	HLA-C	2	0.056	0.023	0.01398
rs13194770	B	HLA-C	2	0.052	0.023	0.02331
rs72851102	B	HLA-C	2	0.06	0.025	0.01486
rs72853949	B	HLA-C	2	-0.051	0.023	0.0259
rs78274956	B	HLA-C	2	-0.055	0.022	0.01537
HLA_DRB1_07	B	HLA-C	2	0.131	0.033	6.29e-05
HLA_DRB1_07.01	B	HLA-C	2	0.127	0.033	0.0001583
HLA_DRB1_13	B	HLA-C	2	-0.124	0.035	0.0003477
HLA_DRB1_13.01	B	HLA-C	2	-0.14	0.048	0.003652
rs9270505	B	HLA-C	2	-0.057	0.022	0.008936
rs79966773	B	HLA-C	2	-0.056	0.024	0.01824
rs28366320	B	HLA-C	2	0.047	0.023	0.03779
rs28366321	B	HLA-C	2	0.114	0.031	0.0002429
rs28366363	B	HLA-C	2	0.135	0.032	2.783e-05
rs13191764	B	HLA-C	2	0.137	0.057	0.01585
rs2858870	B	HLA-C	2	0.144	0.032	6.209e-06
rs144453041	B	HLA-C	2	0.131	0.057	0.02245
rs2647073	B	HLA-C	2	0.148	0.031	2.651e-06
rs9271285	B	HLA-C	2	0.047	0.022	0.02853
rs9271292	B	HLA-C	2	0.047	0.022	0.02852
rs10947319	B	HLA-C	2	0.1	0.031	0.001275
rs9271300	B	HLA-C	2	0.079	0.021	0.0002368
rs5004277	B	HLA-C	2	0.047	0.022	0.02846
rs9271331	B	HLA-C	2	0.045	0.021	0.0365
rs13204672	B	HLA-C	2	0.1	0.031	0.001275
rs9271339	B	HLA-C	2	0.049	0.022	0.02427
rs13208475	B	HLA-C	2	0.117	0.028	3.483e-05
rs28752513	B	HLA-C	2	0.129	0.032	5.025e-05
rs9271348	B	HLA-C	2	-0.05	0.024	0.03498
rs28383232	B	HLA-C	2	0.1	0.031	0.001275
rs73730372	B	HLA-C	2	-0.081	0.035	0.02237
rs113243185	B	HLA-C	2	-0.084	0.035	0.01646
rs28383302	B	HLA-C	2	0.097	0.031	0.001956
rs28383303	B	HLA-C	2	0.097	0.031	0.001956
rs28383304	B	HLA-C	2	0.1	0.031	0.001275
rs13191810	B	HLA-C	2	0.048	0.024	0.04602
rs28383310	B	HLA-C	2	0.085	0.025	0.0008789
rs9271375	B	HLA-C	2	-0.059	0.022	0.007804
rs35390996	B	HLA-C	2	-0.126	0.048	0.009197
rs9271489	B	HLA-C	2	-0.053	0.024	0.0257
rs34846487	B	HLA-C	2	0.138	0.057	0.01498
rs34645399	B	HLA-C	2	-0.126	0.048	0.009197
rs9271533	B	HLA-C	2	-0.052	0.024	0.02823
rs9271539	B	HLA-C	2	-0.053	0.024	0.0259
rs35407883	B	HLA-C	2	0.138	0.057	0.01498
rs34831921	B	HLA-C	2	-0.108	0.037	0.00361
rs9271586	B	HLA-C	2	0.051	0.023	0.02757
rs9271587	B	HLA-C	2	0.051	0.023	0.02757
rs9271588	B	HLA-C	2	0.051	0.023	0.02757
rs9271620	B	HLA-C	2	0.051	0.023	0.02757
rs9271667	B	HLA-C	2	-0.052	0.024	0.02795
rs9271684	B	HLA-C	2	-0.052	0.024	0.02823
rs34518860	B	HLA-C	2	-0.108	0.037	0.003768
rs9271894	B	HLA-C	2	-0.053	0.024	0.02769
rs28383330	B	HLA-C	2	0.13	0.032	5.001e-05
rs148418496	B	HLA-C	2	-0.126	0.048	0.009197
HLA_DQA1_01.01	B	HLA-C	2	0.061	0.031	0.04802
HLA_DQA1_01.03	B	HLA-C	2	-0.135	0.048	0.004628
HLA_DQA1_02	B	HLA-C	2	0.129	0.032	5.555e-05
HLA_DQA1_02.01	B	HLA-C	2	0.129	0.032	5.555e-05
rs34481484	B	HLA-C	2	-0.126	0.048	0.009299
rs28383438	B	HLA-C	2	0.127	0.032	8.24e-05
rs28633132	B	HLA-C	2	0.071	0.033	0.03307
rs28584179	B	HLA-C	2	-0.107	0.037	0.003942
rs17211741	B	HLA-C	2	0.103	0.036	0.004567
rs12055445	B	HLA-C	2	0.073	0.023	0.001261
HLA_DQB1_02	B	HLA-C	2	0.051	0.026	0.04871
HLA_DQB1_02.01	B	HLA-C	2	0.051	0.026	0.04833
HLA_DQB1_03.02	B	HLA-C	2	-0.074	0.035	0.03452
HLA_DQB1_05	B	HLA-C	2	0.068	0.03	0.02456
HLA_DQB1_06	B	HLA-C	2	-0.057	0.026	0.02688
HLA_DQB1_06.03	B	HLA-C	2	-0.114	0.048	0.01732
rs1130455	B	HLA-C	2	0.065	0.03	0.02975
rs1049225	B	HLA-C	2	0.053	0.026	0.03971
rs1130420	B	HLA-C	2	0.101	0.043	0.01787
rs9273489	B	HLA-C	2	-0.065	0.033	0.04916
rs9273504	B	HLA-C	2	0.051	0.026	0.04804
rs9273529	B	HLA-C	2	0.053	0.026	0.04
rs9273852	B	HLA-C	2	0.074	0.022	0.0007693
rs9273873	B	HLA-C	2	0.052	0.026	0.04391
rs72844390	B	HLA-C	2	0.063	0.03	0.03503
rs3891176	B	HLA-C	2	0.052	0.026	0.04263
rs1049056	B	HLA-C	2	0.064	0.03	0.0332
rs1049055	B	HLA-C	2	0.051	0.026	0.04563
rs3891175	B	HLA-C	2	0.052	0.026	0.04086
rs62404144	B	HLA-C	2	-0.119	0.048	0.01309
rs3828793	B	HLA-C	2	0.062	0.03	0.04026
rs9274666	B	HLA-C	2	0.051	0.021	0.01668
rs3134994	B	HLA-C	2	0.055	0.026	0.03335
rs2856696	B	HLA-C	2	0.081	0.037	0.02679
rs28371251	B	HLA-C	2	0.049	0.023	0.03629
rs9275184	B	HLA-C	2	-0.075	0.035	0.03374
rs9275206	B	HLA-C	2	-0.075	0.035	0.03374
rs9469220	B	HLA-C	2	0.066	0.022	0.003201
rs9368737	B	HLA-C	2	0.048	0.023	0.0394
rs9275300	B	HLA-C	2	-0.075	0.035	0.03374
rs2856664	B	HLA-C	2	0.049	0.023	0.03531
rs9275311	B	HLA-C	2	-0.075	0.035	0.03374
rs9275312	B	HLA-C	2	-0.07	0.031	0.02299
rs9275319	B	HLA-C	2	-0.069	0.031	0.0255
rs9275326	B	HLA-C	2	-0.081	0.035	0.02186
rs2856726	B	HLA-C	2	0.051	0.023	0.02701
rs9275327	B	HLA-C	2	-0.075	0.031	0.01546
rs9275328	B	HLA-C	2	-0.075	0.031	0.01546
rs9275330	B	HLA-C	2	-0.075	0.031	0.01546
rs9275331	B	HLA-C	2	-0.075	0.031	0.01546
rs9275333	B	HLA-C	2	-0.075	0.031	0.01546
rs9275334	B	HLA-C	2	-0.081	0.035	0.02186
rs9275338	B	HLA-C	2	-0.07	0.031	0.02299
rs9275360	B	HLA-C	2	-0.07	0.031	0.02299
rs9275365	B	HLA-C	2	-0.07	0.031	0.02299
rs9275383	B	HLA-C	2	-0.075	0.035	0.03078
rs9275394	B	HLA-C	2	-0.075	0.035	0.03374
rs9275395	B	HLA-C	2	-0.075	0.035	0.03374
rs9275400	B	HLA-C	2	-0.075	0.035	0.03374
rs2647050	B	HLA-C	2	0.047	0.023	0.04285
rs2856718	B	HLA-C	2	0.047	0.023	0.04285
rs9275422	B	HLA-C	2	-0.075	0.035	0.03374
rs9275426	B	HLA-C	2	-0.075	0.035	0.03374
rs2856704	B	HLA-C	2	0.049	0.023	0.03555
rs9275430	B	HLA-C	2	-0.075	0.035	0.03374
rs9275434	B	HLA-C	2	-0.075	0.035	0.03374
rs9275435	B	HLA-C	2	-0.075	0.035	0.03374
rs9275437	B	HLA-C	2	-0.075	0.035	0.03374
rs9275442	B	HLA-C	2	-0.075	0.035	0.03364
rs62406889	B	HLA-C	2	-0.104	0.048	0.03211
rs9275495	B	HLA-C	2	-0.075	0.035	0.03374
rs9275518	B	HLA-C	2	0.047	0.024	0.04766
rs17212671	B	HLA-C	2	0.049	0.023	0.03555
rs17206343	B	HLA-C	2	0.049	0.023	0.03555
rs17206350	B	HLA-C	2	0.072	0.022	0.001261
rs17212748	B	HLA-C	2	0.049	0.023	0.03555
rs17212818	B	HLA-C	2	0.049	0.023	0.03549
rs17212832	B	HLA-C	2	0.049	0.023	0.03555
rs9275530	B	HLA-C	2	-0.075	0.035	0.03374
rs17212846	B	HLA-C	2	0.08	0.036	0.02776
rs9275532	B	HLA-C	2	-0.075	0.035	0.03374
rs28371295	B	HLA-C	2	0.05	0.023	0.03241
rs16898264	B	HLA-C	2	0.05	0.023	0.03265
rs28371297	B	HLA-C	2	0.05	0.023	0.0324
rs17581305	B	HLA-C	2	0.05	0.023	0.0324
rs28371302	B	HLA-C	2	0.05	0.023	0.03246
rs28755390	B	HLA-C	2	0.049	0.023	0.03546
rs28371315	B	HLA-C	2	0.051	0.023	0.02899
rs3957217	B	HLA-C	2	0.051	0.023	0.02898
rs76881453	B	HLA-C	2	0.049	0.023	0.0354
rs28371317	B	HLA-C	2	0.049	0.023	0.0354
rs28371318	B	HLA-C	2	0.049	0.023	0.0354
rs28371319	B	HLA-C	2	0.049	0.023	0.03546
rs28371322	B	HLA-C	2	0.049	0.023	0.0354
rs28371324	B	HLA-C	2	0.049	0.023	0.03529
rs28371329	B	HLA-C	2	0.052	0.023	0.02624
rs28371330	B	HLA-C	2	0.052	0.023	0.02623
rs17615293	B	HLA-C	2	0.05	0.023	0.03245
rs17581404	B	HLA-C	2	0.049	0.023	0.0359
rs12203586	B	HLA-C	2	0.049	0.023	0.0359
rs2647083	B	HLA-C	2	0.05	0.023	0.03443
rs2647084	B	HLA-C	2	0.051	0.023	0.03066
rs9275592	B	HLA-C	2	-0.072	0.035	0.04144
rs2858331	B	HLA-C	2	0.056	0.023	0.01409
rs3957146	B	HLA-C	2	-0.074	0.035	0.03465
rs3129730	B	HLA-C	2	0.078	0.036	0.03324
rs3998159	B	HLA-C	2	-0.076	0.035	0.0306
rs67373575	B	HLA-C	2	0.079	0.035	0.02291
rs3957148	B	HLA-C	2	-0.072	0.035	0.03987
rs9275599	B	HLA-C	2	-0.076	0.036	0.03695
rs9275601	B	HLA-C	2	-0.048	0.022	0.03119
rs3892710	B	HLA-C	2	-0.082	0.029	0.005019
rs9275614	B	HLA-C	2	-0.106	0.034	0.001849
rs9275615	B	HLA-C	2	-0.109	0.034	0.001481
rs6916779	B	HLA-C	2	-0.111	0.032	0.0006806
rs9275618	B	HLA-C	2	-0.109	0.034	0.001405
rs3998154	B	HLA-C	2	0.053	0.021	0.0137
rs3916765	B	HLA-C	2	-0.116	0.036	0.001577
rs3129736	B	HLA-C	2	0.058	0.025	0.02062
rs12177980	B	HLA-C	2	0.066	0.022	0.002202
rs3129744	B	HLA-C	2	0.058	0.025	0.02077
rs9275683	B	HLA-C	2	0.078	0.022	0.0003988
rs9275688	B	HLA-C	2	0.058	0.025	0.02062
rs9275693	B	HLA-C	2	0.058	0.025	0.01922
rs9275697	B	HLA-C	2	0.054	0.025	0.0334
rs9275701	B	HLA-C	2	0.058	0.025	0.02062
rs9275703	B	HLA-C	2	0.058	0.025	0.02062
rs9275710	B	HLA-C	2	0.079	0.022	0.0003359
rs9275711	B	HLA-C	2	-0.055	0.027	0.04305
rs9275716	B	HLA-C	2	0.051	0.025	0.03932
rs9275717	B	HLA-C	2	0.055	0.025	0.02791
rs9275722	B	HLA-C	2	0.057	0.025	0.02252
rs9275727	B	HLA-C	2	0.058	0.025	0.02094
rs9275729	B	HLA-C	2	0.058	0.025	0.02059
rs9275737	B	HLA-C	2	0.058	0.025	0.02059
rs9275744	B	HLA-C	2	0.059	0.025	0.0173
rs9275752	B	HLA-C	2	0.059	0.025	0.01734
rs9275754	B	HLA-C	2	0.056	0.025	0.02527
rs9275759	B	HLA-C	2	0.056	0.025	0.02535
rs9275760	B	HLA-C	2	0.058	0.025	0.02074
rs9275762	B	HLA-C	2	0.078	0.022	0.0004084
rs9275765	B	HLA-C	2	0.058	0.025	0.02072
rs9275767	B	HLA-C	2	0.058	0.025	0.02065
rs9275771	B	HLA-C	2	0.058	0.025	0.02059
rs9461799	B	HLA-C	2	0.066	0.022	0.002169
rs9275773	B	HLA-C	2	0.058	0.025	0.02057
rs9275774	B	HLA-C	2	0.058	0.025	0.02057
rs9275775	B	HLA-C	2	0.058	0.025	0.02072
rs9275783	B	HLA-C	2	0.057	0.025	0.02233
rs9275787	B	HLA-C	2	0.058	0.025	0.02056
rs9275793	B	HLA-C	2	0.058	0.025	0.02057
rs9275794	B	HLA-C	2	0.058	0.025	0.02072
rs9275797	B	HLA-C	2	0.058	0.025	0.02054
rs9275798	B	HLA-C	2	0.058	0.025	0.02054
rs9275800	B	HLA-C	2	0.058	0.025	0.02054
rs9275801	B	HLA-C	2	0.058	0.025	0.02057
rs9275802	B	HLA-C	2	0.058	0.025	0.02057
rs9275809	B	HLA-C	2	0.058	0.025	0.01924
rs9275825	B	HLA-C	2	0.059	0.025	0.01863
rs9275826	B	HLA-C	2	0.063	0.025	0.01138
rs9275845	B	HLA-C	2	0.081	0.022	0.0002209
rs9275847	B	HLA-C	2	0.081	0.022	0.0002229
rs9275859	B	HLA-C	2	0.058	0.025	0.02113
rs9275860	B	HLA-C	2	0.058	0.025	0.02011
rs9275862	B	HLA-C	2	0.058	0.025	0.02011
rs9275878	B	HLA-C	2	0.057	0.025	0.02199
rs9275882	B	HLA-C	2	0.058	0.025	0.02039
rs763024	B	HLA-C	2	0.078	0.022	0.0004362
rs9275895	B	HLA-C	2	0.058	0.025	0.02057
rs9275896	B	HLA-C	2	0.058	0.025	0.02057
rs9275900	B	HLA-C	2	0.054	0.025	0.03344
rs9275901	B	HLA-C	2	0.058	0.025	0.02057
rs9469246	B	HLA-C	2	0.065	0.021	0.002456
rs9275905	B	HLA-C	2	0.058	0.025	0.02072
rs9275914	B	HLA-C	2	0.058	0.025	0.02064
rs9275915	B	HLA-C	2	0.058	0.025	0.02072
rs9275916	B	HLA-C	2	0.058	0.025	0.02057
rs9275918	B	HLA-C	2	0.058	0.025	0.02057
rs9275921	B	HLA-C	2	0.058	0.025	0.02057
rs9275923	B	HLA-C	2	0.058	0.025	0.02057
rs9275929	B	HLA-C	2	0.058	0.025	0.02055
rs9275930	B	HLA-C	2	0.058	0.025	0.02055
rs9275934	B	HLA-C	2	0.058	0.025	0.02069
rs9275935	B	HLA-C	2	0.06	0.025	0.0155
rs13206011	B	HLA-C	2	0.066	0.021	0.002089
rs9275938	B	HLA-C	2	0.06	0.025	0.01549
rs9275942	B	HLA-C	2	0.057	0.025	0.02157
rs9275947	B	HLA-C	2	0.06	0.025	0.01536
rs9275950	B	HLA-C	2	0.08	0.022	0.000272
rs9275951	B	HLA-C	2	0.058	0.025	0.02057
rs2858892	B	HLA-C	2	0.067	0.021	0.001853
rs9275956	B	HLA-C	2	0.061	0.025	0.01489
rs9275964	B	HLA-C	2	0.055	0.025	0.03018
rs9275965	B	HLA-C	2	-0.055	0.027	0.04652
rs9275966	B	HLA-C	2	0.058	0.025	0.02057
rs9275969	B	HLA-C	2	0.054	0.025	0.03344
rs9275971	B	HLA-C	2	0.058	0.025	0.0204
rs9275973	B	HLA-C	2	0.058	0.025	0.0204
rs9275974	B	HLA-C	2	0.058	0.025	0.02037
rs9275979	B	HLA-C	2	0.058	0.025	0.01999
rs9275985	B	HLA-C	2	0.058	0.025	0.02057
rs9275991	B	HLA-C	2	0.058	0.025	0.0207
rs9275992	B	HLA-C	2	0.058	0.025	0.0206
rs9275993	B	HLA-C	2	0.058	0.025	0.01992
rs9275994	B	HLA-C	2	0.058	0.025	0.01978
rs2858889	B	HLA-C	2	0.066	0.022	0.002166
rs9275995	B	HLA-C	2	0.058	0.025	0.02057
rs9276009	B	HLA-C	2	0.06	0.025	0.01681
rs9276014	B	HLA-C	2	0.058	0.025	0.01881
rs9276015	B	HLA-C	2	0.057	0.025	0.02297
rs9276017	B	HLA-C	2	0.058	0.025	0.02057
rs5029394	B	HLA-C	2	0.058	0.025	0.02057
rs5029393	B	HLA-C	2	0.058	0.025	0.02057
rs9276024	B	HLA-C	2	0.058	0.025	0.02057
rs9276025	B	HLA-C	2	0.058	0.025	0.02092
rs9276026	B	HLA-C	2	0.058	0.025	0.02092
rs9276027	B	HLA-C	2	0.058	0.025	0.02094
rs9276038	B	HLA-C	2	0.058	0.025	0.02056
rs9276040	B	HLA-C	2	0.058	0.025	0.02057
rs9276045	B	HLA-C	2	0.058	0.025	0.02057
rs9276057	B	HLA-C	2	0.078	0.022	0.0004016
rs9276062	B	HLA-C	2	0.058	0.025	0.02057
rs9276071	B	HLA-C	2	0.058	0.025	0.02057
rs9276112	B	HLA-C	2	0.058	0.025	0.02056
rs9276113	B	HLA-C	2	0.058	0.025	0.01991
rs9276136	B	HLA-C	2	0.058	0.025	0.02057
rs9276137	B	HLA-C	2	0.058	0.025	0.02061
rs9276139	B	HLA-C	2	0.058	0.025	0.02072
rs9276143	B	HLA-C	2	0.058	0.025	0.02068
rs9276144	B	HLA-C	2	0.057	0.025	0.02203
rs2859112	B	HLA-C	2	0.065	0.021	0.00266
rs9276148	B	HLA-C	2	0.059	0.025	0.01929
rs9276150	B	HLA-C	2	0.076	0.022	0.0005047
rs9276154	B	HLA-C	2	0.057	0.025	0.02425
rs9276155	B	HLA-C	2	0.058	0.025	0.02057
rs9276160	B	HLA-C	2	0.058	0.025	0.02057
rs9276162	B	HLA-C	2	0.058	0.025	0.02061
rs7747423	B	HLA-C	2	0.076	0.022	0.0005082
rs7767959	B	HLA-C	2	0.054	0.025	0.03354
rs7771946	B	HLA-C	2	0.056	0.025	0.024
rs7751699	B	HLA-C	2	0.054	0.025	0.03354
rs7751842	B	HLA-C	2	0.058	0.025	0.02057
rs7751856	B	HLA-C	2	0.051	0.022	0.0194
rs2859102	B	HLA-C	2	0.055	0.025	0.03134
rs9276180	B	HLA-C	2	0.053	0.025	0.03398
rs2859101	B	HLA-C	2	0.067	0.021	0.001937
rs2859100	B	HLA-C	2	0.067	0.021	0.001937
rs9276196	B	HLA-C	2	0.057	0.025	0.02142
rs9276202	B	HLA-C	2	0.058	0.025	0.02062
rs9276209	B	HLA-C	2	0.058	0.025	0.02063
rs2858884	B	HLA-C	2	-0.054	0.027	0.04816
rs9276229	B	HLA-C	2	0.058	0.025	0.02057
rs2859090	B	HLA-C	2	-0.054	0.027	0.04777
rs9276276	B	HLA-C	2	0.054	0.025	0.03274
rs9276278	B	HLA-C	2	0.058	0.025	0.02005
rs9276279	B	HLA-C	2	0.054	0.025	0.03271
rs9276280	B	HLA-C	2	0.063	0.025	0.01191
rs9276295	B	HLA-C	2	0.063	0.025	0.01223
rs9276296	B	HLA-C	2	0.063	0.025	0.01223
rs9276297	B	HLA-C	2	0.063	0.025	0.01223
rs9276298	B	HLA-C	2	0.054	0.025	0.03354
rs9276302	B	HLA-C	2	0.056	0.025	0.02859
rs2859071	B	HLA-C	2	0.08	0.022	0.0002563
rs7744593	B	HLA-C	2	0.054	0.025	0.03354
rs9276312	B	HLA-C	2	0.054	0.025	0.03354
rs9276324	B	HLA-C	2	0.054	0.025	0.03354
rs7773068	B	HLA-C	2	0.054	0.025	0.03354
rs7773694	B	HLA-C	2	0.054	0.025	0.03354
rs9276351	B	HLA-C	2	-0.056	0.026	0.03316
rs7755580	B	HLA-C	2	0.054	0.025	0.03354
rs7755596	B	HLA-C	2	0.054	0.025	0.03354
rs7755597	B	HLA-C	2	0.054	0.025	0.03354
rs9276361	B	HLA-C	2	-0.056	0.026	0.03316
rs5021448	B	HLA-C	2	-0.056	0.026	0.03316
rs9276394	B	HLA-C	2	0.054	0.025	0.03354
rs9276396	B	HLA-C	2	0.054	0.025	0.03354
rs2051597	B	HLA-C	2	0.053	0.025	0.03828
rs9276408	B	HLA-C	2	0.059	0.025	0.01802
rs9276412	B	HLA-C	2	0.075	0.022	0.0007211
rs9276421	B	HLA-C	2	0.074	0.022	0.000752
rs9276422	B	HLA-C	2	0.074	0.022	0.0007503
rs9276424	B	HLA-C	2	0.075	0.022	0.0007181
rs2227128	B	HLA-C	2	0.066	0.022	0.00281
rs2213568	B	HLA-C	2	0.064	0.022	0.00419
rs2213567	B	HLA-C	2	0.049	0.022	0.02599
rs9276427	B	HLA-C	2	0.063	0.022	0.004071
rs9276428	B	HLA-C	2	0.066	0.022	0.00281
rs9276430	B	HLA-C	2	0.072	0.022	0.001111
rs9276431	B	HLA-C	2	0.066	0.022	0.00281
rs9276432	B	HLA-C	2	0.066	0.022	0.00281
rs9276433	B	HLA-C	2	0.067	0.022	0.002576
rs17500510	B	HLA-C	2	0.105	0.037	0.004305
rs2213565	B	HLA-C	2	0.054	0.025	0.03354
rs17213337	B	HLA-C	2	0.063	0.021	0.00326
rs2071800	B	HLA-C	2	0.089	0.041	0.03061
rs2071798	B	HLA-C	2	0.063	0.021	0.00316
rs9272945	B	HLA-C	2	0.063	0.021	0.00316
rs28420297	B	HLA-C	2	0.063	0.021	0.00316
rs9276447	B	HLA-C	2	0.066	0.022	0.003233
rs2213574	B	HLA-C	2	0.063	0.021	0.00316
rs2213573	B	HLA-C	2	0.054	0.025	0.0329
rs11758312	B	HLA-C	2	0.063	0.021	0.00316
rs9276482	B	HLA-C	2	0.066	0.022	0.003292
rs10947340	B	HLA-C	2	0.063	0.021	0.00316
rs9276490	B	HLA-C	2	0.066	0.022	0.003241
rs5016066	B	HLA-C	2	0.063	0.021	0.003145
rs5014419	B	HLA-C	2	0.063	0.021	0.00316
rs2157327	B	HLA-C	2	0.066	0.022	0.003249
rs2213572	B	HLA-C	2	0.065	0.022	0.003311
rs2213571	B	HLA-C	2	0.065	0.022	0.003566
rs9276514	B	HLA-C	2	0.064	0.022	0.004342
rs9276519	B	HLA-C	2	0.066	0.022	0.002992
rs9276522	B	HLA-C	2	0.066	0.022	0.002896
rs9276524	B	HLA-C	2	0.066	0.022	0.002889
rs9276525	B	HLA-C	2	0.066	0.022	0.002889
rs9276532	B	HLA-C	2	0.064	0.022	0.004077
rs7774435	B	HLA-C	2	0.064	0.021	0.002651
rs7774443	B	HLA-C	2	0.064	0.021	0.002651
rs10807113	B	HLA-C	2	0.064	0.021	0.002651
rs6918223	B	HLA-C	2	0.064	0.021	0.002651
rs6918592	B	HLA-C	2	0.064	0.022	0.004078
rs6918401	B	HLA-C	2	0.064	0.022	0.004078
rs5001635	B	HLA-C	2	0.062	0.021	0.003621
rs5001634	B	HLA-C	2	0.062	0.021	0.003621
rs5001633	B	HLA-C	2	0.062	0.021	0.003634
rs5001631	B	HLA-C	2	0.064	0.021	0.00265
rs5001630	B	HLA-C	2	0.064	0.021	0.002644
rs5001628	B	HLA-C	2	0.064	0.021	0.002656
rs5001627	B	HLA-C	2	0.064	0.021	0.002656
rs7770024	B	HLA-C	2	0.065	0.021	0.002285
rs7770045	B	HLA-C	2	0.064	0.021	0.002651
rs7769959	B	HLA-C	2	0.064	0.021	0.002651
rs7769974	B	HLA-C	2	0.064	0.021	0.002651
rs7769979	B	HLA-C	2	0.064	0.021	0.002651
rs7774452	B	HLA-C	2	0.064	0.021	0.002651
rs7756516	B	HLA-C	2	0.064	0.021	0.002651
rs9276558	B	HLA-C	2	0.065	0.022	0.00357
rs6457646	B	HLA-C	2	0.064	0.021	0.002651
rs3213490	B	HLA-C	2	0.064	0.021	0.002651
rs3213489	B	HLA-C	2	0.064	0.022	0.004325
rs3213487	B	HLA-C	2	0.064	0.022	0.004325
rs3213486	B	HLA-C	2	0.064	0.022	0.004325
rs2301271	B	HLA-C	2	0.067	0.022	0.00273
rs9276569	B	HLA-C	2	0.064	0.022	0.004318
rs4305772	B	HLA-C	2	0.063	0.022	0.004671
rs3213483	B	HLA-C	2	0.067	0.022	0.002833
rs9276581	B	HLA-C	2	0.066	0.022	0.003128
rs7753017	B	HLA-C	2	0.063	0.022	0.004434
rs1023449	B	HLA-C	2	0.067	0.022	0.00272
rs1023448	B	HLA-C	2	0.063	0.022	0.004693
rs4947346	B	HLA-C	2	0.063	0.022	0.004679
rs2006165	B	HLA-C	2	0.063	0.022	0.004516
rs2006163	B	HLA-C	2	0.069	0.022	0.002065
rs2395261	B	HLA-C	2	0.064	0.022	0.0042
rs2395263	B	HLA-C	2	0.063	0.022	0.00469
rs2071551	B	HLA-C	2	0.064	0.022	0.004444
rs7768538	B	HLA-C	2	0.063	0.022	0.004583
rs9276583	B	HLA-C	2	0.063	0.022	0.004583
rs7453920	B	HLA-C	2	0.064	0.022	0.004444
rs2051549	B	HLA-C	2	0.062	0.022	0.005569
rs11759423	B	HLA-C	2	0.099	0.041	0.0155
rs2071550	B	HLA-C	2	0.047	0.023	0.03828
rs1573649	B	HLA-C	2	0.065	0.022	0.002595
rs1573646	B	HLA-C	2	0.065	0.022	0.002603
rs1978029	B	HLA-C	2	0.066	0.022	0.002515
rs6902723	B	HLA-C	2	0.065	0.022	0.002609
rs6903130	B	HLA-C	2	0.065	0.022	0.002615
rs9348894	B	HLA-C	2	0.048	0.023	0.03793
rs9276586	B	HLA-C	2	0.065	0.022	0.002545
rs5019296	B	HLA-C	2	0.065	0.022	0.002557
rs35439528	B	HLA-C	2	0.099	0.041	0.0155
rs9276595	B	HLA-C	2	0.065	0.022	0.002575
rs9276598	B	HLA-C	2	0.065	0.022	0.002669
rs7382794	B	HLA-C	2	0.067	0.022	0.002044
rs9276601	B	HLA-C	2	-0.065	0.032	0.04236
rs9276602	B	HLA-C	2	0.065	0.022	0.002675
rs7382828	B	HLA-C	2	0.065	0.022	0.002587
rs1894412	B	HLA-C	2	0.065	0.022	0.002704
rs9276605	B	HLA-C	2	0.051	0.023	0.0239
rs9296042	B	HLA-C	2	0.073	0.021	0.0006688
rs9296043	B	HLA-C	2	0.06	0.021	0.005412
rs1585891	B	HLA-C	2	0.06	0.021	0.0054
rs6901084	B	HLA-C	2	0.06	0.021	0.005388
rs6457661	B	HLA-C	2	0.06	0.021	0.005375
rs9368741	B	HLA-C	2	0.048	0.023	0.03701
rs34043227	B	HLA-C	2	0.102	0.048	0.03337
rs34408145	B	HLA-C	2	0.102	0.048	0.03337
rs35486885	B	HLA-C	2	0.102	0.048	0.03338
rs34710970	B	HLA-C	2	0.102	0.048	0.03338
rs41258084	B	HLA-C	2	0.102	0.048	0.03339
rs2857106	B	HLA-C	2	0.057	0.027	0.03521
rs2621322	B	HLA-C	2	0.059	0.027	0.02842
rs2856993	B	HLA-C	2	0.056	0.027	0.03903
rs4148876	B	HLA-C	2	-0.105	0.043	0.01404
rs2071463	B	HLA-C	2	0.067	0.029	0.02276
rs2071541	B	HLA-C	2	-0.105	0.035	0.002969
rs1057373	B	HLA-C	2	-0.111	0.041	0.007403
rs4711312	B	HLA-C	2	-0.09	0.032	0.005218
rs1135216	B	HLA-C	2	-0.092	0.032	0.004108
rs2071482	B	HLA-C	2	-0.068	0.03	0.02426
rs4148882	B	HLA-C	2	-0.045	0.022	0.0353
rs12527715	B	HLA-C	2	-0.081	0.029	0.005082
rs12529313	B	HLA-C	2	-0.078	0.029	0.006579
rs2395269	B	HLA-C	2	-0.101	0.031	0.00104
rs4148881	B	HLA-C	2	-0.138	0.064	0.03218
rs1057141	B	HLA-C	2	-0.081	0.029	0.005136
rs4148879	B	HLA-C	2	-0.097	0.035	0.005685
rs2071481	B	HLA-C	2	-0.097	0.035	0.005709
rs36229526	B	HLA-C	2	-0.11	0.044	0.01286
rs4148878	B	HLA-C	2	0.101	0.044	0.02151
rs3763348	B	HLA-C	2	-0.043	0.022	0.04635
rs3763346	B	HLA-C	2	-0.043	0.022	0.04675
rs2071534	B	HLA-C	2	-0.043	0.022	0.04693
rs2071476	B	HLA-C	2	-0.043	0.022	0.04702
rs6930981	B	HLA-C	2	-0.043	0.022	0.04719
rs9276820	B	HLA-C	2	-0.043	0.022	0.04755
rs9276825	B	HLA-C	2	-0.043	0.022	0.04756
rs7766900	B	HLA-C	2	-0.043	0.022	0.04761
rs115493740	B	HLA-C	2	-0.089	0.043	0.03616
rs35571244	B	HLA-C	2	0.105	0.043	0.01559
rs2018501	B	HLA-C	2	-0.044	0.021	0.03738
rs9276913	B	HLA-C	2	-0.044	0.021	0.03738
rs9276916	B	HLA-C	2	-0.045	0.021	0.03247
rs3101942	B	HLA-C	2	-0.043	0.021	0.03994
rs116777872	B	HLA-C	2	-0.119	0.06	0.0483
rs35599935	B	HLA-C	2	0.117	0.045	0.009251
rs11756897	B	HLA-C	2	-0.068	0.025	0.006218
rs23544	B	HLA-C	2	-0.068	0.022	0.001715
rs68600	B	HLA-C	2	-0.067	0.022	0.00209
rs2071556	B	HLA-C	2	-0.075	0.021	0.0004215
rs171329	B	HLA-C	2	-0.07	0.021	0.0009758
rs194675	B	HLA-C	2	-0.047	0.022	0.02975
rs6934645	B	HLA-C	2	0.184	0.074	0.01306
rs12206377	B	HLA-C	2	0.184	0.074	0.01306
rs3101944	B	HLA-C	2	0.087	0.036	0.0167
rs2395296	B	HLA-C	2	-0.066	0.023	0.003789
rs3130595	B	HLA-C	2	0.089	0.037	0.01516
rs150359	B	HLA-C	2	-0.05	0.022	0.02164
rs209473	B	HLA-C	2	-0.054	0.021	0.0123
rs1431393	B	HLA-C	2	0.08	0.037	0.02935
rs1431394	B	HLA-C	2	0.08	0.037	0.02935
rs580962	B	HLA-C	2	-0.056	0.022	0.01046
rs1367727	B	HLA-C	2	0.08	0.037	0.02945
rs206785	B	HLA-C	2	-0.056	0.022	0.01045
rs9276935	B	HLA-C	2	0.08	0.037	0.02945
rs3135330	B	HLA-C	2	0.08	0.037	0.02945
rs516535	B	HLA-C	2	-0.056	0.022	0.009547
rs635688	B	HLA-C	2	-0.056	0.022	0.009553
rs485502	B	HLA-C	2	-0.042	0.021	0.04632
rs3918154	B	HLA-C	2	0.184	0.074	0.01304
rs2071876	B	HLA-C	2	0.078	0.036	0.03288
rs3135034	B	HLA-C	2	0.08	0.037	0.02968
rs206777	B	HLA-C	2	-0.06	0.022	0.005909
rs3097646	B	HLA-C	2	0.08	0.037	0.02968
rs188245	B	HLA-C	2	-0.047	0.021	0.02949
rs172275	B	HLA-C	2	-0.056	0.021	0.007604
rs206767	B	HLA-C	2	-0.048	0.021	0.02047
rs13205975	B	HLA-C	2	0.111	0.048	0.01977
rs3128935	B	HLA-C	2	-0.123	0.05	0.01526
rs376892	B	HLA-C	2	0.052	0.025	0.03598
rs35776718	B	HLA-C	2	0.065	0.031	0.03488
rs416622	B	HLA-C	2	-0.052	0.022	0.01726
rs2116264	B	HLA-C	2	-0.085	0.036	0.02053
rs1431396	B	HLA-C	2	-0.047	0.022	0.02931
rs3130171	B	HLA-C	2	-0.047	0.022	0.02868
rs451923	B	HLA-C	2	-0.091	0.045	0.04118
rs449676	B	HLA-C	2	-0.091	0.045	0.04154
rs448733	B	HLA-C	2	-0.091	0.045	0.04118
rs414564	B	HLA-C	2	-0.091	0.045	0.04118
rs395089	B	HLA-C	2	-0.091	0.045	0.04118
rs67643877	B	HLA-C	2	-0.083	0.028	0.002948
rs55752341	B	HLA-C	2	-0.081	0.028	0.003756
rs56064519	B	HLA-C	2	-0.081	0.028	0.003756
rs9380335	B	HLA-C	2	-0.068	0.026	0.007969
rs4604307	B	HLA-C	2	-0.068	0.026	0.007937
rs7775838	B	HLA-C	2	-0.081	0.028	0.003756
rs2395309	B	HLA-C	2	-0.068	0.026	0.007969
rs73415240	B	HLA-C	2	-0.066	0.026	0.009805
rs35449774	B	HLA-C	2	-0.083	0.028	0.003088
rs17214519	B	HLA-C	2	-0.069	0.026	0.006898
HLA_DPA1_01	B	HLA-C	2	0.067	0.026	0.008902
HLA_DPA1_01.03	B	HLA-C	2	0.061	0.025	0.01698
HLA_DPA1_02	B	HLA-C	2	-0.067	0.026	0.01053
HLA_DPA1_02.01	B	HLA-C	2	-0.079	0.029	0.006199
rs7905	B	HLA-C	2	-0.084	0.027	0.002235
rs3077	B	HLA-C	2	-0.068	0.026	0.007836
rs73739621	B	HLA-C	2	-0.084	0.028	0.002822
rs1126769	B	HLA-C	2	-0.068	0.026	0.00818
rs2308931	B	HLA-C	2	-0.073	0.033	0.02555
rs1042190	B	HLA-C	2	-0.068	0.026	0.008072
rs1126543	B	HLA-C	2	-0.068	0.026	0.008098
rs2301224	B	HLA-C	2	-0.068	0.026	0.009036
rs116103898	B	HLA-C	2	-0.185	0.056	0.001039
rs2301220	B	HLA-C	2	-0.065	0.026	0.01182
rs72879627	B	HLA-C	2	-0.089	0.029	0.002277
rs6914849	B	HLA-C	2	-0.064	0.026	0.01347
rs9348904	B	HLA-C	2	-0.065	0.026	0.01181
rs1431400	B	HLA-C	2	-0.065	0.026	0.01176
rs1431401	B	HLA-C	2	-0.065	0.026	0.01176
rs987870	B	HLA-C	2	-0.089	0.029	0.002277
HLA_DPB1_01	B	HLA-C	2	-0.093	0.045	0.03874
HLA_DPB1_01.01	B	HLA-C	2	-0.093	0.045	0.03874
HLA_DPB1_04.01	B	HLA-C	2	0.061	0.022	0.005185
rs2071351	B	HLA-C	2	-0.065	0.026	0.01243
rs2071353	B	HLA-C	2	-0.064	0.026	0.01523
rs2071354	B	HLA-C	2	-0.089	0.029	0.002277
rs1431403	B	HLA-C	2	-0.055	0.023	0.01652
rs3097671	B	HLA-C	2	-0.057	0.029	0.0459
rs1042151	B	HLA-C	2	-0.074	0.026	0.004878
rs1042153	B	HLA-C	2	-0.069	0.025	0.006875
rs9277357	B	HLA-C	2	-0.057	0.023	0.01274
rs9277358	B	HLA-C	2	-0.057	0.023	0.01274
rs9277361	B	HLA-C	2	-0.057	0.023	0.01274
rs6899657	B	HLA-C	2	-0.056	0.024	0.01746
rs9277378	B	HLA-C	2	-0.055	0.022	0.01453
rs9277379	B	HLA-C	2	-0.058	0.029	0.04384
rs9277384	B	HLA-C	2	-0.058	0.029	0.04384
rs9277385	B	HLA-C	2	-0.056	0.023	0.0128
rs9277386	B	HLA-C	2	-0.054	0.023	0.01619
rs9277389	B	HLA-C	2	-0.056	0.023	0.01261
rs3097674	B	HLA-C	2	-0.055	0.023	0.01474
rs9277393	B	HLA-C	2	-0.059	0.023	0.009204
rs9277394	B	HLA-C	2	-0.059	0.023	0.009204
rs9277396	B	HLA-C	2	-0.059	0.023	0.009202
rs9277421	B	HLA-C	2	-0.059	0.023	0.008738
rs9277437	B	HLA-C	2	-0.059	0.023	0.009182
rs9277462	B	HLA-C	2	-0.059	0.023	0.009168
rs9277469	B	HLA-C	2	-0.059	0.023	0.009166
rs9277471	B	HLA-C	2	-0.059	0.023	0.009161
rs9277472	B	HLA-C	2	-0.059	0.023	0.009161
rs1042544	B	HLA-C	2	-0.059	0.023	0.008881
rs931	B	HLA-C	2	-0.059	0.023	0.009283
rs9277533	B	HLA-C	2	-0.059	0.023	0.009145
rs9277538	B	HLA-C	2	-0.059	0.023	0.009143
rs9277542	B	HLA-C	2	-0.059	0.023	0.009139
rs9277545	B	HLA-C	2	-0.062	0.024	0.009321
rs9277546	B	HLA-C	2	-0.059	0.023	0.008958
rs9277554	B	HLA-C	2	-0.059	0.023	0.00909
rs9277555	B	HLA-C	2	-0.062	0.024	0.009316
rs3128965	B	HLA-C	2	-0.057	0.029	0.04702
rs3128966	B	HLA-C	2	-0.057	0.029	0.04702
rs3117228	B	HLA-C	2	-0.059	0.023	0.009125
rs3130188	B	HLA-C	2	-0.059	0.023	0.009121
rs3091282	B	HLA-C	2	-0.059	0.023	0.009121
rs3091284	B	HLA-C	2	-0.058	0.024	0.01596
rs3117226	B	HLA-C	2	-0.057	0.024	0.01747
rs3117225	B	HLA-C	2	-0.059	0.023	0.00894
rs3097652	B	HLA-C	2	-0.059	0.023	0.00894
rs3128972	B	HLA-C	2	-0.062	0.024	0.009138
rs2179920	B	HLA-C	2	-0.071	0.025	0.004572
rs2179919	B	HLA-C	2	-0.062	0.024	0.009138
rs2281389	B	HLA-C	2	-0.057	0.028	0.04519
rs3128917	B	HLA-C	2	-0.062	0.024	0.009138
rs3117222	B	HLA-C	2	-0.06	0.024	0.01101
rs3128919	B	HLA-C	2	-0.061	0.024	0.01005
rs3130190	B	HLA-C	2	-0.06	0.024	0.01101
rs3130191	B	HLA-C	2	-0.06	0.024	0.01101
rs2395314	B	HLA-C	2	-0.061	0.024	0.01038
rs3130198	B	HLA-C	2	-0.059	0.024	0.01257
rs3117213	B	HLA-C	2	-0.059	0.024	0.01264
rs563136718	B	HLA-C	2	-0.057	0.024	0.01674
rs3117242	B	HLA-C	2	-0.057	0.024	0.01674
rs3117241	B	HLA-C	2	-0.067	0.025	0.007455
rs3117239	B	HLA-C	2	-0.067	0.025	0.007342
rs2064479	B	HLA-C	2	-0.067	0.024	0.004881
rs2064478	B	HLA-C	2	-0.067	0.025	0.007342
rs3130210	B	HLA-C	2	-0.067	0.025	0.007342
rs2064476	B	HLA-C	2	-0.063	0.023	0.005592
rs2064474	B	HLA-C	2	-0.064	0.025	0.009738
rs3117234	B	HLA-C	2	-0.064	0.025	0.009738
rs3128927	B	HLA-C	2	-0.061	0.023	0.008788
rs3130212	B	HLA-C	2	-0.064	0.025	0.009738
rs3117231	B	HLA-C	2	-0.06	0.024	0.01207
rs3130215	B	HLA-C	2	-0.071	0.022	0.001053
rs3117230	B	HLA-C	2	-0.065	0.025	0.009821
rs3128930	B	HLA-C	2	-0.064	0.024	0.006821
rs3130216	B	HLA-C	2	-0.061	0.021	0.00438
rs9394133	B	HLA-C	2	-0.099	0.041	0.01635
rs116429954	B	HLA-C	2	-0.176	0.058	0.00235
rs6937061	B	HLA-C	2	-0.176	0.058	0.002365
rs9277629	B	HLA-C	2	0.131	0.036	0.0003144
rs9277636	B	HLA-C	2	0.057	0.029	0.04435
rs760902	B	HLA-C	2	-0.095	0.037	0.00929
rs72873009	B	HLA-C	2	-0.095	0.037	0.00929
rs3117039	B	HLA-C	2	0.068	0.021	0.001258
rs3117038	B	HLA-C	2	0.065	0.026	0.01086
rs3117035	B	HLA-C	2	0.069	0.021	0.001085
rs3117034	B	HLA-C	2	0.069	0.021	0.00112
rs3117032	B	HLA-C	2	0.065	0.026	0.01093
rs72874661	B	HLA-C	2	-0.115	0.043	0.007233
rs3129286	B	HLA-C	2	0.063	0.026	0.01336
rs9277726	B	HLA-C	2	0.043	0.021	0.04365
rs28361069	B	HLA-C	2	0.133	0.036	0.0002175
rs17215007	B	HLA-C	2	0.138	0.035	9.397e-05
rs3129275	B	HLA-C	2	0.049	0.021	0.02003
rs9277761	B	HLA-C	2	0.057	0.028	0.04548
rs3130234	B	HLA-C	2	0.041	0.021	0.04954
rs3117009	B	HLA-C	2	0.047	0.021	0.0233
rs9277766	B	HLA-C	2	0.057	0.028	0.04499
rs9391752	B	HLA-C	2	-0.065	0.025	0.008496
rs2294478	B	HLA-C	2	0.05	0.021	0.01649
rs3129264	B	HLA-C	2	0.057	0.025	0.02271
rs9277838	B	HLA-C	2	0.057	0.025	0.02286
rs9277839	B	HLA-C	2	0.057	0.025	0.02278
rs3129258	B	HLA-C	2	0.054	0.025	0.02915
rs9277878	B	HLA-C	2	0.06	0.028	0.03547
rs4711319	B	HLA-C	2	0.06	0.028	0.03547
rs4713610	B	HLA-C	2	0.06	0.028	0.03547
rs926421	B	HLA-C	2	0.057	0.025	0.02278
rs3129252	B	HLA-C	2	0.057	0.025	0.02278
rs3129249	B	HLA-C	2	0.058	0.025	0.01992
rs7754200	B	HLA-C	2	0.058	0.025	0.01992
rs3129234	B	HLA-C	2	0.058	0.025	0.01992
rs3129231	B	HLA-C	2	0.059	0.025	0.01774
rs3129228	B	HLA-C	2	0.059	0.025	0.01774
rs3129227	B	HLA-C	2	0.059	0.025	0.01774
rs3129223	B	HLA-C	2	0.059	0.025	0.01774
rs3116975	B	HLA-C	2	0.08	0.022	0.0002333
rs1003979	B	HLA-C	2	0.052	0.021	0.0122
rs3129214	B	HLA-C	2	0.058	0.025	0.01992
rs72881217	B	HLA-C	2	-0.081	0.034	0.01936
rs756440	B	HLA-C	2	0.057	0.025	0.02245
rs721844	B	HLA-C	2	0.062	0.028	0.02827
rs3116959	B	HLA-C	2	0.057	0.025	0.02245
rs56253088	B	HLA-C	2	-0.102	0.042	0.01445
rs3116958	B	HLA-C	2	0.05	0.021	0.01729
rs9277915	B	HLA-C	2	0.062	0.028	0.02827
rs3129207	B	HLA-C	2	0.049	0.021	0.01859
rs9277916	B	HLA-C	2	0.06	0.022	0.006106
rs3129206	B	HLA-C	2	0.045	0.021	0.03204
rs9277920	B	HLA-C	2	0.06	0.022	0.006106
rs9277927	B	HLA-C	2	0.055	0.028	0.04845
rs1799911	B	HLA-C	2	0.074	0.024	0.001724
rs1799910	B	HLA-C	2	0.045	0.021	0.03071
rs2076311	B	HLA-C	2	0.052	0.023	0.02224
rs9277934	B	HLA-C	2	0.052	0.023	0.02168
rs2072915	B	HLA-C	2	0.052	0.023	0.02156
rs1547387	B	HLA-C	2	0.097	0.035	0.006226
rs2854028	B	HLA-C	2	0.095	0.024	9.835e-05
rs1704996	B	HLA-C	2	0.111	0.049	0.02393
rs9277937	B	HLA-C	2	0.108	0.036	0.002751
rs9257660	B	HLA-C	3	-0.113	0.027	4.085e-05
rs41346948	B	HLA-C	3	-0.097	0.043	0.0251
rs1884123	B	HLA-C	3	-0.049	0.02	0.01408
rs1033569	B	HLA-C	3	-0.046	0.02	0.02102
rs1033568	B	HLA-C	3	-0.046	0.02	0.02102
rs72844808	B	HLA-C	3	0.068	0.034	0.0457
rs4713207	B	HLA-C	3	-0.046	0.02	0.02202
rs16867628	B	HLA-C	3	0.067	0.034	0.04768
rs550841401	B	HLA-C	3	-0.049	0.02	0.01568
rs3117431	B	HLA-C	3	-0.249	0.052	2.118e-06
rs3117438	B	HLA-C	3	-0.248	0.052	2.468e-06
rs3129684	B	HLA-C	3	-0.248	0.052	2.468e-06
rs4713211	B	HLA-C	3	-0.049	0.02	0.01628
rs3930883	B	HLA-C	3	-0.049	0.02	0.01621
rs4713213	B	HLA-C	3	-0.043	0.02	0.03257
rs238883	B	HLA-C	3	-0.052	0.021	0.01158
rs3129688	B	HLA-C	3	-0.24	0.05	1.615e-06
rs238869	B	HLA-C	3	-0.042	0.021	0.04423
rs3094549	B	HLA-C	3	-0.077	0.022	0.0003975
rs3128849	B	HLA-C	3	-0.222	0.049	5.239e-06
rs3128850	B	HLA-C	3	-0.222	0.049	5.239e-06
rs16894836	B	HLA-C	3	-0.127	0.03	3.134e-05
rs3128853	B	HLA-C	3	-0.206	0.052	8.283e-05
rs994321	B	HLA-C	3	-0.056	0.021	0.008361
rs720497	B	HLA-C	3	-0.057	0.021	0.006657
rs3131024	B	HLA-C	3	-0.142	0.03	3.235e-06
rs1011985	B	HLA-C	3	-0.1	0.027	0.0002657
rs3094562	B	HLA-C	3	-0.063	0.022	0.003508
rs1419643	B	HLA-C	3	-0.058	0.021	0.005821
rs1419642	B	HLA-C	3	-0.06	0.021	0.004465
rs2074470	B	HLA-C	3	-0.065	0.022	0.002696
rs3128851	B	HLA-C	3	-0.064	0.022	0.003222
rs3131025	B	HLA-C	3	-0.064	0.022	0.003222
rs3117191	B	HLA-C	3	-0.074	0.026	0.004935
rs3094561	B	HLA-C	3	-0.059	0.02	0.003269
rs3117193	B	HLA-C	3	-0.066	0.02	0.0009994
rs2523442	B	HLA-C	3	-0.053	0.023	0.02435
rs72831442	B	HLA-C	3	0.088	0.039	0.02399
rs3094574	B	HLA-C	3	-0.06	0.02	0.00312
rs3117194	B	HLA-C	3	-0.059	0.02	0.003584
rs2021729	B	HLA-C	3	-0.056	0.023	0.01492
rs2107192	B	HLA-C	3	-0.056	0.023	0.01507
rs2107191	B	HLA-C	3	-0.057	0.02	0.004311
rs3094573	B	HLA-C	3	-0.059	0.02	0.003305
rs1233492	B	HLA-C	3	-0.056	0.023	0.01452
rs3128844	B	HLA-C	3	-0.058	0.02	0.003778
rs1233490	B	HLA-C	3	-0.056	0.023	0.01514
rs2746147	B	HLA-C	3	-0.057	0.023	0.01356
rs1345227	B	HLA-C	3	-0.068	0.02	0.0007281
rs1233486	B	HLA-C	3	-0.056	0.023	0.01489
rs1234843	B	HLA-C	3	-0.052	0.023	0.02117
rs1233485	B	HLA-C	3	-0.053	0.022	0.01795
rs3131019	B	HLA-C	3	-0.072	0.02	0.0003414
rs757256	B	HLA-C	3	-0.064	0.02	0.001251
rs3130858	B	HLA-C	3	-0.228	0.048	2.537e-06
rs3130860	B	HLA-C	3	-0.066	0.02	0.0009562
rs734959	B	HLA-C	3	-0.071	0.02	0.0003921
rs1002187	B	HLA-C	3	-0.069	0.02	0.0005681
rs1233482	B	HLA-C	3	-0.057	0.023	0.013
rs3131020	B	HLA-C	3	-0.066	0.02	0.0007366
rs3131021	B	HLA-C	3	-0.067	0.02	0.0008259
rs3128847	B	HLA-C	3	-0.135	0.029	4.554e-06
rs3131022	B	HLA-C	3	-0.065	0.02	0.001047
rs1557820	B	HLA-C	3	-0.068	0.02	0.0005561
rs1557819	B	HLA-C	3	-0.07	0.02	0.000392
rs2107188	B	HLA-C	3	-0.076	0.02	0.0001226
rs2158281	B	HLA-C	3	-0.073	0.02	0.0002073
rs1010408	B	HLA-C	3	-0.07	0.02	0.0003691
rs3094572	B	HLA-C	3	-0.072	0.02	0.0003341
rs1010409	B	HLA-C	3	-0.07	0.02	0.0003634
rs1362075	B	HLA-C	3	-0.073	0.02	0.0002722
rs2523433	B	HLA-C	3	-0.056	0.023	0.01552
rs3130852	B	HLA-C	3	-0.073	0.02	0.0002722
rs1592412	B	HLA-C	3	-0.071	0.02	0.0004175
rs1592411	B	HLA-C	3	-0.069	0.02	0.0005137
rs1592410	B	HLA-C	3	-0.069	0.02	0.0005137
rs1015869	B	HLA-C	3	-0.069	0.02	0.0005125
rs1015868	B	HLA-C	3	-0.069	0.02	0.0005114
rs2189372	B	HLA-C	3	-0.071	0.02	0.0003133
rs2859876	B	HLA-C	3	-0.069	0.02	0.0004781
rs3094565	B	HLA-C	3	-0.071	0.02	0.0003245
rs3094564	B	HLA-C	3	-0.074	0.02	0.0002326
rs2523430	B	HLA-C	3	-0.06	0.02	0.002452
rs724078	B	HLA-C	3	-0.073	0.021	0.0005245
rs2534795	B	HLA-C	3	-0.046	0.023	0.04661
rs3094575	B	HLA-C	3	-0.047	0.023	0.04243
rs3094576	B	HLA-C	3	-0.078	0.029	0.006707
rs2076485	B	HLA-C	3	-0.045	0.023	0.04852
rs2534790	B	HLA-C	3	-0.045	0.023	0.04852
rs362533	B	HLA-C	3	0.186	0.048	0.0001245
rs388234	B	HLA-C	3	0.046	0.021	0.02726
rs12525160	B	HLA-C	3	0.08	0.026	0.002506
rs4449657	B	HLA-C	3	0.08	0.026	0.002583
rs1119080	B	HLA-C	3	0.045	0.021	0.03072
rs1119079	B	HLA-C	3	0.046	0.021	0.02981
rs3025652	B	HLA-C	3	0.08	0.026	0.002588
rs3025651	B	HLA-C	3	0.136	0.045	0.002347
rs28986293	B	HLA-C	3	0.08	0.026	0.002588
rs1003581	B	HLA-C	3	0.083	0.026	0.00158
rs982558	B	HLA-C	3	-0.095	0.028	0.0008613
rs362509	B	HLA-C	3	0.045	0.021	0.03209
rs3025650	B	HLA-C	3	0.142	0.042	0.0008269
rs362525	B	HLA-C	3	0.083	0.026	0.001661
rs1233396	B	HLA-C	3	-0.064	0.032	0.04313
rs926552	B	HLA-C	3	-0.063	0.032	0.04767
rs6936331	B	HLA-C	3	0.149	0.053	0.00545
rs115090910	B	HLA-C	3	0.21	0.063	0.000909
rs3095275	B	HLA-C	3	-0.064	0.026	0.0132
rs362520	B	HLA-C	3	0.2	0.048	3.583e-05
rs10946999	B	HLA-C	3	-0.092	0.032	0.003766
rs3129081	B	HLA-C	3	-0.085	0.027	0.001606
rs3095266	B	HLA-C	3	-0.055	0.026	0.03388
rs29218	B	HLA-C	3	-0.06	0.025	0.01702
rs3117289	B	HLA-C	3	-0.055	0.026	0.03336
rs29233	B	HLA-C	3	0.079	0.04	0.04687
rs29232	B	HLA-C	3	-0.056	0.021	0.008022
rs3131854	B	HLA-C	3	-0.08	0.024	0.0008438
rs3130249	B	HLA-C	3	-0.064	0.026	0.01301
rs3129073	B	HLA-C	3	-0.063	0.026	0.01522
rs29254	B	HLA-C	3	0.079	0.039	0.04678
rs29228	B	HLA-C	3	-0.06	0.026	0.02077
rs3130250	B	HLA-C	3	-0.088	0.027	0.00131
rs386442913	B	HLA-C	3	0.164	0.055	0.003154
rs3135050	B	HLA-C	3	-0.084	0.027	0.001744
rs3130252	B	HLA-C	3	-0.087	0.027	0.00114
rs3130253	B	HLA-C	3	-0.091	0.036	0.01106
rs2071653	B	HLA-C	3	-0.081	0.024	0.0008408
rs9257936	B	HLA-C	3	-0.084	0.032	0.008701
rs61730330	B	HLA-C	3	0.101	0.047	0.03331
rs3129063	B	HLA-C	3	-0.054	0.025	0.03408
rs3129057	B	HLA-C	3	-0.042	0.02	0.03524
rs3095285	B	HLA-C	3	-0.079	0.025	0.001679
rs2747451	B	HLA-C	3	-0.048	0.023	0.03889
rs2747454	B	HLA-C	3	-0.05	0.024	0.03766
rs2079895	B	HLA-C	3	-0.051	0.024	0.03364
rs3129029	B	HLA-C	3	-0.082	0.025	0.001203
rs3131888	B	HLA-C	3	-0.042	0.02	0.03723
rs3131887	B	HLA-C	3	-0.048	0.023	0.03915
rs3131886	B	HLA-C	3	-0.043	0.02	0.02936
rs3116806	B	HLA-C	3	-0.043	0.02	0.03024
rs3129080	B	HLA-C	3	-0.043	0.02	0.03011
rs7776082	B	HLA-C	3	-0.044	0.02	0.02763
rs9258089	B	HLA-C	3	-0.044	0.02	0.02701
rs3129064	B	HLA-C	3	-0.044	0.02	0.02665
rs3129052	B	HLA-C	3	-0.051	0.021	0.01296
rs3116798	B	HLA-C	3	-0.066	0.025	0.007624
rs3116797	B	HLA-C	3	-0.081	0.022	0.0002764
rs576102461	B	HLA-C	3	-0.077	0.022	0.0004881
rs3094727	B	HLA-C	3	-0.079	0.022	0.0003531
rs2394659	B	HLA-C	3	-0.072	0.022	0.001014
rs2394660	B	HLA-C	3	-0.072	0.022	0.001014
rs3116795	B	HLA-C	3	-0.072	0.022	0.001014
rs3116794	B	HLA-C	3	-0.072	0.022	0.001014
rs3116793	B	HLA-C	3	-0.072	0.022	0.001014
rs3116791	B	HLA-C	3	-0.072	0.022	0.001014
rs3131863	B	HLA-C	3	-0.072	0.022	0.001014
rs3116789	B	HLA-C	3	-0.072	0.022	0.001014
rs3116788	B	HLA-C	3	-0.072	0.022	0.001014
rs1476573	B	HLA-C	3	-0.072	0.022	0.001014
rs1476572	B	HLA-C	3	-0.072	0.022	0.001014
rs1610585	B	HLA-C	3	-0.072	0.022	0.001014
rs1610586	B	HLA-C	3	-0.072	0.022	0.001014
rs6457009	B	HLA-C	3	-0.041	0.02	0.04275
rs1610587	B	HLA-C	3	-0.072	0.022	0.001014
rs3871467	B	HLA-C	3	-0.043	0.02	0.03339
rs1610590	B	HLA-C	3	-0.072	0.022	0.001014
rs1610591	B	HLA-C	3	-0.063	0.024	0.01083
rs1610593	B	HLA-C	3	-0.072	0.022	0.0008851
rs1610594	B	HLA-C	3	-0.072	0.022	0.0008847
rs1610745	B	HLA-C	3	-0.072	0.022	0.0008846
rs1611360	B	HLA-C	3	-0.072	0.022	0.0008848
rs1611363	B	HLA-C	3	-0.072	0.022	0.0008844
rs1611364	B	HLA-C	3	-0.064	0.025	0.009492
rs1611365	B	HLA-C	3	-0.072	0.022	0.0008843
rs1611369	B	HLA-C	3	-0.072	0.022	0.0008842
rs1611370	B	HLA-C	3	-0.072	0.022	0.0008842
rs1611372	B	HLA-C	3	-0.072	0.022	0.0008842
rs1611373	B	HLA-C	3	-0.072	0.022	0.0008841
rs528375841	B	HLA-C	3	-0.072	0.022	0.0009699
rs561532787	B	HLA-C	3	-0.072	0.022	0.0009699
rs548251266	B	HLA-C	3	-0.072	0.022	0.0009699
rs568634144	B	HLA-C	3	-0.071	0.022	0.001118
rs562581982	B	HLA-C	3	-0.072	0.022	0.0008842
rs531031876	B	HLA-C	3	-0.072	0.022	0.0008858
rs386539762	B	HLA-C	3	-0.079	0.026	0.002017
rs386568926	B	HLA-C	3	-0.072	0.022	0.0008858
rs562682026	B	HLA-C	3	-0.072	0.022	0.0008842
rs577795245	B	HLA-C	3	-0.072	0.022	0.0008959
rs546242733	B	HLA-C	3	-0.072	0.022	0.0008842
rs386568925	B	HLA-C	3	-0.072	0.022	0.0008842
rs386540038	B	HLA-C	3	-0.072	0.022	0.0008842
rs554918340	B	HLA-C	3	-0.072	0.022	0.0008808
rs2735062	B	HLA-C	3	-0.041	0.02	0.03947
rs1627465	B	HLA-C	3	-0.072	0.022	0.0008842
rs559554484	B	HLA-C	3	-0.044	0.02	0.03077
rs563046682	B	HLA-C	3	0.163	0.055	0.002995
rs386540125	B	HLA-C	3	-0.072	0.026	0.005021
rs3757324	B	HLA-C	3	0.058	0.029	0.04675
rs1736926	B	HLA-C	3	-0.069	0.026	0.007295
rs2735058	B	HLA-C	3	-0.093	0.031	0.003233
rs7742523	B	HLA-C	3	0.063	0.027	0.02107
rs1611349	B	HLA-C	3	-0.048	0.022	0.0286
rs2248693	B	HLA-C	3	-0.06	0.026	0.0201
rs1736914	B	HLA-C	3	-0.06	0.026	0.0201
rs1736913	B	HLA-C	3	-0.059	0.021	0.004372
rs1736911	B	HLA-C	3	-0.064	0.027	0.01779
rs1736910	B	HLA-C	3	-0.06	0.026	0.0201
rs932338	B	HLA-C	3	-0.06	0.026	0.0201
rs1610603	B	HLA-C	3	-0.06	0.026	0.0201
rs1610604	B	HLA-C	3	-0.06	0.026	0.0201
rs1610605	B	HLA-C	3	-0.06	0.026	0.0201
rs909732	B	HLA-C	3	-0.06	0.026	0.0201
rs1610613	B	HLA-C	3	-0.06	0.026	0.0201
rs9258224	B	HLA-C	3	0.089	0.033	0.007921
rs9258225	B	HLA-C	3	0.087	0.033	0.007778
rs9258226	B	HLA-C	3	0.065	0.03	0.02873
rs2072894	B	HLA-C	3	0.09	0.033	0.005568
rs28359996	B	HLA-C	3	0.167	0.055	0.002373
rs1633087	B	HLA-C	3	-0.058	0.02	0.003693
rs1737086	B	HLA-C	3	-0.058	0.02	0.003693
rs6901686	B	HLA-C	3	0.09	0.033	0.005568
rs1633086	B	HLA-C	3	-0.058	0.02	0.003693
rs9258241	B	HLA-C	3	0.09	0.033	0.005556
rs1633082	B	HLA-C	3	-0.06	0.02	0.00269
rs9258243	B	HLA-C	3	-0.064	0.027	0.01779
rs1737084	B	HLA-C	3	-0.06	0.026	0.0201
rs733841	B	HLA-C	3	-0.06	0.026	0.0201
rs733839	B	HLA-C	3	-0.06	0.02	0.00269
rs909726	B	HLA-C	3	-0.06	0.026	0.0201
rs909725	B	HLA-C	3	-0.06	0.026	0.0201
rs2735050	B	HLA-C	3	-0.06	0.026	0.0201
rs9258258	B	HLA-C	3	0.079	0.033	0.01855
rs9258259	B	HLA-C	3	0.079	0.033	0.01855
rs9258260	B	HLA-C	3	0.079	0.033	0.01855
rs1633076	B	HLA-C	3	-0.06	0.026	0.0201
rs1737081	B	HLA-C	3	-0.058	0.026	0.02366
rs1633071	B	HLA-C	3	-0.06	0.026	0.0201
rs1633070	B	HLA-C	3	-0.061	0.026	0.01759
rs1633068	B	HLA-C	3	-0.06	0.026	0.0201
rs1737079	B	HLA-C	3	-0.06	0.026	0.0201
rs1737078	B	HLA-C	3	-0.051	0.02	0.009439
rs1737076	B	HLA-C	3	-0.051	0.02	0.009439
rs1626636	B	HLA-C	3	-0.06	0.026	0.0201
rs1633064	B	HLA-C	3	-0.06	0.026	0.0201
rs1633062	B	HLA-C	3	-0.06	0.026	0.0201
rs1633061	B	HLA-C	3	-0.06	0.026	0.0201
rs1633057	B	HLA-C	3	-0.06	0.026	0.0201
rs1737074	B	HLA-C	3	-0.06	0.026	0.0201
rs1610627	B	HLA-C	3	-0.06	0.026	0.0201
rs113795410	B	HLA-C	3	-0.06	0.026	0.0201
rs1610727	B	HLA-C	3	-0.06	0.026	0.0201
rs1610728	B	HLA-C	3	-0.054	0.026	0.03577
rs1610631	B	HLA-C	3	-0.06	0.026	0.01989
rs9258274	B	HLA-C	3	0.089	0.033	0.006422
rs1633052	B	HLA-C	3	-0.059	0.026	0.02278
rs1633051	B	HLA-C	3	-0.06	0.026	0.01898
rs1633050	B	HLA-C	3	-0.06	0.026	0.0201
rs1737071	B	HLA-C	3	-0.063	0.027	0.01909
rs1633049	B	HLA-C	3	-0.06	0.026	0.0201
rs1737070	B	HLA-C	3	-0.06	0.026	0.0201
rs1633048	B	HLA-C	3	-0.06	0.026	0.0201
rs1737069	B	HLA-C	3	-0.075	0.022	0.0006958
rs1737068	B	HLA-C	3	-0.06	0.026	0.0201
rs1737066	B	HLA-C	3	-0.06	0.026	0.0201
rs1737064	B	HLA-C	3	-0.06	0.026	0.0201
rs1633046	B	HLA-C	3	-0.06	0.026	0.0201
rs1633045	B	HLA-C	3	-0.06	0.026	0.0201
rs1626392	B	HLA-C	3	-0.058	0.024	0.01424
rs1625636	B	HLA-C	3	-0.056	0.026	0.02806
rs1633043	B	HLA-C	3	-0.059	0.027	0.0286
rs2246856	B	HLA-C	3	0.134	0.043	0.001963
rs1737060	B	HLA-C	3	-0.059	0.025	0.02129
rs1633041	B	HLA-C	3	-0.088	0.022	5.426e-05
rs1737058	B	HLA-C	3	-0.064	0.027	0.01871
rs9258285	B	HLA-C	3	-0.122	0.032	0.0001428
rs1737049	B	HLA-C	3	-0.084	0.021	7.636e-05
rs9258288	B	HLA-C	3	-0.088	0.022	5.877e-05
rs9258293	B	HLA-C	3	0.096	0.043	0.0271
rs9258294	B	HLA-C	3	-0.169	0.047	0.0003523
rs1737045	B	HLA-C	3	-0.085	0.022	8.994e-05
rs1737043	B	HLA-C	3	-0.089	0.022	5.971e-05
rs1737041	B	HLA-C	3	-0.088	0.022	5.389e-05
rs1737040	B	HLA-C	3	-0.088	0.022	5.389e-05
rs1737038	B	HLA-C	3	-0.083	0.021	9.527e-05
rs1737036	B	HLA-C	3	-0.083	0.021	9.468e-05
rs1737031	B	HLA-C	3	-0.083	0.021	9.527e-05
rs1737030	B	HLA-C	3	-0.083	0.021	9.691e-05
rs1610634	B	HLA-C	3	-0.08	0.021	0.0001222
rs1610726	B	HLA-C	3	-0.083	0.021	9.527e-05
rs885940	B	HLA-C	3	-0.088	0.022	5.389e-05
rs885939	B	HLA-C	3	-0.088	0.022	5.389e-05
rs1610635	B	HLA-C	3	-0.088	0.022	5.389e-05
rs1633038	B	HLA-C	3	-0.064	0.027	0.01743
rs9258302	B	HLA-C	3	0.098	0.043	0.02242
rs1611277	B	HLA-C	3	0.176	0.049	0.0003213
rs1362068	B	HLA-C	3	-0.08	0.021	0.0001222
rs1362070	B	HLA-C	3	-0.08	0.021	0.0001222
rs1633036	B	HLA-C	3	-0.064	0.027	0.01743
rs9258303	B	HLA-C	3	0.098	0.043	0.02242
rs1737022	B	HLA-C	3	-0.064	0.027	0.01743
rs1633034	B	HLA-C	3	-0.082	0.021	0.0001027
rs4122198	B	HLA-C	3	0.098	0.043	0.02242
rs1615962	B	HLA-C	3	-0.088	0.022	5.454e-05
rs1615251	B	HLA-C	3	-0.08	0.021	0.0001222
rs1633030	B	HLA-C	3	-0.083	0.021	9.527e-05
rs1633028	B	HLA-C	3	-0.083	0.021	9.527e-05
rs1633024	B	HLA-C	3	-0.08	0.021	0.0001222
rs1633022	B	HLA-C	3	-0.088	0.022	5.389e-05
rs1633021	B	HLA-C	3	-0.057	0.023	0.0114
rs2735042	B	HLA-C	3	-0.083	0.021	9.527e-05
rs9258384	B	HLA-C	3	-0.139	0.049	0.004212
rs1002046	B	HLA-C	3	-0.088	0.022	5.389e-05
rs2743941	B	HLA-C	3	-0.069	0.023	0.002617
rs1633014	B	HLA-C	3	-0.082	0.021	0.0001027
rs1737009	B	HLA-C	3	-0.08	0.021	0.0001222
rs1611196	B	HLA-C	3	-0.087	0.022	5.951e-05
rs1610641	B	HLA-C	3	-0.08	0.021	0.0001165
rs1610642	B	HLA-C	3	-0.08	0.021	0.0001165
rs1610643	B	HLA-C	3	-0.088	0.022	5.389e-05
rs1610644	B	HLA-C	3	-0.088	0.022	5.389e-05
rs1611206	B	HLA-C	3	-0.08	0.021	0.0001222
rs1611208	B	HLA-C	3	-0.088	0.022	5.389e-05
rs1610719	B	HLA-C	3	-0.08	0.021	0.0001165
rs1610723	B	HLA-C	3	-0.08	0.021	0.0001165
rs1610724	B	HLA-C	3	-0.08	0.021	0.0001165
rs1611220	B	HLA-C	3	-0.08	0.021	0.0001222
rs1611223	B	HLA-C	3	-0.08	0.021	0.0001222
rs9258405	B	HLA-C	3	0.092	0.042	0.02724
rs1610647	B	HLA-C	3	-0.08	0.021	0.0001222
rs1633011	B	HLA-C	3	-0.086	0.022	8.003e-05
rs1633010	B	HLA-C	3	-0.082	0.021	0.0001029
rs1633009	B	HLA-C	3	-0.088	0.022	5.389e-05
rs2523416	B	HLA-C	3	0.176	0.049	0.0003213
rs1633003	B	HLA-C	3	-0.08	0.021	0.0001092
rs1630969	B	HLA-C	3	-0.087	0.022	8.025e-05
rs1633002	B	HLA-C	3	-0.088	0.022	5.966e-05
rs1629068	B	HLA-C	3	-0.087	0.022	6.136e-05
rs1736998	B	HLA-C	3	-0.084	0.021	5.576e-05
rs1736991	B	HLA-C	3	-0.082	0.021	0.0001027
rs1736983	B	HLA-C	3	-0.088	0.022	5.389e-05
rs7741100	B	HLA-C	3	-0.167	0.047	0.0003956
rs909722	B	HLA-C	3	-0.082	0.021	0.0001027
rs1615839	B	HLA-C	3	-0.08	0.021	0.0001155
rs885937	B	HLA-C	3	-0.08	0.021	0.0001222
rs1610711	B	HLA-C	3	-0.088	0.022	5.389e-05
rs1632996	B	HLA-C	3	-0.08	0.021	0.0001222
rs1736982	B	HLA-C	3	-0.091	0.022	4.224e-05
rs1632995	B	HLA-C	3	-0.08	0.021	0.0001222
rs1610712	B	HLA-C	3	-0.08	0.021	0.0001222
rs1736981	B	HLA-C	3	-0.091	0.022	4.224e-05
rs1610657	B	HLA-C	3	-0.08	0.021	0.0001221
rs1611192	B	HLA-C	3	-0.056	0.023	0.01354
rs2394689	B	HLA-C	3	0.176	0.049	0.0003237
rs1632988	B	HLA-C	3	-0.083	0.022	0.0001523
rs1632987	B	HLA-C	3	-0.088	0.022	5.389e-05
rs1632984	B	HLA-C	3	-0.074	0.028	0.008993
rs2523412	B	HLA-C	3	0.176	0.049	0.0003237
rs1632983	B	HLA-C	3	-0.082	0.021	0.0001027
rs1632980	B	HLA-C	3	-0.083	0.021	9.527e-05
rs1736976	B	HLA-C	3	-0.082	0.021	7.513e-05
rs3016027	B	HLA-C	3	-0.082	0.024	0.0006586
rs2517921	B	HLA-C	3	-0.08	0.021	0.0001222
rs1736974	B	HLA-C	3	-0.088	0.022	5.389e-05
rs1736973	B	HLA-C	3	-0.088	0.022	5.389e-05
rs1632977	B	HLA-C	3	-0.084	0.021	7.963e-05
rs9258451	B	HLA-C	3	-0.167	0.047	0.0003956
rs1736972	B	HLA-C	3	-0.088	0.022	5.389e-05
rs1632976	B	HLA-C	3	-0.088	0.022	5.389e-05
rs1736971	B	HLA-C	3	-0.088	0.022	5.389e-05
rs1736969	B	HLA-C	3	-0.088	0.022	5.389e-05
rs1632973	B	HLA-C	3	-0.088	0.022	5.389e-05
rs1736966	B	HLA-C	3	-0.088	0.022	5.389e-05
rs1736965	B	HLA-C	3	-0.071	0.028	0.0114
rs1632971	B	HLA-C	3	-0.074	0.028	0.008993
rs1736963	B	HLA-C	3	-0.088	0.022	5.382e-05
rs2517920	B	HLA-C	3	-0.088	0.022	5.389e-05
rs2517919	B	HLA-C	3	-0.088	0.022	5.389e-05
rs1611172	B	HLA-C	3	-0.088	0.022	5.389e-05
rs1610697	B	HLA-C	3	-0.088	0.022	5.389e-05
rs1610663	B	HLA-C	3	-0.084	0.021	7.963e-05
rs1610699	B	HLA-C	3	-0.081	0.021	0.0001195
rs1632969	B	HLA-C	3	-0.077	0.024	0.001225
rs1610669	B	HLA-C	3	-0.08	0.021	0.0001224
rs753544	B	HLA-C	3	-0.085	0.022	0.0001031
rs1610700	B	HLA-C	3	-0.084	0.022	0.0001189
rs1610702	B	HLA-C	3	-0.08	0.025	0.00121
rs1610703	B	HLA-C	3	-0.08	0.021	0.0001265
rs1610706	B	HLA-C	3	-0.068	0.02	0.000799
rs1610707	B	HLA-C	3	-0.071	0.021	0.00076
rs1736958	B	HLA-C	3	-0.087	0.022	6.914e-05
rs1736957	B	HLA-C	3	-0.045	0.021	0.03122
rs1736956	B	HLA-C	3	-0.068	0.02	0.0008487
rs1736955	B	HLA-C	3	-0.086	0.022	8.548e-05
rs1077432	B	HLA-C	3	-0.088	0.022	5.389e-05
rs1077433	B	HLA-C	3	-0.087	0.022	6.914e-05
rs1318083	B	HLA-C	3	-0.088	0.022	5.389e-05
rs1633105	B	HLA-C	3	-0.068	0.02	0.000775
rs1620173	B	HLA-C	3	-0.088	0.022	5.389e-05
rs1619379	B	HLA-C	3	-0.051	0.02	0.009965
rs1633078	B	HLA-C	3	-0.051	0.02	0.009962
rs1633077	B	HLA-C	3	-0.043	0.02	0.03014
rs2735028	B	HLA-C	3	-0.073	0.021	0.0004424
rs1736951	B	HLA-C	3	-0.073	0.021	0.0004424
rs2743933	B	HLA-C	3	0.176	0.049	0.0003213
rs1736946	B	HLA-C	3	-0.073	0.021	0.0004424
rs2743931	B	HLA-C	3	-0.074	0.028	0.008993
rs1155143	B	HLA-C	3	-0.078	0.021	0.0002975
rs1610675	B	HLA-C	3	-0.078	0.021	0.0002975
rs1611145	B	HLA-C	3	0.176	0.049	0.0003213
rs1633017	B	HLA-C	3	-0.074	0.028	0.008993
rs1610677	B	HLA-C	3	-0.042	0.019	0.03115
rs1610678	B	HLA-C	3	-0.043	0.02	0.03014
rs1611146	B	HLA-C	3	0.176	0.049	0.0003213
rs1611149	B	HLA-C	3	-0.043	0.02	0.03014
rs1611165	B	HLA-C	3	-0.043	0.02	0.03014
rs1632949	B	HLA-C	3	-0.054	0.02	0.00778
rs1632948	B	HLA-C	3	-0.043	0.02	0.03014
rs1736936	B	HLA-C	3	-0.042	0.02	0.03249
rs3115630	B	HLA-C	3	-0.087	0.036	0.01609
rs1632942	B	HLA-C	3	-0.039	0.02	0.04681
rs1632933	B	HLA-C	3	-0.041	0.019	0.03557
rs915669	B	HLA-C	3	-0.042	0.02	0.0335
rs915668	B	HLA-C	3	-0.042	0.02	0.0335
rs1063320	B	HLA-C	3	-0.042	0.02	0.0335
rs1610696	B	HLA-C	3	-0.077	0.021	0.000325
rs1233330	B	HLA-C	3	-0.086	0.028	0.002221
rs1610682	B	HLA-C	3	-0.083	0.024	0.0006876
rs9258508	B	HLA-C	3	-0.141	0.049	0.003755
rs1233324	B	HLA-C	3	-0.075	0.028	0.007894
rs9258525	B	HLA-C	3	-0.169	0.047	0.0003447
rs1611133	B	HLA-C	3	-0.082	0.024	0.0007813
rs1611135	B	HLA-C	3	0.164	0.054	0.002539
rs1611136	B	HLA-C	3	-0.08	0.024	0.0009552
rs3094644	B	HLA-C	3	-0.075	0.028	0.007894
rs1611750	B	HLA-C	3	-0.076	0.024	0.001675
rs9258605	B	HLA-C	3	-0.141	0.049	0.004285
rs9258618	B	HLA-C	3	-0.169	0.047	0.0003963
rs3128907	B	HLA-C	3	-0.074	0.028	0.009101
rs1611697	B	HLA-C	3	0.164	0.054	0.002539
rs3128900	B	HLA-C	3	-0.083	0.027	0.002446
rs3115623	B	HLA-C	3	-0.048	0.021	0.02091
rs1611631	B	HLA-C	3	0.13	0.038	0.000681
rs3094159	B	HLA-C	3	-0.048	0.021	0.02091
rs9258854	B	HLA-C	3	-0.048	0.021	0.02091
rs1611633	B	HLA-C	3	0.175	0.05	0.0004841
rs9258866	B	HLA-C	3	-0.161	0.047	0.0006459
rs3132718	B	HLA-C	3	-0.048	0.021	0.02091
rs1611636	B	HLA-C	3	0.175	0.05	0.0004841
rs3128897	B	HLA-C	3	-0.048	0.021	0.02081
rs9258876	B	HLA-C	3	-0.161	0.047	0.0006459
rs3094156	B	HLA-C	3	-0.047	0.021	0.02313
rs9258883	B	HLA-C	3	-0.052	0.022	0.01932
rs138004456	B	HLA-C	3	0.226	0.06	0.0001937
rs3873265	B	HLA-C	3	-0.052	0.022	0.01971
rs1611643	B	HLA-C	3	0.175	0.05	0.0004841
rs9258917	B	HLA-C	3	-0.048	0.021	0.02085
rs3094654	B	HLA-C	3	-0.048	0.021	0.02091
rs9258966	B	HLA-C	3	-0.048	0.021	0.02091
rs3132714	B	HLA-C	3	-0.048	0.021	0.02091
rs3128888	B	HLA-C	3	-0.074	0.028	0.009101
rs9258993	B	HLA-C	3	-0.048	0.021	0.02091
rs9260024	B	HLA-C	3	-0.169	0.047	0.0003994
rs9260101	B	HLA-C	3	-0.052	0.019	0.007893
HLA_A_03	B	HLA-C	3	0.074	0.028	0.008892
HLA_A_03.01	B	HLA-C	3	0.075	0.028	0.008736
HLA_A_29	B	HLA-C	3	0.175	0.05	0.0004796
HLA_A_29.02	B	HLA-C	3	0.165	0.052	0.001552
rs3823342	B	HLA-C	3	-0.041	0.02	0.0423
rs2499	B	HLA-C	3	-0.074	0.028	0.008859
rs2571382	B	HLA-C	3	-0.061	0.026	0.02191
rs9404955	B	HLA-C	3	-0.044	0.021	0.03302
rs2975048	B	HLA-C	3	-0.044	0.021	0.03302
rs2975047	B	HLA-C	3	-0.044	0.021	0.03562
rs9260231	B	HLA-C	3	-0.111	0.035	0.001519
rs9260232	B	HLA-C	3	-0.109	0.035	0.001748
rs9260237	B	HLA-C	3	0.132	0.039	0.0006809
rs2735097	B	HLA-C	3	-0.044	0.021	0.03511
rs9260240	B	HLA-C	3	0.124	0.038	0.001161
rs7763479	B	HLA-C	3	-0.109	0.035	0.00174
rs9260291	B	HLA-C	3	-0.109	0.035	0.001705
rs13214982	B	HLA-C	3	-0.043	0.021	0.037
rs2517715	B	HLA-C	3	-0.043	0.021	0.03786
rs114832186	B	HLA-C	3	0.125	0.038	0.0009071
rs9260364	B	HLA-C	3	-0.111	0.035	0.001514
rs2523949	B	HLA-C	3	0.126	0.038	0.0008945
rs1632880	B	HLA-C	3	-0.063	0.026	0.01624
rs1655906	B	HLA-C	3	-0.076	0.027	0.004816
rs3115638	B	HLA-C	3	0.125	0.038	0.0009169
rs3094674	B	HLA-C	3	0.126	0.038	0.0008945
rs1655907	B	HLA-C	3	-0.077	0.027	0.004604
rs9260433	B	HLA-C	3	0.126	0.038	0.0008945
rs9260435	B	HLA-C	3	0.125	0.038	0.0009071
rs7747253	B	HLA-C	3	-0.07	0.02	0.0003418
rs9260497	B	HLA-C	3	-0.169	0.048	0.0004206
rs9260498	B	HLA-C	3	0.119	0.038	0.001522
rs9260499	B	HLA-C	3	0.131	0.038	0.0005293
rs2975041	B	HLA-C	3	-0.043	0.021	0.0379
rs1632874	B	HLA-C	3	-0.072	0.028	0.009904
rs9260570	B	HLA-C	3	0.122	0.037	0.001188
rs28780070	B	HLA-C	3	-0.049	0.021	0.01905
rs9260602	B	HLA-C	3	0.125	0.038	0.0009078
rs9260640	B	HLA-C	3	0.126	0.037	0.0007722
rs9260653	B	HLA-C	3	-0.078	0.028	0.005786
rs397099	B	HLA-C	3	0.132	0.038	0.0004424
rs2517702	B	HLA-C	3	-0.043	0.021	0.03841
rs9260672	B	HLA-C	3	-0.169	0.048	0.0004301
rs2523942	B	HLA-C	3	0.126	0.037	0.0007797
rs2735087	B	HLA-C	3	0.125	0.038	0.00091
rs2517701	B	HLA-C	3	-0.041	0.021	0.04864
rs2517700	B	HLA-C	3	0.127	0.037	0.0007245
rs2571397	B	HLA-C	3	0.127	0.037	0.0007348
rs9260684	B	HLA-C	3	0.066	0.03	0.02764
rs2735085	B	HLA-C	3	0.076	0.025	0.002896
rs2523937	B	HLA-C	3	0.073	0.026	0.004054
rs2735083	B	HLA-C	3	0.073	0.026	0.004487
rs2571400	B	HLA-C	3	0.049	0.019	0.01179
rs2735081	B	HLA-C	3	0.175	0.05	0.0004844
rs2517688	B	HLA-C	3	0.122	0.038	0.001278
rs9260729	B	HLA-C	3	-0.088	0.034	0.01097
rs9260733	B	HLA-C	3	-0.169	0.048	0.0004292
rs9260736	B	HLA-C	3	-0.169	0.048	0.0004292
rs6457110	B	HLA-C	3	-0.073	0.02	0.0003511
rs6914699	B	HLA-C	3	-0.077	0.02	0.0001376
rs3893464	B	HLA-C	3	0.047	0.02	0.01971
rs9260759	B	HLA-C	3	-0.105	0.034	0.002129
rs4248140	B	HLA-C	3	-0.068	0.021	0.0009017
rs9260794	B	HLA-C	3	-0.064	0.024	0.009223
rs9260828	B	HLA-C	3	-0.169	0.048	0.0004287
rs2232239	B	HLA-C	3	-0.156	0.048	0.001109
rs9260830	B	HLA-C	3	-0.156	0.048	0.001108
rs9260833	B	HLA-C	3	-0.169	0.048	0.0004843
rs9260836	B	HLA-C	3	-0.169	0.048	0.0004292
rs9260837	B	HLA-C	3	-0.169	0.048	0.0004292
rs3823372	B	HLA-C	3	-0.169	0.048	0.0004292
rs2245961	B	HLA-C	3	-0.042	0.02	0.03315
rs2844803	B	HLA-C	3	-0.058	0.02	0.004541
rs3823382	B	HLA-C	3	-0.169	0.048	0.0004292
rs3823384	B	HLA-C	3	-0.156	0.048	0.001109
rs9260860	B	HLA-C	3	-0.169	0.048	0.0004445
rs9260861	B	HLA-C	3	-0.171	0.048	0.0003346
rs9260862	B	HLA-C	3	-0.188	0.047	6.685e-05
rs9260863	B	HLA-C	3	-0.173	0.048	0.0002965
rs9260864	B	HLA-C	3	-0.169	0.048	0.0004445
rs9260865	B	HLA-C	3	-0.173	0.048	0.0002965
rs9260869	B	HLA-C	3	-0.169	0.048	0.0004292
rs9260871	B	HLA-C	3	-0.169	0.048	0.0004292
rs9260873	B	HLA-C	3	-0.169	0.048	0.0004292
rs9260914	B	HLA-C	3	-0.169	0.048	0.0004292
rs9260916	B	HLA-C	3	-0.169	0.048	0.0004536
rs9260918	B	HLA-C	3	-0.079	0.036	0.02716
rs9260919	B	HLA-C	3	-0.169	0.048	0.0004292
rs2517808	B	HLA-C	3	0.167	0.055	0.002302
rs9260929	B	HLA-C	3	-0.16	0.048	0.0008111
rs2735065	B	HLA-C	3	0.13	0.045	0.004311
rs3901554	B	HLA-C	3	-0.16	0.048	0.0008111
rs9260930	B	HLA-C	3	-0.168	0.048	0.0004633
rs9260932	B	HLA-C	3	-0.173	0.048	0.000286
rs9260933	B	HLA-C	3	-0.169	0.048	0.0004292
rs9260936	B	HLA-C	3	-0.167	0.048	0.0005539
rs9260938	B	HLA-C	3	-0.166	0.048	0.0005767
rs9260939	B	HLA-C	3	-0.17	0.048	0.0003864
rs9260941	B	HLA-C	3	-0.166	0.048	0.0005767
rs9260943	B	HLA-C	3	-0.166	0.048	0.0005767
rs9260954	B	HLA-C	3	-0.157	0.048	0.001077
rs9260960	B	HLA-C	3	-0.093	0.032	0.003527
rs9260961	B	HLA-C	3	-0.091	0.032	0.004513
rs9260966	B	HLA-C	3	-0.098	0.032	0.002214
rs9260967	B	HLA-C	3	-0.102	0.032	0.001284
rs9260968	B	HLA-C	3	-0.1	0.032	0.001673
rs9260975	B	HLA-C	3	-0.1	0.032	0.001673
rs9260978	B	HLA-C	3	-0.102	0.032	0.001284
rs9260982	B	HLA-C	3	-0.102	0.032	0.001284
rs9260983	B	HLA-C	3	-0.157	0.048	0.001077
rs9260984	B	HLA-C	3	-0.157	0.048	0.001077
rs9260988	B	HLA-C	3	-0.102	0.032	0.001284
rs543555496	B	HLA-C	3	-0.161	0.048	0.0007333
rs9260994	B	HLA-C	3	-0.1	0.032	0.001673
rs6910898	B	HLA-C	3	-0.101	0.031	0.001434
rs9260998	B	HLA-C	3	-0.157	0.048	0.001077
rs9261005	B	HLA-C	3	-0.157	0.048	0.001077
rs9261008	B	HLA-C	3	-0.1	0.032	0.001673
rs9261011	B	HLA-C	3	-0.147	0.051	0.004196
rs9261013	B	HLA-C	3	-0.102	0.032	0.001284
rs9261016	B	HLA-C	3	-0.1	0.032	0.001673
rs6911279	B	HLA-C	3	-0.1	0.032	0.001673
rs6912080	B	HLA-C	3	-0.102	0.032	0.001284
rs9261020	B	HLA-C	3	-0.1	0.032	0.001673
rs9261026	B	HLA-C	3	-0.1	0.032	0.001673
rs9261029	B	HLA-C	3	-0.157	0.048	0.001077
rs9261035	B	HLA-C	3	-0.157	0.048	0.001077
rs9261036	B	HLA-C	3	-0.158	0.048	0.000908
rs9261037	B	HLA-C	3	-0.17	0.048	0.0003864
rs9261040	B	HLA-C	3	-0.166	0.048	0.0005767
rs9261044	B	HLA-C	3	-0.166	0.048	0.0005767
rs6941318	B	HLA-C	3	-0.1	0.032	0.001673
rs9261045	B	HLA-C	3	-0.157	0.048	0.001077
rs58226366	B	HLA-C	3	-0.162	0.048	0.0006643
rs6903621	B	HLA-C	3	-0.158	0.048	0.0009681
rs6923856	B	HLA-C	3	-0.159	0.048	0.0009645
rs6924097	B	HLA-C	3	-0.148	0.047	0.001656
rs9261056	B	HLA-C	3	-0.171	0.048	0.0003491
rs9261058	B	HLA-C	3	-0.163	0.048	0.0006559
rs9261059	B	HLA-C	3	-0.171	0.048	0.0003491
rs9261063	B	HLA-C	3	-0.166	0.048	0.0005767
rs9261080	B	HLA-C	3	-0.166	0.048	0.0005767
rs9261081	B	HLA-C	3	-0.166	0.048	0.0005767
rs9261084	B	HLA-C	3	-0.163	0.048	0.0008044
rs9261085	B	HLA-C	3	-0.17	0.048	0.0003864
rs9261086	B	HLA-C	3	-0.166	0.048	0.0005767
rs9261088	B	HLA-C	3	-0.166	0.048	0.0005767
rs9261089	B	HLA-C	3	-0.166	0.048	0.0005767
rs9261090	B	HLA-C	3	-0.166	0.048	0.0005767
rs9261091	B	HLA-C	3	-0.166	0.048	0.0005767
rs7758512	B	HLA-C	3	-0.102	0.032	0.001284
rs9261093	B	HLA-C	3	-0.157	0.048	0.001077
rs6905157	B	HLA-C	3	-0.102	0.032	0.001284
rs9261099	B	HLA-C	3	-0.168	0.049	0.000682
rs9261103	B	HLA-C	3	-0.102	0.032	0.001284
rs2286405	B	HLA-C	3	-0.102	0.032	0.001284
rs7768179	B	HLA-C	3	-0.104	0.032	0.001186
rs7750514	B	HLA-C	3	-0.102	0.032	0.001284
rs7768931	B	HLA-C	3	-0.157	0.048	0.001077
rs9261105	B	HLA-C	3	-0.1	0.032	0.001673
rs6940082	B	HLA-C	3	-0.157	0.048	0.001077
rs9261108	B	HLA-C	3	-0.157	0.048	0.001077
rs9261109	B	HLA-C	3	-0.157	0.048	0.001077
rs3765604	B	HLA-C	3	-0.102	0.032	0.001284
rs9261114	B	HLA-C	3	-0.157	0.048	0.001077
rs2275853	B	HLA-C	3	-0.157	0.048	0.001077
rs9261115	B	HLA-C	3	-0.102	0.032	0.001284
rs356970	B	HLA-C	3	0.155	0.055	0.004841
rs9261119	B	HLA-C	3	-0.166	0.048	0.0005793
rs9261127	B	HLA-C	3	-0.166	0.048	0.0005694
rs9261129	B	HLA-C	3	-0.102	0.032	0.001284
rs3734835	B	HLA-C	3	-0.1	0.032	0.001673
rs3734836	B	HLA-C	3	-0.166	0.048	0.0005767
rs9261130	B	HLA-C	3	-0.166	0.048	0.0005767
rs9261132	B	HLA-C	3	-0.126	0.045	0.005392
rs9261133	B	HLA-C	3	-0.166	0.048	0.0005767
rs9261138	B	HLA-C	3	-0.16	0.048	0.000804
rs9261144	B	HLA-C	3	-0.109	0.042	0.009725
rs9261145	B	HLA-C	3	-0.1	0.032	0.001673
rs9261146	B	HLA-C	3	-0.157	0.048	0.001048
rs9261147	B	HLA-C	3	-0.161	0.048	0.0007333
rs6926792	B	HLA-C	3	-0.1	0.032	0.001673
rs6931776	B	HLA-C	3	-0.102	0.032	0.001284
rs9261149	B	HLA-C	3	-0.102	0.032	0.001284
rs9261151	B	HLA-C	3	-0.157	0.048	0.001077
rs3893530	B	HLA-C	3	-0.102	0.032	0.001284
rs3891157	B	HLA-C	3	-0.157	0.048	0.001077
rs3891156	B	HLA-C	3	-0.157	0.048	0.001077
rs6912454	B	HLA-C	3	-0.157	0.048	0.001077
rs9261156	B	HLA-C	3	-0.157	0.048	0.001077
rs6919438	B	HLA-C	3	-0.157	0.048	0.001077
rs6919617	B	HLA-C	3	-0.102	0.032	0.001284
rs6920254	B	HLA-C	3	-0.157	0.048	0.001077
rs6925061	B	HLA-C	3	-0.157	0.048	0.001077
rs9261158	B	HLA-C	3	-0.157	0.048	0.001077
rs9261159	B	HLA-C	3	-0.161	0.048	0.0007333
rs9261160	B	HLA-C	3	-0.157	0.048	0.001077
rs9261171	B	HLA-C	3	-0.157	0.048	0.001077
rs9261174	B	HLA-C	3	-0.1	0.032	0.001673
rs7760299	B	HLA-C	3	-0.093	0.032	0.003204
rs7746866	B	HLA-C	3	-0.1	0.032	0.001673
rs9261179	B	HLA-C	3	-0.157	0.048	0.001077
rs9261180	B	HLA-C	3	-0.102	0.032	0.001284
rs9261185	B	HLA-C	3	-0.1	0.032	0.001673
rs4448133	B	HLA-C	3	-0.102	0.032	0.001284
rs9261189	B	HLA-C	3	-0.102	0.032	0.001284
rs9261191	B	HLA-C	3	-0.157	0.048	0.001077
rs9261193	B	HLA-C	3	-0.157	0.048	0.001077
rs9261198	B	HLA-C	3	-0.102	0.032	0.001284
rs9261199	B	HLA-C	3	-0.1	0.032	0.001673
rs9261200	B	HLA-C	3	-0.1	0.032	0.001673
rs3869067	B	HLA-C	3	-0.102	0.032	0.001284
rs3869068	B	HLA-C	3	-0.102	0.032	0.001284
rs9261201	B	HLA-C	3	-0.102	0.032	0.001284
rs9261203	B	HLA-C	3	-0.157	0.048	0.001077
rs9261204	B	HLA-C	3	-0.1	0.032	0.001673
rs9261205	B	HLA-C	3	-0.1	0.032	0.001673
rs9261207	B	HLA-C	3	-0.157	0.048	0.001077
rs9261216	B	HLA-C	3	-0.102	0.032	0.001284
rs9261217	B	HLA-C	3	-0.102	0.032	0.001284
rs9261218	B	HLA-C	3	-0.157	0.048	0.001077
rs9261219	B	HLA-C	3	-0.128	0.05	0.00994
rs9261220	B	HLA-C	3	-0.157	0.048	0.001077
rs9261223	B	HLA-C	3	-0.166	0.048	0.0005767
rs9261224	B	HLA-C	3	-0.125	0.036	0.0006012
rs9261226	B	HLA-C	3	-0.166	0.048	0.0005768
rs9261227	B	HLA-C	3	-0.125	0.036	0.0006012
rs6905501	B	HLA-C	3	-0.125	0.036	0.0006012
rs6457139	B	HLA-C	3	-0.125	0.036	0.0006012
rs7771476	B	HLA-C	3	-0.166	0.048	0.0005767
rs6457140	B	HLA-C	3	-0.125	0.036	0.0006012
rs6917603	B	HLA-C	3	-0.125	0.036	0.0006012
rs9261242	B	HLA-C	3	-0.17	0.048	0.0003864
rs9261243	B	HLA-C	3	-0.125	0.036	0.0006012
rs9261251	B	HLA-C	3	-0.123	0.037	0.0008218
rs259948	B	HLA-C	3	0.174	0.055	0.001705
rs9261256	B	HLA-C	3	-0.125	0.036	0.0006012
rs7761314	B	HLA-C	3	-0.125	0.036	0.0006012
rs9261257	B	HLA-C	3	-0.166	0.048	0.0005767
rs9261258	B	HLA-C	3	-0.125	0.036	0.0006012
rs9261261	B	HLA-C	3	-0.125	0.036	0.0006012
rs9261262	B	HLA-C	3	-0.125	0.036	0.0006012
rs9261263	B	HLA-C	3	-0.166	0.048	0.0005767
rs6911724	B	HLA-C	3	-0.125	0.036	0.0006012
rs9261264	B	HLA-C	3	-0.166	0.048	0.0005767
rs6911634	B	HLA-C	3	-0.126	0.037	0.0006777
rs6917477	B	HLA-C	3	-0.123	0.037	0.0008218
rs9261265	B	HLA-C	3	-0.166	0.048	0.0005767
rs3757327	B	HLA-C	3	-0.125	0.036	0.0006012
rs3132129	B	HLA-C	3	-0.081	0.036	0.02445
rs3757329	B	HLA-C	3	-0.125	0.036	0.0006012
rs3757332	B	HLA-C	3	-0.166	0.048	0.0005767
rs7769930	B	HLA-C	3	-0.123	0.037	0.0008218
rs7770092	B	HLA-C	3	-0.123	0.037	0.0008218
rs7770505	B	HLA-C	3	-0.166	0.048	0.0005767
rs7770557	B	HLA-C	3	-0.123	0.037	0.0008218
rs10745	B	HLA-C	3	-0.166	0.048	0.0005767
rs9261270	B	HLA-C	3	-0.166	0.048	0.0005767
rs9261271	B	HLA-C	3	-0.166	0.048	0.0005767
rs9261273	B	HLA-C	3	-0.141	0.049	0.00452
rs9261274	B	HLA-C	3	-0.125	0.036	0.0006012
rs9261275	B	HLA-C	3	-0.125	0.036	0.0006012
rs9261276	B	HLA-C	3	-0.166	0.048	0.0005767
rs9261277	B	HLA-C	3	-0.125	0.036	0.0006012
rs9261278	B	HLA-C	3	-0.125	0.036	0.0006012
rs1048412	B	HLA-C	3	-0.103	0.032	0.001166
rs3807030	B	HLA-C	3	-0.166	0.048	0.0005767
rs9261284	B	HLA-C	3	-0.166	0.048	0.0005767
rs9261285	B	HLA-C	3	-0.166	0.048	0.0005767
rs9261286	B	HLA-C	3	-0.166	0.048	0.0005767
rs2074482	B	HLA-C	3	-0.102	0.032	0.001284
rs9261287	B	HLA-C	3	-0.157	0.048	0.001077
rs1051133	B	HLA-C	3	-0.136	0.046	0.003331
rs9261292	B	HLA-C	3	-0.102	0.032	0.001284
rs2301753	B	HLA-C	3	-0.102	0.032	0.001284
rs2301752	B	HLA-C	3	-0.137	0.05	0.006031
rs2301751	B	HLA-C	3	-0.157	0.048	0.001077
rs9261294	B	HLA-C	3	-0.102	0.032	0.001284
rs9261296	B	HLA-C	3	-0.157	0.048	0.001077
rs9261297	B	HLA-C	3	-0.1	0.032	0.001673
rs9261298	B	HLA-C	3	-0.102	0.032	0.001284
rs9261299	B	HLA-C	3	-0.102	0.032	0.001284
rs9261300	B	HLA-C	3	-0.102	0.032	0.001284
rs2074480	B	HLA-C	3	-0.1	0.032	0.001673
rs2074479	B	HLA-C	3	-0.102	0.032	0.001284
rs9261302	B	HLA-C	3	-0.102	0.032	0.001284
rs9261303	B	HLA-C	3	-0.171	0.048	0.0003905
rs3807034	B	HLA-C	3	-0.074	0.028	0.008945
rs3807035	B	HLA-C	3	-0.074	0.028	0.009392
rs3807036	B	HLA-C	3	-0.166	0.048	0.0005767
rs1150734	B	HLA-C	3	0.156	0.054	0.004277
rs9261306	B	HLA-C	3	-0.077	0.026	0.003245
rs9261307	B	HLA-C	3	-0.077	0.026	0.003245
rs9261309	B	HLA-C	3	-0.077	0.026	0.003216
rs1245372	B	HLA-C	3	0.067	0.028	0.01474
rs2394734	B	HLA-C	3	-0.077	0.026	0.003245
rs1150733	B	HLA-C	3	0.158	0.054	0.003354
rs9261312	B	HLA-C	3	-0.166	0.048	0.0005767
rs9261313	B	HLA-C	3	-0.166	0.048	0.0005767
rs9261315	B	HLA-C	3	-0.166	0.048	0.0005767
rs9261316	B	HLA-C	3	-0.166	0.048	0.0005767
rs9261317	B	HLA-C	3	-0.166	0.048	0.0005846
rs9261360	B	HLA-C	3	-0.166	0.048	0.0005767
rs9261361	B	HLA-C	3	-0.166	0.048	0.0005767
rs7770520	B	HLA-C	3	-0.077	0.028	0.006315
rs9261364	B	HLA-C	3	-0.166	0.048	0.0005767
rs1264708	B	HLA-C	3	0.061	0.024	0.01055
rs9261365	B	HLA-C	3	-0.166	0.048	0.0005767
rs9261366	B	HLA-C	3	-0.077	0.028	0.006315
rs9261367	B	HLA-C	3	-0.158	0.048	0.0009408
rs9261368	B	HLA-C	3	-0.077	0.028	0.006315
rs9261369	B	HLA-C	3	-0.166	0.048	0.0005767
rs9261370	B	HLA-C	3	-0.077	0.028	0.006315
rs9261371	B	HLA-C	3	-0.077	0.028	0.006315
rs9261372	B	HLA-C	3	-0.158	0.048	0.0009408
rs9261373	B	HLA-C	3	-0.078	0.028	0.005901
rs9261374	B	HLA-C	3	-0.166	0.048	0.0005767
rs76702759	B	HLA-C	3	-0.154	0.047	0.001185
rs77580993	B	HLA-C	3	-0.068	0.025	0.006335
rs9261377	B	HLA-C	3	-0.154	0.047	0.001185
rs9261379	B	HLA-C	3	-0.16	0.048	0.0008192
rs9261381	B	HLA-C	3	-0.154	0.047	0.001185
rs3132681	B	HLA-C	3	0.049	0.021	0.01949
rs2158289	B	HLA-C	3	-0.158	0.047	0.0008763
rs9261386	B	HLA-C	3	-0.154	0.047	0.001185
rs9261387	B	HLA-C	3	-0.076	0.036	0.03494
rs9261388	B	HLA-C	3	-0.067	0.025	0.006737
rs9261389	B	HLA-C	3	-0.068	0.025	0.005906
rs6923832	B	HLA-C	3	-0.154	0.047	0.001185
rs1264707	B	HLA-C	3	0.089	0.026	0.0005545
rs1156534	B	HLA-C	3	0.089	0.025	0.0004711
rs1264704	B	HLA-C	3	0.051	0.023	0.02483
rs1264701	B	HLA-C	3	0.09	0.025	0.0004314
rs9261403	B	HLA-C	3	-0.155	0.051	0.002702
rs11964542	B	HLA-C	3	-0.132	0.058	0.02338
rs62390186	B	HLA-C	3	0.065	0.029	0.02274
rs2523993	B	HLA-C	3	0.16	0.052	0.002249
rs2523992	B	HLA-C	3	-0.062	0.028	0.02919
rs2523991	B	HLA-C	3	0.16	0.053	0.002394
rs2021730	B	HLA-C	3	0.16	0.053	0.002394
rs2517599	B	HLA-C	3	0.16	0.053	0.002394
rs9261418	B	HLA-C	3	-0.061	0.03	0.0433
rs2844794	B	HLA-C	3	0.16	0.053	0.002394
rs2074483	B	HLA-C	3	-0.046	0.02	0.02313
rs2523990	B	HLA-C	3	-0.078	0.019	6.178e-05
rs4959041	B	HLA-C	3	-0.042	0.021	0.04251
rs3734838	B	HLA-C	3	-0.087	0.041	0.03254
rs9261424	B	HLA-C	3	-0.042	0.021	0.04251
rs9261438	B	HLA-C	3	-0.042	0.021	0.04218
rs1419674	B	HLA-C	3	0.189	0.054	0.0004662
rs2523995	B	HLA-C	3	0.067	0.031	0.03263
rs9261472	B	HLA-C	3	-0.046	0.023	0.04699
rs2857438	B	HLA-C	3	-0.046	0.023	0.04699
rs9261485	B	HLA-C	3	-0.046	0.023	0.04699
rs9261506	B	HLA-C	3	-0.105	0.041	0.01056
rs9261520	B	HLA-C	3	-0.1	0.041	0.01481
rs2517653	B	HLA-C	3	-0.05	0.022	0.02598
rs9261533	B	HLA-C	3	-0.046	0.023	0.04527
rs2022065	B	HLA-C	3	-0.064	0.022	0.003216
rs3094134	B	HLA-C	3	-0.068	0.034	0.04485
rs59424499	B	HLA-C	3	-0.101	0.044	0.02245
rs115084931	B	HLA-C	3	0.222	0.06	0.0002444
rs1029238	B	HLA-C	3	-0.096	0.036	0.007025
rs929156	B	HLA-C	3	-0.05	0.023	0.03051
rs6905949	B	HLA-C	3	-0.075	0.028	0.008837
rs2844787	B	HLA-C	3	-0.057	0.023	0.01284
rs757258	B	HLA-C	3	0.082	0.038	0.02982
rs9261538	B	HLA-C	3	-0.071	0.034	0.03827
rs2428504	B	HLA-C	3	0.082	0.038	0.02982
rs1042338	B	HLA-C	3	-0.048	0.023	0.03635
rs2072107	B	HLA-C	3	-0.082	0.031	0.007208
rs28360011	B	HLA-C	3	0.151	0.049	0.002186
rs28360013	B	HLA-C	3	0.082	0.038	0.02982
rs17188226	B	HLA-C	3	0.082	0.038	0.02982
rs1060916	B	HLA-C	3	-0.076	0.031	0.0132
rs2284168	B	HLA-C	3	0.082	0.038	0.02982
rs2284169	B	HLA-C	3	-0.065	0.029	0.02604
rs9261564	B	HLA-C	3	-0.109	0.044	0.01331
rs55957413	B	HLA-C	3	0.082	0.038	0.02982
rs2844775	B	HLA-C	3	-0.051	0.023	0.02778
rs17194627	B	HLA-C	3	0.077	0.038	0.04037
rs1345229	B	HLA-C	3	-0.079	0.038	0.03658
rs61154150	B	HLA-C	3	0.077	0.038	0.04037
rs9261567	B	HLA-C	3	-0.069	0.03	0.0222
rs1264691	B	HLA-C	3	0.077	0.038	0.04037
rs2158287	B	HLA-C	3	0.168	0.055	0.00228
rs2508028	B	HLA-C	3	0.171	0.048	0.0003518
rs4449668	B	HLA-C	3	-0.068	0.029	0.01936
rs2523741	B	HLA-C	3	0.077	0.038	0.04037
rs9391803	B	HLA-C	3	0.068	0.027	0.01312
rs1579220	B	HLA-C	3	0.166	0.049	0.0008126
rs2516714	B	HLA-C	3	0.045	0.021	0.0299
rs962899	B	HLA-C	3	0.07	0.024	0.003505
rs2516713	B	HLA-C	3	0.069	0.024	0.003508
rs2021107	B	HLA-C	3	0.078	0.037	0.03398
rs2523750	B	HLA-C	3	0.07	0.024	0.003482
rs2516708	B	HLA-C	3	0.051	0.021	0.01374
rs2523747	B	HLA-C	3	0.068	0.024	0.004219
rs2428507	B	HLA-C	3	0.042	0.021	0.04348
rs2516706	B	HLA-C	3	0.07	0.024	0.003442
rs2023476	B	HLA-C	3	0.084	0.024	0.0005369
rs2516703	B	HLA-C	3	0.068	0.024	0.004219
rs2516702	B	HLA-C	3	0.068	0.024	0.004219
rs2523746	B	HLA-C	3	0.068	0.024	0.004219
rs2523744	B	HLA-C	3	0.068	0.024	0.004219
rs2844766	B	HLA-C	3	0.05	0.021	0.01599
rs2516700	B	HLA-C	3	0.068	0.024	0.004219
rs2516699	B	HLA-C	3	0.068	0.024	0.004219
rs2516698	B	HLA-C	3	0.102	0.04	0.01112
rs2516697	B	HLA-C	3	0.073	0.024	0.002237
rs28780091	B	HLA-C	3	-0.069	0.032	0.03334
rs2844765	B	HLA-C	3	0.07	0.024	0.003442
rs2844764	B	HLA-C	3	0.05	0.021	0.01599
rs2516696	B	HLA-C	3	0.05	0.021	0.01599
rs2844763	B	HLA-C	3	0.07	0.024	0.003442
rs2844762	B	HLA-C	3	0.05	0.021	0.01599
rs2844761	B	HLA-C	3	0.07	0.024	0.003442
rs2844759	B	HLA-C	3	0.071	0.023	0.001951
rs1158763	B	HLA-C	3	0.071	0.023	0.001951
rs2097773	B	HLA-C	3	0.07	0.024	0.003442
rs28780093	B	HLA-C	3	-0.069	0.032	0.03334
rs968909	B	HLA-C	3	0.071	0.023	0.001951
rs2097574	B	HLA-C	3	0.071	0.023	0.001951
rs2516725	B	HLA-C	3	0.07	0.024	0.003442
rs4713305	B	HLA-C	3	-0.046	0.023	0.04337
rs1264626	B	HLA-C	3	0.071	0.023	0.001951
rs1132547	B	HLA-C	3	0.086	0.037	0.01978
rs1264624	B	HLA-C	3	0.071	0.023	0.001951
rs2285800	B	HLA-C	3	-0.046	0.023	0.04345
rs28360018	B	HLA-C	3	0.063	0.023	0.005487
rs1264620	B	HLA-C	3	0.173	0.048	0.0003183
rs1045251	B	HLA-C	3	0.074	0.024	0.002178
rs1264619	B	HLA-C	3	0.065	0.023	0.004467
rs1048664	B	HLA-C	3	0.122	0.041	0.003254
rs1264616	B	HLA-C	3	0.074	0.024	0.002178
rs28780095	B	HLA-C	3	-0.069	0.032	0.03334
rs261950	B	HLA-C	3	0.063	0.023	0.005956
rs261949	B	HLA-C	3	0.071	0.024	0.002966
rs261948	B	HLA-C	3	0.073	0.024	0.002399
rs261947	B	HLA-C	3	0.064	0.023	0.005042
rs261943	B	HLA-C	3	0.069	0.024	0.003778
rs9380167	B	HLA-C	3	0.064	0.023	0.005042
rs12055553	B	HLA-C	3	0.064	0.023	0.005042
rs28360019	B	HLA-C	3	0.112	0.041	0.006764
rs9380168	B	HLA-C	3	0.069	0.024	0.003778
rs9295842	B	HLA-C	3	0.064	0.023	0.005042
rs9295843	B	HLA-C	3	0.07	0.024	0.003442
rs9394001	B	HLA-C	3	0.069	0.024	0.003778
rs17472720	B	HLA-C	3	-0.069	0.032	0.03344
rs6912495	B	HLA-C	3	0.069	0.024	0.003778
rs6912771	B	HLA-C	3	0.064	0.023	0.005042
rs9357097	B	HLA-C	3	0.067	0.023	0.003942
rs1473102	B	HLA-C	3	0.07	0.024	0.003442
rs1264585	B	HLA-C	3	-0.046	0.023	0.0433
rs6924282	B	HLA-C	3	0.067	0.023	0.00335
rs6924453	B	HLA-C	3	0.067	0.023	0.00335
rs6931387	B	HLA-C	3	0.067	0.023	0.00335
rs28360023	B	HLA-C	3	0.07	0.024	0.003442
rs6900042	B	HLA-C	3	0.067	0.023	0.00335
rs9368635	B	HLA-C	3	0.067	0.023	0.00335
rs12174823	B	HLA-C	3	0.06	0.029	0.03807
rs28360024	B	HLA-C	3	0.078	0.037	0.03398
rs17194824	B	HLA-C	3	0.112	0.041	0.006764
rs17188484	B	HLA-C	3	-0.069	0.032	0.03358
rs2057727	B	HLA-C	3	0.062	0.024	0.009113
rs12663184	B	HLA-C	3	-0.069	0.032	0.03372
rs3778624	B	HLA-C	3	0.063	0.024	0.009008
rs7767653	B	HLA-C	3	0.078	0.037	0.03398
rs9380173	B	HLA-C	3	0.06	0.029	0.03755
rs2074474	B	HLA-C	3	0.071	0.024	0.003138
rs2240058	B	HLA-C	3	0.06	0.029	0.03755
rs11967	B	HLA-C	3	-0.046	0.023	0.04287
rs6986	B	HLA-C	3	-0.054	0.025	0.03217
rs2844749	B	HLA-C	3	-0.046	0.023	0.04287
rs28360031	B	HLA-C	3	0.173	0.048	0.0003183
rs1060065	B	HLA-C	3	0.071	0.024	0.003138
rs974963	B	HLA-C	3	0.071	0.024	0.003138
rs1060068	B	HLA-C	3	0.078	0.037	0.03392
rs974962	B	HLA-C	3	0.059	0.029	0.0412
rs974961	B	HLA-C	3	-0.046	0.023	0.04287
rs9394003	B	HLA-C	3	0.063	0.024	0.009008
rs9380174	B	HLA-C	3	0.071	0.024	0.003138
rs6905389	B	HLA-C	3	0.088	0.034	0.01094
rs984802	B	HLA-C	3	0.054	0.024	0.02081
rs9368637	B	HLA-C	3	0.048	0.023	0.03878
rs73726882	B	HLA-C	3	0.048	0.023	0.03872
rs68075040	B	HLA-C	3	0.056	0.022	0.01294
rs3094055	B	HLA-C	3	-0.051	0.023	0.02671
rs2022082	B	HLA-C	3	0.049	0.023	0.0323
rs886390	B	HLA-C	3	-0.084	0.025	0.0008043
rs2057726	B	HLA-C	3	-0.096	0.029	0.0007914
rs2022079	B	HLA-C	3	0.057	0.022	0.01058
rs3129813	B	HLA-C	3	0.042	0.02	0.03836
rs3130357	B	HLA-C	3	0.042	0.02	0.03836
rs9295847	B	HLA-C	3	0.064	0.022	0.004148
rs1419651	B	HLA-C	3	0.047	0.023	0.04528
rs2524212	B	HLA-C	3	-0.075	0.019	0.0001012
rs970270	B	HLA-C	3	-0.084	0.025	0.000803
rs970268	B	HLA-C	3	0.059	0.022	0.008599
rs9404964	B	HLA-C	3	0.059	0.022	0.008599
rs1245218	B	HLA-C	3	-0.051	0.023	0.02662
rs17188632	B	HLA-C	3	0.107	0.038	0.00536
rs2894162	B	HLA-C	3	0.059	0.022	0.008599
rs35102994	B	HLA-C	3	-0.084	0.025	0.000866
rs2516687	B	HLA-C	3	0.199	0.054	0.0002399
rs11961853	B	HLA-C	3	-0.058	0.028	0.03999
rs34337286	B	HLA-C	3	-0.069	0.024	0.004785
rs35764894	B	HLA-C	3	-0.065	0.025	0.008984
rs12203316	B	HLA-C	3	-0.065	0.025	0.008984
rs1034324	B	HLA-C	3	-0.074	0.025	0.003476
rs1034322	B	HLA-C	3	-0.102	0.027	0.0001564
rs33987921	B	HLA-C	3	-0.065	0.025	0.008772
rs10947072	B	HLA-C	3	-0.047	0.023	0.04762
rs1362116	B	HLA-C	3	-0.047	0.023	0.04762
rs1592415	B	HLA-C	3	-0.098	0.027	0.0002781
rs4713322	B	HLA-C	3	-0.05	0.024	0.03702
rs4713324	B	HLA-C	3	-0.043	0.02	0.034
rs9261831	B	HLA-C	3	-0.043	0.02	0.03211
rs4713325	B	HLA-C	3	-0.057	0.024	0.01901
rs4713327	B	HLA-C	3	-0.045	0.02	0.02545
rs4713328	B	HLA-C	3	-0.06	0.024	0.01363
rs2074502	B	HLA-C	3	-0.057	0.024	0.01895
rs17195089	B	HLA-C	3	-0.053	0.024	0.02805
rs17188743	B	HLA-C	3	-0.056	0.024	0.02079
rs4713331	B	HLA-C	3	-0.091	0.026	0.0004364
rs34723946	B	HLA-C	3	-0.095	0.027	0.0004681
rs17410877	B	HLA-C	3	-0.091	0.026	0.0004141
rs9380178	B	HLA-C	3	0.111	0.041	0.007033
rs1264510	B	HLA-C	3	-0.073	0.027	0.006884
rs4959049	B	HLA-C	3	0.123	0.057	0.03186
rs4947284	B	HLA-C	3	0.114	0.057	0.04432
rs1076832	B	HLA-C	3	-0.104	0.027	0.0001365
rs34521355	B	HLA-C	3	-0.084	0.028	0.00223
rs2021368	B	HLA-C	3	-0.046	0.022	0.03426
rs1833080	B	HLA-C	3	-0.057	0.022	0.01047
rs2516676	B	HLA-C	3	-0.076	0.027	0.004802
rs2516675	B	HLA-C	3	-0.048	0.022	0.02811
rs2524172	B	HLA-C	3	-0.086	0.027	0.001626
rs2516670	B	HLA-C	3	-0.071	0.027	0.008531
rs6930977	B	HLA-C	3	-0.102	0.027	0.0001958
rs6941668	B	HLA-C	3	-0.093	0.026	0.0003146
rs2157605	B	HLA-C	3	-0.07	0.025	0.005813
rs762324	B	HLA-C	3	0.111	0.041	0.006357
rs1264459	B	HLA-C	3	-0.065	0.026	0.01219
rs2534826	B	HLA-C	3	0.212	0.053	5.916e-05
rs2524224	B	HLA-C	3	0.043	0.021	0.03552
rs1468079	B	HLA-C	3	0.043	0.021	0.03552
rs2516647	B	HLA-C	3	0.042	0.021	0.04185
rs28360036	B	HLA-C	3	0.208	0.052	6.922e-05
rs12174151	B	HLA-C	3	-0.102	0.028	0.0002582
rs1264420	B	HLA-C	3	-0.088	0.022	6.139e-05
rs13201129	B	HLA-C	3	0.059	0.028	0.03379
rs12665339	B	HLA-C	3	-0.101	0.028	0.0002965
rs28360037	B	HLA-C	3	0.207	0.052	6.997e-05
rs561399013	B	HLA-C	3	0.21	0.055	0.000131
rs60080450	B	HLA-C	3	0.14	0.07	0.04532
rs75497283	B	HLA-C	3	0.14	0.07	0.04532
rs28360604	B	HLA-C	3	0.057	0.028	0.03996
rs9405048	B	HLA-C	3	-0.093	0.028	0.0007888
rs2253802	B	HLA-C	3	0.217	0.052	3.6e-05
rs2844704	B	HLA-C	3	0.055	0.027	0.04299
rs542519363	B	HLA-C	3	-0.126	0.06	0.03573
rs62408687	B	HLA-C	3	-0.096	0.028	0.0005943
rs2394401	B	HLA-C	3	-0.066	0.031	0.03032
rs3095341	B	HLA-C	3	-0.11	0.021	1.315e-07
rs3131036	B	HLA-C	3	-0.078	0.022	0.0003124
rs3094122	B	HLA-C	3	-0.055	0.023	0.01722
rs11966040	B	HLA-C	3	-0.139	0.058	0.01709
rs74455117	B	HLA-C	3	-0.139	0.058	0.01709
rs76969411	B	HLA-C	3	-0.139	0.058	0.01709
rs9262176	B	HLA-C	3	-0.153	0.05	0.002028
rs77580845	B	HLA-C	3	-0.139	0.058	0.01709
rs76117729	B	HLA-C	3	-0.139	0.058	0.01709
rs113512166	B	HLA-C	3	-0.139	0.058	0.01709
rs78931282	B	HLA-C	3	-0.139	0.058	0.01709
rs79831841	B	HLA-C	3	-0.139	0.058	0.01709
rs79945224	B	HLA-C	3	-0.139	0.058	0.01709
rs12210947	B	HLA-C	3	-0.088	0.027	0.001084
rs11963870	B	HLA-C	3	-0.145	0.058	0.0121
rs79758531	B	HLA-C	3	-0.139	0.058	0.01709
rs11964556	B	HLA-C	3	-0.139	0.058	0.01709
rs11964596	B	HLA-C	3	-0.139	0.058	0.01618
rs3094117	B	HLA-C	3	-0.069	0.022	0.001581
rs9262182	B	HLA-C	3	-0.153	0.05	0.002028
rs3094116	B	HLA-C	3	-0.081	0.021	0.0001557
rs544214625	B	HLA-C	3	-0.086	0.04	0.03313
rs3094115	B	HLA-C	3	-0.081	0.021	0.0001558
rs3094114	B	HLA-C	3	-0.081	0.021	0.0001557
rs6911628	B	HLA-C	3	-0.081	0.021	0.0001557
rs6912077	B	HLA-C	3	-0.112	0.027	2.966e-05
rs3130666	B	HLA-C	3	0.235	0.052	7.188e-06
rs16897888	B	HLA-C	3	-0.091	0.028	0.001141
rs16897889	B	HLA-C	3	-0.091	0.028	0.001141
rs4248148	B	HLA-C	3	-0.086	0.031	0.006202
rs3130667	B	HLA-C	3	-0.111	0.021	1.293e-07
rs9262192	B	HLA-C	3	-0.153	0.055	0.005417
rs73425733	B	HLA-C	3	-0.134	0.046	0.003745
rs9468829	B	HLA-C	3	-0.094	0.03	0.001527
rs9468830	B	HLA-C	3	-0.049	0.024	0.0388
rs9468831	B	HLA-C	3	-0.135	0.047	0.003785
rs7752959	B	HLA-C	3	-0.077	0.029	0.007037
rs4713360	B	HLA-C	3	-0.049	0.024	0.03904
rs12527415	B	HLA-C	3	-0.049	0.024	0.03916
rs28780116	B	HLA-C	3	-0.053	0.024	0.02653
rs16897899	B	HLA-C	3	-0.049	0.024	0.03924
rs28780119	B	HLA-C	3	-0.049	0.024	0.03924
rs16897900	B	HLA-C	3	-0.049	0.024	0.03924
rs13201769	B	HLA-C	3	-0.049	0.024	0.03924
rs13201901	B	HLA-C	3	-0.049	0.024	0.03924
rs4711228	B	HLA-C	3	-0.049	0.024	0.03924
rs6920124	B	HLA-C	3	-0.049	0.024	0.03924
rs6900029	B	HLA-C	3	-0.049	0.024	0.03924
rs4711229	B	HLA-C	3	-0.049	0.024	0.03924
rs4713367	B	HLA-C	3	-0.049	0.024	0.03924
rs10947095	B	HLA-C	3	-0.049	0.024	0.03924
rs3131043	B	HLA-C	3	-0.046	0.021	0.02728
rs9461632	B	HLA-C	3	-0.132	0.06	0.02971
rs9262199	B	HLA-C	3	-0.184	0.065	0.00463
rs60332850	B	HLA-C	3	-0.071	0.026	0.00668
rs6930444	B	HLA-C	3	-0.131	0.055	0.01704
rs3131061	B	HLA-C	3	-0.091	0.021	1.184e-05
rs3131063	B	HLA-C	3	-0.088	0.019	5.938e-06
rs10947096	B	HLA-C	3	-0.11	0.027	4.999e-05
rs12190167	B	HLA-C	3	-0.07	0.03	0.01952
rs3129987	B	HLA-C	3	-0.123	0.028	1.229e-05
rs12197154	B	HLA-C	3	-0.073	0.03	0.01568
rs62408707	B	HLA-C	3	-0.085	0.03	0.005469
rs62408709	B	HLA-C	3	-0.081	0.03	0.006961
rs1264372	B	HLA-C	3	-0.06	0.024	0.01068
rs3094123	B	HLA-C	3	-0.102	0.027	0.0001314
rs4711240	B	HLA-C	3	-0.079	0.029	0.005874
rs4713376	B	HLA-C	3	-0.079	0.029	0.005874
rs12200562	B	HLA-C	3	-0.081	0.03	0.006961
rs12214398	B	HLA-C	3	-0.081	0.03	0.006961
rs4327730	B	HLA-C	3	-0.081	0.03	0.006961
rs12210318	B	HLA-C	3	-0.081	0.03	0.006961
rs2394414	B	HLA-C	3	-0.08	0.03	0.007876
rs3094111	B	HLA-C	3	-0.063	0.026	0.01514
rs16897921	B	HLA-C	3	-0.078	0.029	0.006425
rs12195508	B	HLA-C	3	-0.084	0.03	0.006027
rs12195964	B	HLA-C	3	-0.078	0.029	0.006425
rs12203797	B	HLA-C	3	-0.081	0.029	0.005154
rs4713391	B	HLA-C	3	-0.078	0.029	0.006425
rs12192704	B	HLA-C	3	-0.081	0.029	0.005154
rs12206022	B	HLA-C	3	-0.078	0.029	0.006425
rs12192828	B	HLA-C	3	-0.084	0.03	0.006027
rs12212837	B	HLA-C	3	-0.084	0.03	0.006027
rs3130784	B	HLA-C	3	-0.103	0.027	0.0001267
rs12198723	B	HLA-C	3	-0.084	0.03	0.005943
rs3130785	B	HLA-C	3	-0.109	0.027	5.422e-05
rs12198842	B	HLA-C	3	-0.08	0.028	0.004395
rs3094110	B	HLA-C	3	-0.061	0.021	0.003157
rs3130648	B	HLA-C	3	-0.071	0.025	0.005236
rs3130786	B	HLA-C	3	-0.048	0.021	0.02042
rs2517580	B	HLA-C	3	0.049	0.023	0.03824
rs3130789	B	HLA-C	3	-0.045	0.021	0.02942
rs3095345	B	HLA-C	3	-0.091	0.027	0.0006689
rs3130653	B	HLA-C	3	-0.045	0.021	0.02941
rs3130654	B	HLA-C	3	-0.055	0.023	0.01863
rs3095344	B	HLA-C	3	-0.045	0.021	0.02941
rs3130791	B	HLA-C	3	-0.045	0.021	0.02941
rs116812635	B	HLA-C	3	0.22	0.053	3.431e-05
rs3130793	B	HLA-C	3	-0.044	0.021	0.03342
rs3130794	B	HLA-C	3	-0.044	0.021	0.03342
rs3132576	B	HLA-C	3	-0.044	0.021	0.03342
rs3132575	B	HLA-C	3	-0.044	0.021	0.03342
rs3095354	B	HLA-C	3	-0.044	0.021	0.03342
rs3130795	B	HLA-C	3	-0.044	0.021	0.03342
rs3130796	B	HLA-C	3	-0.044	0.021	0.03342
rs3131034	B	HLA-C	3	-0.049	0.024	0.03836
rs3132572	B	HLA-C	3	-0.083	0.034	0.01578
rs3130779	B	HLA-C	3	-0.052	0.024	0.02796
rs3130780	B	HLA-C	3	-0.06	0.024	0.01316
rs6926224	B	HLA-C	3	-0.117	0.054	0.03257
rs6926723	B	HLA-C	3	-0.117	0.054	0.03257
rs2517459	B	HLA-C	3	-0.05	0.023	0.0306
rs2253705	B	HLA-C	3	-0.05	0.023	0.0306
rs2844650	B	HLA-C	3	-0.083	0.034	0.01578
rs2844649	B	HLA-C	3	-0.085	0.035	0.0143
rs2844701	B	HLA-C	3	-0.102	0.034	0.00244
rs2517451	B	HLA-C	3	-0.082	0.035	0.01782
rs114089979	B	HLA-C	3	0.221	0.053	3.019e-05
rs3095150	B	HLA-C	3	-0.06	0.021	0.004357
rs2532924	B	HLA-C	3	-0.043	0.022	0.0484
rs2532919	B	HLA-C	3	0.067	0.031	0.02851
rs2844689	B	HLA-C	3	0.066	0.031	0.03385
rs2844677	B	HLA-C	3	0.139	0.04	0.0005188
rs34503701	B	HLA-C	3	-0.119	0.041	0.003439
rs114310831	B	HLA-C	3	0.182	0.05	0.0002666
rs12661157	B	HLA-C	3	0.107	0.032	0.0009197
rs35590025	B	HLA-C	3	-0.123	0.04	0.00231
rs2517554	B	HLA-C	3	-0.045	0.021	0.03233
rs2523898	B	HLA-C	3	-0.062	0.021	0.002728
rs12179536	B	HLA-C	3	-0.113	0.027	2.935e-05
rs62401664	B	HLA-C	3	0.114	0.029	9.38e-05
rs564732150	B	HLA-C	3	0.115	0.029	8.384e-05
rs12110470	B	HLA-C	3	0.115	0.026	7.258e-06
rs12110785	B	HLA-C	3	0.113	0.028	5.06e-05
rs62401670	B	HLA-C	3	0.116	0.029	8.972e-05
rs62401671	B	HLA-C	3	0.116	0.029	8.972e-05
rs62401672	B	HLA-C	3	0.116	0.029	8.972e-05
rs17190071	B	HLA-C	3	0.12	0.029	4.481e-05
rs11753401	B	HLA-C	3	0.12	0.029	4.481e-05
rs11964623	B	HLA-C	3	-0.071	0.025	0.004669
rs11759188	B	HLA-C	3	0.12	0.029	4.469e-05
rs28360042	B	HLA-C	3	-0.068	0.025	0.006902
rs11754586	B	HLA-C	3	0.117	0.028	3.761e-05
rs6933349	B	HLA-C	3	-0.096	0.027	0.0003285
rs4713423	B	HLA-C	3	-0.079	0.026	0.002132
rs4248154	B	HLA-C	3	-0.15	0.027	2.812e-08
rs2844672	B	HLA-C	3	0.044	0.021	0.03595
rs2844669	B	HLA-C	3	0.048	0.021	0.0242
rs2844665	B	HLA-C	3	0.044	0.021	0.03714
rs4711253	B	HLA-C	3	-0.161	0.028	1.015e-08
rs2517550	B	HLA-C	3	0.044	0.021	0.03714
rs2517549	B	HLA-C	3	-0.046	0.02	0.02414
rs2517548	B	HLA-C	3	0.044	0.021	0.0359
rs2523901	B	HLA-C	3	-0.046	0.02	0.02414
rs2517545	B	HLA-C	3	0.044	0.021	0.03589
rs2517544	B	HLA-C	3	-0.044	0.022	0.04635
rs2517543	B	HLA-C	3	0.044	0.021	0.03589
rs10947129	B	HLA-C	3	0.122	0.027	4.626e-06
rs12528584	B	HLA-C	3	0.122	0.027	4.626e-06
rs2523873	B	HLA-C	3	0.044	0.021	0.03486
rs7756294	B	HLA-C	3	-0.137	0.056	0.01426
rs2523872	B	HLA-C	3	0.043	0.021	0.04265
rs3131927	B	HLA-C	3	0.044	0.021	0.03923
rs17190106	B	HLA-C	3	-0.094	0.048	0.04911
rs2517538	B	HLA-C	3	0.043	0.021	0.04265
rs10947130	B	HLA-C	3	0.14	0.029	1.19e-06
rs72847031	B	HLA-C	3	0.14	0.029	1.19e-06
rs72847032	B	HLA-C	3	0.14	0.029	1.19e-06
rs572129572	B	HLA-C	3	0.14	0.029	1.19e-06
rs115593226	B	HLA-C	3	-0.13	0.056	0.01986
rs10947131	B	HLA-C	3	0.14	0.029	1.19e-06
rs115424148	B	HLA-C	3	-0.137	0.056	0.01425
rs9394032	B	HLA-C	3	0.14	0.029	1.19e-06
rs9380211	B	HLA-C	3	0.14	0.029	1.19e-06
rs9295947	B	HLA-C	3	0.14	0.029	1.19e-06
rs2394427	B	HLA-C	3	0.14	0.029	1.19e-06
rs2394426	B	HLA-C	3	0.14	0.029	1.197e-06
rs4713427	B	HLA-C	3	0.142	0.028	4.933e-07
rs4713429	B	HLA-C	3	0.105	0.025	3.218e-05
rs9262615	B	HLA-C	3	0.108	0.024	8.821e-06
rs2517527	B	HLA-C	3	0.042	0.021	0.04937
rs2523856	B	HLA-C	3	0.047	0.021	0.02931
rs9262616	B	HLA-C	3	0.086	0.025	0.0004722
rs9262617	B	HLA-C	3	0.061	0.023	0.007608
rs9262618	B	HLA-C	3	0.085	0.025	0.0005484
rs9262619	B	HLA-C	3	0.062	0.023	0.007503
rs3915966	B	HLA-C	3	0.051	0.023	0.02774
rs9262620	B	HLA-C	3	0.084	0.025	0.0006612
rs7356893	B	HLA-C	3	0.084	0.025	0.0006439
rs9262632	B	HLA-C	3	-0.122	0.047	0.01005
rs9262633	B	HLA-C	3	0.084	0.025	0.0006419
rs9262636	B	HLA-C	3	0.084	0.025	0.0006365
rs9262638	B	HLA-C	3	0.084	0.025	0.0006365
rs9262639	B	HLA-C	3	0.084	0.025	0.0006365
rs16898629	B	HLA-C	3	-0.175	0.059	0.003179
rs2428514	B	HLA-C	3	-0.069	0.03	0.0208
rs114531846	B	HLA-C	3	-0.16	0.061	0.008527
rs9262648	B	HLA-C	3	0.084	0.025	0.0006365
rs2517515	B	HLA-C	3	-0.057	0.025	0.0236
rs9262651	B	HLA-C	3	0.075	0.024	0.001765
rs2517512	B	HLA-C	3	-0.069	0.03	0.0208
rs3906263	B	HLA-C	3	0.106	0.025	3.034e-05
rs2394423	B	HLA-C	3	0.084	0.025	0.0006365
rs9262656	B	HLA-C	3	0.084	0.025	0.0006365
rs41315175	B	HLA-C	3	0.106	0.025	3.034e-05
rs60478121	B	HLA-C	3	-0.11	0.056	0.0476
rs12175179	B	HLA-C	3	0.145	0.029	5.91e-07
rs116063751	B	HLA-C	3	-0.161	0.058	0.005944
rs72861369	B	HLA-C	3	0.245	0.035	2.642e-12
rs3132562	B	HLA-C	3	0.049	0.021	0.02158
rs9263475	B	HLA-C	3	0.052	0.024	0.03118
rs115898869	B	HLA-C	3	-0.123	0.058	0.03388
rs116464870	B	HLA-C	3	-0.175	0.06	0.003522
rs12214039	B	HLA-C	3	0.094	0.047	0.04639
rs114927745	B	HLA-C	3	-0.16	0.059	0.006579
rs2517448	B	HLA-C	3	0.048	0.021	0.02346
rs3130545	B	HLA-C	3	0.042	0.021	0.0458
rs2517403	B	HLA-C	3	0.042	0.021	0.04477
rs9263532	B	HLA-C	3	0.042	0.021	0.04468
rs3095303	B	HLA-C	3	0.046	0.021	0.03024
rs2508011	B	HLA-C	3	0.042	0.021	0.04477
rs2508010	B	HLA-C	3	0.042	0.021	0.04477
rs9263619	B	HLA-C	3	0.042	0.021	0.04477
rs6457327	B	HLA-C	3	0.048	0.021	0.02347
rs2517485	B	HLA-C	3	0.043	0.021	0.0398
rs72853130	B	HLA-C	3	0.24	0.034	5.973e-12
rs2844635	B	HLA-C	3	0.042	0.021	0.04477
rs1265062	B	HLA-C	3	0.042	0.021	0.04477
rs1265061	B	HLA-C	3	0.042	0.021	0.04477
rs3734852	B	HLA-C	3	0.094	0.047	0.04639
rs2233982	B	HLA-C	3	-0.16	0.059	0.006579
rs2233976	B	HLA-C	3	0.24	0.035	6.326e-12
rs2233955	B	HLA-C	3	0.121	0.027	5.928e-06
rs3130977	B	HLA-C	3	0.074	0.021	0.000425
rs3130552	B	HLA-C	3	0.075	0.021	0.0004024
rs3130979	B	HLA-C	3	0.076	0.021	0.0003505
rs3132555	B	HLA-C	3	-0.089	0.024	0.0001682
rs1042148	B	HLA-C	3	-0.089	0.024	0.0001682
rs1042147	B	HLA-C	3	-0.061	0.023	0.006802
rs3094219	B	HLA-C	3	-0.061	0.023	0.006802
rs1042145	B	HLA-C	3	-0.061	0.023	0.006802
rs1042141	B	HLA-C	3	-0.061	0.023	0.006802
rs3094217	B	HLA-C	3	-0.061	0.023	0.006802
rs1042134	B	HLA-C	3	-0.061	0.023	0.006802
rs3130981	B	HLA-C	3	-0.089	0.024	0.0001682
rs1042126	B	HLA-C	3	-0.063	0.023	0.005387
rs707913	B	HLA-C	3	-0.051	0.026	0.0486
rs3130983	B	HLA-C	3	-0.063	0.023	0.005936
rs575513907	B	HLA-C	3	-0.089	0.024	0.0001682
rs386580037	B	HLA-C	3	-0.089	0.024	0.0001682
rs386580036	B	HLA-C	3	-0.089	0.024	0.0001682
rs386525427	B	HLA-C	3	-0.057	0.027	0.03255
rs540385376	B	HLA-C	3	-0.063	0.023	0.005387
rs541421140	B	HLA-C	3	-0.063	0.023	0.005387
rs551894425	B	HLA-C	3	-0.063	0.023	0.005387
rs546583999	B	HLA-C	3	-0.077	0.024	0.001102
rs535649109	B	HLA-C	3	-0.079	0.024	0.0008635
rs556943103	B	HLA-C	3	-0.089	0.024	0.0001682
rs386580034	B	HLA-C	3	-0.077	0.024	0.001102
rs540151006	B	HLA-C	3	-0.089	0.024	0.0001682
rs6927322	B	HLA-C	3	0.205	0.052	7.504e-05
rs553317370	B	HLA-C	3	-0.077	0.024	0.001102
rs386579266	B	HLA-C	3	-0.089	0.024	0.0001682
rs560052000	B	HLA-C	3	-0.048	0.022	0.02949
rs386580033	B	HLA-C	3	-0.047	0.022	0.03365
rs529060937	B	HLA-C	3	-0.048	0.022	0.02949
rs534526282	B	HLA-C	3	-0.048	0.022	0.02949
rs538440646	B	HLA-C	3	-0.104	0.052	0.04482
rs386579332	B	HLA-C	3	-0.047	0.022	0.03365
rs545914110	B	HLA-C	3	-0.076	0.024	0.001546
rs566788194	B	HLA-C	3	-0.089	0.024	0.0001712
rs3095302	B	HLA-C	3	-0.077	0.023	0.001009
rs3094199	B	HLA-C	3	-0.095	0.023	5.776e-05
rs3095301	B	HLA-C	3	-0.062	0.023	0.008313
rs3131003	B	HLA-C	3	-0.074	0.023	0.001566
rs9263699	B	HLA-C	3	-0.078	0.035	0.02569
rs9263701	B	HLA-C	3	-0.078	0.035	0.02569
rs9263703	B	HLA-C	3	-0.075	0.035	0.03246
rs6932435	B	HLA-C	3	-0.074	0.035	0.03379
rs3131004	B	HLA-C	3	-0.049	0.021	0.02236
rs9263714	B	HLA-C	3	-0.074	0.035	0.03379
rs9263715	B	HLA-C	3	-0.075	0.035	0.03246
rs3131005	B	HLA-C	3	-0.093	0.023	7.397e-05
rs113108526	B	HLA-C	3	0.258	0.036	9.981e-13
rs2844633	B	HLA-C	3	-0.054	0.026	0.03938
rs9263719	B	HLA-C	3	-0.072	0.032	0.02607
rs3130558	B	HLA-C	3	-0.094	0.023	6.013e-05
rs3130560	B	HLA-C	3	-0.093	0.023	6.44e-05
rs528878831	B	HLA-C	3	-0.092	0.023	7.641e-05
rs115928361	B	HLA-C	3	-0.141	0.06	0.01774
rs1265099	B	HLA-C	3	0.046	0.02	0.02408
rs3130573	B	HLA-C	3	0.091	0.021	1.754e-05
rs1265097	B	HLA-C	3	0.216	0.034	2.508e-10
rs1265096	B	HLA-C	3	-0.142	0.041	0.0006075
rs1265094	B	HLA-C	3	0.072	0.02	0.0002818
rs3094663	B	HLA-C	3	0.05	0.023	0.02727
rs2285803	B	HLA-C	3	0.05	0.023	0.02727
rs1966	B	HLA-C	3	-0.06	0.026	0.02311
rs3130454	B	HLA-C	3	0.053	0.023	0.02093
rs1265087	B	HLA-C	3	0.099	0.022	1.145e-05
rs2523833	B	HLA-C	3	0.099	0.022	1.145e-05
rs1576	B	HLA-C	3	0.099	0.022	1.145e-05
rs1265085	B	HLA-C	3	-0.06	0.026	0.02311
rs130073	B	HLA-C	3	0.053	0.023	0.02092
rs1265080	B	HLA-C	3	0.073	0.02	0.0002171
rs130072	B	HLA-C	3	0.26	0.036	1.206e-12
rs1265078	B	HLA-C	3	0.099	0.022	1.145e-05
rs1265076	B	HLA-C	3	0.099	0.022	1.145e-05
rs1265075	B	HLA-C	3	-0.149	0.04	0.0001804
rs1265074	B	HLA-C	3	-0.06	0.026	0.0231
rs886401	B	HLA-C	3	0.06	0.021	0.003325
rs568982700	B	HLA-C	3	0.059	0.021	0.004641
rs746647	B	HLA-C	3	0.099	0.022	1.145e-05
rs2240064	B	HLA-C	3	0.042	0.02	0.03675
rs2240063	B	HLA-C	3	0.042	0.02	0.03454
rs2240060	B	HLA-C	3	0.053	0.023	0.02092
rs3131012	B	HLA-C	3	0.042	0.02	0.03454
rs9263758	B	HLA-C	3	0.053	0.023	0.02092
rs1265067	B	HLA-C	3	0.099	0.022	1.145e-05
rs130071	B	HLA-C	3	0.098	0.022	1.132e-05
rs130069	B	HLA-C	3	-0.144	0.061	0.01834
rs130068	B	HLA-C	3	0.041	0.02	0.03885
rs1265115	B	HLA-C	3	-0.06	0.023	0.01003
rs1265114	B	HLA-C	3	0.099	0.022	1.145e-05
rs112640945	B	HLA-C	3	0.26	0.036	1.206e-12
rs113932411	B	HLA-C	3	0.26	0.036	1.206e-12
rs1265112	B	HLA-C	3	0.099	0.022	1.145e-05
rs130067	B	HLA-C	3	-0.06	0.026	0.0231
rs11540822	B	HLA-C	3	0.258	0.036	2.343e-12
rs2517985	B	HLA-C	3	0.095	0.022	2.689e-05
rs114922326	B	HLA-C	3	-0.144	0.061	0.01834
rs1265111	B	HLA-C	3	0.099	0.022	1.145e-05
rs1265109	B	HLA-C	3	-0.07	0.024	0.002948
rs111837807	B	HLA-C	3	0.26	0.036	1.206e-12
rs17197080	B	HLA-C	3	-0.144	0.061	0.01834
rs16898861	B	HLA-C	3	-0.144	0.061	0.01834
rs3130453	B	HLA-C	3	-0.051	0.021	0.01658
rs72856718	B	HLA-C	3	0.26	0.036	1.206e-12
rs17197101	B	HLA-C	3	0.255	0.036	2.178e-12
rs3095239	B	HLA-C	3	-0.049	0.021	0.01757
rs3094187	B	HLA-C	3	-0.049	0.021	0.01797
rs6929434	B	HLA-C	3	-0.144	0.061	0.01834
rs3130934	B	HLA-C	3	-0.054	0.022	0.01394
rs114881571	B	HLA-C	3	0.26	0.036	1.206e-12
rs2073724	B	HLA-C	3	0.26	0.036	1.206e-12
rs17190776	B	HLA-C	3	0.26	0.036	1.206e-12
rs17190798	B	HLA-C	3	0.26	0.036	1.206e-12
rs17190811	B	HLA-C	3	0.26	0.036	1.206e-12
rs2394882	B	HLA-C	3	-0.053	0.022	0.01454
rs2106074	B	HLA-C	3	-0.053	0.022	0.01454
rs3130932	B	HLA-C	3	-0.053	0.022	0.01454
rs17840029	B	HLA-C	3	-0.144	0.061	0.01834
rs61465271	B	HLA-C	3	-0.078	0.039	0.04755
rs1108746	B	HLA-C	3	0.185	0.032	7.65e-09
rs885949	B	HLA-C	3	0.121	0.028	1.598e-05
rs885948	B	HLA-C	3	-0.051	0.021	0.01454
rs3132517	B	HLA-C	3	0.055	0.027	0.04308
rs3094188	B	HLA-C	3	0.104	0.022	3.868e-06
rs28360051	B	HLA-C	3	0.2	0.054	0.0002363
rs1265156	B	HLA-C	3	-0.109	0.022	1.218e-06
rs9468877	B	HLA-C	3	-0.104	0.028	0.000255
rs9468879	B	HLA-C	3	-0.104	0.028	0.0002403
rs887466	B	HLA-C	3	-0.151	0.022	1.362e-11
rs3131018	B	HLA-C	3	-0.118	0.021	2.162e-08
rs1265155	B	HLA-C	3	-0.155	0.022	2.925e-12
rs915660	B	HLA-C	3	-0.122	0.028	1.25e-05
rs4947305	B	HLA-C	3	-0.155	0.022	2.925e-12
rs567929056	B	HLA-C	3	-0.154	0.061	0.01105
rs9501066	B	HLA-C	3	-0.155	0.022	2.925e-12
rs3130506	B	HLA-C	3	-0.117	0.021	3.159e-08
rs3868542	B	HLA-C	3	-0.154	0.022	5.703e-12
rs887464	B	HLA-C	3	-0.109	0.02	5.375e-08
rs3871248	B	HLA-C	3	-0.154	0.022	5.703e-12
rs17197276	B	HLA-C	3	0.268	0.036	1.501e-13
rs1052989	B	HLA-C	3	-0.122	0.028	1.351e-05
rs9368657	B	HLA-C	3	-0.154	0.022	5.703e-12
rs9380220	B	HLA-C	3	-0.122	0.028	1.25e-05
rs1128175	B	HLA-C	3	-0.135	0.025	6.523e-08
rs6921663	B	HLA-C	3	-0.132	0.026	4.124e-07
rs28360058	B	HLA-C	3	-0.105	0.029	0.0003346
rs9263845	B	HLA-C	3	0.137	0.028	1.322e-06
rs9263846	B	HLA-C	3	0.137	0.028	1.322e-06
rs9295957	B	HLA-C	3	-0.122	0.028	1.845e-05
rs7759909	B	HLA-C	3	0.213	0.031	1.24e-11
rs28362323	B	HLA-C	3	0.213	0.031	1.23e-11
rs9461653	B	HLA-C	3	-0.096	0.036	0.008649
rs9461656	B	HLA-C	3	0.095	0.026	0.0002585
rs115036790	B	HLA-C	3	-0.149	0.061	0.01519
rs28362332	B	HLA-C	3	0.213	0.031	1.141e-11
rs6899874	B	HLA-C	3	-0.132	0.026	4.124e-07
rs28397269	B	HLA-C	3	-0.103	0.029	0.0003419
rs28362334	B	HLA-C	3	0.213	0.031	1.141e-11
rs28397277	B	HLA-C	3	-0.106	0.029	0.0002732
rs28362340	B	HLA-C	3	0.213	0.031	1.141e-11
rs28362343	B	HLA-C	3	0.213	0.031	1.141e-11
rs28397282	B	HLA-C	3	-0.132	0.026	4.124e-07
rs9404983	B	HLA-C	3	-0.132	0.026	4.121e-07
rs886389	B	HLA-C	3	-0.096	0.036	0.008649
rs28397284	B	HLA-C	3	-0.106	0.029	0.0002732
rs28397285	B	HLA-C	3	-0.132	0.026	4.124e-07
rs9295961	B	HLA-C	3	-0.096	0.036	0.008649
rs28397286	B	HLA-C	3	-0.123	0.028	1.471e-05
rs11381232	B	HLA-C	3	-0.132	0.026	4.124e-07
rs28362351	B	HLA-C	3	0.213	0.031	1.141e-11
rs4122189	B	HLA-C	3	-0.132	0.026	4.124e-07
rs11961983	B	HLA-C	3	-0.106	0.029	0.0002732
rs28362353	B	HLA-C	3	0.214	0.031	1.065e-11
rs567349309	B	HLA-C	3	0.215	0.031	9.569e-12
rs9366769	B	HLA-C	3	-0.132	0.026	4.124e-07
rs10807081	B	HLA-C	3	-0.177	0.035	5.984e-07
rs28362361	B	HLA-C	3	0.211	0.031	2.388e-11
rs9263869	B	HLA-C	3	-0.073	0.024	0.001957
rs9263870	B	HLA-C	3	0.203	0.031	1.161e-10
rs9263875	B	HLA-C	3	-0.159	0.024	3.157e-11
rs9263876	B	HLA-C	3	0.215	0.031	7.262e-12
rs16898922	B	HLA-C	3	-0.146	0.062	0.01806
rs17191181	B	HLA-C	3	-0.104	0.029	0.0003332
rs9263881	B	HLA-C	3	-0.063	0.027	0.02086
rs2894180	B	HLA-C	3	0.215	0.031	6.695e-12
rs9263886	B	HLA-C	3	-0.063	0.027	0.02212
rs4446605	B	HLA-C	3	0.216	0.031	6.647e-12
rs12660585	B	HLA-C	3	-0.063	0.027	0.02212
rs28744238	B	HLA-C	3	-0.065	0.027	0.01769
rs116678435	B	HLA-C	3	-0.163	0.043	0.0001736
rs6907451	B	HLA-C	3	-0.116	0.027	1.606e-05
rs9263895	B	HLA-C	3	0.217	0.031	6.481e-12
rs9263897	B	HLA-C	3	0.217	0.031	6.405e-12
rs6919603	B	HLA-C	3	0.055	0.024	0.02485
rs17191237	B	HLA-C	3	-0.103	0.029	0.0003947
rs3887152	B	HLA-C	3	-0.141	0.024	3.127e-09
rs3887153	B	HLA-C	3	-0.103	0.029	0.0003947
rs4516988	B	HLA-C	3	-0.075	0.025	0.002509
rs9501513	B	HLA-C	3	-0.075	0.025	0.002509
rs4351302	B	HLA-C	3	-0.074	0.025	0.002645
rs9263916	B	HLA-C	3	0.217	0.031	6.116e-12
rs35016370	B	HLA-C	3	-0.086	0.025	0.0007576
rs34008279	B	HLA-C	3	-0.086	0.025	0.0007576
rs4520044	B	HLA-C	3	-0.074	0.025	0.002645
rs560072762	B	HLA-C	3	-0.074	0.025	0.002645
rs28744251	B	HLA-C	3	-0.145	0.023	9.273e-10
rs17191251	B	HLA-C	3	-0.074	0.025	0.002645
rs17197637	B	HLA-C	3	-0.145	0.023	9.273e-10
rs17197658	B	HLA-C	3	-0.086	0.025	0.0006573
rs9263930	B	HLA-C	3	0.217	0.031	6.437e-12
rs17191321	B	HLA-C	3	-0.145	0.023	9.273e-10
rs17197693	B	HLA-C	3	-0.086	0.025	0.0006573
rs17197707	B	HLA-C	3	-0.086	0.025	0.0006573
rs34328664	B	HLA-C	3	-0.086	0.025	0.0006573
rs36045025	B	HLA-C	3	-0.086	0.025	0.0006573
rs36039697	B	HLA-C	3	-0.086	0.025	0.0006573
rs10947150	B	HLA-C	3	-0.086	0.025	0.0007576
rs34282959	B	HLA-C	3	-0.089	0.025	0.0004248
rs9263948	B	HLA-C	3	0.217	0.031	6.382e-12
rs11757688	B	HLA-C	3	-0.086	0.025	0.0006573
rs72863820	B	HLA-C	3	0.276	0.036	5.358e-14
rs114542476	B	HLA-C	3	0.218	0.053	4.531e-05
rs9295967	B	HLA-C	3	-0.073	0.025	0.003082
rs9263957	B	HLA-C	3	0.218	0.031	6.117e-12
rs9501522	B	HLA-C	3	-0.108	0.037	0.003356
rs34788020	B	HLA-C	3	-0.086	0.025	0.0006531
rs9263962	B	HLA-C	3	0.214	0.031	1.2e-11
rs9501089	B	HLA-C	3	-0.144	0.023	1.19e-09
rs9263963	B	HLA-C	3	0.218	0.031	6.117e-12
rs9263969	B	HLA-C	3	0.103	0.024	2.32e-05
rs9461662	B	HLA-C	3	-0.108	0.037	0.003356
rs9263979	B	HLA-C	3	0.074	0.025	0.003163
rs113565451	B	HLA-C	3	0.123	0.028	1.14e-05
rs9263985	B	HLA-C	3	0.058	0.022	0.008997
rs12662501	B	HLA-C	3	0.123	0.028	1.14e-05
rs6904669	B	HLA-C	3	-0.098	0.023	2.133e-05
rs41315391	B	HLA-C	3	0.197	0.051	0.0001201
rs9468900	B	HLA-C	3	-0.092	0.025	0.0002609
rs4373355	B	HLA-C	3	0.063	0.022	0.004829
rs4455663	B	HLA-C	3	0.069	0.022	0.001957
rs2394887	B	HLA-C	3	0.128	0.028	3.88e-06
rs28397289	B	HLA-C	3	-0.127	0.028	6.567e-06
rs28397290	B	HLA-C	3	0.197	0.051	0.0001201
rs6908994	B	HLA-C	3	-0.104	0.029	0.0003519
rs6932070	B	HLA-C	3	-0.104	0.029	0.0003519
rs7752963	B	HLA-C	3	0.197	0.051	0.0001201
rs12664433	B	HLA-C	3	0.138	0.028	6.952e-07
rs9264077	B	HLA-C	3	0.094	0.023	7.297e-05
rs6457349	B	HLA-C	3	-0.104	0.029	0.0003519
rs7745906	B	HLA-C	3	-0.104	0.029	0.0003519
rs2394892	B	HLA-C	3	-0.104	0.029	0.0003519
rs3130685	B	HLA-C	3	0.052	0.021	0.01112
rs28397296	B	HLA-C	3	-0.104	0.029	0.0003519
rs2894186	B	HLA-C	3	0.064	0.021	0.002286
rs28397297	B	HLA-C	3	-0.104	0.029	0.0003519
rs113390008	B	HLA-C	3	0.132	0.028	2.284e-06
rs28397299	B	HLA-C	3	-0.104	0.029	0.0003519
rs9461666	B	HLA-C	3	-0.214	0.062	0.0005904
rs3095250	B	HLA-C	3	-0.097	0.021	7.212e-06
rs3132496	B	HLA-C	3	-0.053	0.022	0.0148
rs3130534	B	HLA-C	3	-0.062	0.022	0.004007
rs3130688	B	HLA-C	3	-0.087	0.022	5.164e-05
rs3130689	B	HLA-C	3	-0.054	0.02	0.007056
rs114475699	B	HLA-C	3	0.132	0.028	2.284e-06
rs1639106	B	HLA-C	3	-0.167	0.062	0.006885
rs4332019	B	HLA-C	3	0.111	0.026	2.694e-05
rs2394897	B	HLA-C	3	0.111	0.026	2.694e-05
rs3095245	B	HLA-C	3	-0.054	0.02	0.007056
rs3095241	B	HLA-C	3	-0.087	0.022	5.164e-05
rs2394904	B	HLA-C	3	0.111	0.026	2.687e-05
rs3130412	B	HLA-C	3	-0.05	0.022	0.02092
rs3134750	B	HLA-C	3	-0.087	0.022	5.164e-05
rs55651925	B	HLA-C	3	0.132	0.028	2.291e-06
rs3130423	B	HLA-C	3	-0.05	0.022	0.02092
rs117292830	B	HLA-C	3	-0.277	0.058	1.855e-06
rs3130425	B	HLA-C	3	-0.05	0.022	0.02105
rs3130427	B	HLA-C	3	-0.05	0.022	0.02092
rs3130431	B	HLA-C	3	-0.088	0.021	4.357e-05
rs55839536	B	HLA-C	3	0.132	0.027	1.663e-06
rs2394946	B	HLA-C	3	0.078	0.022	0.0003539
rs17191510	B	HLA-C	3	0.258	0.032	4.715e-15
rs17191538	B	HLA-C	3	-0.337	0.088	0.0001418
rs3095254	B	HLA-C	3	-0.095	0.022	1.767e-05
rs9264219	B	HLA-C	3	-0.091	0.023	0.0001102
rs2894196	B	HLA-C	3	-0.135	0.041	0.0009606
rs7747738	B	HLA-C	3	0.187	0.05	0.0001989
rs2853961	B	HLA-C	3	0.12	0.023	3.817e-07
rs3130543	B	HLA-C	3	0.066	0.033	0.048
rs2394953	B	HLA-C	3	0.066	0.033	0.04783
rs9264532	B	HLA-C	3	0.081	0.024	0.0007541
rs115799091	B	HLA-C	3	-0.156	0.031	5.651e-07
rs9394047	B	HLA-C	3	-0.133	0.037	0.0003562
rs34131062	B	HLA-C	3	-0.2	0.031	1.354e-10
HLA_C_01	B	HLA-C	3	-0.317	0.051	1.09e-09
HLA_C_01.02	B	HLA-C	3	-0.317	0.051	1.09e-09
HLA_C_03	B	HLA-C	3	-0.2	0.031	1.349e-10
HLA_C_03.03	B	HLA-C	3	-0.165	0.043	0.0001452
HLA_C_03.04	B	HLA-C	3	-0.178	0.039	5.229e-06
HLA_C_04	B	HLA-C	3	0.274	0.033	4.398e-16
HLA_C_04.01	B	HLA-C	3	0.275	0.033	4.096e-16
HLA_C_06	B	HLA-C	3	0.169	0.063	0.007164
HLA_C_06.02	B	HLA-C	3	0.169	0.063	0.007164
HLA_C_12	B	HLA-C	3	-0.146	0.056	0.009368
HLA_C_12.03	B	HLA-C	3	-0.135	0.061	0.02607
HLA_C_16	B	HLA-C	3	0.187	0.05	0.0001989
HLA_C_16.01	B	HLA-C	3	0.2	0.052	0.0001099
rs2524094	B	HLA-C	3	-0.172	0.03	1.313e-08
rs9366775	B	HLA-C	3	-0.317	0.051	1.099e-09
rs2074488	B	HLA-C	3	-0.2	0.031	1.354e-10
rs9357121	B	HLA-C	3	-0.317	0.051	1.099e-09
rs2395471	B	HLA-C	3	0.15	0.026	1.877e-08
rs2249742	B	HLA-C	3	0.124	0.028	8.716e-06
rs5010528	B	HLA-C	3	0.274	0.033	4.243e-16
rs28367584	B	HLA-C	3	0.219	0.052	2.819e-05
rs2524084	B	HLA-C	3	-0.16	0.021	2.163e-14
rs2524082	B	HLA-C	3	-0.058	0.021	0.005905
rs2844619	B	HLA-C	3	0.16	0.05	0.001364
rs12199223	B	HLA-C	3	0.169	0.063	0.007164
rs9380232	B	HLA-C	3	-0.275	0.046	2.24e-09
rs28722181	B	HLA-C	3	-0.13	0.028	2.878e-06
rs3132486	B	HLA-C	3	-0.151	0.021	9.063e-13
rs9461680	B	HLA-C	3	-0.179	0.027	6.549e-11
rs3132484	B	HLA-C	3	-0.086	0.021	2.849e-05
rs6913377	B	HLA-C	3	0.187	0.05	0.0001989
rs9264733	B	HLA-C	3	-0.15	0.024	3.466e-10
rs9391714	B	HLA-C	3	-0.317	0.051	1.099e-09
rs112466811	B	HLA-C	3	0.257	0.033	8.312e-15
rs28367585	B	HLA-C	3	0.187	0.05	0.0001989
rs61172648	B	HLA-C	3	0.257	0.033	8.312e-15
rs6906846	B	HLA-C	3	-0.131	0.022	5.183e-09
rs115330968	B	HLA-C	3	-0.171	0.063	0.006524
rs4386816	B	HLA-C	3	0.21	0.03	4.219e-12
rs17198616	B	HLA-C	3	-0.198	0.031	2.183e-10
rs9380234	B	HLA-C	3	-0.317	0.051	1.099e-09
rs9348859	B	HLA-C	3	-0.075	0.026	0.004386
rs35446580	B	HLA-C	3	-0.21	0.031	1.6e-11
rs2524057	B	HLA-C	3	0.069	0.026	0.008386
rs12189871	B	HLA-C	3	0.169	0.063	0.007164
rs386622031	B	HLA-C	3	-0.176	0.035	7.414e-07
rs9461684	B	HLA-C	3	0.272	0.033	5.583e-16
rs9468919	B	HLA-C	3	0.272	0.033	5.583e-16
rs9380236	B	HLA-C	3	-0.176	0.035	7.414e-07
rs114227530	B	HLA-C	3	-0.169	0.044	0.0001341
rs28616643	B	HLA-C	3	0.257	0.033	8.312e-15
rs28577989	B	HLA-C	3	0.279	0.036	2.072e-14
rs17192386	B	HLA-C	3	-0.321	0.055	6.808e-09
rs9366776	B	HLA-C	3	-0.176	0.035	7.414e-07
rs2524044	B	HLA-C	3	0.069	0.026	0.008386
rs28367594	B	HLA-C	3	0.187	0.05	0.0001989
rs9468925	B	HLA-C	3	0.083	0.027	0.002217
rs2256583	B	HLA-C	3	0.069	0.026	0.008386
rs115464798	B	HLA-C	3	-0.162	0.043	0.0002142
rs9357122	B	HLA-C	3	-0.176	0.035	7.414e-07
rs3873380	B	HLA-C	3	0.089	0.026	0.0008377
rs9348863	B	HLA-C	3	-0.175	0.035	6.978e-07
rs2524146	B	HLA-C	3	0.068	0.026	0.008778
rs9357123	B	HLA-C	3	-0.183	0.036	5.843e-07
rs9468929	B	HLA-C	3	-0.658	0.101	1.29e-10
rs3873381	B	HLA-C	3	-0.176	0.035	7.414e-07
rs28732109	B	HLA-C	3	-0.658	0.101	1.29e-10
rs2394966	B	HLA-C	3	-0.658	0.101	1.29e-10
rs28894985	B	HLA-C	3	-0.658	0.101	1.29e-10
rs9380237	B	HLA-C	3	-0.136	0.029	2.863e-06
rs28732117	B	HLA-C	3	-0.658	0.101	1.29e-10
rs9366777	B	HLA-C	3	-0.142	0.035	6.667e-05
rs58742490	B	HLA-C	3	-0.161	0.039	4.58e-05
rs3905495	B	HLA-C	3	0.075	0.025	0.002738
rs17192519	B	HLA-C	3	0.052	0.026	0.0424
rs4406273	B	HLA-C	3	0.153	0.061	0.0121
rs17192554	B	HLA-C	3	0.074	0.025	0.003044
rs16899205	B	HLA-C	3	0.054	0.026	0.03777
rs16899207	B	HLA-C	3	0.054	0.026	0.03777
rs16899214	B	HLA-C	3	-0.171	0.063	0.006524
rs9468934	B	HLA-C	3	-0.6	0.097	7.548e-10
rs2394967	B	HLA-C	3	-0.159	0.039	5.865e-05
rs4523128	B	HLA-C	3	-0.159	0.039	5.68e-05
rs9468935	B	HLA-C	3	0.057	0.026	0.02555
rs28367682	B	HLA-C	3	0.187	0.05	0.0001989
rs13200073	B	HLA-C	3	-0.599	0.097	7.812e-10
rs13216197	B	HLA-C	3	-0.59	0.096	1.332e-09
rs7750269	B	HLA-C	3	-0.081	0.038	0.03309
rs7750854	B	HLA-C	3	0.112	0.025	9.567e-06
rs11967472	B	HLA-C	3	0.057	0.026	0.02549
rs9468940	B	HLA-C	3	0.057	0.026	0.02538
rs9461688	B	HLA-C	3	0.057	0.026	0.0255
rs7751729	B	HLA-C	3	-0.568	0.095	2.656e-09
rs9368675	B	HLA-C	3	-0.081	0.038	0.03309
rs35624930	B	HLA-C	3	-0.207	0.031	2.718e-11
rs9368678	B	HLA-C	3	-0.081	0.038	0.03309
rs9264904	B	HLA-C	3	0.153	0.023	3.236e-11
rs4713451	B	HLA-C	3	0.259	0.033	5.863e-15
rs9368679	B	HLA-C	3	-0.081	0.038	0.03309
rs9368680	B	HLA-C	3	-0.081	0.038	0.03309
rs7760988	B	HLA-C	3	-0.081	0.037	0.02993
rs6905036	B	HLA-C	3	-0.161	0.039	4.58e-05
rs9394056	B	HLA-C	3	-0.081	0.038	0.03309
rs7761515	B	HLA-C	3	-0.081	0.037	0.02993
rs73730049	B	HLA-C	3	-0.164	0.04	3.729e-05
rs6926927	B	HLA-C	3	-0.081	0.038	0.03309
rs7762513	B	HLA-C	3	-0.167	0.025	6.257e-11
rs1634761	B	HLA-C	3	-0.137	0.026	1.43e-07
rs6930944	B	HLA-C	3	-0.081	0.038	0.03309
rs6931332	B	HLA-C	3	-0.151	0.024	7.826e-10
rs35647108	B	HLA-C	3	-0.205	0.03	1.741e-11
rs3094691	B	HLA-C	3	0.142	0.024	3.763e-09
rs115628514	B	HLA-C	3	-0.144	0.06	0.01736
rs34196875	B	HLA-C	3	-0.207	0.031	2.718e-11
rs7771432	B	HLA-C	3	-0.168	0.039	1.865e-05
rs28894993	B	HLA-C	3	0.166	0.061	0.006311
rs28752850	B	HLA-C	3	-0.095	0.031	0.002189
rs28752862	B	HLA-C	3	-0.07	0.03	0.01801
rs9265572	B	HLA-C	3	-0.052	0.022	0.01656
rs78008926	B	HLA-C	3	-0.07	0.03	0.01801
rs114786255	B	HLA-C	3	-0.071	0.03	0.01792
rs116765566	B	HLA-C	3	-0.073	0.03	0.0146
rs28752870	B	HLA-C	3	-0.067	0.03	0.02286
rs9468965	B	HLA-C	3	0.251	0.033	5.814e-14
rs78915904	B	HLA-C	3	-0.064	0.029	0.03148
rs113881036	B	HLA-C	3	-0.066	0.03	0.02551
rs9265658	B	HLA-C	3	-0.051	0.022	0.01795
rs9265676	B	HLA-C	3	-0.061	0.03	0.04026
rs113881731	B	HLA-C	3	-0.07	0.03	0.01903
rs9378199	B	HLA-C	3	-0.082	0.041	0.04712
rs9265726	B	HLA-C	3	-0.06	0.029	0.04163
rs28367782	B	HLA-C	3	-0.066	0.03	0.02581
rs73728825	B	HLA-C	3	-0.167	0.04	2.909e-05
rs34213882	B	HLA-C	3	-0.062	0.025	0.01525
rs34650115	B	HLA-C	3	-0.062	0.025	0.01545
rs34244713	B	HLA-C	3	-0.062	0.025	0.01519
rs35870395	B	HLA-C	3	-0.062	0.025	0.01519
rs9265866	B	HLA-C	3	0.068	0.028	0.014
rs7453967	B	HLA-C	3	-0.063	0.029	0.03229
rs9265929	B	HLA-C	3	-0.061	0.03	0.04026
rs9265930	B	HLA-C	3	-0.061	0.03	0.04026
rs113511111	B	HLA-C	3	0.273	0.034	1.587e-15
rs111606016	B	HLA-C	3	0.273	0.034	1.587e-15
rs9391720	B	HLA-C	3	-0.061	0.023	0.009417
rs9265945	B	HLA-C	3	-0.062	0.023	0.006862
rs9265956	B	HLA-C	3	-0.054	0.021	0.01149
rs9265959	B	HLA-C	3	-0.061	0.03	0.04026
rs9265963	B	HLA-C	3	-0.061	0.03	0.04026
rs2596521	B	HLA-C	3	-0.081	0.026	0.001779
rs9265975	B	HLA-C	3	-0.05	0.021	0.0186
rs9405031	B	HLA-C	3	-0.143	0.031	4.605e-06
rs28732138	B	HLA-C	3	0.166	0.061	0.006205
rs2523622	B	HLA-C	3	0.042	0.021	0.04141
rs529559634	B	HLA-C	3	-0.188	0.038	1.132e-06
rs2523618	B	HLA-C	3	-0.061	0.03	0.0394
rs56280537	B	HLA-C	3	-0.188	0.038	1.171e-06
rs9266043	B	HLA-C	3	-0.085	0.042	0.04175
rs4992474	B	HLA-C	3	0.063	0.029	0.0332
rs72862142	B	HLA-C	3	0.265	0.07	0.0001533
rs9391774	B	HLA-C	3	-0.188	0.038	1.171e-06
rs112985609	B	HLA-C	3	0.207	0.03	9.364e-12
rs9391846	B	HLA-C	3	-0.188	0.038	1.171e-06
rs2442728	B	HLA-C	3	-0.076	0.02	0.000215
rs2523613	B	HLA-C	3	0.255	0.029	1.417e-17
rs116548975	B	HLA-C	3	0.144	0.063	0.02263
rs72866766	B	HLA-C	3	-0.121	0.041	0.003507
rs2596501	B	HLA-C	3	0.101	0.022	4.194e-06
rs6922309	B	HLA-C	3	-0.143	0.041	0.0005128
rs75456009	B	HLA-C	3	0.096	0.028	0.0007837
HLA_B_15	B	HLA-C	3	-0.089	0.038	0.01792
HLA_B_15.01	B	HLA-C	3	-0.103	0.041	0.01239
rs1058026	B	HLA-C	3	0.097	0.028	0.0007329
HLA_B_27	B	HLA-C	3	-0.217	0.051	2.074e-05
HLA_B_27.05	B	HLA-C	3	-0.215	0.052	3.829e-05
HLA_B_35	B	HLA-C	3	0.266	0.037	7.886e-13
HLA_B_35.01	B	HLA-C	3	0.286	0.045	2.777e-10
HLA_B_44	B	HLA-C	3	0.092	0.029	0.001676
HLA_B_44.03	B	HLA-C	3	0.183	0.046	6.559e-05
rs3819299	B	HLA-C	3	-0.129	0.044	0.003704
rs17199328	B	HLA-C	3	0.094	0.029	0.001361
rs3819284	B	HLA-C	3	-0.234	0.064	0.0002447
rs41563818	B	HLA-C	3	-0.234	0.064	0.0002447
rs74618856	B	HLA-C	3	0.059	0.024	0.01356
rs9266266	B	HLA-C	3	0.09	0.027	0.0009411
rs2523591	B	HLA-C	3	0.107	0.023	2.761e-06
rs116666910	B	HLA-C	3	-0.208	0.05	3.482e-05
rs2894211	B	HLA-C	3	-0.101	0.033	0.002069
rs114783056	B	HLA-C	3	-0.232	0.061	0.0001642
rs68085422	B	HLA-C	3	-0.232	0.061	0.0001642
rs2523589	B	HLA-C	3	0.054	0.023	0.02078
rs9378249	B	HLA-C	3	-0.109	0.04	0.007423
rs2596477	B	HLA-C	3	0.094	0.029	0.001361
rs59727727	B	HLA-C	3	0.145	0.029	9.487e-07
rs2523567	B	HLA-C	3	-0.101	0.026	0.0001124
rs9266314	B	HLA-C	3	-0.065	0.026	0.01172
rs2250287	B	HLA-C	3	0.078	0.026	0.002925
rs9266319	B	HLA-C	3	-0.065	0.026	0.01177
rs2523564	B	HLA-C	3	0.078	0.026	0.002935
rs2523563	B	HLA-C	3	-0.078	0.026	0.003382
rs9266329	B	HLA-C	3	-0.068	0.025	0.006791
rs9266330	B	HLA-C	3	-0.065	0.026	0.01173
rs9266331	B	HLA-C	3	-0.065	0.026	0.01173
rs9266333	B	HLA-C	3	-0.065	0.026	0.01173
rs2523557	B	HLA-C	3	-0.065	0.021	0.001706
rs2596551	B	HLA-C	3	0.078	0.026	0.002925
rs2523544	B	HLA-C	3	-0.078	0.026	0.003382
rs2844579	B	HLA-C	3	0.075	0.026	0.003996
rs2523543	B	HLA-C	3	0.078	0.026	0.002925
rs2596574	B	HLA-C	3	0.112	0.035	0.001454
rs9266379	B	HLA-C	3	-0.065	0.026	0.01173
rs2596428	B	HLA-C	3	0.112	0.035	0.001454
rs9266381	B	HLA-C	3	-0.077	0.026	0.002935
rs7766461	B	HLA-C	3	-0.231	0.062	0.0001945
rs9266382	B	HLA-C	3	-0.076	0.026	0.003053
rs2844575	B	HLA-C	3	-0.051	0.021	0.01649
rs9266383	B	HLA-C	3	-0.077	0.026	0.002935
rs9266388	B	HLA-C	3	-0.076	0.026	0.003042
rs7767142	B	HLA-C	3	0.232	0.037	4.105e-10
rs9266392	B	HLA-C	3	-0.077	0.026	0.002935
rs2596431	B	HLA-C	3	0.112	0.035	0.001454
rs9266395	B	HLA-C	3	-0.077	0.026	0.002935
rs9266399	B	HLA-C	3	-0.077	0.026	0.002935
rs9266404	B	HLA-C	3	-0.077	0.026	0.002935
rs9266406	B	HLA-C	3	-0.077	0.026	0.002935
rs570345641	B	HLA-C	3	-0.077	0.026	0.002918
rs9266409	B	HLA-C	3	-0.077	0.026	0.002935
rs2844567	B	HLA-C	3	0.132	0.035	0.0001641
rs9266413	B	HLA-C	3	-0.077	0.026	0.002935
rs2253907	B	HLA-C	3	-0.076	0.019	8.83e-05
rs5006724	B	HLA-C	3	-0.062	0.02	0.00231
rs2523522	B	HLA-C	3	-0.067	0.02	0.0009674
rs72878039	B	HLA-C	3	-0.231	0.062	0.0001945
rs6936035	B	HLA-C	3	0.084	0.026	0.00125
rs2254549	B	HLA-C	3	0.112	0.035	0.001459
rs2507987	B	HLA-C	3	-0.071	0.02	0.0004738
rs2905721	B	HLA-C	3	-0.071	0.02	0.0004958
rs2507985	B	HLA-C	3	-0.071	0.02	0.0004738
rs2844550	B	HLA-C	3	0.112	0.035	0.001454
rs6905201	B	HLA-C	3	-0.066	0.02	0.001197
rs5025315	B	HLA-C	3	-0.071	0.02	0.0004738
rs6933050	B	HLA-C	3	-0.077	0.026	0.002935
rs6910516	B	HLA-C	3	-0.077	0.026	0.002935
rs2844549	B	HLA-C	3	-0.068	0.021	0.001618
rs2523640	B	HLA-C	3	0.112	0.035	0.001454
rs2844547	B	HLA-C	3	0.099	0.032	0.002191
rs2523639	B	HLA-C	3	0.112	0.035	0.001454
rs2523638	B	HLA-C	3	-0.1	0.019	2.726e-07
rs3957110	B	HLA-C	3	-0.071	0.02	0.0004738
rs3997983	B	HLA-C	3	-0.099	0.019	3.577e-07
rs28366075	B	HLA-C	3	0.112	0.035	0.001454
rs2844546	B	HLA-C	3	-0.068	0.021	0.001618
rs116488202	B	HLA-C	3	-0.208	0.05	3.482e-05
rs7382258	B	HLA-C	3	-0.073	0.02	0.0003063
rs2844545	B	HLA-C	3	-0.068	0.021	0.001618
rs2442744	B	HLA-C	3	-0.068	0.021	0.001618
rs7775117	B	HLA-C	3	0.077	0.026	0.002796
rs28366078	B	HLA-C	3	0.112	0.035	0.001454
rs2507984	B	HLA-C	3	-0.068	0.021	0.001618
rs2523633	B	HLA-C	3	0.112	0.035	0.001454
rs2507983	B	HLA-C	3	-0.071	0.02	0.0004708
rs2442743	B	HLA-C	3	-0.071	0.02	0.0004708
rs2523632	B	HLA-C	3	0.112	0.035	0.001454
rs9266613	B	HLA-C	3	-0.059	0.026	0.0237
rs2442742	B	HLA-C	3	-0.071	0.02	0.0004738
rs2523631	B	HLA-C	3	0.112	0.035	0.001454
rs4959071	B	HLA-C	3	0.142	0.029	1.391e-06
rs2523627	B	HLA-C	3	-0.127	0.02	3.045e-10
rs2523626	B	HLA-C	3	0.112	0.035	0.001454
rs6909636	B	HLA-C	3	-0.137	0.023	2.377e-09
rs9266629	B	HLA-C	3	-0.091	0.025	0.0002419
rs9266632	B	HLA-C	3	-0.091	0.025	0.0002419
rs9266633	B	HLA-C	3	-0.078	0.02	9.103e-05
rs9501587	B	HLA-C	3	0.17	0.025	2.227e-11
rs9266636	B	HLA-C	3	0.076	0.022	0.0006947
rs9266638	B	HLA-C	3	0.077	0.022	0.0005894
rs2844542	B	HLA-C	3	0.082	0.02	5.988e-05
rs2244020	B	HLA-C	3	0.069	0.022	0.001569
rs2523492	B	HLA-C	3	-0.098	0.021	4.157e-06
rs9266658	B	HLA-C	3	-0.115	0.027	2.641e-05
rs4713460	B	HLA-C	3	-0.092	0.024	0.0001071
rs4713462	B	HLA-C	3	-0.085	0.024	0.0003517
rs2507980	B	HLA-C	3	0.112	0.035	0.001454
rs2596573	B	HLA-C	3	-0.068	0.023	0.003513
rs3094592	B	HLA-C	3	-0.068	0.023	0.003504
rs9266668	B	HLA-C	3	-0.059	0.026	0.0237
rs9266672	B	HLA-C	3	-0.068	0.023	0.003513
rs4143334	B	HLA-C	3	-0.231	0.062	0.0001945
rs9266673	B	HLA-C	3	-0.068	0.023	0.003513
rs9266674	B	HLA-C	3	-0.068	0.023	0.003513
rs9266683	B	HLA-C	3	-0.071	0.023	0.002612
rs9266688	B	HLA-C	3	-0.124	0.033	0.0002148
rs9266694	B	HLA-C	3	-0.071	0.023	0.002611
rs2844537	B	HLA-C	3	-0.07	0.023	0.002704
rs9266701	B	HLA-C	3	-0.124	0.033	0.0002148
rs9266704	B	HLA-C	3	-0.071	0.023	0.002586
rs9266709	B	HLA-C	3	-0.071	0.023	0.002601
rs9266710	B	HLA-C	3	-0.071	0.023	0.002612
rs9266714	B	HLA-C	3	-0.071	0.023	0.002612
rs9295987	B	HLA-C	3	0.27	0.039	5.231e-12
rs9266722	B	HLA-C	3	-0.103	0.033	0.001959
rs2523547	B	HLA-C	3	0.112	0.035	0.001454
rs2507979	B	HLA-C	3	-0.071	0.023	0.002612
rs4293988	B	HLA-C	3	-0.103	0.033	0.001959
rs9266729	B	HLA-C	3	-0.124	0.033	0.0002148
rs3094597	B	HLA-C	3	-0.071	0.023	0.002612
rs1521	B	HLA-C	3	-0.071	0.023	0.002612
rs2844533	B	HLA-C	3	-0.071	0.023	0.002612
rs3997984	B	HLA-C	3	-0.208	0.05	3.482e-05
rs2244490	B	HLA-C	3	0.112	0.035	0.001454
rs3128985	B	HLA-C	3	-0.09	0.022	6.465e-05
rs2442753	B	HLA-C	3	0.045	0.023	0.04912
rs2442752	B	HLA-C	3	0.131	0.021	3.256e-10
rs2507976	B	HLA-C	3	0.074	0.02	0.0002929
rs28752470	B	HLA-C	3	0.132	0.035	0.0001641
rs9266772	B	HLA-C	3	0.086	0.026	0.0008981
rs28366087	B	HLA-C	3	0.112	0.035	0.001454
rs28366088	B	HLA-C	3	0.109	0.035	0.002182
rs28752477	B	HLA-C	3	0.112	0.035	0.001454
rs28366089	B	HLA-C	3	0.112	0.035	0.001454
rs28752479	B	HLA-C	3	0.112	0.035	0.001454
rs28366091	B	HLA-C	3	0.114	0.037	0.001989
rs28366093	B	HLA-C	3	0.112	0.035	0.001454
rs28366094	B	HLA-C	3	0.112	0.035	0.001454
rs28366095	B	HLA-C	3	0.112	0.035	0.001454
rs28366096	B	HLA-C	3	0.112	0.035	0.001454
rs9266774	B	HLA-C	3	-0.124	0.033	0.0002148
rs2428487	B	HLA-C	3	0.112	0.035	0.001454
rs72882965	B	HLA-C	3	-0.231	0.062	0.0001945
rs2844529	B	HLA-C	3	0.066	0.023	0.003248
rs2523484	B	HLA-C	3	0.061	0.022	0.006969
rs530559160	B	HLA-C	3	0.117	0.055	0.03254
rs545973442	B	HLA-C	3	0.134	0.039	0.0007263
rs1939365	B	HLA-C	3	0.112	0.035	0.001454
rs2853973	B	HLA-C	3	0.058	0.023	0.01073
rs2428486	B	HLA-C	3	0.066	0.023	0.003668
rs2523482	B	HLA-C	3	0.112	0.035	0.001454
rs6932730	B	HLA-C	3	0.125	0.027	5.391e-06
rs12524487	B	HLA-C	3	-0.1	0.039	0.01102
rs2523481	B	HLA-C	3	0.112	0.035	0.001454
rs2853972	B	HLA-C	3	0.112	0.035	0.001454
rs2596562	B	HLA-C	3	0.066	0.023	0.003248
rs72882972	B	HLA-C	3	-0.223	0.039	1.539e-08
rs2596560	B	HLA-C	3	-0.062	0.024	0.008776
rs2428484	B	HLA-C	3	-0.231	0.062	0.0001945
rs2853969	B	HLA-C	3	0.112	0.035	0.001454
rs2905713	B	HLA-C	3	0.112	0.035	0.001454
rs2523477	B	HLA-C	3	0.112	0.035	0.001454
rs2523476	B	HLA-C	3	0.112	0.035	0.001454
rs2523475	B	HLA-C	3	0.058	0.023	0.00989
rs2523473	B	HLA-C	3	0.058	0.023	0.01073
rs16899524	B	HLA-C	3	0.13	0.037	0.0004579
rs2523467	B	HLA-C	3	0.058	0.023	0.01073
rs142973694	B	HLA-C	3	-0.208	0.05	3.465e-05
rs28366134	B	HLA-C	3	0.112	0.035	0.001433
rs2523459	B	HLA-C	3	0.058	0.023	0.01044
rs4349859	B	HLA-C	3	-0.208	0.05	3.482e-05
rs2596542	B	HLA-C	3	0.058	0.023	0.009839
rs2428475	B	HLA-C	3	0.058	0.023	0.009839
rs2251731	B	HLA-C	3	0.058	0.023	0.009839
rs2523453	B	HLA-C	3	0.058	0.023	0.009839
rs2844523	B	HLA-C	3	0.112	0.035	0.001454
rs2844521	B	HLA-C	3	0.058	0.023	0.009839
rs3763288	B	HLA-C	3	-0.095	0.041	0.01933
rs116135464	B	HLA-C	3	-0.229	0.055	3.304e-05
rs2263313	B	HLA-C	3	0.112	0.035	0.001488
rs12174396	B	HLA-C	3	-0.092	0.037	0.01326
rs6910087	B	HLA-C	3	0.173	0.032	9.732e-08
rs12175489	B	HLA-C	3	-0.138	0.03	4.571e-06
rs538246224	B	HLA-C	3	-0.156	0.032	1.681e-06
rs9380254	B	HLA-C	3	-0.093	0.041	0.02173
rs1063632	B	HLA-C	3	-0.113	0.039	0.004141
rs17206617	B	HLA-C	3	-0.2	0.047	2.155e-05
rs3819275	B	HLA-C	3	-0.113	0.039	0.004141
rs9357133	B	HLA-C	3	-0.086	0.041	0.03412
rs114215172	B	HLA-C	3	-0.2	0.047	2.155e-05
rs9468992	B	HLA-C	3	0.126	0.032	8.348e-05
rs115326349	B	HLA-C	3	-0.2	0.047	2.216e-05
rs9501106	B	HLA-C	3	0.123	0.032	0.0001067
rs115681000	B	HLA-C	3	-0.2	0.047	2.216e-05
rs72847395	B	HLA-C	3	-0.231	0.062	0.0001945
rs189111115	B	HLA-C	3	-0.2	0.047	2.216e-05
rs72847400	B	HLA-C	3	-0.116	0.051	0.02279
rs115827739	B	HLA-C	3	-0.2	0.047	2.216e-05
rs17200365	B	HLA-C	3	-0.116	0.051	0.02279
rs17200372	B	HLA-C	3	-0.116	0.051	0.02279
rs17200400	B	HLA-C	3	-0.2	0.047	2.216e-05
rs114212906	B	HLA-C	3	-0.2	0.047	2.216e-05
rs4418214	B	HLA-C	3	-0.118	0.037	0.001416
rs2524279	B	HLA-C	3	-0.086	0.041	0.03412
rs4947314	B	HLA-C	3	0.065	0.028	0.01886
rs114399331	B	HLA-C	3	-0.2	0.047	2.216e-05
rs115434718	B	HLA-C	3	-0.2	0.047	2.216e-05
rs114849343	B	HLA-C	3	-0.2	0.047	2.216e-05
rs4346874	B	HLA-C	3	0.123	0.032	0.0001201
rs2596466	B	HLA-C	3	-0.086	0.041	0.03444
rs116766359	B	HLA-C	3	-0.2	0.047	2.211e-05
rs2524277	B	HLA-C	3	0.191	0.045	2.726e-05
rs76151409	B	HLA-C	3	-0.231	0.062	0.0001945
rs9469003	B	HLA-C	3	0.126	0.032	8.348e-05
rs6938674	B	HLA-C	3	-0.116	0.051	0.02279
rs114842164	B	HLA-C	3	-0.208	0.048	1.351e-05
rs2524276	B	HLA-C	3	0.15	0.039	0.0001534
rs72848740	B	HLA-C	3	-0.116	0.051	0.02279
rs56014128	B	HLA-C	3	-0.116	0.051	0.02279
rs2395004	B	HLA-C	3	0.041	0.019	0.03394
rs9765960	B	HLA-C	3	-0.116	0.051	0.02279
rs72851111	B	HLA-C	3	-0.231	0.062	0.0001945
rs2516464	B	HLA-C	3	0.047	0.02	0.01826
rs16899646	B	HLA-C	3	0.141	0.034	2.937e-05
rs56180073	B	HLA-C	3	-0.231	0.062	0.0001945
rs2524280	B	HLA-C	3	-0.085	0.041	0.03695
rs55691135	B	HLA-C	3	-0.231	0.062	0.0001945
rs2523694	B	HLA-C	3	0.047	0.02	0.01937
rs72851123	B	HLA-C	3	-0.231	0.062	0.0001945
rs2516458	B	HLA-C	3	0.047	0.02	0.01937
rs72851131	B	HLA-C	3	-0.231	0.062	0.0001945
rs2516436	B	HLA-C	3	0.05	0.02	0.01279
rs3130906	B	HLA-C	3	-0.048	0.021	0.02402
rs3131621	B	HLA-C	3	-0.048	0.021	0.02402
rs2523685	B	HLA-C	3	0.065	0.025	0.00883
rs2523684	B	HLA-C	3	-0.083	0.041	0.04035
rs72851199	B	HLA-C	3	-0.23	0.062	0.0002039
rs2596472	B	HLA-C	3	-0.075	0.023	0.001331
rs2596473	B	HLA-C	3	-0.055	0.024	0.021
rs2284178	B	HLA-C	3	-0.057	0.024	0.01773
rs2516518	B	HLA-C	3	0.086	0.033	0.009437
rs2244546	B	HLA-C	3	-0.094	0.037	0.01143
rs2518027	B	HLA-C	3	0.053	0.021	0.01191
rs2844507	B	HLA-C	3	0.074	0.023	0.0015
rs2244578	B	HLA-C	3	0.061	0.022	0.006856
rs2395031	B	HLA-C	3	0.107	0.041	0.009697
rs2523671	B	HLA-C	3	0.061	0.022	0.00614
rs9267135	B	HLA-C	3	0.107	0.041	0.009724
rs2596449	B	HLA-C	3	0.061	0.022	0.00614
rs7758090	B	HLA-C	3	0.12	0.038	0.001432
rs9267139	B	HLA-C	3	0.083	0.034	0.0137
rs1055569	B	HLA-C	3	0.076	0.022	0.000697
rs2596446	B	HLA-C	3	0.061	0.022	0.00614
rs140815160	B	HLA-C	3	-0.172	0.038	5.977e-06
rs2516440	B	HLA-C	3	0.075	0.022	0.000882
rs9267156	B	HLA-C	3	0.102	0.035	0.0032
rs3828893	B	HLA-C	3	0.096	0.036	0.00755
rs3749945	B	HLA-C	3	0.097	0.036	0.007263
rs9267212	B	HLA-C	3	0.097	0.036	0.006513
rs9267280	B	HLA-C	3	0.097	0.036	0.006497
rs9267325	B	HLA-C	3	-0.065	0.029	0.02627
rs2253044	B	HLA-C	3	0.078	0.031	0.01111
rs2534678	B	HLA-C	3	0.076	0.031	0.01328
rs6916394	B	HLA-C	3	-0.061	0.023	0.009794
rs3828903	B	HLA-C	3	-0.061	0.023	0.009794
rs6922431	B	HLA-C	3	-0.089	0.043	0.0399
rs2534674	B	HLA-C	3	-0.077	0.021	0.0002578
rs3828912	B	HLA-C	3	-0.061	0.023	0.009794
rs3828914	B	HLA-C	3	-0.074	0.023	0.001479
rs114861390	B	HLA-C	3	0.108	0.039	0.005048
rs2516498	B	HLA-C	3	0.076	0.031	0.01322
rs2516496	B	HLA-C	3	0.076	0.031	0.01264
rs2534657	B	HLA-C	3	0.076	0.031	0.01265
rs3134899	B	HLA-C	3	-0.057	0.025	0.02148
rs3093953	B	HLA-C	3	-0.057	0.025	0.02137
rs3131638	B	HLA-C	3	-0.058	0.025	0.02086
rs3130615	B	HLA-C	3	-0.066	0.024	0.005107
rs3132468	B	HLA-C	3	-0.066	0.024	0.005107
rs3131635	B	HLA-C	3	-0.066	0.024	0.005107
rs2516401	B	HLA-C	3	-0.05	0.022	0.02278
rs2246871	B	HLA-C	3	-0.061	0.022	0.005055
rs2516398	B	HLA-C	3	-0.062	0.022	0.004832
rs75918044	B	HLA-C	3	0.127	0.055	0.02027
rs2844494	B	HLA-C	3	-0.057	0.022	0.009787
rs72847211	B	HLA-C	3	0.131	0.055	0.01705
rs77192564	B	HLA-C	3	0.087	0.043	0.04213
rs9469021	B	HLA-C	3	0.106	0.052	0.04154
rs114060326	B	HLA-C	3	0.28	0.07	6.164e-05
rs3130055	B	HLA-C	3	-0.046	0.023	0.0451
rs74367810	B	HLA-C	3	0.132	0.055	0.01693
rs3853601	B	HLA-C	3	-0.066	0.03	0.02622
rs11796	B	HLA-C	3	-0.047	0.021	0.02594
rs1055388	B	HLA-C	3	-0.046	0.023	0.0451
rs2075581	B	HLA-C	3	0.103	0.038	0.007514
rs2075580	B	HLA-C	3	-0.046	0.023	0.0451
rs3093974	B	HLA-C	3	-0.048	0.021	0.02138
rs933208	B	HLA-C	3	-0.046	0.023	0.04872
rs2071596	B	HLA-C	3	-0.085	0.028	0.002183
rs2239709	B	HLA-C	3	0.103	0.038	0.007514
rs3130059	B	HLA-C	3	-0.046	0.021	0.02692
rs2523507	B	HLA-C	3	-0.049	0.023	0.03514
rs2239525	B	HLA-C	3	-0.049	0.023	0.03514
rs2239526	B	HLA-C	3	-0.049	0.023	0.03514
rs2523505	B	HLA-C	3	0.109	0.039	0.004915
rs2523504	B	HLA-C	3	-0.051	0.023	0.02806
rs3130630	B	HLA-C	3	-0.046	0.021	0.02692
rs2071594	B	HLA-C	3	-0.046	0.021	0.02692
rs2071593	B	HLA-C	3	0.104	0.039	0.007542
rs3219184	B	HLA-C	3	0.102	0.039	0.008856
rs2071592	B	HLA-C	3	-0.046	0.021	0.03001
rs6916921	B	HLA-C	3	-0.08	0.038	0.03674
rs6929796	B	HLA-C	3	-0.088	0.028	0.001451
rs4947324	B	HLA-C	3	0.086	0.033	0.009016
rs915654	B	HLA-C	3	-0.052	0.024	0.02694
rs1800683	B	HLA-C	3	-0.043	0.021	0.04256
rs909253	B	HLA-C	3	-0.042	0.021	0.04309
rs3093542	B	HLA-C	3	0.127	0.055	0.01999
rs2229092	B	HLA-C	3	0.082	0.041	0.04503
rs1041981	B	HLA-C	3	-0.044	0.021	0.03775
rs1800610	B	HLA-C	3	-0.076	0.038	0.04523
rs2256974	B	HLA-C	3	-0.067	0.027	0.01411
rs2857597	B	HLA-C	3	-0.055	0.022	0.01351
rs1046080	B	HLA-C	3	-0.057	0.022	0.01158
rs2272593	B	HLA-C	3	-0.058	0.022	0.009535
rs2178899	B	HLA-C	3	0.066	0.029	0.02385
rs3130617	B	HLA-C	3	-0.057	0.022	0.01159
rs3115667	B	HLA-C	3	-0.055	0.022	0.01409
rs1475865	B	HLA-C	3	-0.055	0.022	0.01544
rs760294	B	HLA-C	3	-0.085	0.033	0.01101
rs2075789	B	HLA-C	3	-0.103	0.034	0.00251
rs2299851	B	HLA-C	3	-0.101	0.034	0.003008
rs743399	B	HLA-C	3	-0.053	0.026	0.04278
rs7757496	B	HLA-C	3	-0.074	0.036	0.04099
rs115487693	B	HLA-C	3	0.132	0.052	0.01121
rs115272033	B	HLA-C	3	-0.118	0.046	0.01128
rs114387109	B	HLA-C	3	0.115	0.051	0.02399
rs7743807	B	HLA-C	3	0.087	0.044	0.04812
rs6939227	B	HLA-C	3	0.087	0.044	0.04812
rs511294	B	HLA-C	3	0.077	0.037	0.03993
rs544167	B	HLA-C	3	0.077	0.037	0.03993
rs498240	B	HLA-C	3	0.077	0.037	0.03993
rs621701	B	HLA-C	3	0.076	0.037	0.04116
rs9332739	B	HLA-C	3	-0.125	0.047	0.007117
rs638383	B	HLA-C	3	0.092	0.044	0.03496
rs4151667	B	HLA-C	3	-0.122	0.046	0.008422
rs4151669	B	HLA-C	3	-0.122	0.047	0.008951
rs512559	B	HLA-C	3	0.092	0.044	0.03496
rs4151671	B	HLA-C	3	-0.122	0.046	0.008422
rs4151672	B	HLA-C	3	-0.122	0.046	0.008422
rs1150758	B	HLA-C	3	-0.059	0.028	0.03457
rs1150755	B	HLA-C	3	-0.06	0.028	0.03405
rs17201560	B	HLA-C	3	-0.157	0.047	0.0008696
rs1150754	B	HLA-C	3	-0.059	0.028	0.03462
rs1269854	B	HLA-C	3	0.101	0.042	0.01754
rs1269853	B	HLA-C	3	0.123	0.044	0.00493
rs3807039	B	HLA-C	3	0.098	0.031	0.001585
rs204890	B	HLA-C	3	0.094	0.047	0.04565
rs204889	B	HLA-C	3	0.123	0.052	0.01817
rs1269851	B	HLA-C	3	0.096	0.043	0.0245
rs204894	B	HLA-C	3	0.103	0.041	0.01222
rs204892	B	HLA-C	3	0.095	0.042	0.02282
rs2555456	B	HLA-C	3	0.096	0.043	0.0245
rs388629	B	HLA-C	3	0.094	0.042	0.02464
rs114438786	B	HLA-C	3	-0.153	0.047	0.001313
rs1053924	B	HLA-C	3	-0.057	0.022	0.008469
rs9267810	B	HLA-C	3	-0.06	0.024	0.01136
rs505997	B	HLA-C	3	0.107	0.042	0.01162
rs386996	B	HLA-C	3	0.104	0.042	0.01449
rs2269425	B	HLA-C	3	0.059	0.027	0.0308
rs2269424	B	HLA-C	3	-0.062	0.024	0.00893
rs2849013	B	HLA-C	3	0.104	0.042	0.01449
rs1061807	B	HLA-C	3	-0.062	0.024	0.008941
rs1269839	B	HLA-C	3	0.104	0.042	0.01449
rs9267817	B	HLA-C	3	-0.061	0.024	0.009797
rs41270464	B	HLA-C	3	-0.154	0.046	0.0009003
rs1035798	B	HLA-C	3	-0.057	0.024	0.017
rs1800624	B	HLA-C	3	-0.055	0.024	0.02046
rs45592033	B	HLA-C	3	-0.163	0.049	0.0009892
rs2071279	B	HLA-C	3	-0.046	0.023	0.04717
rs2071287	B	HLA-C	3	-0.047	0.02	0.01849
rs2071277	B	HLA-C	3	-0.047	0.02	0.01862
rs2071286	B	HLA-C	3	-0.051	0.025	0.04238
rs206019	B	HLA-C	3	0.084	0.03	0.005815
rs206016	B	HLA-C	3	0.084	0.03	0.005815
rs206015	B	HLA-C	3	0.076	0.03	0.01224
rs3134799	B	HLA-C	3	-0.044	0.02	0.03101
rs404860	B	HLA-C	3	0.069	0.026	0.00864
rs384247	B	HLA-C	3	0.069	0.026	0.00864
rs17201763	B	HLA-C	3	-0.163	0.049	0.0008244
rs3134797	B	HLA-C	3	-0.044	0.02	0.03103
rs438475	B	HLA-C	3	0.066	0.028	0.01929
rs2256594	B	HLA-C	3	0.073	0.026	0.005956
rs394657	B	HLA-C	3	-0.046	0.02	0.0249
rs447903	B	HLA-C	3	-0.054	0.026	0.03604
rs499691	B	HLA-C	3	-0.055	0.026	0.03293
rs510321	B	HLA-C	3	0.071	0.027	0.008148
rs483574	B	HLA-C	3	0.07	0.027	0.00918
rs482759	B	HLA-C	3	0.071	0.027	0.008148
rs9378123	B	HLA-C	3	-0.065	0.03	0.03222
rs399950	B	HLA-C	3	-0.066	0.026	0.01121
rs495089	B	HLA-C	3	-0.066	0.026	0.01106
rs12529559	B	HLA-C	3	0.091	0.044	0.0366
rs6913309	B	HLA-C	3	0.046	0.023	0.04088
rs2001099	B	HLA-C	3	-0.057	0.029	0.04524
HLA_DRB1_13	B	HLA-C	3	-0.09	0.032	0.005451
HLA_DRB1_13.01	B	HLA-C	3	-0.129	0.045	0.003884
rs79966773	B	HLA-C	3	-0.045	0.022	0.03976
rs9271300	B	HLA-C	3	0.04	0.02	0.04614
rs73730372	B	HLA-C	3	-0.065	0.033	0.04631
rs113243185	B	HLA-C	3	-0.068	0.033	0.03659
rs35390996	B	HLA-C	3	-0.118	0.045	0.008858
rs9271489	B	HLA-C	3	-0.045	0.022	0.04156
rs34645399	B	HLA-C	3	-0.118	0.045	0.008858
rs9271533	B	HLA-C	3	-0.044	0.022	0.04301
rs9271539	B	HLA-C	3	-0.045	0.022	0.04185
rs34831921	B	HLA-C	3	-0.081	0.034	0.01868
rs34518860	B	HLA-C	3	-0.079	0.035	0.02297
rs148418496	B	HLA-C	3	-0.118	0.045	0.008858
HLA_DQA1_01.01	B	HLA-C	3	0.068	0.029	0.01826
HLA_DQA1_01.03	B	HLA-C	3	-0.118	0.044	0.007693
rs34481484	B	HLA-C	3	-0.118	0.045	0.00884
rs28633132	B	HLA-C	3	0.068	0.031	0.02749
rs28584179	B	HLA-C	3	-0.08	0.034	0.02045
rs6905837	B	HLA-C	3	-0.095	0.047	0.04468
rs12055445	B	HLA-C	3	0.044	0.021	0.03792
HLA_DQB1_03.03	B	HLA-C	3	-0.095	0.047	0.04453
HLA_DQB1_05	B	HLA-C	3	0.068	0.028	0.01493
HLA_DQB1_05.01	B	HLA-C	3	0.065	0.031	0.03678
HLA_DQB1_06.03	B	HLA-C	3	-0.11	0.044	0.01365
rs1130455	B	HLA-C	3	0.066	0.028	0.0176
rs6689	B	HLA-C	3	0.051	0.025	0.04036
rs9273852	B	HLA-C	3	0.061	0.021	0.002864
rs72844390	B	HLA-C	3	0.065	0.028	0.01996
rs1049056	B	HLA-C	3	0.065	0.028	0.01963
rs62404144	B	HLA-C	3	-0.115	0.044	0.009316
rs3828793	B	HLA-C	3	0.066	0.028	0.01748
rs34984116	B	HLA-C	3	0.063	0.031	0.04186
rs9274666	B	HLA-C	3	0.053	0.02	0.007535
rs12526612	B	HLA-C	3	0.063	0.031	0.04186
rs13194877	B	HLA-C	3	0.063	0.031	0.04186
rs35282906	B	HLA-C	3	0.063	0.031	0.04186
rs12528622	B	HLA-C	3	0.061	0.031	0.04746
rs35725597	B	HLA-C	3	0.063	0.031	0.042
rs35472814	B	HLA-C	3	0.063	0.031	0.04186
rs114169440	B	HLA-C	3	0.063	0.031	0.04186
rs35122881	B	HLA-C	3	0.061	0.031	0.04746
rs35473146	B	HLA-C	3	0.063	0.031	0.04186
rs17427445	B	HLA-C	3	0.063	0.031	0.04186
rs35169534	B	HLA-C	3	0.063	0.031	0.04186
rs34677551	B	HLA-C	3	0.063	0.031	0.04186
rs35900855	B	HLA-C	3	0.063	0.031	0.04186
rs6923022	B	HLA-C	3	0.063	0.031	0.04186
rs115255544	B	HLA-C	3	0.063	0.031	0.04186
rs114361720	B	HLA-C	3	0.063	0.031	0.04186
rs115594945	B	HLA-C	3	0.063	0.031	0.04186
rs115785636	B	HLA-C	3	0.063	0.031	0.04186
rs116303320	B	HLA-C	3	0.063	0.031	0.04186
rs114948848	B	HLA-C	3	0.063	0.031	0.04186
rs17212462	B	HLA-C	3	0.063	0.031	0.04186
rs17212469	B	HLA-C	3	0.063	0.031	0.04186
rs17212483	B	HLA-C	3	0.063	0.031	0.04186
rs10484561	B	HLA-C	3	0.063	0.031	0.04186
rs17212553	B	HLA-C	3	0.063	0.031	0.04171
rs34475663	B	HLA-C	3	0.063	0.031	0.04186
rs111848638	B	HLA-C	3	0.063	0.031	0.04186
rs35998847	B	HLA-C	3	0.063	0.031	0.04186
rs17427564	B	HLA-C	3	0.063	0.031	0.04186
rs71202902	B	HLA-C	3	0.063	0.031	0.04186
rs78825896	B	HLA-C	3	0.063	0.031	0.04186
rs17427599	B	HLA-C	3	0.062	0.024	0.008823
rs72847174	B	HLA-C	3	0.063	0.031	0.04186
rs72847183	B	HLA-C	3	0.063	0.031	0.04186
rs115675626	B	HLA-C	3	0.062	0.031	0.04501
rs34492195	B	HLA-C	3	0.063	0.031	0.04186
rs1794275	B	HLA-C	3	0.059	0.027	0.03021
rs62406889	B	HLA-C	3	-0.103	0.045	0.0212
rs77801483	B	HLA-C	3	0.063	0.031	0.04186
rs35332745	B	HLA-C	3	0.063	0.031	0.04186
rs35472821	B	HLA-C	3	0.063	0.031	0.04186
rs17206378	B	HLA-C	3	0.063	0.031	0.04186
rs10947332	B	HLA-C	3	0.063	0.031	0.04186
rs28715209	B	HLA-C	3	0.064	0.031	0.04096
rs7764856	B	HLA-C	3	0.044	0.022	0.04623
rs67373575	B	HLA-C	3	0.076	0.032	0.01731
rs3892710	B	HLA-C	3	-0.087	0.027	0.001181
rs3916765	B	HLA-C	3	-0.067	0.034	0.04935
rs9275652	B	HLA-C	3	-0.05	0.025	0.04758
rs9275655	B	HLA-C	3	-0.05	0.025	0.04758
rs9275657	B	HLA-C	3	-0.05	0.025	0.04758
rs9275660	B	HLA-C	3	-0.05	0.025	0.04751
rs9275661	B	HLA-C	3	-0.05	0.025	0.04758
rs9275663	B	HLA-C	3	-0.05	0.025	0.0475
rs9275674	B	HLA-C	3	-0.05	0.025	0.0475
rs9275682	B	HLA-C	3	-0.05	0.025	0.0475
rs9275683	B	HLA-C	3	0.053	0.02	0.009618
rs9275686	B	HLA-C	3	-0.05	0.025	0.04751
rs9275690	B	HLA-C	3	-0.05	0.025	0.04758
rs9275696	B	HLA-C	3	-0.05	0.025	0.04761
rs9275699	B	HLA-C	3	-0.05	0.025	0.04758
rs9275702	B	HLA-C	3	-0.05	0.025	0.0475
rs9275709	B	HLA-C	3	-0.059	0.029	0.04028
rs9275710	B	HLA-C	3	0.055	0.02	0.007458
rs9275711	B	HLA-C	3	-0.054	0.025	0.03118
rs9275723	B	HLA-C	3	-0.05	0.025	0.0475
rs9275728	B	HLA-C	3	-0.05	0.025	0.04749
rs9275731	B	HLA-C	3	-0.05	0.025	0.04749
rs9275735	B	HLA-C	3	-0.05	0.025	0.04757
rs9275738	B	HLA-C	3	-0.05	0.025	0.04757
rs9275741	B	HLA-C	3	-0.05	0.025	0.04619
rs9275762	B	HLA-C	3	0.053	0.02	0.009796
rs9275764	B	HLA-C	3	-0.05	0.025	0.04758
rs9275769	B	HLA-C	3	-0.05	0.025	0.04744
rs9275770	B	HLA-C	3	-0.05	0.025	0.04744
rs9275796	B	HLA-C	3	-0.05	0.025	0.04751
rs9275806	B	HLA-C	3	-0.05	0.025	0.04756
rs9275807	B	HLA-C	3	-0.05	0.025	0.0475
rs9275829	B	HLA-C	3	-0.05	0.025	0.04749
rs9275834	B	HLA-C	3	-0.05	0.025	0.04743
rs9275844	B	HLA-C	3	-0.065	0.027	0.01766
rs9275845	B	HLA-C	3	0.055	0.02	0.00727
rs79031448	B	HLA-C	3	0.064	0.027	0.0171
rs9275847	B	HLA-C	3	0.055	0.02	0.007316
rs763026	B	HLA-C	3	-0.05	0.025	0.04756
rs763025	B	HLA-C	3	-0.05	0.025	0.04751
rs763024	B	HLA-C	3	0.053	0.021	0.01017
rs9275899	B	HLA-C	3	-0.05	0.025	0.04751
rs9275911	B	HLA-C	3	-0.05	0.025	0.04751
rs9275922	B	HLA-C	3	-0.065	0.027	0.01766
rs9275936	B	HLA-C	3	-0.05	0.025	0.04751
rs9275950	B	HLA-C	3	0.055	0.02	0.007091
rs9275965	B	HLA-C	3	-0.055	0.025	0.03085
rs9275986	B	HLA-C	3	-0.05	0.025	0.04751
rs9275988	B	HLA-C	3	-0.05	0.025	0.04751
rs9276018	B	HLA-C	3	-0.065	0.027	0.01767
rs9276021	B	HLA-C	3	-0.05	0.025	0.04751
rs9276029	B	HLA-C	3	-0.065	0.027	0.01767
rs9276039	B	HLA-C	3	-0.05	0.025	0.04751
rs9276055	B	HLA-C	3	-0.05	0.025	0.04751
rs9276057	B	HLA-C	3	0.053	0.02	0.009669
rs9276074	B	HLA-C	3	-0.05	0.025	0.04751
rs9276106	B	HLA-C	3	-0.05	0.025	0.04751
rs9276111	B	HLA-C	3	-0.05	0.025	0.04751
rs9276132	B	HLA-C	3	-0.05	0.025	0.04751
rs9276150	B	HLA-C	3	0.052	0.02	0.01163
rs7747423	B	HLA-C	3	0.052	0.02	0.01169
rs7751856	B	HLA-C	3	0.045	0.02	0.028
rs9276192	B	HLA-C	3	-0.063	0.027	0.02215
rs9276201	B	HLA-C	3	-0.054	0.025	0.03408
rs2858884	B	HLA-C	3	-0.055	0.025	0.0299
rs2859090	B	HLA-C	3	-0.054	0.025	0.03078
rs2859079	B	HLA-C	3	-0.051	0.025	0.04318
rs2859078	B	HLA-C	3	-0.051	0.025	0.04318
rs9276292	B	HLA-C	3	-0.05	0.025	0.04766
rs2859071	B	HLA-C	3	0.056	0.02	0.006134
rs9276313	B	HLA-C	3	-0.05	0.025	0.04799
rs9276314	B	HLA-C	3	-0.05	0.025	0.04766
rs9276322	B	HLA-C	3	-0.063	0.027	0.02215
rs9276327	B	HLA-C	3	-0.05	0.025	0.04766
rs9276351	B	HLA-C	3	-0.05	0.024	0.03983
rs9276357	B	HLA-C	3	-0.05	0.025	0.04766
rs9276358	B	HLA-C	3	-0.05	0.025	0.04766
rs9276361	B	HLA-C	3	-0.05	0.024	0.03983
rs9276363	B	HLA-C	3	-0.05	0.025	0.04766
rs9276375	B	HLA-C	3	-0.051	0.025	0.04222
rs5021448	B	HLA-C	3	-0.05	0.024	0.03983
rs9276412	B	HLA-C	3	0.055	0.02	0.007218
rs9276421	B	HLA-C	3	0.055	0.021	0.007669
rs9276422	B	HLA-C	3	0.055	0.021	0.007657
rs9276424	B	HLA-C	3	0.055	0.02	0.007192
rs9276425	B	HLA-C	3	-0.052	0.026	0.04406
rs2227128	B	HLA-C	3	0.052	0.021	0.01167
rs2213568	B	HLA-C	3	0.049	0.021	0.01675
rs9276427	B	HLA-C	3	0.042	0.02	0.04125
rs9276428	B	HLA-C	3	0.052	0.021	0.01167
rs9276430	B	HLA-C	3	0.053	0.021	0.01048
rs9276431	B	HLA-C	3	0.052	0.021	0.01167
rs9276432	B	HLA-C	3	0.052	0.021	0.01167
rs9276433	B	HLA-C	3	0.053	0.021	0.01029
rs17500510	B	HLA-C	3	0.111	0.034	0.001162
rs9276435	B	HLA-C	3	-0.059	0.028	0.03157
rs2071800	B	HLA-C	3	0.089	0.038	0.0193
rs9276447	B	HLA-C	3	0.052	0.021	0.01202
rs9276482	B	HLA-C	3	0.052	0.021	0.01268
rs9276490	B	HLA-C	3	0.052	0.021	0.01205
rs2157327	B	HLA-C	3	0.052	0.021	0.01208
rs2213572	B	HLA-C	3	0.052	0.021	0.01211
rs2213571	B	HLA-C	3	0.051	0.021	0.01332
rs9276514	B	HLA-C	3	0.05	0.021	0.0166
rs9276519	B	HLA-C	3	0.052	0.021	0.0117
rs9276522	B	HLA-C	3	0.052	0.021	0.01142
rs9276524	B	HLA-C	3	0.052	0.021	0.01139
rs9276525	B	HLA-C	3	0.052	0.021	0.01139
rs9276532	B	HLA-C	3	0.05	0.021	0.0162
rs6918592	B	HLA-C	3	0.05	0.021	0.01621
rs6918401	B	HLA-C	3	0.05	0.021	0.01621
rs9276558	B	HLA-C	3	0.05	0.021	0.01514
rs3213489	B	HLA-C	3	0.049	0.021	0.01742
rs3213487	B	HLA-C	3	0.049	0.021	0.01742
rs3213486	B	HLA-C	3	0.049	0.021	0.01742
rs2301271	B	HLA-C	3	0.051	0.021	0.01442
rs9276569	B	HLA-C	3	0.049	0.021	0.0174
rs4305772	B	HLA-C	3	0.048	0.021	0.01953
rs3213483	B	HLA-C	3	0.052	0.021	0.01247
rs9276581	B	HLA-C	3	0.052	0.021	0.01289
rs7753017	B	HLA-C	3	0.049	0.021	0.01805
rs1023449	B	HLA-C	3	0.051	0.021	0.0132
rs1023448	B	HLA-C	3	0.049	0.021	0.01802
rs4947346	B	HLA-C	3	0.049	0.021	0.01828
rs2006165	B	HLA-C	3	0.049	0.021	0.01719
rs2006163	B	HLA-C	3	0.053	0.021	0.01118
rs2395261	B	HLA-C	3	0.05	0.021	0.01689
rs2395263	B	HLA-C	3	0.049	0.021	0.01832
rs2071551	B	HLA-C	3	0.049	0.021	0.01732
rs7768538	B	HLA-C	3	0.049	0.021	0.01821
rs9276583	B	HLA-C	3	0.049	0.021	0.01821
rs7453920	B	HLA-C	3	0.049	0.021	0.01732
rs2051549	B	HLA-C	3	0.048	0.021	0.02066
rs11759423	B	HLA-C	3	0.097	0.038	0.01034
rs1573649	B	HLA-C	3	0.047	0.02	0.02001
rs1573646	B	HLA-C	3	0.047	0.02	0.02044
rs1978029	B	HLA-C	3	0.047	0.02	0.01961
rs6902723	B	HLA-C	3	0.047	0.02	0.02048
rs6903130	B	HLA-C	3	0.047	0.02	0.02053
rs9276586	B	HLA-C	3	0.047	0.02	0.01983
rs5019296	B	HLA-C	3	0.047	0.02	0.01992
rs35439528	B	HLA-C	3	0.097	0.038	0.01034
rs9276595	B	HLA-C	3	0.047	0.02	0.02006
rs9276598	B	HLA-C	3	0.047	0.02	0.02055
rs7382794	B	HLA-C	3	0.048	0.02	0.01687
rs9276601	B	HLA-C	3	-0.061	0.03	0.04045
rs9276602	B	HLA-C	3	0.047	0.02	0.0206
rs7382828	B	HLA-C	3	0.047	0.02	0.02015
rs1894412	B	HLA-C	3	0.047	0.02	0.0212
rs34043227	B	HLA-C	3	0.104	0.044	0.02006
rs34408145	B	HLA-C	3	0.104	0.044	0.02006
rs35486885	B	HLA-C	3	0.104	0.044	0.02005
rs34710970	B	HLA-C	3	0.104	0.044	0.02004
rs41258084	B	HLA-C	3	0.104	0.044	0.02003
rs11575907	B	HLA-C	3	-0.113	0.053	0.03364
rs4148876	B	HLA-C	3	-0.081	0.04	0.04199
rs2071541	B	HLA-C	3	-0.077	0.033	0.01836
rs1057373	B	HLA-C	3	-0.091	0.038	0.01725
rs4711312	B	HLA-C	3	-0.059	0.03	0.0478
rs1135216	B	HLA-C	3	-0.06	0.03	0.04353
rs2395269	B	HLA-C	3	-0.067	0.029	0.02089
rs4148881	B	HLA-C	3	-0.152	0.059	0.01042
rs36229526	B	HLA-C	3	-0.104	0.041	0.01144
rs28724900	B	HLA-C	3	-0.116	0.051	0.02487
rs28724901	B	HLA-C	3	-0.113	0.051	0.02785
rs28724902	B	HLA-C	3	-0.103	0.051	0.04436
rs35599935	B	HLA-C	3	0.087	0.042	0.03681
rs23544	B	HLA-C	3	-0.041	0.02	0.04253
rs68600	B	HLA-C	3	-0.041	0.02	0.04497
rs2071556	B	HLA-C	3	-0.039	0.02	0.04958
rs1042337	B	HLA-C	3	-0.053	0.022	0.01532
rs3101944	B	HLA-C	3	0.072	0.034	0.0316
rs3130595	B	HLA-C	3	0.073	0.034	0.03149
rs9276969	B	HLA-C	3	-0.136	0.068	0.04423
rs12204338	B	HLA-C	3	-0.067	0.032	0.03366
rs9276970	B	HLA-C	3	-0.136	0.068	0.04423
rs172274	B	HLA-C	3	-0.045	0.021	0.03127
rs12193085	B	HLA-C	3	-0.066	0.032	0.03541
rs3128935	B	HLA-C	3	-0.097	0.047	0.03783
rs1044429	B	HLA-C	3	-0.066	0.032	0.03678
rs592625	B	HLA-C	3	-0.07	0.031	0.0221
rs35776718	B	HLA-C	3	0.073	0.029	0.01047
rs416622	B	HLA-C	3	-0.052	0.02	0.01043
rs9276975	B	HLA-C	3	0.066	0.027	0.01449
rs9276976	B	HLA-C	3	0.064	0.027	0.01673
rs9276977	B	HLA-C	3	0.055	0.023	0.0188
rs6913008	B	HLA-C	3	0.064	0.026	0.01496
rs2116264	B	HLA-C	3	-0.076	0.034	0.02513
rs1431396	B	HLA-C	3	-0.048	0.02	0.01763
rs3130171	B	HLA-C	3	-0.048	0.02	0.01721
rs7738815	B	HLA-C	3	-0.153	0.065	0.01827
rs73415213	B	HLA-C	3	-0.069	0.03	0.02043
rs67643877	B	HLA-C	3	-0.088	0.026	0.0006808
rs55752341	B	HLA-C	3	-0.087	0.026	0.0007916
rs56064519	B	HLA-C	3	-0.087	0.026	0.0007916
rs9380335	B	HLA-C	3	-0.071	0.024	0.002886
rs4604307	B	HLA-C	3	-0.071	0.024	0.002919
rs7775838	B	HLA-C	3	-0.087	0.026	0.0007916
rs2395309	B	HLA-C	3	-0.071	0.024	0.002886
rs73415240	B	HLA-C	3	-0.069	0.024	0.003531
rs35449774	B	HLA-C	3	-0.09	0.026	0.0006066
rs17214519	B	HLA-C	3	-0.072	0.024	0.002479
HLA_DPA1_01	B	HLA-C	3	0.069	0.024	0.003658
HLA_DPA1_01.03	B	HLA-C	3	0.064	0.024	0.006755
HLA_DPA1_02	B	HLA-C	3	-0.07	0.024	0.003679
HLA_DPA1_02.01	B	HLA-C	3	-0.085	0.027	0.001428
rs7905	B	HLA-C	3	-0.089	0.025	0.0005142
rs3077	B	HLA-C	3	-0.071	0.024	0.002831
rs73739621	B	HLA-C	3	-0.09	0.026	0.0005476
rs1126769	B	HLA-C	3	-0.071	0.024	0.002916
rs2308931	B	HLA-C	3	-0.091	0.03	0.002761
rs1042190	B	HLA-C	3	-0.071	0.024	0.00289
rs1126543	B	HLA-C	3	-0.071	0.024	0.002899
rs2301224	B	HLA-C	3	-0.071	0.024	0.002889
rs116103898	B	HLA-C	3	-0.165	0.052	0.001623
rs2301220	B	HLA-C	3	-0.069	0.024	0.004224
rs9277341	B	HLA-C	3	-0.044	0.021	0.03358
rs72879627	B	HLA-C	3	-0.098	0.027	0.0002979
rs6914849	B	HLA-C	3	-0.068	0.024	0.004774
rs9348904	B	HLA-C	3	-0.069	0.024	0.004228
rs1431400	B	HLA-C	3	-0.069	0.024	0.00422
rs1431401	B	HLA-C	3	-0.069	0.024	0.00422
rs987870	B	HLA-C	3	-0.098	0.027	0.0002979
HLA_DPB1_04.01	B	HLA-C	3	0.048	0.02	0.01802
rs2071351	B	HLA-C	3	-0.067	0.024	0.005072
rs2071353	B	HLA-C	3	-0.068	0.024	0.005222
rs2071354	B	HLA-C	3	-0.098	0.027	0.0002979
rs7770418	B	HLA-C	3	-0.115	0.04	0.003975
rs7750458	B	HLA-C	3	-0.107	0.037	0.004305
rs3135024	B	HLA-C	3	-0.047	0.023	0.04011
rs1126513	B	HLA-C	3	-0.051	0.023	0.03021
rs1042151	B	HLA-C	3	-0.051	0.025	0.03648
rs1042153	B	HLA-C	3	-0.055	0.024	0.02053
rs2179920	B	HLA-C	3	-0.046	0.023	0.0481
rs2281390	B	HLA-C	3	-0.053	0.027	0.0492
rs2064476	B	HLA-C	3	-0.044	0.021	0.03506
rs3128927	B	HLA-C	3	-0.043	0.022	0.04604
rs3130215	B	HLA-C	3	-0.053	0.02	0.008302
rs3128930	B	HLA-C	3	-0.047	0.022	0.0321
rs3130216	B	HLA-C	3	-0.044	0.02	0.02879
rs9394133	B	HLA-C	3	-0.086	0.038	0.0246
rs116429954	B	HLA-C	3	-0.161	0.053	0.002733
rs6937061	B	HLA-C	3	-0.16	0.053	0.002758
rs9277629	B	HLA-C	3	0.101	0.034	0.002856
rs9277636	B	HLA-C	3	0.053	0.026	0.04447
rs760902	B	HLA-C	3	-0.11	0.034	0.001137
rs72873009	B	HLA-C	3	-0.11	0.034	0.001137
rs3117039	B	HLA-C	3	0.054	0.02	0.005847
rs3117038	B	HLA-C	3	0.054	0.024	0.02232
rs3117035	B	HLA-C	3	0.054	0.02	0.005908
rs3117034	B	HLA-C	3	0.054	0.02	0.005849
rs3117032	B	HLA-C	3	0.055	0.024	0.02103
rs72874661	B	HLA-C	3	-0.149	0.04	0.0001829
rs3129286	B	HLA-C	3	0.053	0.024	0.02476
rs28361069	B	HLA-C	3	0.103	0.034	0.002126
rs17215007	B	HLA-C	3	0.113	0.033	0.0005931
rs9277761	B	HLA-C	3	0.052	0.026	0.0488
rs9391752	B	HLA-C	3	-0.054	0.023	0.01759
rs2294478	B	HLA-C	3	0.047	0.019	0.01424
rs3129264	B	HLA-C	3	0.048	0.023	0.03839
rs9277838	B	HLA-C	3	0.048	0.023	0.03867
rs9277839	B	HLA-C	3	0.048	0.023	0.03852
rs3129258	B	HLA-C	3	0.046	0.023	0.04725
rs9277878	B	HLA-C	3	0.055	0.026	0.03701
rs4711319	B	HLA-C	3	0.055	0.026	0.03701
rs4713610	B	HLA-C	3	0.055	0.026	0.03701
rs926421	B	HLA-C	3	0.048	0.023	0.03852
rs3129252	B	HLA-C	3	0.048	0.023	0.03852
rs3129249	B	HLA-C	3	0.049	0.023	0.03298
rs7754200	B	HLA-C	3	0.049	0.023	0.03298
rs3129234	B	HLA-C	3	0.049	0.023	0.03298
rs3129231	B	HLA-C	3	0.051	0.023	0.02833
rs3129228	B	HLA-C	3	0.051	0.023	0.02833
rs3129227	B	HLA-C	3	0.051	0.023	0.02833
rs3129223	B	HLA-C	3	0.051	0.023	0.02833
rs3116975	B	HLA-C	3	0.07	0.02	0.0004462
rs1003979	B	HLA-C	3	0.059	0.019	0.002337
rs3129214	B	HLA-C	3	0.049	0.023	0.03298
rs72881217	B	HLA-C	3	-0.113	0.032	0.0004149
rs756440	B	HLA-C	3	0.05	0.023	0.0308
rs721844	B	HLA-C	3	0.055	0.026	0.03455
rs3116959	B	HLA-C	3	0.05	0.023	0.0308
rs56253088	B	HLA-C	3	-0.129	0.039	0.0008861
rs9277915	B	HLA-C	3	0.055	0.026	0.03455
rs1799911	B	HLA-C	3	0.057	0.022	0.009989
rs1799910	B	HLA-C	3	0.044	0.019	0.0256
rs2076311	B	HLA-C	3	0.043	0.021	0.04096
rs9277934	B	HLA-C	3	0.043	0.021	0.04165
rs2072915	B	HLA-C	3	0.043	0.021	0.04228
rs1547387	B	HLA-C	3	0.072	0.033	0.02924
rs2854028	B	HLA-C	3	0.075	0.023	0.0009047
rs1704996	B	HLA-C	3	0.103	0.045	0.02339
rs9277937	B	HLA-C	3	0.084	0.034	0.01262
rs9257660	B	HLA-C	4	-0.066	0.027	0.01607
rs3117431	B	HLA-C	4	-0.153	0.052	0.003348
rs3117438	B	HLA-C	4	-0.151	0.052	0.00392
rs3129684	B	HLA-C	4	-0.151	0.052	0.00392
rs3129688	B	HLA-C	4	-0.15	0.05	0.002708
rs3094549	B	HLA-C	4	-0.062	0.021	0.003354
rs3128849	B	HLA-C	4	-0.131	0.049	0.007372
rs3128850	B	HLA-C	4	-0.131	0.049	0.007372
rs16894836	B	HLA-C	4	-0.109	0.029	0.0002276
rs994321	B	HLA-C	4	-0.053	0.02	0.009725
rs720497	B	HLA-C	4	-0.055	0.02	0.007124
rs3131024	B	HLA-C	4	-0.086	0.03	0.004623
rs1011985	B	HLA-C	4	-0.057	0.027	0.03471
rs1419643	B	HLA-C	4	-0.055	0.02	0.00711
rs1419642	B	HLA-C	4	-0.057	0.02	0.005249
rs3094561	B	HLA-C	4	-0.054	0.019	0.005245
rs3117193	B	HLA-C	4	-0.059	0.019	0.002446
rs2523442	B	HLA-C	4	-0.054	0.023	0.01791
rs3094574	B	HLA-C	4	-0.055	0.019	0.004707
rs3117194	B	HLA-C	4	-0.055	0.019	0.004536
rs2021729	B	HLA-C	4	-0.054	0.022	0.01628
rs2107192	B	HLA-C	4	-0.054	0.022	0.01623
rs2107191	B	HLA-C	4	-0.054	0.019	0.005561
rs3094573	B	HLA-C	4	-0.055	0.019	0.004468
rs1233492	B	HLA-C	4	-0.053	0.022	0.01713
rs3128844	B	HLA-C	4	-0.055	0.019	0.004854
rs1233490	B	HLA-C	4	-0.054	0.022	0.01653
rs2746147	B	HLA-C	4	-0.055	0.022	0.01463
rs1345227	B	HLA-C	4	-0.062	0.019	0.001422
rs1233486	B	HLA-C	4	-0.053	0.022	0.01771
rs1234843	B	HLA-C	4	-0.052	0.022	0.01785
rs1233485	B	HLA-C	4	-0.052	0.021	0.01559
rs3131019	B	HLA-C	4	-0.064	0.019	0.0009995
rs757256	B	HLA-C	4	-0.06	0.019	0.001581
rs3130858	B	HLA-C	4	-0.135	0.048	0.005349
rs3130860	B	HLA-C	4	-0.061	0.019	0.001515
rs734959	B	HLA-C	4	-0.063	0.019	0.001159
rs1002187	B	HLA-C	4	-0.06	0.019	0.001923
rs1233482	B	HLA-C	4	-0.054	0.022	0.01513
rs3131020	B	HLA-C	4	-0.062	0.019	0.001148
rs3131021	B	HLA-C	4	-0.058	0.019	0.002686
rs3128847	B	HLA-C	4	-0.075	0.03	0.01112
rs3131022	B	HLA-C	4	-0.058	0.019	0.002249
rs1557820	B	HLA-C	4	-0.063	0.019	0.00104
rs1557819	B	HLA-C	4	-0.065	0.019	0.0006936
rs2107188	B	HLA-C	4	-0.07	0.019	0.0002601
rs2158281	B	HLA-C	4	-0.068	0.019	0.0003562
rs1010408	B	HLA-C	4	-0.064	0.019	0.0007379
rs3094572	B	HLA-C	4	-0.062	0.019	0.001318
rs1010409	B	HLA-C	4	-0.064	0.019	0.0007246
rs1362075	B	HLA-C	4	-0.063	0.019	0.00114
rs2523433	B	HLA-C	4	-0.052	0.022	0.01934
rs3130852	B	HLA-C	4	-0.063	0.019	0.00114
rs1592412	B	HLA-C	4	-0.061	0.019	0.001839
rs1592411	B	HLA-C	4	-0.062	0.019	0.001083
rs1592410	B	HLA-C	4	-0.062	0.019	0.001083
rs1015869	B	HLA-C	4	-0.062	0.019	0.001081
rs1015868	B	HLA-C	4	-0.062	0.019	0.00108
rs2189372	B	HLA-C	4	-0.065	0.019	0.0006101
rs2859876	B	HLA-C	4	-0.063	0.019	0.001008
rs3094565	B	HLA-C	4	-0.065	0.019	0.0006345
rs3094564	B	HLA-C	4	-0.064	0.019	0.0009791
rs2523430	B	HLA-C	4	-0.053	0.019	0.005558
rs724078	B	HLA-C	4	-0.073	0.02	0.0003502
rs886381	B	HLA-C	4	-0.044	0.022	0.04588
rs2534795	B	HLA-C	4	-0.045	0.022	0.04172
rs2076485	B	HLA-C	4	-0.046	0.022	0.03823
rs2534790	B	HLA-C	4	-0.046	0.022	0.03823
rs3094577	B	HLA-C	4	-0.039	0.02	0.04609
rs982558	B	HLA-C	4	-0.079	0.028	0.004085
rs3117073	B	HLA-C	4	-0.057	0.022	0.007995
rs3095275	B	HLA-C	4	-0.094	0.025	0.0001697
rs362520	B	HLA-C	4	0.102	0.049	0.03522
rs3095273	B	HLA-C	4	-0.053	0.021	0.01331
rs10946999	B	HLA-C	4	-0.077	0.031	0.01293
rs3129081	B	HLA-C	4	-0.074	0.026	0.004245
rs444189	B	HLA-C	4	-0.041	0.019	0.03401
rs29218	B	HLA-C	4	-0.051	0.024	0.03564
rs29273	B	HLA-C	4	-0.063	0.025	0.01258
rs29232	B	HLA-C	4	-0.064	0.02	0.001683
rs3131854	B	HLA-C	4	-0.077	0.023	0.0008774
rs3130249	B	HLA-C	4	-0.057	0.025	0.02251
rs9257928	B	HLA-C	4	-0.061	0.026	0.01855
rs3129073	B	HLA-C	4	-0.056	0.025	0.02456
rs29269	B	HLA-C	4	-0.063	0.025	0.01264
rs29231	B	HLA-C	4	-0.069	0.025	0.006122
rs29228	B	HLA-C	4	-0.054	0.025	0.03167
rs3130250	B	HLA-C	4	-0.078	0.027	0.003234
rs3135050	B	HLA-C	4	-0.074	0.026	0.004211
rs2535260	B	HLA-C	4	-0.061	0.024	0.01228
rs3130252	B	HLA-C	4	-0.077	0.026	0.00301
rs3130253	B	HLA-C	4	-0.11	0.035	0.00162
rs2071653	B	HLA-C	4	-0.078	0.023	0.000937
rs9257936	B	HLA-C	4	-0.065	0.031	0.03712
rs3129057	B	HLA-C	4	-0.065	0.019	0.000741
rs3129054	B	HLA-C	4	-0.051	0.022	0.01818
rs2535236	B	HLA-C	4	-0.051	0.022	0.0182
rs2747436	B	HLA-C	4	-0.051	0.022	0.01853
rs3117292	B	HLA-C	4	-0.047	0.021	0.0245
rs3129045	B	HLA-C	4	-0.046	0.021	0.03175
rs3095288	B	HLA-C	4	-0.046	0.021	0.03175
rs2747442	B	HLA-C	4	-0.051	0.022	0.01872
rs2747443	B	HLA-C	4	-0.051	0.022	0.01853
rs3117294	B	HLA-C	4	-0.046	0.021	0.03205
rs3095286	B	HLA-C	4	-0.051	0.022	0.01872
rs3095285	B	HLA-C	4	-0.074	0.024	0.002446
rs2747451	B	HLA-C	4	-0.066	0.022	0.0032
rs2747453	B	HLA-C	4	-0.064	0.026	0.0133
rs2747454	B	HLA-C	4	-0.07	0.023	0.00241
rs2747455	B	HLA-C	4	-0.072	0.026	0.004803
rs3117317	B	HLA-C	4	-0.056	0.019	0.003754
rs2079895	B	HLA-C	4	-0.073	0.023	0.001812
rs2894113	B	HLA-C	4	-0.058	0.019	0.002709
rs3094736	B	HLA-C	4	-0.058	0.019	0.002709
rs3129029	B	HLA-C	4	-0.077	0.024	0.001666
rs3131888	B	HLA-C	4	-0.054	0.019	0.0056
rs3129090	B	HLA-C	4	-0.064	0.026	0.0133
rs3116807	B	HLA-C	4	-0.057	0.019	0.002879
rs3129087	B	HLA-C	4	-0.062	0.025	0.01414
rs3131887	B	HLA-C	4	-0.067	0.022	0.002775
rs3131886	B	HLA-C	4	-0.054	0.019	0.004859
rs3131879	B	HLA-C	4	-0.066	0.025	0.009171
rs3116806	B	HLA-C	4	-0.054	0.019	0.004785
rs3129080	B	HLA-C	4	-0.054	0.019	0.004766
rs7776082	B	HLA-C	4	-0.055	0.019	0.004588
rs9258089	B	HLA-C	4	-0.055	0.019	0.004491
rs9258093	B	HLA-C	4	-0.066	0.025	0.009171
rs9258094	B	HLA-C	4	-0.066	0.025	0.009171
rs9258102	B	HLA-C	4	-0.066	0.025	0.009171
rs3129064	B	HLA-C	4	-0.055	0.019	0.00443
rs9258114	B	HLA-C	4	-0.066	0.025	0.009171
rs6456990	B	HLA-C	4	-0.066	0.025	0.009171
rs6456993	B	HLA-C	4	-0.066	0.025	0.009171
rs9258117	B	HLA-C	4	-0.063	0.026	0.01453
rs3116798	B	HLA-C	4	-0.061	0.024	0.01097
rs3116797	B	HLA-C	4	-0.062	0.022	0.004102
rs576102461	B	HLA-C	4	-0.058	0.021	0.007368
rs3094727	B	HLA-C	4	-0.06	0.021	0.005467
rs2394659	B	HLA-C	4	-0.055	0.021	0.009832
rs2394660	B	HLA-C	4	-0.055	0.021	0.009832
rs3116795	B	HLA-C	4	-0.055	0.021	0.009832
rs3116794	B	HLA-C	4	-0.055	0.021	0.009832
rs3116793	B	HLA-C	4	-0.055	0.021	0.009832
rs3116791	B	HLA-C	4	-0.055	0.021	0.009832
rs3131863	B	HLA-C	4	-0.055	0.021	0.009832
rs3116789	B	HLA-C	4	-0.055	0.021	0.009832
rs3116788	B	HLA-C	4	-0.055	0.021	0.009832
rs1476573	B	HLA-C	4	-0.055	0.021	0.009832
rs1476572	B	HLA-C	4	-0.055	0.021	0.009832
rs1610585	B	HLA-C	4	-0.055	0.021	0.009832
rs1610586	B	HLA-C	4	-0.055	0.021	0.009832
rs1610587	B	HLA-C	4	-0.055	0.021	0.009832
rs9258127	B	HLA-C	4	-0.067	0.026	0.01121
rs1610590	B	HLA-C	4	-0.055	0.021	0.009832
rs1610591	B	HLA-C	4	-0.056	0.024	0.01884
rs9258131	B	HLA-C	4	-0.068	0.026	0.00923
rs1610593	B	HLA-C	4	-0.056	0.021	0.008229
rs1610594	B	HLA-C	4	-0.056	0.021	0.008225
rs1610745	B	HLA-C	4	-0.056	0.021	0.008225
rs1611360	B	HLA-C	4	-0.056	0.021	0.008223
rs1611363	B	HLA-C	4	-0.056	0.021	0.008223
rs1611364	B	HLA-C	4	-0.058	0.024	0.01551
rs1611365	B	HLA-C	4	-0.056	0.021	0.008222
rs1611369	B	HLA-C	4	-0.056	0.021	0.008221
rs1611370	B	HLA-C	4	-0.056	0.021	0.008221
rs1611372	B	HLA-C	4	-0.056	0.021	0.008221
rs1611373	B	HLA-C	4	-0.056	0.021	0.00822
rs528375841	B	HLA-C	4	-0.055	0.021	0.009089
rs561532787	B	HLA-C	4	-0.055	0.021	0.009088
rs548251266	B	HLA-C	4	-0.055	0.021	0.009088
rs568634144	B	HLA-C	4	-0.054	0.021	0.01003
rs562581982	B	HLA-C	4	-0.056	0.021	0.008219
rs531031876	B	HLA-C	4	-0.056	0.021	0.008234
rs386539762	B	HLA-C	4	-0.076	0.025	0.002162
rs386568926	B	HLA-C	4	-0.056	0.021	0.008234
rs562682026	B	HLA-C	4	-0.056	0.021	0.008219
rs577795245	B	HLA-C	4	-0.055	0.021	0.009589
rs546242733	B	HLA-C	4	-0.056	0.021	0.008219
rs386568925	B	HLA-C	4	-0.056	0.021	0.008219
rs2735063	B	HLA-C	4	-0.066	0.026	0.01207
rs386540038	B	HLA-C	4	-0.056	0.021	0.008219
rs554918340	B	HLA-C	4	-0.056	0.021	0.008194
rs1627465	B	HLA-C	4	-0.056	0.021	0.008219
rs2517913	B	HLA-C	4	-0.074	0.026	0.004278
rs386540125	B	HLA-C	4	-0.061	0.025	0.01402
rs1736926	B	HLA-C	4	-0.058	0.025	0.0199
rs2735058	B	HLA-C	4	-0.074	0.03	0.01572
rs2743925	B	HLA-C	4	-0.065	0.025	0.01066
rs2844833	B	HLA-C	4	-0.064	0.026	0.01517
rs2517943	B	HLA-C	4	-0.062	0.026	0.01753
rs1736911	B	HLA-C	4	-0.057	0.026	0.02918
rs2517941	B	HLA-C	4	-0.062	0.026	0.01753
rs2743950	B	HLA-C	4	-0.062	0.026	0.01753
rs2517938	B	HLA-C	4	-0.052	0.026	0.04199
rs730858	B	HLA-C	4	-0.062	0.026	0.01753
rs2523386	B	HLA-C	4	-0.055	0.027	0.03851
rs2844845	B	HLA-C	4	-0.064	0.026	0.01517
rs2523385	B	HLA-C	4	-0.062	0.026	0.0175
rs1633087	B	HLA-C	4	-0.067	0.019	0.0004748
rs1737086	B	HLA-C	4	-0.067	0.019	0.0004748
rs1633086	B	HLA-C	4	-0.067	0.019	0.0004748
rs1633085	B	HLA-C	4	-0.049	0.019	0.01118
rs1737085	B	HLA-C	4	-0.049	0.019	0.01105
rs1633082	B	HLA-C	4	-0.069	0.019	0.0003467
rs9258243	B	HLA-C	4	-0.057	0.026	0.02918
rs1633080	B	HLA-C	4	-0.049	0.019	0.01105
rs733839	B	HLA-C	4	-0.069	0.019	0.0003467
rs2517934	B	HLA-C	4	-0.062	0.026	0.0185
rs1610736	B	HLA-C	4	-0.049	0.019	0.01105
rs909728	B	HLA-C	4	-0.049	0.019	0.01105
rs1633070	B	HLA-C	4	-0.049	0.025	0.04751
rs1737078	B	HLA-C	4	-0.063	0.019	0.001036
rs1737076	B	HLA-C	4	-0.063	0.019	0.001036
rs1633059	B	HLA-C	4	-0.054	0.019	0.004509
rs1633051	B	HLA-C	4	-0.049	0.025	0.04762
rs1737071	B	HLA-C	4	-0.056	0.026	0.03116
rs1737069	B	HLA-C	4	-0.056	0.022	0.009589
rs1611285	B	HLA-C	4	-0.062	0.026	0.01812
rs1626392	B	HLA-C	4	-0.056	0.023	0.01521
rs1633043	B	HLA-C	4	-0.052	0.026	0.04581
rs422343	B	HLA-C	4	-0.059	0.027	0.02977
rs1737063	B	HLA-C	4	-0.049	0.019	0.01074
rs1633041	B	HLA-C	4	-0.085	0.021	5.96e-05
rs1737058	B	HLA-C	4	-0.057	0.026	0.03064
rs9258285	B	HLA-C	4	-0.114	0.031	0.0002426
rs1737049	B	HLA-C	4	-0.085	0.02	3.706e-05
rs9258288	B	HLA-C	4	-0.085	0.021	5.451e-05
rs9258293	B	HLA-C	4	0.105	0.042	0.01198
rs9258294	B	HLA-C	4	-0.152	0.046	0.0008598
rs1737045	B	HLA-C	4	-0.083	0.021	8.556e-05
rs1737043	B	HLA-C	4	-0.073	0.022	0.0007602
rs1737041	B	HLA-C	4	-0.085	0.021	5.926e-05
rs1737040	B	HLA-C	4	-0.085	0.021	5.926e-05
rs1737038	B	HLA-C	4	-0.084	0.02	4.29e-05
rs1737036	B	HLA-C	4	-0.084	0.02	4.267e-05
rs1737031	B	HLA-C	4	-0.084	0.02	4.29e-05
rs1737030	B	HLA-C	4	-0.068	0.021	0.00106
rs1610634	B	HLA-C	4	-0.081	0.02	6.105e-05
rs1610726	B	HLA-C	4	-0.084	0.02	4.29e-05
rs885940	B	HLA-C	4	-0.085	0.021	5.926e-05
rs885939	B	HLA-C	4	-0.085	0.021	5.926e-05
rs1610635	B	HLA-C	4	-0.085	0.021	5.926e-05
rs1633038	B	HLA-C	4	-0.057	0.026	0.02869
rs9258302	B	HLA-C	4	0.106	0.042	0.01102
rs1362068	B	HLA-C	4	-0.081	0.02	6.105e-05
rs1362070	B	HLA-C	4	-0.081	0.02	6.105e-05
rs1633036	B	HLA-C	4	-0.057	0.026	0.02869
rs9258303	B	HLA-C	4	0.106	0.042	0.01102
rs1737022	B	HLA-C	4	-0.057	0.026	0.02869
rs1633034	B	HLA-C	4	-0.083	0.02	4.612e-05
rs4122198	B	HLA-C	4	0.106	0.042	0.01102
rs1615962	B	HLA-C	4	-0.084	0.021	6.019e-05
rs1615251	B	HLA-C	4	-0.081	0.02	6.105e-05
rs1633030	B	HLA-C	4	-0.084	0.02	4.29e-05
rs1633028	B	HLA-C	4	-0.084	0.02	4.29e-05
rs1633024	B	HLA-C	4	-0.081	0.02	6.105e-05
rs1633022	B	HLA-C	4	-0.085	0.021	5.926e-05
rs1633021	B	HLA-C	4	-0.058	0.022	0.008284
rs2735042	B	HLA-C	4	-0.084	0.02	4.29e-05
rs9258384	B	HLA-C	4	-0.129	0.047	0.006125
rs1002046	B	HLA-C	4	-0.085	0.021	5.926e-05
rs2743941	B	HLA-C	4	-0.044	0.022	0.04771
rs1633014	B	HLA-C	4	-0.083	0.02	4.612e-05
rs1737009	B	HLA-C	4	-0.081	0.02	6.105e-05
rs1611196	B	HLA-C	4	-0.084	0.021	6.474e-05
rs1610641	B	HLA-C	4	-0.081	0.02	5.848e-05
rs1610642	B	HLA-C	4	-0.081	0.02	5.848e-05
rs1610643	B	HLA-C	4	-0.085	0.021	5.926e-05
rs1610644	B	HLA-C	4	-0.085	0.021	5.926e-05
rs1611206	B	HLA-C	4	-0.081	0.02	6.105e-05
rs1611208	B	HLA-C	4	-0.085	0.021	5.926e-05
rs1610719	B	HLA-C	4	-0.081	0.02	5.848e-05
rs1610723	B	HLA-C	4	-0.081	0.02	5.848e-05
rs1610724	B	HLA-C	4	-0.081	0.02	5.848e-05
rs1611220	B	HLA-C	4	-0.081	0.02	6.105e-05
rs1611223	B	HLA-C	4	-0.081	0.02	6.105e-05
rs9258405	B	HLA-C	4	0.099	0.04	0.01413
rs1610647	B	HLA-C	4	-0.081	0.02	6.105e-05
rs1633011	B	HLA-C	4	-0.083	0.021	7.848e-05
rs1633010	B	HLA-C	4	-0.083	0.02	4.617e-05
rs1633009	B	HLA-C	4	-0.085	0.021	5.926e-05
rs1633003	B	HLA-C	4	-0.081	0.02	5.433e-05
rs1630969	B	HLA-C	4	-0.084	0.021	6.873e-05
rs1633002	B	HLA-C	4	-0.086	0.021	5.135e-05
rs1629068	B	HLA-C	4	-0.084	0.021	6.454e-05
rs1736998	B	HLA-C	4	-0.083	0.02	3.92e-05
rs1736991	B	HLA-C	4	-0.083	0.02	4.612e-05
rs1736983	B	HLA-C	4	-0.085	0.021	5.926e-05
rs7741100	B	HLA-C	4	-0.15	0.045	0.0009682
rs909722	B	HLA-C	4	-0.083	0.02	4.612e-05
rs1615839	B	HLA-C	4	-0.081	0.02	5.823e-05
rs885937	B	HLA-C	4	-0.081	0.02	6.105e-05
rs1610711	B	HLA-C	4	-0.085	0.021	5.926e-05
rs1632996	B	HLA-C	4	-0.081	0.02	6.105e-05
rs1736982	B	HLA-C	4	-0.075	0.022	0.0005807
rs1632995	B	HLA-C	4	-0.081	0.02	6.095e-05
rs1610712	B	HLA-C	4	-0.081	0.02	6.105e-05
rs1736981	B	HLA-C	4	-0.075	0.022	0.0005807
rs1610657	B	HLA-C	4	-0.081	0.02	6.092e-05
rs1611192	B	HLA-C	4	-0.057	0.022	0.009706
rs1632988	B	HLA-C	4	-0.081	0.021	0.000138
rs1632987	B	HLA-C	4	-0.085	0.021	5.926e-05
rs1632984	B	HLA-C	4	-0.067	0.027	0.01451
rs1632983	B	HLA-C	4	-0.083	0.02	4.612e-05
rs1632980	B	HLA-C	4	-0.084	0.02	4.29e-05
rs9258447	B	HLA-C	4	0.075	0.038	0.04676
rs1736976	B	HLA-C	4	-0.082	0.02	4.184e-05
rs3016027	B	HLA-C	4	-0.079	0.023	0.0007223
rs2517921	B	HLA-C	4	-0.081	0.02	6.105e-05
rs1736974	B	HLA-C	4	-0.085	0.021	5.926e-05
rs1736973	B	HLA-C	4	-0.085	0.021	5.926e-05
rs1632977	B	HLA-C	4	-0.08	0.02	9.482e-05
rs9258451	B	HLA-C	4	-0.15	0.045	0.0009682
rs1736972	B	HLA-C	4	-0.085	0.021	5.926e-05
rs1632976	B	HLA-C	4	-0.085	0.021	5.926e-05
rs1736971	B	HLA-C	4	-0.085	0.021	5.926e-05
rs1736969	B	HLA-C	4	-0.085	0.021	5.926e-05
rs1632973	B	HLA-C	4	-0.085	0.021	5.926e-05
rs1736966	B	HLA-C	4	-0.085	0.021	5.926e-05
rs1736965	B	HLA-C	4	-0.065	0.027	0.01776
rs1632971	B	HLA-C	4	-0.067	0.027	0.01451
rs1736963	B	HLA-C	4	-0.085	0.021	5.921e-05
rs2517920	B	HLA-C	4	-0.085	0.021	5.926e-05
rs2517919	B	HLA-C	4	-0.085	0.021	5.926e-05
rs1611172	B	HLA-C	4	-0.085	0.021	5.926e-05
rs1610697	B	HLA-C	4	-0.085	0.021	5.926e-05
rs1610663	B	HLA-C	4	-0.08	0.02	9.482e-05
rs1610699	B	HLA-C	4	-0.078	0.02	0.0001315
rs1632969	B	HLA-C	4	-0.074	0.023	0.001384
rs1610669	B	HLA-C	4	-0.081	0.02	6.12e-05
rs3926748	B	HLA-C	4	0.079	0.038	0.03689
rs753544	B	HLA-C	4	-0.082	0.021	0.000102
rs1610700	B	HLA-C	4	-0.082	0.021	0.0001126
rs1610702	B	HLA-C	4	-0.076	0.024	0.001435
rs1610703	B	HLA-C	4	-0.081	0.02	6.126e-05
rs1610706	B	HLA-C	4	-0.069	0.02	0.000474
rs1610707	B	HLA-C	4	-0.069	0.02	0.0007228
rs1736958	B	HLA-C	4	-0.084	0.021	7.094e-05
rs1736957	B	HLA-C	4	-0.067	0.02	0.0009585
rs1736956	B	HLA-C	4	-0.068	0.02	0.0005046
rs1736955	B	HLA-C	4	-0.083	0.021	8.309e-05
rs1077432	B	HLA-C	4	-0.085	0.021	5.926e-05
rs1077433	B	HLA-C	4	-0.084	0.021	7.094e-05
rs1318083	B	HLA-C	4	-0.085	0.021	5.926e-05
rs1633105	B	HLA-C	4	-0.069	0.02	0.0004612
rs1620173	B	HLA-C	4	-0.085	0.021	5.926e-05
rs1619379	B	HLA-C	4	-0.057	0.019	0.002814
rs1633078	B	HLA-C	4	-0.057	0.019	0.002813
rs1633077	B	HLA-C	4	-0.052	0.019	0.00596
rs2735028	B	HLA-C	4	-0.067	0.02	0.0008407
rs1736951	B	HLA-C	4	-0.067	0.02	0.0008407
rs1736946	B	HLA-C	4	-0.067	0.02	0.0008407
rs2743931	B	HLA-C	4	-0.067	0.027	0.01451
rs1155143	B	HLA-C	4	-0.072	0.021	0.000548
rs1610675	B	HLA-C	4	-0.072	0.021	0.000548
rs1633017	B	HLA-C	4	-0.067	0.027	0.01451
rs1610677	B	HLA-C	4	-0.052	0.019	0.005958
rs1610678	B	HLA-C	4	-0.052	0.019	0.005955
rs1611149	B	HLA-C	4	-0.052	0.019	0.005955
rs1611165	B	HLA-C	4	-0.052	0.019	0.005955
rs1632949	B	HLA-C	4	-0.06	0.019	0.002031
rs1632948	B	HLA-C	4	-0.052	0.019	0.005955
rs1736936	B	HLA-C	4	-0.052	0.019	0.006264
rs3115630	B	HLA-C	4	-0.104	0.035	0.002813
rs1626038	B	HLA-C	4	-0.047	0.019	0.01285
rs1632942	B	HLA-C	4	-0.049	0.019	0.009799
rs1632933	B	HLA-C	4	-0.051	0.019	0.006876
rs915669	B	HLA-C	4	-0.051	0.019	0.006773
rs915668	B	HLA-C	4	-0.051	0.019	0.006773
rs1063320	B	HLA-C	4	-0.051	0.019	0.006773
rs1610696	B	HLA-C	4	-0.071	0.021	0.0006343
rs1233330	B	HLA-C	4	-0.077	0.027	0.004513
rs1610682	B	HLA-C	4	-0.079	0.023	0.0007963
rs9258508	B	HLA-C	4	-0.129	0.047	0.006295
rs1233324	B	HLA-C	4	-0.068	0.027	0.0127
rs9258525	B	HLA-C	4	-0.15	0.046	0.0009949
rs1611133	B	HLA-C	4	-0.078	0.023	0.0009098
rs1611136	B	HLA-C	4	-0.077	0.023	0.001022
rs3094644	B	HLA-C	4	-0.068	0.027	0.0127
rs1611750	B	HLA-C	4	-0.074	0.023	0.001646
rs9258605	B	HLA-C	4	-0.128	0.048	0.007103
rs9258618	B	HLA-C	4	-0.15	0.046	0.00113
rs3128907	B	HLA-C	4	-0.067	0.027	0.01444
rs2508046	B	HLA-C	4	-0.076	0.028	0.006738
rs3128900	B	HLA-C	4	-0.072	0.026	0.006567
rs1611631	B	HLA-C	4	0.076	0.038	0.04315
rs9258866	B	HLA-C	4	-0.145	0.046	0.001509
rs9258876	B	HLA-C	4	-0.145	0.046	0.001509
rs3128888	B	HLA-C	4	-0.067	0.027	0.01444
rs2524005	B	HLA-C	4	-0.051	0.024	0.03532
rs9260024	B	HLA-C	4	-0.15	0.046	0.001129
HLA_A_03	B	HLA-C	4	0.068	0.027	0.01277
HLA_A_03.01	B	HLA-C	4	0.069	0.028	0.01214
rs2499	B	HLA-C	4	-0.068	0.027	0.01278
rs2571382	B	HLA-C	4	-0.058	0.026	0.02273
rs9260231	B	HLA-C	4	-0.102	0.034	0.002765
rs9260232	B	HLA-C	4	-0.1	0.034	0.003116
rs7763479	B	HLA-C	4	-0.1	0.034	0.002937
rs9260291	B	HLA-C	4	-0.1	0.034	0.00285
rs9260364	B	HLA-C	4	-0.101	0.034	0.002647
rs1632880	B	HLA-C	4	-0.062	0.025	0.01585
rs1655906	B	HLA-C	4	-0.072	0.026	0.005834
rs1655907	B	HLA-C	4	-0.072	0.026	0.00562
rs7747253	B	HLA-C	4	-0.041	0.019	0.03358
rs9260497	B	HLA-C	4	-0.15	0.046	0.001162
rs9260499	B	HLA-C	4	0.074	0.037	0.04705
rs1632874	B	HLA-C	4	-0.067	0.027	0.01326
rs9260653	B	HLA-C	4	-0.071	0.027	0.008989
rs397099	B	HLA-C	4	0.079	0.037	0.03382
rs9260672	B	HLA-C	4	-0.151	0.046	0.001169
rs9260702	B	HLA-C	4	-0.07	0.028	0.0134
rs6931952	B	HLA-C	4	-0.058	0.029	0.04341
rs9260706	B	HLA-C	4	-0.058	0.029	0.04408
rs4472395	B	HLA-C	4	-0.07	0.028	0.0134
rs9260729	B	HLA-C	4	-0.092	0.033	0.005511
rs9260733	B	HLA-C	4	-0.151	0.046	0.00117
rs9260736	B	HLA-C	4	-0.151	0.046	0.00117
rs9260737	B	HLA-C	4	-0.068	0.028	0.01635
rs6457110	B	HLA-C	4	-0.041	0.02	0.03982
rs6914699	B	HLA-C	4	-0.043	0.02	0.03132
rs3893259	B	HLA-C	4	-0.07	0.028	0.0134
rs9260759	B	HLA-C	4	-0.106	0.033	0.001335
rs9260761	B	HLA-C	4	-0.069	0.028	0.01574
rs4959036	B	HLA-C	4	-0.07	0.028	0.0134
rs9260786	B	HLA-C	4	-0.068	0.028	0.01743
rs9260794	B	HLA-C	4	-0.056	0.024	0.01869
rs9260828	B	HLA-C	4	-0.151	0.046	0.001169
rs2232239	B	HLA-C	4	-0.14	0.046	0.002519
rs9260830	B	HLA-C	4	-0.14	0.046	0.002518
rs9260833	B	HLA-C	4	-0.148	0.047	0.001561
rs9260836	B	HLA-C	4	-0.151	0.046	0.00117
rs9260837	B	HLA-C	4	-0.151	0.046	0.00117
rs3823372	B	HLA-C	4	-0.151	0.046	0.00117
rs3823382	B	HLA-C	4	-0.151	0.046	0.00117
rs3823384	B	HLA-C	4	-0.14	0.046	0.002519
rs9260860	B	HLA-C	4	-0.151	0.046	0.00119
rs9260861	B	HLA-C	4	-0.153	0.046	0.0009364
rs2246198	B	HLA-C	4	-0.067	0.027	0.01362
rs9260862	B	HLA-C	4	-0.168	0.046	0.0002361
rs9260863	B	HLA-C	4	-0.154	0.046	0.0008453
rs9260864	B	HLA-C	4	-0.151	0.046	0.00119
rs9260865	B	HLA-C	4	-0.154	0.046	0.0008453
rs9260869	B	HLA-C	4	-0.151	0.046	0.00117
rs9260871	B	HLA-C	4	-0.151	0.046	0.00117
rs9260873	B	HLA-C	4	-0.151	0.046	0.00117
rs9260914	B	HLA-C	4	-0.151	0.046	0.00117
rs9260916	B	HLA-C	4	-0.15	0.046	0.001234
rs9260918	B	HLA-C	4	-0.079	0.034	0.02115
rs9260919	B	HLA-C	4	-0.151	0.046	0.00117
rs2246638	B	HLA-C	4	-0.074	0.025	0.003305
rs9260929	B	HLA-C	4	-0.146	0.046	0.001625
rs3901554	B	HLA-C	4	-0.146	0.046	0.001625
rs5025708	B	HLA-C	4	-0.066	0.03	0.02504
rs9260930	B	HLA-C	4	-0.15	0.046	0.001213
rs6457120	B	HLA-C	4	-0.038	0.018	0.0423
rs9260932	B	HLA-C	4	-0.155	0.046	0.0008312
rs9260933	B	HLA-C	4	-0.151	0.046	0.00117
rs9260936	B	HLA-C	4	-0.149	0.047	0.001435
rs9260938	B	HLA-C	4	-0.148	0.047	0.001547
rs9260939	B	HLA-C	4	-0.151	0.046	0.001104
rs9260941	B	HLA-C	4	-0.148	0.047	0.001547
rs9260943	B	HLA-C	4	-0.148	0.047	0.001547
rs9260954	B	HLA-C	4	-0.143	0.046	0.002132
rs9260960	B	HLA-C	4	-0.079	0.031	0.01039
rs9260961	B	HLA-C	4	-0.077	0.031	0.01271
rs9260966	B	HLA-C	4	-0.084	0.031	0.006842
rs9260967	B	HLA-C	4	-0.087	0.031	0.004572
rs9260968	B	HLA-C	4	-0.085	0.031	0.005674
rs9260975	B	HLA-C	4	-0.085	0.031	0.005674
rs9260978	B	HLA-C	4	-0.087	0.031	0.004572
rs9260982	B	HLA-C	4	-0.087	0.031	0.004572
rs9260983	B	HLA-C	4	-0.143	0.046	0.002132
rs9260984	B	HLA-C	4	-0.143	0.046	0.002132
rs9260988	B	HLA-C	4	-0.087	0.031	0.004572
rs543555496	B	HLA-C	4	-0.146	0.046	0.001535
rs9260994	B	HLA-C	4	-0.085	0.031	0.005674
rs6910898	B	HLA-C	4	-0.085	0.031	0.005683
rs9260998	B	HLA-C	4	-0.143	0.046	0.002132
rs9261005	B	HLA-C	4	-0.143	0.046	0.002132
rs9261008	B	HLA-C	4	-0.085	0.031	0.005674
rs9261011	B	HLA-C	4	-0.131	0.05	0.008247
rs9261013	B	HLA-C	4	-0.087	0.031	0.004572
rs9261016	B	HLA-C	4	-0.085	0.031	0.005674
rs6911279	B	HLA-C	4	-0.085	0.031	0.005674
rs6912080	B	HLA-C	4	-0.087	0.031	0.004572
rs9261020	B	HLA-C	4	-0.085	0.031	0.005674
rs9261026	B	HLA-C	4	-0.085	0.031	0.005674
rs9261029	B	HLA-C	4	-0.143	0.046	0.002132
rs9261035	B	HLA-C	4	-0.143	0.046	0.002132
rs9261036	B	HLA-C	4	-0.138	0.046	0.002836
rs9261037	B	HLA-C	4	-0.151	0.046	0.001104
rs9261040	B	HLA-C	4	-0.148	0.047	0.001547
rs9261044	B	HLA-C	4	-0.148	0.047	0.001547
rs6941318	B	HLA-C	4	-0.085	0.031	0.005674
rs9261045	B	HLA-C	4	-0.143	0.046	0.002132
rs58226366	B	HLA-C	4	-0.146	0.046	0.001518
rs6903621	B	HLA-C	4	-0.144	0.046	0.002011
rs6923856	B	HLA-C	4	-0.144	0.046	0.001978
rs6924097	B	HLA-C	4	-0.134	0.046	0.003367
rs9261056	B	HLA-C	4	-0.152	0.046	0.001093
rs9261058	B	HLA-C	4	-0.148	0.046	0.001341
rs9261059	B	HLA-C	4	-0.152	0.046	0.001093
rs9261063	B	HLA-C	4	-0.148	0.047	0.001547
rs9261080	B	HLA-C	4	-0.148	0.047	0.001547
rs9261081	B	HLA-C	4	-0.148	0.047	0.001547
rs9261084	B	HLA-C	4	-0.145	0.047	0.002055
rs9261085	B	HLA-C	4	-0.151	0.046	0.001104
rs9261086	B	HLA-C	4	-0.148	0.047	0.001547
rs9261088	B	HLA-C	4	-0.148	0.047	0.001547
rs9261089	B	HLA-C	4	-0.148	0.047	0.001547
rs9261090	B	HLA-C	4	-0.148	0.047	0.001547
rs9261091	B	HLA-C	4	-0.148	0.047	0.001547
rs7758512	B	HLA-C	4	-0.087	0.031	0.004572
rs9261093	B	HLA-C	4	-0.143	0.046	0.002132
rs6905157	B	HLA-C	4	-0.087	0.031	0.004572
rs9261099	B	HLA-C	4	-0.153	0.048	0.001342
rs9261103	B	HLA-C	4	-0.087	0.031	0.004572
rs2286405	B	HLA-C	4	-0.087	0.031	0.004572
rs7768179	B	HLA-C	4	-0.091	0.031	0.003461
rs7750514	B	HLA-C	4	-0.087	0.031	0.004572
rs7768931	B	HLA-C	4	-0.143	0.046	0.002132
rs9261105	B	HLA-C	4	-0.085	0.031	0.005674
rs6940082	B	HLA-C	4	-0.143	0.046	0.002132
rs9261108	B	HLA-C	4	-0.143	0.046	0.002132
rs9261109	B	HLA-C	4	-0.143	0.046	0.002132
rs3765604	B	HLA-C	4	-0.087	0.031	0.004572
rs9261114	B	HLA-C	4	-0.143	0.046	0.002132
rs2275853	B	HLA-C	4	-0.143	0.046	0.002132
rs9261115	B	HLA-C	4	-0.087	0.031	0.004572
rs9261119	B	HLA-C	4	-0.148	0.047	0.001553
rs9261127	B	HLA-C	4	-0.148	0.047	0.001527
rs9261129	B	HLA-C	4	-0.087	0.031	0.004572
rs3734835	B	HLA-C	4	-0.085	0.031	0.005674
rs3734836	B	HLA-C	4	-0.148	0.047	0.001547
rs9261130	B	HLA-C	4	-0.148	0.047	0.001547
rs3121597	B	HLA-C	4	-0.069	0.031	0.02492
rs9261132	B	HLA-C	4	-0.114	0.044	0.009429
rs9261133	B	HLA-C	4	-0.148	0.047	0.001547
rs9261136	B	HLA-C	4	-0.059	0.029	0.03855
rs9261138	B	HLA-C	4	-0.146	0.046	0.001602
rs9261142	B	HLA-C	4	-0.059	0.029	0.04122
rs9261144	B	HLA-C	4	-0.099	0.041	0.01426
rs9261145	B	HLA-C	4	-0.085	0.031	0.005674
rs9261146	B	HLA-C	4	-0.143	0.046	0.0021
rs9261147	B	HLA-C	4	-0.146	0.046	0.001535
rs6926792	B	HLA-C	4	-0.085	0.031	0.005674
rs6931776	B	HLA-C	4	-0.087	0.031	0.004572
rs9261149	B	HLA-C	4	-0.087	0.031	0.004572
rs9261151	B	HLA-C	4	-0.143	0.046	0.002132
rs3893530	B	HLA-C	4	-0.087	0.031	0.004572
rs3891157	B	HLA-C	4	-0.143	0.046	0.002132
rs3891156	B	HLA-C	4	-0.143	0.046	0.002132
rs6912454	B	HLA-C	4	-0.143	0.046	0.002132
rs9261156	B	HLA-C	4	-0.143	0.046	0.002132
rs6919438	B	HLA-C	4	-0.143	0.046	0.002132
rs6919617	B	HLA-C	4	-0.087	0.031	0.004572
rs6920254	B	HLA-C	4	-0.143	0.046	0.002132
rs6925061	B	HLA-C	4	-0.143	0.046	0.002132
rs9261158	B	HLA-C	4	-0.143	0.046	0.002132
rs9261159	B	HLA-C	4	-0.146	0.046	0.001535
rs9261160	B	HLA-C	4	-0.143	0.046	0.002132
rs9261171	B	HLA-C	4	-0.143	0.046	0.002132
rs3094145	B	HLA-C	4	-0.059	0.029	0.03855
rs9261174	B	HLA-C	4	-0.085	0.031	0.005674
rs7760299	B	HLA-C	4	-0.078	0.031	0.01101
rs7746866	B	HLA-C	4	-0.085	0.031	0.005674
rs9261179	B	HLA-C	4	-0.143	0.046	0.002132
rs9261180	B	HLA-C	4	-0.087	0.031	0.004572
rs9261185	B	HLA-C	4	-0.085	0.031	0.005674
rs4448133	B	HLA-C	4	-0.087	0.031	0.004572
rs9261189	B	HLA-C	4	-0.087	0.031	0.004572
rs9261191	B	HLA-C	4	-0.143	0.046	0.002132
rs9261193	B	HLA-C	4	-0.143	0.046	0.002132
rs3121593	B	HLA-C	4	-0.059	0.029	0.03855
rs9261198	B	HLA-C	4	-0.087	0.031	0.004572
rs9261199	B	HLA-C	4	-0.085	0.031	0.005674
rs9261200	B	HLA-C	4	-0.085	0.031	0.005674
rs3869067	B	HLA-C	4	-0.087	0.031	0.004572
rs3869068	B	HLA-C	4	-0.087	0.031	0.004572
rs9261201	B	HLA-C	4	-0.087	0.031	0.004572
rs9261203	B	HLA-C	4	-0.143	0.046	0.002132
rs9261204	B	HLA-C	4	-0.085	0.031	0.005674
rs9261205	B	HLA-C	4	-0.085	0.031	0.005674
rs9261207	B	HLA-C	4	-0.143	0.046	0.002132
rs9261211	B	HLA-C	4	-0.059	0.029	0.03855
rs9261216	B	HLA-C	4	-0.087	0.031	0.004572
rs9261217	B	HLA-C	4	-0.087	0.031	0.004572
rs9261218	B	HLA-C	4	-0.143	0.046	0.002132
rs9261219	B	HLA-C	4	-0.12	0.048	0.01232
rs9261220	B	HLA-C	4	-0.143	0.046	0.002132
rs9261223	B	HLA-C	4	-0.148	0.047	0.001547
rs9261224	B	HLA-C	4	-0.11	0.035	0.001963
rs9261226	B	HLA-C	4	-0.148	0.047	0.001546
rs9261227	B	HLA-C	4	-0.11	0.035	0.001963
rs6905501	B	HLA-C	4	-0.11	0.035	0.001963
rs259942	B	HLA-C	4	-0.087	0.028	0.001895
rs3132128	B	HLA-C	4	-0.059	0.029	0.03855
rs6457139	B	HLA-C	4	-0.11	0.035	0.001963
rs7771476	B	HLA-C	4	-0.148	0.047	0.001547
rs6457140	B	HLA-C	4	-0.11	0.035	0.001963
rs6917603	B	HLA-C	4	-0.11	0.035	0.001963
rs9261242	B	HLA-C	4	-0.151	0.046	0.001104
rs9261243	B	HLA-C	4	-0.11	0.035	0.001963
rs9261251	B	HLA-C	4	-0.107	0.035	0.002546
rs9261256	B	HLA-C	4	-0.11	0.035	0.001963
rs7761314	B	HLA-C	4	-0.11	0.035	0.001963
rs9261257	B	HLA-C	4	-0.148	0.047	0.001547
rs9261258	B	HLA-C	4	-0.11	0.035	0.001963
rs9261261	B	HLA-C	4	-0.11	0.035	0.001963
rs6928431	B	HLA-C	4	-0.058	0.029	0.04257
rs9261262	B	HLA-C	4	-0.11	0.035	0.001963
rs9261263	B	HLA-C	4	-0.148	0.047	0.001547
rs6911724	B	HLA-C	4	-0.11	0.035	0.001963
rs9261264	B	HLA-C	4	-0.148	0.047	0.001547
rs6911634	B	HLA-C	4	-0.107	0.036	0.002929
rs6917477	B	HLA-C	4	-0.107	0.035	0.002546
rs9261265	B	HLA-C	4	-0.148	0.047	0.001547
rs3757327	B	HLA-C	4	-0.11	0.035	0.001963
rs3132129	B	HLA-C	4	-0.097	0.035	0.005411
rs3757329	B	HLA-C	4	-0.11	0.035	0.001963
rs3757332	B	HLA-C	4	-0.148	0.047	0.001547
rs7769930	B	HLA-C	4	-0.107	0.035	0.002546
rs7770092	B	HLA-C	4	-0.107	0.035	0.002546
rs7770505	B	HLA-C	4	-0.148	0.047	0.001547
rs7770557	B	HLA-C	4	-0.107	0.035	0.002546
rs10745	B	HLA-C	4	-0.148	0.047	0.001547
rs9261270	B	HLA-C	4	-0.148	0.047	0.001547
rs9261271	B	HLA-C	4	-0.148	0.047	0.001547
rs9261273	B	HLA-C	4	-0.128	0.048	0.007796
rs9261274	B	HLA-C	4	-0.11	0.035	0.001963
rs9261275	B	HLA-C	4	-0.11	0.035	0.001963
rs9261276	B	HLA-C	4	-0.148	0.047	0.001547
rs9261277	B	HLA-C	4	-0.11	0.035	0.001963
rs9261278	B	HLA-C	4	-0.11	0.035	0.001963
rs1048412	B	HLA-C	4	-0.087	0.031	0.004808
rs3807030	B	HLA-C	4	-0.148	0.047	0.001547
rs9261284	B	HLA-C	4	-0.148	0.047	0.001547
rs9261285	B	HLA-C	4	-0.148	0.047	0.001547
rs9261286	B	HLA-C	4	-0.148	0.047	0.001547
rs2074482	B	HLA-C	4	-0.087	0.031	0.004572
rs9261287	B	HLA-C	4	-0.143	0.046	0.002132
rs1051133	B	HLA-C	4	-0.132	0.045	0.003104
rs6539	B	HLA-C	4	-0.059	0.029	0.03855
rs9261292	B	HLA-C	4	-0.087	0.031	0.004572
rs2301753	B	HLA-C	4	-0.087	0.031	0.004572
rs2301752	B	HLA-C	4	-0.125	0.048	0.009496
rs2301751	B	HLA-C	4	-0.143	0.046	0.002132
rs9261294	B	HLA-C	4	-0.087	0.031	0.004572
rs9261296	B	HLA-C	4	-0.143	0.046	0.002132
rs9261297	B	HLA-C	4	-0.085	0.031	0.005674
rs9261298	B	HLA-C	4	-0.087	0.031	0.004572
rs9261299	B	HLA-C	4	-0.087	0.031	0.004572
rs9261300	B	HLA-C	4	-0.087	0.031	0.004572
rs2074480	B	HLA-C	4	-0.085	0.031	0.005674
rs2074479	B	HLA-C	4	-0.087	0.031	0.004572
rs9261302	B	HLA-C	4	-0.087	0.031	0.004572
rs9261303	B	HLA-C	4	-0.152	0.046	0.001068
rs3807034	B	HLA-C	4	-0.065	0.028	0.01876
rs3807035	B	HLA-C	4	-0.064	0.028	0.01966
rs3807036	B	HLA-C	4	-0.148	0.047	0.001547
rs9261306	B	HLA-C	4	-0.073	0.025	0.00401
rs9261307	B	HLA-C	4	-0.073	0.025	0.00401
rs9261309	B	HLA-C	4	-0.072	0.025	0.004181
rs2394734	B	HLA-C	4	-0.073	0.025	0.00401
rs9261312	B	HLA-C	4	-0.148	0.047	0.001547
rs9261313	B	HLA-C	4	-0.148	0.047	0.001547
rs9261315	B	HLA-C	4	-0.148	0.047	0.001547
rs9261316	B	HLA-C	4	-0.148	0.047	0.001547
rs9261317	B	HLA-C	4	-0.147	0.047	0.00156
rs6909253	B	HLA-C	4	-0.039	0.02	0.04685
rs9261360	B	HLA-C	4	-0.148	0.047	0.001547
rs6909437	B	HLA-C	4	-0.039	0.02	0.04685
rs9261361	B	HLA-C	4	-0.148	0.047	0.001547
rs7770520	B	HLA-C	4	-0.068	0.027	0.01319
rs9261364	B	HLA-C	4	-0.148	0.047	0.001547
rs9261365	B	HLA-C	4	-0.148	0.047	0.001547
rs9261366	B	HLA-C	4	-0.068	0.027	0.01319
rs9261367	B	HLA-C	4	-0.141	0.046	0.002201
rs9261368	B	HLA-C	4	-0.068	0.027	0.01319
rs9261369	B	HLA-C	4	-0.148	0.047	0.001547
rs9261370	B	HLA-C	4	-0.068	0.027	0.01319
rs9261371	B	HLA-C	4	-0.068	0.027	0.01319
rs9261372	B	HLA-C	4	-0.141	0.046	0.002201
rs9261373	B	HLA-C	4	-0.068	0.027	0.01255
rs9261374	B	HLA-C	4	-0.148	0.047	0.001547
rs76702759	B	HLA-C	4	-0.138	0.046	0.002608
rs77580993	B	HLA-C	4	-0.065	0.024	0.006388
rs9261377	B	HLA-C	4	-0.138	0.046	0.002608
rs9261379	B	HLA-C	4	-0.143	0.046	0.00199
rs9261381	B	HLA-C	4	-0.138	0.046	0.002608
rs2158289	B	HLA-C	4	-0.143	0.046	0.00195
rs9261386	B	HLA-C	4	-0.138	0.046	0.002608
rs9261387	B	HLA-C	4	-0.094	0.035	0.007568
rs9261388	B	HLA-C	4	-0.065	0.024	0.006685
rs9261389	B	HLA-C	4	-0.066	0.024	0.006052
rs6923832	B	HLA-C	4	-0.138	0.046	0.002608
rs7741418	B	HLA-C	4	-0.048	0.024	0.04564
rs1156533	B	HLA-C	4	-0.044	0.021	0.03611
rs7763159	B	HLA-C	4	-0.06	0.029	0.03734
rs9261402	B	HLA-C	4	-0.061	0.029	0.03461
rs9261403	B	HLA-C	4	-0.135	0.05	0.006628
rs1116221	B	HLA-C	4	-0.044	0.021	0.03716
rs11964542	B	HLA-C	4	-0.115	0.056	0.04231
rs548202998	B	HLA-C	4	-0.038	0.019	0.04744
rs9261418	B	HLA-C	4	-0.06	0.029	0.03922
rs2074483	B	HLA-C	4	-0.057	0.019	0.003603
rs2523990	B	HLA-C	4	-0.039	0.02	0.04565
rs9261506	B	HLA-C	4	-0.094	0.04	0.0179
rs3132676	B	HLA-C	4	-0.062	0.025	0.01501
rs9261520	B	HLA-C	4	-0.087	0.039	0.02722
rs3094134	B	HLA-C	4	-0.081	0.033	0.01259
rs59424499	B	HLA-C	4	-0.1	0.043	0.01861
rs115084931	B	HLA-C	4	0.129	0.06	0.03098
rs1029238	B	HLA-C	4	-0.095	0.034	0.005622
rs6905949	B	HLA-C	4	-0.079	0.028	0.003962
rs9261538	B	HLA-C	4	-0.082	0.033	0.01342
rs2284165	B	HLA-C	4	-0.047	0.023	0.04302
rs2072107	B	HLA-C	4	-0.082	0.03	0.005492
rs1060916	B	HLA-C	4	-0.075	0.029	0.01158
rs2284169	B	HLA-C	4	-0.071	0.028	0.01141
rs9261564	B	HLA-C	4	-0.097	0.043	0.02378
rs3094618	B	HLA-C	4	-0.078	0.033	0.01837
rs1345229	B	HLA-C	4	-0.08	0.036	0.02698
rs9261567	B	HLA-C	4	-0.07	0.029	0.01777
rs9261578	B	HLA-C	4	-0.056	0.026	0.03362
rs9261582	B	HLA-C	4	-0.056	0.026	0.03444
rs4449668	B	HLA-C	4	-0.072	0.028	0.01033
rs28780091	B	HLA-C	4	-0.066	0.031	0.03545
rs28780093	B	HLA-C	4	-0.066	0.031	0.03545
rs11752362	B	HLA-C	4	-0.06	0.029	0.03923
rs28780095	B	HLA-C	4	-0.066	0.031	0.03545
rs7758503	B	HLA-C	4	-0.06	0.029	0.03923
rs878898	B	HLA-C	4	-0.06	0.029	0.03923
rs17472720	B	HLA-C	4	-0.066	0.031	0.03559
rs17188484	B	HLA-C	4	-0.066	0.031	0.03581
rs12663184	B	HLA-C	4	-0.065	0.031	0.03602
rs6986	B	HLA-C	4	-0.053	0.024	0.02936
rs984802	B	HLA-C	4	0.06	0.023	0.008955
rs9368637	B	HLA-C	4	0.05	0.022	0.02465
rs73726882	B	HLA-C	4	0.05	0.022	0.02451
rs68075040	B	HLA-C	4	0.059	0.022	0.006453
rs1012411	B	HLA-C	4	-0.043	0.02	0.0333
rs2022082	B	HLA-C	4	0.052	0.022	0.01953
rs2057726	B	HLA-C	4	-0.057	0.028	0.04319
rs2022079	B	HLA-C	4	0.061	0.022	0.004997
rs3129813	B	HLA-C	4	0.042	0.019	0.03188
rs3130357	B	HLA-C	4	0.042	0.019	0.03188
rs9295847	B	HLA-C	4	0.065	0.021	0.002451
rs1419651	B	HLA-C	4	0.056	0.023	0.01315
rs2524212	B	HLA-C	4	-0.053	0.019	0.004834
rs970268	B	HLA-C	4	0.062	0.022	0.003909
rs9404964	B	HLA-C	4	0.062	0.022	0.003909
rs17188632	B	HLA-C	4	0.076	0.037	0.0404
rs2894162	B	HLA-C	4	0.062	0.022	0.003909
rs9391682	B	HLA-C	4	0.041	0.021	0.04634
rs9391683	B	HLA-C	4	0.044	0.021	0.03292
rs9391684	B	HLA-C	4	0.044	0.021	0.03292
rs3130118	B	HLA-C	4	-0.047	0.02	0.02092
rs1034322	B	HLA-C	4	-0.059	0.027	0.02664
rs1592415	B	HLA-C	4	-0.055	0.027	0.03823
rs4713331	B	HLA-C	4	-0.05	0.026	0.04852
rs34723946	B	HLA-C	4	-0.054	0.027	0.04684
rs17410877	B	HLA-C	4	-0.051	0.025	0.04454
rs6935304	B	HLA-C	4	0.048	0.024	0.04693
rs1362115	B	HLA-C	4	0.048	0.024	0.04693
rs4959047	B	HLA-C	4	0.048	0.024	0.04693
rs4959049	B	HLA-C	4	0.117	0.055	0.03487
rs4959050	B	HLA-C	4	0.048	0.024	0.04693
rs9295877	B	HLA-C	4	0.049	0.024	0.04522
rs9295878	B	HLA-C	4	0.048	0.024	0.04693
rs9295881	B	HLA-C	4	0.049	0.024	0.04396
rs9295882	B	HLA-C	4	0.049	0.024	0.04396
rs4947282	B	HLA-C	4	0.051	0.024	0.03787
rs11753256	B	HLA-C	4	0.051	0.024	0.03787
rs9295883	B	HLA-C	4	0.051	0.024	0.03771
rs9295884	B	HLA-C	4	0.051	0.024	0.03514
rs1076832	B	HLA-C	4	-0.062	0.027	0.02057
rs9468771	B	HLA-C	4	0.051	0.024	0.03514
rs9468772	B	HLA-C	4	0.052	0.024	0.03276
rs9461610	B	HLA-C	4	0.053	0.024	0.02819
rs2077573	B	HLA-C	4	0.052	0.024	0.03323
rs34090585	B	HLA-C	4	0.051	0.024	0.03514
rs11968858	B	HLA-C	4	0.051	0.024	0.03514
rs6930977	B	HLA-C	4	-0.059	0.027	0.02706
rs9295895	B	HLA-C	4	0.049	0.023	0.03648
rs6941668	B	HLA-C	4	-0.053	0.026	0.04024
rs6909620	B	HLA-C	4	0.049	0.023	0.03648
rs3131115	B	HLA-C	4	0.046	0.02	0.02246
rs2524224	B	HLA-C	4	0.04	0.02	0.04583
rs1468079	B	HLA-C	4	0.04	0.02	0.04583
rs13195066	B	HLA-C	4	0.057	0.026	0.02946
rs9262119	B	HLA-C	4	0.069	0.034	0.0443
rs12174151	B	HLA-C	4	-0.055	0.028	0.04773
rs1264420	B	HLA-C	4	-0.064	0.021	0.002635
rs2267637	B	HLA-C	4	0.068	0.03	0.0224
rs2267639	B	HLA-C	4	0.069	0.034	0.04526
rs13201129	B	HLA-C	4	0.065	0.027	0.01574
rs9262134	B	HLA-C	4	0.085	0.035	0.0155
rs28360604	B	HLA-C	4	0.066	0.027	0.01378
rs2269706	B	HLA-C	4	0.08	0.036	0.02452
rs2844704	B	HLA-C	4	0.066	0.026	0.01281
rs542519363	B	HLA-C	4	-0.137	0.058	0.01874
rs3095341	B	HLA-C	4	-0.078	0.021	0.0001552
rs3131036	B	HLA-C	4	-0.064	0.021	0.002446
rs3094122	B	HLA-C	4	-0.044	0.022	0.04999
rs11966040	B	HLA-C	4	-0.131	0.056	0.01994
rs74455117	B	HLA-C	4	-0.131	0.056	0.01994
rs76969411	B	HLA-C	4	-0.131	0.056	0.01994
rs9262176	B	HLA-C	4	-0.132	0.048	0.005947
rs77580845	B	HLA-C	4	-0.131	0.056	0.01994
rs76117729	B	HLA-C	4	-0.131	0.056	0.01994
rs113512166	B	HLA-C	4	-0.131	0.056	0.01994
rs78931282	B	HLA-C	4	-0.131	0.056	0.01994
rs79831841	B	HLA-C	4	-0.131	0.056	0.01994
rs79945224	B	HLA-C	4	-0.131	0.056	0.01994
rs11963870	B	HLA-C	4	-0.135	0.056	0.01545
rs79758531	B	HLA-C	4	-0.131	0.056	0.01994
rs11964556	B	HLA-C	4	-0.131	0.056	0.01994
rs11964596	B	HLA-C	4	-0.13	0.056	0.01979
rs3094117	B	HLA-C	4	-0.055	0.021	0.009124
rs9262182	B	HLA-C	4	-0.132	0.048	0.005947
rs3094116	B	HLA-C	4	-0.067	0.021	0.001214
rs3094115	B	HLA-C	4	-0.067	0.021	0.001215
rs3094114	B	HLA-C	4	-0.067	0.021	0.001214
rs6911628	B	HLA-C	4	-0.067	0.021	0.001214
rs6912077	B	HLA-C	4	-0.095	0.026	0.0002651
rs4248148	B	HLA-C	4	-0.068	0.03	0.02433
rs3130667	B	HLA-C	4	-0.078	0.021	0.0001618
rs9262192	B	HLA-C	4	-0.14	0.053	0.008612
rs73425733	B	HLA-C	4	-0.125	0.045	0.00531
rs9468829	B	HLA-C	4	-0.075	0.029	0.009232
rs9468831	B	HLA-C	4	-0.121	0.045	0.007304
rs7752959	B	HLA-C	4	-0.062	0.028	0.02569
rs9461632	B	HLA-C	4	-0.125	0.058	0.03323
rs9262199	B	HLA-C	4	-0.175	0.063	0.005416
rs6930444	B	HLA-C	4	-0.113	0.053	0.03311
rs3131061	B	HLA-C	4	-0.058	0.021	0.004704
rs3131063	B	HLA-C	4	-0.062	0.019	0.001231
rs10947096	B	HLA-C	4	-0.061	0.027	0.02319
rs3129987	B	HLA-C	4	-0.073	0.028	0.009229
rs3094123	B	HLA-C	4	-0.06	0.026	0.0236
rs3130784	B	HLA-C	4	-0.061	0.026	0.02155
rs3130785	B	HLA-C	4	-0.066	0.027	0.01374
rs3095345	B	HLA-C	4	-0.052	0.026	0.04866
rs2844660	B	HLA-C	4	0.067	0.033	0.04563
rs3132572	B	HLA-C	4	-0.086	0.033	0.01005
rs2844650	B	HLA-C	4	-0.086	0.033	0.01005
rs2844649	B	HLA-C	4	-0.087	0.033	0.009294
rs2844701	B	HLA-C	4	-0.105	0.032	0.001275
rs2517451	B	HLA-C	4	-0.085	0.033	0.01074
rs3095150	B	HLA-C	4	-0.046	0.02	0.02349
rs3094672	B	HLA-C	4	-0.054	0.024	0.02141
rs2523898	B	HLA-C	4	-0.047	0.02	0.01957
rs12179536	B	HLA-C	4	-0.088	0.026	0.0008774
rs12110470	B	HLA-C	4	0.056	0.026	0.03205
rs11964623	B	HLA-C	4	-0.069	0.024	0.004619
rs28360042	B	HLA-C	4	-0.064	0.024	0.008625
rs6933349	B	HLA-C	4	-0.094	0.026	0.000261
rs4713423	B	HLA-C	4	-0.074	0.025	0.002888
rs4248154	B	HLA-C	4	-0.104	0.027	0.0001087
rs73395853	B	HLA-C	4	-0.086	0.04	0.03396
rs4711253	B	HLA-C	4	-0.104	0.028	0.0002211
rs10947129	B	HLA-C	4	0.056	0.027	0.04146
rs12528584	B	HLA-C	4	0.056	0.027	0.04146
rs7756294	B	HLA-C	4	-0.127	0.054	0.01866
rs10947130	B	HLA-C	4	0.065	0.03	0.02935
rs72847031	B	HLA-C	4	0.065	0.03	0.02935
rs72847032	B	HLA-C	4	0.065	0.03	0.02935
rs572129572	B	HLA-C	4	0.065	0.03	0.02935
rs115593226	B	HLA-C	4	-0.118	0.054	0.02875
rs10947131	B	HLA-C	4	0.065	0.03	0.02935
rs115424148	B	HLA-C	4	-0.127	0.054	0.01871
rs9394032	B	HLA-C	4	0.065	0.03	0.02935
rs9380211	B	HLA-C	4	0.065	0.03	0.02935
rs9295947	B	HLA-C	4	0.065	0.03	0.02935
rs2394427	B	HLA-C	4	0.065	0.03	0.02935
rs2394426	B	HLA-C	4	0.065	0.03	0.02958
rs4713427	B	HLA-C	4	0.078	0.029	0.006825
rs4713429	B	HLA-C	4	0.086	0.025	0.0004987
rs9262615	B	HLA-C	4	0.087	0.024	0.000214
rs9262616	B	HLA-C	4	0.061	0.024	0.01034
rs9262618	B	HLA-C	4	0.06	0.024	0.01257
rs9262620	B	HLA-C	4	0.058	0.024	0.01543
rs7356893	B	HLA-C	4	0.058	0.024	0.01513
rs9262632	B	HLA-C	4	-0.098	0.046	0.03249
rs9262633	B	HLA-C	4	0.058	0.024	0.0151
rs9262636	B	HLA-C	4	0.058	0.024	0.01501
rs9262638	B	HLA-C	4	0.058	0.024	0.01501
rs9262639	B	HLA-C	4	0.058	0.024	0.01501
rs16898629	B	HLA-C	4	-0.162	0.057	0.004708
rs2428514	B	HLA-C	4	-0.072	0.029	0.01347
rs114531846	B	HLA-C	4	-0.133	0.059	0.02316
rs9262648	B	HLA-C	4	0.058	0.024	0.01501
rs9262651	B	HLA-C	4	0.052	0.023	0.0276
rs2517512	B	HLA-C	4	-0.072	0.029	0.01347
rs17196625	B	HLA-C	4	-0.158	0.054	0.003779
rs3906263	B	HLA-C	4	0.079	0.025	0.001416
rs2394423	B	HLA-C	4	0.058	0.024	0.01501
rs9262656	B	HLA-C	4	0.058	0.024	0.01501
rs41315175	B	HLA-C	4	0.079	0.025	0.001416
rs60478121	B	HLA-C	4	-0.157	0.054	0.003705
rs12175179	B	HLA-C	4	0.069	0.03	0.02237
rs116063751	B	HLA-C	4	-0.148	0.056	0.008962
rs72861369	B	HLA-C	4	0.118	0.041	0.003729
rs115898869	B	HLA-C	4	-0.172	0.056	0.002345
rs116464870	B	HLA-C	4	-0.164	0.058	0.004674
rs12214039	B	HLA-C	4	0.094	0.046	0.03981
rs114927745	B	HLA-C	4	-0.149	0.057	0.008963
rs9263509	B	HLA-C	4	0.057	0.028	0.03943
rs2894179	B	HLA-C	4	0.057	0.028	0.04308
rs12201248	B	HLA-C	4	0.09	0.045	0.0483
rs9263582	B	HLA-C	4	0.071	0.036	0.04844
rs9263600	B	HLA-C	4	0.07	0.033	0.03176
rs9263607	B	HLA-C	4	0.07	0.033	0.03176
rs72853130	B	HLA-C	4	0.112	0.04	0.005502
rs11754821	B	HLA-C	4	0.07	0.033	0.03176
rs3734852	B	HLA-C	4	0.094	0.046	0.03981
rs2233982	B	HLA-C	4	-0.149	0.057	0.008963
rs2233976	B	HLA-C	4	0.112	0.041	0.006096
rs2233955	B	HLA-C	4	0.075	0.027	0.005077
rs3823402	B	HLA-C	4	0.067	0.027	0.01268
rs3130977	B	HLA-C	4	0.053	0.02	0.009894
rs17190526	B	HLA-C	4	0.08	0.033	0.01758
rs3130552	B	HLA-C	4	0.053	0.021	0.00993
rs3130979	B	HLA-C	4	0.052	0.021	0.0123
rs1042147	B	HLA-C	4	-0.047	0.022	0.03198
rs3094219	B	HLA-C	4	-0.047	0.022	0.03198
rs1042145	B	HLA-C	4	-0.047	0.022	0.03198
rs1042141	B	HLA-C	4	-0.047	0.022	0.03198
rs3094217	B	HLA-C	4	-0.047	0.022	0.03198
rs1042134	B	HLA-C	4	-0.047	0.022	0.03198
rs1042126	B	HLA-C	4	-0.049	0.022	0.02755
rs707913	B	HLA-C	4	-0.05	0.025	0.04898
rs3130983	B	HLA-C	4	-0.048	0.022	0.02921
rs386525427	B	HLA-C	4	-0.058	0.026	0.02458
rs540385376	B	HLA-C	4	-0.049	0.022	0.02755
rs541421140	B	HLA-C	4	-0.049	0.022	0.02755
rs551894425	B	HLA-C	4	-0.049	0.022	0.02755
rs560052000	B	HLA-C	4	-0.054	0.021	0.01123
rs386580033	B	HLA-C	4	-0.053	0.021	0.01358
rs529060937	B	HLA-C	4	-0.054	0.021	0.01123
rs534526282	B	HLA-C	4	-0.054	0.021	0.01123
rs538440646	B	HLA-C	4	-0.147	0.05	0.003358
rs386579332	B	HLA-C	4	-0.053	0.021	0.01358
rs566788194	B	HLA-C	4	-0.06	0.023	0.01027
rs3095302	B	HLA-C	4	-0.079	0.022	0.0004321
rs3095301	B	HLA-C	4	-0.065	0.023	0.003887
rs3131003	B	HLA-C	4	-0.076	0.022	0.0007538
rs3815087	B	HLA-C	4	-0.077	0.034	0.02131
rs9263699	B	HLA-C	4	-0.088	0.034	0.00944
rs55803249	B	HLA-C	4	-0.117	0.055	0.03283
rs9263701	B	HLA-C	4	-0.088	0.034	0.00944
rs9263703	B	HLA-C	4	-0.084	0.034	0.01319
rs6932435	B	HLA-C	4	-0.083	0.034	0.01344
rs9263714	B	HLA-C	4	-0.083	0.034	0.01343
rs9263715	B	HLA-C	4	-0.084	0.034	0.01319
rs113108526	B	HLA-C	4	0.121	0.043	0.005148
rs2844633	B	HLA-C	4	-0.052	0.025	0.0424
rs9263719	B	HLA-C	4	-0.069	0.031	0.02857
rs115928361	B	HLA-C	4	-0.131	0.058	0.02357
rs1265098	B	HLA-C	4	-0.061	0.026	0.01716
rs1265097	B	HLA-C	4	0.097	0.038	0.01073
rs1265094	B	HLA-C	4	0.05	0.019	0.009828
rs557296662	B	HLA-C	4	0.188	0.074	0.011
rs1265087	B	HLA-C	4	0.045	0.023	0.0492
rs2523833	B	HLA-C	4	0.045	0.023	0.0492
rs1576	B	HLA-C	4	0.045	0.023	0.0492
rs1265080	B	HLA-C	4	0.051	0.019	0.008201
rs130072	B	HLA-C	4	0.121	0.044	0.005637
rs1265078	B	HLA-C	4	0.045	0.023	0.0492
rs1265076	B	HLA-C	4	0.045	0.023	0.0492
rs886401	B	HLA-C	4	0.054	0.02	0.006509
rs568982700	B	HLA-C	4	0.053	0.02	0.007973
rs746647	B	HLA-C	4	0.045	0.023	0.0492
rs1265070	B	HLA-C	4	-0.066	0.031	0.03566
rs1265067	B	HLA-C	4	0.045	0.023	0.0492
rs130071	B	HLA-C	4	0.046	0.023	0.04253
rs130069	B	HLA-C	4	-0.13	0.059	0.02759
rs1265114	B	HLA-C	4	0.045	0.023	0.0492
rs112640945	B	HLA-C	4	0.121	0.044	0.005637
rs113932411	B	HLA-C	4	0.121	0.044	0.005637
rs1265112	B	HLA-C	4	0.045	0.023	0.0492
rs11540822	B	HLA-C	4	0.118	0.044	0.007008
rs114922326	B	HLA-C	4	-0.13	0.059	0.02759
rs1265111	B	HLA-C	4	0.045	0.023	0.0492
rs1265109	B	HLA-C	4	-0.047	0.023	0.04281
rs111837807	B	HLA-C	4	0.121	0.044	0.005637
rs17197080	B	HLA-C	4	-0.13	0.059	0.02759
rs16898861	B	HLA-C	4	-0.13	0.059	0.02759
rs72856718	B	HLA-C	4	0.121	0.044	0.005637
rs17197101	B	HLA-C	4	0.113	0.044	0.009607
rs6929434	B	HLA-C	4	-0.13	0.059	0.02759
rs114881571	B	HLA-C	4	0.121	0.044	0.005637
rs2073724	B	HLA-C	4	0.121	0.044	0.005637
rs17190776	B	HLA-C	4	0.121	0.044	0.005637
rs17190798	B	HLA-C	4	0.121	0.044	0.005637
rs17190811	B	HLA-C	4	0.121	0.044	0.005637
rs1265163	B	HLA-C	4	-0.062	0.031	0.04624
rs17840029	B	HLA-C	4	-0.13	0.059	0.02759
rs1108746	B	HLA-C	4	0.071	0.035	0.04551
rs6909939	B	HLA-C	4	0.072	0.029	0.01244
rs3094188	B	HLA-C	4	0.067	0.022	0.002802
rs1265156	B	HLA-C	4	-0.093	0.022	2.05e-05
rs9468877	B	HLA-C	4	-0.065	0.028	0.01966
rs9468879	B	HLA-C	4	-0.066	0.028	0.01842
rs887466	B	HLA-C	4	-0.132	0.022	1.588e-09
rs3131018	B	HLA-C	4	-0.081	0.021	0.0001145
rs1265155	B	HLA-C	4	-0.127	0.022	7.278e-09
rs885702	B	HLA-C	4	0.073	0.037	0.04577
rs915660	B	HLA-C	4	-0.11	0.027	4.835e-05
rs4947305	B	HLA-C	4	-0.127	0.022	7.278e-09
rs567929056	B	HLA-C	4	-0.139	0.059	0.01752
rs9501066	B	HLA-C	4	-0.127	0.022	7.278e-09
rs3130506	B	HLA-C	4	-0.08	0.021	0.0001618
rs3868542	B	HLA-C	4	-0.125	0.022	1.363e-08
rs887464	B	HLA-C	4	-0.082	0.02	3.495e-05
rs3871248	B	HLA-C	4	-0.125	0.022	1.363e-08
rs17197276	B	HLA-C	4	0.135	0.043	0.001856
rs1052989	B	HLA-C	4	-0.109	0.027	5.414e-05
rs9368657	B	HLA-C	4	-0.125	0.022	1.363e-08
rs9380220	B	HLA-C	4	-0.11	0.027	4.835e-05
rs1128175	B	HLA-C	4	-0.061	0.026	0.02027
rs6921663	B	HLA-C	4	-0.121	0.025	1.687e-06
rs4713444	B	HLA-C	4	-0.066	0.022	0.003436
rs28360058	B	HLA-C	4	-0.102	0.028	0.0002871
rs9295957	B	HLA-C	4	-0.112	0.027	4.882e-05
rs9263861	B	HLA-C	4	0.074	0.032	0.02186
rs7759909	B	HLA-C	4	0.11	0.035	0.001534
rs28362323	B	HLA-C	4	0.111	0.035	0.001532
rs115036790	B	HLA-C	4	-0.131	0.059	0.02671
rs28362332	B	HLA-C	4	0.111	0.035	0.001539
rs6899874	B	HLA-C	4	-0.121	0.025	1.687e-06
rs7762933	B	HLA-C	4	-0.066	0.022	0.003387
rs4713446	B	HLA-C	4	-0.066	0.022	0.003387
rs4713447	B	HLA-C	4	-0.066	0.022	0.003387
rs28397269	B	HLA-C	4	-0.102	0.028	0.0002667
rs28362334	B	HLA-C	4	0.111	0.035	0.001539
rs28362335	B	HLA-C	4	-0.066	0.022	0.003387
rs28397277	B	HLA-C	4	-0.104	0.028	0.0002149
rs28362340	B	HLA-C	4	0.111	0.035	0.001539
rs28362343	B	HLA-C	4	0.111	0.035	0.001539
rs28397282	B	HLA-C	4	-0.121	0.025	1.687e-06
rs9404983	B	HLA-C	4	-0.121	0.025	1.701e-06
rs28397284	B	HLA-C	4	-0.104	0.028	0.0002149
rs28397285	B	HLA-C	4	-0.121	0.025	1.687e-06
rs9501077	B	HLA-C	4	-0.066	0.022	0.003396
rs28397286	B	HLA-C	4	-0.113	0.027	3.581e-05
rs11381232	B	HLA-C	4	-0.121	0.025	1.687e-06
rs28362351	B	HLA-C	4	0.111	0.035	0.001539
rs3868075	B	HLA-C	4	-0.066	0.022	0.003414
rs4122189	B	HLA-C	4	-0.121	0.025	1.687e-06
rs11961983	B	HLA-C	4	-0.104	0.028	0.0002149
rs9366768	B	HLA-C	4	-0.066	0.022	0.003387
rs28362353	B	HLA-C	4	0.111	0.035	0.001504
rs567349309	B	HLA-C	4	0.112	0.035	0.001355
rs9366769	B	HLA-C	4	-0.121	0.025	1.687e-06
rs10807081	B	HLA-C	4	-0.105	0.036	0.003213
rs28362361	B	HLA-C	4	0.108	0.035	0.002134
rs9263869	B	HLA-C	4	-0.05	0.023	0.0289
rs9263870	B	HLA-C	4	0.098	0.035	0.005202
rs9263871	B	HLA-C	4	-0.049	0.023	0.03374
rs9263872	B	HLA-C	4	-0.071	0.022	0.001675
rs9263873	B	HLA-C	4	-0.071	0.022	0.001675
rs9263875	B	HLA-C	4	-0.102	0.025	3.672e-05
rs9263876	B	HLA-C	4	0.112	0.035	0.001385
rs16898922	B	HLA-C	4	-0.129	0.06	0.0302
rs17191181	B	HLA-C	4	-0.1	0.028	0.0003478
rs2894180	B	HLA-C	4	0.112	0.035	0.001342
rs4446605	B	HLA-C	4	0.113	0.035	0.001358
rs116678435	B	HLA-C	4	-0.11	0.042	0.009492
rs6907451	B	HLA-C	4	-0.109	0.026	2.428e-05
rs9263895	B	HLA-C	4	0.113	0.035	0.001345
rs9263897	B	HLA-C	4	0.113	0.035	0.001339
rs28744242	B	HLA-C	4	0.08	0.036	0.02799
rs17191237	B	HLA-C	4	-0.099	0.028	0.0004058
rs3887152	B	HLA-C	4	-0.087	0.024	0.0003391
rs3887153	B	HLA-C	4	-0.099	0.028	0.0004058
rs9263916	B	HLA-C	4	0.113	0.035	0.001315
rs35016370	B	HLA-C	4	-0.095	0.025	0.0001086
rs34008279	B	HLA-C	4	-0.095	0.025	0.0001086
rs28744251	B	HLA-C	4	-0.1	0.024	2.33e-05
rs17197637	B	HLA-C	4	-0.1	0.024	2.33e-05
rs9263928	B	HLA-C	4	-0.058	0.026	0.02534
rs17197658	B	HLA-C	4	-0.095	0.024	0.0001031
rs9263930	B	HLA-C	4	0.113	0.035	0.001348
rs17191321	B	HLA-C	4	-0.1	0.024	2.33e-05
rs17197693	B	HLA-C	4	-0.095	0.024	0.0001031
rs17197707	B	HLA-C	4	-0.095	0.024	0.0001031
rs34328664	B	HLA-C	4	-0.095	0.024	0.0001031
rs36045025	B	HLA-C	4	-0.095	0.024	0.0001031
rs36039697	B	HLA-C	4	-0.095	0.024	0.0001031
rs9263940	B	HLA-C	4	-0.057	0.026	0.02596
rs10947150	B	HLA-C	4	-0.095	0.025	0.0001086
rs9263944	B	HLA-C	4	-0.057	0.026	0.02695
rs34282959	B	HLA-C	4	-0.098	0.024	6.494e-05
rs9263948	B	HLA-C	4	0.113	0.035	0.001344
rs11757688	B	HLA-C	4	-0.095	0.024	0.0001031
rs72863820	B	HLA-C	4	0.141	0.044	0.001477
rs9263957	B	HLA-C	4	0.114	0.035	0.001318
rs3869109	B	HLA-C	4	-0.056	0.026	0.02954
rs34788020	B	HLA-C	4	-0.095	0.024	0.0001026
rs9263962	B	HLA-C	4	0.111	0.035	0.001692
rs9501089	B	HLA-C	4	-0.099	0.024	2.967e-05
rs9263963	B	HLA-C	4	0.114	0.035	0.001318
rs9263964	B	HLA-C	4	-0.055	0.026	0.03251
rs9263967	B	HLA-C	4	-0.056	0.026	0.02954
rs9263969	B	HLA-C	4	0.068	0.024	0.004544
rs9263980	B	HLA-C	4	-0.056	0.026	0.02896
rs9263985	B	HLA-C	4	0.054	0.021	0.01129
rs57833738	B	HLA-C	4	-0.128	0.056	0.02307
rs6904669	B	HLA-C	4	-0.06	0.023	0.00905
rs9468900	B	HLA-C	4	-0.1	0.024	3.522e-05
rs4373355	B	HLA-C	4	0.054	0.021	0.01208
rs4455663	B	HLA-C	4	0.06	0.021	0.005032
rs6928399	B	HLA-C	4	-0.071	0.027	0.008207
rs28397288	B	HLA-C	4	-0.09	0.027	0.0007427
rs28397289	B	HLA-C	4	-0.14	0.027	2.497e-07
rs6908994	B	HLA-C	4	-0.1	0.028	0.0004021
rs6932070	B	HLA-C	4	-0.1	0.028	0.0004021
rs11967600	B	HLA-C	4	-0.068	0.032	0.03401
rs11967684	B	HLA-C	4	-0.088	0.027	0.001077
rs12664433	B	HLA-C	4	0.061	0.029	0.03484
rs6457349	B	HLA-C	4	-0.1	0.028	0.0004021
rs7745906	B	HLA-C	4	-0.1	0.028	0.0004021
rs3869115	B	HLA-C	4	-0.157	0.053	0.002944
rs2394892	B	HLA-C	4	-0.1	0.028	0.0004021
rs28397296	B	HLA-C	4	-0.1	0.028	0.0004021
rs28397297	B	HLA-C	4	-0.1	0.028	0.0004021
rs28397299	B	HLA-C	4	-0.1	0.028	0.0004021
rs9461666	B	HLA-C	4	-0.171	0.06	0.004709
rs3095250	B	HLA-C	4	-0.063	0.021	0.003343
rs28361024	B	HLA-C	4	0.113	0.037	0.002206
rs3130688	B	HLA-C	4	-0.052	0.021	0.01462
rs3130689	B	HLA-C	4	-0.041	0.02	0.03857
rs28361026	B	HLA-C	4	0.056	0.028	0.04536
rs3095245	B	HLA-C	4	-0.041	0.02	0.03857
rs3095241	B	HLA-C	4	-0.052	0.021	0.01462
rs3134750	B	HLA-C	4	-0.052	0.021	0.01462
rs117292830	B	HLA-C	4	-0.257	0.056	5.017e-06
rs3130431	B	HLA-C	4	-0.053	0.021	0.01249
rs2394946	B	HLA-C	4	0.07	0.021	0.0009047
rs17191510	B	HLA-C	4	0.127	0.043	0.003411
rs17191538	B	HLA-C	4	-0.272	0.086	0.001594
rs9264391	B	HLA-C	4	0.113	0.03	0.000143
rs3130543	B	HLA-C	4	0.068	0.032	0.03535
rs2844623	B	HLA-C	4	0.137	0.028	1.322e-06
rs2394953	B	HLA-C	4	0.068	0.032	0.03522
rs74657444	B	HLA-C	4	0.133	0.03	1.294e-05
rs2853950	B	HLA-C	4	0.089	0.027	0.0009366
rs9394047	B	HLA-C	4	-0.075	0.037	0.04115
rs34131062	B	HLA-C	4	-0.13	0.032	4.401e-05
rs2524096	B	HLA-C	4	0.09	0.026	0.0006875
HLA_C_01	B	HLA-C	4	-0.251	0.051	9.151e-07
HLA_C_01.02	B	HLA-C	4	-0.251	0.051	9.151e-07
HLA_C_03	B	HLA-C	4	-0.13	0.032	4.34e-05
HLA_C_03.03	B	HLA-C	4	-0.112	0.043	0.008769
HLA_C_03.04	B	HLA-C	4	-0.102	0.039	0.008717
HLA_C_04	B	HLA-C	4	0.143	0.046	0.001909
HLA_C_04.01	B	HLA-C	4	0.144	0.046	0.001737
HLA_C_05	B	HLA-C	4	0.128	0.034	0.0001776
HLA_C_05.01	B	HLA-C	4	0.133	0.034	0.0001089
HLA_C_06	B	HLA-C	4	0.157	0.061	0.009835
HLA_C_06.02	B	HLA-C	4	0.157	0.061	0.009835
HLA_C_08	B	HLA-C	4	0.137	0.047	0.003294
HLA_C_12	B	HLA-C	4	-0.166	0.054	0.00223
HLA_C_12.03	B	HLA-C	4	-0.122	0.059	0.03759
rs1049853	B	HLA-C	4	0.156	0.03	1.945e-07
rs9366775	B	HLA-C	4	-0.251	0.051	9.254e-07
rs2074488	B	HLA-C	4	-0.13	0.032	4.401e-05
rs9357121	B	HLA-C	4	-0.251	0.051	9.254e-07
rs2249742	B	HLA-C	4	0.106	0.027	9.013e-05
rs7759127	B	HLA-C	4	0.15	0.03	5.584e-07
rs5010528	B	HLA-C	4	0.143	0.046	0.001877
rs2844621	B	HLA-C	4	-0.065	0.022	0.002855
rs2524084	B	HLA-C	4	-0.116	0.021	5.861e-08
rs2524083	B	HLA-C	4	0.15	0.03	5.584e-07
rs2524082	B	HLA-C	4	-0.045	0.02	0.02848
rs566445737	B	HLA-C	4	-0.065	0.022	0.002855
rs2844619	B	HLA-C	4	0.104	0.049	0.0334
rs12662096	B	HLA-C	4	0.11	0.049	0.02547
rs12199223	B	HLA-C	4	0.157	0.061	0.009835
rs9380232	B	HLA-C	4	-0.203	0.045	8.813e-06
rs3134745	B	HLA-C	4	0.068	0.022	0.002061
rs28722181	B	HLA-C	4	-0.062	0.028	0.02816
rs3132486	B	HLA-C	4	-0.066	0.026	0.01151
rs9461680	B	HLA-C	4	-0.113	0.028	6.655e-05
rs3130696	B	HLA-C	4	-0.076	0.024	0.00187
rs9394049	B	HLA-C	4	-0.128	0.035	0.0002642
rs9264733	B	HLA-C	4	-0.062	0.027	0.02187
rs2524073	B	HLA-C	4	0.15	0.03	5.584e-07
rs2524070	B	HLA-C	4	0.155	0.029	9.092e-08
rs2524068	B	HLA-C	4	0.157	0.029	6.367e-08
rs9391714	B	HLA-C	4	-0.251	0.051	9.254e-07
rs112466811	B	HLA-C	4	0.111	0.047	0.01791
rs61172648	B	HLA-C	4	0.111	0.047	0.01791
rs6906846	B	HLA-C	4	-0.06	0.024	0.01277
rs115330968	B	HLA-C	4	-0.159	0.061	0.008665
rs17198616	B	HLA-C	4	-0.128	0.032	6.669e-05
rs9380234	B	HLA-C	4	-0.251	0.051	9.254e-07
rs9348859	B	HLA-C	4	-0.105	0.025	4.379e-05
rs35446580	B	HLA-C	4	-0.142	0.032	7.845e-06
rs3873375	B	HLA-C	4	-0.089	0.029	0.002353
rs2394963	B	HLA-C	4	-0.089	0.029	0.002353
rs2524057	B	HLA-C	4	0.171	0.027	1.898e-10
rs12189871	B	HLA-C	4	0.157	0.061	0.009835
rs386622031	B	HLA-C	4	-0.15	0.034	1.556e-05
rs9461684	B	HLA-C	4	0.141	0.046	0.002055
rs73728779	B	HLA-C	4	0.1	0.036	0.005588
rs73728781	B	HLA-C	4	0.1	0.036	0.005588
rs9468919	B	HLA-C	4	0.141	0.046	0.002055
rs2853934	B	HLA-C	4	0.156	0.03	1.958e-07
rs7754443	B	HLA-C	4	-0.086	0.029	0.003313
rs58410461	B	HLA-C	4	0.139	0.048	0.003537
rs9380236	B	HLA-C	4	-0.15	0.034	1.556e-05
rs114227530	B	HLA-C	4	-0.117	0.043	0.007052
rs9468920	B	HLA-C	4	-0.089	0.029	0.002353
rs9468922	B	HLA-C	4	-0.07	0.029	0.01414
rs2853930	B	HLA-C	4	0.156	0.03	1.958e-07
rs2853929	B	HLA-C	4	0.156	0.03	1.958e-07
rs2524050	B	HLA-C	4	0.156	0.03	1.958e-07
rs28616643	B	HLA-C	4	0.111	0.047	0.01791
rs28577989	B	HLA-C	4	0.147	0.044	0.0008999
rs2844599	B	HLA-C	4	0.156	0.03	1.958e-07
rs17192386	B	HLA-C	4	-0.256	0.054	2.34e-06
rs2524048	B	HLA-C	4	0.156	0.03	1.958e-07
rs9366776	B	HLA-C	4	-0.15	0.034	1.556e-05
rs2524044	B	HLA-C	4	0.171	0.027	1.898e-10
rs2524043	B	HLA-C	4	0.156	0.03	1.958e-07
rs115482903	B	HLA-C	4	0.139	0.048	0.003537
rs3900938	B	HLA-C	4	-0.064	0.027	0.01662
rs115545796	B	HLA-C	4	0.139	0.048	0.003537
rs2256583	B	HLA-C	4	0.171	0.027	1.898e-10
rs1819788	B	HLA-C	4	0.156	0.03	1.958e-07
rs35667233	B	HLA-C	4	0.139	0.048	0.003537
rs2524162	B	HLA-C	4	0.154	0.03	2.599e-07
rs35206735	B	HLA-C	4	0.139	0.048	0.003537
rs2524160	B	HLA-C	4	0.154	0.03	2.149e-07
rs116452682	B	HLA-C	4	0.139	0.048	0.003537
rs115464798	B	HLA-C	4	-0.106	0.043	0.01286
rs114392121	B	HLA-C	4	0.139	0.048	0.003537
rs9468926	B	HLA-C	4	-0.07	0.029	0.01414
rs9357122	B	HLA-C	4	-0.15	0.034	1.556e-05
rs16899178	B	HLA-C	4	0.139	0.048	0.003537
rs115748458	B	HLA-C	4	0.139	0.048	0.003537
rs2524151	B	HLA-C	4	0.156	0.03	1.958e-07
rs9264769	B	HLA-C	4	0.128	0.034	0.0001779
rs34187356	B	HLA-C	4	0.139	0.048	0.003537
rs3873379	B	HLA-C	4	-0.089	0.029	0.002353
rs9348863	B	HLA-C	4	-0.149	0.034	1.442e-05
rs114899495	B	HLA-C	4	0.139	0.048	0.003537
rs116654277	B	HLA-C	4	0.139	0.048	0.003537
rs2524146	B	HLA-C	4	0.17	0.027	2.28e-10
rs9357123	B	HLA-C	4	-0.154	0.036	1.717e-05
rs2853926	B	HLA-C	4	0.095	0.029	0.001194
rs9468929	B	HLA-C	4	-0.622	0.098	3.457e-10
rs3873381	B	HLA-C	4	-0.15	0.034	1.556e-05
rs28732109	B	HLA-C	4	-0.622	0.098	3.457e-10
rs2524144	B	HLA-C	4	0.156	0.03	1.958e-07
rs2394966	B	HLA-C	4	-0.622	0.098	3.457e-10
rs28894985	B	HLA-C	4	-0.622	0.098	3.457e-10
rs115228090	B	HLA-C	4	0.139	0.048	0.003538
rs9380237	B	HLA-C	4	-0.102	0.028	0.000344
rs114973736	B	HLA-C	4	0.139	0.048	0.003537
rs116334679	B	HLA-C	4	0.139	0.048	0.003537
rs2524137	B	HLA-C	4	-0.086	0.038	0.02615
rs28732117	B	HLA-C	4	-0.622	0.098	3.457e-10
rs9366777	B	HLA-C	4	-0.122	0.034	0.0004256
rs2524132	B	HLA-C	4	0.159	0.03	1.04e-07
rs2853925	B	HLA-C	4	0.159	0.03	1.04e-07
rs2853924	B	HLA-C	4	0.159	0.03	1.04e-07
rs58742490	B	HLA-C	4	-0.099	0.039	0.01099
rs2524115	B	HLA-C	4	0.159	0.03	1.04e-07
rs3828860	B	HLA-C	4	0.139	0.048	0.003537
rs17192519	B	HLA-C	4	-0.081	0.029	0.005251
rs17192526	B	HLA-C	4	-0.071	0.027	0.007562
rs4406273	B	HLA-C	4	0.143	0.059	0.01479
rs16899203	B	HLA-C	4	0.139	0.048	0.003537
rs16899205	B	HLA-C	4	-0.081	0.029	0.005848
rs16899207	B	HLA-C	4	-0.081	0.029	0.005848
rs28367599	B	HLA-C	4	-0.084	0.029	0.003486
rs2524085	B	HLA-C	4	0.098	0.047	0.03855
rs4543367	B	HLA-C	4	-0.084	0.029	0.003292
rs4454129	B	HLA-C	4	-0.084	0.029	0.003438
rs4275053	B	HLA-C	4	-0.084	0.029	0.003292
rs2853919	B	HLA-C	4	0.159	0.03	1.04e-07
rs28367632	B	HLA-C	4	-0.084	0.029	0.003502
rs2524041	B	HLA-C	4	0.093	0.029	0.00127
rs28367642	B	HLA-C	4	-0.084	0.029	0.003486
rs28367643	B	HLA-C	4	-0.083	0.029	0.003741
rs28367646	B	HLA-C	4	-0.084	0.029	0.003138
rs28367648	B	HLA-C	4	-0.083	0.029	0.003562
rs16899214	B	HLA-C	4	-0.159	0.061	0.008665
rs28367650	B	HLA-C	4	-0.083	0.029	0.003573
rs2524145	B	HLA-C	4	0.139	0.03	3.749e-06
rs28367668	B	HLA-C	4	-0.085	0.028	0.002975
rs9468934	B	HLA-C	4	-0.567	0.094	1.894e-09
rs2394967	B	HLA-C	4	-0.098	0.039	0.01201
rs3873385	B	HLA-C	4	0.125	0.028	7.054e-06
rs4523128	B	HLA-C	4	-0.097	0.039	0.01349
rs2894358	B	HLA-C	4	-0.084	0.029	0.003344
rs9468935	B	HLA-C	4	-0.089	0.03	0.002811
rs9468938	B	HLA-C	4	-0.084	0.029	0.003486
rs9264791	B	HLA-C	4	0.093	0.029	0.00127
rs13200073	B	HLA-C	4	-0.566	0.094	1.939e-09
rs13216197	B	HLA-C	4	-0.554	0.093	4.027e-09
rs9264845	B	HLA-C	4	0.156	0.03	1.55e-07
rs9264848	B	HLA-C	4	0.156	0.03	1.55e-07
rs9264850	B	HLA-C	4	0.155	0.03	1.973e-07
rs9264851	B	HLA-C	4	0.159	0.03	1.04e-07
rs11967472	B	HLA-C	4	-0.089	0.03	0.002822
rs9264852	B	HLA-C	4	0.156	0.03	1.55e-07
rs9264854	B	HLA-C	4	0.153	0.03	2.604e-07
rs9264863	B	HLA-C	4	0.156	0.03	1.55e-07
rs9264868	B	HLA-C	4	0.156	0.03	1.55e-07
rs9264869	B	HLA-C	4	0.156	0.03	1.55e-07
rs9264870	B	HLA-C	4	0.156	0.03	1.55e-07
rs9468940	B	HLA-C	4	-0.089	0.03	0.002788
rs9461688	B	HLA-C	4	-0.089	0.03	0.00282
rs9264875	B	HLA-C	4	0.156	0.03	1.548e-07
rs9264878	B	HLA-C	4	0.156	0.03	1.55e-07
rs9264880	B	HLA-C	4	0.156	0.03	1.55e-07
rs7751729	B	HLA-C	4	-0.536	0.092	6.464e-09
rs9264886	B	HLA-C	4	0.156	0.03	1.55e-07
rs9264887	B	HLA-C	4	0.156	0.03	1.55e-07
rs9264888	B	HLA-C	4	0.156	0.03	1.55e-07
rs9264892	B	HLA-C	4	0.156	0.03	1.55e-07
rs9264893	B	HLA-C	4	0.156	0.03	1.55e-07
rs35624930	B	HLA-C	4	-0.139	0.032	1.241e-05
rs9264895	B	HLA-C	4	0.156	0.03	1.55e-07
rs9264896	B	HLA-C	4	0.156	0.03	1.55e-07
rs9264898	B	HLA-C	4	0.156	0.03	1.55e-07
rs9264899	B	HLA-C	4	0.156	0.03	1.55e-07
rs9264900	B	HLA-C	4	0.156	0.03	1.55e-07
rs9264901	B	HLA-C	4	0.158	0.03	1.073e-07
rs9264902	B	HLA-C	4	0.158	0.03	1.073e-07
rs9264903	B	HLA-C	4	0.158	0.03	1.073e-07
rs9264904	B	HLA-C	4	0.116	0.023	3.605e-07
rs4713451	B	HLA-C	4	0.114	0.047	0.01626
rs9264916	B	HLA-C	4	0.076	0.024	0.001646
rs9264917	B	HLA-C	4	0.159	0.03	1.04e-07
rs9264920	B	HLA-C	4	0.156	0.03	1.55e-07
rs396337	B	HLA-C	4	0.156	0.03	1.55e-07
rs396038	B	HLA-C	4	0.156	0.03	1.55e-07
rs6905036	B	HLA-C	4	-0.099	0.039	0.01099
rs9264921	B	HLA-C	4	0.13	0.027	2.585e-06
rs9264923	B	HLA-C	4	0.074	0.024	0.002221
rs364415	B	HLA-C	4	0.156	0.03	1.55e-07
rs9264924	B	HLA-C	4	0.159	0.03	1.04e-07
rs9264927	B	HLA-C	4	0.156	0.03	1.55e-07
rs9264928	B	HLA-C	4	0.159	0.03	1.04e-07
rs2508008	B	HLA-C	4	0.156	0.03	1.55e-07
rs2508004	B	HLA-C	4	0.156	0.03	1.55e-07
rs73730049	B	HLA-C	4	-0.102	0.039	0.009351
rs3873386	B	HLA-C	4	-0.08	0.028	0.005078
rs7762513	B	HLA-C	4	-0.146	0.025	4.148e-09
rs1634795	B	HLA-C	4	0.136	0.03	5.239e-06
rs9264930	B	HLA-C	4	0.136	0.03	5.239e-06
rs6931332	B	HLA-C	4	-0.077	0.026	0.003531
rs9264936	B	HLA-C	4	0.139	0.03	3.749e-06
rs9264942	B	HLA-C	4	0.059	0.028	0.03651
rs35647108	B	HLA-C	4	-0.141	0.031	6.225e-06
rs6931873	B	HLA-C	4	0.074	0.024	0.002447
rs9264943	B	HLA-C	4	0.149	0.03	7.401e-07
rs3094691	B	HLA-C	4	0.088	0.025	0.0003331
rs9264951	B	HLA-C	4	0.138	0.03	4.456e-06
rs2524168	B	HLA-C	4	0.075	0.025	0.002714
rs396243	B	HLA-C	4	0.077	0.025	0.002259
rs115628514	B	HLA-C	4	-0.13	0.058	0.0266
rs2853916	B	HLA-C	4	0.067	0.025	0.008284
rs9264955	B	HLA-C	4	0.122	0.034	0.0003444
rs34196875	B	HLA-C	4	-0.139	0.032	1.241e-05
rs3873388	B	HLA-C	4	-0.095	0.026	0.0003275
rs1634759	B	HLA-C	4	0.138	0.03	4.456e-06
rs7771432	B	HLA-C	4	-0.112	0.038	0.003743
rs9265190	B	HLA-C	4	0.134	0.03	7.24e-06
rs28894993	B	HLA-C	4	0.158	0.059	0.007217
rs9265423	B	HLA-C	4	-0.104	0.022	1.932e-06
rs9265424	B	HLA-C	4	-0.104	0.022	1.906e-06
rs3094683	B	HLA-C	4	0.134	0.03	7.24e-06
rs116264618	B	HLA-C	4	0.213	0.094	0.02421
rs9265473	B	HLA-C	4	-0.103	0.022	2.203e-06
rs9265476	B	HLA-C	4	-0.103	0.022	2.338e-06
rs9265477	B	HLA-C	4	-0.103	0.022	2.338e-06
rs9265478	B	HLA-C	4	-0.103	0.022	2.338e-06
rs9265479	B	HLA-C	4	-0.1	0.022	4.7e-06
rs28752850	B	HLA-C	4	-0.145	0.03	1.814e-06
rs9265565	B	HLA-C	4	-0.104	0.022	2.054e-06
rs28752862	B	HLA-C	4	-0.111	0.029	0.0001359
rs9265572	B	HLA-C	4	-0.118	0.022	5.644e-08
rs78008926	B	HLA-C	4	-0.111	0.029	0.0001359
rs9265573	B	HLA-C	4	-0.105	0.022	1.65e-06
rs114786255	B	HLA-C	4	-0.111	0.029	0.0001345
rs9265577	B	HLA-C	4	-0.102	0.022	2.754e-06
rs9265579	B	HLA-C	4	-0.104	0.022	1.95e-06
rs9265584	B	HLA-C	4	0.134	0.03	7.24e-06
rs116765566	B	HLA-C	4	-0.113	0.029	9.884e-05
rs9265596	B	HLA-C	4	-0.104	0.022	2.152e-06
rs9265604	B	HLA-C	4	-0.104	0.022	1.935e-06
rs9265608	B	HLA-C	4	-0.104	0.022	1.88e-06
rs9265611	B	HLA-C	4	-0.104	0.022	1.784e-06
rs9265616	B	HLA-C	4	-0.104	0.022	1.929e-06
rs13191852	B	HLA-C	4	0.213	0.094	0.02421
rs9265635	B	HLA-C	4	-0.105	0.022	1.566e-06
rs9265637	B	HLA-C	4	-0.106	0.022	1.158e-06
rs28752870	B	HLA-C	4	-0.107	0.029	0.000207
rs9468965	B	HLA-C	4	0.098	0.047	0.03783
rs78915904	B	HLA-C	4	-0.102	0.029	0.0003915
rs113881036	B	HLA-C	4	-0.105	0.029	0.0002898
rs9265653	B	HLA-C	4	-0.102	0.022	3.47e-06
rs9265654	B	HLA-C	4	-0.101	0.022	3.423e-06
rs9265657	B	HLA-C	4	-0.104	0.022	1.932e-06
rs9265658	B	HLA-C	4	-0.118	0.022	6.487e-08
rs9265660	B	HLA-C	4	-0.104	0.022	1.924e-06
rs9265664	B	HLA-C	4	-0.104	0.022	1.839e-06
rs12212594	B	HLA-C	4	0.116	0.055	0.03424
rs9265669	B	HLA-C	4	-0.105	0.022	1.39e-06
rs9265671	B	HLA-C	4	0.137	0.03	4.446e-06
rs9265674	B	HLA-C	4	-0.104	0.022	1.932e-06
rs9265676	B	HLA-C	4	-0.08	0.029	0.005363
rs9265678	B	HLA-C	4	-0.104	0.022	1.932e-06
rs9265682	B	HLA-C	4	-0.104	0.022	1.932e-06
rs9265688	B	HLA-C	4	-0.105	0.022	1.623e-06
rs6908205	B	HLA-C	4	0.213	0.094	0.02421
rs9265693	B	HLA-C	4	-0.105	0.022	1.691e-06
rs9265695	B	HLA-C	4	-0.102	0.022	2.346e-06
rs113881731	B	HLA-C	4	-0.109	0.029	0.0001632
rs9265700	B	HLA-C	4	-0.104	0.022	1.932e-06
rs9378199	B	HLA-C	4	-0.08	0.04	0.04608
rs9265711	B	HLA-C	4	-0.104	0.022	1.618e-06
rs114654343	B	HLA-C	4	0.19	0.092	0.03999
rs9265725	B	HLA-C	4	-0.104	0.022	1.888e-06
rs9265726	B	HLA-C	4	-0.079	0.028	0.005311
rs9265727	B	HLA-C	4	-0.105	0.022	1.185e-06
rs9265737	B	HLA-C	4	0.07	0.024	0.003985
rs6914104	B	HLA-C	4	-0.104	0.022	2.135e-06
rs9500887	B	HLA-C	4	-0.159	0.048	0.0008431
rs9265745	B	HLA-C	4	0.043	0.021	0.03513
rs28752872	B	HLA-C	4	-0.121	0.027	9.606e-06
rs9265747	B	HLA-C	4	0.06	0.022	0.006025
rs28752881	B	HLA-C	4	-0.168	0.027	1.039e-09
rs28752882	B	HLA-C	4	-0.168	0.027	1.039e-09
rs28752883	B	HLA-C	4	-0.168	0.027	1.018e-09
rs28367781	B	HLA-C	4	-0.168	0.027	1.018e-09
rs28367782	B	HLA-C	4	-0.106	0.029	0.0002683
rs2394969	B	HLA-C	4	-0.068	0.028	0.01601
rs28895002	B	HLA-C	4	0.213	0.094	0.02421
rs28752887	B	HLA-C	4	-0.168	0.027	1.034e-09
rs1634775	B	HLA-C	4	-0.106	0.039	0.006293
rs28752888	B	HLA-C	4	-0.103	0.042	0.01494
rs28752912	B	HLA-C	4	-0.169	0.027	5.999e-10
rs1634773	B	HLA-C	4	0.138	0.03	4.456e-06
rs28752923	B	HLA-C	4	-0.17	0.027	5.705e-10
rs73728825	B	HLA-C	4	-0.106	0.039	0.007602
rs28752928	B	HLA-C	4	-0.17	0.027	5.824e-10
rs28752929	B	HLA-C	4	-0.17	0.027	6.756e-10
rs28752936	B	HLA-C	4	-0.152	0.026	3.858e-09
rs28752938	B	HLA-C	4	-0.17	0.027	5.816e-10
rs28752939	B	HLA-C	4	-0.171	0.027	4.917e-10
rs9265759	B	HLA-C	4	0.138	0.03	4.456e-06
rs28752942	B	HLA-C	4	-0.11	0.042	0.009441
rs28752947	B	HLA-C	4	-0.169	0.027	8.602e-10
rs28732124	B	HLA-C	4	-0.082	0.024	0.0007556
rs28367822	B	HLA-C	4	-0.17	0.027	5.824e-10
rs28367832	B	HLA-C	4	-0.17	0.027	5.824e-10
rs28895003	B	HLA-C	4	0.213	0.094	0.02421
rs28752978	B	HLA-C	4	-0.17	0.027	5.824e-10
rs28752981	B	HLA-C	4	-0.17	0.027	5.692e-10
rs28752982	B	HLA-C	4	-0.17	0.027	6.34e-10
rs28895006	B	HLA-C	4	0.213	0.094	0.02421
rs28895007	B	HLA-C	4	0.213	0.094	0.02421
rs34213882	B	HLA-C	4	-0.101	0.025	5.322e-05
rs28753049	B	HLA-C	4	-0.17	0.027	5.824e-10
rs28753053	B	HLA-C	4	-0.11	0.042	0.009498
rs28753054	B	HLA-C	4	-0.11	0.042	0.009498
rs28753056	B	HLA-C	4	-0.11	0.042	0.009498
rs9265797	B	HLA-C	4	0.06	0.022	0.006025
rs28771380	B	HLA-C	4	-0.17	0.027	5.824e-10
rs420668	B	HLA-C	4	0.125	0.028	6.434e-06
rs1622406	B	HLA-C	4	0.098	0.047	0.03855
rs34650115	B	HLA-C	4	-0.101	0.025	5.426e-05
rs34244713	B	HLA-C	4	-0.101	0.025	5.296e-05
rs35870395	B	HLA-C	4	-0.101	0.025	5.296e-05
rs28367863	B	HLA-C	4	-0.104	0.042	0.01476
rs28380805	B	HLA-C	4	-0.11	0.042	0.009641
rs28380806	B	HLA-C	4	-0.117	0.042	0.005566
rs34659389	B	HLA-C	4	-0.065	0.026	0.01379
rs553894105	B	HLA-C	4	0.081	0.025	0.001305
rs9265860	B	HLA-C	4	0.153	0.03	2.797e-07
rs9265866	B	HLA-C	4	0.203	0.029	3.272e-12
rs9265870	B	HLA-C	4	0.069	0.025	0.005974
rs9265882	B	HLA-C	4	0.068	0.025	0.006379
rs9265903	B	HLA-C	4	0.126	0.034	0.0002109
rs28380903	B	HLA-C	4	-0.11	0.042	0.009498
rs7453967	B	HLA-C	4	-0.083	0.028	0.003644
rs9265929	B	HLA-C	4	-0.08	0.029	0.005363
rs9265930	B	HLA-C	4	-0.08	0.029	0.005363
rs113511111	B	HLA-C	4	0.128	0.049	0.009497
rs111606016	B	HLA-C	4	0.128	0.049	0.009497
rs35628925	B	HLA-C	4	-0.065	0.026	0.01378
rs9391720	B	HLA-C	4	-0.158	0.024	6.671e-11
rs9265945	B	HLA-C	4	-0.081	0.022	0.0003033
rs9265956	B	HLA-C	4	-0.13	0.022	2.932e-09
rs9265959	B	HLA-C	4	-0.08	0.029	0.005363
rs9265963	B	HLA-C	4	-0.08	0.029	0.005363
rs2596521	B	HLA-C	4	-0.11	0.025	1.286e-05
rs9265975	B	HLA-C	4	-0.052	0.021	0.01211
rs9265977	B	HLA-C	4	0.083	0.022	0.0001828
rs9265978	B	HLA-C	4	0.083	0.022	0.0001828
rs9265980	B	HLA-C	4	0.129	0.028	3.14e-06
rs9265984	B	HLA-C	4	0.083	0.022	0.0001828
rs9265986	B	HLA-C	4	0.083	0.022	0.0001828
rs9405031	B	HLA-C	4	-0.104	0.031	0.0006932
rs28732138	B	HLA-C	4	0.158	0.059	0.007101
rs9266008	B	HLA-C	4	0.125	0.028	6.434e-06
rs2246010	B	HLA-C	4	-0.188	0.047	6.065e-05
rs9266018	B	HLA-C	4	0.126	0.034	0.0002109
rs2523622	B	HLA-C	4	0.057	0.02	0.004166
rs62401893	B	HLA-C	4	0.098	0.047	0.03855
rs2246025	B	HLA-C	4	-0.188	0.047	6.065e-05
rs529559634	B	HLA-C	4	-0.124	0.038	0.001153
rs9266029	B	HLA-C	4	0.153	0.03	2.796e-07
rs2844586	B	HLA-C	4	-0.188	0.047	6.065e-05
rs2523619	B	HLA-C	4	-0.11	0.042	0.009498
rs4394275	B	HLA-C	4	-0.065	0.026	0.01378
rs2523618	B	HLA-C	4	-0.08	0.029	0.005267
rs56280537	B	HLA-C	4	-0.124	0.038	0.001181
rs9266043	B	HLA-C	4	-0.129	0.041	0.001529
rs72862142	B	HLA-C	4	0.145	0.069	0.03678
rs9391774	B	HLA-C	4	-0.124	0.038	0.001181
rs9391846	B	HLA-C	4	-0.124	0.038	0.001181
rs2442728	B	HLA-C	4	-0.066	0.02	0.0008846
rs9405083	B	HLA-C	4	-0.074	0.025	0.003543
rs4644106	B	HLA-C	4	-0.057	0.026	0.02663
rs62396264	B	HLA-C	4	0.098	0.047	0.03898
rs116548975	B	HLA-C	4	0.234	0.061	0.0001494
rs72866766	B	HLA-C	4	-0.086	0.04	0.03322
rs2596501	B	HLA-C	4	0.052	0.022	0.01802
rs6922309	B	HLA-C	4	-0.118	0.04	0.003075
HLA_B_14	B	HLA-C	4	0.098	0.047	0.03855
HLA_B_27	B	HLA-C	4	-0.161	0.05	0.001201
HLA_B_27.05	B	HLA-C	4	-0.162	0.051	0.001511
HLA_B_35	B	HLA-C	4	0.11	0.047	0.01963
HLA_B_35.01	B	HLA-C	4	0.111	0.052	0.03481
HLA_B_44	B	HLA-C	4	0.065	0.028	0.02195
HLA_B_44.02	B	HLA-C	4	0.097	0.033	0.00385
rs17199328	B	HLA-C	4	0.067	0.029	0.01909
rs3819284	B	HLA-C	4	-0.187	0.062	0.00254
rs41563818	B	HLA-C	4	-0.187	0.062	0.00254
rs41559422	B	HLA-C	4	0.098	0.049	0.04608
rs115881826	B	HLA-C	4	0.098	0.047	0.03855
rs9266266	B	HLA-C	4	0.065	0.026	0.01434
rs116666910	B	HLA-C	4	-0.154	0.049	0.001708
rs2894211	B	HLA-C	4	-0.071	0.032	0.02646
rs114783056	B	HLA-C	4	-0.188	0.06	0.00163
rs68085422	B	HLA-C	4	-0.188	0.06	0.00163
rs2596477	B	HLA-C	4	0.066	0.028	0.02042
rs2523567	B	HLA-C	4	-0.072	0.025	0.004721
rs2250287	B	HLA-C	4	0.052	0.026	0.04113
rs2523564	B	HLA-C	4	0.052	0.026	0.04124
rs2523557	B	HLA-C	4	-0.054	0.02	0.008016
rs2596551	B	HLA-C	4	0.052	0.026	0.04113
rs2844579	B	HLA-C	4	0.05	0.026	0.04935
rs2523543	B	HLA-C	4	0.052	0.026	0.04113
rs7766461	B	HLA-C	4	-0.185	0.06	0.002109
rs9266433	B	HLA-C	4	0.098	0.033	0.003164
rs72878039	B	HLA-C	4	-0.185	0.06	0.002109
rs2523644	B	HLA-C	4	-0.056	0.028	0.04618
rs2507987	B	HLA-C	4	-0.042	0.02	0.0368
rs2905721	B	HLA-C	4	-0.041	0.02	0.03835
rs2507985	B	HLA-C	4	-0.042	0.02	0.0368
rs5025315	B	HLA-C	4	-0.042	0.02	0.0368
rs2523638	B	HLA-C	4	-0.041	0.021	0.04738
rs3997982	B	HLA-C	4	-0.056	0.028	0.04618
rs3957110	B	HLA-C	4	-0.042	0.02	0.0368
rs9266596	B	HLA-C	4	-0.056	0.028	0.04618
rs116488202	B	HLA-C	4	-0.154	0.049	0.001708
rs7382258	B	HLA-C	4	-0.044	0.02	0.02736
rs2507983	B	HLA-C	4	-0.042	0.02	0.03665
rs2442743	B	HLA-C	4	-0.042	0.02	0.03665
rs2442742	B	HLA-C	4	-0.042	0.02	0.0368
rs2523627	B	HLA-C	4	-0.058	0.022	0.01006
rs6909636	B	HLA-C	4	-0.061	0.025	0.01493
rs2523492	B	HLA-C	4	-0.052	0.021	0.01448
rs9266658	B	HLA-C	4	-0.064	0.027	0.01895
rs4143334	B	HLA-C	4	-0.185	0.06	0.002109
rs9266688	B	HLA-C	4	-0.077	0.033	0.01895
rs9266701	B	HLA-C	4	-0.077	0.033	0.01895
rs9295987	B	HLA-C	4	0.114	0.047	0.01529
rs9266729	B	HLA-C	4	-0.077	0.033	0.01895
rs3997984	B	HLA-C	4	-0.154	0.049	0.001708
rs3016014	B	HLA-C	4	-0.071	0.023	0.001574
rs2844532	B	HLA-C	4	-0.05	0.025	0.04748
rs2442753	B	HLA-C	4	-0.07	0.026	0.006587
rs2442752	B	HLA-C	4	0.071	0.022	0.001301
rs9266772	B	HLA-C	4	0.065	0.025	0.009943
rs9266773	B	HLA-C	4	0.099	0.033	0.003113
rs9266774	B	HLA-C	4	-0.077	0.033	0.01895
rs72882965	B	HLA-C	4	-0.185	0.06	0.002109
rs72882972	B	HLA-C	4	-0.173	0.039	7.778e-06
rs2428484	B	HLA-C	4	-0.185	0.06	0.002109
rs142973694	B	HLA-C	4	-0.154	0.049	0.001701
rs4349859	B	HLA-C	4	-0.154	0.049	0.001708
rs2523454	B	HLA-C	4	0.051	0.022	0.0187
rs116135464	B	HLA-C	4	-0.173	0.054	0.001343
rs12175489	B	HLA-C	4	-0.089	0.03	0.002749
rs538246224	B	HLA-C	4	-0.118	0.032	0.0002134
rs1063632	B	HLA-C	4	-0.084	0.038	0.02892
rs17206617	B	HLA-C	4	-0.149	0.046	0.001181
rs3819275	B	HLA-C	4	-0.084	0.038	0.02892
rs2853977	B	HLA-C	4	-0.051	0.023	0.03056
rs2256175	B	HLA-C	4	-0.076	0.023	0.001176
rs2256183	B	HLA-C	4	-0.053	0.023	0.02436
rs114215172	B	HLA-C	4	-0.149	0.046	0.001181
rs28642901	B	HLA-C	4	-0.059	0.024	0.01376
rs7775227	B	HLA-C	4	-0.059	0.024	0.01376
rs9266825	B	HLA-C	4	-0.059	0.024	0.01376
rs1131904	B	HLA-C	4	-0.054	0.024	0.02375
rs3094584	B	HLA-C	4	-0.064	0.031	0.03673
rs6932236	B	HLA-C	4	-0.059	0.024	0.01376
rs9266845	B	HLA-C	4	-0.055	0.024	0.02095
rs9295990	B	HLA-C	4	-0.098	0.039	0.01177
rs115326349	B	HLA-C	4	-0.149	0.046	0.001189
rs2596531	B	HLA-C	4	-0.053	0.023	0.02297
rs2844513	B	HLA-C	4	-0.076	0.023	0.0008188
rs9295991	B	HLA-C	4	-0.06	0.024	0.01252
rs115681000	B	HLA-C	4	-0.149	0.046	0.001189
rs72847395	B	HLA-C	4	-0.185	0.06	0.002109
rs9295993	B	HLA-C	4	-0.06	0.024	0.01252
rs189111115	B	HLA-C	4	-0.149	0.046	0.001189
rs115827739	B	HLA-C	4	-0.149	0.046	0.001189
rs2844511	B	HLA-C	4	-0.053	0.023	0.02297
rs17200400	B	HLA-C	4	-0.149	0.046	0.001189
rs10223421	B	HLA-C	4	-0.059	0.024	0.01376
rs2516448	B	HLA-C	4	-0.053	0.023	0.02297
rs114212906	B	HLA-C	4	-0.149	0.046	0.001189
rs4418214	B	HLA-C	4	-0.087	0.036	0.01634
rs2516472	B	HLA-C	4	-0.091	0.039	0.02117
rs114399331	B	HLA-C	4	-0.149	0.046	0.001189
rs115434718	B	HLA-C	4	-0.149	0.046	0.001189
rs114849343	B	HLA-C	4	-0.149	0.046	0.001189
rs116766359	B	HLA-C	4	-0.149	0.046	0.001187
rs76151409	B	HLA-C	4	-0.185	0.06	0.002109
rs114842164	B	HLA-C	4	-0.157	0.047	0.0007587
rs2844510	B	HLA-C	4	-0.074	0.032	0.0198
rs3869132	B	HLA-C	4	-0.062	0.024	0.01014
rs2395004	B	HLA-C	4	0.047	0.019	0.01086
rs2596464	B	HLA-C	4	0.039	0.019	0.03897
rs72851111	B	HLA-C	4	-0.185	0.06	0.002109
rs56180073	B	HLA-C	4	-0.185	0.06	0.002109
rs55691135	B	HLA-C	4	-0.185	0.06	0.002109
rs2596460	B	HLA-C	4	-0.091	0.039	0.02117
rs2596458	B	HLA-C	4	-0.091	0.039	0.02117
rs72851123	B	HLA-C	4	-0.185	0.06	0.002109
rs72851131	B	HLA-C	4	-0.185	0.06	0.002109
rs2523691	B	HLA-C	4	-0.091	0.039	0.02117
rs2596480	B	HLA-C	4	-0.091	0.039	0.02117
rs2523685	B	HLA-C	4	-0.069	0.029	0.01552
rs72851199	B	HLA-C	4	-0.185	0.06	0.002193
rs77349273	B	HLA-C	4	0.107	0.034	0.001772
rs75640364	B	HLA-C	4	0.101	0.034	0.003351
rs4713466	B	HLA-C	4	0.063	0.03	0.03527
rs2844507	B	HLA-C	4	0.062	0.023	0.005913
rs2244578	B	HLA-C	4	0.047	0.022	0.03016
rs2523671	B	HLA-C	4	0.047	0.022	0.02908
rs2523668	B	HLA-C	4	0.059	0.03	0.04648
rs2596449	B	HLA-C	4	0.047	0.022	0.02908
rs7758090	B	HLA-C	4	0.085	0.037	0.02109
rs2596446	B	HLA-C	4	0.047	0.022	0.02908
rs140815160	B	HLA-C	4	-0.14	0.037	0.000153
rs9267156	B	HLA-C	4	0.077	0.034	0.02259
rs2248372	B	HLA-C	4	-0.046	0.022	0.04217
rs2248373	B	HLA-C	4	-0.048	0.02	0.01929
rs2248462	B	HLA-C	4	-0.065	0.025	0.00822
rs2516514	B	HLA-C	4	-0.065	0.025	0.007855
rs75303729	B	HLA-C	4	0.099	0.034	0.003671
rs2516513	B	HLA-C	4	-0.071	0.024	0.004002
rs2516511	B	HLA-C	4	-0.065	0.025	0.00822
rs2523650	B	HLA-C	4	-0.058	0.021	0.005826
rs2516422	B	HLA-C	4	-0.066	0.025	0.007632
rs2516509	B	HLA-C	4	-0.065	0.025	0.00822
rs2523705	B	HLA-C	4	-0.066	0.024	0.007494
rs2904600	B	HLA-C	4	-0.066	0.025	0.007554
rs2904781	B	HLA-C	4	-0.058	0.025	0.02098
rs3130615	B	HLA-C	4	-0.055	0.023	0.01621
rs3132468	B	HLA-C	4	-0.055	0.023	0.01621
rs3131635	B	HLA-C	4	-0.055	0.023	0.01621
rs3132459	B	HLA-C	4	-0.057	0.024	0.01923
rs2395045	B	HLA-C	4	-0.058	0.024	0.0179
rs3131631	B	HLA-C	4	-0.055	0.024	0.02336
rs9267457	B	HLA-C	4	0.092	0.041	0.02531
rs3130637	B	HLA-C	4	-0.048	0.023	0.03608
rs3130636	B	HLA-C	4	-0.048	0.023	0.03606
rs4959079	B	HLA-C	4	0.092	0.041	0.02531
rs3093994	B	HLA-C	4	-0.048	0.023	0.03608
rs3093993	B	HLA-C	4	-0.048	0.023	0.03608
rs3095227	B	HLA-C	4	-0.048	0.023	0.03608
rs3093992	B	HLA-C	4	-0.048	0.023	0.03608
rs2071596	B	HLA-C	4	-0.06	0.027	0.02526
rs9267487	B	HLA-C	4	0.091	0.041	0.0271
rs6929796	B	HLA-C	4	-0.063	0.027	0.01925
rs2857700	B	HLA-C	4	-0.061	0.031	0.04906
rs35502919	B	HLA-C	4	0.1	0.043	0.02075
rs805284	B	HLA-C	4	0.1	0.043	0.02117
rs2075789	B	HLA-C	4	-0.066	0.033	0.0475
rs17201171	B	HLA-C	4	-0.143	0.062	0.02199
rs34814308	B	HLA-C	4	-0.143	0.062	0.02199
rs34636308	B	HLA-C	4	-0.143	0.063	0.02315
rs11557922	B	HLA-C	4	-0.143	0.063	0.02315
rs77488547	B	HLA-C	4	-0.142	0.066	0.03134
rs78292716	B	HLA-C	4	-0.133	0.062	0.03306
rs35987121	B	HLA-C	4	-0.152	0.059	0.01058
rs9501157	B	HLA-C	4	-0.154	0.058	0.00754
rs77487898	B	HLA-C	4	-0.16	0.061	0.008566
rs28589703	B	HLA-C	4	-0.16	0.058	0.006022
rs115272033	B	HLA-C	4	-0.093	0.045	0.03832
rs57393998	B	HLA-C	4	-0.12	0.054	0.02713
rs2844456	B	HLA-C	4	0.118	0.043	0.006089
rs9469069	B	HLA-C	4	-0.123	0.054	0.02289
rs9332739	B	HLA-C	4	-0.1	0.045	0.02682
rs4151667	B	HLA-C	4	-0.097	0.045	0.03157
rs4151669	B	HLA-C	4	-0.096	0.045	0.03322
rs4151671	B	HLA-C	4	-0.097	0.045	0.03157
rs4151672	B	HLA-C	4	-0.097	0.045	0.03157
rs17201560	B	HLA-C	4	-0.13	0.046	0.004356
rs114438786	B	HLA-C	4	-0.127	0.046	0.006101
rs10947233	B	HLA-C	4	0.111	0.043	0.01002
rs41268924	B	HLA-C	4	0.134	0.043	0.002138
rs41270464	B	HLA-C	4	-0.127	0.045	0.005021
rs2070600	B	HLA-C	4	0.121	0.042	0.003989
rs41268932	B	HLA-C	4	0.115	0.044	0.008879
rs2022059	B	HLA-C	4	0.084	0.041	0.04336
rs2856437	B	HLA-C	4	0.084	0.041	0.04336
rs45592033	B	HLA-C	4	-0.131	0.048	0.006454
rs8192575	B	HLA-C	4	0.079	0.039	0.0421
rs2555469	B	HLA-C	4	0.082	0.039	0.03384
rs2071285	B	HLA-C	4	0.082	0.039	0.03384
rs17201763	B	HLA-C	4	-0.136	0.047	0.004147
rs2854050	B	HLA-C	4	0.078	0.039	0.04439
rs9267873	B	HLA-C	4	-0.044	0.02	0.03012
rs9267898	B	HLA-C	4	-0.042	0.02	0.03766
rs2073044	B	HLA-C	4	0.043	0.022	0.04555
rs9380293	B	HLA-C	4	-0.13	0.066	0.04876
rs9405098	B	HLA-C	4	-0.13	0.066	0.04876
rs9380294	B	HLA-C	4	-0.143	0.071	0.04575
HLA_DRB1_13.01	B	HLA-C	4	-0.094	0.044	0.03068
rs35139284	B	HLA-C	4	0.043	0.021	0.04263
rs660895	B	HLA-C	4	0.052	0.024	0.02922
rs532965	B	HLA-C	4	0.05	0.025	0.04891
rs521539	B	HLA-C	4	0.054	0.024	0.02554
rs34656207	B	HLA-C	4	0.053	0.021	0.01054
rs6931277	B	HLA-C	4	0.05	0.025	0.04891
rs3129769	B	HLA-C	4	0.054	0.025	0.03472
HLA_DQA1_01.03	B	HLA-C	4	-0.102	0.043	0.01686
rs9275125	B	HLA-C	4	-0.042	0.02	0.04126
rs9275126	B	HLA-C	4	-0.042	0.02	0.04126
rs17427599	B	HLA-C	4	0.05	0.023	0.02889
rs17219281	B	HLA-C	4	0.07	0.033	0.03535
rs17581425	B	HLA-C	4	-0.047	0.023	0.04464
rs7764856	B	HLA-C	4	0.045	0.021	0.03656
rs7745656	B	HLA-C	4	-0.048	0.023	0.04116
rs2647087	B	HLA-C	4	-0.048	0.023	0.04116
rs2858333	B	HLA-C	4	-0.047	0.023	0.04682
rs2647088	B	HLA-C	4	-0.047	0.023	0.04464
rs2647089	B	HLA-C	4	-0.048	0.023	0.04116
rs3916766	B	HLA-C	4	-0.047	0.023	0.04469
rs6935723	B	HLA-C	4	-0.048	0.023	0.04126
rs35122968	B	HLA-C	4	0.071	0.033	0.0296
rs9275601	B	HLA-C	4	-0.048	0.02	0.01634
rs3892710	B	HLA-C	4	-0.075	0.026	0.004114
rs4394270	B	HLA-C	4	-0.041	0.02	0.04336
rs4403295	B	HLA-C	4	-0.041	0.02	0.04336
rs17500510	B	HLA-C	4	0.118	0.033	0.0003681
rs2071800	B	HLA-C	4	0.105	0.037	0.004369
rs2071798	B	HLA-C	4	0.038	0.019	0.04951
rs9272945	B	HLA-C	4	0.038	0.019	0.04951
rs28420297	B	HLA-C	4	0.038	0.019	0.04951
rs2213574	B	HLA-C	4	0.038	0.019	0.04951
rs11758312	B	HLA-C	4	0.038	0.019	0.04951
rs10947340	B	HLA-C	4	0.038	0.019	0.04951
rs5016066	B	HLA-C	4	0.038	0.019	0.04933
rs5014419	B	HLA-C	4	0.038	0.019	0.04951
rs7774435	B	HLA-C	4	0.039	0.019	0.04084
rs7774443	B	HLA-C	4	0.039	0.019	0.04084
rs10807113	B	HLA-C	4	0.039	0.019	0.04084
rs6918223	B	HLA-C	4	0.039	0.019	0.04084
rs5001631	B	HLA-C	4	0.039	0.019	0.04121
rs5001630	B	HLA-C	4	0.039	0.019	0.04104
rs5001628	B	HLA-C	4	0.039	0.019	0.04091
rs5001627	B	HLA-C	4	0.039	0.019	0.04091
rs7770024	B	HLA-C	4	0.04	0.019	0.03806
rs7770045	B	HLA-C	4	0.039	0.019	0.04084
rs7769959	B	HLA-C	4	0.039	0.019	0.04084
rs7769974	B	HLA-C	4	0.039	0.019	0.04084
rs7769979	B	HLA-C	4	0.039	0.019	0.04084
rs7774452	B	HLA-C	4	0.039	0.019	0.04084
rs7756516	B	HLA-C	4	0.039	0.019	0.04084
rs6457646	B	HLA-C	4	0.039	0.019	0.04084
rs3213490	B	HLA-C	4	0.039	0.019	0.04084
rs11759423	B	HLA-C	4	0.112	0.037	0.002271
rs35439528	B	HLA-C	4	0.112	0.037	0.002271
rs9296042	B	HLA-C	4	0.042	0.019	0.0297
rs34043227	B	HLA-C	4	0.138	0.043	0.001421
rs34408145	B	HLA-C	4	0.138	0.043	0.001421
rs35486885	B	HLA-C	4	0.138	0.043	0.001421
rs34710970	B	HLA-C	4	0.138	0.043	0.001421
rs41258084	B	HLA-C	4	0.138	0.043	0.001421
rs2228396	B	HLA-C	4	0.075	0.033	0.02395
rs1057149	B	HLA-C	4	0.132	0.062	0.03448
rs16871027	B	HLA-C	4	0.132	0.062	0.03448
rs41550019	B	HLA-C	4	0.132	0.062	0.03448
rs4148881	B	HLA-C	4	-0.125	0.058	0.02988
rs4148878	B	HLA-C	4	0.09	0.039	0.02204
rs4947354	B	HLA-C	4	0.12	0.058	0.03677
rs4947355	B	HLA-C	4	0.12	0.058	0.03677
rs35571244	B	HLA-C	4	0.089	0.039	0.02297
rs35599935	B	HLA-C	4	0.106	0.04	0.008879
rs12662077	B	HLA-C	4	0.087	0.039	0.02579
rs23544	B	HLA-C	4	-0.04	0.02	0.04292
rs68600	B	HLA-C	4	-0.042	0.02	0.03274
rs2071556	B	HLA-C	4	-0.041	0.019	0.03541
rs1042337	B	HLA-C	4	-0.056	0.021	0.008462
rs3101944	B	HLA-C	4	0.096	0.033	0.003257
rs3130595	B	HLA-C	4	0.096	0.033	0.003623
rs1431393	B	HLA-C	4	0.09	0.033	0.006321
rs1431394	B	HLA-C	4	0.09	0.033	0.006321
rs1367727	B	HLA-C	4	0.09	0.033	0.006345
rs9276935	B	HLA-C	4	0.09	0.033	0.006345
rs3135330	B	HLA-C	4	0.09	0.033	0.006354
rs2071876	B	HLA-C	4	0.083	0.033	0.01161
rs3135034	B	HLA-C	4	0.09	0.033	0.006482
rs3097646	B	HLA-C	4	0.09	0.033	0.006501
rs2395300	B	HLA-C	4	-0.042	0.021	0.04229
rs9276969	B	HLA-C	4	-0.15	0.065	0.02231
rs12204338	B	HLA-C	4	-0.063	0.031	0.03861
rs9276970	B	HLA-C	4	-0.15	0.065	0.02231
rs172274	B	HLA-C	4	-0.051	0.02	0.01223
rs12193085	B	HLA-C	4	-0.063	0.031	0.03862
rs3128935	B	HLA-C	4	-0.108	0.045	0.01742
rs1044429	B	HLA-C	4	-0.063	0.031	0.03896
rs592625	B	HLA-C	4	-0.069	0.03	0.02049
rs35776718	B	HLA-C	4	0.087	0.028	0.001774
rs416622	B	HLA-C	4	-0.039	0.02	0.04535
rs9276975	B	HLA-C	4	0.08	0.026	0.002364
rs9276976	B	HLA-C	4	0.077	0.026	0.002784
rs9276977	B	HLA-C	4	0.063	0.022	0.005251
rs417812	B	HLA-C	4	0.04	0.019	0.03897
rs408036	B	HLA-C	4	0.039	0.019	0.04201
rs3129302	B	HLA-C	4	-0.089	0.044	0.04184
rs6913008	B	HLA-C	4	0.077	0.025	0.002388
rs6911639	B	HLA-C	4	0.045	0.022	0.0449
rs2116264	B	HLA-C	4	-0.069	0.033	0.03415
rs423639	B	HLA-C	4	-0.07	0.033	0.03201
rs1431396	B	HLA-C	4	-0.039	0.019	0.04587
rs3130171	B	HLA-C	4	-0.039	0.019	0.04688
rs451923	B	HLA-C	4	-0.083	0.04	0.03963
rs449676	B	HLA-C	4	-0.083	0.04	0.04036
rs448733	B	HLA-C	4	-0.083	0.04	0.03963
rs414564	B	HLA-C	4	-0.083	0.04	0.03963
rs395089	B	HLA-C	4	-0.083	0.04	0.03963
rs7738815	B	HLA-C	4	-0.133	0.063	0.03497
rs73415213	B	HLA-C	4	-0.098	0.029	0.0007837
rs67643877	B	HLA-C	4	-0.104	0.025	3.192e-05
rs55752341	B	HLA-C	4	-0.104	0.025	3.895e-05
rs56064519	B	HLA-C	4	-0.104	0.025	3.895e-05
rs9380335	B	HLA-C	4	-0.084	0.023	0.0002559
rs4604307	B	HLA-C	4	-0.084	0.023	0.0002592
rs7775838	B	HLA-C	4	-0.104	0.025	3.895e-05
rs2395309	B	HLA-C	4	-0.084	0.023	0.0002559
rs73415240	B	HLA-C	4	-0.083	0.023	0.0003024
rs35449774	B	HLA-C	4	-0.105	0.025	3.108e-05
rs17214519	B	HLA-C	4	-0.085	0.023	0.0002238
HLA_DPA1_01	B	HLA-C	4	0.085	0.023	0.0002031
HLA_DPA1_01.03	B	HLA-C	4	0.08	0.023	0.0004274
HLA_DPA1_02	B	HLA-C	4	-0.085	0.023	0.0002856
HLA_DPA1_02.01	B	HLA-C	4	-0.102	0.026	7.473e-05
rs7905	B	HLA-C	4	-0.103	0.025	2.88e-05
rs3077	B	HLA-C	4	-0.084	0.023	0.0002489
rs73739621	B	HLA-C	4	-0.104	0.025	3.748e-05
rs1126769	B	HLA-C	4	-0.085	0.023	0.0002473
rs2308931	B	HLA-C	4	-0.113	0.029	0.0001244
rs1042190	B	HLA-C	4	-0.084	0.023	0.0002509
rs1126543	B	HLA-C	4	-0.084	0.023	0.0002514
rs2301224	B	HLA-C	4	-0.084	0.023	0.000299
rs116103898	B	HLA-C	4	-0.166	0.05	0.001052
rs2301220	B	HLA-C	4	-0.081	0.023	0.0004512
rs9277341	B	HLA-C	4	-0.053	0.02	0.008638
rs72879627	B	HLA-C	4	-0.12	0.026	5.051e-06
rs6914849	B	HLA-C	4	-0.08	0.023	0.0005401
rs9348904	B	HLA-C	4	-0.081	0.023	0.0004524
rs1431400	B	HLA-C	4	-0.081	0.023	0.0004502
rs1431401	B	HLA-C	4	-0.081	0.023	0.0004502
rs987870	B	HLA-C	4	-0.12	0.026	5.051e-06
HLA_DPB1_04	B	HLA-C	4	0.04	0.019	0.03796
HLA_DPB1_04.01	B	HLA-C	4	0.052	0.02	0.007999
rs2071351	B	HLA-C	4	-0.08	0.023	0.000531
rs2071353	B	HLA-C	4	-0.082	0.024	0.0005253
rs2071354	B	HLA-C	4	-0.12	0.026	5.051e-06
rs7770418	B	HLA-C	4	-0.129	0.039	0.0008395
rs7750458	B	HLA-C	4	-0.116	0.036	0.001379
rs1431403	B	HLA-C	4	-0.043	0.02	0.03451
rs3135024	B	HLA-C	4	-0.051	0.022	0.02062
rs1126513	B	HLA-C	4	-0.063	0.023	0.005738
rs1042151	B	HLA-C	4	-0.053	0.024	0.02696
rs1042153	B	HLA-C	4	-0.056	0.023	0.0142
rs9277357	B	HLA-C	4	-0.045	0.02	0.02627
rs9277358	B	HLA-C	4	-0.045	0.02	0.02627
rs9277361	B	HLA-C	4	-0.045	0.02	0.02627
rs9277378	B	HLA-C	4	-0.045	0.02	0.02547
rs9277385	B	HLA-C	4	-0.045	0.02	0.02586
rs9277386	B	HLA-C	4	-0.044	0.02	0.03114
rs9277389	B	HLA-C	4	-0.045	0.02	0.02559
rs3097674	B	HLA-C	4	-0.045	0.02	0.02744
rs9277393	B	HLA-C	4	-0.046	0.02	0.02328
rs9277394	B	HLA-C	4	-0.046	0.02	0.02328
rs9277396	B	HLA-C	4	-0.046	0.02	0.02328
rs9277421	B	HLA-C	4	-0.046	0.02	0.02307
rs9277437	B	HLA-C	4	-0.046	0.02	0.02325
rs9277462	B	HLA-C	4	-0.046	0.02	0.02323
rs9277469	B	HLA-C	4	-0.046	0.02	0.02323
rs9277471	B	HLA-C	4	-0.046	0.02	0.02322
rs9277472	B	HLA-C	4	-0.046	0.02	0.02322
rs1042544	B	HLA-C	4	-0.046	0.02	0.02472
rs931	B	HLA-C	4	-0.046	0.02	0.02345
rs9277533	B	HLA-C	4	-0.046	0.02	0.0232
rs9277538	B	HLA-C	4	-0.046	0.02	0.02319
rs9277542	B	HLA-C	4	-0.046	0.02	0.02319
rs9277546	B	HLA-C	4	-0.047	0.02	0.02019
rs9277554	B	HLA-C	4	-0.046	0.02	0.02281
rs3117228	B	HLA-C	4	-0.046	0.02	0.02316
rs3130188	B	HLA-C	4	-0.046	0.02	0.02316
rs3091282	B	HLA-C	4	-0.046	0.02	0.02316
rs3117225	B	HLA-C	4	-0.047	0.02	0.02016
rs3097652	B	HLA-C	4	-0.047	0.02	0.02016
rs2179920	B	HLA-C	4	-0.046	0.023	0.0422
rs2281390	B	HLA-C	4	-0.054	0.026	0.03801
rs3128918	B	HLA-C	4	-0.051	0.026	0.04808
rs3117241	B	HLA-C	4	-0.044	0.023	0.04899
rs3117239	B	HLA-C	4	-0.045	0.023	0.04807
rs2064478	B	HLA-C	4	-0.045	0.023	0.04807
rs3130210	B	HLA-C	4	-0.045	0.023	0.04807
rs2064476	B	HLA-C	4	-0.053	0.02	0.009445
rs2064474	B	HLA-C	4	-0.044	0.022	0.04871
rs3117234	B	HLA-C	4	-0.044	0.022	0.04871
rs3128927	B	HLA-C	4	-0.059	0.021	0.005193
rs3130212	B	HLA-C	4	-0.044	0.022	0.04871
rs3130215	B	HLA-C	4	-0.06	0.019	0.002162
rs3128930	B	HLA-C	4	-0.062	0.021	0.003922
rs3130216	B	HLA-C	4	-0.049	0.019	0.01072
rs116429954	B	HLA-C	4	-0.16	0.052	0.001969
rs6937061	B	HLA-C	4	-0.16	0.052	0.001985
rs9277627	B	HLA-C	4	0.052	0.025	0.03759
rs9277628	B	HLA-C	4	0.053	0.025	0.038
rs9277629	B	HLA-C	4	0.093	0.033	0.004446
rs733208	B	HLA-C	4	0.053	0.025	0.03759
rs733209	B	HLA-C	4	0.051	0.025	0.04496
rs733210	B	HLA-C	4	0.053	0.025	0.03868
rs9277636	B	HLA-C	4	0.056	0.026	0.02724
rs760902	B	HLA-C	4	-0.142	0.033	1.666e-05
rs72873009	B	HLA-C	4	-0.142	0.033	1.666e-05
rs3117039	B	HLA-C	4	0.058	0.019	0.002096
rs3117038	B	HLA-C	4	0.057	0.023	0.01338
rs3117035	B	HLA-C	4	0.058	0.019	0.002364
rs3117034	B	HLA-C	4	0.058	0.019	0.00236
rs3117032	B	HLA-C	4	0.057	0.023	0.0133
rs72874661	B	HLA-C	4	-0.151	0.038	8.544e-05
rs3129286	B	HLA-C	4	0.054	0.023	0.01773
rs9277730	B	HLA-C	4	0.054	0.025	0.0325
rs28361069	B	HLA-C	4	0.095	0.032	0.003388
rs17215007	B	HLA-C	4	0.102	0.032	0.001306
rs9277761	B	HLA-C	4	0.056	0.025	0.0293
rs9277765	B	HLA-C	4	0.054	0.025	0.0325
rs9277766	B	HLA-C	4	0.054	0.025	0.03228
rs9277768	B	HLA-C	4	0.042	0.021	0.04707
rs9391752	B	HLA-C	4	-0.06	0.022	0.006924
rs2294478	B	HLA-C	4	0.042	0.019	0.02341
rs3129264	B	HLA-C	4	0.044	0.022	0.04653
rs9277838	B	HLA-C	4	0.044	0.022	0.04678
rs9277839	B	HLA-C	4	0.044	0.022	0.04658
rs9277878	B	HLA-C	4	0.059	0.025	0.0213
rs4711319	B	HLA-C	4	0.059	0.025	0.0213
rs4713610	B	HLA-C	4	0.059	0.025	0.0213
rs926421	B	HLA-C	4	0.044	0.022	0.04658
rs3129252	B	HLA-C	4	0.044	0.022	0.04658
rs3129249	B	HLA-C	4	0.046	0.022	0.03913
rs7754200	B	HLA-C	4	0.046	0.022	0.03913
rs3129234	B	HLA-C	4	0.046	0.022	0.03913
rs3129231	B	HLA-C	4	0.047	0.022	0.03441
rs3129228	B	HLA-C	4	0.047	0.022	0.03441
rs3129227	B	HLA-C	4	0.047	0.022	0.03441
rs3129223	B	HLA-C	4	0.047	0.022	0.03441
rs3116975	B	HLA-C	4	0.07	0.019	0.0003063
rs1003979	B	HLA-C	4	0.055	0.019	0.003595
rs3129214	B	HLA-C	4	0.046	0.022	0.03913
rs72881217	B	HLA-C	4	-0.115	0.031	0.0002164
rs756440	B	HLA-C	4	0.047	0.022	0.0364
rs721844	B	HLA-C	4	0.059	0.025	0.02045
rs3116959	B	HLA-C	4	0.047	0.022	0.0364
rs56253088	B	HLA-C	4	-0.129	0.037	0.0005348
rs3130160	B	HLA-C	4	0.042	0.021	0.04598
rs9277915	B	HLA-C	4	0.059	0.025	0.02045
rs9277927	B	HLA-C	4	0.053	0.025	0.03146
rs1799911	B	HLA-C	4	0.053	0.021	0.01277
rs1799910	B	HLA-C	4	0.041	0.019	0.02866
rs1547387	B	HLA-C	4	0.063	0.032	0.04663
rs2854028	B	HLA-C	4	0.074	0.022	0.0007019
rs1704996	B	HLA-C	4	0.11	0.044	0.01258
rs9277937	B	HLA-C	4	0.076	0.033	0.02026
rs461338	B	HLA-C	4	0.055	0.028	0.04792
rs462618	B	HLA-C	4	0.056	0.027	0.04048
rs12175179	B	HLA-DPA1	1	0.096	0.038	0.01264
rs2256962	B	HLA-DPA1	1	0.1	0.049	0.04149
rs9263509	B	HLA-DPA1	1	0.075	0.036	0.03574
rs2894179	B	HLA-DPA1	1	0.083	0.037	0.02502
rs9263582	B	HLA-DPA1	1	0.096	0.048	0.04649
rs4486065	B	HLA-DPA1	1	0.073	0.036	0.04338
rs2233967	B	HLA-DPA1	1	0.072	0.036	0.0461
rs2233955	B	HLA-DPA1	1	0.073	0.034	0.03498
rs6927322	B	HLA-DPA1	1	-0.21	0.071	0.002951
rs9263719	B	HLA-DPA1	1	-0.087	0.044	0.0492
rs10456391	B	HLA-DPA1	1	-0.058	0.029	0.04077
rs1265100	B	HLA-DPA1	1	-0.082	0.039	0.03491
rs1265094	B	HLA-DPA1	1	0.059	0.027	0.02817
rs1265080	B	HLA-DPA1	1	0.059	0.027	0.0268
rs886401	B	HLA-DPA1	1	0.067	0.028	0.01718
rs568982700	B	HLA-DPA1	1	0.074	0.028	0.009203
rs1265070	B	HLA-DPA1	1	-0.097	0.041	0.01913
rs1265110	B	HLA-DPA1	1	-0.095	0.041	0.02129
rs1265163	B	HLA-DPA1	1	-0.096	0.041	0.02063
rs28360051	B	HLA-DPA1	1	-0.243	0.074	0.001093
rs1265156	B	HLA-DPA1	1	-0.074	0.03	0.01275
rs885702	B	HLA-DPA1	1	0.105	0.049	0.0322
rs28744242	B	HLA-DPA1	1	0.113	0.049	0.01977
rs114542476	B	HLA-DPA1	1	-0.24	0.073	0.0009956
rs41315391	B	HLA-DPA1	1	-0.228	0.07	0.001082
rs9468900	B	HLA-DPA1	1	-0.065	0.032	0.0405
rs28397290	B	HLA-DPA1	1	-0.228	0.07	0.001082
rs11967600	B	HLA-DPA1	1	-0.084	0.043	0.04865
rs7752963	B	HLA-DPA1	1	-0.228	0.07	0.001082
rs3869115	B	HLA-DPA1	1	-0.17	0.073	0.02023
rs28361024	B	HLA-DPA1	1	0.114	0.05	0.02223
rs2394946	B	HLA-DPA1	1	0.055	0.028	0.04757
rs7747738	B	HLA-DPA1	1	-0.23	0.068	0.000767
HLA_C_12	B	HLA-DPA1	1	-0.148	0.07	0.03396
HLA_C_16	B	HLA-DPA1	1	-0.23	0.068	0.000767
HLA_C_16.01	B	HLA-DPA1	1	-0.255	0.07	0.000309
rs28367584	B	HLA-DPA1	1	-0.247	0.071	0.0005345
rs6913377	B	HLA-DPA1	1	-0.23	0.068	0.000767
rs9394049	B	HLA-DPA1	1	-0.097	0.047	0.04093
rs28367585	B	HLA-DPA1	1	-0.23	0.068	0.000767
rs28367594	B	HLA-DPA1	1	-0.23	0.068	0.000767
rs28367682	B	HLA-DPA1	1	-0.23	0.068	0.000767
rs3873388	B	HLA-DPA1	1	-0.064	0.029	0.02947
rs28752850	B	HLA-DPA1	1	-0.101	0.041	0.01316
rs9500887	B	HLA-DPA1	1	-0.214	0.061	0.0004913
rs2246010	B	HLA-DPA1	1	-0.206	0.059	0.0004628
rs2246025	B	HLA-DPA1	1	-0.206	0.059	0.0004628
rs2844586	B	HLA-DPA1	1	-0.206	0.059	0.0004628
rs2523613	B	HLA-DPA1	1	-0.094	0.039	0.01683
rs116548975	B	HLA-DPA1	1	0.169	0.086	0.04964
HLA_B_15.01	B	HLA-DPA1	1	0.109	0.055	0.04864
HLA_B_44.02	B	HLA-DPA1	1	0.119	0.046	0.008864
HLA_B_44.03	B	HLA-DPA1	1	-0.24	0.062	0.0001152
rs2596574	B	HLA-DPA1	1	-0.131	0.048	0.007183
rs2596428	B	HLA-DPA1	1	-0.131	0.048	0.007183
rs2596431	B	HLA-DPA1	1	-0.131	0.048	0.007183
rs2844567	B	HLA-DPA1	1	-0.135	0.048	0.005025
rs2253907	B	HLA-DPA1	1	0.062	0.027	0.02002
rs9266433	B	HLA-DPA1	1	0.12	0.045	0.008377
rs2254549	B	HLA-DPA1	1	-0.131	0.048	0.007153
rs2844550	B	HLA-DPA1	1	-0.131	0.048	0.007183
rs2523640	B	HLA-DPA1	1	-0.131	0.048	0.007183
rs2844547	B	HLA-DPA1	1	-0.106	0.044	0.0167
rs2523639	B	HLA-DPA1	1	-0.131	0.048	0.007183
rs2523638	B	HLA-DPA1	1	0.064	0.027	0.01688
rs3997983	B	HLA-DPA1	1	0.064	0.027	0.016
rs3957111	B	HLA-DPA1	1	-0.138	0.043	0.001391
rs28366075	B	HLA-DPA1	1	-0.131	0.048	0.007183
rs28366078	B	HLA-DPA1	1	-0.131	0.048	0.007183
rs2523633	B	HLA-DPA1	1	-0.131	0.048	0.007183
rs2523632	B	HLA-DPA1	1	-0.131	0.048	0.007183
rs2523631	B	HLA-DPA1	1	-0.131	0.048	0.007183
rs2523627	B	HLA-DPA1	1	0.079	0.028	0.004502
rs2523626	B	HLA-DPA1	1	-0.131	0.048	0.007183
rs2244027	B	HLA-DPA1	1	-0.066	0.031	0.03102
rs2507980	B	HLA-DPA1	1	-0.131	0.048	0.007183
rs2596573	B	HLA-DPA1	1	0.077	0.03	0.01107
rs3094592	B	HLA-DPA1	1	0.077	0.03	0.01104
rs9266672	B	HLA-DPA1	1	0.077	0.03	0.01107
rs9266673	B	HLA-DPA1	1	0.077	0.03	0.01107
rs9266674	B	HLA-DPA1	1	0.077	0.03	0.01107
rs9266681	B	HLA-DPA1	1	0.069	0.028	0.01587
rs9266683	B	HLA-DPA1	1	0.078	0.03	0.01074
rs9266684	B	HLA-DPA1	1	0.069	0.028	0.01593
rs9266689	B	HLA-DPA1	1	0.066	0.028	0.01962
rs9266694	B	HLA-DPA1	1	0.078	0.03	0.01075
rs2844538	B	HLA-DPA1	1	0.069	0.028	0.01602
rs2844537	B	HLA-DPA1	1	0.078	0.03	0.01081
rs2844536	B	HLA-DPA1	1	0.066	0.028	0.01974
rs9266704	B	HLA-DPA1	1	0.078	0.03	0.01078
rs9266709	B	HLA-DPA1	1	0.078	0.03	0.01077
rs9266710	B	HLA-DPA1	1	0.078	0.03	0.01074
rs9266714	B	HLA-DPA1	1	0.078	0.03	0.01074
rs2523547	B	HLA-DPA1	1	-0.131	0.048	0.007183
rs2507979	B	HLA-DPA1	1	0.078	0.03	0.01074
rs3094597	B	HLA-DPA1	1	0.078	0.03	0.01074
rs1521	B	HLA-DPA1	1	0.078	0.03	0.01074
rs2844533	B	HLA-DPA1	1	0.078	0.03	0.01074
rs2244490	B	HLA-DPA1	1	-0.131	0.048	0.007183
rs2507978	B	HLA-DPA1	1	0.06	0.027	0.02648
rs2442753	B	HLA-DPA1	1	-0.077	0.03	0.01148
rs28752470	B	HLA-DPA1	1	-0.135	0.048	0.005025
rs28752476	B	HLA-DPA1	1	-0.104	0.043	0.01581
rs28366087	B	HLA-DPA1	1	-0.131	0.048	0.007183
rs28366088	B	HLA-DPA1	1	-0.13	0.049	0.007906
rs28752477	B	HLA-DPA1	1	-0.131	0.048	0.007183
rs28366089	B	HLA-DPA1	1	-0.131	0.048	0.007183
rs9266773	B	HLA-DPA1	1	0.116	0.046	0.01085
rs28752479	B	HLA-DPA1	1	-0.131	0.048	0.007183
rs28366091	B	HLA-DPA1	1	-0.136	0.051	0.007325
rs28366093	B	HLA-DPA1	1	-0.131	0.048	0.007183
rs28366094	B	HLA-DPA1	1	-0.131	0.048	0.007183
rs28366095	B	HLA-DPA1	1	-0.131	0.048	0.007183
rs28366096	B	HLA-DPA1	1	-0.131	0.048	0.007183
rs2428487	B	HLA-DPA1	1	-0.131	0.048	0.007183
rs2844529	B	HLA-DPA1	1	-0.06	0.029	0.03731
rs545973442	B	HLA-DPA1	1	-0.152	0.054	0.004984
rs1939365	B	HLA-DPA1	1	-0.131	0.048	0.007183
rs2853973	B	HLA-DPA1	1	-0.058	0.029	0.04552
rs2428486	B	HLA-DPA1	1	-0.059	0.029	0.04036
rs2523482	B	HLA-DPA1	1	-0.131	0.048	0.007183
rs2523481	B	HLA-DPA1	1	-0.131	0.048	0.007183
rs2853972	B	HLA-DPA1	1	-0.131	0.048	0.007183
rs2596562	B	HLA-DPA1	1	-0.06	0.029	0.03731
rs2853969	B	HLA-DPA1	1	-0.131	0.048	0.007183
rs2905713	B	HLA-DPA1	1	-0.131	0.048	0.007183
rs2523477	B	HLA-DPA1	1	-0.131	0.048	0.007183
rs2523476	B	HLA-DPA1	1	-0.131	0.048	0.007183
rs2523475	B	HLA-DPA1	1	-0.06	0.029	0.03836
rs2523473	B	HLA-DPA1	1	-0.058	0.029	0.04552
rs16899524	B	HLA-DPA1	1	-0.108	0.051	0.03456
rs2523467	B	HLA-DPA1	1	-0.058	0.029	0.04552
rs28366134	B	HLA-DPA1	1	-0.131	0.048	0.007122
rs2251396	B	HLA-DPA1	1	0.083	0.029	0.003834
rs2523459	B	HLA-DPA1	1	-0.058	0.029	0.04513
rs2523457	B	HLA-DPA1	1	0.08	0.028	0.004868
rs2596542	B	HLA-DPA1	1	-0.058	0.029	0.04435
rs2428475	B	HLA-DPA1	1	-0.058	0.029	0.04435
rs2251731	B	HLA-DPA1	1	-0.058	0.029	0.04435
rs2523454	B	HLA-DPA1	1	0.086	0.029	0.002541
rs2523453	B	HLA-DPA1	1	-0.058	0.029	0.04435
rs2844523	B	HLA-DPA1	1	-0.131	0.048	0.007183
rs2844521	B	HLA-DPA1	1	-0.058	0.029	0.04435
rs2523451	B	HLA-DPA1	1	0.079	0.028	0.005023
rs3763288	B	HLA-DPA1	1	0.109	0.055	0.04603
rs2263313	B	HLA-DPA1	1	-0.14	0.049	0.004106
rs9380254	B	HLA-DPA1	1	0.114	0.055	0.03778
rs2256175	B	HLA-DPA1	1	-0.054	0.028	0.04981
rs9357133	B	HLA-DPA1	1	0.109	0.054	0.0448
rs17206708	B	HLA-DPA1	1	0.163	0.078	0.03639
rs9295990	B	HLA-DPA1	1	-0.166	0.05	0.0008814
rs2844513	B	HLA-DPA1	1	-0.06	0.028	0.02967
rs2524279	B	HLA-DPA1	1	0.109	0.054	0.0448
rs2516472	B	HLA-DPA1	1	-0.166	0.05	0.001004
rs2596466	B	HLA-DPA1	1	0.109	0.054	0.045
rs2516470	B	HLA-DPA1	1	0.074	0.028	0.008609
rs2524277	B	HLA-DPA1	1	-0.238	0.062	0.0001279
rs2524276	B	HLA-DPA1	1	-0.172	0.054	0.001573
rs2844510	B	HLA-DPA1	1	-0.104	0.043	0.01567
rs2524280	B	HLA-DPA1	1	0.109	0.054	0.04654
rs3128982	B	HLA-DPA1	1	0.069	0.03	0.019
rs2596460	B	HLA-DPA1	1	-0.166	0.05	0.001004
rs2596458	B	HLA-DPA1	1	-0.166	0.05	0.001004
rs2523691	B	HLA-DPA1	1	-0.166	0.05	0.001004
rs3130906	B	HLA-DPA1	1	0.068	0.029	0.01891
rs3131621	B	HLA-DPA1	1	0.068	0.029	0.01891
rs2596480	B	HLA-DPA1	1	-0.166	0.05	0.001004
rs2523685	B	HLA-DPA1	1	-0.081	0.034	0.01666
rs2523684	B	HLA-DPA1	1	0.108	0.055	0.0486
rs77349273	B	HLA-DPA1	1	0.113	0.047	0.01665
rs2255221	B	HLA-DPA1	1	-0.186	0.048	0.0001152
rs2395030	B	HLA-DPA1	1	0.133	0.067	0.04668
rs75640364	B	HLA-DPA1	1	0.113	0.047	0.01709
rs2516518	B	HLA-DPA1	1	-0.168	0.044	0.00015
rs2244546	B	HLA-DPA1	1	0.104	0.05	0.03837
rs2244579	B	HLA-DPA1	1	-0.102	0.031	0.001142
rs2523674	B	HLA-DPA1	1	-0.061	0.027	0.02387
rs2523668	B	HLA-DPA1	1	0.141	0.039	0.0003101
rs2244839	B	HLA-DPA1	1	-0.103	0.031	0.0009127
rs1055569	B	HLA-DPA1	1	-0.08	0.029	0.006045
rs2516440	B	HLA-DPA1	1	-0.08	0.029	0.006341
rs75303729	B	HLA-DPA1	1	0.133	0.047	0.00465
rs3749946	B	HLA-DPA1	1	-0.11	0.052	0.03492
rs2395042	B	HLA-DPA1	1	0.062	0.029	0.03326
rs2253044	B	HLA-DPA1	1	-0.082	0.04	0.0396
rs2395043	B	HLA-DPA1	1	0.062	0.029	0.03375
rs2534678	B	HLA-DPA1	1	-0.082	0.039	0.0386
rs114861390	B	HLA-DPA1	1	-0.156	0.052	0.003104
rs2516498	B	HLA-DPA1	1	-0.082	0.039	0.03856
rs114684640	B	HLA-DPA1	1	0.138	0.066	0.03683
rs2516496	B	HLA-DPA1	1	-0.08	0.039	0.04238
rs2534657	B	HLA-DPA1	1	-0.08	0.039	0.04241
rs2844496	B	HLA-DPA1	1	-0.097	0.045	0.03141
rs2516401	B	HLA-DPA1	1	0.066	0.03	0.02572
rs2246871	B	HLA-DPA1	1	0.062	0.029	0.03002
rs2516399	B	HLA-DPA1	1	-0.097	0.045	0.03141
rs2516398	B	HLA-DPA1	1	0.062	0.029	0.03107
rs2246986	B	HLA-DPA1	1	-0.097	0.045	0.03253
rs2844494	B	HLA-DPA1	1	0.058	0.029	0.04413
rs2523505	B	HLA-DPA1	1	-0.154	0.053	0.003436
rs45529339	B	HLA-DPA1	1	0.136	0.067	0.04238
rs2523500	B	HLA-DPA1	1	0.06	0.029	0.03811
rs3130062	B	HLA-DPA1	1	0.113	0.051	0.02798
rs2516390	B	HLA-DPA1	1	0.06	0.028	0.03388
rs928815	B	HLA-DPA1	1	0.06	0.028	0.03388
rs2857602	B	HLA-DPA1	1	0.06	0.028	0.03388
rs1121800	B	HLA-DPA1	1	0.06	0.028	0.03388
rs2844484	B	HLA-DPA1	1	0.06	0.028	0.03388
rs2071590	B	HLA-DPA1	1	0.06	0.029	0.03581
rs2239704	B	HLA-DPA1	1	0.06	0.028	0.03418
rs3093546	B	HLA-DPA1	1	0.14	0.067	0.0371
rs746868	B	HLA-DPA1	1	0.06	0.028	0.03396
rs2229092	B	HLA-DPA1	1	0.113	0.056	0.04271
rs41268884	B	HLA-DPA1	1	0.09	0.039	0.0202
rs2256965	B	HLA-DPA1	1	0.071	0.028	0.01073
rs2736191	B	HLA-DPA1	1	-0.159	0.069	0.02212
rs2515919	B	HLA-DPA1	1	0.073	0.028	0.009939
rs2844480	B	HLA-DPA1	1	0.074	0.034	0.03073
rs2844479	B	HLA-DPA1	1	0.11	0.028	0.0001038
rs73396284	B	HLA-DPA1	1	-0.203	0.053	0.0001226
rs2844475	B	HLA-DPA1	1	0.115	0.028	3.747e-05
rs2259571	B	HLA-DPA1	1	0.114	0.028	5.05e-05
rs2857597	B	HLA-DPA1	1	0.085	0.03	0.004666
rs2857697	B	HLA-DPA1	1	0.115	0.028	3.724e-05
rs2736176	B	HLA-DPA1	1	0.123	0.029	2.894e-05
rs2857694	B	HLA-DPA1	1	0.115	0.028	3.724e-05
rs2857693	B	HLA-DPA1	1	0.115	0.028	3.724e-05
rs2260050	B	HLA-DPA1	1	0.114	0.028	5.05e-05
rs2736171	B	HLA-DPA1	1	0.114	0.028	4.146e-05
rs1046080	B	HLA-DPA1	1	0.084	0.03	0.005318
rs2272593	B	HLA-DPA1	1	0.082	0.03	0.006279
rs2261033	B	HLA-DPA1	1	0.083	0.027	0.002314
rs3132453	B	HLA-DPA1	1	0.106	0.053	0.04417
rs35502919	B	HLA-DPA1	1	0.167	0.061	0.006032
rs2736155	B	HLA-DPA1	1	0.063	0.027	0.022
rs2178899	B	HLA-DPA1	1	-0.104	0.04	0.009322
rs743400	B	HLA-DPA1	1	-0.213	0.052	5.38e-05
rs755714	B	HLA-DPA1	1	0.123	0.029	2.894e-05
rs1077394	B	HLA-DPA1	1	0.065	0.029	0.02389
rs1077393	B	HLA-DPA1	1	0.062	0.027	0.02471
rs1052486	B	HLA-DPA1	1	0.062	0.027	0.02471
rs805297	B	HLA-DPA1	1	0.123	0.029	2.894e-05
rs3130617	B	HLA-DPA1	1	0.083	0.03	0.005782
rs805262	B	HLA-DPA1	1	0.113	0.026	1.964e-05
rs707920	B	HLA-DPA1	1	-0.07	0.031	0.02347
rs707974	B	HLA-DPA1	1	0.144	0.043	0.0008061
rs7029	B	HLA-DPA1	1	-0.07	0.031	0.02347
rs7992	B	HLA-DPA1	1	-0.071	0.031	0.02137
rs4569	B	HLA-DPA1	1	-0.073	0.031	0.0185
rs707919	B	HLA-DPA1	1	0.123	0.029	2.894e-05
rs3115667	B	HLA-DPA1	1	0.085	0.03	0.004798
rs805290	B	HLA-DPA1	1	-0.071	0.031	0.02096
rs707918	B	HLA-DPA1	1	-0.071	0.031	0.02096
rs1475865	B	HLA-DPA1	1	0.083	0.03	0.005822
rs707917	B	HLA-DPA1	1	-0.071	0.031	0.02096
rs28366155	B	HLA-DPA1	1	-0.213	0.052	5.243e-05
rs805282	B	HLA-DPA1	1	-0.066	0.031	0.03237
rs805281	B	HLA-DPA1	1	-0.071	0.031	0.02096
rs805277	B	HLA-DPA1	1	-0.066	0.031	0.03293
rs805274	B	HLA-DPA1	1	-0.071	0.031	0.02096
rs1266071	B	HLA-DPA1	1	0.146	0.043	0.0006674
rs28366157	B	HLA-DPA1	1	-0.231	0.058	7.995e-05
rs805287	B	HLA-DPA1	1	-0.068	0.03	0.02461
rs6916278	B	HLA-DPA1	1	-0.205	0.052	0.0001018
rs805284	B	HLA-DPA1	1	0.165	0.061	0.006459
rs405722	B	HLA-DPA1	1	-0.115	0.053	0.02855
rs453098	B	HLA-DPA1	1	-0.121	0.053	0.02237
rs28366162	B	HLA-DPA1	1	-0.185	0.051	0.0003075
rs707915	B	HLA-DPA1	1	-0.108	0.054	0.04613
rs1150793	B	HLA-DPA1	1	-0.108	0.054	0.04613
rs707939	B	HLA-DPA1	1	0.087	0.029	0.002444
rs707937	B	HLA-DPA1	1	-0.084	0.034	0.01419
rs707936	B	HLA-DPA1	1	-0.109	0.053	0.04226
rs707934	B	HLA-DPA1	1	-0.126	0.051	0.01401
rs6914412	B	HLA-DPA1	1	-0.118	0.045	0.009384
rs534892	B	HLA-DPA1	1	-0.228	0.065	0.0004772
rs2075800	B	HLA-DPA1	1	0.062	0.029	0.03247
rs481825	B	HLA-DPA1	1	-0.231	0.065	0.0004149
rs115487693	B	HLA-DPA1	1	-0.321	0.071	6.385e-06
rs613281	B	HLA-DPA1	1	-0.137	0.065	0.03482
rs494620	B	HLA-DPA1	1	0.061	0.028	0.02756
rs2736428	B	HLA-DPA1	1	0.067	0.029	0.02167
rs6907185	B	HLA-DPA1	1	-0.102	0.047	0.0289
rs2844458	B	HLA-DPA1	1	0.058	0.029	0.04746
rs9267660	B	HLA-DPA1	1	-0.186	0.086	0.03035
rs114387109	B	HLA-DPA1	1	-0.335	0.069	1.586e-06
rs7743807	B	HLA-DPA1	1	-0.272	0.06	5.758e-06
rs2844456	B	HLA-DPA1	1	0.177	0.06	0.003315
rs2844455	B	HLA-DPA1	1	0.084	0.035	0.01703
rs6939227	B	HLA-DPA1	1	-0.272	0.06	5.758e-06
rs511294	B	HLA-DPA1	1	-0.162	0.051	0.001526
rs544167	B	HLA-DPA1	1	-0.162	0.051	0.001526
rs498240	B	HLA-DPA1	1	-0.162	0.051	0.001526
rs9283893	B	HLA-DPA1	1	-0.133	0.062	0.03206
rs621701	B	HLA-DPA1	1	-0.171	0.051	0.0008015
rs1042663	B	HLA-DPA1	1	-0.152	0.045	0.0007624
rs2507953	B	HLA-DPA1	1	-0.152	0.045	0.0007606
rs550605	B	HLA-DPA1	1	-0.152	0.045	0.0007502
rs653414	B	HLA-DPA1	1	-0.152	0.045	0.0007502
rs638383	B	HLA-DPA1	1	-0.289	0.059	1.199e-06
rs497239	B	HLA-DPA1	1	-0.152	0.045	0.0007502
rs609061	B	HLA-DPA1	1	-0.152	0.045	0.0007502
rs2242572	B	HLA-DPA1	1	-0.152	0.045	0.0007502
rs547154	B	HLA-DPA1	1	-0.152	0.045	0.0007502
rs641153	B	HLA-DPA1	1	-0.153	0.045	0.0007277
rs512559	B	HLA-DPA1	1	-0.289	0.059	1.199e-06
rs541862	B	HLA-DPA1	1	-0.152	0.045	0.0007502
rs4151657	B	HLA-DPA1	1	0.068	0.029	0.01838
rs522162	B	HLA-DPA1	1	-0.152	0.045	0.0007502
rs760070	B	HLA-DPA1	1	-0.152	0.045	0.0007502
rs550513	B	HLA-DPA1	1	-0.152	0.045	0.0007502
rs2072632	B	HLA-DPA1	1	0.067	0.029	0.02235
rs403569	B	HLA-DPA1	1	-0.152	0.045	0.0007502
rs438999	B	HLA-DPA1	1	-0.152	0.045	0.0007502
rs2280774	B	HLA-DPA1	1	0.069	0.029	0.01938
rs429608	B	HLA-DPA1	1	-0.084	0.038	0.0262
rs401775	B	HLA-DPA1	1	-0.079	0.035	0.02344
rs444921	B	HLA-DPA1	1	-0.138	0.038	0.0003513
rs406936	B	HLA-DPA1	1	-0.138	0.038	0.0003513
rs454212	B	HLA-DPA1	1	-0.138	0.038	0.0003513
rs453821	B	HLA-DPA1	1	-0.138	0.038	0.0003513
rs449643	B	HLA-DPA1	1	-0.138	0.038	0.0003513
rs449283	B	HLA-DPA1	1	-0.27	0.059	4.789e-06
rs416002	B	HLA-DPA1	1	-0.27	0.059	4.789e-06
rs374780	B	HLA-DPA1	1	-0.27	0.059	4.789e-06
rs387608	B	HLA-DPA1	1	-0.139	0.038	0.0003191
rs6941112	B	HLA-DPA1	1	0.103	0.029	0.0004825
rs389512	B	HLA-DPA1	1	-0.139	0.038	0.000276
rs10046127	B	HLA-DPA1	1	-0.136	0.063	0.03103
rs2857009	B	HLA-DPA1	1	0.069	0.03	0.0214
rs6902493	B	HLA-DPA1	1	0.067	0.03	0.02386
rs204885	B	HLA-DPA1	1	-0.35	0.068	3.036e-07
rs2239689	B	HLA-DPA1	1	0.068	0.03	0.02167
rs7766862	B	HLA-DPA1	1	0.068	0.03	0.02167
rs2071295	B	HLA-DPA1	1	0.068	0.03	0.02149
rs34878747	B	HLA-DPA1	1	-0.134	0.063	0.03344
rs2071293	B	HLA-DPA1	1	0.066	0.03	0.02833
rs17201602	B	HLA-DPA1	1	-0.134	0.063	0.03344
rs17421624	B	HLA-DPA1	1	0.069	0.03	0.02294
rs41268896	B	HLA-DPA1	1	0.061	0.03	0.04104
rs1269854	B	HLA-DPA1	1	-0.252	0.058	1.402e-05
rs1269853	B	HLA-DPA1	1	-0.28	0.06	3.166e-06
rs2269426	B	HLA-DPA1	1	0.071	0.028	0.01232
rs8111	B	HLA-DPA1	1	0.098	0.031	0.001605
rs204890	B	HLA-DPA1	1	-0.284	0.064	1.084e-05
rs204889	B	HLA-DPA1	1	-0.371	0.071	1.744e-07
rs2228628	B	HLA-DPA1	1	0.096	0.031	0.002008
rs1269851	B	HLA-DPA1	1	-0.268	0.058	4.757e-06
rs204894	B	HLA-DPA1	1	-0.221	0.056	8.53e-05
rs41268905	B	HLA-DPA1	1	0.133	0.044	0.002484
rs204892	B	HLA-DPA1	1	-0.258	0.057	6.144e-06
rs9267803	B	HLA-DPA1	1	0.096	0.031	0.001961
rs2555456	B	HLA-DPA1	1	-0.268	0.058	4.757e-06
rs4713505	B	HLA-DPA1	1	0.092	0.031	0.002981
rs388629	B	HLA-DPA1	1	-0.267	0.057	3.149e-06
rs4713506	B	HLA-DPA1	1	0.103	0.031	0.0008834
rs9267810	B	HLA-DPA1	1	0.067	0.032	0.03901
rs505997	B	HLA-DPA1	1	-0.257	0.058	9.797e-06
rs386996	B	HLA-DPA1	1	-0.263	0.058	5.92e-06
rs10947233	B	HLA-DPA1	1	0.198	0.061	0.001136
rs34129552	B	HLA-DPA1	1	-0.247	0.083	0.002844
rs2269424	B	HLA-DPA1	1	0.067	0.033	0.03853
rs2849013	B	HLA-DPA1	1	-0.263	0.058	5.92e-06
rs41268924	B	HLA-DPA1	1	0.193	0.061	0.001651
rs1061807	B	HLA-DPA1	1	0.067	0.033	0.0386
rs1269839	B	HLA-DPA1	1	-0.263	0.058	5.92e-06
rs9267817	B	HLA-DPA1	1	0.07	0.033	0.03231
rs204996	B	HLA-DPA1	1	-0.25	0.056	7.473e-06
rs1035798	B	HLA-DPA1	1	0.067	0.033	0.04125
rs2070600	B	HLA-DPA1	1	0.181	0.059	0.002149
rs1800624	B	HLA-DPA1	1	0.067	0.033	0.03932
rs41268932	B	HLA-DPA1	1	0.202	0.062	0.001128
rs2022059	B	HLA-DPA1	1	0.184	0.058	0.001616
rs2856437	B	HLA-DPA1	1	0.184	0.058	0.001616
rs8192575	B	HLA-DPA1	1	0.171	0.054	0.001745
rs2555469	B	HLA-DPA1	1	0.168	0.055	0.00211
rs2071286	B	HLA-DPA1	1	0.069	0.034	0.04547
rs2071285	B	HLA-DPA1	1	0.168	0.055	0.00211
rs3131290	B	HLA-DPA1	1	0.074	0.028	0.007851
rs3134799	B	HLA-DPA1	1	0.079	0.027	0.004089
rs2854050	B	HLA-DPA1	1	0.16	0.055	0.003504
rs3134797	B	HLA-DPA1	1	0.079	0.027	0.004097
rs438475	B	HLA-DPA1	1	-0.092	0.038	0.01616
rs394657	B	HLA-DPA1	1	0.079	0.027	0.004197
rs429853	B	HLA-DPA1	1	0.084	0.027	0.001986
rs1109771	B	HLA-DPA1	1	0.061	0.027	0.02424
rs430916	B	HLA-DPA1	1	0.063	0.031	0.04366
rs422951	B	HLA-DPA1	1	0.078	0.027	0.004662
rs3134931	B	HLA-DPA1	1	-0.076	0.028	0.00731
rs375244	B	HLA-DPA1	1	-0.099	0.033	0.003244
rs3134929	B	HLA-DPA1	1	-0.123	0.034	0.0003318
rs391755	B	HLA-DPA1	1	-0.158	0.056	0.005037
rs397081	B	HLA-DPA1	1	-0.159	0.067	0.01809
rs479536	B	HLA-DPA1	1	-0.235	0.054	1.525e-05
rs9267845	B	HLA-DPA1	1	-0.073	0.029	0.0105
rs510321	B	HLA-DPA1	1	-0.085	0.037	0.01947
rs1475961	B	HLA-DPA1	1	-0.073	0.029	0.01048
rs3132950	B	HLA-DPA1	1	-0.073	0.029	0.01048
rs1475960	B	HLA-DPA1	1	-0.073	0.029	0.01048
rs3096691	B	HLA-DPA1	1	-0.074	0.028	0.009777
rs483574	B	HLA-DPA1	1	-0.086	0.037	0.01891
rs482759	B	HLA-DPA1	1	-0.085	0.037	0.01947
rs3132949	B	HLA-DPA1	1	-0.084	0.029	0.004017
rs374205	B	HLA-DPA1	1	-0.218	0.049	1.048e-05
rs436845	B	HLA-DPA1	1	-0.067	0.032	0.03682
rs6457499	B	HLA-DPA1	1	-0.072	0.03	0.01612
rs3134926	B	HLA-DPA1	1	-0.072	0.03	0.01612
rs6936346	B	HLA-DPA1	1	-0.072	0.03	0.01612
rs6906128	B	HLA-DPA1	1	-0.064	0.031	0.0415
rs511027	B	HLA-DPA1	1	-0.246	0.045	6.236e-08
rs3130304	B	HLA-DPA1	1	0.073	0.033	0.0258
rs424232	B	HLA-DPA1	1	0.064	0.03	0.03538
rs10223710	B	HLA-DPA1	1	-0.114	0.036	0.001609
rs9296015	B	HLA-DPA1	1	-0.114	0.036	0.001609
rs4959089	B	HLA-DPA1	1	-0.114	0.036	0.001609
rs4959090	B	HLA-DPA1	1	-0.114	0.036	0.001609
rs6921945	B	HLA-DPA1	1	-0.114	0.036	0.001609
rs12525893	B	HLA-DPA1	1	-0.106	0.036	0.003601
rs9268005	B	HLA-DPA1	1	0.082	0.03	0.005584
rs3096683	B	HLA-DPA1	1	0.073	0.037	0.0465
rs17201917	B	HLA-DPA1	1	-0.106	0.039	0.006375
rs28366171	B	HLA-DPA1	1	-0.106	0.039	0.006375
rs9268127	B	HLA-DPA1	1	0.072	0.037	0.04968
rs9268139	B	HLA-DPA1	1	0.072	0.037	0.04968
rs9268145	B	HLA-DPA1	1	0.075	0.033	0.02103
rs926070	B	HLA-DPA1	1	0.082	0.03	0.005907
rs17422727	B	HLA-DPA1	1	-0.106	0.039	0.006375
rs6910668	B	HLA-DPA1	1	0.072	0.037	0.04968
rs9268153	B	HLA-DPA1	1	0.072	0.037	0.04968
rs7745174	B	HLA-DPA1	1	0.072	0.037	0.04968
rs28366175	B	HLA-DPA1	1	-0.245	0.052	3.322e-06
rs2395141	B	HLA-DPA1	1	0.081	0.03	0.006005
rs6910071	B	HLA-DPA1	1	0.075	0.033	0.0209
rs9268220	B	HLA-DPA1	1	0.072	0.037	0.04968
rs9268230	B	HLA-DPA1	1	0.081	0.03	0.006005
rs28366180	B	HLA-DPA1	1	-0.229	0.053	1.921e-05
rs4279480	B	HLA-DPA1	1	0.081	0.03	0.006005
rs4348357	B	HLA-DPA1	1	0.081	0.03	0.006005
rs742697	B	HLA-DPA1	1	0.081	0.03	0.006005
rs3132957	B	HLA-DPA1	1	0.081	0.03	0.006005
rs3129905	B	HLA-DPA1	1	0.079	0.03	0.00777
rs9368714	B	HLA-DPA1	1	0.071	0.029	0.01294
rs3132958	B	HLA-DPA1	1	0.114	0.032	0.0003884
rs3129947	B	HLA-DPA1	1	0.114	0.032	0.0003884
rs3132959	B	HLA-DPA1	1	0.114	0.032	0.0003741
rs28361060	B	HLA-DPA1	1	0.075	0.032	0.02116
rs3117138	B	HLA-DPA1	1	0.114	0.032	0.0003884
rs3132944	B	HLA-DPA1	1	0.114	0.032	0.0003884
rs2022531	B	HLA-DPA1	1	0.114	0.032	0.0003884
rs3129904	B	HLA-DPA1	1	0.113	0.032	0.0004258
rs3132955	B	HLA-DPA1	1	0.113	0.032	0.0004274
rs6904320	B	HLA-DPA1	1	0.118	0.032	0.0002099
rs7383144	B	HLA-DPA1	1	0.118	0.032	0.0002099
rs9268268	B	HLA-DPA1	1	0.118	0.032	0.0002099
rs3117133	B	HLA-DPA1	1	0.118	0.032	0.0002099
rs28366182	B	HLA-DPA1	1	-0.245	0.052	3.322e-06
rs3117128	B	HLA-DPA1	1	0.11	0.032	0.0005657
rs910049	B	HLA-DPA1	1	0.116	0.032	0.0002518
rs3117126	B	HLA-DPA1	1	0.118	0.032	0.000222
rs9268301	B	HLA-DPA1	1	0.071	0.029	0.01316
rs1265762	B	HLA-DPA1	1	0.074	0.028	0.007746
rs1265760	B	HLA-DPA1	1	0.074	0.028	0.007746
rs1265759	B	HLA-DPA1	1	0.074	0.028	0.007746
rs3129906	B	HLA-DPA1	1	0.11	0.032	0.0005657
rs1265758	B	HLA-DPA1	1	0.074	0.028	0.008343
rs3129907	B	HLA-DPA1	1	0.117	0.032	0.0002691
rs3117114	B	HLA-DPA1	1	0.11	0.032	0.0005657
rs3117113	B	HLA-DPA1	1	0.11	0.032	0.0005657
rs3129908	B	HLA-DPA1	1	0.074	0.028	0.008343
rs2894249	B	HLA-DPA1	1	0.11	0.032	0.0005657
rs2395150	B	HLA-DPA1	1	0.074	0.028	0.008343
rs6904636	B	HLA-DPA1	1	0.074	0.028	0.007198
rs3129911	B	HLA-DPA1	1	0.074	0.028	0.007746
rs3129921	B	HLA-DPA1	1	0.074	0.028	0.007198
rs3129922	B	HLA-DPA1	1	0.074	0.028	0.007198
rs3129923	B	HLA-DPA1	1	0.074	0.028	0.007746
rs9268362	B	HLA-DPA1	1	0.082	0.033	0.01198
rs28366185	B	HLA-DPA1	1	-0.245	0.052	3.072e-06
rs3129931	B	HLA-DPA1	1	0.11	0.032	0.0005627
rs3129932	B	HLA-DPA1	1	0.11	0.032	0.0005657
rs3129936	B	HLA-DPA1	1	0.11	0.032	0.0005657
rs2273017	B	HLA-DPA1	1	0.083	0.028	0.0028
rs3129941	B	HLA-DPA1	1	0.112	0.032	0.0004781
rs3117111	B	HLA-DPA1	1	0.11	0.032	0.0005657
rs2050191	B	HLA-DPA1	1	0.112	0.032	0.0004564
rs2073044	B	HLA-DPA1	1	0.075	0.03	0.01245
rs6913309	B	HLA-DPA1	1	-0.074	0.03	0.01453
rs28366186	B	HLA-DPA1	1	-0.243	0.053	4.579e-06
rs28366190	B	HLA-DPA1	1	-0.243	0.053	4.579e-06
rs17202449	B	HLA-DPA1	1	-0.243	0.053	4.579e-06
rs28366191	B	HLA-DPA1	1	-0.243	0.053	4.579e-06
rs62402759	B	HLA-DPA1	1	0.077	0.036	0.03276
rs62404560	B	HLA-DPA1	1	0.077	0.036	0.03276
rs113669229	B	HLA-DPA1	1	0.078	0.036	0.0327
rs4713523	B	HLA-DPA1	1	0.077	0.036	0.03276
rs4713524	B	HLA-DPA1	1	0.077	0.036	0.03276
rs4248166	B	HLA-DPA1	1	0.072	0.036	0.04926
rs4959097	B	HLA-DPA1	1	0.077	0.036	0.03276
rs2294883	B	HLA-DPA1	1	0.077	0.036	0.03276
rs2294882	B	HLA-DPA1	1	0.076	0.036	0.03493
rs2294881	B	HLA-DPA1	1	0.074	0.036	0.04004
rs3817965	B	HLA-DPA1	1	0.078	0.036	0.02975
rs3763304	B	HLA-DPA1	1	0.072	0.036	0.04791
rs3763306	B	HLA-DPA1	1	0.072	0.036	0.04791
rs4935352	B	HLA-DPA1	1	0.072	0.036	0.04791
rs62404561	B	HLA-DPA1	1	0.125	0.054	0.0211
rs28362680	B	HLA-DPA1	1	0.125	0.054	0.0211
rs28362681	B	HLA-DPA1	1	0.117	0.057	0.03988
rs60234039	B	HLA-DPA1	1	0.128	0.054	0.01849
rs59400022	B	HLA-DPA1	1	0.12	0.057	0.03532
rs113358109	B	HLA-DPA1	1	0.119	0.057	0.03733
rs73400855	B	HLA-DPA1	1	0.115	0.057	0.04336
rs114394166	B	HLA-DPA1	1	0.115	0.057	0.04336
rs73400859	B	HLA-DPA1	1	0.115	0.057	0.04336
rs73400863	B	HLA-DPA1	1	0.115	0.057	0.04336
rs62404569	B	HLA-DPA1	1	0.115	0.057	0.04336
rs62404571	B	HLA-DPA1	1	0.115	0.057	0.04336
rs62404574	B	HLA-DPA1	1	0.115	0.057	0.04336
rs73400875	B	HLA-DPA1	1	0.115	0.057	0.04336
rs28362682	B	HLA-DPA1	1	0.115	0.057	0.04336
rs28362683	B	HLA-DPA1	1	0.115	0.057	0.04336
rs10947260	B	HLA-DPA1	1	0.131	0.056	0.01929
rs10947261	B	HLA-DPA1	1	0.112	0.055	0.04233
rs10947262	B	HLA-DPA1	1	0.125	0.054	0.0211
rs10947264	B	HLA-DPA1	1	0.124	0.054	0.02316
rs62404576	B	HLA-DPA1	1	0.115	0.057	0.04336
rs73400892	B	HLA-DPA1	1	0.124	0.054	0.02316
rs9268493	B	HLA-DPA1	1	-0.065	0.029	0.02539
rs9268494	B	HLA-DPA1	1	-0.064	0.029	0.0275
rs9268496	B	HLA-DPA1	1	-0.064	0.029	0.02751
rs9268497	B	HLA-DPA1	1	-0.064	0.029	0.0275
rs9268500	B	HLA-DPA1	1	-0.145	0.064	0.02397
rs9268515	B	HLA-DPA1	1	0.071	0.035	0.04137
rs4959027	B	HLA-DPA1	1	0.116	0.032	0.0003278
rs9268528	B	HLA-DPA1	1	0.056	0.028	0.04942
rs4959098	B	HLA-DPA1	1	0.062	0.028	0.02629
rs9268542	B	HLA-DPA1	1	0.062	0.028	0.02883
rs9268543	B	HLA-DPA1	1	0.081	0.035	0.0219
rs3135377	B	HLA-DPA1	1	0.117	0.032	0.0002848
rs9268544	B	HLA-DPA1	1	0.062	0.028	0.02883
rs9268545	B	HLA-DPA1	1	0.062	0.028	0.02883
rs9268556	B	HLA-DPA1	1	0.062	0.028	0.02878
rs2395165	B	HLA-DPA1	1	0.117	0.032	0.0002847
rs2395166	B	HLA-DPA1	1	0.058	0.028	0.03728
rs3135365	B	HLA-DPA1	1	0.113	0.033	0.0005502
rs9268557	B	HLA-DPA1	1	0.06	0.027	0.02709
rs9296027	B	HLA-DPA1	1	-0.138	0.04	0.0005363
rs9469109	B	HLA-DPA1	1	-0.138	0.04	0.0005244
rs28366195	B	HLA-DPA1	1	-0.282	0.059	2.428e-06
rs9501622	B	HLA-DPA1	1	-0.14	0.04	0.0004323
rs4959100	B	HLA-DPA1	1	-0.138	0.041	0.0007827
rs9469110	B	HLA-DPA1	1	-0.138	0.041	0.0007827
rs3129854	B	HLA-DPA1	1	0.069	0.028	0.01593
rs984778	B	HLA-DPA1	1	0.069	0.028	0.01593
rs9501626	B	HLA-DPA1	1	-0.138	0.041	0.0007827
rs3135338	B	HLA-DPA1	1	0.069	0.028	0.01593
rs3135336	B	HLA-DPA1	1	0.069	0.028	0.01593
rs3135335	B	HLA-DPA1	1	0.069	0.028	0.01593
rs2027856	B	HLA-DPA1	1	-0.138	0.041	0.0007827
rs3135397	B	HLA-DPA1	1	0.069	0.028	0.01593
rs3129866	B	HLA-DPA1	1	0.069	0.028	0.01593
rs3129867	B	HLA-DPA1	1	0.077	0.029	0.007984
rs2395173	B	HLA-DPA1	1	0.069	0.028	0.01593
rs2395175	B	HLA-DPA1	1	0.084	0.035	0.0186
rs3135395	B	HLA-DPA1	1	0.069	0.028	0.01593
rs2395178	B	HLA-DPA1	1	0.069	0.028	0.01593
rs3129869	B	HLA-DPA1	1	0.069	0.028	0.01593
rs3129871	B	HLA-DPA1	1	0.058	0.028	0.04162
rs6911777	B	HLA-DPA1	1	-0.232	0.051	5.487e-06
rs17202787	B	HLA-DPA1	1	-0.227	0.053	2.361e-05
rs9268861	B	HLA-DPA1	1	0.077	0.034	0.02413
rs115549271	B	HLA-DPA1	1	0.077	0.036	0.03093
HLA_DRB1_04	B	HLA-DPA1	1	0.091	0.036	0.01178
HLA_DRB1_07	B	HLA-DPA1	1	-0.127	0.041	0.002081
HLA_DRB1_07.01	B	HLA-DPA1	1	-0.134	0.042	0.001582
HLA_DRB1_08	B	HLA-DPA1	1	0.169	0.082	0.04029
rs114335056	B	HLA-DPA1	1	0.086	0.035	0.01453
rs9270505	B	HLA-DPA1	1	0.075	0.028	0.007665
rs34855541	B	HLA-DPA1	1	0.094	0.035	0.007868
rs35265698	B	HLA-DPA1	1	0.088	0.035	0.01247
rs35139284	B	HLA-DPA1	1	0.073	0.029	0.01296
rs34350244	B	HLA-DPA1	1	0.088	0.035	0.0124
rs34553045	B	HLA-DPA1	1	0.087	0.035	0.01249
rs28366321	B	HLA-DPA1	1	-0.123	0.039	0.001729
rs28366363	B	HLA-DPA1	1	-0.12	0.041	0.003119
rs116763083	B	HLA-DPA1	1	0.177	0.084	0.03439
rs2647062	B	HLA-DPA1	1	0.087	0.035	0.01318
rs2858870	B	HLA-DPA1	1	-0.125	0.04	0.001986
rs601945	B	HLA-DPA1	1	0.089	0.035	0.01138
rs602457	B	HLA-DPA1	1	0.079	0.035	0.02575
rs2647073	B	HLA-DPA1	1	-0.124	0.04	0.001948
rs2760995	B	HLA-DPA1	1	-0.081	0.035	0.02032
rs113742050	B	HLA-DPA1	1	0.136	0.058	0.01901
rs660895	B	HLA-DPA1	1	0.099	0.033	0.002903
rs532965	B	HLA-DPA1	1	0.083	0.035	0.0183
rs112485576	B	HLA-DPA1	1	0.082	0.035	0.01964
rs3997872	B	HLA-DPA1	1	0.082	0.035	0.01964
rs10947319	B	HLA-DPA1	1	-0.129	0.039	0.001053
rs521539	B	HLA-DPA1	1	0.101	0.033	0.002379
rs3129752	B	HLA-DPA1	1	0.065	0.027	0.01697
rs3104413	B	HLA-DPA1	1	0.082	0.035	0.01972
rs13204672	B	HLA-DPA1	1	-0.129	0.039	0.001053
rs4959106	B	HLA-DPA1	1	0.068	0.027	0.01369
rs13208475	B	HLA-DPA1	1	-0.107	0.035	0.002609
rs34850435	B	HLA-DPA1	1	0.068	0.027	0.01369
rs6931277	B	HLA-DPA1	1	0.083	0.035	0.0183
rs35029150	B	HLA-DPA1	1	0.068	0.027	0.01369
rs28752513	B	HLA-DPA1	1	-0.118	0.04	0.003502
rs35534739	B	HLA-DPA1	1	0.068	0.027	0.01369
rs34341844	B	HLA-DPA1	1	0.068	0.027	0.01369
rs9271348	B	HLA-DPA1	1	0.106	0.03	0.0005212
rs34985232	B	HLA-DPA1	1	0.068	0.027	0.01369
rs28383232	B	HLA-DPA1	1	-0.129	0.039	0.001053
rs11751024	B	HLA-DPA1	1	-0.065	0.028	0.01915
rs28383302	B	HLA-DPA1	1	-0.129	0.039	0.001053
rs28383303	B	HLA-DPA1	1	-0.129	0.039	0.001053
rs28383304	B	HLA-DPA1	1	-0.129	0.039	0.001053
rs13191810	B	HLA-DPA1	1	-0.095	0.03	0.001639
rs9271375	B	HLA-DPA1	1	0.083	0.028	0.003389
rs9271580	B	HLA-DPA1	1	0.075	0.034	0.02932
rs28383322	B	HLA-DPA1	1	-0.097	0.034	0.003759
rs3129769	B	HLA-DPA1	1	0.079	0.035	0.02474
rs28383330	B	HLA-DPA1	1	-0.118	0.04	0.003562
rs3104371	B	HLA-DPA1	1	0.071	0.034	0.03892
rs1391371	B	HLA-DPA1	1	0.071	0.034	0.03883
rs9272363	B	HLA-DPA1	1	0.071	0.034	0.03879
HLA_DQA1_02	B	HLA-DPA1	1	-0.12	0.041	0.003223
HLA_DQA1_02.01	B	HLA-DPA1	1	-0.12	0.041	0.003223
HLA_DQA1_03	B	HLA-DPA1	1	0.071	0.034	0.03792
HLA_DQA1_03.01	B	HLA-DPA1	1	0.071	0.034	0.03792
rs28383438	B	HLA-DPA1	1	-0.118	0.041	0.003756
rs2858877	B	HLA-DPA1	1	0.077	0.034	0.02549
rs9273325	B	HLA-DPA1	1	0.079	0.037	0.03216
rs17211741	B	HLA-DPA1	1	-0.186	0.046	4.918e-05
rs1049053	B	HLA-DPA1	1	0.064	0.031	0.04005
rs2647025	B	HLA-DPA1	1	-0.069	0.03	0.02301
rs9275079	B	HLA-DPA1	1	-0.075	0.032	0.01822
rs9275122	B	HLA-DPA1	1	-0.079	0.031	0.01231
rs2516006	B	HLA-DPA1	1	-0.108	0.033	0.001159
rs9275132	B	HLA-DPA1	1	-0.079	0.031	0.01232
rs2858303	B	HLA-DPA1	1	-0.173	0.045	0.0001337
rs9275137	B	HLA-DPA1	1	-0.079	0.031	0.01232
rs3021061	B	HLA-DPA1	1	-0.079	0.031	0.01232
rs2856696	B	HLA-DPA1	1	-0.183	0.046	8.057e-05
rs4947342	B	HLA-DPA1	1	-0.079	0.031	0.01231
rs2856692	B	HLA-DPA1	1	-0.079	0.031	0.01232
rs28746976	B	HLA-DPA1	1	0.062	0.031	0.04895
rs9275171	B	HLA-DPA1	1	-0.066	0.03	0.02796
rs9275175	B	HLA-DPA1	1	-0.062	0.03	0.03871
rs2856688	B	HLA-DPA1	1	-0.079	0.031	0.01232
rs2856683	B	HLA-DPA1	1	-0.079	0.031	0.01232
rs2647002	B	HLA-DPA1	1	-0.178	0.045	8.541e-05
rs28371254	B	HLA-DPA1	1	-0.173	0.045	0.0001337
rs9275205	B	HLA-DPA1	1	-0.108	0.033	0.001159
rs7775228	B	HLA-DPA1	1	-0.108	0.04	0.007379
rs28371258	B	HLA-DPA1	1	-0.173	0.045	0.0001337
rs2157051	B	HLA-DPA1	1	0.066	0.029	0.01988
rs5002702	B	HLA-DPA1	1	0.058	0.028	0.03487
rs4248168	B	HLA-DPA1	1	0.057	0.028	0.03948
rs9275224	B	HLA-DPA1	1	0.057	0.028	0.03948
rs4713580	B	HLA-DPA1	1	0.057	0.028	0.03948
rs4713581	B	HLA-DPA1	1	0.057	0.028	0.03948
rs4713582	B	HLA-DPA1	1	0.06	0.028	0.03089
rs4713583	B	HLA-DPA1	1	0.057	0.028	0.03948
rs9275226	B	HLA-DPA1	1	0.06	0.028	0.03089
rs9275227	B	HLA-DPA1	1	0.057	0.028	0.03952
rs9275228	B	HLA-DPA1	1	0.057	0.028	0.03952
rs9275239	B	HLA-DPA1	1	0.057	0.028	0.03949
rs9275240	B	HLA-DPA1	1	0.057	0.028	0.03949
rs9275242	B	HLA-DPA1	1	0.057	0.028	0.03946
rs9275244	B	HLA-DPA1	1	0.057	0.028	0.03948
rs9275245	B	HLA-DPA1	1	0.057	0.028	0.03948
rs9275253	B	HLA-DPA1	1	0.057	0.028	0.03925
rs9275254	B	HLA-DPA1	1	0.057	0.028	0.03925
rs9275282	B	HLA-DPA1	1	0.057	0.028	0.04005
rs9275284	B	HLA-DPA1	1	0.057	0.028	0.03948
rs9275288	B	HLA-DPA1	1	0.057	0.028	0.03953
rs5000634	B	HLA-DPA1	1	0.058	0.028	0.04108
rs6457617	B	HLA-DPA1	1	0.06	0.028	0.03089
rs6457620	B	HLA-DPA1	1	0.06	0.028	0.03094
rs2647015	B	HLA-DPA1	1	-0.173	0.045	0.0001337
rs2647014	B	HLA-DPA1	1	-0.173	0.045	0.0001337
rs2395522	B	HLA-DPA1	1	0.057	0.028	0.03948
rs17427599	B	HLA-DPA1	1	0.118	0.032	0.0002294
rs2647045	B	HLA-DPA1	1	-0.082	0.031	0.008814
rs2858308	B	HLA-DPA1	1	-0.172	0.045	0.0001368
rs12192514	B	HLA-DPA1	1	-0.172	0.045	0.0001367
rs17212616	B	HLA-DPA1	1	-0.172	0.045	0.0001367
rs17212846	B	HLA-DPA1	1	-0.181	0.046	8.312e-05
rs17219281	B	HLA-DPA1	1	0.196	0.046	2.586e-05
rs9378125	B	HLA-DPA1	1	0.065	0.032	0.04101
rs9275589	B	HLA-DPA1	1	-0.091	0.028	0.001247
rs7764819	B	HLA-DPA1	1	0.188	0.041	6.328e-06
rs17581425	B	HLA-DPA1	1	-0.116	0.032	0.0003245
rs7764856	B	HLA-DPA1	1	0.094	0.029	0.001476
rs7765379	B	HLA-DPA1	1	0.188	0.041	6.328e-06
rs7745656	B	HLA-DPA1	1	-0.116	0.032	0.000305
rs2647087	B	HLA-DPA1	1	-0.116	0.032	0.000305
rs2858333	B	HLA-DPA1	1	-0.116	0.032	0.0003202
rs2858332	B	HLA-DPA1	1	-0.094	0.028	0.0009338
rs2858331	B	HLA-DPA1	1	-0.082	0.029	0.004081
rs2647088	B	HLA-DPA1	1	-0.116	0.032	0.0003245
rs2647089	B	HLA-DPA1	1	-0.116	0.032	0.000305
rs3916766	B	HLA-DPA1	1	-0.116	0.032	0.0003238
rs6935723	B	HLA-DPA1	1	-0.116	0.032	0.0003048
rs3104402	B	HLA-DPA1	1	0.123	0.054	0.02184
rs3129730	B	HLA-DPA1	1	-0.183	0.046	7.196e-05
rs35122968	B	HLA-DPA1	1	0.193	0.046	2.72e-05
rs9275602	B	HLA-DPA1	1	0.137	0.036	0.0001479
rs6935940	B	HLA-DPA1	1	-0.129	0.031	3.38e-05
rs6936863	B	HLA-DPA1	1	-0.126	0.031	4.711e-05
rs9275614	B	HLA-DPA1	1	-0.093	0.043	0.03144
rs9275615	B	HLA-DPA1	1	-0.088	0.044	0.04282
rs6916779	B	HLA-DPA1	1	-0.088	0.041	0.03323
rs5024431	B	HLA-DPA1	1	-0.125	0.031	5.477e-05
rs9275618	B	HLA-DPA1	1	-0.092	0.043	0.03524
rs5024432	B	HLA-DPA1	1	-0.129	0.041	0.001816
rs3998154	B	HLA-DPA1	1	0.085	0.027	0.001657
rs3104396	B	HLA-DPA1	1	0.068	0.032	0.03432
rs3104398	B	HLA-DPA1	1	-0.106	0.043	0.01472
rs9275653	B	HLA-DPA1	1	0.093	0.028	0.0007768
rs3129736	B	HLA-DPA1	1	0.076	0.032	0.01734
rs12177980	B	HLA-DPA1	1	0.086	0.027	0.001707
rs3129744	B	HLA-DPA1	1	0.076	0.032	0.01742
rs9275688	B	HLA-DPA1	1	0.076	0.032	0.01734
rs9275693	B	HLA-DPA1	1	0.076	0.032	0.01714
rs9275697	B	HLA-DPA1	1	0.064	0.033	0.04965
rs9275701	B	HLA-DPA1	1	0.076	0.032	0.01734
rs9275703	B	HLA-DPA1	1	0.076	0.032	0.01734
rs9275716	B	HLA-DPA1	1	0.076	0.032	0.01688
rs9275717	B	HLA-DPA1	1	0.074	0.032	0.01968
rs9275722	B	HLA-DPA1	1	0.077	0.032	0.01611
rs9275727	B	HLA-DPA1	1	0.076	0.032	0.01764
rs9275729	B	HLA-DPA1	1	0.075	0.032	0.01916
rs9275737	B	HLA-DPA1	1	0.075	0.032	0.01916
rs9275744	B	HLA-DPA1	1	0.078	0.032	0.01368
rs9275752	B	HLA-DPA1	1	0.078	0.032	0.01371
rs9275754	B	HLA-DPA1	1	0.074	0.032	0.01975
rs9275759	B	HLA-DPA1	1	0.074	0.032	0.01993
rs9275760	B	HLA-DPA1	1	0.076	0.032	0.01744
rs9275765	B	HLA-DPA1	1	0.076	0.032	0.01743
rs9275766	B	HLA-DPA1	1	-0.154	0.049	0.001701
rs9275767	B	HLA-DPA1	1	0.076	0.032	0.01749
rs9275771	B	HLA-DPA1	1	0.076	0.032	0.01752
rs9461799	B	HLA-DPA1	1	0.086	0.027	0.001707
rs9275773	B	HLA-DPA1	1	0.076	0.032	0.01769
rs9275774	B	HLA-DPA1	1	0.076	0.032	0.01769
rs9275775	B	HLA-DPA1	1	0.076	0.032	0.01777
rs9275783	B	HLA-DPA1	1	0.075	0.032	0.01945
rs9275787	B	HLA-DPA1	1	0.076	0.032	0.01767
rs9275793	B	HLA-DPA1	1	0.076	0.032	0.01769
rs9275794	B	HLA-DPA1	1	0.076	0.032	0.01777
rs9275797	B	HLA-DPA1	1	0.076	0.032	0.01774
rs9275798	B	HLA-DPA1	1	0.076	0.032	0.01774
rs9275799	B	HLA-DPA1	1	-0.078	0.039	0.04558
rs9275800	B	HLA-DPA1	1	0.076	0.032	0.01774
rs9275801	B	HLA-DPA1	1	0.076	0.032	0.01769
rs9275802	B	HLA-DPA1	1	0.076	0.032	0.01769
rs9275809	B	HLA-DPA1	1	0.076	0.032	0.01636
rs9275825	B	HLA-DPA1	1	0.077	0.032	0.01515
rs9275826	B	HLA-DPA1	1	0.081	0.032	0.01099
rs9275859	B	HLA-DPA1	1	0.075	0.032	0.01875
rs9275860	B	HLA-DPA1	1	0.075	0.032	0.01873
rs9275862	B	HLA-DPA1	1	0.075	0.032	0.01873
rs9275878	B	HLA-DPA1	1	0.075	0.032	0.01911
rs9275882	B	HLA-DPA1	1	0.076	0.032	0.01743
rs9275895	B	HLA-DPA1	1	0.076	0.032	0.01769
rs9275896	B	HLA-DPA1	1	0.076	0.032	0.01769
rs9275901	B	HLA-DPA1	1	0.076	0.032	0.01769
rs9469246	B	HLA-DPA1	1	0.088	0.027	0.001183
rs9275902	B	HLA-DPA1	1	-0.078	0.039	0.04558
rs9275905	B	HLA-DPA1	1	0.076	0.032	0.01777
rs9275914	B	HLA-DPA1	1	0.076	0.032	0.01761
rs9275915	B	HLA-DPA1	1	0.076	0.032	0.01777
rs9275916	B	HLA-DPA1	1	0.076	0.032	0.01769
rs9275918	B	HLA-DPA1	1	0.076	0.032	0.01769
rs9275921	B	HLA-DPA1	1	0.076	0.032	0.01769
rs9275923	B	HLA-DPA1	1	0.076	0.032	0.01769
rs9275927	B	HLA-DPA1	1	-0.078	0.039	0.04558
rs9275929	B	HLA-DPA1	1	0.076	0.032	0.01768
rs9275930	B	HLA-DPA1	1	0.076	0.032	0.01768
rs9275934	B	HLA-DPA1	1	0.076	0.032	0.01776
rs9275935	B	HLA-DPA1	1	0.077	0.032	0.0154
rs13206011	B	HLA-DPA1	1	0.089	0.027	0.001063
rs9275938	B	HLA-DPA1	1	0.077	0.032	0.01538
rs9275942	B	HLA-DPA1	1	0.075	0.032	0.01837
rs9275947	B	HLA-DPA1	1	0.073	0.032	0.02139
rs9275951	B	HLA-DPA1	1	0.076	0.032	0.01769
rs2858892	B	HLA-DPA1	1	0.087	0.027	0.001397
rs9275956	B	HLA-DPA1	1	0.074	0.032	0.02006
rs9275964	B	HLA-DPA1	1	0.065	0.033	0.04534
rs9275966	B	HLA-DPA1	1	0.076	0.032	0.01769
rs9275971	B	HLA-DPA1	1	0.076	0.032	0.01748
rs9275973	B	HLA-DPA1	1	0.076	0.032	0.01748
rs9275974	B	HLA-DPA1	1	0.076	0.032	0.01746
rs9275979	B	HLA-DPA1	1	0.076	0.032	0.01767
rs9275985	B	HLA-DPA1	1	0.076	0.032	0.01769
rs9275991	B	HLA-DPA1	1	0.076	0.032	0.01684
rs9275992	B	HLA-DPA1	1	0.076	0.032	0.01669
rs9275993	B	HLA-DPA1	1	0.076	0.032	0.01798
rs9275994	B	HLA-DPA1	1	0.076	0.032	0.0179
rs2858889	B	HLA-DPA1	1	0.086	0.027	0.001708
rs9275995	B	HLA-DPA1	1	0.076	0.032	0.01769
rs9276009	B	HLA-DPA1	1	0.076	0.032	0.01654
rs9276010	B	HLA-DPA1	1	-0.196	0.053	0.0002194
rs9276014	B	HLA-DPA1	1	0.076	0.032	0.0164
rs9276015	B	HLA-DPA1	1	0.076	0.032	0.01765
rs9276017	B	HLA-DPA1	1	0.076	0.032	0.01769
rs5029394	B	HLA-DPA1	1	0.076	0.032	0.01769
rs5029393	B	HLA-DPA1	1	0.076	0.032	0.01769
rs9276024	B	HLA-DPA1	1	0.076	0.032	0.01769
rs9276025	B	HLA-DPA1	1	0.076	0.032	0.01721
rs9276026	B	HLA-DPA1	1	0.076	0.032	0.01721
rs9276027	B	HLA-DPA1	1	0.076	0.032	0.01724
rs9276038	B	HLA-DPA1	1	0.076	0.032	0.01762
rs9276040	B	HLA-DPA1	1	0.076	0.032	0.01769
rs9276045	B	HLA-DPA1	1	0.076	0.032	0.01769
rs9276062	B	HLA-DPA1	1	0.076	0.032	0.01769
rs9276071	B	HLA-DPA1	1	0.076	0.032	0.01769
rs9276112	B	HLA-DPA1	1	0.076	0.032	0.01764
rs9276113	B	HLA-DPA1	1	0.076	0.032	0.01666
rs9276136	B	HLA-DPA1	1	0.076	0.032	0.01769
rs9276137	B	HLA-DPA1	1	0.076	0.032	0.01772
rs9276139	B	HLA-DPA1	1	0.076	0.032	0.01782
rs9276143	B	HLA-DPA1	1	0.076	0.032	0.01778
rs9276144	B	HLA-DPA1	1	0.076	0.032	0.01681
rs2859112	B	HLA-DPA1	1	0.086	0.027	0.001594
rs9276148	B	HLA-DPA1	1	0.072	0.032	0.0242
rs9276154	B	HLA-DPA1	1	0.065	0.033	0.04629
rs9276155	B	HLA-DPA1	1	0.076	0.032	0.01769
rs9276158	B	HLA-DPA1	1	-0.078	0.039	0.04558
rs9276160	B	HLA-DPA1	1	0.076	0.032	0.01769
rs9276162	B	HLA-DPA1	1	0.076	0.032	0.01768
rs7771946	B	HLA-DPA1	1	0.072	0.032	0.02461
rs7751842	B	HLA-DPA1	1	0.076	0.032	0.01769
rs9276179	B	HLA-DPA1	1	-0.081	0.036	0.02578
rs9276180	B	HLA-DPA1	1	0.071	0.032	0.02566
rs2859101	B	HLA-DPA1	1	0.075	0.027	0.005613
rs2859100	B	HLA-DPA1	1	0.075	0.027	0.005613
rs9276193	B	HLA-DPA1	1	-0.076	0.038	0.04736
rs9276196	B	HLA-DPA1	1	0.077	0.032	0.01645
rs9276202	B	HLA-DPA1	1	0.075	0.032	0.01808
rs9276209	B	HLA-DPA1	1	0.075	0.032	0.0181
rs9276229	B	HLA-DPA1	1	0.076	0.032	0.01769
rs9276276	B	HLA-DPA1	1	0.065	0.032	0.04693
rs9276278	B	HLA-DPA1	1	0.077	0.032	0.01602
rs9276279	B	HLA-DPA1	1	0.065	0.032	0.04686
rs9276280	B	HLA-DPA1	1	0.081	0.032	0.01097
rs9276295	B	HLA-DPA1	1	0.08	0.032	0.01217
rs9276296	B	HLA-DPA1	1	0.08	0.032	0.01217
rs9276297	B	HLA-DPA1	1	0.08	0.032	0.01217
rs9276300	B	HLA-DPA1	1	-0.196	0.053	0.0002194
rs9276360	B	HLA-DPA1	1	0.085	0.028	0.002109
rs2051597	B	HLA-DPA1	1	0.065	0.033	0.0472
rs9276407	B	HLA-DPA1	1	-0.075	0.037	0.04164
rs9276408	B	HLA-DPA1	1	0.08	0.032	0.0118
rs28371353	B	HLA-DPA1	1	-0.188	0.056	0.0007531
rs9276426	B	HLA-DPA1	1	-0.076	0.036	0.03645
rs17500510	B	HLA-DPA1	1	0.174	0.047	0.0002168
rs17213337	B	HLA-DPA1	1	0.092	0.027	0.000632
rs9276436	B	HLA-DPA1	1	-0.198	0.047	3.094e-05
rs2071800	B	HLA-DPA1	1	0.148	0.052	0.004782
rs2071798	B	HLA-DPA1	1	0.092	0.027	0.0006223
rs9272945	B	HLA-DPA1	1	0.092	0.027	0.0006223
rs28420297	B	HLA-DPA1	1	0.092	0.027	0.0006223
rs9276448	B	HLA-DPA1	1	-0.198	0.047	3.094e-05
rs9276449	B	HLA-DPA1	1	-0.198	0.047	3.094e-05
rs9276452	B	HLA-DPA1	1	-0.198	0.047	3.094e-05
rs9276453	B	HLA-DPA1	1	-0.198	0.047	3.094e-05
rs2213574	B	HLA-DPA1	1	0.092	0.027	0.0006223
rs9276457	B	HLA-DPA1	1	-0.198	0.047	3.094e-05
rs9276460	B	HLA-DPA1	1	-0.198	0.047	3.082e-05
rs9276461	B	HLA-DPA1	1	-0.198	0.047	3.07e-05
rs9276463	B	HLA-DPA1	1	-0.198	0.047	3.07e-05
rs9276464	B	HLA-DPA1	1	-0.198	0.047	3.052e-05
rs11758312	B	HLA-DPA1	1	0.092	0.027	0.0006223
rs2395254	B	HLA-DPA1	1	-0.199	0.047	2.98e-05
rs9276472	B	HLA-DPA1	1	-0.199	0.047	2.929e-05
rs5017093	B	HLA-DPA1	1	-0.199	0.047	2.915e-05
rs4548006	B	HLA-DPA1	1	-0.199	0.047	2.882e-05
rs9276483	B	HLA-DPA1	1	-0.199	0.047	2.791e-05
rs10947340	B	HLA-DPA1	1	0.092	0.027	0.0006223
rs9276484	B	HLA-DPA1	1	-0.199	0.047	2.791e-05
rs5016066	B	HLA-DPA1	1	0.092	0.027	0.0006225
rs9276492	B	HLA-DPA1	1	-0.199	0.047	2.791e-05
rs9276493	B	HLA-DPA1	1	-0.199	0.047	2.791e-05
rs555798526	B	HLA-DPA1	1	-0.199	0.047	2.791e-05
rs5014419	B	HLA-DPA1	1	0.092	0.027	0.0006223
rs572884610	B	HLA-DPA1	1	-0.2	0.047	2.771e-05
rs527659718	B	HLA-DPA1	1	-0.2	0.047	2.771e-05
rs535308210	B	HLA-DPA1	1	-0.2	0.047	2.771e-05
rs5014413	B	HLA-DPA1	1	-0.2	0.047	2.771e-05
rs5014412	B	HLA-DPA1	1	-0.2	0.047	2.771e-05
rs9276503	B	HLA-DPA1	1	-0.197	0.047	3.529e-05
rs9276504	B	HLA-DPA1	1	-0.197	0.047	3.529e-05
rs9276508	B	HLA-DPA1	1	-0.197	0.047	3.529e-05
rs9276511	B	HLA-DPA1	1	-0.197	0.047	3.529e-05
rs9276516	B	HLA-DPA1	1	-0.197	0.047	3.529e-05
rs9276517	B	HLA-DPA1	1	-0.197	0.047	3.529e-05
rs9276518	B	HLA-DPA1	1	-0.197	0.047	3.504e-05
rs9276526	B	HLA-DPA1	1	-0.197	0.047	3.529e-05
rs7774435	B	HLA-DPA1	1	0.093	0.027	5e-04
rs7774443	B	HLA-DPA1	1	0.093	0.027	5e-04
rs9276545	B	HLA-DPA1	1	-0.193	0.047	5.262e-05
rs9276546	B	HLA-DPA1	1	-0.19	0.047	6.744e-05
rs9276547	B	HLA-DPA1	1	-0.19	0.047	6.744e-05
rs10807113	B	HLA-DPA1	1	0.093	0.027	5e-04
rs6918223	B	HLA-DPA1	1	0.093	0.027	5e-04
rs9276554	B	HLA-DPA1	1	-0.193	0.047	5.262e-05
rs5001635	B	HLA-DPA1	1	0.096	0.027	0.0003634
rs5001634	B	HLA-DPA1	1	0.096	0.027	0.0003634
rs5001633	B	HLA-DPA1	1	0.096	0.027	0.0003654
rs5001631	B	HLA-DPA1	1	0.094	0.027	0.0004824
rs5001630	B	HLA-DPA1	1	0.094	0.027	0.0004803
rs5001628	B	HLA-DPA1	1	0.093	0.027	0.0004981
rs5001627	B	HLA-DPA1	1	0.093	0.027	0.0004981
rs7770024	B	HLA-DPA1	1	0.095	0.027	0.0004098
rs7770045	B	HLA-DPA1	1	0.093	0.027	5e-04
rs7769959	B	HLA-DPA1	1	0.093	0.027	5e-04
rs7769974	B	HLA-DPA1	1	0.093	0.027	5e-04
rs7769979	B	HLA-DPA1	1	0.093	0.027	5e-04
rs9276557	B	HLA-DPA1	1	-0.198	0.053	0.0001831
rs7774452	B	HLA-DPA1	1	0.093	0.027	5e-04
rs7756516	B	HLA-DPA1	1	0.093	0.027	5e-04
rs7774644	B	HLA-DPA1	1	-0.19	0.047	6.433e-05
rs6457646	B	HLA-DPA1	1	0.093	0.027	5e-04
rs7774954	B	HLA-DPA1	1	-0.193	0.047	4.982e-05
rs3213490	B	HLA-DPA1	1	0.093	0.027	5e-04
rs7774973	B	HLA-DPA1	1	-0.193	0.047	4.982e-05
rs7775664	B	HLA-DPA1	1	-0.193	0.047	4.982e-05
rs11759423	B	HLA-DPA1	1	0.155	0.052	0.003081
rs6919798	B	HLA-DPA1	1	-0.2	0.053	0.0001623
rs35439528	B	HLA-DPA1	1	0.155	0.052	0.003081
rs9296042	B	HLA-DPA1	1	0.092	0.027	0.00068
rs9296043	B	HLA-DPA1	1	0.077	0.027	0.004547
rs1585891	B	HLA-DPA1	1	0.077	0.027	0.004536
rs6901084	B	HLA-DPA1	1	0.077	0.027	0.004525
rs6457661	B	HLA-DPA1	1	0.077	0.027	0.004514
rs6936428	B	HLA-DPA1	1	0.073	0.027	0.007512
rs1383264	B	HLA-DPA1	1	0.089	0.027	0.001065
rs2857212	B	HLA-DPA1	1	0.072	0.028	0.01052
rs2857211	B	HLA-DPA1	1	0.087	0.028	0.001813
rs2621421	B	HLA-DPA1	1	0.055	0.028	0.04639
rs2621420	B	HLA-DPA1	1	0.065	0.028	0.01926
rs1480382	B	HLA-DPA1	1	0.077	0.028	0.006769
rs2621419	B	HLA-DPA1	1	0.114	0.029	7.89e-05
rs2857210	B	HLA-DPA1	1	0.114	0.029	6.908e-05
rs2621415	B	HLA-DPA1	1	0.115	0.029	6.248e-05
rs2621414	B	HLA-DPA1	1	0.117	0.029	4.533e-05
rs9276612	B	HLA-DPA1	1	0.079	0.028	0.005168
rs2857208	B	HLA-DPA1	1	-0.205	0.049	2.714e-05
rs9276614	B	HLA-DPA1	1	0.117	0.029	4.965e-05
rs9276615	B	HLA-DPA1	1	0.117	0.029	4.41e-05
rs9276628	B	HLA-DPA1	1	0.117	0.029	4.949e-05
rs2857206	B	HLA-DPA1	1	0.116	0.029	5.478e-05
rs2857205	B	HLA-DPA1	1	0.117	0.029	4.942e-05
rs2621411	B	HLA-DPA1	1	0.115	0.029	6.27e-05
rs9276633	B	HLA-DPA1	1	0.116	0.029	5.492e-05
rs9276634	B	HLA-DPA1	1	0.117	0.029	4.719e-05
rs9276644	B	HLA-DPA1	1	0.079	0.028	0.004848
rs2857201	B	HLA-DPA1	1	0.119	0.029	3.15e-05
rs9276646	B	HLA-DPA1	1	0.079	0.028	0.004963
rs2170183	B	HLA-DPA1	1	0.118	0.029	3.905e-05
rs2621409	B	HLA-DPA1	1	0.117	0.029	4.378e-05
rs2857198	B	HLA-DPA1	1	0.118	0.029	4.354e-05
rs2857197	B	HLA-DPA1	1	0.118	0.029	4.354e-05
rs2857196	B	HLA-DPA1	1	0.118	0.029	4.352e-05
rs2857193	B	HLA-DPA1	1	0.092	0.027	0.0007765
rs2621408	B	HLA-DPA1	1	0.089	0.027	0.001209
rs34043227	B	HLA-DPA1	1	0.22	0.061	0.0003224
rs2621404	B	HLA-DPA1	1	0.117	0.029	4.491e-05
rs2857189	B	HLA-DPA1	1	0.092	0.027	0.000783
rs2857182	B	HLA-DPA1	1	0.092	0.027	0.000783
rs719652	B	HLA-DPA1	1	0.117	0.029	4.429e-05
rs2857178	B	HLA-DPA1	1	0.117	0.029	4.428e-05
rs2857177	B	HLA-DPA1	1	0.087	0.027	0.001398
rs1842399	B	HLA-DPA1	1	0.117	0.029	4.428e-05
rs1988565	B	HLA-DPA1	1	0.117	0.029	4.525e-05
rs1988563	B	HLA-DPA1	1	0.117	0.029	4.428e-05
rs2261566	B	HLA-DPA1	1	0.092	0.027	0.000783
rs2621394	B	HLA-DPA1	1	0.092	0.027	0.000783
rs2857174	B	HLA-DPA1	1	0.092	0.027	0.000783
rs2857173	B	HLA-DPA1	1	0.117	0.029	4.43e-05
rs2857172	B	HLA-DPA1	1	0.117	0.029	4.434e-05
rs34408145	B	HLA-DPA1	1	0.22	0.061	0.0003224
rs2621393	B	HLA-DPA1	1	0.117	0.029	4.442e-05
rs2857168	B	HLA-DPA1	1	0.119	0.029	3.157e-05
rs2621391	B	HLA-DPA1	1	0.12	0.029	3.129e-05
rs9276711	B	HLA-DPA1	1	0.082	0.028	0.003509
rs2621390	B	HLA-DPA1	1	0.12	0.029	3.129e-05
rs2621389	B	HLA-DPA1	1	0.092	0.027	0.0007189
rs2857165	B	HLA-DPA1	1	0.092	0.027	0.0007189
rs2621388	B	HLA-DPA1	1	0.118	0.029	4.059e-05
rs2621387	B	HLA-DPA1	1	0.093	0.027	0.000712
rs2857164	B	HLA-DPA1	1	0.092	0.027	0.0007189
rs2621386	B	HLA-DPA1	1	0.092	0.027	0.0007189
rs1158785	B	HLA-DPA1	1	0.092	0.027	0.0007189
rs2261684	B	HLA-DPA1	1	0.092	0.027	0.0007189
rs2621384	B	HLA-DPA1	1	0.091	0.027	0.0008513
rs2857161	B	HLA-DPA1	1	0.094	0.027	0.0006144
rs2621383	B	HLA-DPA1	1	0.093	0.027	0.0006857
rs3948793	B	HLA-DPA1	1	0.082	0.028	0.003291
rs2157083	B	HLA-DPA1	1	0.063	0.027	0.02139
rs2857155	B	HLA-DPA1	1	0.063	0.028	0.02239
rs2187686	B	HLA-DPA1	1	0.064	0.027	0.01933
rs2157081	B	HLA-DPA1	1	0.064	0.027	0.01933
rs2157080	B	HLA-DPA1	1	0.064	0.027	0.01933
rs2157079	B	HLA-DPA1	1	0.064	0.027	0.0195
rs2067098	B	HLA-DPA1	1	0.064	0.027	0.01937
rs2067577	B	HLA-DPA1	1	0.064	0.027	0.01942
rs35486885	B	HLA-DPA1	1	0.22	0.061	0.0003224
rs2857151	B	HLA-DPA1	1	0.064	0.027	0.0195
rs2857150	B	HLA-DPA1	1	0.064	0.027	0.0195
rs2187684	B	HLA-DPA1	1	0.064	0.027	0.0195
rs2621371	B	HLA-DPA1	1	0.064	0.027	0.0195
rs34710970	B	HLA-DPA1	1	0.22	0.061	0.0003225
rs1600571	B	HLA-DPA1	1	0.064	0.027	0.0195
rs2857143	B	HLA-DPA1	1	0.063	0.027	0.0217
rs2199870	B	HLA-DPA1	1	0.064	0.027	0.0195
rs2857130	B	HLA-DPA1	1	0.064	0.027	0.0195
rs2857128	B	HLA-DPA1	1	0.064	0.027	0.0195
rs2857127	B	HLA-DPA1	1	0.064	0.027	0.0195
rs2621336	B	HLA-DPA1	1	0.064	0.027	0.0195
rs2857126	B	HLA-DPA1	1	0.065	0.028	0.01782
rs6929867	B	HLA-DPA1	1	0.064	0.027	0.0195
rs7383433	B	HLA-DPA1	1	0.065	0.027	0.01755
rs2857114	B	HLA-DPA1	1	0.077	0.027	0.004702
rs2621332	B	HLA-DPA1	1	0.064	0.027	0.0195
rs2621331	B	HLA-DPA1	1	0.075	0.027	0.006291
rs41258084	B	HLA-DPA1	1	0.22	0.061	0.0003225
rs2857107	B	HLA-DPA1	1	-0.165	0.042	9.654e-05
rs3763354	B	HLA-DPA1	1	0.069	0.033	0.03559
rs139345337	B	HLA-DPA1	1	-0.434	0.075	9.569e-09
rs1894411	B	HLA-DPA1	1	-0.165	0.042	9.688e-05
rs4148876	B	HLA-DPA1	1	-0.154	0.054	0.004517
rs4148874	B	HLA-DPA1	1	0.071	0.031	0.02138
rs2228396	B	HLA-DPA1	1	0.131	0.047	0.005186
rs241436	B	HLA-DPA1	1	0.063	0.027	0.01965
rs117821	B	HLA-DPA1	1	0.073	0.028	0.008449
rs1015166	B	HLA-DPA1	1	0.072	0.029	0.01153
rs241433	B	HLA-DPA1	1	0.073	0.027	0.00774
rs2856992	B	HLA-DPA1	1	-0.447	0.075	3.733e-09
rs241432	B	HLA-DPA1	1	0.069	0.028	0.01259
rs241430	B	HLA-DPA1	1	0.073	0.027	0.008104
rs4148871	B	HLA-DPA1	1	0.109	0.032	0.0006924
rs241429	B	HLA-DPA1	1	0.067	0.027	0.01301
rs3819720	B	HLA-DPA1	1	0.087	0.028	0.001972
rs17583244	B	HLA-DPA1	1	0.188	0.056	0.0008022
rs2071466	B	HLA-DPA1	1	0.073	0.03	0.0164
rs2071543	B	HLA-DPA1	1	-0.089	0.039	0.02284
rs2071463	B	HLA-DPA1	1	0.105	0.038	0.005415
rs3198005	B	HLA-DPA1	1	0.246	0.065	0.0001624
rs116827595	B	HLA-DPA1	1	0.1	0.049	0.04281
rs2071538	B	HLA-DPA1	1	0.091	0.032	0.004447
rs2284190	B	HLA-DPA1	1	-0.081	0.039	0.0363
rs4148878	B	HLA-DPA1	1	0.167	0.056	0.002947
rs1351383	B	HLA-DPA1	1	0.081	0.028	0.003687
rs1351382	B	HLA-DPA1	1	0.081	0.028	0.003687
rs4713600	B	HLA-DPA1	1	0.083	0.028	0.002746
rs3763348	B	HLA-DPA1	1	0.091	0.027	0.0009435
rs3763347	B	HLA-DPA1	1	0.081	0.028	0.003657
rs3763346	B	HLA-DPA1	1	0.089	0.027	0.00122
rs241419	B	HLA-DPA1	1	-0.447	0.075	4.042e-09
rs2071534	B	HLA-DPA1	1	0.089	0.027	0.001214
rs17587	B	HLA-DPA1	1	0.077	0.03	0.01117
rs2071477	B	HLA-DPA1	1	0.081	0.028	0.003455
rs2071476	B	HLA-DPA1	1	0.089	0.027	0.00121
rs9276815	B	HLA-DPA1	1	0.079	0.029	0.006715
rs6930981	B	HLA-DPA1	1	0.089	0.027	0.001204
rs241418	B	HLA-DPA1	1	-0.447	0.075	4.107e-09
rs241417	B	HLA-DPA1	1	-0.455	0.077	4.339e-09
rs9276818	B	HLA-DPA1	1	0.083	0.028	0.002706
rs28724899	B	HLA-DPA1	1	-0.09	0.039	0.02021
rs9276820	B	HLA-DPA1	1	0.089	0.027	0.001187
rs9276825	B	HLA-DPA1	1	0.089	0.027	0.001186
rs7767288	B	HLA-DPA1	1	0.081	0.028	0.003439
rs7766900	B	HLA-DPA1	1	0.089	0.027	0.001187
rs6938130	B	HLA-DPA1	1	0.083	0.028	0.002695
rs1055559	B	HLA-DPA1	1	0.157	0.047	0.0007671
rs1383267	B	HLA-DPA1	1	0.084	0.028	0.002688
rs1871667	B	HLA-DPA1	1	0.082	0.028	0.003414
rs6904838	B	HLA-DPA1	1	0.077	0.029	0.007522
rs1383266	B	HLA-DPA1	1	0.077	0.031	0.01197
rs6931062	B	HLA-DPA1	1	0.077	0.029	0.007504
rs9276833	B	HLA-DPA1	1	0.077	0.029	0.007467
rs9276834	B	HLA-DPA1	1	0.075	0.029	0.009407
rs1580345	B	HLA-DPA1	1	0.077	0.029	0.007511
rs6906376	B	HLA-DPA1	1	0.077	0.029	0.007493
rs6929078	B	HLA-DPA1	1	0.077	0.029	0.007493
rs7453903	B	HLA-DPA1	1	0.077	0.029	0.007474
rs9276845	B	HLA-DPA1	1	0.077	0.029	0.007455
rs9276846	B	HLA-DPA1	1	0.077	0.029	0.007455
rs9276859	B	HLA-DPA1	1	0.077	0.029	0.007419
rs241415	B	HLA-DPA1	1	-0.445	0.075	4.462e-09
rs6903433	B	HLA-DPA1	1	-0.09	0.039	0.02016
rs9276864	B	HLA-DPA1	1	0.077	0.029	0.00732
rs9276883	B	HLA-DPA1	1	0.077	0.029	0.007382
rs9276884	B	HLA-DPA1	1	0.077	0.029	0.007382
rs7757767	B	HLA-DPA1	1	0.077	0.029	0.007382
rs9276894	B	HLA-DPA1	1	0.077	0.029	0.00732
rs2621426	B	HLA-DPA1	1	0.077	0.029	0.00732
rs9276899	B	HLA-DPA1	1	0.072	0.029	0.01221
rs9276900	B	HLA-DPA1	1	0.074	0.029	0.01027
rs570858473	B	HLA-DPA1	1	0.07	0.029	0.01489
rs2170185	B	HLA-DPA1	1	0.072	0.029	0.01221
rs2127676	B	HLA-DPA1	1	0.065	0.029	0.02437
rs9276909	B	HLA-DPA1	1	0.078	0.03	0.01031
rs2127675	B	HLA-DPA1	1	0.072	0.029	0.01225
rs2857219	B	HLA-DPA1	1	-0.092	0.039	0.01837
rs9276912	B	HLA-DPA1	1	0.072	0.029	0.0123
rs4947259	B	HLA-DPA1	1	0.072	0.029	0.0123
rs1002985	B	HLA-DPA1	1	0.292	0.064	5.318e-06
rs35571244	B	HLA-DPA1	1	0.154	0.056	0.005582
rs241409	B	HLA-DPA1	1	-0.095	0.045	0.03485
rs241407	B	HLA-DPA1	1	-0.09	0.045	0.04394
rs9276915	B	HLA-DPA1	1	0.076	0.031	0.01302
rs56098412	B	HLA-DPA1	1	0.108	0.05	0.02959
rs9276922	B	HLA-DPA1	1	0.123	0.033	0.0002041
rs35599935	B	HLA-DPA1	1	0.18	0.057	0.001747
rs154977	B	HLA-DPA1	1	0.109	0.029	0.0002198
rs154975	B	HLA-DPA1	1	0.06	0.027	0.02917
rs154974	B	HLA-DPA1	1	0.055	0.028	0.04442
rs154973	B	HLA-DPA1	1	-0.163	0.045	0.0002629
rs3129299	B	HLA-DPA1	1	-0.079	0.035	0.02434
rs3132132	B	HLA-DPA1	1	0.081	0.04	0.04406
rs12662077	B	HLA-DPA1	1	0.202	0.055	0.0002787
rs187764	B	HLA-DPA1	1	-0.229	0.049	2.758e-06
rs10751	B	HLA-DPA1	1	0.092	0.041	0.02523
rs77318243	B	HLA-DPA1	1	0.131	0.053	0.01393
rs2071556	B	HLA-DPA1	1	0.084	0.027	0.002021
rs171329	B	HLA-DPA1	1	0.06	0.027	0.02613
rs1042337	B	HLA-DPA1	1	0.071	0.03	0.01909
rs3101944	B	HLA-DPA1	1	0.259	0.046	2.026e-08
rs3130595	B	HLA-DPA1	1	0.26	0.046	2.462e-08
rs6899309	B	HLA-DPA1	1	-0.283	0.054	1.891e-07
rs16871226	B	HLA-DPA1	1	-0.4	0.069	7.58e-09
rs1050391	B	HLA-DPA1	1	0.199	0.044	8.367e-06
rs115420072	B	HLA-DPA1	1	-0.391	0.07	2.733e-08
rs3135029	B	HLA-DPA1	1	0.203	0.044	5.345e-06
rs209473	B	HLA-DPA1	1	0.099	0.027	0.0003126
rs1431393	B	HLA-DPA1	1	0.258	0.046	3.126e-08
rs1431394	B	HLA-DPA1	1	0.258	0.046	3.126e-08
rs209474	B	HLA-DPA1	1	0.083	0.028	0.003155
rs3129297	B	HLA-DPA1	1	0.207	0.044	3.305e-06
rs206783	B	HLA-DPA1	1	0.087	0.028	0.001984
rs1367727	B	HLA-DPA1	1	0.258	0.046	3.17e-08
rs206786	B	HLA-DPA1	1	0.087	0.028	0.001983
rs11964188	B	HLA-DPA1	1	-0.295	0.059	5.897e-07
rs9276935	B	HLA-DPA1	1	0.258	0.046	3.17e-08
rs3135330	B	HLA-DPA1	1	0.258	0.046	3.162e-08
rs17840186	B	HLA-DPA1	1	0.315	0.06	2.193e-07
rs3129296	B	HLA-DPA1	1	0.206	0.041	6.944e-07
rs17220479	B	HLA-DPA1	1	-0.4	0.069	7.58e-09
rs3130597	B	HLA-DPA1	1	0.21	0.044	2.427e-06
rs485502	B	HLA-DPA1	1	0.104	0.027	0.0001219
rs11908	B	HLA-DPA1	1	0.088	0.028	0.002129
rs3129307	B	HLA-DPA1	1	0.21	0.044	2.428e-06
rs73409631	B	HLA-DPA1	1	0.127	0.054	0.01805
rs3097644	B	HLA-DPA1	1	0.227	0.045	6.28e-07
rs206781	B	HLA-DPA1	1	0.086	0.028	0.002452
rs2066751	B	HLA-DPA1	1	-0.4	0.069	7.58e-09
rs2066752	B	HLA-DPA1	1	-0.227	0.053	1.889e-05
rs2071876	B	HLA-DPA1	1	0.24	0.046	2.458e-07
rs78300601	B	HLA-DPA1	1	0.242	0.065	0.0002148
rs1049526	B	HLA-DPA1	1	0.2	0.044	6.471e-06
rs565876	B	HLA-DPA1	1	0.086	0.028	0.002492
rs16871297	B	HLA-DPA1	1	-0.4	0.069	7.58e-09
rs3135033	B	HLA-DPA1	1	0.211	0.044	2.297e-06
rs111234931	B	HLA-DPA1	1	0.126	0.054	0.01911
rs16871300	B	HLA-DPA1	1	-0.4	0.069	7.58e-09
rs3135034	B	HLA-DPA1	1	0.258	0.046	3.039e-08
rs176249	B	HLA-DPA1	1	0.086	0.028	0.002534
rs3097645	B	HLA-DPA1	1	0.206	0.041	6.936e-07
rs206776	B	HLA-DPA1	1	0.151	0.029	2.387e-07
rs206775	B	HLA-DPA1	1	0.098	0.028	0.0005901
rs3097646	B	HLA-DPA1	1	0.258	0.046	3.026e-08
rs188245	B	HLA-DPA1	1	0.109	0.027	6.357e-05
rs3129305	B	HLA-DPA1	1	0.212	0.044	1.947e-06
rs172276	B	HLA-DPA1	1	0.098	0.028	0.0005711
rs3130600	B	HLA-DPA1	1	0.238	0.045	1.919e-07
rs206768	B	HLA-DPA1	1	0.098	0.028	0.0005678
rs172275	B	HLA-DPA1	1	0.054	0.027	0.04794
rs486691	B	HLA-DPA1	1	0.096	0.028	0.000708
rs206765	B	HLA-DPA1	1	0.058	0.029	0.04875
rs3128947	B	HLA-DPA1	1	0.139	0.035	6.186e-05
rs176248	B	HLA-DPA1	1	0.085	0.031	0.006443
rs35520555	B	HLA-DPA1	1	-0.182	0.046	7.877e-05
rs12216336	B	HLA-DPA1	1	-0.123	0.03	3.612e-05
rs12190787	B	HLA-DPA1	1	-0.121	0.029	4.425e-05
rs2395300	B	HLA-DPA1	1	-0.124	0.029	2.254e-05
rs12204338	B	HLA-DPA1	1	0.195	0.043	7.264e-06
rs2395301	B	HLA-DPA1	1	-0.125	0.029	2.219e-05
rs12199692	B	HLA-DPA1	1	-0.125	0.029	2.219e-05
rs172274	B	HLA-DPA1	1	-0.123	0.029	1.876e-05
rs116173871	B	HLA-DPA1	1	-0.357	0.049	7.221e-13
rs12193085	B	HLA-DPA1	1	0.193	0.043	8.414e-06
rs13205975	B	HLA-DPA1	1	-0.389	0.06	1.496e-10
rs11966070	B	HLA-DPA1	1	-0.329	0.046	2.218e-12
rs3128931	B	HLA-DPA1	1	0.14	0.031	7.351e-06
rs1044429	B	HLA-DPA1	1	0.18	0.043	3.695e-05
rs592625	B	HLA-DPA1	1	0.159	0.042	0.0001686
rs376892	B	HLA-DPA1	1	0.123	0.031	8.242e-05
rs35776718	B	HLA-DPA1	1	0.448	0.037	1.459e-31
rs9276975	B	HLA-DPA1	1	0.428	0.035	2.728e-32
rs3129304	B	HLA-DPA1	1	0.304	0.036	3.575e-17
rs9276976	B	HLA-DPA1	1	0.428	0.034	2.996e-33
rs9276977	B	HLA-DPA1	1	0.225	0.031	1e-12
rs3129303	B	HLA-DPA1	1	0.302	0.036	6.637e-17
rs417812	B	HLA-DPA1	1	0.206	0.027	2.388e-14
rs408036	B	HLA-DPA1	1	0.142	0.027	1.784e-07
rs3129302	B	HLA-DPA1	1	-0.374	0.061	1.291e-09
rs2581	B	HLA-DPA1	1	0.202	0.027	5.573e-14
rs2582	B	HLA-DPA1	1	0.253	0.044	1.104e-08
rs6913008	B	HLA-DPA1	1	0.422	0.034	1.12e-33
rs399604	B	HLA-DPA1	1	0.196	0.027	3.747e-13
rs453779	B	HLA-DPA1	1	0.249	0.027	2.226e-19
rs2284191	B	HLA-DPA1	1	0.261	0.045	6.356e-09
rs86567	B	HLA-DPA1	1	0.187	0.026	1.776e-12
rs11753831	B	HLA-DPA1	1	0.261	0.045	6.356e-09
rs403414	B	HLA-DPA1	1	-0.128	0.033	0.0001229
rs6911639	B	HLA-DPA1	1	0.265	0.031	5.164e-17
rs429916	B	HLA-DPA1	1	-0.212	0.047	8.425e-06
rs3763342	B	HLA-DPA1	1	0.144	0.039	0.000207
rs3763341	B	HLA-DPA1	1	0.21	0.044	1.949e-06
rs4713603	B	HLA-DPA1	1	0.432	0.023	6.099e-67
rs4711313	B	HLA-DPA1	1	0.432	0.023	6.099e-67
rs4713604	B	HLA-DPA1	1	0.347	0.025	4.496e-40
rs13207475	B	HLA-DPA1	1	-0.459	0.051	1.624e-18
rs4486068	B	HLA-DPA1	1	0.432	0.023	6.074e-67
rs3130603	B	HLA-DPA1	1	0.293	0.038	1.858e-14
rs9276989	B	HLA-DPA1	1	0.432	0.023	6.074e-67
rs6457697	B	HLA-DPA1	1	0.432	0.023	6.074e-67
rs34354079	B	HLA-DPA1	1	-0.459	0.051	1.624e-18
rs6457699	B	HLA-DPA1	1	0.432	0.023	6.074e-67
rs4435981	B	HLA-DPA1	1	0.432	0.023	6.074e-67
rs9276991	B	HLA-DPA1	1	-0.373	0.058	1.848e-10
rs9276992	B	HLA-DPA1	1	-0.373	0.058	1.848e-10
rs34570277	B	HLA-DPA1	1	-0.459	0.051	1.624e-18
rs2395304	B	HLA-DPA1	1	0.431	0.023	6.702e-67
rs2163472	B	HLA-DPA1	1	0.432	0.023	5.47e-67
rs423209	B	HLA-DPA1	1	-0.449	0.064	3.668e-12
rs2567271	B	HLA-DPA1	1	-0.449	0.064	3.668e-12
rs13198486	B	HLA-DPA1	1	-0.46	0.051	1.515e-18
rs9276993	B	HLA-DPA1	1	0.432	0.023	5.47e-67
rs11964504	B	HLA-DPA1	1	-0.396	0.055	9.659e-13
rs11964507	B	HLA-DPA1	1	-0.396	0.055	9.659e-13
rs6935846	B	HLA-DPA1	1	0.432	0.023	7.733e-67
rs9276994	B	HLA-DPA1	1	0.347	0.025	1.648e-40
rs6936620	B	HLA-DPA1	1	0.247	0.026	3.67e-20
rs2116264	B	HLA-DPA1	1	0.267	0.046	8.618e-09
rs3130604	B	HLA-DPA1	1	0.293	0.038	1.858e-14
rs2395305	B	HLA-DPA1	1	0.43	0.023	3.627e-66
rs11758154	B	HLA-DPA1	1	0.263	0.044	3.888e-09
rs4713605	B	HLA-DPA1	1	0.344	0.025	1.041e-39
rs72858180	B	HLA-DPA1	1	-0.409	0.062	4.816e-11
rs6457701	B	HLA-DPA1	1	0.345	0.025	8.832e-40
rs419434	B	HLA-DPA1	1	-0.454	0.063	1.622e-12
rs3130606	B	HLA-DPA1	1	0.293	0.038	1.858e-14
rs6906405	B	HLA-DPA1	1	0.351	0.024	8.161e-44
rs6933782	B	HLA-DPA1	1	0.348	0.024	8.029e-43
rs71565363	B	HLA-DPA1	1	-0.456	0.052	3.574e-18
rs6933989	B	HLA-DPA1	1	0.348	0.024	4.579e-43
rs445704	B	HLA-DPA1	1	-0.446	0.064	4.704e-12
rs3130607	B	HLA-DPA1	1	0.293	0.038	1.858e-14
rs17220674	B	HLA-DPA1	1	-0.403	0.062	1.079e-10
rs423639	B	HLA-DPA1	1	-0.444	0.044	7.578e-23
rs6457702	B	HLA-DPA1	1	0.319	0.025	4.47e-34
rs17220695	B	HLA-DPA1	1	-0.416	0.062	3.205e-11
rs17214311	B	HLA-DPA1	1	-0.422	0.062	1.454e-11
rs13203651	B	HLA-DPA1	1	-0.456	0.052	3.574e-18
rs13203920	B	HLA-DPA1	1	-0.429	0.05	2.625e-17
rs13203715	B	HLA-DPA1	1	-0.486	0.04	8.012e-32
rs9296068	B	HLA-DPA1	1	0.276	0.027	3.316e-23
rs35468596	B	HLA-DPA1	1	-0.439	0.051	2.372e-17
rs9276997	B	HLA-DPA1	1	0.195	0.026	3.189e-13
rs9276999	B	HLA-DPA1	1	0.403	0.025	2.789e-54
rs56143192	B	HLA-DPA1	1	0.346	0.061	1.38e-08
rs2082261	B	HLA-DPA1	1	0.359	0.057	4.999e-10
rs3097648	B	HLA-DPA1	1	-0.488	0.041	9.202e-31
rs62407979	B	HLA-DPA1	1	0.263	0.054	1.28e-06
rs7738250	B	HLA-DPA1	1	-0.439	0.051	2.509e-17
rs9277015	B	HLA-DPA1	1	0.399	0.025	3.24e-53
rs9277019	B	HLA-DPA1	1	0.398	0.025	7.97e-53
rs3128941	B	HLA-DPA1	1	0.116	0.027	1.272e-05
rs6933546	B	HLA-DPA1	1	0.395	0.025	1.053e-51
rs6913838	B	HLA-DPA1	1	0.298	0.025	2.571e-30
rs13215763	B	HLA-DPA1	1	-0.444	0.052	3.269e-17
rs3135196	B	HLA-DPA1	1	0.281	0.038	1.508e-13
rs6920606	B	HLA-DPA1	1	0.188	0.026	1.492e-12
rs9277023	B	HLA-DPA1	1	0.316	0.025	1.181e-33
rs9277024	B	HLA-DPA1	1	0.316	0.025	1.181e-33
rs9277026	B	HLA-DPA1	1	0.296	0.026	2.005e-28
rs9277027	B	HLA-DPA1	1	0.363	0.028	3.136e-35
rs77523675	B	HLA-DPA1	1	0.33	0.061	6.415e-08
rs9277029	B	HLA-DPA1	1	0.368	0.028	1.443e-35
rs13202658	B	HLA-DPA1	1	-0.43	0.051	1.332e-16
rs13192294	B	HLA-DPA1	1	-0.426	0.051	4.036e-16
rs380468	B	HLA-DPA1	1	-0.164	0.031	1.051e-07
rs451923	B	HLA-DPA1	1	-0.309	0.056	5.343e-08
rs410179	B	HLA-DPA1	1	-0.163	0.031	1.06e-07
rs449676	B	HLA-DPA1	1	-0.309	0.056	5.375e-08
rs71565365	B	HLA-DPA1	1	-0.426	0.051	4.036e-16
rs2858458	B	HLA-DPA1	1	-0.163	0.031	1.077e-07
rs448733	B	HLA-DPA1	1	-0.309	0.056	5.343e-08
rs13205699	B	HLA-DPA1	1	-0.43	0.051	1.332e-16
rs763469	B	HLA-DPA1	1	0.282	0.037	1.013e-13
rs141112	B	HLA-DPA1	1	-0.163	0.031	1.085e-07
rs414564	B	HLA-DPA1	1	-0.309	0.056	5.343e-08
rs444821	B	HLA-DPA1	1	-0.163	0.031	1.085e-07
rs34228538	B	HLA-DPA1	1	-0.43	0.051	1.332e-16
rs439852	B	HLA-DPA1	1	-0.163	0.031	1.085e-07
rs412065	B	HLA-DPA1	1	-0.163	0.031	1.085e-07
rs9277052	B	HLA-DPA1	1	-0.084	0.033	0.01118
rs9277053	B	HLA-DPA1	1	0.357	0.028	2.261e-34
rs663310	B	HLA-DPA1	1	-0.163	0.031	1.085e-07
rs393906	B	HLA-DPA1	1	-0.163	0.031	1.085e-07
rs395089	B	HLA-DPA1	1	-0.309	0.056	5.343e-08
rs7774158	B	HLA-DPA1	1	0.182	0.028	1.26e-10
rs398762	B	HLA-DPA1	1	0.106	0.028	0.0001312
rs405612	B	HLA-DPA1	1	0.246	0.028	7.629e-18
rs383887	B	HLA-DPA1	1	0.234	0.028	1.495e-16
rs3097659	B	HLA-DPA1	1	0.286	0.037	5.039e-14
rs71565366	B	HLA-DPA1	1	-0.431	0.051	1.266e-16
rs9277097	B	HLA-DPA1	1	0.235	0.057	3.737e-05
rs2567274	B	HLA-DPA1	1	0.234	0.028	1.241e-16
rs375912	B	HLA-DPA1	1	0.234	0.028	1.241e-16
rs2105929	B	HLA-DPA1	1	0.335	0.028	1.032e-30
rs3130176	B	HLA-DPA1	1	0.088	0.027	0.0009996
rs430620	B	HLA-DPA1	1	-0.274	0.033	1.986e-16
rs3130179	B	HLA-DPA1	1	0.252	0.036	3.113e-12
rs453461	B	HLA-DPA1	1	0.346	0.026	3.547e-37
rs3130582	B	HLA-DPA1	1	0.299	0.033	2.511e-19
rs3097662	B	HLA-DPA1	1	0.285	0.032	1.667e-18
rs3128955	B	HLA-DPA1	1	0.285	0.032	1.718e-18
rs9277138	B	HLA-DPA1	1	0.285	0.032	1.533e-18
rs9277140	B	HLA-DPA1	1	0.285	0.032	1.533e-18
rs9277150	B	HLA-DPA1	1	0.288	0.032	5.74e-19
rs3097663	B	HLA-DPA1	1	0.285	0.032	1.564e-18
rs9277171	B	HLA-DPA1	1	0.274	0.033	2.716e-16
rs9277174	B	HLA-DPA1	1	0.272	0.033	4.375e-16
rs9277177	B	HLA-DPA1	1	0.274	0.033	3.624e-16
rs9277178	B	HLA-DPA1	1	0.274	0.033	3.642e-16
rs9277196	B	HLA-DPA1	1	-0.127	0.027	2.421e-06
rs3130593	B	HLA-DPA1	1	-0.401	0.042	4.859e-21
rs367645	B	HLA-DPA1	1	-0.434	0.058	1.606e-13
rs73415213	B	HLA-DPA1	1	-0.245	0.04	1.853e-09
rs67643877	B	HLA-DPA1	1	-0.248	0.035	2.263e-12
rs55752341	B	HLA-DPA1	1	-0.245	0.035	5.093e-12
rs56064519	B	HLA-DPA1	1	-0.245	0.035	5.093e-12
rs9380335	B	HLA-DPA1	1	-0.298	0.032	2.665e-20
rs4604307	B	HLA-DPA1	1	-0.299	0.032	2.376e-20
rs7775838	B	HLA-DPA1	1	-0.245	0.035	5.093e-12
rs2395309	B	HLA-DPA1	1	-0.298	0.032	2.665e-20
rs73415240	B	HLA-DPA1	1	-0.295	0.032	5.73e-20
rs35449774	B	HLA-DPA1	1	-0.244	0.035	8.89e-12
rs17214519	B	HLA-DPA1	1	-0.299	0.032	1.616e-20
HLA_DPA1_01	B	HLA-DPA1	1	0.3	0.031	9.925e-21
HLA_DPA1_01.03	B	HLA-DPA1	1	0.293	0.031	4.802e-20
HLA_DPA1_02	B	HLA-DPA1	1	-0.303	0.032	2.194e-20
HLA_DPA1_02.01	B	HLA-DPA1	1	-0.251	0.036	5.078e-12
HLA_DPA1_02.02	B	HLA-DPA1	1	-0.488	0.074	6.075e-11
rs7905	B	HLA-DPA1	1	-0.246	0.034	1.729e-12
rs3077	B	HLA-DPA1	1	-0.298	0.032	2.366e-20
rs73739621	B	HLA-DPA1	1	-0.243	0.035	7.65e-12
rs1126769	B	HLA-DPA1	1	-0.298	0.032	3.308e-20
rs2308931	B	HLA-DPA1	1	-0.307	0.041	1.439e-13
rs1042190	B	HLA-DPA1	1	-0.297	0.032	3.561e-20
rs1126543	B	HLA-DPA1	1	-0.297	0.032	3.552e-20
rs2301224	B	HLA-DPA1	1	-0.295	0.032	1.23e-19
rs116103898	B	HLA-DPA1	1	-0.225	0.072	0.001856
rs2301220	B	HLA-DPA1	1	-0.297	0.032	6.94e-20
rs9277341	B	HLA-DPA1	1	-0.224	0.028	2.018e-15
rs72879627	B	HLA-DPA1	1	-0.253	0.037	9.572e-12
rs6914849	B	HLA-DPA1	1	-0.297	0.032	7.128e-20
rs9348904	B	HLA-DPA1	1	-0.297	0.032	7.115e-20
rs1431400	B	HLA-DPA1	1	-0.296	0.032	7.318e-20
rs1431401	B	HLA-DPA1	1	-0.296	0.032	7.318e-20
rs987870	B	HLA-DPA1	1	-0.253	0.037	9.572e-12
HLA_DPB1_01	B	HLA-DPA1	1	-0.161	0.057	0.004877
HLA_DPB1_01.01	B	HLA-DPA1	1	-0.161	0.057	0.004877
HLA_DPB1_03	B	HLA-DPA1	1	0.132	0.045	0.003147
HLA_DPB1_03.01	B	HLA-DPA1	1	0.132	0.045	0.003147
HLA_DPB1_04	B	HLA-DPA1	1	0.114	0.027	3.307e-05
HLA_DPB1_04.01	B	HLA-DPA1	1	0.144	0.028	2.085e-07
rs2071351	B	HLA-DPA1	1	-0.296	0.032	1.058e-19
rs2071353	B	HLA-DPA1	1	-0.292	0.032	1.097e-18
rs2071354	B	HLA-DPA1	1	-0.253	0.037	9.572e-12
rs7770418	B	HLA-DPA1	1	-0.167	0.055	0.002437
rs1431403	B	HLA-DPA1	1	-0.14	0.029	1.512e-06
rs3135024	B	HLA-DPA1	1	-0.136	0.031	1.221e-05
rs1126513	B	HLA-DPA1	1	-0.1	0.032	0.001977
rs2856827	B	HLA-DPA1	1	-0.311	0.055	1.918e-08
rs9277357	B	HLA-DPA1	1	-0.158	0.029	4.88e-08
rs9277358	B	HLA-DPA1	1	-0.158	0.029	4.88e-08
rs9277361	B	HLA-DPA1	1	-0.158	0.029	4.88e-08
rs6899657	B	HLA-DPA1	1	-0.082	0.03	0.006596
rs9277378	B	HLA-DPA1	1	-0.158	0.028	2.954e-08
rs9277385	B	HLA-DPA1	1	-0.158	0.029	4.342e-08
rs9277386	B	HLA-DPA1	1	-0.158	0.029	4.578e-08
rs9277389	B	HLA-DPA1	1	-0.158	0.029	4.359e-08
rs3097674	B	HLA-DPA1	1	-0.159	0.029	3.641e-08
rs9277393	B	HLA-DPA1	1	-0.163	0.029	1.425e-08
rs9277394	B	HLA-DPA1	1	-0.163	0.029	1.425e-08
rs9277396	B	HLA-DPA1	1	-0.163	0.029	1.42e-08
rs9277421	B	HLA-DPA1	1	-0.165	0.029	9.204e-09
rs9277437	B	HLA-DPA1	1	-0.163	0.029	1.379e-08
rs9277462	B	HLA-DPA1	1	-0.163	0.029	1.349e-08
rs9277464	B	HLA-DPA1	1	-0.138	0.031	1.133e-05
rs9277465	B	HLA-DPA1	1	-0.138	0.031	1.133e-05
rs9277469	B	HLA-DPA1	1	-0.163	0.029	1.344e-08
rs9277471	B	HLA-DPA1	1	-0.163	0.029	1.334e-08
rs9500931	B	HLA-DPA1	1	-0.382	0.058	6.53e-11
rs9277472	B	HLA-DPA1	1	-0.163	0.029	1.334e-08
rs9277489	B	HLA-DPA1	1	-0.136	0.031	1.434e-05
rs3749985	B	HLA-DPA1	1	-0.388	0.058	5.135e-11
rs1042544	B	HLA-DPA1	1	-0.165	0.029	9.44e-09
rs931	B	HLA-DPA1	1	-0.164	0.029	1.279e-08
rs9277533	B	HLA-DPA1	1	-0.164	0.029	1.302e-08
rs9277535	B	HLA-DPA1	1	-0.138	0.031	1.103e-05
rs9277538	B	HLA-DPA1	1	-0.164	0.029	1.297e-08
rs9501255	B	HLA-DPA1	1	-0.384	0.058	6.57e-11
rs9277542	B	HLA-DPA1	1	-0.164	0.029	1.288e-08
rs9277545	B	HLA-DPA1	1	-0.079	0.03	0.009872
rs9277546	B	HLA-DPA1	1	-0.162	0.028	1.854e-08
rs9277554	B	HLA-DPA1	1	-0.164	0.028	1.168e-08
rs9277555	B	HLA-DPA1	1	-0.079	0.03	0.009835
rs3117229	B	HLA-DPA1	1	-0.138	0.031	1.076e-05
rs3130186	B	HLA-DPA1	1	-0.138	0.031	1.073e-05
rs3117228	B	HLA-DPA1	1	-0.164	0.029	1.257e-08
rs3091281	B	HLA-DPA1	1	-0.138	0.031	1.067e-05
rs9277557	B	HLA-DPA1	1	-0.138	0.031	1.064e-05
rs3130188	B	HLA-DPA1	1	-0.164	0.029	1.248e-08
rs3091282	B	HLA-DPA1	1	-0.164	0.029	1.248e-08
rs3091284	B	HLA-DPA1	1	-0.073	0.031	0.0166
rs3117226	B	HLA-DPA1	1	-0.072	0.031	0.01789
rs3117225	B	HLA-DPA1	1	-0.162	0.028	1.797e-08
rs3097652	B	HLA-DPA1	1	-0.162	0.028	1.797e-08
rs3128972	B	HLA-DPA1	1	-0.077	0.03	0.01154
rs2179919	B	HLA-DPA1	1	-0.077	0.03	0.01154
rs3128917	B	HLA-DPA1	1	-0.077	0.03	0.01154
rs7763822	B	HLA-DPA1	1	-0.387	0.058	4.14e-11
rs7764491	B	HLA-DPA1	1	-0.387	0.058	4.14e-11
rs3117222	B	HLA-DPA1	1	-0.077	0.03	0.01139
rs9461833	B	HLA-DPA1	1	-0.392	0.059	4.596e-11
rs3128919	B	HLA-DPA1	1	-0.077	0.03	0.01144
rs3130190	B	HLA-DPA1	1	-0.077	0.03	0.01139
rs3130191	B	HLA-DPA1	1	-0.077	0.03	0.01139
rs2395314	B	HLA-DPA1	1	-0.077	0.03	0.01142
rs3130198	B	HLA-DPA1	1	-0.077	0.03	0.01071
rs3117213	B	HLA-DPA1	1	-0.077	0.03	0.01071
rs563136718	B	HLA-DPA1	1	-0.077	0.03	0.01071
rs3117242	B	HLA-DPA1	1	-0.077	0.03	0.01071
rs3128924	B	HLA-DPA1	1	-0.087	0.028	0.001721
rs2064479	B	HLA-DPA1	1	-0.088	0.031	0.004008
rs2064476	B	HLA-DPA1	1	-0.168	0.029	5.636e-09
rs3128927	B	HLA-DPA1	1	-0.137	0.03	4.042e-06
rs3117231	B	HLA-DPA1	1	-0.081	0.031	0.008437
rs3130215	B	HLA-DPA1	1	-0.122	0.027	1.009e-05
rs3128930	B	HLA-DPA1	1	-0.155	0.03	2.948e-07
rs3130216	B	HLA-DPA1	1	-0.163	0.027	2.596e-09
rs9394133	B	HLA-DPA1	1	-0.235	0.052	7.422e-06
rs116429954	B	HLA-DPA1	1	-0.21	0.074	0.004459
rs6937061	B	HLA-DPA1	1	-0.211	0.074	0.004438
rs9277626	B	HLA-DPA1	1	-0.125	0.029	2.248e-05
rs9348907	B	HLA-DPA1	1	-0.21	0.076	0.005809
rs9277627	B	HLA-DPA1	1	0.124	0.036	0.0005175
rs9277628	B	HLA-DPA1	1	0.123	0.036	0.0006003
rs9277629	B	HLA-DPA1	1	0.147	0.046	0.001575
rs733208	B	HLA-DPA1	1	0.126	0.036	0.0004842
rs733209	B	HLA-DPA1	1	0.127	0.036	0.0004092
rs733210	B	HLA-DPA1	1	0.126	0.036	0.0004663
rs9277636	B	HLA-DPA1	1	0.131	0.036	0.0002981
rs9277637	B	HLA-DPA1	1	0.125	0.033	0.0001355
rs760902	B	HLA-DPA1	1	-0.31	0.046	2.475e-11
rs2395349	B	HLA-DPA1	1	0.124	0.033	0.0001543
rs72873009	B	HLA-DPA1	1	-0.31	0.046	2.475e-11
rs9277641	B	HLA-DPA1	1	0.125	0.033	0.0001355
rs9277642	B	HLA-DPA1	1	0.124	0.033	0.0001561
rs9277643	B	HLA-DPA1	1	0.12	0.032	0.0002162
rs9277657	B	HLA-DPA1	1	0.125	0.033	0.0001324
rs3117039	B	HLA-DPA1	1	0.162	0.026	1.363e-09
rs3117038	B	HLA-DPA1	1	0.111	0.033	0.0007118
rs3117035	B	HLA-DPA1	1	0.158	0.027	3.922e-09
rs3117034	B	HLA-DPA1	1	0.158	0.027	4.062e-09
rs9277682	B	HLA-DPA1	1	0.126	0.033	0.0001268
rs3117032	B	HLA-DPA1	1	0.11	0.033	0.0007937
rs72874661	B	HLA-DPA1	1	-0.155	0.055	0.004835
rs3129286	B	HLA-DPA1	1	0.107	0.033	0.001081
rs4713607	B	HLA-DPA1	1	0.117	0.026	1.101e-05
rs9277726	B	HLA-DPA1	1	0.109	0.027	5.59e-05
rs3117022	B	HLA-DPA1	1	0.078	0.028	0.004895
rs9277730	B	HLA-DPA1	1	0.132	0.036	0.000272
rs3117021	B	HLA-DPA1	1	0.116	0.026	1.183e-05
rs28361069	B	HLA-DPA1	1	0.139	0.046	0.002631
rs17215007	B	HLA-DPA1	1	0.121	0.045	0.007622
rs3129275	B	HLA-DPA1	1	0.106	0.027	8.098e-05
rs3117016	B	HLA-DPA1	1	0.08	0.028	0.003943
rs9277761	B	HLA-DPA1	1	0.131	0.036	0.0003019
rs3130234	B	HLA-DPA1	1	0.116	0.026	1.192e-05
rs3117009	B	HLA-DPA1	1	0.125	0.026	2.333e-06
rs3117008	B	HLA-DPA1	1	0.116	0.026	1.183e-05
rs9277765	B	HLA-DPA1	1	0.132	0.036	0.000272
rs3129272	B	HLA-DPA1	1	0.127	0.028	9.06e-06
rs9277766	B	HLA-DPA1	1	0.127	0.036	0.0004355
rs3117004	B	HLA-DPA1	1	0.127	0.028	8.201e-06
rs3116999	B	HLA-DPA1	1	0.078	0.038	0.03818
rs3116998	B	HLA-DPA1	1	0.116	0.026	1.183e-05
rs3130235	B	HLA-DPA1	1	0.078	0.038	0.03818
rs3130237	B	HLA-DPA1	1	0.078	0.038	0.03818
rs3116997	B	HLA-DPA1	1	0.078	0.038	0.03818
rs3116996	B	HLA-DPA1	1	0.078	0.038	0.03818
rs6901221	B	HLA-DPA1	1	0.078	0.038	0.03818
rs6901663	B	HLA-DPA1	1	0.074	0.037	0.04832
rs6901536	B	HLA-DPA1	1	0.078	0.038	0.03818
rs2294479	B	HLA-DPA1	1	0.125	0.028	1.152e-05
rs9277768	B	HLA-DPA1	1	0.126	0.03	2.823e-05
rs9391752	B	HLA-DPA1	1	-0.173	0.031	3.873e-08
rs9391753	B	HLA-DPA1	1	-0.105	0.032	0.001255
rs3129264	B	HLA-DPA1	1	0.084	0.032	0.007881
rs7750000	B	HLA-DPA1	1	-0.113	0.033	0.0005733
rs9366816	B	HLA-DPA1	1	-0.113	0.033	0.0005733
rs9277838	B	HLA-DPA1	1	0.086	0.032	0.007108
rs9277839	B	HLA-DPA1	1	0.086	0.032	0.007126
rs13437000	B	HLA-DPA1	1	-0.149	0.035	1.894e-05
rs3129258	B	HLA-DPA1	1	0.085	0.032	0.007223
rs7771896	B	HLA-DPA1	1	-0.148	0.035	2.204e-05
rs9277878	B	HLA-DPA1	1	0.132	0.036	0.0002577
rs4711319	B	HLA-DPA1	1	0.132	0.036	0.0002577
rs6457721	B	HLA-DPA1	1	-0.148	0.035	2.204e-05
rs4713610	B	HLA-DPA1	1	0.132	0.036	0.0002577
rs926421	B	HLA-DPA1	1	0.086	0.032	0.007126
rs9368754	B	HLA-DPA1	1	-0.148	0.035	2.204e-05
rs3129252	B	HLA-DPA1	1	0.086	0.032	0.007126
rs3129249	B	HLA-DPA1	1	0.085	0.032	0.007329
rs9391755	B	HLA-DPA1	1	-0.148	0.035	2.204e-05
rs9296086	B	HLA-DPA1	1	-0.148	0.035	2.204e-05
rs7754200	B	HLA-DPA1	1	0.085	0.032	0.007329
rs3129234	B	HLA-DPA1	1	0.085	0.032	0.007329
rs3129231	B	HLA-DPA1	1	0.084	0.032	0.008068
rs3129228	B	HLA-DPA1	1	0.084	0.032	0.008068
rs3129227	B	HLA-DPA1	1	0.084	0.032	0.008068
rs3129223	B	HLA-DPA1	1	0.084	0.032	0.008068
rs3116975	B	HLA-DPA1	1	0.14	0.027	3.389e-07
rs3129214	B	HLA-DPA1	1	0.085	0.032	0.007329
rs721394	B	HLA-DPA1	1	-0.152	0.035	1.717e-05
rs756440	B	HLA-DPA1	1	0.082	0.032	0.009826
rs721844	B	HLA-DPA1	1	0.133	0.036	0.000204
rs9277910	B	HLA-DPA1	1	0.133	0.033	5.262e-05
rs3116959	B	HLA-DPA1	1	0.082	0.032	0.009826
rs56253088	B	HLA-DPA1	1	-0.15	0.053	0.004808
rs3130160	B	HLA-DPA1	1	0.105	0.029	0.0003757
rs3116958	B	HLA-DPA1	1	0.093	0.027	0.0005108
rs9277915	B	HLA-DPA1	1	0.133	0.036	0.000204
rs3129207	B	HLA-DPA1	1	0.111	0.026	2.806e-05
rs9277916	B	HLA-DPA1	1	0.087	0.028	0.001911
rs9277920	B	HLA-DPA1	1	0.087	0.028	0.001911
rs9296088	B	HLA-DPA1	1	-0.373	0.055	1.317e-11
rs9368757	B	HLA-DPA1	1	-0.159	0.035	8.715e-06
rs9277927	B	HLA-DPA1	1	0.134	0.035	0.0001453
rs9380351	B	HLA-DPA1	1	-0.154	0.035	1.626e-05
rs734181	B	HLA-DPA1	1	0.067	0.032	0.0368
rs2235498	B	HLA-DPA1	1	0.067	0.032	0.03685
rs2229792	B	HLA-DPA1	1	0.247	0.097	0.01108
rs9368758	B	HLA-DPA1	1	-0.31	0.05	5.827e-10
rs1799911	B	HLA-DPA1	1	0.123	0.03	4.675e-05
rs1799910	B	HLA-DPA1	1	0.085	0.027	0.001519
rs2071025	B	HLA-DPA1	1	-0.117	0.032	0.0002644
rs2254287	B	HLA-DPA1	1	-0.081	0.028	0.003644
rs1799908	B	HLA-DPA1	1	-0.081	0.028	0.003644
rs2076311	B	HLA-DPA1	1	0.079	0.029	0.006295
rs9277934	B	HLA-DPA1	1	0.079	0.029	0.006397
rs2269346	B	HLA-DPA1	1	-0.31	0.05	5.827e-10
rs9277935	B	HLA-DPA1	1	-0.11	0.034	0.001167
rs2072915	B	HLA-DPA1	1	0.079	0.029	0.006508
rs2076310	B	HLA-DPA1	1	-0.117	0.032	0.0002473
rs1547387	B	HLA-DPA1	1	0.093	0.045	0.03957
rs439205	B	HLA-DPA1	1	-0.116	0.032	0.0002822
rs383711	B	HLA-DPA1	1	-0.307	0.05	8.711e-10
rs421446	B	HLA-DPA1	1	-0.089	0.03	0.003629
rs107822	B	HLA-DPA1	1	-0.118	0.032	0.0002337
rs213210	B	HLA-DPA1	1	-0.307	0.05	8.711e-10
rs213209	B	HLA-DPA1	1	-0.09	0.03	0.003135
rs213208	B	HLA-DPA1	1	-0.118	0.032	0.0002332
rs2854028	B	HLA-DPA1	1	0.172	0.031	2.967e-08
rs1704996	B	HLA-DPA1	1	0.346	0.062	2.93e-08
rs9277937	B	HLA-DPA1	1	0.117	0.046	0.012
rs386084	B	HLA-DPA1	1	-0.134	0.03	1.182e-05
rs439121	B	HLA-DPA1	1	-0.103	0.031	0.0008104
rs457565	B	HLA-DPA1	1	-0.075	0.028	0.007927
rs461338	B	HLA-DPA1	1	0.109	0.039	0.005546
rs462618	B	HLA-DPA1	1	0.107	0.039	0.006027
rs213202	B	HLA-DPA1	1	-0.083	0.028	0.003179
rs213201	B	HLA-DPA1	1	-0.074	0.028	0.008489
rs213199	B	HLA-DPA1	1	-0.088	0.028	0.001657
rs465658	B	HLA-DPA1	1	0.102	0.038	0.008076
rs466886	B	HLA-DPA1	1	0.102	0.038	0.008162
rs213204	B	HLA-DPA1	1	-0.075	0.028	0.007801
rs458434	B	HLA-DPA1	1	0.098	0.038	0.01127
rs463302	B	HLA-DPA1	1	0.086	0.037	0.01976
rs3445	B	HLA-DPA1	1	0.096	0.038	0.01109
rs469064	B	HLA-DPA1	1	0.132	0.026	5.423e-07
rs455567	B	HLA-DPA1	1	0.104	0.026	9.378e-05
rs467508	B	HLA-DPA1	1	0.121	0.038	0.001625
rs14398	B	HLA-DPA1	1	0.124	0.04	0.00172
rs446735	B	HLA-DPA1	1	0.103	0.026	9.668e-05
rs465151	B	HLA-DPA1	1	0.124	0.04	0.001719
rs9277965	B	HLA-DPA1	1	0.102	0.037	0.005717
rs463260	B	HLA-DPA1	1	0.103	0.026	0.000105
rs464865	B	HLA-DPA1	1	0.102	0.026	0.0001167
rs456261	B	HLA-DPA1	1	0.12	0.026	6.879e-06
rs2239842	B	HLA-DPA1	1	0.111	0.029	0.0001845
rs2282850	B	HLA-DPA1	1	0.107	0.034	0.001659
rs1059288	B	HLA-DPA1	1	0.095	0.026	0.000319
rs2071888	B	HLA-DPA1	1	0.095	0.026	0.00032
rs9277972	B	HLA-DPA1	1	0.125	0.035	0.000389
rs2282851	B	HLA-DPA1	1	0.095	0.03	0.001861
rs3106191	B	HLA-DPA1	1	0.095	0.03	0.001861
rs3106190	B	HLA-DPA1	1	0.122	0.026	4.49e-06
rs2239841	B	HLA-DPA1	1	0.095	0.03	0.001852
rs3106189	B	HLA-DPA1	1	0.125	0.026	2.207e-06
rs3130099	B	HLA-DPA1	1	0.125	0.026	2.385e-06
rs1061801	B	HLA-DPA1	1	0.13	0.035	0.0001991
rs1061783	B	HLA-DPA1	1	0.124	0.026	3.083e-06
rs3130100	B	HLA-DPA1	1	0.117	0.026	1.137e-05
rs2239839	B	HLA-DPA1	1	0.095	0.03	0.001875
rs1059231	B	HLA-DPA1	1	0.095	0.03	0.001876
rs3130018	B	HLA-DPA1	1	0.144	0.026	5.219e-08
rs2073524	B	HLA-DPA1	1	0.13	0.026	1.083e-06
rs2073525	B	HLA-DPA1	1	0.101	0.026	0.000138
rs115138315	B	HLA-DPA1	1	0.16	0.064	0.01203
rs3130266	B	HLA-DPA1	1	0.127	0.026	1.852e-06
rs3130270	B	HLA-DPA1	1	0.127	0.026	1.912e-06
rs3135405	B	HLA-DPA1	1	0.12	0.027	7.285e-06
rs3130014	B	HLA-DPA1	1	-0.081	0.029	0.006144
rs211476	B	HLA-DPA1	1	-0.139	0.029	2.422e-06
rs211474	B	HLA-DPA1	1	-0.139	0.029	1.943e-06
rs3117324	B	HLA-DPA1	1	0.148	0.027	3.284e-08
rs3106192	B	HLA-DPA1	1	0.083	0.027	0.00254
rs9278019	B	HLA-DPA1	1	0.159	0.039	3.875e-05
rs211455	B	HLA-DPA1	1	-0.144	0.029	8.706e-07
rs211453	B	HLA-DPA1	1	-0.121	0.028	1.279e-05
rs3130274	B	HLA-DPA1	1	0.083	0.028	0.003266
rs211452	B	HLA-DPA1	1	-0.104	0.028	0.0002032
rs3130275	B	HLA-DPA1	1	0.083	0.028	0.003267
rs211449	B	HLA-DPA1	1	-0.122	0.028	1.12e-05
rs3130276	B	HLA-DPA1	1	0.082	0.028	0.00388
rs9278027	B	HLA-DPA1	1	0.157	0.039	5.629e-05
rs2747479	B	HLA-DPA1	1	-0.126	0.027	4.884e-06
rs2747477	B	HLA-DPA1	1	-0.125	0.027	6.046e-06
rs6942045	B	HLA-DPA1	1	0.105	0.031	0.0007757
rs9278036	B	HLA-DPA1	1	0.159	0.038	3.853e-05
rs456993	B	HLA-DPA1	1	0.077	0.028	0.006957
rs465506	B	HLA-DPA1	1	0.075	0.028	0.007916
rs465474	B	HLA-DPA1	1	0.076	0.028	0.007098
rs465223	B	HLA-DPA1	1	0.074	0.028	0.008755
rs461964	B	HLA-DPA1	1	0.075	0.028	0.007959
rs461887	B	HLA-DPA1	1	0.076	0.028	0.007138
rs459927	B	HLA-DPA1	1	0.076	0.028	0.007413
rs111461772	B	HLA-DPA1	1	0.308	0.062	7.207e-07
rs2235982	B	HLA-DPA1	1	0.159	0.038	3.76e-05
rs442745	B	HLA-DPA1	1	0.077	0.028	0.006402
rs3116713	B	HLA-DPA1	1	0.139	0.044	0.001843
rs4231	B	HLA-DPA1	1	0.159	0.038	3.76e-05
rs1705003	B	HLA-DPA1	1	0.134	0.035	0.000133
rs115895428	B	HLA-DPA1	1	0.158	0.038	3.649e-05
rs211456	B	HLA-DPA1	1	-0.13	0.027	1.208e-06
rs7752202	B	HLA-DPA1	1	0.15	0.037	4.453e-05
rs381847	B	HLA-DPA1	1	-0.14	0.027	1.759e-07
rs453590	B	HLA-DPA1	1	-0.114	0.027	2.608e-05
rs10807124	B	HLA-DPA1	1	0.098	0.031	0.00157
rs411136	B	HLA-DPA1	1	-0.113	0.027	2.995e-05
rs2247385	B	HLA-DPA1	1	-0.14	0.027	1.682e-07
rs1755047	B	HLA-DPA1	1	0.069	0.028	0.01413
rs11756267	B	HLA-DPA1	1	0.157	0.038	4.14e-05
rs62405860	B	HLA-DPA1	1	0.12	0.031	0.0001148
rs7748370	B	HLA-DPA1	1	0.115	0.03	0.0001645
rs6910721	B	HLA-DPA1	1	0.185	0.043	1.77e-05
rs68191	B	HLA-DPA1	1	-0.209	0.04	1.825e-07
rs435945	B	HLA-DPA1	1	-0.255	0.046	4.412e-08
rs62405945	B	HLA-DPA1	1	0.109	0.03	0.0002568
rs5000098	B	HLA-DPA1	1	0.109	0.03	0.0002549
rs9461882	B	HLA-DPA1	1	0.115	0.03	0.0001367
rs210170	B	HLA-DPA1	1	0.062	0.029	0.03327
rs17627049	B	HLA-DPA1	1	0.12	0.03	6.502e-05
rs210134	B	HLA-DPA1	1	0.068	0.03	0.02357
rs145004927	B	HLA-DPA1	1	0.07	0.03	0.01967
rs210138	B	HLA-DPA1	1	-0.083	0.034	0.01662
rs210142	B	HLA-DPA1	1	0.069	0.03	0.02188
rs530878	B	HLA-DPA1	1	-0.112	0.031	0.000368
rs394199	B	HLA-DPA1	1	0.071	0.027	0.008485
rs395671	B	HLA-DPA1	1	0.056	0.027	0.03667
rs419261	B	HLA-DPA1	1	-0.066	0.027	0.01643
rs4559081	B	HLA-DPA1	1	0.098	0.034	0.00418
rs375555	B	HLA-DPA1	1	-0.079	0.034	0.0209
rs210162	B	HLA-DPA1	1	-0.068	0.033	0.0398
rs12213869	B	HLA-DPA1	1	0.074	0.033	0.02466
rs444697	B	HLA-DPA1	1	-0.074	0.032	0.02364
rs9469525	B	HLA-DPA1	1	0.112	0.034	0.001177
rs3748079	B	HLA-DPA1	1	0.119	0.035	0.0005814
rs4713646	B	HLA-DPA1	1	-0.086	0.032	0.007192
rs74494131	B	HLA-DPA1	1	-0.155	0.072	0.03095
rs12205634	B	HLA-DPA1	1	0.144	0.034	2.478e-05
rs9357162	B	HLA-DPA1	1	0.117	0.033	0.0004797
rs6457738	B	HLA-DPA1	1	-0.076	0.029	0.008376
rs1570760	B	HLA-DPA1	1	0.127	0.033	0.0001566
rs4259245	B	HLA-DPA1	1	-0.069	0.028	0.01354
rs999943	B	HLA-DPA1	1	0.083	0.031	0.007669
rs10080540	B	HLA-DPA1	1	-0.167	0.051	0.001088
rs2274200	B	HLA-DPA1	1	0.126	0.033	0.0001713
rs2147658	B	HLA-DPA1	1	0.068	0.03	0.02579
rs1536041	B	HLA-DPA1	1	0.094	0.036	0.009106
rs12198325	B	HLA-DPA1	1	0.056	0.027	0.03863
rs942639	B	HLA-DPA1	1	0.106	0.034	0.002118
rs6913517	B	HLA-DPA1	1	-0.185	0.052	0.0003671
rs729424	B	HLA-DPA1	1	-0.143	0.031	4.308e-06
rs4713656	B	HLA-DPA1	1	0.06	0.03	0.0452
rs11759011	B	HLA-DPA1	1	0.158	0.036	1.596e-05
rs942636	B	HLA-DPA1	1	0.143	0.035	5.556e-05
rs6941770	B	HLA-DPA1	1	-0.254	0.092	0.005707
rs7753953	B	HLA-DPA1	1	-0.254	0.092	0.005714
rs10947433	B	HLA-DPA1	1	0.121	0.058	0.03795
rs568901	B	HLA-DPA1	1	-0.091	0.031	0.003176
rs602399	B	HLA-DPA1	1	-0.072	0.035	0.03689
rs76561625	B	HLA-DPA1	1	-0.545	0.094	7.854e-09
rs6925337	B	HLA-DPA1	1	0.066	0.033	0.04975
rs369010620	B	HLA-DPA1	1	-0.302	0.093	0.001252
rs4711350	B	HLA-DPA1	1	0.08	0.035	0.02164
rs2182658	B	HLA-DPA1	1	0.096	0.033	0.004077
rs943476	B	HLA-DPA1	1	0.096	0.033	0.004077
rs756139	B	HLA-DPA1	1	0.094	0.033	0.004843
rs756138	B	HLA-DPA1	1	0.094	0.033	0.004854
rs2395401	B	HLA-DPA1	1	0.071	0.035	0.04448
rs80218943	B	HLA-DPA1	1	-0.211	0.085	0.01311
rs2274459	B	HLA-DPA1	1	0.072	0.035	0.03962
rs74969061	B	HLA-DPA1	1	-0.211	0.085	0.01311
rs751727	B	HLA-DPA1	1	0.07	0.035	0.04884
rs9366829	B	HLA-DPA1	1	0.059	0.027	0.02876
rs7774407	B	HLA-DPA1	1	0.098	0.029	0.0007125
rs1547668	B	HLA-DPA1	1	0.069	0.034	0.04465
rs2395399	B	HLA-DPA1	1	0.074	0.031	0.01507
rs12192087	B	HLA-DPA1	1	0.073	0.035	0.03593
rs3957165	B	HLA-DPA1	1	0.074	0.035	0.03219
rs13203745	B	HLA-DPA1	1	0.101	0.033	0.002467
rs12195485	B	HLA-DPA1	1	0.078	0.031	0.01172
rs10947443	B	HLA-DPA1	1	0.091	0.032	0.00477
rs72896150	B	HLA-DPA1	1	0.082	0.04	0.0398
rs3998109	B	HLA-DPA1	1	0.073	0.028	0.0103
rs12209375	B	HLA-DPA1	1	0.09	0.034	0.007771
rs4713693	B	HLA-DPA1	1	0.07	0.028	0.01178
rs12214637	B	HLA-DPA1	1	0.066	0.034	0.04839
rs9469619	B	HLA-DPA1	1	0.06	0.029	0.03759
rs10947460	B	HLA-DPA1	1	0.068	0.034	0.04618
rs1324580	B	HLA-DPA1	1	0.146	0.054	0.006684
rs1324582	B	HLA-DPA1	1	0.063	0.028	0.02659
rs1853656	B	HLA-DPA1	1	0.096	0.031	0.002239
rs7747188	B	HLA-DPA1	1	-0.104	0.038	0.006686
rs16869645	B	HLA-DPA1	1	-0.158	0.05	0.001723
rs4713711	B	HLA-DPA1	1	-0.078	0.03	0.008596
rs16869648	B	HLA-DPA1	1	-0.154	0.067	0.02149
rs6457746	B	HLA-DPA1	1	-0.145	0.066	0.02713
rs11967476	B	HLA-DPA1	1	-0.136	0.052	0.008919
rs16869652	B	HLA-DPA1	1	-0.192	0.048	5.78e-05
rs4711363	B	HLA-DPA1	1	-0.077	0.03	0.009917
rs6935041	B	HLA-DPA1	1	0.072	0.027	0.007189
rs9461924	B	HLA-DPA1	1	0.098	0.031	0.001579
rs2274153	B	HLA-DPA1	1	-0.079	0.032	0.0149
rs6941621	B	HLA-DPA1	1	-0.095	0.03	0.001892
rs2477234	B	HLA-DPA1	1	0.091	0.039	0.01842
rs6927322	B	HLA-DPA1	2	-0.144	0.062	0.01994
rs9263719	B	HLA-DPA1	2	-0.077	0.038	0.04343
rs28360051	B	HLA-DPA1	2	-0.135	0.065	0.03753
rs1265156	B	HLA-DPA1	2	-0.051	0.026	0.04699
rs114542476	B	HLA-DPA1	2	-0.149	0.064	0.01975
rs41315391	B	HLA-DPA1	2	-0.159	0.061	0.009056
rs28397290	B	HLA-DPA1	2	-0.159	0.061	0.009056
rs7752963	B	HLA-DPA1	2	-0.159	0.061	0.009056
rs3869115	B	HLA-DPA1	2	-0.273	0.063	1.74e-05
rs7747738	B	HLA-DPA1	2	-0.166	0.06	0.005511
HLA_C_12	B	HLA-DPA1	2	-0.138	0.06	0.02272
HLA_C_12.03	B	HLA-DPA1	2	-0.13	0.064	0.04415
HLA_C_16	B	HLA-DPA1	2	-0.166	0.06	0.005511
HLA_C_16.01	B	HLA-DPA1	2	-0.172	0.061	0.005244
rs28367584	B	HLA-DPA1	2	-0.158	0.062	0.01111
rs3132484	B	HLA-DPA1	2	0.046	0.023	0.04602
rs6913377	B	HLA-DPA1	2	-0.166	0.06	0.005511
rs9394049	B	HLA-DPA1	2	-0.084	0.041	0.04298
rs28367585	B	HLA-DPA1	2	-0.166	0.06	0.005511
rs28367594	B	HLA-DPA1	2	-0.166	0.06	0.005511
rs28367682	B	HLA-DPA1	2	-0.166	0.06	0.005511
rs3873388	B	HLA-DPA1	2	-0.062	0.025	0.01407
rs28752850	B	HLA-DPA1	2	-0.119	0.035	0.0007914
rs28752862	B	HLA-DPA1	2	-0.056	0.027	0.03771
rs78008926	B	HLA-DPA1	2	-0.056	0.027	0.03771
rs114786255	B	HLA-DPA1	2	-0.056	0.027	0.03767
rs116765566	B	HLA-DPA1	2	-0.056	0.027	0.03508
rs28752870	B	HLA-DPA1	2	-0.056	0.027	0.03739
rs78915904	B	HLA-DPA1	2	-0.056	0.027	0.0343
rs113881036	B	HLA-DPA1	2	-0.056	0.027	0.03674
rs113881731	B	HLA-DPA1	2	-0.055	0.027	0.04102
rs9500887	B	HLA-DPA1	2	-0.186	0.053	0.0004692
rs28367782	B	HLA-DPA1	2	-0.056	0.027	0.03495
rs2246010	B	HLA-DPA1	2	-0.183	0.051	0.0003499
rs2523622	B	HLA-DPA1	2	0.051	0.023	0.02957
rs2246025	B	HLA-DPA1	2	-0.183	0.051	0.0003499
rs2844586	B	HLA-DPA1	2	-0.183	0.051	0.0003499
rs72862142	B	HLA-DPA1	2	0.166	0.083	0.04751
rs2523613	B	HLA-DPA1	2	-0.102	0.034	0.002977
HLA_B_15.01	B	HLA-DPA1	2	0.12	0.048	0.01246
HLA_B_44.02	B	HLA-DPA1	2	0.091	0.04	0.022
HLA_B_44.03	B	HLA-DPA1	2	-0.199	0.054	0.0002441
rs9378249	B	HLA-DPA1	2	0.114	0.047	0.01538
rs2596574	B	HLA-DPA1	2	-0.098	0.042	0.01982
rs2596428	B	HLA-DPA1	2	-0.098	0.042	0.01982
rs2596431	B	HLA-DPA1	2	-0.098	0.042	0.01982
rs2844567	B	HLA-DPA1	2	-0.102	0.042	0.01555
rs2253907	B	HLA-DPA1	2	0.065	0.023	0.004745
rs9266433	B	HLA-DPA1	2	0.088	0.04	0.02705
rs5006724	B	HLA-DPA1	2	0.047	0.024	0.04994
rs2523522	B	HLA-DPA1	2	0.049	0.024	0.04212
rs2254549	B	HLA-DPA1	2	-0.099	0.042	0.01974
rs2507987	B	HLA-DPA1	2	0.048	0.024	0.0499
rs2507985	B	HLA-DPA1	2	0.048	0.024	0.0499
rs2844550	B	HLA-DPA1	2	-0.098	0.042	0.01982
rs5025315	B	HLA-DPA1	2	0.048	0.024	0.0499
rs2844549	B	HLA-DPA1	2	0.05	0.025	0.04369
rs2523640	B	HLA-DPA1	2	-0.098	0.042	0.01982
rs2844547	B	HLA-DPA1	2	-0.078	0.039	0.04492
rs2523639	B	HLA-DPA1	2	-0.098	0.042	0.01982
rs2523638	B	HLA-DPA1	2	0.074	0.023	0.00151
rs3957110	B	HLA-DPA1	2	0.048	0.024	0.0499
rs3997983	B	HLA-DPA1	2	0.074	0.023	0.001413
rs3957111	B	HLA-DPA1	2	-0.108	0.037	0.003999
rs28366075	B	HLA-DPA1	2	-0.098	0.042	0.01982
rs2844546	B	HLA-DPA1	2	0.05	0.025	0.04369
rs7382258	B	HLA-DPA1	2	0.05	0.024	0.04018
rs2844545	B	HLA-DPA1	2	0.05	0.025	0.04369
rs2442744	B	HLA-DPA1	2	0.05	0.025	0.04369
rs28366078	B	HLA-DPA1	2	-0.098	0.042	0.01982
rs2507984	B	HLA-DPA1	2	0.05	0.025	0.04369
rs2523633	B	HLA-DPA1	2	-0.098	0.042	0.01982
rs2523632	B	HLA-DPA1	2	-0.098	0.042	0.01982
rs2442742	B	HLA-DPA1	2	0.048	0.024	0.0499
rs2523631	B	HLA-DPA1	2	-0.098	0.042	0.01982
rs2523627	B	HLA-DPA1	2	0.08	0.024	0.0008373
rs2523626	B	HLA-DPA1	2	-0.098	0.042	0.01982
rs6909636	B	HLA-DPA1	2	0.059	0.024	0.01586
rs2442736	B	HLA-DPA1	2	0.062	0.028	0.0288
rs2244027	B	HLA-DPA1	2	-0.053	0.027	0.04553
rs2507980	B	HLA-DPA1	2	-0.098	0.042	0.01982
rs2596573	B	HLA-DPA1	2	0.062	0.026	0.01931
rs3094592	B	HLA-DPA1	2	0.062	0.026	0.01918
rs9266672	B	HLA-DPA1	2	0.062	0.026	0.01931
rs9266673	B	HLA-DPA1	2	0.062	0.026	0.01931
rs9266674	B	HLA-DPA1	2	0.062	0.026	0.01931
rs9266681	B	HLA-DPA1	2	0.053	0.025	0.03156
rs9266683	B	HLA-DPA1	2	0.063	0.026	0.01734
rs9266684	B	HLA-DPA1	2	0.053	0.025	0.03178
rs9266689	B	HLA-DPA1	2	0.052	0.025	0.03684
rs9266694	B	HLA-DPA1	2	0.063	0.026	0.01737
rs2844538	B	HLA-DPA1	2	0.053	0.025	0.0321
rs2844537	B	HLA-DPA1	2	0.063	0.026	0.01754
rs2844536	B	HLA-DPA1	2	0.052	0.025	0.0372
rs9266704	B	HLA-DPA1	2	0.063	0.026	0.01774
rs9266709	B	HLA-DPA1	2	0.063	0.026	0.01743
rs9266710	B	HLA-DPA1	2	0.063	0.026	0.01734
rs9266714	B	HLA-DPA1	2	0.063	0.026	0.01734
rs2523547	B	HLA-DPA1	2	-0.098	0.042	0.01982
rs2507979	B	HLA-DPA1	2	0.063	0.026	0.01734
rs3094597	B	HLA-DPA1	2	0.063	0.026	0.01734
rs1521	B	HLA-DPA1	2	0.063	0.026	0.01734
rs2844533	B	HLA-DPA1	2	0.063	0.026	0.01734
rs2244490	B	HLA-DPA1	2	-0.098	0.042	0.01982
rs3128985	B	HLA-DPA1	2	0.057	0.026	0.0306
rs2507978	B	HLA-DPA1	2	0.052	0.024	0.02851
rs2442753	B	HLA-DPA1	2	-0.054	0.027	0.0424
rs28752470	B	HLA-DPA1	2	-0.102	0.042	0.01555
rs28366087	B	HLA-DPA1	2	-0.098	0.042	0.01982
rs28366088	B	HLA-DPA1	2	-0.097	0.043	0.02256
rs28752477	B	HLA-DPA1	2	-0.098	0.042	0.01982
rs28366089	B	HLA-DPA1	2	-0.098	0.042	0.01982
rs9266773	B	HLA-DPA1	2	0.086	0.04	0.03029
rs28752479	B	HLA-DPA1	2	-0.098	0.042	0.01982
rs28366091	B	HLA-DPA1	2	-0.102	0.044	0.02014
rs28366093	B	HLA-DPA1	2	-0.098	0.042	0.01982
rs28366094	B	HLA-DPA1	2	-0.098	0.042	0.01982
rs28366095	B	HLA-DPA1	2	-0.098	0.042	0.01982
rs28366096	B	HLA-DPA1	2	-0.098	0.042	0.01982
rs2428487	B	HLA-DPA1	2	-0.098	0.042	0.01982
rs2844529	B	HLA-DPA1	2	-0.054	0.025	0.03239
rs545973442	B	HLA-DPA1	2	-0.117	0.047	0.01347
rs1939365	B	HLA-DPA1	2	-0.098	0.042	0.01982
rs2853973	B	HLA-DPA1	2	-0.052	0.025	0.03799
rs2428486	B	HLA-DPA1	2	-0.054	0.025	0.03269
rs2523482	B	HLA-DPA1	2	-0.098	0.042	0.01982
rs12524487	B	HLA-DPA1	2	0.097	0.046	0.0337
rs2523481	B	HLA-DPA1	2	-0.098	0.042	0.01982
rs2853972	B	HLA-DPA1	2	-0.098	0.042	0.01982
rs2596562	B	HLA-DPA1	2	-0.054	0.025	0.03239
rs2853969	B	HLA-DPA1	2	-0.098	0.042	0.01982
rs2905713	B	HLA-DPA1	2	-0.098	0.042	0.01982
rs2523477	B	HLA-DPA1	2	-0.098	0.042	0.01982
rs2523476	B	HLA-DPA1	2	-0.098	0.042	0.01982
rs2523475	B	HLA-DPA1	2	-0.055	0.025	0.02874
rs2523473	B	HLA-DPA1	2	-0.052	0.025	0.03799
rs2523467	B	HLA-DPA1	2	-0.052	0.025	0.03799
rs28366134	B	HLA-DPA1	2	-0.098	0.042	0.01992
rs2251396	B	HLA-DPA1	2	0.064	0.025	0.01095
rs2523459	B	HLA-DPA1	2	-0.053	0.025	0.03691
rs2523457	B	HLA-DPA1	2	0.064	0.025	0.009232
rs2596542	B	HLA-DPA1	2	-0.053	0.025	0.03451
rs2428475	B	HLA-DPA1	2	-0.053	0.025	0.03451
rs2251731	B	HLA-DPA1	2	-0.053	0.025	0.03451
rs2523454	B	HLA-DPA1	2	0.077	0.025	0.001914
rs2523453	B	HLA-DPA1	2	-0.053	0.025	0.03451
rs2844523	B	HLA-DPA1	2	-0.098	0.042	0.01982
rs2844521	B	HLA-DPA1	2	-0.053	0.025	0.03451
rs2523451	B	HLA-DPA1	2	0.063	0.025	0.0103
rs3763288	B	HLA-DPA1	2	0.124	0.048	0.00927
rs2263313	B	HLA-DPA1	2	-0.104	0.042	0.01358
rs12174396	B	HLA-DPA1	2	0.098	0.043	0.0233
rs9380254	B	HLA-DPA1	2	0.13	0.047	0.006264
rs2256175	B	HLA-DPA1	2	-0.048	0.024	0.04551
rs9357133	B	HLA-DPA1	2	0.123	0.047	0.009314
rs62395263	B	HLA-DPA1	2	0.108	0.04	0.007371
rs9295990	B	HLA-DPA1	2	-0.151	0.043	0.0005012
rs2596532	B	HLA-DPA1	2	0.097	0.038	0.01084
rs2848716	B	HLA-DPA1	2	0.097	0.038	0.01084
rs2844513	B	HLA-DPA1	2	-0.054	0.024	0.02439
rs2524279	B	HLA-DPA1	2	0.123	0.047	0.009314
rs2516472	B	HLA-DPA1	2	-0.149	0.044	0.0007146
rs2596466	B	HLA-DPA1	2	0.123	0.047	0.009367
rs2516470	B	HLA-DPA1	2	0.062	0.025	0.01144
rs2524277	B	HLA-DPA1	2	-0.193	0.054	0.0003607
rs2524276	B	HLA-DPA1	2	-0.127	0.047	0.006985
rs2844510	B	HLA-DPA1	2	-0.089	0.037	0.0172
rs2524280	B	HLA-DPA1	2	0.122	0.047	0.009785
rs2596460	B	HLA-DPA1	2	-0.149	0.044	0.0007146
rs2596458	B	HLA-DPA1	2	-0.149	0.044	0.0007146
rs2523691	B	HLA-DPA1	2	-0.149	0.044	0.0007146
rs3130906	B	HLA-DPA1	2	0.049	0.025	0.04939
rs3131621	B	HLA-DPA1	2	0.049	0.025	0.04939
rs2596480	B	HLA-DPA1	2	-0.149	0.044	0.0007146
rs2523685	B	HLA-DPA1	2	-0.079	0.029	0.006765
rs2523684	B	HLA-DPA1	2	0.122	0.047	0.01036
rs2255221	B	HLA-DPA1	2	-0.168	0.042	6.545e-05
rs2523679	B	HLA-DPA1	2	0.121	0.044	0.0056
rs2516518	B	HLA-DPA1	2	-0.149	0.038	0.0001174
rs2244546	B	HLA-DPA1	2	0.107	0.044	0.01423
rs2244579	B	HLA-DPA1	2	-0.106	0.027	9.925e-05
rs2523674	B	HLA-DPA1	2	-0.059	0.023	0.01196
rs2523668	B	HLA-DPA1	2	0.131	0.034	0.000113
rs2244839	B	HLA-DPA1	2	-0.107	0.027	7.357e-05
rs1055569	B	HLA-DPA1	2	-0.073	0.025	0.003967
rs2516440	B	HLA-DPA1	2	-0.067	0.025	0.008039
rs9267156	B	HLA-DPA1	2	0.099	0.041	0.01584
rs75303729	B	HLA-DPA1	2	0.101	0.041	0.01337
rs3828893	B	HLA-DPA1	2	0.086	0.043	0.04405
rs3749945	B	HLA-DPA1	2	0.089	0.043	0.03796
rs3749946	B	HLA-DPA1	2	-0.132	0.045	0.003787
rs9267212	B	HLA-DPA1	2	0.103	0.042	0.01505
rs9267280	B	HLA-DPA1	2	0.103	0.042	0.01505
rs6922431	B	HLA-DPA1	2	-0.107	0.051	0.0378
rs114861390	B	HLA-DPA1	2	-0.139	0.046	0.002454
rs114684640	B	HLA-DPA1	2	0.167	0.057	0.003636
rs2844496	B	HLA-DPA1	2	-0.086	0.039	0.02824
rs2516399	B	HLA-DPA1	2	-0.086	0.039	0.02824
rs2246986	B	HLA-DPA1	2	-0.085	0.039	0.03206
rs2516491	B	HLA-DPA1	2	0.059	0.026	0.02371
rs2523505	B	HLA-DPA1	2	-0.133	0.046	0.00377
rs45529339	B	HLA-DPA1	2	0.166	0.058	0.004262
rs3093546	B	HLA-DPA1	2	0.168	0.058	0.004186
rs41268884	B	HLA-DPA1	2	0.079	0.034	0.01902
rs2736191	B	HLA-DPA1	2	-0.219	0.06	0.0002897
rs2515919	B	HLA-DPA1	2	0.054	0.025	0.02994
rs2844480	B	HLA-DPA1	2	0.067	0.03	0.02531
rs2844479	B	HLA-DPA1	2	0.072	0.025	0.003565
rs73396284	B	HLA-DPA1	2	-0.17	0.046	0.0002342
rs2844475	B	HLA-DPA1	2	0.084	0.024	0.0005366
rs2259571	B	HLA-DPA1	2	0.082	0.024	0.0007672
rs2857597	B	HLA-DPA1	2	0.056	0.026	0.03311
rs2857697	B	HLA-DPA1	2	0.085	0.024	0.000471
rs2736176	B	HLA-DPA1	2	0.083	0.026	0.00131
rs2857694	B	HLA-DPA1	2	0.085	0.024	0.000471
rs2857693	B	HLA-DPA1	2	0.085	0.024	0.000471
rs2260050	B	HLA-DPA1	2	0.082	0.024	0.0007672
rs2736171	B	HLA-DPA1	2	0.085	0.024	0.0004634
rs1046080	B	HLA-DPA1	2	0.054	0.026	0.03868
rs2272593	B	HLA-DPA1	2	0.054	0.026	0.03839
rs2261033	B	HLA-DPA1	2	0.074	0.024	0.001844
rs2178899	B	HLA-DPA1	2	-0.083	0.035	0.01716
rs743400	B	HLA-DPA1	2	-0.182	0.046	7.213e-05
rs755714	B	HLA-DPA1	2	0.083	0.026	0.00131
rs2844463	B	HLA-DPA1	2	-0.077	0.034	0.02606
rs805297	B	HLA-DPA1	2	0.083	0.026	0.00131
rs3130617	B	HLA-DPA1	2	0.054	0.026	0.03941
rs805262	B	HLA-DPA1	2	0.074	0.023	0.001525
rs707919	B	HLA-DPA1	2	0.083	0.026	0.00131
rs3115667	B	HLA-DPA1	2	0.058	0.026	0.02722
rs1475865	B	HLA-DPA1	2	0.054	0.026	0.03998
rs28366155	B	HLA-DPA1	2	-0.182	0.046	7.056e-05
rs28366157	B	HLA-DPA1	2	-0.177	0.051	0.0005325
rs6916278	B	HLA-DPA1	2	-0.172	0.046	0.0001783
rs405722	B	HLA-DPA1	2	-0.163	0.046	0.0003742
rs376510	B	HLA-DPA1	2	-0.133	0.047	0.00424
rs453098	B	HLA-DPA1	2	-0.17	0.046	0.0002213
rs28366162	B	HLA-DPA1	2	-0.153	0.044	0.0006061
rs400547	B	HLA-DPA1	2	-0.139	0.046	0.002883
rs707915	B	HLA-DPA1	2	-0.149	0.047	0.001518
rs1150793	B	HLA-DPA1	2	-0.149	0.047	0.001518
rs707939	B	HLA-DPA1	2	0.071	0.025	0.004436
rs707937	B	HLA-DPA1	2	-0.069	0.03	0.02154
rs707936	B	HLA-DPA1	2	-0.152	0.046	0.001127
rs707934	B	HLA-DPA1	2	-0.172	0.044	0.0001147
rs6914412	B	HLA-DPA1	2	-0.119	0.039	0.00242
rs11751198	B	HLA-DPA1	2	-0.113	0.056	0.04425
rs534892	B	HLA-DPA1	2	-0.236	0.056	3.281e-05
rs17201171	B	HLA-DPA1	2	-0.233	0.076	0.002311
rs34814308	B	HLA-DPA1	2	-0.233	0.076	0.002311
rs34636308	B	HLA-DPA1	2	-0.224	0.077	0.003701
rs7757496	B	HLA-DPA1	2	0.092	0.043	0.03225
rs481825	B	HLA-DPA1	2	-0.237	0.057	2.968e-05
rs11557922	B	HLA-DPA1	2	-0.224	0.077	0.003701
rs77488547	B	HLA-DPA1	2	-0.203	0.081	0.0123
rs78292716	B	HLA-DPA1	2	-0.176	0.077	0.02184
rs35987121	B	HLA-DPA1	2	-0.206	0.073	0.00458
rs115487693	B	HLA-DPA1	2	-0.197	0.062	0.001533
rs9501157	B	HLA-DPA1	2	-0.192	0.071	0.006759
rs77487898	B	HLA-DPA1	2	-0.196	0.074	0.008538
rs28589703	B	HLA-DPA1	2	-0.199	0.071	0.005427
rs613281	B	HLA-DPA1	2	-0.137	0.056	0.01494
rs12661281	B	HLA-DPA1	2	0.088	0.035	0.01283
rs2736428	B	HLA-DPA1	2	0.065	0.025	0.01019
rs2844458	B	HLA-DPA1	2	0.062	0.025	0.0142
rs9267660	B	HLA-DPA1	2	-0.206	0.074	0.005749
rs114387109	B	HLA-DPA1	2	-0.208	0.061	0.0006901
rs7743807	B	HLA-DPA1	2	-0.193	0.052	0.000218
rs57393998	B	HLA-DPA1	2	-0.235	0.066	0.0003876
rs13194087	B	HLA-DPA1	2	-0.141	0.044	0.001275
rs9469069	B	HLA-DPA1	2	-0.231	0.066	0.0004563
rs6939227	B	HLA-DPA1	2	-0.193	0.052	0.000218
rs10947223	B	HLA-DPA1	2	-0.136	0.044	0.002086
rs511294	B	HLA-DPA1	2	-0.111	0.044	0.01225
rs544167	B	HLA-DPA1	2	-0.111	0.044	0.01225
rs498240	B	HLA-DPA1	2	-0.111	0.044	0.01225
rs3020644	B	HLA-DPA1	2	0.063	0.024	0.009272
rs9283893	B	HLA-DPA1	2	-0.199	0.054	0.0002237
rs621701	B	HLA-DPA1	2	-0.118	0.044	0.007892
rs1042663	B	HLA-DPA1	2	-0.127	0.039	0.001225
rs2507953	B	HLA-DPA1	2	-0.127	0.039	0.00122
rs550605	B	HLA-DPA1	2	-0.127	0.039	0.001188
rs653414	B	HLA-DPA1	2	-0.127	0.039	0.001188
rs638383	B	HLA-DPA1	2	-0.209	0.052	5.946e-05
rs497239	B	HLA-DPA1	2	-0.127	0.039	0.001188
rs609061	B	HLA-DPA1	2	-0.127	0.039	0.001188
rs2242572	B	HLA-DPA1	2	-0.127	0.039	0.001188
rs547154	B	HLA-DPA1	2	-0.127	0.039	0.001188
rs12614	B	HLA-DPA1	2	-0.09	0.038	0.01829
rs641153	B	HLA-DPA1	2	-0.128	0.039	0.001136
rs512559	B	HLA-DPA1	2	-0.209	0.052	5.946e-05
rs541862	B	HLA-DPA1	2	-0.127	0.039	0.001188
rs4151657	B	HLA-DPA1	2	0.075	0.025	0.002955
rs522162	B	HLA-DPA1	2	-0.127	0.039	0.001188
rs760070	B	HLA-DPA1	2	-0.127	0.039	0.001188
rs550513	B	HLA-DPA1	2	-0.127	0.039	0.001188
rs2072632	B	HLA-DPA1	2	0.072	0.025	0.004643
rs403569	B	HLA-DPA1	2	-0.127	0.039	0.001188
rs34555781	B	HLA-DPA1	2	-0.173	0.058	0.002824
rs438999	B	HLA-DPA1	2	-0.127	0.039	0.001188
rs2280774	B	HLA-DPA1	2	0.076	0.026	0.003163
rs401775	B	HLA-DPA1	2	-0.072	0.03	0.01852
rs444921	B	HLA-DPA1	2	-0.14	0.033	2.849e-05
rs406936	B	HLA-DPA1	2	-0.14	0.033	2.849e-05
rs454212	B	HLA-DPA1	2	-0.14	0.033	2.849e-05
rs453821	B	HLA-DPA1	2	-0.14	0.033	2.849e-05
rs13217120	B	HLA-DPA1	2	-0.181	0.059	0.002312
rs449643	B	HLA-DPA1	2	-0.14	0.033	2.849e-05
rs449283	B	HLA-DPA1	2	-0.189	0.051	0.0002509
rs416002	B	HLA-DPA1	2	-0.189	0.051	0.0002509
rs374780	B	HLA-DPA1	2	-0.189	0.051	0.0002509
rs387608	B	HLA-DPA1	2	-0.143	0.033	1.941e-05
rs6941112	B	HLA-DPA1	2	0.077	0.026	0.002674
rs389512	B	HLA-DPA1	2	-0.142	0.033	2.075e-05
rs10046127	B	HLA-DPA1	2	-0.184	0.055	0.0008068
rs2857009	B	HLA-DPA1	2	0.08	0.026	0.00206
rs12333245	B	HLA-DPA1	2	-0.094	0.04	0.01904
rs6902493	B	HLA-DPA1	2	0.078	0.026	0.002456
rs2269429	B	HLA-DPA1	2	-0.099	0.04	0.0139
rs204885	B	HLA-DPA1	2	-0.223	0.06	0.0001987
rs2239689	B	HLA-DPA1	2	0.08	0.026	0.001919
rs7766862	B	HLA-DPA1	2	0.08	0.026	0.001919
rs17207923	B	HLA-DPA1	2	-0.257	0.076	0.0007661
rs2071295	B	HLA-DPA1	2	0.08	0.026	0.002081
rs17201560	B	HLA-DPA1	2	0.122	0.057	0.03135
rs204877	B	HLA-DPA1	2	-0.101	0.04	0.01104
rs34878747	B	HLA-DPA1	2	-0.187	0.054	0.0006083
rs169496	B	HLA-DPA1	2	-0.101	0.04	0.01104
rs204900	B	HLA-DPA1	2	-0.101	0.04	0.01104
rs204899	B	HLA-DPA1	2	-0.098	0.04	0.01525
rs2071293	B	HLA-DPA1	2	0.079	0.026	0.002463
rs17201602	B	HLA-DPA1	2	-0.187	0.054	0.0006083
rs204896	B	HLA-DPA1	2	-0.102	0.04	0.01051
rs17421624	B	HLA-DPA1	2	0.081	0.026	0.002014
rs41268896	B	HLA-DPA1	2	0.076	0.026	0.003466
rs1269854	B	HLA-DPA1	2	-0.172	0.051	0.000718
rs439844	B	HLA-DPA1	2	-0.103	0.04	0.009158
rs1269853	B	HLA-DPA1	2	-0.197	0.052	0.0001798
rs8111	B	HLA-DPA1	2	0.078	0.027	0.004045
rs8283	B	HLA-DPA1	2	-0.063	0.03	0.03851
rs204890	B	HLA-DPA1	2	-0.18	0.056	0.001411
rs204889	B	HLA-DPA1	2	-0.231	0.062	0.0002236
rs2228628	B	HLA-DPA1	2	0.076	0.027	0.004868
rs1269851	B	HLA-DPA1	2	-0.189	0.051	0.0002279
rs204894	B	HLA-DPA1	2	-0.144	0.049	0.003384
rs204892	B	HLA-DPA1	2	-0.173	0.05	0.0005142
rs9267803	B	HLA-DPA1	2	0.076	0.027	0.005095
rs2555456	B	HLA-DPA1	2	-0.189	0.051	0.0002279
rs4713505	B	HLA-DPA1	2	0.072	0.027	0.007579
rs388629	B	HLA-DPA1	2	-0.181	0.05	0.0002933
rs114438786	B	HLA-DPA1	2	0.125	0.057	0.02864
rs204999	B	HLA-DPA1	2	-0.053	0.026	0.03866
rs4713506	B	HLA-DPA1	2	0.086	0.027	0.001337
rs9267810	B	HLA-DPA1	2	0.076	0.028	0.006521
rs505997	B	HLA-DPA1	2	-0.169	0.051	0.0009326
rs386996	B	HLA-DPA1	2	-0.175	0.051	0.0005678
rs34129552	B	HLA-DPA1	2	-0.246	0.072	0.0006303
rs2269424	B	HLA-DPA1	2	0.081	0.028	0.004375
rs2849013	B	HLA-DPA1	2	-0.175	0.051	0.0005678
rs1061807	B	HLA-DPA1	2	0.081	0.028	0.004381
rs1269839	B	HLA-DPA1	2	-0.175	0.051	0.0005678
rs34280838	B	HLA-DPA1	2	-0.175	0.076	0.02237
rs9267817	B	HLA-DPA1	2	0.084	0.028	0.002977
rs41270464	B	HLA-DPA1	2	0.116	0.056	0.038
rs204996	B	HLA-DPA1	2	-0.176	0.049	0.0002985
rs1035798	B	HLA-DPA1	2	0.083	0.028	0.003453
rs1800624	B	HLA-DPA1	2	0.085	0.028	0.002818
rs204991	B	HLA-DPA1	2	-0.061	0.029	0.03382
rs204990	B	HLA-DPA1	2	-0.061	0.029	0.03382
rs204989	B	HLA-DPA1	2	-0.061	0.029	0.03353
rs45592033	B	HLA-DPA1	2	0.126	0.059	0.03433
rs2071279	B	HLA-DPA1	2	0.054	0.027	0.04876
rs2071286	B	HLA-DPA1	2	0.086	0.03	0.004019
rs206019	B	HLA-DPA1	2	-0.085	0.036	0.01802
rs206016	B	HLA-DPA1	2	-0.085	0.036	0.01802
rs206015	B	HLA-DPA1	2	-0.085	0.036	0.01707
rs3131290	B	HLA-DPA1	2	0.053	0.024	0.02826
rs3134799	B	HLA-DPA1	2	0.06	0.024	0.01175
rs404860	B	HLA-DPA1	2	-0.093	0.031	0.002868
rs384247	B	HLA-DPA1	2	-0.093	0.031	0.002868
rs17201763	B	HLA-DPA1	2	0.137	0.059	0.01975
rs3134797	B	HLA-DPA1	2	0.06	0.024	0.01174
rs438475	B	HLA-DPA1	2	-0.104	0.033	0.001704
rs2256594	B	HLA-DPA1	2	-0.094	0.031	0.002681
rs394657	B	HLA-DPA1	2	0.06	0.024	0.01153
rs429853	B	HLA-DPA1	2	0.058	0.024	0.01458
rs430916	B	HLA-DPA1	2	0.064	0.027	0.01942
rs422951	B	HLA-DPA1	2	0.057	0.024	0.01733
rs520803	B	HLA-DPA1	2	0.057	0.026	0.02621
rs520692	B	HLA-DPA1	2	0.057	0.026	0.02571
rs415929	B	HLA-DPA1	2	0.057	0.025	0.0246
rs715299	B	HLA-DPA1	2	-0.071	0.025	0.005287
rs3134931	B	HLA-DPA1	2	-0.064	0.025	0.008821
rs434841	B	HLA-DPA1	2	0.061	0.027	0.02398
rs375244	B	HLA-DPA1	2	-0.088	0.029	0.002456
rs3134929	B	HLA-DPA1	2	-0.078	0.03	0.009623
rs3096702	B	HLA-DPA1	2	-0.061	0.025	0.01366
rs391755	B	HLA-DPA1	2	-0.128	0.049	0.00887
rs479536	B	HLA-DPA1	2	-0.17	0.047	0.0003344
rs9267845	B	HLA-DPA1	2	-0.059	0.025	0.01731
rs510321	B	HLA-DPA1	2	-0.076	0.032	0.01725
rs1475961	B	HLA-DPA1	2	-0.059	0.025	0.01732
rs3132950	B	HLA-DPA1	2	-0.059	0.025	0.01732
rs1475960	B	HLA-DPA1	2	-0.059	0.025	0.01732
rs3096691	B	HLA-DPA1	2	-0.059	0.025	0.01693
rs483574	B	HLA-DPA1	2	-0.075	0.032	0.01771
rs482759	B	HLA-DPA1	2	-0.076	0.032	0.01725
rs9267853	B	HLA-DPA1	2	-0.063	0.025	0.01146
rs3132949	B	HLA-DPA1	2	-0.077	0.025	0.002495
rs378088	B	HLA-DPA1	2	-0.06	0.029	0.03823
rs374205	B	HLA-DPA1	2	-0.157	0.043	0.0002827
rs436845	B	HLA-DPA1	2	-0.068	0.028	0.01586
rs440261	B	HLA-DPA1	2	-0.062	0.029	0.03064
rs2849015	B	HLA-DPA1	2	-0.052	0.025	0.03389
rs6457499	B	HLA-DPA1	2	-0.061	0.026	0.01923
rs389703	B	HLA-DPA1	2	-0.061	0.029	0.03443
rs9267873	B	HLA-DPA1	2	-0.06	0.024	0.01346
rs3134926	B	HLA-DPA1	2	-0.061	0.026	0.01923
rs6936346	B	HLA-DPA1	2	-0.061	0.026	0.01923
rs115944000	B	HLA-DPA1	2	-0.061	0.029	0.03443
rs9267898	B	HLA-DPA1	2	-0.057	0.024	0.02073
rs3130299	B	HLA-DPA1	2	-0.061	0.029	0.03443
rs693797	B	HLA-DPA1	2	-0.05	0.024	0.04163
rs9267911	B	HLA-DPA1	2	-0.049	0.024	0.04271
rs511027	B	HLA-DPA1	2	-0.17	0.04	1.883e-05
rs10223710	B	HLA-DPA1	2	-0.106	0.031	0.0007577
rs9296015	B	HLA-DPA1	2	-0.106	0.031	0.0007577
rs4959089	B	HLA-DPA1	2	-0.106	0.031	0.0007577
rs4959090	B	HLA-DPA1	2	-0.106	0.031	0.0007577
rs6921945	B	HLA-DPA1	2	-0.106	0.031	0.0007577
rs12525893	B	HLA-DPA1	2	-0.102	0.031	0.0012
rs9268005	B	HLA-DPA1	2	0.067	0.026	0.009947
rs17201917	B	HLA-DPA1	2	-0.092	0.034	0.006378
rs28366171	B	HLA-DPA1	2	-0.092	0.034	0.006378
rs9268145	B	HLA-DPA1	2	0.067	0.028	0.01797
rs926070	B	HLA-DPA1	2	0.066	0.026	0.01078
rs17422727	B	HLA-DPA1	2	-0.092	0.034	0.006378
rs28366175	B	HLA-DPA1	2	-0.174	0.046	0.0001589
rs2395141	B	HLA-DPA1	2	0.066	0.026	0.009939
rs6910071	B	HLA-DPA1	2	0.067	0.028	0.01784
rs9268230	B	HLA-DPA1	2	0.066	0.026	0.009939
rs28366180	B	HLA-DPA1	2	-0.158	0.047	0.0007312
rs4279480	B	HLA-DPA1	2	0.066	0.026	0.009939
rs4348357	B	HLA-DPA1	2	0.066	0.026	0.009939
rs742697	B	HLA-DPA1	2	0.066	0.026	0.009939
rs3132957	B	HLA-DPA1	2	0.066	0.026	0.009939
rs3129905	B	HLA-DPA1	2	0.065	0.026	0.01125
rs9368714	B	HLA-DPA1	2	0.049	0.025	0.04832
rs3132958	B	HLA-DPA1	2	0.081	0.028	0.003914
rs3129947	B	HLA-DPA1	2	0.081	0.028	0.003914
rs3132959	B	HLA-DPA1	2	0.082	0.028	0.003433
rs28361060	B	HLA-DPA1	2	0.068	0.028	0.01606
rs3117138	B	HLA-DPA1	2	0.081	0.028	0.003914
rs3132944	B	HLA-DPA1	2	0.081	0.028	0.003914
rs2022531	B	HLA-DPA1	2	0.081	0.028	0.003914
rs3129904	B	HLA-DPA1	2	0.08	0.028	0.004121
rs3132955	B	HLA-DPA1	2	0.08	0.028	0.004129
rs6904320	B	HLA-DPA1	2	0.082	0.028	0.003029
rs7383144	B	HLA-DPA1	2	0.082	0.028	0.003029
rs9268268	B	HLA-DPA1	2	0.082	0.028	0.003029
rs3117133	B	HLA-DPA1	2	0.082	0.028	0.003029
rs28366182	B	HLA-DPA1	2	-0.174	0.046	0.0001589
rs3117128	B	HLA-DPA1	2	0.078	0.028	0.004842
rs910049	B	HLA-DPA1	2	0.081	0.028	0.003353
rs3117126	B	HLA-DPA1	2	0.082	0.028	0.003125
rs9268301	B	HLA-DPA1	2	0.05	0.025	0.04685
rs1265762	B	HLA-DPA1	2	0.058	0.024	0.01611
rs1265760	B	HLA-DPA1	2	0.058	0.024	0.01611
rs1265759	B	HLA-DPA1	2	0.058	0.024	0.01611
rs3129906	B	HLA-DPA1	2	0.078	0.028	0.004842
rs1265758	B	HLA-DPA1	2	0.056	0.024	0.02126
rs3129907	B	HLA-DPA1	2	0.082	0.028	0.003215
rs3117114	B	HLA-DPA1	2	0.078	0.028	0.004842
rs3117113	B	HLA-DPA1	2	0.078	0.028	0.004842
rs3129908	B	HLA-DPA1	2	0.056	0.024	0.02126
rs2894249	B	HLA-DPA1	2	0.078	0.028	0.004842
rs2395150	B	HLA-DPA1	2	0.056	0.024	0.02126
rs6904636	B	HLA-DPA1	2	0.059	0.024	0.01474
rs3129911	B	HLA-DPA1	2	0.058	0.024	0.01611
rs3129921	B	HLA-DPA1	2	0.059	0.024	0.01474
rs3129922	B	HLA-DPA1	2	0.059	0.024	0.01474
rs3129923	B	HLA-DPA1	2	0.058	0.024	0.01611
rs9268362	B	HLA-DPA1	2	0.077	0.028	0.006882
rs28366185	B	HLA-DPA1	2	-0.174	0.046	0.0001482
rs3129931	B	HLA-DPA1	2	0.078	0.028	0.004728
rs3129932	B	HLA-DPA1	2	0.078	0.028	0.004842
rs3129936	B	HLA-DPA1	2	0.078	0.028	0.004842
rs2273017	B	HLA-DPA1	2	0.079	0.024	0.00107
rs3129941	B	HLA-DPA1	2	0.08	0.028	0.004301
rs3129942	B	HLA-DPA1	2	0.063	0.028	0.02419
rs3117111	B	HLA-DPA1	2	0.078	0.028	0.004842
rs3129943	B	HLA-DPA1	2	0.056	0.028	0.04289
rs2050191	B	HLA-DPA1	2	0.081	0.028	0.003536
rs6913309	B	HLA-DPA1	2	-0.081	0.026	0.00198
rs28366186	B	HLA-DPA1	2	-0.172	0.046	0.0002174
rs28366190	B	HLA-DPA1	2	-0.172	0.046	0.0002174
rs17202449	B	HLA-DPA1	2	-0.172	0.046	0.0002174
rs28366191	B	HLA-DPA1	2	-0.172	0.046	0.0002174
rs67603244	B	HLA-DPA1	2	0.066	0.032	0.03674
rs62402759	B	HLA-DPA1	2	0.067	0.031	0.03058
rs62404560	B	HLA-DPA1	2	0.067	0.031	0.0305
rs113669229	B	HLA-DPA1	2	0.071	0.032	0.0252
rs4713523	B	HLA-DPA1	2	0.067	0.031	0.0305
rs4713524	B	HLA-DPA1	2	0.067	0.031	0.0305
rs4248166	B	HLA-DPA1	2	0.065	0.032	0.03922
rs4959097	B	HLA-DPA1	2	0.067	0.031	0.0305
rs2294884	B	HLA-DPA1	2	0.065	0.032	0.03938
rs2294883	B	HLA-DPA1	2	0.067	0.031	0.0305
rs2294882	B	HLA-DPA1	2	0.067	0.031	0.03273
rs2294881	B	HLA-DPA1	2	0.065	0.031	0.03796
rs3817965	B	HLA-DPA1	2	0.069	0.031	0.02744
rs3763304	B	HLA-DPA1	2	0.067	0.032	0.03308
rs3763306	B	HLA-DPA1	2	0.067	0.032	0.03308
rs4935352	B	HLA-DPA1	2	0.067	0.032	0.03308
rs62404561	B	HLA-DPA1	2	0.157	0.047	0.0009053
rs28362680	B	HLA-DPA1	2	0.157	0.047	0.0009053
rs28362681	B	HLA-DPA1	2	0.164	0.049	0.0009453
rs60234039	B	HLA-DPA1	2	0.157	0.047	0.0008785
rs59400022	B	HLA-DPA1	2	0.164	0.049	0.0009251
rs113358109	B	HLA-DPA1	2	0.163	0.049	0.001002
rs73400855	B	HLA-DPA1	2	0.162	0.049	0.001068
rs114394166	B	HLA-DPA1	2	0.162	0.049	0.001068
rs73400859	B	HLA-DPA1	2	0.162	0.049	0.001068
rs73400863	B	HLA-DPA1	2	0.162	0.049	0.001068
rs62404569	B	HLA-DPA1	2	0.162	0.049	0.001068
rs62404571	B	HLA-DPA1	2	0.162	0.049	0.001068
rs62404574	B	HLA-DPA1	2	0.162	0.049	0.001068
rs73400875	B	HLA-DPA1	2	0.162	0.049	0.001068
rs28362682	B	HLA-DPA1	2	0.162	0.049	0.001068
rs28362683	B	HLA-DPA1	2	0.162	0.049	0.001068
rs10947260	B	HLA-DPA1	2	0.17	0.049	0.0004654
rs10947261	B	HLA-DPA1	2	0.15	0.048	0.001764
rs10947262	B	HLA-DPA1	2	0.157	0.047	0.0009053
rs10947264	B	HLA-DPA1	2	0.155	0.047	0.001028
rs62404576	B	HLA-DPA1	2	0.162	0.049	0.001068
rs73400892	B	HLA-DPA1	2	0.155	0.047	0.001028
rs9268493	B	HLA-DPA1	2	-0.052	0.025	0.03945
rs9268494	B	HLA-DPA1	2	-0.052	0.025	0.03681
rs9268496	B	HLA-DPA1	2	-0.052	0.025	0.03683
rs9268497	B	HLA-DPA1	2	-0.052	0.025	0.03681
rs9268515	B	HLA-DPA1	2	0.077	0.03	0.01092
rs4959027	B	HLA-DPA1	2	0.069	0.028	0.01506
rs9268543	B	HLA-DPA1	2	0.079	0.031	0.01037
rs3135377	B	HLA-DPA1	2	0.071	0.028	0.01231
rs2395165	B	HLA-DPA1	2	0.071	0.028	0.0123
rs3135365	B	HLA-DPA1	2	0.07	0.028	0.01336
rs9296027	B	HLA-DPA1	2	-0.102	0.035	0.003328
rs9469109	B	HLA-DPA1	2	-0.102	0.035	0.003324
rs28366195	B	HLA-DPA1	2	-0.226	0.052	1.469e-05
rs9501622	B	HLA-DPA1	2	-0.102	0.035	0.003344
rs4959100	B	HLA-DPA1	2	-0.096	0.036	0.007065
rs9469110	B	HLA-DPA1	2	-0.096	0.036	0.007065
rs9501626	B	HLA-DPA1	2	-0.096	0.036	0.007065
rs2027856	B	HLA-DPA1	2	-0.096	0.036	0.007065
rs2395175	B	HLA-DPA1	2	0.078	0.031	0.01182
rs6911777	B	HLA-DPA1	2	-0.182	0.044	4.061e-05
rs12524661	B	HLA-DPA1	2	0.148	0.052	0.004267
rs4632888	B	HLA-DPA1	2	0.154	0.052	0.002887
rs17202787	B	HLA-DPA1	2	-0.156	0.047	0.0009161
rs9268861	B	HLA-DPA1	2	0.07	0.03	0.01895
rs115549271	B	HLA-DPA1	2	0.068	0.031	0.02809
rs575694449	B	HLA-DPA1	2	0.269	0.075	0.0003395
rs551478079	B	HLA-DPA1	2	0.248	0.074	0.0007812
HLA_DRB1_04	B	HLA-DPA1	2	0.082	0.031	0.00936
HLA_DRB1_07	B	HLA-DPA1	2	-0.107	0.036	0.002946
HLA_DRB1_07.01	B	HLA-DPA1	2	-0.114	0.037	0.001992
HLA_DRB1_08	B	HLA-DPA1	2	0.259	0.071	0.0003079
rs114335056	B	HLA-DPA1	2	0.079	0.03	0.009585
rs9270505	B	HLA-DPA1	2	0.065	0.024	0.007853
rs114258010	B	HLA-DPA1	2	-0.108	0.044	0.01525
rs34855541	B	HLA-DPA1	2	0.082	0.031	0.007482
rs79966773	B	HLA-DPA1	2	0.054	0.026	0.03645
rs35265698	B	HLA-DPA1	2	0.082	0.03	0.007406
rs35139284	B	HLA-DPA1	2	0.06	0.026	0.01944
rs34350244	B	HLA-DPA1	2	0.082	0.03	0.007354
rs34553045	B	HLA-DPA1	2	0.081	0.03	0.007428
rs28366321	B	HLA-DPA1	2	-0.104	0.034	0.002401
rs28366363	B	HLA-DPA1	2	-0.098	0.035	0.005807
rs116763083	B	HLA-DPA1	2	0.278	0.072	0.0001347
rs2647062	B	HLA-DPA1	2	0.081	0.03	0.007939
rs2858870	B	HLA-DPA1	2	-0.104	0.035	0.003092
rs601945	B	HLA-DPA1	2	0.081	0.031	0.008346
rs602457	B	HLA-DPA1	2	0.08	0.031	0.008889
rs2647073	B	HLA-DPA1	2	-0.102	0.035	0.003259
rs660895	B	HLA-DPA1	2	0.108	0.029	0.0001855
rs532965	B	HLA-DPA1	2	0.075	0.03	0.01452
rs112485576	B	HLA-DPA1	2	0.073	0.031	0.01752
rs3997872	B	HLA-DPA1	2	0.073	0.031	0.01752
rs9271285	B	HLA-DPA1	2	-0.054	0.024	0.02287
rs9271292	B	HLA-DPA1	2	-0.054	0.024	0.02294
rs10947319	B	HLA-DPA1	2	-0.1	0.034	0.003662
rs521539	B	HLA-DPA1	2	0.109	0.029	0.0001739
rs5004277	B	HLA-DPA1	2	-0.054	0.024	0.02289
rs34656207	B	HLA-DPA1	2	0.056	0.024	0.02114
rs3129752	B	HLA-DPA1	2	0.068	0.024	0.004192
rs3104413	B	HLA-DPA1	2	0.074	0.031	0.0157
rs9271331	B	HLA-DPA1	2	-0.053	0.024	0.02553
rs13204672	B	HLA-DPA1	2	-0.1	0.034	0.003662
rs9271339	B	HLA-DPA1	2	-0.054	0.024	0.0244
rs4959106	B	HLA-DPA1	2	0.07	0.024	0.003416
rs13208475	B	HLA-DPA1	2	-0.096	0.031	0.001924
rs34850435	B	HLA-DPA1	2	0.07	0.024	0.003416
rs6931277	B	HLA-DPA1	2	0.075	0.03	0.01452
rs35029150	B	HLA-DPA1	2	0.07	0.024	0.003416
rs28752513	B	HLA-DPA1	2	-0.095	0.035	0.006853
rs35534739	B	HLA-DPA1	2	0.07	0.024	0.00342
rs34341844	B	HLA-DPA1	2	0.07	0.024	0.00342
rs9271348	B	HLA-DPA1	2	0.079	0.026	0.002935
rs34985232	B	HLA-DPA1	2	0.07	0.024	0.003416
rs28383232	B	HLA-DPA1	2	-0.1	0.034	0.003662
rs11751024	B	HLA-DPA1	2	-0.061	0.024	0.01184
rs28383302	B	HLA-DPA1	2	-0.098	0.034	0.00412
rs28383303	B	HLA-DPA1	2	-0.098	0.034	0.00412
rs28383304	B	HLA-DPA1	2	-0.1	0.034	0.003662
rs13191810	B	HLA-DPA1	2	-0.082	0.026	0.001651
rs28383310	B	HLA-DPA1	2	-0.058	0.028	0.0357
rs9271375	B	HLA-DPA1	2	0.065	0.025	0.008513
rs34104805	B	HLA-DPA1	2	-0.104	0.045	0.02047
rs9271580	B	HLA-DPA1	2	0.067	0.03	0.02469
rs28383322	B	HLA-DPA1	2	-0.074	0.029	0.01177
rs3129769	B	HLA-DPA1	2	0.07	0.03	0.02257
rs28383330	B	HLA-DPA1	2	-0.095	0.035	0.007442
rs3104371	B	HLA-DPA1	2	0.062	0.03	0.03821
rs1391371	B	HLA-DPA1	2	0.062	0.03	0.03824
rs9272363	B	HLA-DPA1	2	0.062	0.03	0.03815
HLA_DQA1_02	B	HLA-DPA1	2	-0.095	0.035	0.007031
HLA_DQA1_02.01	B	HLA-DPA1	2	-0.095	0.035	0.007031
HLA_DQA1_03	B	HLA-DPA1	2	0.063	0.03	0.0359
HLA_DQA1_03.01	B	HLA-DPA1	2	0.063	0.03	0.0359
rs28383438	B	HLA-DPA1	2	-0.096	0.035	0.006435
rs2858877	B	HLA-DPA1	2	0.065	0.03	0.03044
rs9273325	B	HLA-DPA1	2	0.069	0.032	0.03242
rs6900039	B	HLA-DPA1	2	0.167	0.067	0.0131
rs17211741	B	HLA-DPA1	2	-0.155	0.04	0.0001025
HLA_DQB1_04	B	HLA-DPA1	2	0.172	0.07	0.01393
HLA_DQB1_04.02	B	HLA-DPA1	2	0.172	0.07	0.01398
rs9273489	B	HLA-DPA1	2	0.082	0.037	0.02616
rs28724252	B	HLA-DPA1	2	0.071	0.03	0.02049
rs28746853	B	HLA-DPA1	2	0.071	0.03	0.01928
rs28746867	B	HLA-DPA1	2	0.072	0.031	0.01884
rs3828800	B	HLA-DPA1	2	0.068	0.03	0.02435
rs3828801	B	HLA-DPA1	2	0.068	0.03	0.02435
rs28371207	B	HLA-DPA1	2	-0.056	0.027	0.03464
rs184950714	B	HLA-DPA1	2	0.172	0.07	0.01398
rs2858303	B	HLA-DPA1	2	-0.145	0.039	0.0002215
rs2856696	B	HLA-DPA1	2	-0.15	0.04	0.0001999
rs1794510	B	HLA-DPA1	2	0.172	0.07	0.01398
rs2647002	B	HLA-DPA1	2	-0.15	0.039	0.000136
rs28371254	B	HLA-DPA1	2	-0.145	0.039	0.0002215
rs7774573	B	HLA-DPA1	2	0.136	0.066	0.04108
rs7775055	B	HLA-DPA1	2	0.158	0.068	0.02134
rs7775228	B	HLA-DPA1	2	-0.073	0.035	0.03632
rs28371258	B	HLA-DPA1	2	-0.145	0.039	0.0002215
rs5002702	B	HLA-DPA1	2	0.051	0.024	0.03319
rs4713586	B	HLA-DPA1	2	0.172	0.07	0.01398
rs4248168	B	HLA-DPA1	2	0.049	0.024	0.04305
rs9275224	B	HLA-DPA1	2	0.049	0.024	0.04305
rs4713580	B	HLA-DPA1	2	0.049	0.024	0.04305
rs4713581	B	HLA-DPA1	2	0.049	0.024	0.04305
rs4713582	B	HLA-DPA1	2	0.052	0.024	0.03231
rs4713583	B	HLA-DPA1	2	0.049	0.024	0.04305
rs9275226	B	HLA-DPA1	2	0.052	0.024	0.03231
rs9275227	B	HLA-DPA1	2	0.049	0.024	0.04309
rs9275228	B	HLA-DPA1	2	0.049	0.024	0.04309
rs9275239	B	HLA-DPA1	2	0.049	0.024	0.0431
rs9275240	B	HLA-DPA1	2	0.049	0.024	0.0431
rs9275242	B	HLA-DPA1	2	0.049	0.024	0.04305
rs9275244	B	HLA-DPA1	2	0.049	0.024	0.04305
rs9275245	B	HLA-DPA1	2	0.049	0.024	0.04305
rs9275253	B	HLA-DPA1	2	0.049	0.024	0.04283
rs9275254	B	HLA-DPA1	2	0.049	0.024	0.04283
rs9275282	B	HLA-DPA1	2	0.049	0.024	0.04494
rs9275284	B	HLA-DPA1	2	0.049	0.024	0.04305
rs9275288	B	HLA-DPA1	2	0.049	0.024	0.04307
rs5000634	B	HLA-DPA1	2	0.063	0.025	0.01159
rs6457617	B	HLA-DPA1	2	0.052	0.024	0.03231
rs6457620	B	HLA-DPA1	2	0.052	0.024	0.03235
rs2647015	B	HLA-DPA1	2	-0.145	0.039	0.0002215
rs6457622	B	HLA-DPA1	2	0.059	0.025	0.0172
rs2647014	B	HLA-DPA1	2	-0.145	0.039	0.0002215
rs7745040	B	HLA-DPA1	2	0.059	0.025	0.01718
rs2395522	B	HLA-DPA1	2	0.049	0.024	0.04305
rs9275312	B	HLA-DPA1	2	0.078	0.034	0.02404
rs9275319	B	HLA-DPA1	2	0.085	0.035	0.01416
rs9275327	B	HLA-DPA1	2	0.075	0.034	0.02956
rs9275328	B	HLA-DPA1	2	0.075	0.034	0.02956
rs9275330	B	HLA-DPA1	2	0.075	0.034	0.02956
rs9275331	B	HLA-DPA1	2	0.075	0.034	0.02956
rs9275333	B	HLA-DPA1	2	0.075	0.034	0.02956
rs2858312	B	HLA-DPA1	2	-0.058	0.026	0.02776
rs9275338	B	HLA-DPA1	2	0.078	0.034	0.02404
rs17427599	B	HLA-DPA1	2	0.07	0.028	0.01261
rs9275360	B	HLA-DPA1	2	0.078	0.034	0.02404
rs9275365	B	HLA-DPA1	2	0.078	0.034	0.02404
rs2858308	B	HLA-DPA1	2	-0.145	0.039	0.0002103
rs12192514	B	HLA-DPA1	2	-0.145	0.039	0.0002099
rs17212616	B	HLA-DPA1	2	-0.145	0.039	0.0002099
rs12525220	B	HLA-DPA1	2	0.172	0.07	0.01398
rs17212846	B	HLA-DPA1	2	-0.15	0.04	0.0001906
rs17219281	B	HLA-DPA1	2	0.111	0.041	0.006372
rs9275589	B	HLA-DPA1	2	-0.065	0.025	0.007942
rs7764819	B	HLA-DPA1	2	0.135	0.036	0.0001991
rs17581425	B	HLA-DPA1	2	-0.106	0.028	0.0001559
rs7764856	B	HLA-DPA1	2	0.087	0.026	0.0007205
rs7765379	B	HLA-DPA1	2	0.135	0.036	0.0001991
rs7745656	B	HLA-DPA1	2	-0.105	0.028	0.0001498
rs2647087	B	HLA-DPA1	2	-0.105	0.028	0.0001498
rs2858333	B	HLA-DPA1	2	-0.106	0.028	0.0001562
rs2858332	B	HLA-DPA1	2	-0.067	0.025	0.006361
rs2858331	B	HLA-DPA1	2	-0.087	0.025	0.0004691
rs2647088	B	HLA-DPA1	2	-0.106	0.028	0.0001559
rs2647089	B	HLA-DPA1	2	-0.105	0.028	0.0001498
rs3916766	B	HLA-DPA1	2	-0.106	0.028	0.0001555
rs6935723	B	HLA-DPA1	2	-0.105	0.028	0.0001506
rs3129730	B	HLA-DPA1	2	-0.154	0.04	0.0001213
rs35122968	B	HLA-DPA1	2	0.104	0.04	0.009856
rs9275602	B	HLA-DPA1	2	0.068	0.032	0.03206
rs6935940	B	HLA-DPA1	2	-0.075	0.027	0.006203
rs6936863	B	HLA-DPA1	2	-0.074	0.027	0.006335
rs5024431	B	HLA-DPA1	2	-0.073	0.027	0.007141
rs5024432	B	HLA-DPA1	2	-0.113	0.036	0.001641
rs9275766	B	HLA-DPA1	2	-0.092	0.043	0.03167
rs9276010	B	HLA-DPA1	2	-0.14	0.046	0.002379
rs9276179	B	HLA-DPA1	2	-0.071	0.032	0.02432
rs9276300	B	HLA-DPA1	2	-0.14	0.046	0.002379
rs28371353	B	HLA-DPA1	2	-0.146	0.049	0.002641
rs17500510	B	HLA-DPA1	2	0.09	0.041	0.02994
rs9469266	B	HLA-DPA1	2	-0.146	0.069	0.03406
rs2239800	B	HLA-DPA1	2	0.088	0.041	0.03373
rs9276436	B	HLA-DPA1	2	-0.175	0.041	2.266e-05
rs9276448	B	HLA-DPA1	2	-0.175	0.041	2.266e-05
rs9276449	B	HLA-DPA1	2	-0.175	0.041	2.266e-05
rs9276452	B	HLA-DPA1	2	-0.175	0.041	2.266e-05
rs9276453	B	HLA-DPA1	2	-0.175	0.041	2.266e-05
rs9276457	B	HLA-DPA1	2	-0.175	0.041	2.266e-05
rs9276460	B	HLA-DPA1	2	-0.175	0.041	2.257e-05
rs9276461	B	HLA-DPA1	2	-0.175	0.041	2.248e-05
rs9276463	B	HLA-DPA1	2	-0.175	0.041	2.248e-05
rs9276464	B	HLA-DPA1	2	-0.175	0.041	2.236e-05
rs2395254	B	HLA-DPA1	2	-0.176	0.041	2.184e-05
rs9276472	B	HLA-DPA1	2	-0.176	0.041	2.148e-05
rs5017093	B	HLA-DPA1	2	-0.176	0.041	2.137e-05
rs4548006	B	HLA-DPA1	2	-0.176	0.041	2.114e-05
rs9276483	B	HLA-DPA1	2	-0.176	0.041	2.042e-05
rs9276484	B	HLA-DPA1	2	-0.176	0.041	2.042e-05
rs9276492	B	HLA-DPA1	2	-0.176	0.041	2.042e-05
rs9276493	B	HLA-DPA1	2	-0.176	0.041	2.042e-05
rs555798526	B	HLA-DPA1	2	-0.176	0.041	2.042e-05
rs572884610	B	HLA-DPA1	2	-0.176	0.041	2.021e-05
rs527659718	B	HLA-DPA1	2	-0.176	0.041	2.021e-05
rs535308210	B	HLA-DPA1	2	-0.176	0.041	2.021e-05
rs5014413	B	HLA-DPA1	2	-0.176	0.041	2.021e-05
rs5014412	B	HLA-DPA1	2	-0.176	0.041	2.021e-05
rs9276503	B	HLA-DPA1	2	-0.175	0.041	2.209e-05
rs9276504	B	HLA-DPA1	2	-0.175	0.041	2.209e-05
rs9276508	B	HLA-DPA1	2	-0.175	0.041	2.209e-05
rs9276511	B	HLA-DPA1	2	-0.175	0.041	2.209e-05
rs9276516	B	HLA-DPA1	2	-0.175	0.041	2.209e-05
rs9276517	B	HLA-DPA1	2	-0.175	0.041	2.209e-05
rs9276518	B	HLA-DPA1	2	-0.176	0.041	2.186e-05
rs9276526	B	HLA-DPA1	2	-0.175	0.041	2.209e-05
rs9276545	B	HLA-DPA1	2	-0.168	0.041	5.149e-05
rs9276546	B	HLA-DPA1	2	-0.167	0.041	5.722e-05
rs9276547	B	HLA-DPA1	2	-0.167	0.041	5.722e-05
rs9276554	B	HLA-DPA1	2	-0.168	0.041	5.149e-05
rs5001635	B	HLA-DPA1	2	0.049	0.023	0.03733
rs5001634	B	HLA-DPA1	2	0.049	0.023	0.03733
rs5001633	B	HLA-DPA1	2	0.049	0.023	0.03751
rs5001631	B	HLA-DPA1	2	0.046	0.023	0.04975
rs5001630	B	HLA-DPA1	2	0.046	0.023	0.04967
rs5001628	B	HLA-DPA1	2	0.046	0.023	0.04997
rs5001627	B	HLA-DPA1	2	0.046	0.023	0.04997
rs7770024	B	HLA-DPA1	2	0.048	0.024	0.0399
rs9276557	B	HLA-DPA1	2	-0.143	0.046	0.002041
rs7774644	B	HLA-DPA1	2	-0.167	0.041	5.476e-05
rs7774954	B	HLA-DPA1	2	-0.168	0.041	4.877e-05
rs7774973	B	HLA-DPA1	2	-0.168	0.041	4.877e-05
rs7775664	B	HLA-DPA1	2	-0.168	0.041	4.877e-05
rs6919798	B	HLA-DPA1	2	-0.145	0.046	0.001757
rs2857208	B	HLA-DPA1	2	-0.13	0.043	0.002268
rs2071479	B	HLA-DPA1	2	0.203	0.073	0.005747
rs2857111	B	HLA-DPA1	2	0.085	0.042	0.04676
rs2071547	B	HLA-DPA1	2	0.085	0.042	0.04676
rs2071468	B	HLA-DPA1	2	0.085	0.042	0.04676
rs7762120	B	HLA-DPA1	2	0.085	0.042	0.04676
rs2857107	B	HLA-DPA1	2	-0.131	0.037	0.0003791
rs59377618	B	HLA-DPA1	2	0.096	0.036	0.007525
rs9784758	B	HLA-DPA1	2	0.169	0.049	0.0006234
rs9784876	B	HLA-DPA1	2	0.169	0.05	0.0006864
rs73410773	B	HLA-DPA1	2	0.167	0.05	0.0008451
rs73410775	B	HLA-DPA1	2	0.167	0.05	0.0008451
rs16870907	B	HLA-DPA1	2	0.167	0.05	0.0008451
rs73410776	B	HLA-DPA1	2	0.167	0.05	0.0008451
rs16870908	B	HLA-DPA1	2	0.167	0.05	0.0008451
rs139345337	B	HLA-DPA1	2	-0.3	0.066	5.979e-06
rs1894411	B	HLA-DPA1	2	-0.133	0.037	0.0003169
rs77152259	B	HLA-DPA1	2	0.202	0.073	0.005812
rs73410789	B	HLA-DPA1	2	0.202	0.073	0.005812
rs2229527	B	HLA-DPA1	2	0.228	0.053	1.685e-05
rs2228396	B	HLA-DPA1	2	0.093	0.041	0.0221
rs1015166	B	HLA-DPA1	2	0.06	0.025	0.01691
rs2856992	B	HLA-DPA1	2	-0.308	0.066	3.802e-06
rs62397688	B	HLA-DPA1	2	0.165	0.062	0.008259
rs55869430	B	HLA-DPA1	2	0.174	0.062	0.00523
rs3819720	B	HLA-DPA1	2	0.102	0.024	3.143e-05
rs3819721	B	HLA-DPA1	2	0.09	0.027	0.001087
rs56145201	B	HLA-DPA1	2	0.258	0.069	0.0001727
rs3763366	B	HLA-DPA1	2	0.047	0.023	0.04094
rs3763349	B	HLA-DPA1	2	0.062	0.023	0.007124
rs4713599	B	HLA-DPA1	2	0.216	0.051	2.286e-05
rs2071542	B	HLA-DPA1	2	0.23	0.063	0.0002633
rs2071541	B	HLA-DPA1	2	0.145	0.039	0.0002554
rs2071540	B	HLA-DPA1	2	0.052	0.024	0.02836
rs9469283	B	HLA-DPA1	2	0.22	0.053	3.438e-05
rs13215	B	HLA-DPA1	2	0.22	0.053	3.438e-05
rs11257	B	HLA-DPA1	2	0.22	0.053	3.438e-05
rs4711312	B	HLA-DPA1	2	0.152	0.036	2.821e-05
rs41551515	B	HLA-DPA1	2	0.26	0.07	0.0002122
rs1135216	B	HLA-DPA1	2	0.15	0.036	3.494e-05
rs17213812	B	HLA-DPA1	2	0.215	0.052	3.863e-05
rs41561219	B	HLA-DPA1	2	0.26	0.07	0.0002122
rs2071482	B	HLA-DPA1	2	0.151	0.034	7.385e-06
rs56232302	B	HLA-DPA1	2	0.22	0.053	3.437e-05
rs12527715	B	HLA-DPA1	2	0.135	0.032	3.07e-05
rs12529313	B	HLA-DPA1	2	0.135	0.032	3.153e-05
rs2395269	B	HLA-DPA1	2	0.124	0.035	0.0003409
rs2127680	B	HLA-DPA1	2	0.258	0.07	0.00022
rs2127679	B	HLA-DPA1	2	0.26	0.07	0.0002122
rs1057141	B	HLA-DPA1	2	0.135	0.032	3.009e-05
rs4148879	B	HLA-DPA1	2	0.077	0.039	0.04853
rs2071481	B	HLA-DPA1	2	0.077	0.039	0.04832
rs41549617	B	HLA-DPA1	2	0.258	0.07	0.00022
rs36229526	B	HLA-DPA1	2	0.165	0.049	0.0008365
rs55702652	B	HLA-DPA1	2	0.253	0.069	0.0002691
rs1351383	B	HLA-DPA1	2	0.065	0.024	0.007653
rs1351382	B	HLA-DPA1	2	0.065	0.024	0.007653
rs4713600	B	HLA-DPA1	2	0.066	0.024	0.006114
rs3763348	B	HLA-DPA1	2	0.081	0.024	0.0007112
rs3763347	B	HLA-DPA1	2	0.064	0.024	0.007792
rs3763346	B	HLA-DPA1	2	0.079	0.024	0.0008994
rs241419	B	HLA-DPA1	2	-0.316	0.066	2.02e-06
rs2071534	B	HLA-DPA1	2	0.079	0.024	0.0008917
rs2071477	B	HLA-DPA1	2	0.065	0.024	0.007581
rs2071476	B	HLA-DPA1	2	0.079	0.024	0.0008879
rs6930981	B	HLA-DPA1	2	0.08	0.024	0.0008804
rs241418	B	HLA-DPA1	2	-0.316	0.066	2.055e-06
rs241417	B	HLA-DPA1	2	-0.316	0.068	3.295e-06
rs9276818	B	HLA-DPA1	2	0.067	0.024	0.00557
rs9276820	B	HLA-DPA1	2	0.08	0.024	0.0007934
rs9276825	B	HLA-DPA1	2	0.08	0.024	0.0007944
rs7767288	B	HLA-DPA1	2	0.066	0.024	0.006793
rs7766900	B	HLA-DPA1	2	0.08	0.024	0.0007874
rs6938130	B	HLA-DPA1	2	0.067	0.024	0.005522
rs3752430	B	HLA-DPA1	2	0.056	0.023	0.0182
rs1383267	B	HLA-DPA1	2	0.067	0.024	0.005502
rs1871667	B	HLA-DPA1	2	0.066	0.024	0.006719
rs6904838	B	HLA-DPA1	2	0.053	0.025	0.0327
rs6931062	B	HLA-DPA1	2	0.053	0.025	0.0326
rs9276833	B	HLA-DPA1	2	0.054	0.025	0.03239
rs9276834	B	HLA-DPA1	2	0.052	0.025	0.03856
rs1580345	B	HLA-DPA1	2	0.054	0.025	0.03177
rs6906376	B	HLA-DPA1	2	0.054	0.025	0.03166
rs6929078	B	HLA-DPA1	2	0.054	0.025	0.03166
rs7453903	B	HLA-DPA1	2	0.054	0.025	0.03156
rs9276845	B	HLA-DPA1	2	0.054	0.025	0.03146
rs9276846	B	HLA-DPA1	2	0.054	0.025	0.03146
rs9276859	B	HLA-DPA1	2	0.054	0.025	0.03126
rs241415	B	HLA-DPA1	2	-0.315	0.066	2.243e-06
rs9276864	B	HLA-DPA1	2	0.054	0.025	0.03156
rs9276883	B	HLA-DPA1	2	0.054	0.025	0.03106
rs9276884	B	HLA-DPA1	2	0.054	0.025	0.03106
rs7757767	B	HLA-DPA1	2	0.054	0.025	0.03106
rs9276894	B	HLA-DPA1	2	0.054	0.025	0.03156
rs2621426	B	HLA-DPA1	2	0.054	0.025	0.03156
rs7766964	B	HLA-DPA1	2	0.092	0.042	0.02914
rs112519350	B	HLA-DPA1	2	0.121	0.038	0.001575
rs10046257	B	HLA-DPA1	2	0.105	0.038	0.00588
rs10046277	B	HLA-DPA1	2	0.107	0.039	0.006164
rs10046115	B	HLA-DPA1	2	0.107	0.039	0.006164
rs7740137	B	HLA-DPA1	2	0.107	0.039	0.006058
rs7740317	B	HLA-DPA1	2	0.107	0.039	0.006058
rs7760732	B	HLA-DPA1	2	0.107	0.039	0.006164
rs6457688	B	HLA-DPA1	2	0.107	0.039	0.006164
rs6457689	B	HLA-DPA1	2	0.107	0.039	0.006164
rs2018501	B	HLA-DPA1	2	0.058	0.023	0.01324
rs1029296	B	HLA-DPA1	2	0.107	0.039	0.006164
rs1963772	B	HLA-DPA1	2	0.107	0.039	0.006058
rs1029295	B	HLA-DPA1	2	0.107	0.039	0.006164
rs10214886	B	HLA-DPA1	2	0.107	0.039	0.006058
rs9276913	B	HLA-DPA1	2	0.058	0.023	0.01324
rs10214760	B	HLA-DPA1	2	0.107	0.039	0.006048
rs10214513	B	HLA-DPA1	2	0.107	0.039	0.006058
rs73396724	B	HLA-DPA1	2	0.107	0.039	0.006164
rs9501231	B	HLA-DPA1	2	0.125	0.039	0.001571
rs7761882	B	HLA-DPA1	2	0.187	0.067	0.005273
rs11969002	B	HLA-DPA1	2	0.125	0.039	0.001571
rs9469300	B	HLA-DPA1	2	0.125	0.039	0.001571
rs17213966	B	HLA-DPA1	2	0.107	0.039	0.006229
rs58009426	B	HLA-DPA1	2	0.124	0.039	0.001622
rs58752284	B	HLA-DPA1	2	0.107	0.039	0.006204
rs16871100	B	HLA-DPA1	2	0.107	0.039	0.006204
rs3749982	B	HLA-DPA1	2	0.123	0.04	0.001976
rs241408	B	HLA-DPA1	2	0.058	0.023	0.01321
rs11963774	B	HLA-DPA1	2	0.101	0.044	0.02235
rs11961569	B	HLA-DPA1	2	0.101	0.044	0.02226
rs11969321	B	HLA-DPA1	2	0.101	0.044	0.02226
rs17508324	B	HLA-DPA1	2	0.101	0.044	0.02226
rs17508331	B	HLA-DPA1	2	0.101	0.044	0.02226
rs241405	B	HLA-DPA1	2	0.049	0.024	0.03634
rs115103754	B	HLA-DPA1	2	0.187	0.067	0.005284
rs9461818	B	HLA-DPA1	2	0.101	0.044	0.02218
rs9500924	B	HLA-DPA1	2	0.101	0.044	0.02218
rs9296056	B	HLA-DPA1	2	0.101	0.044	0.02218
rs75445262	B	HLA-DPA1	2	0.101	0.044	0.02218
rs10080898	B	HLA-DPA1	2	0.101	0.044	0.02218
rs9296057	B	HLA-DPA1	2	0.101	0.044	0.02218
rs17508359	B	HLA-DPA1	2	0.101	0.044	0.02209
rs17508373	B	HLA-DPA1	2	0.101	0.044	0.02209
rs3784	B	HLA-DPA1	2	0.101	0.044	0.02176
rs1591	B	HLA-DPA1	2	0.101	0.044	0.02201
rs241399	B	HLA-DPA1	2	0.05	0.024	0.0362
rs116777872	B	HLA-DPA1	2	0.187	0.067	0.0054
rs2187688	B	HLA-DPA1	2	0.05	0.024	0.03619
rs9469302	B	HLA-DPA1	2	0.101	0.044	0.02201
rs9469306	B	HLA-DPA1	2	0.122	0.045	0.006424
rs1585894	B	HLA-DPA1	2	0.101	0.044	0.02168
rs9501234	B	HLA-DPA1	2	0.122	0.045	0.006341
rs9500926	B	HLA-DPA1	2	0.101	0.044	0.02168
rs1978030	B	HLA-DPA1	2	0.102	0.044	0.0216
rs154989	B	HLA-DPA1	2	0.049	0.024	0.03774
rs154988	B	HLA-DPA1	2	0.049	0.024	0.03669
rs386542	B	HLA-DPA1	2	0.101	0.044	0.02301
rs154986	B	HLA-DPA1	2	0.122	0.045	0.006253
rs154984	B	HLA-DPA1	2	0.102	0.044	0.02132
rs154983	B	HLA-DPA1	2	0.122	0.045	0.006218
rs154982	B	HLA-DPA1	2	0.122	0.045	0.006218
rs154981	B	HLA-DPA1	2	0.049	0.024	0.03643
rs154980	B	HLA-DPA1	2	0.122	0.045	0.006186
rs149392	B	HLA-DPA1	2	0.121	0.045	0.00661
rs194679	B	HLA-DPA1	2	0.156	0.055	0.004818
rs9296059	B	HLA-DPA1	2	0.094	0.044	0.03213
rs9469312	B	HLA-DPA1	2	0.154	0.055	0.005114
rs6904223	B	HLA-DPA1	2	0.122	0.054	0.0242
rs9501239	B	HLA-DPA1	2	0.122	0.054	0.0242
rs11756897	B	HLA-DPA1	2	0.06	0.028	0.03218
rs154973	B	HLA-DPA1	2	-0.112	0.039	0.004302
rs1465651	B	HLA-DPA1	2	0.088	0.035	0.01116
rs3132132	B	HLA-DPA1	2	0.093	0.035	0.007912
rs187764	B	HLA-DPA1	2	-0.171	0.043	6.084e-05
rs10751	B	HLA-DPA1	2	0.113	0.036	0.001476
rs2071556	B	HLA-DPA1	2	0.052	0.024	0.02822
rs171329	B	HLA-DPA1	2	0.048	0.023	0.03884
rs3101944	B	HLA-DPA1	2	0.101	0.041	0.0149
rs3130595	B	HLA-DPA1	2	0.1	0.042	0.01599
rs6899309	B	HLA-DPA1	2	-0.157	0.048	0.001011
rs16871226	B	HLA-DPA1	2	-0.273	0.06	7.079e-06
rs115420072	B	HLA-DPA1	2	-0.26	0.062	2.658e-05
rs209473	B	HLA-DPA1	2	0.065	0.024	0.006441
rs1431393	B	HLA-DPA1	2	0.098	0.042	0.01941
rs1431394	B	HLA-DPA1	2	0.098	0.042	0.01941
rs209474	B	HLA-DPA1	2	0.06	0.024	0.01345
rs206783	B	HLA-DPA1	2	0.062	0.024	0.01075
rs1367727	B	HLA-DPA1	2	0.097	0.042	0.01956
rs206786	B	HLA-DPA1	2	0.062	0.024	0.01073
rs11964188	B	HLA-DPA1	2	-0.182	0.052	0.0004461
rs9276935	B	HLA-DPA1	2	0.097	0.042	0.01956
rs3135330	B	HLA-DPA1	2	0.097	0.042	0.01957
rs17220479	B	HLA-DPA1	2	-0.273	0.06	7.079e-06
rs11908	B	HLA-DPA1	2	0.066	0.025	0.008164
rs206781	B	HLA-DPA1	2	0.068	0.025	0.00606
rs2066751	B	HLA-DPA1	2	-0.273	0.06	7.079e-06
rs2066752	B	HLA-DPA1	2	-0.175	0.046	0.0001599
rs2071876	B	HLA-DPA1	2	0.084	0.042	0.04335
rs78300601	B	HLA-DPA1	2	0.191	0.057	0.0008113
rs565876	B	HLA-DPA1	2	0.065	0.025	0.008843
rs16871297	B	HLA-DPA1	2	-0.273	0.06	7.079e-06
rs16871300	B	HLA-DPA1	2	-0.273	0.06	7.079e-06
rs3135034	B	HLA-DPA1	2	0.097	0.042	0.01954
rs176249	B	HLA-DPA1	2	0.065	0.025	0.008998
rs206776	B	HLA-DPA1	2	0.063	0.026	0.01498
rs206775	B	HLA-DPA1	2	0.079	0.025	0.001447
rs3097646	B	HLA-DPA1	2	0.097	0.042	0.01957
rs188245	B	HLA-DPA1	2	0.062	0.024	0.009661
rs172276	B	HLA-DPA1	2	0.079	0.025	0.001374
rs9500927	B	HLA-DPA1	2	-0.085	0.031	0.006445
rs206768	B	HLA-DPA1	2	0.079	0.025	0.001371
rs11757367	B	HLA-DPA1	2	-0.087	0.031	0.00555
rs486691	B	HLA-DPA1	2	0.077	0.025	0.001761
rs9276964	B	HLA-DPA1	2	0.078	0.028	0.005554
rs3128947	B	HLA-DPA1	2	0.068	0.03	0.02517
rs176248	B	HLA-DPA1	2	-0.079	0.029	0.005818
rs35520555	B	HLA-DPA1	2	-0.176	0.04	1.088e-05
rs12216336	B	HLA-DPA1	2	-0.147	0.026	1.129e-08
rs12190787	B	HLA-DPA1	2	-0.146	0.025	1.167e-08
rs2395300	B	HLA-DPA1	2	-0.147	0.025	6.17e-09
rs12191230	B	HLA-DPA1	2	-0.119	0.029	4.635e-05
rs2395301	B	HLA-DPA1	2	-0.148	0.025	6.951e-09
rs12192713	B	HLA-DPA1	2	-0.119	0.029	4.635e-05
rs12199692	B	HLA-DPA1	2	-0.148	0.025	6.951e-09
rs172274	B	HLA-DPA1	2	-0.151	0.025	1.521e-09
rs116173871	B	HLA-DPA1	2	-0.17	0.045	0.0001627
rs206762	B	HLA-DPA1	2	-0.19	0.025	2.201e-14
rs13205975	B	HLA-DPA1	2	-0.217	0.054	5.527e-05
rs11966070	B	HLA-DPA1	2	-0.155	0.042	0.0002399
rs3128931	B	HLA-DPA1	2	-0.076	0.03	0.01107
rs3128935	B	HLA-DPA1	2	-0.166	0.056	0.003144
rs35776718	B	HLA-DPA1	2	0.196	0.038	3.726e-07
rs416622	B	HLA-DPA1	2	0.069	0.025	0.005163
rs9276975	B	HLA-DPA1	2	0.179	0.037	1.291e-06
rs3129304	B	HLA-DPA1	2	0.108	0.034	0.001566
rs9276976	B	HLA-DPA1	2	0.18	0.036	8.63e-07
rs3129303	B	HLA-DPA1	2	0.107	0.034	0.001736
rs417812	B	HLA-DPA1	2	0.216	0.023	1.534e-20
rs408036	B	HLA-DPA1	2	0.186	0.023	2.868e-15
rs3129302	B	HLA-DPA1	2	-0.298	0.053	2.975e-08
rs2581	B	HLA-DPA1	2	0.219	0.023	3.654e-21
rs6913008	B	HLA-DPA1	2	0.178	0.036	7.355e-07
rs378352	B	HLA-DPA1	2	0.322	0.032	2.238e-23
rs399604	B	HLA-DPA1	2	0.209	0.023	2.656e-19
rs453779	B	HLA-DPA1	2	0.187	0.024	2.328e-14
rs2267647	B	HLA-DPA1	2	0.086	0.026	0.001222
rs369150	B	HLA-DPA1	2	0.3	0.031	1.017e-21
rs86567	B	HLA-DPA1	2	-0.191	0.031	1.122e-09
rs403414	B	HLA-DPA1	2	-0.146	0.029	4.566e-07
rs381218	B	HLA-DPA1	2	0.302	0.031	6.595e-22
rs396090	B	HLA-DPA1	2	0.144	0.024	2.981e-09
rs6911639	B	HLA-DPA1	2	0.078	0.03	0.009981
rs429916	B	HLA-DPA1	2	-0.256	0.041	5.141e-10
rs3763342	B	HLA-DPA1	2	-0.163	0.037	1.29e-05
rs13207475	B	HLA-DPA1	2	-0.247	0.047	2.362e-07
rs447088	B	HLA-DPA1	2	0.331	0.032	2.074e-24
rs34354079	B	HLA-DPA1	2	-0.247	0.047	2.362e-07
rs9276991	B	HLA-DPA1	2	-0.186	0.052	0.0003875
rs9276992	B	HLA-DPA1	2	-0.186	0.052	0.0003875
rs34570277	B	HLA-DPA1	2	-0.247	0.047	2.362e-07
rs423209	B	HLA-DPA1	2	-0.266	0.057	3.635e-06
rs2567271	B	HLA-DPA1	2	-0.266	0.057	3.635e-06
rs13198486	B	HLA-DPA1	2	-0.247	0.047	2.418e-07
rs11964504	B	HLA-DPA1	2	-0.2	0.05	6.37e-05
rs11964507	B	HLA-DPA1	2	-0.2	0.05	6.37e-05
rs6936620	B	HLA-DPA1	2	-0.268	0.038	2.3e-12
rs72858180	B	HLA-DPA1	2	-0.229	0.055	3.6e-05
rs419434	B	HLA-DPA1	2	-0.273	0.057	1.729e-06
rs6906405	B	HLA-DPA1	2	-0.206	0.054	0.0001586
rs435119	B	HLA-DPA1	2	0.34	0.032	1.465e-25
rs6933782	B	HLA-DPA1	2	-0.235	0.055	1.937e-05
rs71565363	B	HLA-DPA1	2	-0.241	0.048	4.806e-07
rs6933989	B	HLA-DPA1	2	-0.23	0.055	2.827e-05
rs445704	B	HLA-DPA1	2	-0.265	0.057	3.829e-06
rs17220674	B	HLA-DPA1	2	-0.223	0.055	6.191e-05
rs423639	B	HLA-DPA1	2	-0.266	0.041	1.047e-10
rs17214290	B	HLA-DPA1	2	-0.202	0.057	0.0003944
rs6457702	B	HLA-DPA1	2	-0.227	0.046	9.372e-07
rs17220695	B	HLA-DPA1	2	-0.235	0.056	2.551e-05
rs17214311	B	HLA-DPA1	2	-0.242	0.055	1.292e-05
rs13203651	B	HLA-DPA1	2	-0.241	0.048	4.806e-07
rs13203920	B	HLA-DPA1	2	-0.228	0.046	7.652e-07
rs13203715	B	HLA-DPA1	2	-0.286	0.039	2.466e-13
rs9296068	B	HLA-DPA1	2	-0.124	0.036	0.0005485
rs35468596	B	HLA-DPA1	2	-0.229	0.047	1.319e-06
rs9276999	B	HLA-DPA1	2	0.159	0.036	1.178e-05
rs56143192	B	HLA-DPA1	2	0.132	0.055	0.01564
rs114545731	B	HLA-DPA1	2	-0.238	0.046	2.871e-07
rs2082261	B	HLA-DPA1	2	0.141	0.052	0.006679
rs3097648	B	HLA-DPA1	2	-0.295	0.039	7.688e-14
rs7738250	B	HLA-DPA1	2	-0.229	0.047	1.331e-06
rs9277015	B	HLA-DPA1	2	0.152	0.036	2.507e-05
rs9277019	B	HLA-DPA1	2	0.149	0.036	3.393e-05
rs3128941	B	HLA-DPA1	2	-0.113	0.026	1.64e-05
rs6933546	B	HLA-DPA1	2	0.143	0.036	6.661e-05
rs443623	B	HLA-DPA1	2	0.324	0.029	1.247e-26
rs13215763	B	HLA-DPA1	2	-0.243	0.047	3.761e-07
rs6920606	B	HLA-DPA1	2	-0.061	0.028	0.02643
rs9277027	B	HLA-DPA1	2	0.09	0.034	0.008256
rs77523675	B	HLA-DPA1	2	0.124	0.055	0.02361
rs1431396	B	HLA-DPA1	2	0.082	0.025	0.0009489
rs3130171	B	HLA-DPA1	2	0.081	0.025	0.001024
rs9277029	B	HLA-DPA1	2	0.091	0.034	0.007938
rs13202658	B	HLA-DPA1	2	-0.235	0.047	5.853e-07
rs13192294	B	HLA-DPA1	2	-0.232	0.047	9.663e-07
rs380468	B	HLA-DPA1	2	-0.2	0.026	6.496e-14
rs451923	B	HLA-DPA1	2	-0.206	0.05	3.553e-05
rs410179	B	HLA-DPA1	2	-0.2	0.026	6.578e-14
rs449676	B	HLA-DPA1	2	-0.206	0.05	3.631e-05
rs71565365	B	HLA-DPA1	2	-0.232	0.047	9.663e-07
rs2858458	B	HLA-DPA1	2	-0.199	0.026	6.746e-14
rs423196	B	HLA-DPA1	2	-0.167	0.03	4.959e-08
rs448733	B	HLA-DPA1	2	-0.206	0.05	3.553e-05
rs13205699	B	HLA-DPA1	2	-0.235	0.047	5.853e-07
rs141112	B	HLA-DPA1	2	-0.199	0.026	6.832e-14
rs414564	B	HLA-DPA1	2	-0.206	0.05	3.553e-05
rs444821	B	HLA-DPA1	2	-0.199	0.026	6.832e-14
rs34228538	B	HLA-DPA1	2	-0.235	0.047	5.853e-07
rs439852	B	HLA-DPA1	2	-0.199	0.026	6.832e-14
rs412065	B	HLA-DPA1	2	-0.199	0.026	6.832e-14
rs406477	B	HLA-DPA1	2	-0.16	0.03	1.672e-07
rs9277052	B	HLA-DPA1	2	-0.164	0.029	1.589e-08
rs9277053	B	HLA-DPA1	2	0.087	0.033	0.009304
rs663310	B	HLA-DPA1	2	-0.199	0.026	6.832e-14
rs393906	B	HLA-DPA1	2	-0.199	0.026	6.832e-14
rs395089	B	HLA-DPA1	2	-0.206	0.05	3.553e-05
rs441576	B	HLA-DPA1	2	-0.119	0.025	1.536e-06
rs398762	B	HLA-DPA1	2	-0.075	0.026	0.004165
rs71565366	B	HLA-DPA1	2	-0.236	0.047	5.597e-07
rs2105929	B	HLA-DPA1	2	0.072	0.032	0.02721
rs3130176	B	HLA-DPA1	2	-0.2	0.027	1.534e-13
rs430620	B	HLA-DPA1	2	-0.264	0.028	4.903e-20
rs3130177	B	HLA-DPA1	2	0.167	0.027	1.058e-09
rs453461	B	HLA-DPA1	2	0.072	0.033	0.03018
rs3130582	B	HLA-DPA1	2	0.096	0.032	0.002725
rs3097662	B	HLA-DPA1	2	0.104	0.031	0.0007752
rs3128955	B	HLA-DPA1	2	0.103	0.031	0.0007875
rs9277138	B	HLA-DPA1	2	0.104	0.031	0.0007529
rs9277140	B	HLA-DPA1	2	0.104	0.031	0.0007529
rs9277150	B	HLA-DPA1	2	0.106	0.031	0.0005879
rs3097663	B	HLA-DPA1	2	0.104	0.031	0.0007605
rs9277171	B	HLA-DPA1	2	0.092	0.031	0.003403
rs9277174	B	HLA-DPA1	2	0.087	0.032	0.005751
rs9277177	B	HLA-DPA1	2	0.091	0.032	0.003901
rs9277178	B	HLA-DPA1	2	0.091	0.032	0.003909
rs435549	B	HLA-DPA1	2	-0.083	0.028	0.003157
rs3130593	B	HLA-DPA1	2	-0.304	0.037	6.019e-16
rs367645	B	HLA-DPA1	2	-0.363	0.051	1.437e-12
rs376877	B	HLA-DPA1	2	-0.069	0.03	0.02017
rs73415213	B	HLA-DPA1	2	-0.344	0.035	2.267e-22
rs67643877	B	HLA-DPA1	2	-0.358	0.03	1.365e-31
rs55752341	B	HLA-DPA1	2	-0.358	0.03	2.349e-31
rs56064519	B	HLA-DPA1	2	-0.358	0.03	2.349e-31
rs9380335	B	HLA-DPA1	2	-0.407	0.026	5.172e-49
rs4604307	B	HLA-DPA1	2	-0.408	0.026	3.963e-49
rs7775838	B	HLA-DPA1	2	-0.358	0.03	2.349e-31
rs2395309	B	HLA-DPA1	2	-0.407	0.026	5.172e-49
rs73415240	B	HLA-DPA1	2	-0.404	0.026	2.384e-48
rs35449774	B	HLA-DPA1	2	-0.357	0.03	6.876e-31
rs17214519	B	HLA-DPA1	2	-0.407	0.026	3.167e-49
HLA_DPA1_01	B	HLA-DPA1	2	0.408	0.026	1.008e-49
HLA_DPA1_01.03	B	HLA-DPA1	2	0.397	0.026	1.137e-47
HLA_DPA1_02	B	HLA-DPA1	2	-0.413	0.027	7.393e-49
HLA_DPA1_02.01	B	HLA-DPA1	2	-0.368	0.03	1.392e-31
HLA_DPA1_02.02	B	HLA-DPA1	2	-0.537	0.063	8.612e-17
rs7905	B	HLA-DPA1	2	-0.363	0.029	2.452e-33
rs3077	B	HLA-DPA1	2	-0.407	0.026	4.754e-49
rs73739621	B	HLA-DPA1	2	-0.353	0.03	1.113e-30
rs1126769	B	HLA-DPA1	2	-0.407	0.026	9.317e-49
rs2308931	B	HLA-DPA1	2	-0.359	0.035	1.057e-23
rs1042190	B	HLA-DPA1	2	-0.406	0.026	1.094e-48
rs1126543	B	HLA-DPA1	2	-0.406	0.026	1.111e-48
rs2301224	B	HLA-DPA1	2	-0.405	0.027	1.042e-47
rs116103898	B	HLA-DPA1	2	-0.312	0.062	6.383e-07
rs2301220	B	HLA-DPA1	2	-0.407	0.026	2.937e-48
rs9277341	B	HLA-DPA1	2	-0.277	0.024	2.959e-30
rs72879627	B	HLA-DPA1	2	-0.362	0.031	1.648e-29
rs6914849	B	HLA-DPA1	2	-0.408	0.026	1.654e-48
rs9348904	B	HLA-DPA1	2	-0.407	0.026	3.077e-48
rs3135020	B	HLA-DPA1	2	0.167	0.037	9.063e-06
rs1431400	B	HLA-DPA1	2	-0.407	0.026	3.165e-48
rs1431401	B	HLA-DPA1	2	-0.407	0.026	3.165e-48
rs987870	B	HLA-DPA1	2	-0.362	0.031	1.648e-29
HLA_DPB1_01	B	HLA-DPA1	2	-0.359	0.05	9.287e-13
HLA_DPB1_01.01	B	HLA-DPA1	2	-0.359	0.05	9.287e-13
HLA_DPB1_03	B	HLA-DPA1	2	0.152	0.039	8.916e-05
HLA_DPB1_03.01	B	HLA-DPA1	2	0.152	0.039	8.916e-05
HLA_DPB1_04	B	HLA-DPA1	2	0.143	0.024	1.966e-09
HLA_DPB1_04.01	B	HLA-DPA1	2	0.189	0.024	3.941e-15
HLA_DPB1_04.02	B	HLA-DPA1	2	-0.102	0.038	0.007775
HLA_DPB1_13	B	HLA-DPA1	2	-0.211	0.079	0.007551
HLA_DPB1_13.01	B	HLA-DPA1	2	-0.211	0.079	0.007551
rs2071351	B	HLA-DPA1	2	-0.407	0.027	4.952e-48
rs2071353	B	HLA-DPA1	2	-0.399	0.027	9.769e-45
rs2071354	B	HLA-DPA1	2	-0.362	0.031	1.648e-29
rs7770418	B	HLA-DPA1	2	-0.293	0.048	1.096e-09
rs7750458	B	HLA-DPA1	2	-0.191	0.045	2.359e-05
rs1431403	B	HLA-DPA1	2	-0.16	0.025	2.107e-10
rs3135024	B	HLA-DPA1	2	-0.127	0.027	2.833e-06
rs3097671	B	HLA-DPA1	2	0.07	0.032	0.02915
rs1126513	B	HLA-DPA1	2	-0.082	0.028	0.003439
rs1042151	B	HLA-DPA1	2	-0.099	0.029	0.0008497
rs1042153	B	HLA-DPA1	2	-0.129	0.028	5.931e-06
rs2856827	B	HLA-DPA1	2	-0.264	0.048	4.489e-08
rs9277357	B	HLA-DPA1	2	-0.172	0.025	6.569e-12
rs9277358	B	HLA-DPA1	2	-0.172	0.025	6.569e-12
rs9277361	B	HLA-DPA1	2	-0.172	0.025	6.569e-12
rs6899657	B	HLA-DPA1	2	-0.107	0.026	4.476e-05
rs9277378	B	HLA-DPA1	2	-0.175	0.024	1.335e-12
rs9277385	B	HLA-DPA1	2	-0.172	0.025	5.553e-12
rs9277386	B	HLA-DPA1	2	-0.172	0.025	5.771e-12
rs9277389	B	HLA-DPA1	2	-0.172	0.025	5.578e-12
rs3097674	B	HLA-DPA1	2	-0.173	0.025	3.502e-12
rs9277393	B	HLA-DPA1	2	-0.179	0.025	6.458e-13
rs9277394	B	HLA-DPA1	2	-0.179	0.025	6.458e-13
rs9277396	B	HLA-DPA1	2	-0.179	0.025	6.421e-13
rs9277421	B	HLA-DPA1	2	-0.18	0.025	4.484e-13
rs9277437	B	HLA-DPA1	2	-0.179	0.025	6.138e-13
rs14362	B	HLA-DPA1	2	-0.085	0.041	0.03953
rs9277462	B	HLA-DPA1	2	-0.179	0.025	5.937e-13
rs9277464	B	HLA-DPA1	2	-0.1	0.027	0.0002549
rs9277465	B	HLA-DPA1	2	-0.1	0.027	0.0002549
rs9277469	B	HLA-DPA1	2	-0.179	0.025	5.904e-13
rs9277471	B	HLA-DPA1	2	-0.179	0.025	5.84e-13
rs9500931	B	HLA-DPA1	2	-0.328	0.05	1.108e-10
rs9277472	B	HLA-DPA1	2	-0.179	0.025	5.84e-13
rs9277489	B	HLA-DPA1	2	-0.1	0.027	0.000263
rs3749985	B	HLA-DPA1	2	-0.336	0.051	6.207e-11
rs1042544	B	HLA-DPA1	2	-0.18	0.025	4.805e-13
rs931	B	HLA-DPA1	2	-0.18	0.025	5.521e-13
rs9277533	B	HLA-DPA1	2	-0.179	0.025	5.621e-13
rs9277535	B	HLA-DPA1	2	-0.101	0.027	0.0002477
rs9277538	B	HLA-DPA1	2	-0.18	0.025	5.59e-13
rs9501255	B	HLA-DPA1	2	-0.337	0.051	4.671e-11
rs9277542	B	HLA-DPA1	2	-0.18	0.025	5.53e-13
rs9277545	B	HLA-DPA1	2	-0.11	0.026	3.17e-05
rs9277546	B	HLA-DPA1	2	-0.178	0.025	7.051e-13
rs9277554	B	HLA-DPA1	2	-0.18	0.025	4.452e-13
rs9277555	B	HLA-DPA1	2	-0.11	0.026	3.148e-05
rs3117229	B	HLA-DPA1	2	-0.101	0.027	0.0002416
rs3130186	B	HLA-DPA1	2	-0.101	0.027	0.0002409
rs3117228	B	HLA-DPA1	2	-0.18	0.025	5.327e-13
rs3091281	B	HLA-DPA1	2	-0.101	0.027	0.0002394
rs9277557	B	HLA-DPA1	2	-0.101	0.027	0.0002386
rs3130188	B	HLA-DPA1	2	-0.18	0.025	5.271e-13
rs3091282	B	HLA-DPA1	2	-0.18	0.025	5.271e-13
rs3091284	B	HLA-DPA1	2	-0.103	0.027	0.0001075
rs3117226	B	HLA-DPA1	2	-0.103	0.026	0.0001085
rs3117225	B	HLA-DPA1	2	-0.179	0.025	6.723e-13
rs3097652	B	HLA-DPA1	2	-0.179	0.025	6.723e-13
rs3128972	B	HLA-DPA1	2	-0.109	0.026	3.514e-05
rs2179920	B	HLA-DPA1	2	-0.076	0.028	0.006825
rs2179919	B	HLA-DPA1	2	-0.109	0.026	3.514e-05
rs3128917	B	HLA-DPA1	2	-0.109	0.026	3.514e-05
rs7763822	B	HLA-DPA1	2	-0.336	0.05	4.261e-11
rs7764491	B	HLA-DPA1	2	-0.336	0.05	4.261e-11
rs3117222	B	HLA-DPA1	2	-0.108	0.026	4.015e-05
rs9461833	B	HLA-DPA1	2	-0.337	0.051	8.171e-11
rs3128919	B	HLA-DPA1	2	-0.109	0.026	3.747e-05
rs3130190	B	HLA-DPA1	2	-0.108	0.026	4.015e-05
rs3130191	B	HLA-DPA1	2	-0.108	0.026	4.015e-05
rs2395314	B	HLA-DPA1	2	-0.109	0.026	3.835e-05
rs3130196	B	HLA-DPA1	2	0.155	0.037	2.465e-05
rs3130198	B	HLA-DPA1	2	-0.107	0.026	4.998e-05
rs3117213	B	HLA-DPA1	2	-0.107	0.026	5.021e-05
rs563136718	B	HLA-DPA1	2	-0.106	0.026	5.85e-05
rs3117242	B	HLA-DPA1	2	-0.106	0.026	5.85e-05
rs3117241	B	HLA-DPA1	2	-0.071	0.028	0.01088
rs3128924	B	HLA-DPA1	2	-0.129	0.024	1.105e-07
rs3117239	B	HLA-DPA1	2	-0.071	0.028	0.01096
rs2064479	B	HLA-DPA1	2	-0.118	0.027	9.756e-06
rs2064478	B	HLA-DPA1	2	-0.071	0.028	0.01096
rs3130210	B	HLA-DPA1	2	-0.071	0.028	0.01096
rs2064476	B	HLA-DPA1	2	-0.183	0.025	2.297e-13
rs2064474	B	HLA-DPA1	2	-0.065	0.028	0.01838
rs3117234	B	HLA-DPA1	2	-0.065	0.028	0.01838
rs3128927	B	HLA-DPA1	2	-0.145	0.026	2.169e-08
rs3130212	B	HLA-DPA1	2	-0.065	0.028	0.01838
rs3130214	B	HLA-DPA1	2	0.154	0.037	2.841e-05
rs3117231	B	HLA-DPA1	2	-0.107	0.027	6.563e-05
rs3130215	B	HLA-DPA1	2	-0.179	0.024	7.547e-14
rs3117230	B	HLA-DPA1	2	-0.073	0.028	0.008669
rs3128930	B	HLA-DPA1	2	-0.16	0.026	1.024e-09
rs3130216	B	HLA-DPA1	2	-0.199	0.023	4.253e-17
rs9394133	B	HLA-DPA1	2	-0.31	0.045	8.95e-12
rs116429954	B	HLA-DPA1	2	-0.311	0.064	1.301e-06
rs6937061	B	HLA-DPA1	2	-0.311	0.064	1.293e-06
rs11751659	B	HLA-DPA1	2	-0.079	0.037	0.03258
rs9277626	B	HLA-DPA1	2	-0.126	0.025	9.196e-07
rs9348907	B	HLA-DPA1	2	-0.255	0.066	0.0001106
rs9277629	B	HLA-DPA1	2	0.088	0.041	0.0292
rs9277636	B	HLA-DPA1	2	0.062	0.032	0.04998
rs760902	B	HLA-DPA1	2	-0.313	0.04	7.381e-15
rs1810472	B	HLA-DPA1	2	-0.099	0.025	9.459e-05
rs72873009	B	HLA-DPA1	2	-0.313	0.04	7.381e-15
rs3117039	B	HLA-DPA1	2	0.116	0.023	7.651e-07
rs3117038	B	HLA-DPA1	2	0.137	0.028	1.316e-06
rs3117035	B	HLA-DPA1	2	0.113	0.023	1.574e-06
rs3117034	B	HLA-DPA1	2	0.113	0.023	1.422e-06
rs3117032	B	HLA-DPA1	2	0.137	0.028	1.51e-06
rs72874661	B	HLA-DPA1	2	-0.24	0.047	4.735e-07
rs3129286	B	HLA-DPA1	2	0.134	0.028	2.523e-06
rs3117030	B	HLA-DPA1	2	0.162	0.037	1.67e-05
rs4713607	B	HLA-DPA1	2	0.055	0.023	0.01891
rs9277726	B	HLA-DPA1	2	0.055	0.024	0.02179
rs3117021	B	HLA-DPA1	2	0.054	0.023	0.02177
rs3129278	B	HLA-DPA1	2	0.167	0.037	7.978e-06
rs28361069	B	HLA-DPA1	2	0.086	0.04	0.03319
rs3129275	B	HLA-DPA1	2	0.064	0.023	0.006633
rs3129274	B	HLA-DPA1	2	-0.06	0.025	0.0155
rs3117015	B	HLA-DPA1	2	0.163	0.037	1.197e-05
rs3130234	B	HLA-DPA1	2	0.054	0.023	0.02094
rs3117009	B	HLA-DPA1	2	0.063	0.023	0.006732
rs3117008	B	HLA-DPA1	2	0.054	0.023	0.02177
rs3129272	B	HLA-DPA1	2	0.098	0.025	7.823e-05
rs3117004	B	HLA-DPA1	2	0.098	0.025	7.549e-05
rs3116999	B	HLA-DPA1	2	0.106	0.033	0.001205
rs3116998	B	HLA-DPA1	2	0.054	0.023	0.02177
rs3130235	B	HLA-DPA1	2	0.106	0.033	0.001205
rs3129270	B	HLA-DPA1	2	0.163	0.037	1.197e-05
rs3130237	B	HLA-DPA1	2	0.106	0.033	0.001205
rs3116997	B	HLA-DPA1	2	0.106	0.033	0.001205
rs3116996	B	HLA-DPA1	2	0.106	0.033	0.001205
rs6901221	B	HLA-DPA1	2	0.106	0.033	0.001205
rs6901663	B	HLA-DPA1	2	0.102	0.032	0.001601
rs6901536	B	HLA-DPA1	2	0.106	0.033	0.001205
rs2294479	B	HLA-DPA1	2	0.096	0.025	0.0001084
rs9277768	B	HLA-DPA1	2	0.121	0.026	3.473e-06
rs3116994	B	HLA-DPA1	2	-0.071	0.023	0.002378
rs9391752	B	HLA-DPA1	2	-0.215	0.027	2.613e-15
rs9391753	B	HLA-DPA1	2	-0.152	0.028	7.705e-08
rs3129267	B	HLA-DPA1	2	-0.051	0.025	0.04003
rs2294478	B	HLA-DPA1	2	-0.051	0.023	0.029
rs2294477	B	HLA-DPA1	2	-0.084	0.024	0.0004156
rs3116992	B	HLA-DPA1	2	0.163	0.037	1.197e-05
rs2294474	B	HLA-DPA1	2	-0.077	0.023	0.0009575
rs2294472	B	HLA-DPA1	2	-0.08	0.023	0.0007226
rs2092305	B	HLA-DPA1	2	0.113	0.035	0.001123
rs2395352	B	HLA-DPA1	2	-0.076	0.024	0.00143
rs7756467	B	HLA-DPA1	2	-0.076	0.024	0.001399
rs3129264	B	HLA-DPA1	2	0.112	0.027	4.624e-05
rs2395359	B	HLA-DPA1	2	-0.061	0.025	0.01363
rs9277821	B	HLA-DPA1	2	-0.076	0.024	0.001392
rs7750000	B	HLA-DPA1	2	-0.162	0.028	1.205e-08
rs9366816	B	HLA-DPA1	2	-0.162	0.028	1.205e-08
rs9277838	B	HLA-DPA1	2	0.112	0.027	4.731e-05
rs9277839	B	HLA-DPA1	2	0.112	0.027	4.749e-05
rs13437000	B	HLA-DPA1	2	-0.167	0.03	3.514e-08
rs3129258	B	HLA-DPA1	2	0.112	0.027	4.994e-05
rs7771896	B	HLA-DPA1	2	-0.166	0.03	4.084e-08
rs9277878	B	HLA-DPA1	2	0.063	0.032	0.04582
rs4711319	B	HLA-DPA1	2	0.063	0.032	0.04582
rs6457721	B	HLA-DPA1	2	-0.166	0.03	4.084e-08
rs4713610	B	HLA-DPA1	2	0.063	0.032	0.04582
rs926421	B	HLA-DPA1	2	0.112	0.027	4.749e-05
rs9368754	B	HLA-DPA1	2	-0.166	0.03	4.084e-08
rs3129252	B	HLA-DPA1	2	0.112	0.027	4.749e-05
rs3129249	B	HLA-DPA1	2	0.113	0.027	4.237e-05
rs9391755	B	HLA-DPA1	2	-0.166	0.03	4.084e-08
rs9296086	B	HLA-DPA1	2	-0.166	0.03	4.084e-08
rs7754200	B	HLA-DPA1	2	0.113	0.027	4.237e-05
rs3129234	B	HLA-DPA1	2	0.113	0.027	4.237e-05
rs3129231	B	HLA-DPA1	2	0.112	0.027	4.741e-05
rs3129228	B	HLA-DPA1	2	0.112	0.027	4.741e-05
rs3129227	B	HLA-DPA1	2	0.112	0.027	4.741e-05
rs3129223	B	HLA-DPA1	2	0.112	0.027	4.741e-05
rs3116975	B	HLA-DPA1	2	0.121	0.024	4.353e-07
rs3129217	B	HLA-DPA1	2	-0.163	0.026	8.989e-10
rs3129215	B	HLA-DPA1	2	-0.163	0.026	8.989e-10
rs3129214	B	HLA-DPA1	2	0.113	0.027	4.237e-05
rs721394	B	HLA-DPA1	2	-0.174	0.03	1.226e-08
rs3130157	B	HLA-DPA1	2	-0.066	0.032	0.0409
rs6913635	B	HLA-DPA1	2	0.287	0.048	3.867e-09
rs72881217	B	HLA-DPA1	2	-0.178	0.038	4.252e-06
rs726599	B	HLA-DPA1	2	-0.056	0.025	0.02274
rs756440	B	HLA-DPA1	2	0.11	0.028	6.814e-05
rs721844	B	HLA-DPA1	2	0.066	0.031	0.03713
rs3116961	B	HLA-DPA1	2	0.158	0.038	3.105e-05
rs3116959	B	HLA-DPA1	2	0.11	0.028	6.814e-05
rs56253088	B	HLA-DPA1	2	-0.22	0.046	1.942e-06
rs3130159	B	HLA-DPA1	2	0.111	0.035	0.001415
rs3130160	B	HLA-DPA1	2	0.104	0.026	4.807e-05
rs3116958	B	HLA-DPA1	2	0.057	0.023	0.01511
rs9277915	B	HLA-DPA1	2	0.066	0.031	0.03713
rs3129207	B	HLA-DPA1	2	0.057	0.023	0.01407
rs9296088	B	HLA-DPA1	2	-0.333	0.047	3.618e-12
rs3130161	B	HLA-DPA1	2	0.111	0.035	0.001415
rs3129203	B	HLA-DPA1	2	0.117	0.035	0.0008332
rs4713614	B	HLA-DPA1	2	-0.103	0.023	1.04e-05
rs9368757	B	HLA-DPA1	2	-0.173	0.031	2.24e-08
rs9277927	B	HLA-DPA1	2	0.062	0.031	0.0451
rs3116956	B	HLA-DPA1	2	-0.056	0.025	0.02418
rs9380351	B	HLA-DPA1	2	-0.168	0.031	5.632e-08
rs2257126	B	HLA-DPA1	2	-0.053	0.025	0.03073
rs2855455	B	HLA-DPA1	2	-0.052	0.025	0.03405
rs3116955	B	HLA-DPA1	2	-0.053	0.025	0.03076
rs2855453	B	HLA-DPA1	2	-0.052	0.025	0.03355
rs986522	B	HLA-DPA1	2	-0.131	0.024	3.484e-08
rs2229784	B	HLA-DPA1	2	-0.15	0.065	0.02194
rs2855448	B	HLA-DPA1	2	-0.053	0.024	0.02892
rs2855446	B	HLA-DPA1	2	-0.086	0.026	0.0009676
rs2855442	B	HLA-DPA1	2	-0.159	0.026	2.187e-09
rs9368758	B	HLA-DPA1	2	-0.306	0.043	1.762e-12
rs2855440	B	HLA-DPA1	2	-0.128	0.025	5.781e-07
rs1799911	B	HLA-DPA1	2	0.057	0.026	0.03231
rs2855438	B	HLA-DPA1	2	0.105	0.035	0.003212
rs2855437	B	HLA-DPA1	2	-0.121	0.025	1.761e-06
rs2855434	B	HLA-DPA1	2	-0.158	0.026	2.623e-09
rs2855432	B	HLA-DPA1	2	-0.158	0.026	2.343e-09
rs9277932	B	HLA-DPA1	2	-0.162	0.024	3.051e-11
rs2855430	B	HLA-DPA1	2	0.116	0.037	0.001528
rs970901	B	HLA-DPA1	2	-0.162	0.024	3.051e-11
rs2744512	B	HLA-DPA1	2	-0.158	0.026	2.298e-09
rs3762013	B	HLA-DPA1	2	-0.162	0.024	3.375e-11
rs2071026	B	HLA-DPA1	2	-0.162	0.024	3.051e-11
rs2744511	B	HLA-DPA1	2	-0.158	0.026	2.298e-09
rs2071025	B	HLA-DPA1	2	-0.088	0.028	0.001712
rs2254287	B	HLA-DPA1	2	-0.102	0.024	2.152e-05
rs1799908	B	HLA-DPA1	2	-0.102	0.024	2.152e-05
rs2855425	B	HLA-DPA1	2	-0.158	0.026	2.298e-09
rs2855423	B	HLA-DPA1	2	-0.165	0.026	6.114e-10
rs2744507	B	HLA-DPA1	2	0.119	0.036	0.001168
rs539497048	B	HLA-DPA1	2	0.116	0.036	0.001282
rs2744505	B	HLA-DPA1	2	0.119	0.036	0.001168
rs2855459	B	HLA-DPA1	2	0.116	0.037	0.001528
rs2855429	B	HLA-DPA1	2	-0.16	0.026	1.633e-09
rs2269346	B	HLA-DPA1	2	-0.306	0.043	1.762e-12
rs9277935	B	HLA-DPA1	2	-0.066	0.029	0.02533
rs2744537	B	HLA-DPA1	2	-0.158	0.026	2.298e-09
rs6531	B	HLA-DPA1	2	-0.158	0.026	2.416e-09
rs3117040	B	HLA-DPA1	2	-0.157	0.026	2.745e-09
rs2076310	B	HLA-DPA1	2	-0.086	0.028	0.002047
rs110662	B	HLA-DPA1	2	-0.163	0.026	7.478e-10
rs439205	B	HLA-DPA1	2	-0.085	0.028	0.002244
rs383711	B	HLA-DPA1	2	-0.301	0.043	4.189e-12
rs421446	B	HLA-DPA1	2	-0.088	0.026	0.0008972
rs107822	B	HLA-DPA1	2	-0.088	0.028	0.001708
rs213210	B	HLA-DPA1	2	-0.301	0.043	4.189e-12
rs213209	B	HLA-DPA1	2	-0.09	0.026	0.0006786
rs213208	B	HLA-DPA1	2	-0.088	0.028	0.001673
rs2854028	B	HLA-DPA1	2	0.086	0.027	0.001772
rs213213	B	HLA-DPA1	2	-0.138	0.025	6.64e-08
rs213212	B	HLA-DPA1	2	-0.161	0.026	1.363e-09
rs386084	B	HLA-DPA1	2	-0.103	0.026	0.000107
rs439121	B	HLA-DPA1	2	-0.084	0.027	0.001627
rs9277946	B	HLA-DPA1	2	0.108	0.036	0.002832
rs7759943	B	HLA-DPA1	2	-0.172	0.026	1.237e-10
rs213194	B	HLA-DPA1	2	-0.171	0.026	1.155e-10
rs213195	B	HLA-DPA1	2	-0.17	0.026	1.769e-10
rs213220	B	HLA-DPA1	2	-0.172	0.024	1.538e-12
rs213221	B	HLA-DPA1	2	-0.123	0.024	3.276e-07
rs9277952	B	HLA-DPA1	2	-0.101	0.038	0.007394
rs213226	B	HLA-DPA1	2	-0.128	0.024	9.692e-08
rs465666	B	HLA-DPA1	2	-0.149	0.024	6.665e-10
rs457565	B	HLA-DPA1	2	-0.13	0.025	1.37e-07
rs213202	B	HLA-DPA1	2	-0.135	0.024	2.936e-08
rs213201	B	HLA-DPA1	2	-0.128	0.024	1.823e-07
rs213199	B	HLA-DPA1	2	-0.15	0.024	8.132e-10
rs213204	B	HLA-DPA1	2	-0.128	0.024	1.735e-07
rs213205	B	HLA-DPA1	2	-0.154	0.024	1.308e-10
rs213207	B	HLA-DPA1	2	-0.15	0.024	3.684e-10
rs464367	B	HLA-DPA1	2	-0.112	0.024	4.919e-06
rs469064	B	HLA-DPA1	2	0.141	0.023	6.705e-10
rs455567	B	HLA-DPA1	2	0.105	0.023	4.56e-06
rs446735	B	HLA-DPA1	2	0.105	0.023	4.946e-06
rs463260	B	HLA-DPA1	2	0.105	0.023	5.493e-06
rs464865	B	HLA-DPA1	2	0.104	0.023	6.396e-06
rs456261	B	HLA-DPA1	2	0.118	0.023	2.945e-07
rs2239842	B	HLA-DPA1	2	0.169	0.025	4.576e-11
rs1059288	B	HLA-DPA1	2	0.097	0.023	2.297e-05
rs72887765	B	HLA-DPA1	2	0.26	0.052	6.603e-07
rs2071888	B	HLA-DPA1	2	0.097	0.023	2.31e-05
rs2282851	B	HLA-DPA1	2	0.172	0.026	9.611e-11
rs3106191	B	HLA-DPA1	2	0.172	0.026	9.611e-11
rs3106190	B	HLA-DPA1	2	0.126	0.023	4.204e-08
rs2239841	B	HLA-DPA1	2	0.172	0.026	9.515e-11
rs3106189	B	HLA-DPA1	2	0.131	0.023	1.199e-08
rs3130099	B	HLA-DPA1	2	0.131	0.023	1.009e-08
rs1061783	B	HLA-DPA1	2	0.123	0.023	8.807e-08
rs3130100	B	HLA-DPA1	2	0.107	0.023	3.342e-06
rs2239839	B	HLA-DPA1	2	0.173	0.026	9.757e-11
rs1059231	B	HLA-DPA1	2	0.173	0.026	9.728e-11
rs3130018	B	HLA-DPA1	2	0.146	0.023	2.001e-10
rs2073524	B	HLA-DPA1	2	0.121	0.023	1.734e-07
rs2073525	B	HLA-DPA1	2	0.101	0.023	1.12e-05
rs3130266	B	HLA-DPA1	2	0.129	0.023	2.511e-08
rs3130270	B	HLA-DPA1	2	0.128	0.023	2.852e-08
rs3135405	B	HLA-DPA1	2	0.117	0.023	4.204e-07
rs3130014	B	HLA-DPA1	2	-0.124	0.026	1.404e-06
rs211476	B	HLA-DPA1	2	-0.182	0.025	1.086e-12
rs211474	B	HLA-DPA1	2	-0.19	0.025	6.114e-14
rs3117324	B	HLA-DPA1	2	0.136	0.023	4.477e-09
rs3106192	B	HLA-DPA1	2	0.126	0.024	1.241e-07
rs211455	B	HLA-DPA1	2	-0.186	0.025	2.333e-13
rs211453	B	HLA-DPA1	2	-0.162	0.024	1.493e-11
rs3130274	B	HLA-DPA1	2	0.145	0.024	4.186e-09
rs211452	B	HLA-DPA1	2	-0.138	0.024	1.278e-08
rs3130275	B	HLA-DPA1	2	0.145	0.024	4.198e-09
rs211449	B	HLA-DPA1	2	-0.162	0.024	1.696e-11
rs3130276	B	HLA-DPA1	2	0.143	0.024	6.258e-09
rs2747479	B	HLA-DPA1	2	-0.166	0.024	4.26e-12
rs2747477	B	HLA-DPA1	2	-0.165	0.024	6.522e-12
rs6942045	B	HLA-DPA1	2	0.185	0.027	1.159e-11
rs456993	B	HLA-DPA1	2	0.141	0.025	1.323e-08
rs465506	B	HLA-DPA1	2	0.128	0.024	1.843e-07
rs465474	B	HLA-DPA1	2	0.14	0.025	1.663e-08
rs465223	B	HLA-DPA1	2	0.128	0.024	1.935e-07
rs461964	B	HLA-DPA1	2	0.128	0.024	1.862e-07
rs461887	B	HLA-DPA1	2	0.139	0.025	1.683e-08
rs459927	B	HLA-DPA1	2	0.139	0.025	1.824e-08
rs442745	B	HLA-DPA1	2	0.14	0.025	1.279e-08
rs211456	B	HLA-DPA1	2	-0.143	0.023	9.015e-10
rs381847	B	HLA-DPA1	2	-0.15	0.023	1.124e-10
rs453590	B	HLA-DPA1	2	-0.117	0.023	6.399e-07
rs10807124	B	HLA-DPA1	2	0.178	0.027	4.507e-11
rs411136	B	HLA-DPA1	2	-0.117	0.023	6.534e-07
rs2247385	B	HLA-DPA1	2	-0.15	0.023	1.046e-10
rs1755047	B	HLA-DPA1	2	0.131	0.024	7.376e-08
rs62405860	B	HLA-DPA1	2	0.069	0.027	0.01085
rs7748370	B	HLA-DPA1	2	0.067	0.027	0.01243
rs6910721	B	HLA-DPA1	2	0.097	0.038	0.01041
rs68191	B	HLA-DPA1	2	-0.153	0.035	1.355e-05
rs210179	B	HLA-DPA1	2	-0.073	0.024	0.002151
rs435945	B	HLA-DPA1	2	-0.179	0.041	1.157e-05
rs62405945	B	HLA-DPA1	2	0.076	0.026	0.003602
rs5000098	B	HLA-DPA1	2	0.076	0.026	0.003533
rs9461882	B	HLA-DPA1	2	0.085	0.026	0.001221
rs9366824	B	HLA-DPA1	2	0.07	0.027	0.01102
rs210170	B	HLA-DPA1	2	0.066	0.025	0.009194
rs6914422	B	HLA-DPA1	2	0.064	0.028	0.02119
rs17627049	B	HLA-DPA1	2	0.091	0.026	0.0005251
rs210134	B	HLA-DPA1	2	0.079	0.026	0.002366
rs145004927	B	HLA-DPA1	2	0.076	0.026	0.00366
rs513349	B	HLA-DPA1	2	-0.05	0.024	0.03744
rs210138	B	HLA-DPA1	2	-0.087	0.03	0.00363
rs210139	B	HLA-DPA1	2	-0.054	0.024	0.02367
rs210142	B	HLA-DPA1	2	0.074	0.026	0.004557
rs5745568	B	HLA-DPA1	2	0.072	0.031	0.02128
rs530878	B	HLA-DPA1	2	-0.14	0.027	2.843e-07
rs395671	B	HLA-DPA1	2	0.061	0.023	0.008961
rs419261	B	HLA-DPA1	2	-0.103	0.024	1.54e-05
rs4559081	B	HLA-DPA1	2	0.122	0.03	3.809e-05
rs420361	B	HLA-DPA1	2	-0.072	0.024	0.003274
rs430655	B	HLA-DPA1	2	-0.072	0.024	0.003274
rs375555	B	HLA-DPA1	2	-0.084	0.03	0.004732
rs210162	B	HLA-DPA1	2	-0.072	0.029	0.01207
rs210163	B	HLA-DPA1	2	-0.075	0.025	0.003086
rs6457736	B	HLA-DPA1	2	-0.075	0.025	0.003154
rs12213869	B	HLA-DPA1	2	0.077	0.029	0.007619
rs210120	B	HLA-DPA1	2	-0.052	0.024	0.02723
rs210122	B	HLA-DPA1	2	-0.053	0.024	0.02457
rs444697	B	HLA-DPA1	2	-0.105	0.028	0.0002116
rs9469525	B	HLA-DPA1	2	0.108	0.03	0.0003022
rs3748079	B	HLA-DPA1	2	0.112	0.03	0.0001933
rs4713646	B	HLA-DPA1	2	-0.129	0.028	3.293e-06
rs12205634	B	HLA-DPA1	2	0.082	0.03	0.006246
rs9357162	B	HLA-DPA1	2	0.07	0.029	0.01736
rs6457738	B	HLA-DPA1	2	-0.06	0.025	0.01688
rs9394159	B	HLA-DPA1	2	0.052	0.024	0.02878
rs1570760	B	HLA-DPA1	2	0.076	0.029	0.009505
rs10080540	B	HLA-DPA1	2	-0.139	0.044	0.001797
rs2274200	B	HLA-DPA1	2	0.076	0.029	0.009899
rs7769838	B	HLA-DPA1	2	-0.056	0.026	0.0313
rs942639	B	HLA-DPA1	2	0.079	0.03	0.008507
rs6913517	B	HLA-DPA1	2	-0.149	0.045	0.0009735
rs729424	B	HLA-DPA1	2	-0.108	0.027	6.644e-05
rs10947428	B	HLA-DPA1	2	-0.102	0.028	0.0003433
rs9469554	B	HLA-DPA1	2	0.102	0.03	0.0008225
rs11759011	B	HLA-DPA1	2	0.117	0.032	0.0002567
rs942636	B	HLA-DPA1	2	0.102	0.031	0.001056
rs9296097	B	HLA-DPA1	2	0.104	0.029	0.0004267
rs2281919	B	HLA-DPA1	2	0.093	0.03	0.001666
rs626156	B	HLA-DPA1	2	0.056	0.024	0.01935
rs6941770	B	HLA-DPA1	2	-0.174	0.08	0.02967
rs542441	B	HLA-DPA1	2	0.058	0.024	0.01536
rs7753953	B	HLA-DPA1	2	-0.174	0.08	0.02971
rs3818532	B	HLA-DPA1	2	0.098	0.029	0.0008293
rs13214874	B	HLA-DPA1	2	0.098	0.029	0.0008791
rs10947433	B	HLA-DPA1	2	0.115	0.051	0.02354
rs12203688	B	HLA-DPA1	2	0.099	0.029	0.0007967
rs2281831	B	HLA-DPA1	2	0.096	0.029	0.00113
rs12189725	B	HLA-DPA1	2	0.095	0.03	0.001633
rs877187	B	HLA-DPA1	2	0.096	0.03	0.001601
rs568901	B	HLA-DPA1	2	-0.092	0.027	0.0006429
rs602399	B	HLA-DPA1	2	-0.077	0.03	0.01034
rs943463	B	HLA-DPA1	2	0.076	0.029	0.01027
rs9461905	B	HLA-DPA1	2	0.08	0.029	0.006972
rs1536500	B	HLA-DPA1	2	0.075	0.03	0.01104
rs12211490	B	HLA-DPA1	2	0.096	0.031	0.001635
rs1536501	B	HLA-DPA1	2	0.071	0.03	0.01927
rs76561625	B	HLA-DPA1	2	-0.384	0.082	3.444e-06
rs4711345	B	HLA-DPA1	2	0.055	0.024	0.02191
rs6925337	B	HLA-DPA1	2	0.082	0.029	0.004682
rs369010620	B	HLA-DPA1	2	-0.227	0.081	0.005457
rs943472	B	HLA-DPA1	2	0.074	0.031	0.01588
rs4711350	B	HLA-DPA1	2	0.089	0.03	0.003302
rs2182658	B	HLA-DPA1	2	0.086	0.029	0.003029
rs943476	B	HLA-DPA1	2	0.086	0.029	0.003029
rs2182659	B	HLA-DPA1	2	0.075	0.031	0.0144
rs756139	B	HLA-DPA1	2	0.085	0.029	0.003244
rs756138	B	HLA-DPA1	2	0.085	0.029	0.003249
rs2395401	B	HLA-DPA1	2	0.079	0.031	0.009609
rs2274459	B	HLA-DPA1	2	0.103	0.03	0.0007128
rs751727	B	HLA-DPA1	2	0.078	0.031	0.01089
rs9366829	B	HLA-DPA1	2	0.067	0.023	0.004154
rs7774407	B	HLA-DPA1	2	0.103	0.025	4.203e-05
rs1547668	B	HLA-DPA1	2	0.088	0.03	0.003303
rs2395399	B	HLA-DPA1	2	0.075	0.027	0.004588
rs12192087	B	HLA-DPA1	2	0.105	0.03	0.0004927
rs9469591	B	HLA-DPA1	2	-0.106	0.037	0.003732
rs3957165	B	HLA-DPA1	2	0.089	0.03	0.003018
rs13203745	B	HLA-DPA1	2	0.112	0.029	0.0001157
rs12195485	B	HLA-DPA1	2	0.076	0.027	0.004985
rs10947443	B	HLA-DPA1	2	0.094	0.028	0.0008528
rs72896150	B	HLA-DPA1	2	0.092	0.035	0.00816
rs9469597	B	HLA-DPA1	2	-0.056	0.026	0.03088
rs12209375	B	HLA-DPA1	2	0.09	0.029	0.002074
rs11753213	B	HLA-DPA1	2	0.053	0.025	0.03401
rs62397627	B	HLA-DPA1	2	0.064	0.03	0.03157
rs9394173	B	HLA-DPA1	2	-0.093	0.032	0.003599
rs2104362	B	HLA-DPA1	2	0.068	0.026	0.008056
rs4713697	B	HLA-DPA1	2	0.068	0.026	0.007849
rs12214637	B	HLA-DPA1	2	0.103	0.029	0.0004096
rs9469619	B	HLA-DPA1	2	0.082	0.025	0.001075
rs10947460	B	HLA-DPA1	2	0.104	0.029	0.0004097
rs7747188	B	HLA-DPA1	2	-0.122	0.033	0.0002442
rs6457745	B	HLA-DPA1	2	-0.064	0.024	0.007103
rs6926872	B	HLA-DPA1	2	-0.065	0.023	0.005199
rs6931628	B	HLA-DPA1	2	-0.066	0.023	0.004926
rs16869645	B	HLA-DPA1	2	-0.123	0.044	0.004902
rs4713711	B	HLA-DPA1	2	-0.078	0.026	0.002539
rs16869648	B	HLA-DPA1	2	-0.297	0.058	3.918e-07
rs6457746	B	HLA-DPA1	2	-0.285	0.057	6.97e-07
rs11967476	B	HLA-DPA1	2	-0.096	0.045	0.03407
rs16869652	B	HLA-DPA1	2	-0.135	0.042	0.001213
rs4711363	B	HLA-DPA1	2	-0.073	0.026	0.004824
rs2274153	B	HLA-DPA1	2	-0.062	0.028	0.02785
rs6941621	B	HLA-DPA1	2	-0.067	0.027	0.01159
rs10947465	B	HLA-DPA1	2	0.056	0.028	0.04567
rs2495964	B	HLA-DPA1	2	0.056	0.026	0.02967
rs2495971	B	HLA-DPA1	2	0.076	0.032	0.01824
rs2523891	B	HLA-DPA1	3	-0.05	0.022	0.0227
rs2523888	B	HLA-DPA1	3	-0.053	0.022	0.01601
rs2523887	B	HLA-DPA1	3	-0.057	0.024	0.01806
rs2523884	B	HLA-DPA1	3	-0.05	0.022	0.02325
rs2523883	B	HLA-DPA1	3	-0.05	0.022	0.02325
rs2523882	B	HLA-DPA1	3	-0.057	0.023	0.015
rs2517489	B	HLA-DPA1	3	-0.05	0.022	0.02325
rs2523881	B	HLA-DPA1	3	-0.05	0.022	0.02325
rs116063751	B	HLA-DPA1	3	-0.142	0.057	0.0134
rs2249231	B	HLA-DPA1	3	-0.053	0.022	0.01601
rs2905759	B	HLA-DPA1	3	-0.048	0.022	0.02844
rs2517478	B	HLA-DPA1	3	-0.048	0.022	0.02844
rs2517477	B	HLA-DPA1	3	-0.048	0.022	0.02844
rs2523843	B	HLA-DPA1	3	-0.048	0.022	0.02844
rs2523836	B	HLA-DPA1	3	-0.048	0.022	0.02844
rs2523895	B	HLA-DPA1	3	-0.051	0.022	0.01981
rs3132564	B	HLA-DPA1	3	0.052	0.022	0.01704
rs2106067	B	HLA-DPA1	3	-0.048	0.022	0.02844
rs2249876	B	HLA-DPA1	3	-0.051	0.022	0.01981
rs6941772	B	HLA-DPA1	3	-0.051	0.022	0.01981
rs9263473	B	HLA-DPA1	3	-0.051	0.022	0.01981
rs9263474	B	HLA-DPA1	3	-0.051	0.022	0.01981
rs9263475	B	HLA-DPA1	3	-0.055	0.025	0.03022
rs2535318	B	HLA-DPA1	3	-0.051	0.022	0.01981
rs2517471	B	HLA-DPA1	3	-0.051	0.022	0.01981
rs2535315	B	HLA-DPA1	3	-0.048	0.022	0.02844
rs2535311	B	HLA-DPA1	3	-0.048	0.022	0.02844
rs2535306	B	HLA-DPA1	3	-0.048	0.022	0.02844
rs3130955	B	HLA-DPA1	3	0.045	0.022	0.04311
rs2535304	B	HLA-DPA1	3	-0.051	0.022	0.01988
rs116464870	B	HLA-DPA1	3	-0.156	0.058	0.007753
rs114927745	B	HLA-DPA1	3	-0.147	0.058	0.0111
rs2233982	B	HLA-DPA1	3	-0.147	0.058	0.0111
rs2233956	B	HLA-DPA1	3	0.066	0.027	0.01338
rs6917517	B	HLA-DPA1	3	-0.061	0.029	0.03435
rs1042127	B	HLA-DPA1	3	-0.07	0.028	0.01207
rs4713436	B	HLA-DPA1	3	-0.07	0.028	0.01207
rs542544856	B	HLA-DPA1	3	-0.1	0.05	0.0455
rs115928361	B	HLA-DPA1	3	-0.143	0.058	0.01363
rs28732100	B	HLA-DPA1	3	0.099	0.049	0.04562
rs2233952	B	HLA-DPA1	3	0.076	0.033	0.02103
rs130069	B	HLA-DPA1	3	-0.149	0.058	0.0105
rs114922326	B	HLA-DPA1	3	-0.149	0.058	0.0105
rs130076	B	HLA-DPA1	3	0.053	0.026	0.03945
rs17197080	B	HLA-DPA1	3	-0.149	0.058	0.0105
rs16898861	B	HLA-DPA1	3	-0.149	0.058	0.0105
rs3130455	B	HLA-DPA1	3	0.053	0.026	0.03945
rs6929434	B	HLA-DPA1	3	-0.149	0.058	0.0105
rs17840029	B	HLA-DPA1	3	-0.149	0.058	0.0105
rs1265159	B	HLA-DPA1	3	0.051	0.025	0.04472
rs1265156	B	HLA-DPA1	3	-0.05	0.023	0.03272
rs887465	B	HLA-DPA1	3	0.05	0.025	0.04844
rs567929056	B	HLA-DPA1	3	-0.146	0.058	0.0114
rs3130457	B	HLA-DPA1	3	0.05	0.025	0.04844
rs1265181	B	HLA-DPA1	3	0.058	0.026	0.02465
rs1265178	B	HLA-DPA1	3	0.058	0.026	0.02465
rs115036790	B	HLA-DPA1	3	-0.15	0.058	0.01016
rs16898922	B	HLA-DPA1	3	-0.144	0.059	0.01408
rs3132510	B	HLA-DPA1	3	0.067	0.033	0.0389
rs3132506	B	HLA-DPA1	3	0.049	0.024	0.04365
rs3130953	B	HLA-DPA1	3	0.053	0.024	0.02389
rs3132505	B	HLA-DPA1	3	0.049	0.024	0.04365
rs3130467	B	HLA-DPA1	3	0.051	0.023	0.02859
rs3130517	B	HLA-DPA1	3	0.053	0.024	0.02446
rs3130944	B	HLA-DPA1	3	0.055	0.024	0.02334
rs3130942	B	HLA-DPA1	3	0.05	0.024	0.0377
rs3130471	B	HLA-DPA1	3	0.05	0.024	0.0377
rs3134780	B	HLA-DPA1	3	0.059	0.022	0.007048
rs3130938	B	HLA-DPA1	3	0.05	0.024	0.0377
rs3134779	B	HLA-DPA1	3	0.05	0.024	0.0377
rs3130473	B	HLA-DPA1	3	0.053	0.024	0.02757
rs3130474	B	HLA-DPA1	3	0.059	0.022	0.007048
rs3134777	B	HLA-DPA1	3	0.053	0.024	0.02795
rs3869115	B	HLA-DPA1	3	-0.166	0.058	0.004039
rs3130531	B	HLA-DPA1	3	0.047	0.021	0.02792
rs2394894	B	HLA-DPA1	3	0.051	0.025	0.0377
rs2394895	B	HLA-DPA1	3	0.051	0.025	0.0377
rs6932396	B	HLA-DPA1	3	-0.082	0.03	0.007221
rs3130689	B	HLA-DPA1	3	0.046	0.022	0.03224
rs3134762	B	HLA-DPA1	3	0.051	0.025	0.0377
rs28361026	B	HLA-DPA1	3	-0.085	0.03	0.0049
rs3095245	B	HLA-DPA1	3	0.046	0.022	0.03224
rs28361028	B	HLA-DPA1	3	-0.082	0.03	0.00723
rs3130424	B	HLA-DPA1	3	0.05	0.025	0.04116
rs117292830	B	HLA-DPA1	3	-0.143	0.062	0.02221
rs2394944	B	HLA-DPA1	3	0.052	0.024	0.03189
HLA_C_07.01	B	HLA-DPA1	3	0.055	0.028	0.04609
HLA_C_12	B	HLA-DPA1	3	-0.156	0.054	0.004282
HLA_C_12.03	B	HLA-DPA1	3	-0.147	0.058	0.01158
rs2395471	B	HLA-DPA1	3	-0.05	0.022	0.02397
rs2853949	B	HLA-DPA1	3	0.055	0.028	0.04734
rs3132484	B	HLA-DPA1	3	0.044	0.021	0.0372
rs2844613	B	HLA-DPA1	3	0.055	0.028	0.04808
rs2524069	B	HLA-DPA1	3	0.058	0.028	0.04047
rs2524067	B	HLA-DPA1	3	0.055	0.028	0.04808
rs115330968	B	HLA-DPA1	3	-0.14	0.059	0.0183
rs16899214	B	HLA-DPA1	3	-0.14	0.059	0.0183
rs28752850	B	HLA-DPA1	3	-0.068	0.032	0.03467
rs28895004	B	HLA-DPA1	3	0.099	0.05	0.04672
rs2523622	B	HLA-DPA1	3	0.047	0.021	0.02606
rs2523613	B	HLA-DPA1	3	-0.074	0.031	0.01709
HLA_B_15.01	B	HLA-DPA1	3	0.085	0.043	0.04926
rs2523591	B	HLA-DPA1	3	-0.049	0.022	0.02847
rs59727727	B	HLA-DPA1	3	-0.061	0.031	0.04997
rs2253907	B	HLA-DPA1	3	0.042	0.021	0.04392
rs5006724	B	HLA-DPA1	3	0.051	0.022	0.0198
rs2523522	B	HLA-DPA1	3	0.051	0.022	0.01873
rs6936035	B	HLA-DPA1	3	-0.053	0.027	0.04561
rs2507987	B	HLA-DPA1	3	0.052	0.022	0.01845
rs2905721	B	HLA-DPA1	3	0.052	0.022	0.01778
rs2507985	B	HLA-DPA1	3	0.052	0.022	0.01845
rs6905201	B	HLA-DPA1	3	0.05	0.022	0.02207
rs5025315	B	HLA-DPA1	3	0.052	0.022	0.01845
rs2523638	B	HLA-DPA1	3	0.051	0.021	0.0147
rs3957110	B	HLA-DPA1	3	0.052	0.022	0.01845
rs3997983	B	HLA-DPA1	3	0.052	0.021	0.01433
rs7382258	B	HLA-DPA1	3	0.053	0.022	0.01503
rs7775117	B	HLA-DPA1	3	-0.054	0.026	0.03926
rs2507983	B	HLA-DPA1	3	0.051	0.022	0.01859
rs2442743	B	HLA-DPA1	3	0.051	0.022	0.01859
rs2442742	B	HLA-DPA1	3	0.052	0.022	0.01845
rs2523627	B	HLA-DPA1	3	0.047	0.022	0.03022
rs2442736	B	HLA-DPA1	3	0.066	0.026	0.01039
rs9266669	B	HLA-DPA1	3	0.07	0.029	0.01469
rs2596560	B	HLA-DPA1	3	0.051	0.025	0.03728
rs2251396	B	HLA-DPA1	3	0.059	0.023	0.008977
rs2523457	B	HLA-DPA1	3	0.06	0.022	0.007007
rs2523454	B	HLA-DPA1	3	0.064	0.022	0.004645
rs2523451	B	HLA-DPA1	3	0.059	0.022	0.007924
rs3763288	B	HLA-DPA1	3	0.091	0.043	0.03417
rs9380254	B	HLA-DPA1	3	0.095	0.043	0.027
rs9357133	B	HLA-DPA1	3	0.088	0.043	0.03864
rs2524279	B	HLA-DPA1	3	0.088	0.043	0.03864
rs2596466	B	HLA-DPA1	3	0.088	0.043	0.03875
rs2395004	B	HLA-DPA1	3	0.042	0.021	0.04539
rs2596464	B	HLA-DPA1	3	0.051	0.021	0.01495
rs2524280	B	HLA-DPA1	3	0.088	0.043	0.03962
rs2523684	B	HLA-DPA1	3	0.088	0.043	0.04081
rs2255221	B	HLA-DPA1	3	-0.076	0.038	0.0478
rs2523679	B	HLA-DPA1	3	0.082	0.04	0.0386
rs2244579	B	HLA-DPA1	3	-0.066	0.025	0.007788
rs2523668	B	HLA-DPA1	3	0.064	0.031	0.03779
rs2244839	B	HLA-DPA1	3	-0.068	0.025	0.006071
rs1055569	B	HLA-DPA1	3	-0.049	0.023	0.03363
rs9267212	B	HLA-DPA1	3	0.081	0.038	0.03296
rs9267280	B	HLA-DPA1	3	0.081	0.038	0.03295
rs6922431	B	HLA-DPA1	3	-0.111	0.046	0.0171
rs2516491	B	HLA-DPA1	3	0.071	0.024	0.002553
rs3093988	B	HLA-DPA1	3	0.061	0.028	0.02789
rs2516482	B	HLA-DPA1	3	0.057	0.027	0.03791
rs1055384	B	HLA-DPA1	3	0.062	0.028	0.02626
rs2071596	B	HLA-DPA1	3	-0.067	0.029	0.01861
rs6929796	B	HLA-DPA1	3	-0.066	0.028	0.01976
rs1800629	B	HLA-DPA1	3	0.055	0.027	0.0442
rs405722	B	HLA-DPA1	3	-0.09	0.042	0.03104
rs453098	B	HLA-DPA1	3	-0.086	0.042	0.03984
rs707934	B	HLA-DPA1	3	-0.08	0.041	0.0484
rs915652	B	HLA-DPA1	3	0.066	0.033	0.04737
rs534892	B	HLA-DPA1	3	-0.139	0.052	0.007285
rs17201171	B	HLA-DPA1	3	-0.15	0.069	0.03081
rs34814308	B	HLA-DPA1	3	-0.15	0.069	0.03081
rs34636308	B	HLA-DPA1	3	-0.141	0.07	0.04456
rs481825	B	HLA-DPA1	3	-0.14	0.052	0.007031
rs11557922	B	HLA-DPA1	3	-0.141	0.07	0.04456
rs35987121	B	HLA-DPA1	3	-0.131	0.066	0.04616
rs3130679	B	HLA-DPA1	3	0.067	0.033	0.04729
rs57393998	B	HLA-DPA1	3	-0.12	0.06	0.04611
rs1150758	B	HLA-DPA1	3	0.066	0.028	0.0198
rs1150755	B	HLA-DPA1	3	0.067	0.029	0.01919
rs1150754	B	HLA-DPA1	3	0.066	0.028	0.01985
rs1150753	B	HLA-DPA1	3	0.072	0.034	0.03343
rs1150752	B	HLA-DPA1	3	0.072	0.034	0.03351
rs1269852	B	HLA-DPA1	3	0.072	0.034	0.03348
rs3130288	B	HLA-DPA1	3	0.072	0.034	0.03348
rs1053924	B	HLA-DPA1	3	0.046	0.023	0.04429
rs34129552	B	HLA-DPA1	3	-0.142	0.065	0.03002
rs3130349	B	HLA-DPA1	3	0.063	0.028	0.02325
rs8365	B	HLA-DPA1	3	0.062	0.028	0.02566
rs3134940	B	HLA-DPA1	3	0.062	0.028	0.02567
rs1800625	B	HLA-DPA1	3	0.064	0.027	0.01979
rs3131290	B	HLA-DPA1	3	0.047	0.022	0.03115
rs3134799	B	HLA-DPA1	3	0.055	0.021	0.009973
rs3134797	B	HLA-DPA1	3	0.055	0.021	0.009942
rs394657	B	HLA-DPA1	3	0.055	0.022	0.01005
rs429853	B	HLA-DPA1	3	0.052	0.021	0.01467
rs422951	B	HLA-DPA1	3	0.054	0.022	0.01211
rs915894	B	HLA-DPA1	3	0.058	0.022	0.008373
rs434841	B	HLA-DPA1	3	0.076	0.024	0.00161
rs3830041	B	HLA-DPA1	3	0.077	0.038	0.04363
rs391755	B	HLA-DPA1	3	-0.092	0.044	0.03863
rs17208153	B	HLA-DPA1	3	0.087	0.037	0.01848
rs9378123	B	HLA-DPA1	3	0.064	0.032	0.04448
rs511027	B	HLA-DPA1	3	-0.074	0.037	0.04423
rs9267972	B	HLA-DPA1	3	-0.057	0.022	0.01002
rs10223710	B	HLA-DPA1	3	-0.058	0.028	0.04257
rs9296015	B	HLA-DPA1	3	-0.058	0.028	0.04257
rs4959089	B	HLA-DPA1	3	-0.058	0.028	0.04257
rs4959090	B	HLA-DPA1	3	-0.058	0.028	0.04257
rs6921945	B	HLA-DPA1	3	-0.058	0.028	0.04257
rs3115572	B	HLA-DPA1	3	-0.057	0.022	0.01001
rs3130316	B	HLA-DPA1	3	-0.057	0.022	0.01002
rs6457515	B	HLA-DPA1	3	0.086	0.025	0.0007262
rs3130322	B	HLA-DPA1	3	0.086	0.025	0.0007262
rs3132967	B	HLA-DPA1	3	0.086	0.025	0.0007262
rs3115569	B	HLA-DPA1	3	0.086	0.025	0.0008242
rs9268005	B	HLA-DPA1	3	0.052	0.023	0.02632
rs6931322	B	HLA-DPA1	3	0.087	0.025	0.0006241
rs9268013	B	HLA-DPA1	3	0.078	0.026	0.00335
rs3096686	B	HLA-DPA1	3	0.086	0.025	0.0007262
rs9268055	B	HLA-DPA1	3	0.086	0.025	0.0007262
rs3130332	B	HLA-DPA1	3	0.086	0.025	0.0007262
rs3115563	B	HLA-DPA1	3	0.086	0.025	0.0007262
rs7767325	B	HLA-DPA1	3	0.086	0.025	0.0007262
rs3132928	B	HLA-DPA1	3	0.086	0.025	0.0007262
rs3096683	B	HLA-DPA1	3	0.076	0.029	0.008671
rs3096682	B	HLA-DPA1	3	0.086	0.025	0.0007262
rs3096681	B	HLA-DPA1	3	0.086	0.025	0.0007262
rs3115561	B	HLA-DPA1	3	0.086	0.025	0.0007262
rs3132931	B	HLA-DPA1	3	0.078	0.026	0.00335
rs3115560	B	HLA-DPA1	3	0.086	0.025	0.0007262
rs3096673	B	HLA-DPA1	3	0.086	0.025	0.0007262
rs3096674	B	HLA-DPA1	3	0.078	0.026	0.00335
rs3132945	B	HLA-DPA1	3	0.086	0.025	0.0007262
rs3115557	B	HLA-DPA1	3	0.078	0.026	0.00335
rs1559873	B	HLA-DPA1	3	0.078	0.026	0.00335
rs1559874	B	HLA-DPA1	3	0.078	0.026	0.003012
rs3130340	B	HLA-DPA1	3	0.086	0.025	0.0007262
rs3115553	B	HLA-DPA1	3	0.086	0.025	0.0007262
rs3115552	B	HLA-DPA1	3	0.086	0.025	0.0007262
rs9268125	B	HLA-DPA1	3	0.078	0.026	0.003
rs9268127	B	HLA-DPA1	3	0.078	0.029	0.007485
rs9268131	B	HLA-DPA1	3	0.078	0.026	0.00335
rs9268135	B	HLA-DPA1	3	0.078	0.026	0.00335
rs9268137	B	HLA-DPA1	3	0.077	0.026	0.003724
rs7751896	B	HLA-DPA1	3	0.086	0.025	0.0007262
rs9268139	B	HLA-DPA1	3	0.078	0.029	0.007485
rs4711291	B	HLA-DPA1	3	0.086	0.025	0.0007262
rs9268142	B	HLA-DPA1	3	0.074	0.026	0.005236
rs926070	B	HLA-DPA1	3	0.051	0.023	0.02818
rs6935269	B	HLA-DPA1	3	0.086	0.025	0.0007262
rs3749966	B	HLA-DPA1	3	0.086	0.025	0.0007262
rs6910668	B	HLA-DPA1	3	0.078	0.029	0.007485
rs9268153	B	HLA-DPA1	3	0.078	0.029	0.007485
rs7745174	B	HLA-DPA1	3	0.078	0.029	0.007485
rs7750783	B	HLA-DPA1	3	0.076	0.026	0.003287
rs6909427	B	HLA-DPA1	3	0.086	0.025	0.0007262
rs7775332	B	HLA-DPA1	3	0.086	0.025	0.0007262
rs9268164	B	HLA-DPA1	3	0.086	0.025	0.0007262
rs7742654	B	HLA-DPA1	3	0.075	0.026	0.004532
rs3864299	B	HLA-DPA1	3	0.075	0.026	0.004532
rs3864300	B	HLA-DPA1	3	0.075	0.026	0.004532
rs9268165	B	HLA-DPA1	3	0.075	0.026	0.004532
rs9268166	B	HLA-DPA1	3	0.075	0.026	0.004532
rs9268167	B	HLA-DPA1	3	0.086	0.025	0.0007262
rs9268168	B	HLA-DPA1	3	0.075	0.026	0.004532
rs9268170	B	HLA-DPA1	3	0.075	0.026	0.004532
rs6457536	B	HLA-DPA1	3	0.075	0.026	0.004532
rs9268176	B	HLA-DPA1	3	0.078	0.026	0.00335
rs7341328	B	HLA-DPA1	3	0.075	0.026	0.004532
rs9268192	B	HLA-DPA1	3	0.075	0.026	0.004532
rs9268197	B	HLA-DPA1	3	0.078	0.026	0.00335
rs9268198	B	HLA-DPA1	3	0.075	0.026	0.004532
rs9268200	B	HLA-DPA1	3	0.073	0.026	0.005081
rs3864302	B	HLA-DPA1	3	0.086	0.025	0.0007304
rs9268201	B	HLA-DPA1	3	0.086	0.025	0.0007262
rs9268202	B	HLA-DPA1	3	0.078	0.026	0.00335
rs9268204	B	HLA-DPA1	3	0.075	0.026	0.004532
rs6934429	B	HLA-DPA1	3	0.075	0.026	0.004532
rs6934776	B	HLA-DPA1	3	0.078	0.026	0.00335
rs6939410	B	HLA-DPA1	3	0.078	0.026	0.00335
rs1018433	B	HLA-DPA1	3	0.075	0.026	0.004532
rs1018430	B	HLA-DPA1	3	0.086	0.025	0.0007262
rs9268212	B	HLA-DPA1	3	0.078	0.026	0.00335
rs2069026	B	HLA-DPA1	3	0.075	0.026	0.004532
rs6903871	B	HLA-DPA1	3	0.086	0.025	0.0007262
rs2395141	B	HLA-DPA1	3	0.052	0.023	0.02658
rs9268213	B	HLA-DPA1	3	0.075	0.026	0.004532
rs9268215	B	HLA-DPA1	3	0.075	0.026	0.004532
rs6909790	B	HLA-DPA1	3	0.075	0.026	0.004532
rs6915455	B	HLA-DPA1	3	0.075	0.026	0.004532
rs9268218	B	HLA-DPA1	3	0.075	0.026	0.004532
rs9268219	B	HLA-DPA1	3	0.081	0.036	0.02372
rs9268220	B	HLA-DPA1	3	0.078	0.029	0.007485
rs9268230	B	HLA-DPA1	3	0.052	0.023	0.02658
rs4279480	B	HLA-DPA1	3	0.052	0.023	0.02658
rs4348357	B	HLA-DPA1	3	0.052	0.023	0.02658
rs742697	B	HLA-DPA1	3	0.052	0.023	0.02658
rs521828	B	HLA-DPA1	3	0.081	0.024	0.0007652
rs3132957	B	HLA-DPA1	3	0.052	0.023	0.02658
rs3129905	B	HLA-DPA1	3	0.052	0.023	0.02503
rs3129949	B	HLA-DPA1	3	0.067	0.026	0.01039
rs1003879	B	HLA-DPA1	3	0.059	0.023	0.01045
rs1003878	B	HLA-DPA1	3	0.067	0.026	0.01039
rs1076712	B	HLA-DPA1	3	0.057	0.022	0.01055
rs2022537	B	HLA-DPA1	3	0.067	0.026	0.01039
rs2273019	B	HLA-DPA1	3	0.055	0.022	0.01268
rs1033499	B	HLA-DPA1	3	0.075	0.029	0.009429
rs3117137	B	HLA-DPA1	3	0.065	0.026	0.01322
rs3132954	B	HLA-DPA1	3	0.045	0.022	0.03883
rs3117134	B	HLA-DPA1	3	0.057	0.022	0.01064
rs910050	B	HLA-DPA1	3	0.057	0.022	0.01064
rs969893	B	HLA-DPA1	3	0.055	0.022	0.01297
rs969892	B	HLA-DPA1	3	0.065	0.026	0.01317
rs969891	B	HLA-DPA1	3	0.057	0.022	0.01064
rs3117122	B	HLA-DPA1	3	0.055	0.022	0.01297
rs2076539	B	HLA-DPA1	3	0.057	0.022	0.01064
rs2076537	B	HLA-DPA1	3	0.055	0.022	0.01297
rs761189	B	HLA-DPA1	3	0.057	0.022	0.01064
rs761188	B	HLA-DPA1	3	0.055	0.022	0.01297
rs2223636	B	HLA-DPA1	3	0.055	0.022	0.01318
rs3129924	B	HLA-DPA1	3	0.072	0.029	0.01285
rs3129925	B	HLA-DPA1	3	0.072	0.029	0.01285
rs3129926	B	HLA-DPA1	3	0.072	0.029	0.01285
rs2143462	B	HLA-DPA1	3	0.069	0.029	0.01558
rs2143461	B	HLA-DPA1	3	0.072	0.029	0.01285
rs3129933	B	HLA-DPA1	3	0.075	0.029	0.009392
rs3129935	B	HLA-DPA1	3	0.072	0.029	0.01285
rs3129937	B	HLA-DPA1	3	0.072	0.029	0.01285
rs3129939	B	HLA-DPA1	3	0.072	0.029	0.01285
rs3129942	B	HLA-DPA1	3	0.081	0.025	0.001216
rs3129943	B	HLA-DPA1	3	0.076	0.025	0.002235
rs2050190	B	HLA-DPA1	3	0.065	0.024	0.005704
rs3117109	B	HLA-DPA1	3	0.07	0.035	0.04461
rs2894254	B	HLA-DPA1	3	0.072	0.035	0.03982
rs3129950	B	HLA-DPA1	3	0.072	0.035	0.03889
rs62404561	B	HLA-DPA1	3	0.129	0.043	0.00241
rs28362680	B	HLA-DPA1	3	0.129	0.043	0.00241
rs28362681	B	HLA-DPA1	3	0.127	0.045	0.0046
rs60234039	B	HLA-DPA1	3	0.127	0.043	0.002854
rs59400022	B	HLA-DPA1	3	0.124	0.045	0.005472
rs113358109	B	HLA-DPA1	3	0.124	0.045	0.005779
rs73400855	B	HLA-DPA1	3	0.126	0.045	0.004995
rs114394166	B	HLA-DPA1	3	0.126	0.045	0.004995
rs73400859	B	HLA-DPA1	3	0.126	0.045	0.004995
rs73400863	B	HLA-DPA1	3	0.126	0.045	0.004995
rs62404569	B	HLA-DPA1	3	0.126	0.045	0.004995
rs62404571	B	HLA-DPA1	3	0.126	0.045	0.004995
rs62404574	B	HLA-DPA1	3	0.126	0.045	0.004995
rs73400875	B	HLA-DPA1	3	0.126	0.045	0.004995
rs28362682	B	HLA-DPA1	3	0.126	0.045	0.004995
rs28362683	B	HLA-DPA1	3	0.126	0.045	0.004995
rs10947260	B	HLA-DPA1	3	0.143	0.044	0.001137
rs10947261	B	HLA-DPA1	3	0.114	0.043	0.008715
rs10947262	B	HLA-DPA1	3	0.129	0.043	0.00241
rs10947264	B	HLA-DPA1	3	0.129	0.043	0.002634
rs62404576	B	HLA-DPA1	3	0.126	0.045	0.004995
rs73400892	B	HLA-DPA1	3	0.129	0.043	0.002634
rs7773668	B	HLA-DPA1	3	0.073	0.035	0.03594
rs3129966	B	HLA-DPA1	3	0.071	0.035	0.0397
rs4959028	B	HLA-DPA1	3	0.091	0.043	0.03526
rs2395160	B	HLA-DPA1	3	0.071	0.035	0.0397
rs3135364	B	HLA-DPA1	3	0.063	0.027	0.02115
rs3129843	B	HLA-DPA1	3	0.073	0.035	0.03614
rs3129855	B	HLA-DPA1	3	0.073	0.035	0.03614
rs3129856	B	HLA-DPA1	3	0.073	0.035	0.03614
rs3135394	B	HLA-DPA1	3	0.075	0.035	0.03017
rs3135392	B	HLA-DPA1	3	0.047	0.022	0.03407
rs3129887	B	HLA-DPA1	3	0.058	0.029	0.04693
rs9268659	B	HLA-DPA1	3	-0.05	0.022	0.02326
rs8084	B	HLA-DPA1	3	-0.05	0.022	0.02326
rs3129890	B	HLA-DPA1	3	0.073	0.025	0.003423
rs2395183	B	HLA-DPA1	3	0.056	0.029	0.04944
rs12524661	B	HLA-DPA1	3	0.137	0.047	0.003436
rs6457590	B	HLA-DPA1	3	0.087	0.04	0.02828
rs9268813	B	HLA-DPA1	3	0.074	0.035	0.03284
rs7763411	B	HLA-DPA1	3	0.075	0.035	0.03178
rs4632888	B	HLA-DPA1	3	0.142	0.047	0.002332
rs6940063	B	HLA-DPA1	3	0.059	0.029	0.04059
rs9268856	B	HLA-DPA1	3	0.069	0.025	0.005497
rs9268861	B	HLA-DPA1	3	0.094	0.027	0.0004283
rs9268862	B	HLA-DPA1	3	0.069	0.025	0.005497
rs4428528	B	HLA-DPA1	3	0.068	0.025	0.006084
rs7766843	B	HLA-DPA1	3	0.069	0.025	0.00572
rs7766854	B	HLA-DPA1	3	0.069	0.025	0.005701
rs7746922	B	HLA-DPA1	3	0.065	0.024	0.006144
rs7747521	B	HLA-DPA1	3	0.069	0.025	0.005497
rs7767493	B	HLA-DPA1	3	0.069	0.025	0.005497
rs9268878	B	HLA-DPA1	3	0.069	0.025	0.005497
rs9268885	B	HLA-DPA1	3	0.069	0.025	0.005497
rs9268911	B	HLA-DPA1	3	0.069	0.025	0.005497
rs2395184	B	HLA-DPA1	3	0.066	0.03	0.02768
rs9268976	B	HLA-DPA1	3	0.069	0.025	0.005497
rs9268977	B	HLA-DPA1	3	0.069	0.025	0.005497
rs9268980	B	HLA-DPA1	3	0.069	0.025	0.005497
rs9269043	B	HLA-DPA1	3	0.069	0.025	0.005497
rs2157338	B	HLA-DPA1	3	0.069	0.025	0.005497
rs2187823	B	HLA-DPA1	3	0.073	0.025	0.003445
rs115549271	B	HLA-DPA1	3	0.095	0.028	0.0006864
rs575694449	B	HLA-DPA1	3	0.218	0.068	0.00133
rs551478079	B	HLA-DPA1	3	0.206	0.067	0.002052
rs78274956	B	HLA-DPA1	3	0.06	0.022	0.007906
HLA_DRB1_03.01	B	HLA-DPA1	3	0.074	0.032	0.0225
HLA_DRB1_08	B	HLA-DPA1	3	0.216	0.065	0.0008729
rs9270505	B	HLA-DPA1	3	0.053	0.022	0.01526
rs79966773	B	HLA-DPA1	3	0.071	0.023	0.002244
rs9270587	B	HLA-DPA1	3	0.05	0.024	0.03653
rs9270589	B	HLA-DPA1	3	0.052	0.022	0.01807
rs9270593	B	HLA-DPA1	3	0.052	0.022	0.01807
rs9270608	B	HLA-DPA1	3	0.048	0.024	0.04335
rs9270687	B	HLA-DPA1	3	0.048	0.024	0.04356
rs9270758	B	HLA-DPA1	3	0.05	0.024	0.03427
rs11757382	B	HLA-DPA1	3	0.06	0.03	0.04197
rs476775	B	HLA-DPA1	3	0.049	0.022	0.02514
rs116763083	B	HLA-DPA1	3	0.226	0.066	0.0005747
rs9270826	B	HLA-DPA1	3	0.048	0.024	0.04341
rs9270827	B	HLA-DPA1	3	0.048	0.024	0.04341
rs9270847	B	HLA-DPA1	3	0.048	0.024	0.0437
rs9270850	B	HLA-DPA1	3	0.048	0.024	0.0437
rs9270852	B	HLA-DPA1	3	0.048	0.024	0.04589
rs9270858	B	HLA-DPA1	3	0.048	0.024	0.04356
rs9270869	B	HLA-DPA1	3	0.05	0.022	0.02253
rs9270874	B	HLA-DPA1	3	0.048	0.024	0.04356
rs9270898	B	HLA-DPA1	3	0.048	0.024	0.0456
rs9270912	B	HLA-DPA1	3	0.048	0.024	0.04439
rs9270913	B	HLA-DPA1	3	0.048	0.024	0.04439
rs9270914	B	HLA-DPA1	3	0.048	0.024	0.04439
rs9270919	B	HLA-DPA1	3	0.048	0.024	0.04433
rs9270922	B	HLA-DPA1	3	0.048	0.024	0.04356
rs9270925	B	HLA-DPA1	3	0.048	0.024	0.04372
rs9270926	B	HLA-DPA1	3	0.048	0.024	0.04372
rs9270927	B	HLA-DPA1	3	0.048	0.024	0.04372
rs9270934	B	HLA-DPA1	3	0.048	0.024	0.04356
rs9270944	B	HLA-DPA1	3	0.048	0.024	0.04589
rs9270963	B	HLA-DPA1	3	0.048	0.024	0.0437
rs9270970	B	HLA-DPA1	3	0.048	0.024	0.04356
rs9271089	B	HLA-DPA1	3	0.048	0.024	0.04306
rs9271096	B	HLA-DPA1	3	0.048	0.024	0.04356
rs9271100	B	HLA-DPA1	3	0.048	0.024	0.04356
rs9271117	B	HLA-DPA1	3	0.049	0.024	0.03816
rs9271163	B	HLA-DPA1	3	0.048	0.024	0.04379
rs9271170	B	HLA-DPA1	3	0.048	0.024	0.04356
rs9271178	B	HLA-DPA1	3	0.048	0.024	0.04356
rs9271192	B	HLA-DPA1	3	0.048	0.024	0.04356
rs9271209	B	HLA-DPA1	3	0.048	0.024	0.04356
rs9271255	B	HLA-DPA1	3	0.049	0.024	0.04179
rs3997871	B	HLA-DPA1	3	0.049	0.024	0.04165
rs28421666	B	HLA-DPA1	3	0.138	0.059	0.01992
rs6922257	B	HLA-DPA1	3	0.129	0.052	0.01355
rs373813924	B	HLA-DPA1	3	0.138	0.059	0.01992
rs199950886	B	HLA-DPA1	3	0.138	0.059	0.01992
rs74606007	B	HLA-DPA1	3	0.139	0.059	0.01984
HLA_DQA1_04	B	HLA-DPA1	3	0.143	0.062	0.02084
HLA_DQA1_04.01	B	HLA-DPA1	3	0.143	0.062	0.02084
rs2187668	B	HLA-DPA1	3	0.066	0.032	0.03889
rs9273325	B	HLA-DPA1	3	0.095	0.029	0.001006
rs6900039	B	HLA-DPA1	3	0.165	0.061	0.006464
rs9273363	B	HLA-DPA1	3	0.047	0.024	0.0481
rs9273364	B	HLA-DPA1	3	0.047	0.024	0.0482
rs9273369	B	HLA-DPA1	3	0.071	0.032	0.02825
rs4713573	B	HLA-DPA1	3	0.05	0.024	0.04277
HLA_DQB1_04	B	HLA-DPA1	3	0.171	0.063	0.00679
HLA_DQB1_04.02	B	HLA-DPA1	3	0.171	0.063	0.006817
rs2854275	B	HLA-DPA1	3	0.071	0.032	0.02825
rs9273508	B	HLA-DPA1	3	0.043	0.022	0.04933
rs28371207	B	HLA-DPA1	3	-0.054	0.024	0.02367
rs184950714	B	HLA-DPA1	3	0.171	0.063	0.006817
rs2395231	B	HLA-DPA1	3	0.073	0.035	0.0359
rs1794510	B	HLA-DPA1	3	0.171	0.063	0.006817
rs2856694	B	HLA-DPA1	3	0.072	0.032	0.02435
rs3134971	B	HLA-DPA1	3	0.067	0.032	0.03755
rs3129716	B	HLA-DPA1	3	0.067	0.032	0.03755
rs7774573	B	HLA-DPA1	3	0.147	0.06	0.01397
rs7775055	B	HLA-DPA1	3	0.163	0.062	0.008277
rs4713586	B	HLA-DPA1	3	0.171	0.063	0.006817
rs2856674	B	HLA-DPA1	3	0.067	0.032	0.03755
rs1794282	B	HLA-DPA1	3	0.073	0.035	0.03543
rs114968045	B	HLA-DPA1	3	-0.091	0.041	0.02722
rs1794280	B	HLA-DPA1	3	0.067	0.032	0.03755
rs2858312	B	HLA-DPA1	3	-0.055	0.024	0.02037
rs1613056	B	HLA-DPA1	3	0.067	0.032	0.03721
rs1794511	B	HLA-DPA1	3	0.067	0.032	0.03713
rs62406889	B	HLA-DPA1	3	0.1	0.048	0.03926
rs1794528	B	HLA-DPA1	3	0.067	0.032	0.03713
rs1617322	B	HLA-DPA1	3	0.066	0.032	0.03907
rs9275516	B	HLA-DPA1	3	-0.051	0.022	0.02146
rs9275517	B	HLA-DPA1	3	-0.051	0.022	0.02165
rs9275518	B	HLA-DPA1	3	-0.05	0.022	0.02435
rs17206350	B	HLA-DPA1	3	-0.051	0.021	0.01789
rs9275524	B	HLA-DPA1	3	-0.051	0.022	0.02165
rs12525220	B	HLA-DPA1	3	0.171	0.063	0.006817
rs9275556	B	HLA-DPA1	3	-0.05	0.022	0.02424
rs9275557	B	HLA-DPA1	3	-0.051	0.022	0.02227
rs9275565	B	HLA-DPA1	3	-0.051	0.022	0.0216
rs9275567	B	HLA-DPA1	3	-0.051	0.022	0.02124
rs9275569	B	HLA-DPA1	3	-0.052	0.022	0.01992
rs6932517	B	HLA-DPA1	3	-0.051	0.022	0.02125
rs9275570	B	HLA-DPA1	3	-0.051	0.022	0.0213
rs28371315	B	HLA-DPA1	3	-0.045	0.023	0.04912
rs3998157	B	HLA-DPA1	3	-0.051	0.022	0.02165
rs3957217	B	HLA-DPA1	3	-0.045	0.023	0.04915
rs4273729	B	HLA-DPA1	3	-0.051	0.022	0.02165
rs9275572	B	HLA-DPA1	3	-0.051	0.022	0.02165
rs9275573	B	HLA-DPA1	3	-0.051	0.022	0.02232
rs9275589	B	HLA-DPA1	3	-0.053	0.022	0.01693
rs17581425	B	HLA-DPA1	3	-0.058	0.025	0.02331
rs7745656	B	HLA-DPA1	3	-0.057	0.025	0.02359
rs2647087	B	HLA-DPA1	3	-0.057	0.025	0.02359
rs2858333	B	HLA-DPA1	3	-0.058	0.025	0.02318
rs2858332	B	HLA-DPA1	3	-0.052	0.022	0.01954
rs2858331	B	HLA-DPA1	3	-0.058	0.022	0.009568
rs2647088	B	HLA-DPA1	3	-0.058	0.025	0.02331
rs2647089	B	HLA-DPA1	3	-0.057	0.025	0.02359
rs3916766	B	HLA-DPA1	3	-0.058	0.025	0.02329
rs6935723	B	HLA-DPA1	3	-0.057	0.025	0.02359
rs3957147	B	HLA-DPA1	3	0.072	0.029	0.01244
rs17500468	B	HLA-DPA1	3	-0.084	0.033	0.01228
rs2239800	B	HLA-DPA1	3	0.078	0.037	0.03625
rs113400890	B	HLA-DPA1	3	-0.084	0.033	0.01225
rs56296253	B	HLA-DPA1	3	-0.08	0.033	0.01625
rs4947258	B	HLA-DPA1	3	0.082	0.035	0.01845
rs9276689	B	HLA-DPA1	3	0.082	0.035	0.01878
rs719655	B	HLA-DPA1	3	0.082	0.035	0.01875
rs9276691	B	HLA-DPA1	3	0.082	0.035	0.01875
rs7762279	B	HLA-DPA1	3	0.082	0.035	0.01881
rs9276731	B	HLA-DPA1	3	0.087	0.035	0.0133
rs4947350	B	HLA-DPA1	3	0.06	0.026	0.02386
rs4513843	B	HLA-DPA1	3	0.059	0.026	0.02671
rs2071479	B	HLA-DPA1	3	0.141	0.066	0.03379
rs59377618	B	HLA-DPA1	3	0.066	0.032	0.04248
rs9784758	B	HLA-DPA1	3	0.137	0.045	0.002284
rs9784876	B	HLA-DPA1	3	0.138	0.045	0.00211
rs73410773	B	HLA-DPA1	3	0.136	0.045	0.002632
rs73410775	B	HLA-DPA1	3	0.136	0.045	0.002632
rs16870907	B	HLA-DPA1	3	0.136	0.045	0.002632
rs73410776	B	HLA-DPA1	3	0.136	0.045	0.002632
rs16870908	B	HLA-DPA1	3	0.136	0.045	0.002632
rs77152259	B	HLA-DPA1	3	0.141	0.066	0.03419
rs73410789	B	HLA-DPA1	3	0.141	0.066	0.03419
rs2229527	B	HLA-DPA1	3	0.178	0.048	0.0002171
rs1042116	B	HLA-DPA1	3	-0.084	0.035	0.01634
rs1015166	B	HLA-DPA1	3	0.046	0.022	0.04176
rs60045856	B	HLA-DPA1	3	0.089	0.034	0.009634
rs55869430	B	HLA-DPA1	3	0.114	0.056	0.04364
rs3819720	B	HLA-DPA1	3	0.085	0.022	0.0001076
rs3819721	B	HLA-DPA1	3	0.057	0.025	0.0219
rs241425	B	HLA-DPA1	3	0.048	0.022	0.0287
rs241424	B	HLA-DPA1	3	0.055	0.022	0.0121
rs56145201	B	HLA-DPA1	3	0.192	0.062	0.002013
rs2071552	B	HLA-DPA1	3	0.044	0.021	0.03606
rs3763366	B	HLA-DPA1	3	0.057	0.021	0.006271
rs3763349	B	HLA-DPA1	3	0.069	0.021	0.0008593
rs4713599	B	HLA-DPA1	3	0.156	0.046	0.0007396
rs2071542	B	HLA-DPA1	3	0.169	0.057	0.002979
rs2071541	B	HLA-DPA1	3	0.098	0.036	0.006487
rs2071540	B	HLA-DPA1	3	0.063	0.021	0.003389
rs9469283	B	HLA-DPA1	3	0.168	0.048	0.0004693
rs116827595	B	HLA-DPA1	3	0.124	0.039	0.00153
rs13215	B	HLA-DPA1	3	0.168	0.048	0.0004693
rs11257	B	HLA-DPA1	3	0.168	0.048	0.0004693
rs4711312	B	HLA-DPA1	3	0.107	0.033	0.001108
rs41551515	B	HLA-DPA1	3	0.2	0.063	0.001645
rs1135216	B	HLA-DPA1	3	0.106	0.033	0.001208
rs17213812	B	HLA-DPA1	3	0.164	0.047	0.0005367
rs41561219	B	HLA-DPA1	3	0.2	0.063	0.001645
rs2071482	B	HLA-DPA1	3	0.108	0.03	0.0004067
rs4148882	B	HLA-DPA1	3	0.066	0.022	0.002759
rs56232302	B	HLA-DPA1	3	0.168	0.048	0.0004685
rs12527715	B	HLA-DPA1	3	0.094	0.029	0.001398
rs12529313	B	HLA-DPA1	3	0.092	0.029	0.001747
rs2395269	B	HLA-DPA1	3	0.084	0.031	0.007217
rs2127680	B	HLA-DPA1	3	0.206	0.063	0.00108
rs2127679	B	HLA-DPA1	3	0.2	0.063	0.001645
rs2071538	B	HLA-DPA1	3	-0.077	0.026	0.00283
rs1057141	B	HLA-DPA1	3	0.094	0.029	0.001375
rs41549617	B	HLA-DPA1	3	0.206	0.063	0.00108
rs36229526	B	HLA-DPA1	3	0.125	0.045	0.005382
rs55702652	B	HLA-DPA1	3	0.205	0.063	0.00108
rs1351383	B	HLA-DPA1	3	0.057	0.022	0.009349
rs1351382	B	HLA-DPA1	3	0.057	0.022	0.009349
rs4713600	B	HLA-DPA1	3	0.057	0.022	0.009604
rs3763348	B	HLA-DPA1	3	0.067	0.022	0.001784
rs3763347	B	HLA-DPA1	3	0.056	0.022	0.0108
rs3763346	B	HLA-DPA1	3	0.068	0.022	0.001708
rs2071534	B	HLA-DPA1	3	0.068	0.022	0.001694
rs2071477	B	HLA-DPA1	3	0.056	0.022	0.01067
rs2071476	B	HLA-DPA1	3	0.068	0.022	0.001687
rs6930981	B	HLA-DPA1	3	0.068	0.022	0.001673
rs9276818	B	HLA-DPA1	3	0.058	0.022	0.007838
rs9276820	B	HLA-DPA1	3	0.069	0.022	0.001326
rs9276825	B	HLA-DPA1	3	0.069	0.022	0.001327
rs7767288	B	HLA-DPA1	3	0.058	0.022	0.007525
rs7766900	B	HLA-DPA1	3	0.069	0.022	0.001317
rs9276826	B	HLA-DPA1	3	-0.078	0.036	0.02925
rs6938130	B	HLA-DPA1	3	0.058	0.022	0.007773
rs3752430	B	HLA-DPA1	3	0.067	0.021	0.001461
rs1383267	B	HLA-DPA1	3	0.058	0.022	0.007745
rs1871667	B	HLA-DPA1	3	0.059	0.022	0.007441
rs6904838	B	HLA-DPA1	3	0.049	0.023	0.02888
rs1383266	B	HLA-DPA1	3	-0.082	0.025	0.00098
rs6931062	B	HLA-DPA1	3	0.049	0.023	0.02879
rs9276833	B	HLA-DPA1	3	0.049	0.023	0.0286
rs9276834	B	HLA-DPA1	3	0.05	0.023	0.0278
rs1580345	B	HLA-DPA1	3	0.051	0.023	0.02495
rs6906376	B	HLA-DPA1	3	0.051	0.023	0.02486
rs6929078	B	HLA-DPA1	3	0.051	0.023	0.02486
rs7453903	B	HLA-DPA1	3	0.051	0.023	0.02478
rs9276845	B	HLA-DPA1	3	0.051	0.023	0.02469
rs9276846	B	HLA-DPA1	3	0.051	0.023	0.02469
rs9276859	B	HLA-DPA1	3	0.051	0.023	0.02452
rs9276864	B	HLA-DPA1	3	0.05	0.023	0.02784
rs9276883	B	HLA-DPA1	3	0.051	0.023	0.02436
rs9276884	B	HLA-DPA1	3	0.051	0.023	0.02436
rs7757767	B	HLA-DPA1	3	0.051	0.023	0.02436
rs9276894	B	HLA-DPA1	3	0.05	0.023	0.02784
rs2621426	B	HLA-DPA1	3	0.05	0.023	0.02784
rs9276899	B	HLA-DPA1	3	0.047	0.023	0.03628
rs9276900	B	HLA-DPA1	3	0.048	0.023	0.03257
rs570858473	B	HLA-DPA1	3	0.046	0.023	0.0437
rs2170185	B	HLA-DPA1	3	0.047	0.023	0.03628
rs2127675	B	HLA-DPA1	3	0.047	0.023	0.03635
rs9276912	B	HLA-DPA1	3	0.048	0.023	0.03189
rs4947259	B	HLA-DPA1	3	0.048	0.023	0.03189
rs112519350	B	HLA-DPA1	3	0.077	0.035	0.02663
rs10046257	B	HLA-DPA1	3	0.071	0.034	0.03926
rs10046277	B	HLA-DPA1	3	0.077	0.035	0.02904
rs10046115	B	HLA-DPA1	3	0.077	0.035	0.02904
rs7740137	B	HLA-DPA1	3	0.08	0.035	0.02383
rs7740317	B	HLA-DPA1	3	0.08	0.035	0.02383
rs7760732	B	HLA-DPA1	3	0.077	0.035	0.02904
rs6457688	B	HLA-DPA1	3	0.077	0.035	0.02904
rs6457689	B	HLA-DPA1	3	0.077	0.035	0.02904
rs2018501	B	HLA-DPA1	3	0.064	0.021	0.002562
rs1029296	B	HLA-DPA1	3	0.077	0.035	0.02904
rs1963772	B	HLA-DPA1	3	0.08	0.035	0.02383
rs1029295	B	HLA-DPA1	3	0.077	0.035	0.02904
rs10214886	B	HLA-DPA1	3	0.08	0.035	0.02383
rs9276913	B	HLA-DPA1	3	0.064	0.021	0.002562
rs10214760	B	HLA-DPA1	3	0.077	0.035	0.02898
rs10214513	B	HLA-DPA1	3	0.08	0.035	0.02383
rs73396724	B	HLA-DPA1	3	0.077	0.035	0.02904
rs9501231	B	HLA-DPA1	3	0.084	0.036	0.01893
rs7761882	B	HLA-DPA1	3	0.157	0.06	0.009672
rs11969002	B	HLA-DPA1	3	0.084	0.036	0.01893
rs9469300	B	HLA-DPA1	3	0.084	0.036	0.01893
rs17213966	B	HLA-DPA1	3	0.078	0.035	0.02601
rs241410	B	HLA-DPA1	3	0.046	0.021	0.02919
rs58009426	B	HLA-DPA1	3	0.083	0.036	0.0207
rs58752284	B	HLA-DPA1	3	0.078	0.035	0.02594
rs16871100	B	HLA-DPA1	3	0.078	0.035	0.02594
rs3749982	B	HLA-DPA1	3	0.081	0.036	0.02388
rs241408	B	HLA-DPA1	3	0.064	0.021	0.002694
rs241405	B	HLA-DPA1	3	0.06	0.021	0.005081
rs9276916	B	HLA-DPA1	3	0.061	0.021	0.004395
rs115103754	B	HLA-DPA1	3	0.157	0.06	0.009482
rs241402	B	HLA-DPA1	3	0.044	0.022	0.04222
rs3101942	B	HLA-DPA1	3	0.059	0.021	0.005782
rs241399	B	HLA-DPA1	3	0.06	0.021	0.005056
rs116777872	B	HLA-DPA1	3	0.157	0.061	0.009454
rs2187688	B	HLA-DPA1	3	0.06	0.021	0.005052
rs9469306	B	HLA-DPA1	3	0.082	0.04	0.04305
rs241398	B	HLA-DPA1	3	0.045	0.022	0.03642
rs9501234	B	HLA-DPA1	3	0.082	0.04	0.04276
rs154989	B	HLA-DPA1	3	0.059	0.021	0.00538
rs154988	B	HLA-DPA1	3	0.059	0.021	0.005884
rs154986	B	HLA-DPA1	3	0.082	0.04	0.04234
rs56098412	B	HLA-DPA1	3	0.135	0.039	0.000579
rs154983	B	HLA-DPA1	3	0.082	0.04	0.04224
rs154982	B	HLA-DPA1	3	0.082	0.04	0.04224
rs154981	B	HLA-DPA1	3	0.059	0.021	0.005823
rs9276922	B	HLA-DPA1	3	-0.072	0.027	0.008116
rs154980	B	HLA-DPA1	3	0.082	0.04	0.04216
rs241458	B	HLA-DPA1	3	0.054	0.021	0.01192
rs149392	B	HLA-DPA1	3	0.08	0.04	0.0485
rs194679	B	HLA-DPA1	3	0.11	0.05	0.02763
rs9469312	B	HLA-DPA1	3	0.108	0.05	0.03028
rs11756897	B	HLA-DPA1	3	0.052	0.025	0.03778
rs154978	B	HLA-DPA1	3	0.051	0.021	0.01747
rs3132131	B	HLA-DPA1	3	0.056	0.023	0.01313
rs77318243	B	HLA-DPA1	3	0.142	0.042	0.0007532
rs1480380	B	HLA-DPA1	3	0.102	0.038	0.006878
rs580962	B	HLA-DPA1	3	0.045	0.022	0.03806
rs9276931	B	HLA-DPA1	3	0.08	0.035	0.02226
rs9276933	B	HLA-DPA1	3	0.081	0.034	0.01682
rs206785	B	HLA-DPA1	3	0.046	0.022	0.03522
rs3129296	B	HLA-DPA1	3	0.067	0.034	0.0483
rs516535	B	HLA-DPA1	3	0.046	0.022	0.03549
rs635688	B	HLA-DPA1	3	0.046	0.022	0.03546
rs73409631	B	HLA-DPA1	3	0.148	0.043	0.0005535
rs3097644	B	HLA-DPA1	3	0.077	0.037	0.03689
rs111234931	B	HLA-DPA1	3	0.147	0.043	0.0006009
rs206777	B	HLA-DPA1	3	0.048	0.022	0.02773
rs3097645	B	HLA-DPA1	3	0.067	0.034	0.04815
rs206776	B	HLA-DPA1	3	0.061	0.023	0.008903
rs3130600	B	HLA-DPA1	3	0.083	0.037	0.02543
rs9500927	B	HLA-DPA1	3	0.071	0.03	0.01784
rs172275	B	HLA-DPA1	3	0.046	0.021	0.0298
rs11757367	B	HLA-DPA1	3	0.07	0.03	0.02011
rs9276964	B	HLA-DPA1	3	0.069	0.025	0.007003
rs12216336	B	HLA-DPA1	3	-0.107	0.023	4.79e-06
rs12190787	B	HLA-DPA1	3	-0.107	0.023	4.883e-06
rs2395300	B	HLA-DPA1	3	-0.109	0.023	2.344e-06
rs12191230	B	HLA-DPA1	3	-0.06	0.027	0.02447
rs2395301	B	HLA-DPA1	3	-0.108	0.023	3.525e-06
rs12192713	B	HLA-DPA1	3	-0.06	0.027	0.02447
rs12199692	B	HLA-DPA1	3	-0.108	0.023	3.525e-06
rs172274	B	HLA-DPA1	3	-0.101	0.023	8.796e-06
rs116173871	B	HLA-DPA1	3	-0.2	0.04	7.89e-07
rs206762	B	HLA-DPA1	3	-0.126	0.023	4.042e-08
rs13205975	B	HLA-DPA1	3	-0.215	0.048	9.679e-06
rs11966070	B	HLA-DPA1	3	-0.172	0.038	6.885e-06
rs376892	B	HLA-DPA1	3	-0.056	0.026	0.0319
rs416622	B	HLA-DPA1	3	0.08	0.022	0.000334
rs3129304	B	HLA-DPA1	3	0.122	0.031	7.021e-05
rs3129303	B	HLA-DPA1	3	0.12	0.031	9.035e-05
rs417812	B	HLA-DPA1	3	0.153	0.021	1.568e-12
rs408036	B	HLA-DPA1	3	0.122	0.022	2.193e-08
rs2581	B	HLA-DPA1	3	0.155	0.021	6.935e-13
rs378352	B	HLA-DPA1	3	0.266	0.029	1.884e-19
rs399604	B	HLA-DPA1	3	0.148	0.021	7.18e-12
rs453779	B	HLA-DPA1	3	0.114	0.023	6.399e-07
rs2267647	B	HLA-DPA1	3	0.06	0.024	0.01191
rs369150	B	HLA-DPA1	3	0.247	0.028	6.78e-18
rs86567	B	HLA-DPA1	3	-0.143	0.028	5.116e-07
rs403414	B	HLA-DPA1	3	-0.098	0.026	0.0002005
rs381218	B	HLA-DPA1	3	0.246	0.028	1.053e-17
rs396090	B	HLA-DPA1	3	0.067	0.023	0.002986
rs3763342	B	HLA-DPA1	3	-0.082	0.034	0.01662
rs4713604	B	HLA-DPA1	3	0.064	0.031	0.03656
rs13207475	B	HLA-DPA1	3	-0.255	0.043	3.009e-09
rs447088	B	HLA-DPA1	3	0.279	0.029	3.729e-21
rs3130603	B	HLA-DPA1	3	0.111	0.033	0.0008019
rs34354079	B	HLA-DPA1	3	-0.255	0.043	3.009e-09
rs9276991	B	HLA-DPA1	3	-0.152	0.047	0.001348
rs9276992	B	HLA-DPA1	3	-0.152	0.047	0.001348
rs34570277	B	HLA-DPA1	3	-0.255	0.043	3.009e-09
rs13198486	B	HLA-DPA1	3	-0.254	0.043	3.414e-09
rs11964504	B	HLA-DPA1	3	-0.182	0.045	5.404e-05
rs11964507	B	HLA-DPA1	3	-0.182	0.045	5.404e-05
rs6936620	B	HLA-DPA1	3	-0.25	0.034	4.416e-13
rs3130604	B	HLA-DPA1	3	0.111	0.033	0.0008019
rs4713605	B	HLA-DPA1	3	0.065	0.031	0.03381
rs72858180	B	HLA-DPA1	3	-0.183	0.05	0.0002486
rs3130606	B	HLA-DPA1	3	0.111	0.033	0.0008019
rs6906405	B	HLA-DPA1	3	-0.168	0.049	0.0006792
rs435119	B	HLA-DPA1	3	0.285	0.029	1.057e-21
rs6933782	B	HLA-DPA1	3	-0.184	0.05	0.0002152
rs71565363	B	HLA-DPA1	3	-0.251	0.043	6.591e-09
rs6933989	B	HLA-DPA1	3	-0.183	0.049	0.0002315
rs3130607	B	HLA-DPA1	3	0.111	0.033	0.0008019
rs17220674	B	HLA-DPA1	3	-0.182	0.05	0.0002906
rs423639	B	HLA-DPA1	3	-0.114	0.039	0.003495
rs6457702	B	HLA-DPA1	3	-0.237	0.041	1.247e-08
rs17220695	B	HLA-DPA1	3	-0.19	0.05	0.0001698
rs17214311	B	HLA-DPA1	3	-0.196	0.05	9.947e-05
rs13203651	B	HLA-DPA1	3	-0.251	0.043	6.591e-09
rs9296067	B	HLA-DPA1	3	-0.116	0.031	0.0002263
rs13203920	B	HLA-DPA1	3	-0.21	0.041	4.631e-07
rs13203715	B	HLA-DPA1	3	-0.264	0.035	7.241e-14
rs35468596	B	HLA-DPA1	3	-0.231	0.042	6.04e-08
rs9276997	B	HLA-DPA1	3	-0.182	0.026	1.826e-12
rs3097648	B	HLA-DPA1	3	-0.183	0.036	6.147e-07
rs7738250	B	HLA-DPA1	3	-0.23	0.042	6.215e-08
rs3128941	B	HLA-DPA1	3	-0.159	0.024	2.498e-11
rs6913838	B	HLA-DPA1	3	-0.105	0.029	0.0003645
rs443623	B	HLA-DPA1	3	0.255	0.027	8.887e-20
rs13215763	B	HLA-DPA1	3	-0.234	0.043	5.275e-08
rs3135196	B	HLA-DPA1	3	0.104	0.033	0.001527
rs6920606	B	HLA-DPA1	3	-0.18	0.025	2.603e-12
rs9277023	B	HLA-DPA1	3	-0.121	0.03	6.216e-05
rs9277024	B	HLA-DPA1	3	-0.121	0.03	6.216e-05
rs9277026	B	HLA-DPA1	3	-0.123	0.029	2.762e-05
rs9277027	B	HLA-DPA1	3	-0.076	0.032	0.01972
rs1431396	B	HLA-DPA1	3	0.207	0.023	3.502e-19
rs3130171	B	HLA-DPA1	3	0.206	0.023	3.696e-19
rs9277029	B	HLA-DPA1	3	-0.075	0.033	0.02177
rs13202658	B	HLA-DPA1	3	-0.229	0.042	6.508e-08
rs13192294	B	HLA-DPA1	3	-0.229	0.042	8.075e-08
rs71565365	B	HLA-DPA1	3	-0.229	0.042	8.075e-08
rs423196	B	HLA-DPA1	3	0.068	0.032	0.03454
rs13205699	B	HLA-DPA1	3	-0.229	0.042	6.508e-08
rs763469	B	HLA-DPA1	3	0.106	0.033	0.001259
rs34228538	B	HLA-DPA1	3	-0.229	0.042	6.508e-08
rs406477	B	HLA-DPA1	3	0.072	0.032	0.02432
rs9277053	B	HLA-DPA1	3	-0.071	0.032	0.02545
rs7774158	B	HLA-DPA1	3	-0.139	0.026	5.897e-08
rs441576	B	HLA-DPA1	3	-0.138	0.022	6.009e-10
rs398762	B	HLA-DPA1	3	-0.168	0.024	3.02e-12
rs405612	B	HLA-DPA1	3	-0.123	0.028	9.31e-06
rs383887	B	HLA-DPA1	3	-0.119	0.027	1.089e-05
rs3097659	B	HLA-DPA1	3	0.109	0.033	0.0008655
rs71565366	B	HLA-DPA1	3	-0.23	0.042	6.165e-08
rs2567274	B	HLA-DPA1	3	-0.117	0.027	1.34e-05
rs375912	B	HLA-DPA1	3	-0.117	0.027	1.34e-05
rs2105929	B	HLA-DPA1	3	-0.076	0.031	0.01394
rs3130176	B	HLA-DPA1	3	-0.133	0.025	1.098e-07
rs430620	B	HLA-DPA1	3	-0.091	0.03	0.00228
rs3130177	B	HLA-DPA1	3	0.188	0.024	2.102e-14
rs3130179	B	HLA-DPA1	3	0.087	0.031	0.004924
rs3130582	B	HLA-DPA1	3	0.142	0.029	1.049e-06
rs3097662	B	HLA-DPA1	3	0.134	0.028	1.514e-06
rs3128955	B	HLA-DPA1	3	0.134	0.028	1.512e-06
rs9277138	B	HLA-DPA1	3	0.134	0.028	1.435e-06
rs9277140	B	HLA-DPA1	3	0.134	0.028	1.433e-06
rs9277150	B	HLA-DPA1	3	0.133	0.028	1.63e-06
rs3097663	B	HLA-DPA1	3	0.134	0.028	1.44e-06
rs9277171	B	HLA-DPA1	3	0.122	0.028	1.725e-05
rs9277174	B	HLA-DPA1	3	0.12	0.028	2.536e-05
rs9277177	B	HLA-DPA1	3	0.123	0.028	1.645e-05
rs9277178	B	HLA-DPA1	3	0.123	0.028	1.653e-05
rs435549	B	HLA-DPA1	3	-0.06	0.026	0.01847
rs3130593	B	HLA-DPA1	3	-0.119	0.037	0.001359
rs3135402	B	HLA-DPA1	3	-0.1	0.025	5.751e-05
rs422544	B	HLA-DPA1	3	-0.119	0.025	2.494e-06
HLA_DPA1_02.01	B	HLA-DPA1	3	0.117	0.059	0.04695
HLA_DPA1_02.02	B	HLA-DPA1	3	-0.175	0.065	0.007371
rs1367728	B	HLA-DPA1	3	-0.173	0.035	1.141e-06
rs2301225	B	HLA-DPA1	3	-0.173	0.035	1.137e-06
rs9277341	B	HLA-DPA1	3	-0.068	0.031	0.02876
rs3135020	B	HLA-DPA1	3	0.074	0.034	0.03152
rs2071349	B	HLA-DPA1	3	-0.066	0.032	0.03961
HLA_DPB1_04.01	B	HLA-DPA1	3	0.061	0.024	0.01055
HLA_DPB1_04.02	B	HLA-DPA1	3	-0.169	0.034	9.988e-07
rs2856817	B	HLA-DPA1	3	-0.127	0.026	8.711e-07
rs2567279	B	HLA-DPA1	3	-0.122	0.026	1.9e-06
rs1431402	B	HLA-DPA1	3	0.058	0.028	0.04225
rs1431403	B	HLA-DPA1	3	0.06	0.028	0.02984
rs3097671	B	HLA-DPA1	3	0.057	0.029	0.04991
rs14362	B	HLA-DPA1	3	-0.195	0.037	2.313e-07
rs2281390	B	HLA-DPA1	3	-0.13	0.029	9.932e-06
rs3128918	B	HLA-DPA1	3	-0.129	0.029	1.158e-05
rs3130192	B	HLA-DPA1	3	-0.147	0.038	0.0001329
rs3128924	B	HLA-DPA1	3	-0.083	0.022	0.0001685
rs3130215	B	HLA-DPA1	3	-0.057	0.024	0.01529
rs3130216	B	HLA-DPA1	3	-0.066	0.024	0.005896
rs11751659	B	HLA-DPA1	3	-0.136	0.033	4.785e-05
rs9277626	B	HLA-DPA1	3	-0.086	0.023	0.0002351
rs3117030	B	HLA-DPA1	3	0.075	0.034	0.03007
rs41288893	B	HLA-DPA1	3	-0.155	0.034	5.373e-06
rs3129278	B	HLA-DPA1	3	0.078	0.034	0.02348
rs3129274	B	HLA-DPA1	3	-0.057	0.022	0.01092
rs3117015	B	HLA-DPA1	3	0.075	0.034	0.02888
rs3116999	B	HLA-DPA1	3	0.065	0.03	0.02921
rs3130235	B	HLA-DPA1	3	0.065	0.03	0.02921
rs3129270	B	HLA-DPA1	3	0.075	0.034	0.02888
rs3130237	B	HLA-DPA1	3	0.065	0.03	0.02921
rs3116997	B	HLA-DPA1	3	0.065	0.03	0.02921
rs3116996	B	HLA-DPA1	3	0.065	0.03	0.02921
rs6901221	B	HLA-DPA1	3	0.065	0.03	0.02921
rs6901663	B	HLA-DPA1	3	0.065	0.029	0.02693
rs6901536	B	HLA-DPA1	3	0.065	0.03	0.02921
rs9277769	B	HLA-DPA1	3	-0.058	0.022	0.007609
rs3116994	B	HLA-DPA1	3	-0.055	0.021	0.00993
rs9391752	B	HLA-DPA1	3	-0.098	0.026	0.000185
rs9391753	B	HLA-DPA1	3	-0.079	0.026	0.002392
rs3129267	B	HLA-DPA1	3	-0.057	0.022	0.01119
rs2294478	B	HLA-DPA1	3	-0.081	0.021	0.0001284
rs2294477	B	HLA-DPA1	3	-0.052	0.021	0.01655
rs3116992	B	HLA-DPA1	3	0.075	0.034	0.02888
rs2294474	B	HLA-DPA1	3	-0.083	0.021	9.248e-05
rs2294472	B	HLA-DPA1	3	-0.083	0.021	9.125e-05
rs2395352	B	HLA-DPA1	3	-0.078	0.021	0.0002693
rs7756467	B	HLA-DPA1	3	-0.078	0.021	0.0002682
rs2395359	B	HLA-DPA1	3	-0.057	0.022	0.01036
rs9277821	B	HLA-DPA1	3	-0.078	0.021	0.000268
rs7750000	B	HLA-DPA1	3	-0.096	0.026	0.0002239
rs9366816	B	HLA-DPA1	3	-0.096	0.026	0.0002239
rs9277837	B	HLA-DPA1	3	-0.045	0.021	0.03618
rs13437000	B	HLA-DPA1	3	-0.115	0.028	2.986e-05
rs7771896	B	HLA-DPA1	3	-0.115	0.028	3.296e-05
rs6457721	B	HLA-DPA1	3	-0.115	0.028	3.296e-05
rs9277882	B	HLA-DPA1	3	-0.046	0.021	0.03046
rs9368754	B	HLA-DPA1	3	-0.115	0.028	3.296e-05
rs9277886	B	HLA-DPA1	3	-0.046	0.021	0.03277
rs3129246	B	HLA-DPA1	3	-0.046	0.021	0.03277
rs9391755	B	HLA-DPA1	3	-0.115	0.028	3.296e-05
rs9296086	B	HLA-DPA1	3	-0.115	0.028	3.296e-05
rs7750683	B	HLA-DPA1	3	-0.045	0.021	0.03377
rs9469374	B	HLA-DPA1	3	-0.158	0.033	2.633e-06
rs1003979	B	HLA-DPA1	3	-0.065	0.021	0.002671
rs3129218	B	HLA-DPA1	3	-0.05	0.021	0.01983
rs3130151	B	HLA-DPA1	3	-0.051	0.021	0.01839
rs3116971	B	HLA-DPA1	3	-0.05	0.021	0.01983
rs2395362	B	HLA-DPA1	3	-0.051	0.021	0.017
rs2395365	B	HLA-DPA1	3	-0.051	0.021	0.01792
rs3129217	B	HLA-DPA1	3	-0.073	0.025	0.003278
rs3129215	B	HLA-DPA1	3	-0.073	0.025	0.003278
rs721394	B	HLA-DPA1	3	-0.126	0.028	6.092e-06
rs6913635	B	HLA-DPA1	3	0.208	0.044	2.977e-06
rs9277904	B	HLA-DPA1	3	-0.048	0.021	0.02404
rs726599	B	HLA-DPA1	3	-0.056	0.022	0.01127
rs756441	B	HLA-DPA1	3	-0.053	0.021	0.01323
rs4713614	B	HLA-DPA1	3	-0.076	0.021	0.0003682
rs9368757	B	HLA-DPA1	3	-0.13	0.028	3.66e-06
rs3116956	B	HLA-DPA1	3	-0.054	0.022	0.01552
rs9380351	B	HLA-DPA1	3	-0.126	0.028	7.417e-06
rs2257126	B	HLA-DPA1	3	-0.054	0.022	0.01605
rs2855455	B	HLA-DPA1	3	-0.053	0.022	0.01676
rs3116955	B	HLA-DPA1	3	-0.054	0.022	0.01606
rs2855453	B	HLA-DPA1	3	-0.053	0.022	0.01652
rs986522	B	HLA-DPA1	3	-0.075	0.022	0.0005742
rs115641163	B	HLA-DPA1	3	-0.143	0.034	3.48e-05
rs2855448	B	HLA-DPA1	3	-0.047	0.022	0.03315
rs2855442	B	HLA-DPA1	3	-0.072	0.025	0.003535
rs2855440	B	HLA-DPA1	3	-0.072	0.023	0.002262
rs2855438	B	HLA-DPA1	3	0.066	0.032	0.04028
rs2855437	B	HLA-DPA1	3	-0.072	0.023	0.00182
rs2855434	B	HLA-DPA1	3	-0.072	0.025	0.00383
rs2855432	B	HLA-DPA1	3	-0.072	0.025	0.003556
rs9277932	B	HLA-DPA1	3	-0.1	0.022	9.987e-06
rs970901	B	HLA-DPA1	3	-0.1	0.022	9.987e-06
rs2744512	B	HLA-DPA1	3	-0.072	0.025	0.003504
rs2076312	B	HLA-DPA1	3	0.062	0.029	0.03371
rs3762013	B	HLA-DPA1	3	-0.099	0.022	1.187e-05
rs2071026	B	HLA-DPA1	3	-0.1	0.022	9.987e-06
rs2744511	B	HLA-DPA1	3	-0.072	0.025	0.003504
rs2855425	B	HLA-DPA1	3	-0.072	0.025	0.003504
rs2855423	B	HLA-DPA1	3	-0.074	0.025	0.002934
rs2855429	B	HLA-DPA1	3	-0.074	0.025	0.002746
rs2744537	B	HLA-DPA1	3	-0.072	0.025	0.003504
rs6531	B	HLA-DPA1	3	-0.073	0.025	0.003358
rs3117040	B	HLA-DPA1	3	-0.071	0.025	0.004382
rs110662	B	HLA-DPA1	3	-0.074	0.025	0.002829
rs1567464	B	HLA-DPA1	3	-0.16	0.034	3.648e-06
rs213213	B	HLA-DPA1	3	-0.071	0.024	0.002635
rs213212	B	HLA-DPA1	3	-0.073	0.025	0.003402
rs7759943	B	HLA-DPA1	3	-0.082	0.025	0.001002
rs213194	B	HLA-DPA1	3	-0.082	0.025	0.000987
rs213195	B	HLA-DPA1	3	-0.082	0.025	0.00103
rs213220	B	HLA-DPA1	3	-0.073	0.023	0.00171
rs213221	B	HLA-DPA1	3	-0.046	0.022	0.03905
rs213226	B	HLA-DPA1	3	-0.053	0.022	0.01835
rs465666	B	HLA-DPA1	3	-0.059	0.023	0.009174
rs460568	B	HLA-DPA1	3	-0.056	0.028	0.04859
rs213205	B	HLA-DPA1	3	-0.065	0.023	0.004351
rs213207	B	HLA-DPA1	3	-0.061	0.023	0.006935
rs464367	B	HLA-DPA1	3	-0.055	0.022	0.0144
rs469064	B	HLA-DPA1	3	0.055	0.022	0.0115
rs2239842	B	HLA-DPA1	3	0.09	0.024	0.0001811
rs72887765	B	HLA-DPA1	3	0.189	0.047	6.797e-05
rs12664430	B	HLA-DPA1	3	-0.125	0.045	0.005274
rs2282851	B	HLA-DPA1	3	0.099	0.025	6.158e-05
rs3106191	B	HLA-DPA1	3	0.099	0.025	6.158e-05
rs3106190	B	HLA-DPA1	3	0.048	0.022	0.0256
rs2239841	B	HLA-DPA1	3	0.099	0.025	6.128e-05
rs3106189	B	HLA-DPA1	3	0.048	0.022	0.02708
rs3130099	B	HLA-DPA1	3	0.048	0.022	0.02615
rs1061783	B	HLA-DPA1	3	0.048	0.021	0.02655
rs3130100	B	HLA-DPA1	3	0.043	0.021	0.04384
rs2239839	B	HLA-DPA1	3	0.099	0.025	6.278e-05
rs1059231	B	HLA-DPA1	3	0.099	0.025	6.188e-05
rs3130018	B	HLA-DPA1	3	0.06	0.022	0.005401
rs2073524	B	HLA-DPA1	3	0.047	0.021	0.03006
rs3130266	B	HLA-DPA1	3	0.049	0.022	0.02334
rs3130270	B	HLA-DPA1	3	0.049	0.022	0.0249
rs211476	B	HLA-DPA1	3	-0.055	0.025	0.0281
rs211474	B	HLA-DPA1	3	-0.055	0.025	0.02999
rs3117324	B	HLA-DPA1	3	0.049	0.022	0.02456
rs3106192	B	HLA-DPA1	3	0.068	0.022	0.001968
rs211455	B	HLA-DPA1	3	-0.06	0.025	0.01668
rs211453	B	HLA-DPA1	3	-0.054	0.023	0.01978
rs3130274	B	HLA-DPA1	3	0.074	0.023	0.001247
rs3130275	B	HLA-DPA1	3	0.074	0.023	0.001248
rs211449	B	HLA-DPA1	3	-0.052	0.023	0.02636
rs3130276	B	HLA-DPA1	3	0.073	0.023	0.001389
rs2747479	B	HLA-DPA1	3	-0.048	0.023	0.03915
rs2747477	B	HLA-DPA1	3	-0.056	0.023	0.01584
rs6942045	B	HLA-DPA1	3	0.116	0.025	3.531e-06
rs456993	B	HLA-DPA1	3	0.072	0.023	0.001726
rs465506	B	HLA-DPA1	3	0.071	0.023	0.001706
rs465474	B	HLA-DPA1	3	0.072	0.023	0.001748
rs465223	B	HLA-DPA1	3	0.07	0.023	0.001823
rs461964	B	HLA-DPA1	3	0.071	0.023	0.001711
rs461887	B	HLA-DPA1	3	0.072	0.023	0.001752
rs459927	B	HLA-DPA1	3	0.071	0.023	0.001785
rs442745	B	HLA-DPA1	3	0.072	0.023	0.001693
rs211456	B	HLA-DPA1	3	-0.051	0.022	0.02202
rs381847	B	HLA-DPA1	3	-0.054	0.022	0.01509
rs10807124	B	HLA-DPA1	3	0.111	0.025	7.613e-06
rs2247385	B	HLA-DPA1	3	-0.054	0.022	0.01416
rs1755047	B	HLA-DPA1	3	0.064	0.023	0.004802
rs68191	B	HLA-DPA1	3	-0.076	0.032	0.01866
rs210179	B	HLA-DPA1	3	-0.053	0.021	0.01304
rs435945	B	HLA-DPA1	3	-0.118	0.037	0.001478
rs210134	B	HLA-DPA1	3	0.055	0.023	0.01976
rs145004927	B	HLA-DPA1	3	0.049	0.024	0.04001
rs210142	B	HLA-DPA1	3	0.048	0.024	0.0417
rs5745568	B	HLA-DPA1	3	0.059	0.028	0.0381
rs4559081	B	HLA-DPA1	3	0.058	0.027	0.03173
rs6457736	B	HLA-DPA1	3	-0.051	0.023	0.02619
rs12213869	B	HLA-DPA1	3	0.057	0.026	0.02926
rs16869280	B	HLA-DPA1	3	-0.072	0.036	0.04666
rs9469525	B	HLA-DPA1	3	0.073	0.027	0.007401
rs3748079	B	HLA-DPA1	3	0.074	0.027	0.006581
rs729424	B	HLA-DPA1	3	-0.057	0.025	0.02002
rs11759011	B	HLA-DPA1	3	0.089	0.029	0.002091
rs942636	B	HLA-DPA1	3	0.086	0.028	0.002245
rs6941770	B	HLA-DPA1	3	-0.21	0.072	0.003631
rs7753953	B	HLA-DPA1	3	-0.21	0.072	0.003608
rs4711345	B	HLA-DPA1	3	0.046	0.022	0.03553
rs369010620	B	HLA-DPA1	3	-0.239	0.073	0.001154
rs80218943	B	HLA-DPA1	3	-0.169	0.067	0.01144
rs74969061	B	HLA-DPA1	3	-0.169	0.067	0.01144
rs7774407	B	HLA-DPA1	3	0.049	0.023	0.03315
rs11751469	B	HLA-DPA1	3	-0.05	0.022	0.02388
rs6901216	B	HLA-DPA1	3	-0.048	0.022	0.02928
rs10947465	B	HLA-DPA1	3	0.061	0.025	0.01595
rs10485346	B	HLA-DPA1	3	-0.045	0.021	0.03527
rs2523888	B	HLA-DPA1	4	-0.046	0.021	0.0312
rs2523882	B	HLA-DPA1	4	-0.048	0.023	0.03449
rs116063751	B	HLA-DPA1	4	-0.142	0.055	0.01006
rs2249231	B	HLA-DPA1	4	-0.046	0.021	0.0312
rs2523895	B	HLA-DPA1	4	-0.044	0.021	0.03804
rs2249876	B	HLA-DPA1	4	-0.044	0.021	0.03804
rs6941772	B	HLA-DPA1	4	-0.044	0.021	0.03804
rs9263473	B	HLA-DPA1	4	-0.044	0.021	0.03804
rs9263474	B	HLA-DPA1	4	-0.044	0.021	0.03804
rs2535318	B	HLA-DPA1	4	-0.044	0.021	0.03804
rs2517471	B	HLA-DPA1	4	-0.044	0.021	0.03804
rs2535304	B	HLA-DPA1	4	-0.044	0.021	0.03901
rs116464870	B	HLA-DPA1	4	-0.146	0.056	0.009173
rs114927745	B	HLA-DPA1	4	-0.144	0.055	0.009215
rs2233982	B	HLA-DPA1	4	-0.144	0.055	0.009215
rs2233956	B	HLA-DPA1	4	0.066	0.025	0.009959
rs115928361	B	HLA-DPA1	4	-0.133	0.056	0.01704
rs28732100	B	HLA-DPA1	4	0.114	0.047	0.0157
rs28732101	B	HLA-DPA1	4	0.112	0.047	0.01812
rs130069	B	HLA-DPA1	4	-0.134	0.056	0.01674
rs114922326	B	HLA-DPA1	4	-0.134	0.056	0.01674
rs1265109	B	HLA-DPA1	4	-0.045	0.023	0.04787
rs130076	B	HLA-DPA1	4	0.048	0.024	0.04808
rs17197080	B	HLA-DPA1	4	-0.134	0.056	0.01674
rs16898861	B	HLA-DPA1	4	-0.134	0.056	0.01674
rs3130455	B	HLA-DPA1	4	0.048	0.024	0.04808
rs6929434	B	HLA-DPA1	4	-0.134	0.056	0.01674
rs17840029	B	HLA-DPA1	4	-0.134	0.056	0.01674
rs1265159	B	HLA-DPA1	4	0.048	0.024	0.04513
rs1265156	B	HLA-DPA1	4	-0.051	0.022	0.02337
rs567929056	B	HLA-DPA1	4	-0.131	0.055	0.01817
rs1265181	B	HLA-DPA1	4	0.054	0.025	0.02913
rs1265178	B	HLA-DPA1	4	0.054	0.025	0.02913
rs115036790	B	HLA-DPA1	4	-0.134	0.056	0.0167
rs16898922	B	HLA-DPA1	4	-0.128	0.056	0.023
rs28744251	B	HLA-DPA1	4	-0.044	0.021	0.03649
rs17197637	B	HLA-DPA1	4	-0.044	0.021	0.03649
rs17191321	B	HLA-DPA1	4	-0.044	0.021	0.03649
rs9501089	B	HLA-DPA1	4	-0.043	0.021	0.03755
rs3134780	B	HLA-DPA1	4	0.05	0.021	0.01653
rs3130474	B	HLA-DPA1	4	0.05	0.021	0.01653
rs3869115	B	HLA-DPA1	4	-0.145	0.055	0.009239
rs6932396	B	HLA-DPA1	4	-0.079	0.029	0.006917
rs28361026	B	HLA-DPA1	4	-0.081	0.029	0.004803
rs28361028	B	HLA-DPA1	4	-0.078	0.029	0.007138
rs2524099	B	HLA-DPA1	4	-0.049	0.02	0.01489
HLA_C_07	B	HLA-DPA1	4	0.05	0.022	0.02131
HLA_C_07.01	B	HLA-DPA1	4	0.056	0.027	0.03622
HLA_C_12	B	HLA-DPA1	4	-0.142	0.052	0.006653
HLA_C_12.03	B	HLA-DPA1	4	-0.136	0.056	0.01415
rs2853949	B	HLA-DPA1	4	0.055	0.027	0.03694
rs2844619	B	HLA-DPA1	4	-0.042	0.021	0.04663
rs2844613	B	HLA-DPA1	4	0.056	0.027	0.03753
rs2524074	B	HLA-DPA1	4	-0.051	0.022	0.01957
rs2524069	B	HLA-DPA1	4	0.058	0.027	0.03177
rs2524067	B	HLA-DPA1	4	0.056	0.027	0.03753
rs115330968	B	HLA-DPA1	4	-0.126	0.057	0.02652
rs2524137	B	HLA-DPA1	4	-0.048	0.022	0.02911
rs9380238	B	HLA-DPA1	4	0.059	0.03	0.04483
rs16899214	B	HLA-DPA1	4	-0.126	0.057	0.02652
rs3873386	B	HLA-DPA1	4	-0.041	0.021	0.04428
rs1634775	B	HLA-DPA1	4	-0.042	0.021	0.04363
rs28895004	B	HLA-DPA1	4	0.121	0.047	0.01081
rs34213882	B	HLA-DPA1	4	-0.044	0.022	0.03993
rs34650115	B	HLA-DPA1	4	-0.044	0.022	0.03936
rs34244713	B	HLA-DPA1	4	-0.044	0.022	0.03978
rs35870395	B	HLA-DPA1	4	-0.044	0.022	0.03978
rs9266043	B	HLA-DPA1	4	-0.048	0.022	0.02494
rs1057151	B	HLA-DPA1	4	0.131	0.055	0.01781
HLA_B_57	B	HLA-DPA1	4	0.133	0.055	0.0161
HLA_B_57.01	B	HLA-DPA1	4	0.113	0.057	0.04944
rs2442736	B	HLA-DPA1	4	0.067	0.025	0.006321
rs9266669	B	HLA-DPA1	4	0.063	0.028	0.02182
rs2523454	B	HLA-DPA1	4	0.044	0.022	0.04307
rs2244579	B	HLA-DPA1	4	-0.065	0.024	0.005592
rs2244839	B	HLA-DPA1	4	-0.068	0.024	0.003883
rs1055569	B	HLA-DPA1	4	-0.052	0.022	0.0191
rs2516440	B	HLA-DPA1	4	-0.049	0.022	0.02694
rs7741521	B	HLA-DPA1	4	-0.101	0.049	0.04049
rs3749946	B	HLA-DPA1	4	-0.091	0.04	0.02212
rs6922431	B	HLA-DPA1	4	-0.096	0.044	0.03082
rs13197153	B	HLA-DPA1	4	0.162	0.072	0.02583
rs2516491	B	HLA-DPA1	4	0.057	0.023	0.01157
rs3093988	B	HLA-DPA1	4	0.055	0.027	0.03989
rs1055384	B	HLA-DPA1	4	0.055	0.027	0.03868
rs2071596	B	HLA-DPA1	4	-0.055	0.027	0.04386
rs6929796	B	HLA-DPA1	4	-0.055	0.027	0.04501
rs405722	B	HLA-DPA1	4	-0.082	0.04	0.03971
rs453098	B	HLA-DPA1	4	-0.079	0.04	0.04838
rs534892	B	HLA-DPA1	4	-0.123	0.049	0.01286
rs481825	B	HLA-DPA1	4	-0.124	0.05	0.01243
rs521977	B	HLA-DPA1	4	-0.052	0.023	0.02244
rs605203	B	HLA-DPA1	4	-0.052	0.021	0.01467
rs589428	B	HLA-DPA1	4	-0.052	0.021	0.01473
rs486416	B	HLA-DPA1	4	-0.052	0.021	0.01417
rs535586	B	HLA-DPA1	4	-0.049	0.021	0.02165
rs3130349	B	HLA-DPA1	4	0.057	0.027	0.03236
rs8365	B	HLA-DPA1	4	0.056	0.027	0.03561
rs3134940	B	HLA-DPA1	4	0.056	0.027	0.0356
rs1800625	B	HLA-DPA1	4	0.057	0.026	0.02991
rs915894	B	HLA-DPA1	4	0.051	0.021	0.01643
rs443198	B	HLA-DPA1	4	0.041	0.021	0.04997
rs434841	B	HLA-DPA1	4	0.056	0.023	0.01727
rs17208153	B	HLA-DPA1	4	0.075	0.035	0.03386
rs6936204	B	HLA-DPA1	4	-0.05	0.022	0.02267
rs9267972	B	HLA-DPA1	4	-0.056	0.021	0.007603
rs3115572	B	HLA-DPA1	4	-0.056	0.021	0.007591
rs3130316	B	HLA-DPA1	4	-0.056	0.021	0.007603
rs3130320	B	HLA-DPA1	4	-0.048	0.022	0.02654
rs6457515	B	HLA-DPA1	4	0.062	0.025	0.01172
rs3130322	B	HLA-DPA1	4	0.062	0.025	0.01172
rs3132967	B	HLA-DPA1	4	0.062	0.025	0.01172
rs3115569	B	HLA-DPA1	4	0.061	0.025	0.01325
rs6931322	B	HLA-DPA1	4	0.063	0.025	0.01019
rs9268013	B	HLA-DPA1	4	0.056	0.025	0.02823
rs3096686	B	HLA-DPA1	4	0.062	0.025	0.01172
rs9268055	B	HLA-DPA1	4	0.062	0.025	0.01172
rs3130332	B	HLA-DPA1	4	0.062	0.025	0.01172
rs3115563	B	HLA-DPA1	4	0.062	0.025	0.01172
rs7767325	B	HLA-DPA1	4	0.062	0.025	0.01172
rs3132928	B	HLA-DPA1	4	0.062	0.025	0.01172
rs3096683	B	HLA-DPA1	4	0.067	0.028	0.01516
rs3096682	B	HLA-DPA1	4	0.062	0.025	0.01172
rs3096681	B	HLA-DPA1	4	0.062	0.025	0.01172
rs3115561	B	HLA-DPA1	4	0.062	0.025	0.01172
rs3132931	B	HLA-DPA1	4	0.056	0.025	0.02823
rs3115560	B	HLA-DPA1	4	0.062	0.025	0.01172
rs3096673	B	HLA-DPA1	4	0.062	0.025	0.01172
rs3096674	B	HLA-DPA1	4	0.056	0.025	0.02823
rs3132945	B	HLA-DPA1	4	0.062	0.025	0.01172
rs3115557	B	HLA-DPA1	4	0.056	0.025	0.02823
rs1559873	B	HLA-DPA1	4	0.056	0.025	0.02823
rs1559874	B	HLA-DPA1	4	0.056	0.025	0.02739
rs3130340	B	HLA-DPA1	4	0.062	0.025	0.01172
rs3115553	B	HLA-DPA1	4	0.062	0.025	0.01172
rs3115552	B	HLA-DPA1	4	0.062	0.025	0.01172
rs9268125	B	HLA-DPA1	4	0.057	0.025	0.02464
rs9268127	B	HLA-DPA1	4	0.069	0.028	0.01321
rs9268131	B	HLA-DPA1	4	0.056	0.025	0.02823
rs9268135	B	HLA-DPA1	4	0.056	0.025	0.02823
rs9268137	B	HLA-DPA1	4	0.056	0.025	0.02894
rs7751896	B	HLA-DPA1	4	0.062	0.025	0.01172
rs9268139	B	HLA-DPA1	4	0.069	0.028	0.01321
rs4711291	B	HLA-DPA1	4	0.062	0.025	0.01172
rs9268142	B	HLA-DPA1	4	0.054	0.025	0.03438
rs6935269	B	HLA-DPA1	4	0.062	0.025	0.01172
rs3749966	B	HLA-DPA1	4	0.062	0.025	0.01172
rs6910668	B	HLA-DPA1	4	0.069	0.028	0.01321
rs9268153	B	HLA-DPA1	4	0.069	0.028	0.01321
rs7745174	B	HLA-DPA1	4	0.069	0.028	0.01321
rs7750783	B	HLA-DPA1	4	0.056	0.025	0.02564
rs6909427	B	HLA-DPA1	4	0.062	0.025	0.01172
rs7775332	B	HLA-DPA1	4	0.062	0.025	0.01172
rs9268164	B	HLA-DPA1	4	0.062	0.025	0.01172
rs7742654	B	HLA-DPA1	4	0.052	0.025	0.03874
rs3864299	B	HLA-DPA1	4	0.052	0.025	0.03874
rs3864300	B	HLA-DPA1	4	0.052	0.025	0.03874
rs9268165	B	HLA-DPA1	4	0.052	0.025	0.03874
rs9268166	B	HLA-DPA1	4	0.052	0.025	0.03874
rs9268167	B	HLA-DPA1	4	0.062	0.025	0.01172
rs9268168	B	HLA-DPA1	4	0.052	0.025	0.03874
rs9268170	B	HLA-DPA1	4	0.052	0.025	0.03874
rs6457536	B	HLA-DPA1	4	0.052	0.025	0.03874
rs9268176	B	HLA-DPA1	4	0.056	0.025	0.02823
rs7341328	B	HLA-DPA1	4	0.052	0.025	0.03874
rs9268192	B	HLA-DPA1	4	0.052	0.025	0.03874
rs9268197	B	HLA-DPA1	4	0.056	0.025	0.02823
rs9268198	B	HLA-DPA1	4	0.052	0.025	0.03874
rs9268200	B	HLA-DPA1	4	0.052	0.025	0.04095
rs3864302	B	HLA-DPA1	4	0.063	0.025	0.01123
rs9268201	B	HLA-DPA1	4	0.062	0.025	0.01172
rs9268202	B	HLA-DPA1	4	0.056	0.025	0.02823
rs9268204	B	HLA-DPA1	4	0.052	0.025	0.03874
rs6934429	B	HLA-DPA1	4	0.052	0.025	0.03874
rs6934776	B	HLA-DPA1	4	0.056	0.025	0.02823
rs6939410	B	HLA-DPA1	4	0.056	0.025	0.02823
rs1018433	B	HLA-DPA1	4	0.052	0.025	0.03874
rs1018430	B	HLA-DPA1	4	0.062	0.025	0.01172
rs9268212	B	HLA-DPA1	4	0.056	0.025	0.02823
rs2069026	B	HLA-DPA1	4	0.052	0.025	0.03874
rs6903871	B	HLA-DPA1	4	0.062	0.025	0.01172
rs9268213	B	HLA-DPA1	4	0.052	0.025	0.03874
rs9268215	B	HLA-DPA1	4	0.052	0.025	0.03874
rs6909790	B	HLA-DPA1	4	0.052	0.025	0.03874
rs6915455	B	HLA-DPA1	4	0.052	0.025	0.03874
rs9268218	B	HLA-DPA1	4	0.052	0.025	0.03874
rs9268219	B	HLA-DPA1	4	0.072	0.034	0.03484
rs9268220	B	HLA-DPA1	4	0.069	0.028	0.01321
rs521828	B	HLA-DPA1	4	0.063	0.023	0.005998
rs3129949	B	HLA-DPA1	4	0.064	0.025	0.01121
rs1003879	B	HLA-DPA1	4	0.052	0.022	0.01865
rs1003878	B	HLA-DPA1	4	0.064	0.025	0.01121
rs2022537	B	HLA-DPA1	4	0.064	0.025	0.01121
rs1033499	B	HLA-DPA1	4	0.067	0.028	0.01573
rs3117137	B	HLA-DPA1	4	0.061	0.025	0.01445
rs969892	B	HLA-DPA1	4	0.062	0.025	0.01439
rs3129924	B	HLA-DPA1	4	0.063	0.028	0.02322
rs3129925	B	HLA-DPA1	4	0.063	0.028	0.02322
rs3129926	B	HLA-DPA1	4	0.063	0.028	0.02322
rs2143462	B	HLA-DPA1	4	0.061	0.027	0.02583
rs2143461	B	HLA-DPA1	4	0.063	0.028	0.02322
rs3129933	B	HLA-DPA1	4	0.067	0.028	0.01565
rs3129935	B	HLA-DPA1	4	0.063	0.028	0.02322
rs3129937	B	HLA-DPA1	4	0.063	0.028	0.02322
rs3129939	B	HLA-DPA1	4	0.063	0.028	0.02322
rs3129942	B	HLA-DPA1	4	0.066	0.024	0.006402
rs3129943	B	HLA-DPA1	4	0.06	0.024	0.01197
rs2050190	B	HLA-DPA1	4	0.046	0.023	0.04208
rs2395153	B	HLA-DPA1	4	-0.054	0.021	0.009743
rs9268435	B	HLA-DPA1	4	-0.049	0.021	0.0178
rs4373382	B	HLA-DPA1	4	-0.045	0.02	0.02758
rs9268460	B	HLA-DPA1	4	-0.044	0.02	0.03033
rs4424066	B	HLA-DPA1	4	-0.043	0.02	0.03483
rs9268472	B	HLA-DPA1	4	-0.043	0.02	0.03483
rs9268473	B	HLA-DPA1	4	-0.043	0.02	0.03483
rs3817973	B	HLA-DPA1	4	-0.043	0.02	0.03685
rs2076533	B	HLA-DPA1	4	-0.043	0.02	0.03587
rs2076530	B	HLA-DPA1	4	-0.042	0.02	0.04033
rs2076529	B	HLA-DPA1	4	-0.043	0.02	0.03483
rs9268499	B	HLA-DPA1	4	-0.043	0.022	0.04735
rs7773668	B	HLA-DPA1	4	0.066	0.033	0.04667
rs9268557	B	HLA-DPA1	4	-0.051	0.021	0.01508
rs3135364	B	HLA-DPA1	4	0.064	0.026	0.0134
rs3129843	B	HLA-DPA1	4	0.068	0.033	0.04065
rs3129855	B	HLA-DPA1	4	0.068	0.033	0.04065
rs4321864	B	HLA-DPA1	4	-0.048	0.022	0.03377
rs3129856	B	HLA-DPA1	4	0.068	0.033	0.04065
rs3135394	B	HLA-DPA1	4	0.07	0.033	0.03532
rs3129887	B	HLA-DPA1	4	0.057	0.028	0.04161
rs9268659	B	HLA-DPA1	4	-0.058	0.021	0.005811
rs8084	B	HLA-DPA1	4	-0.058	0.021	0.005811
rs7192	B	HLA-DPA1	4	-0.043	0.021	0.04264
rs4935354	B	HLA-DPA1	4	-0.043	0.021	0.04264
rs7194	B	HLA-DPA1	4	-0.043	0.021	0.04264
rs7195	B	HLA-DPA1	4	-0.043	0.021	0.04264
rs2213586	B	HLA-DPA1	4	-0.043	0.021	0.04264
rs2213585	B	HLA-DPA1	4	-0.043	0.021	0.04264
rs2213584	B	HLA-DPA1	4	-0.043	0.021	0.04264
rs2227139	B	HLA-DPA1	4	-0.043	0.021	0.04264
rs3763327	B	HLA-DPA1	4	-0.043	0.021	0.04264
rs9268668	B	HLA-DPA1	4	-0.049	0.021	0.02221
rs3129890	B	HLA-DPA1	4	0.052	0.024	0.02932
rs9268670	B	HLA-DPA1	4	-0.043	0.021	0.04133
rs9268671	B	HLA-DPA1	4	-0.044	0.022	0.0433
rs2395183	B	HLA-DPA1	4	0.056	0.027	0.04208
rs7754768	B	HLA-DPA1	4	-0.042	0.021	0.04464
rs7775108	B	HLA-DPA1	4	-0.042	0.021	0.04464
rs9268813	B	HLA-DPA1	4	0.069	0.033	0.03723
rs7763411	B	HLA-DPA1	4	0.07	0.033	0.03631
rs9268861	B	HLA-DPA1	4	0.065	0.026	0.0118
rs7746922	B	HLA-DPA1	4	0.046	0.023	0.04715
rs2187823	B	HLA-DPA1	4	0.051	0.024	0.03584
rs115549271	B	HLA-DPA1	4	0.066	0.027	0.01489
rs575694449	B	HLA-DPA1	4	0.134	0.066	0.04183
HLA_DRB1_03	B	HLA-DPA1	4	0.062	0.031	0.04439
HLA_DRB1_03.01	B	HLA-DPA1	4	0.076	0.031	0.01451
HLA_DRB1_08	B	HLA-DPA1	4	0.139	0.063	0.02709
rs79966773	B	HLA-DPA1	4	0.049	0.022	0.03005
rs116763083	B	HLA-DPA1	4	0.146	0.064	0.02153
rs9271547	B	HLA-DPA1	4	-0.045	0.02	0.02825
rs9271586	B	HLA-DPA1	4	-0.041	0.021	0.04545
rs9271587	B	HLA-DPA1	4	-0.041	0.021	0.04545
rs9271588	B	HLA-DPA1	4	-0.041	0.021	0.04545
rs9271620	B	HLA-DPA1	4	-0.041	0.021	0.04545
rs2187668	B	HLA-DPA1	4	0.068	0.031	0.02714
rs9273325	B	HLA-DPA1	4	0.079	0.028	0.004712
rs9273369	B	HLA-DPA1	4	0.072	0.031	0.01963
rs2854275	B	HLA-DPA1	4	0.072	0.031	0.01963
rs28371207	B	HLA-DPA1	4	-0.046	0.023	0.04578
rs2395231	B	HLA-DPA1	4	0.068	0.033	0.04169
rs9275109	B	HLA-DPA1	4	-0.052	0.022	0.01692
rs2856694	B	HLA-DPA1	4	0.073	0.031	0.01693
rs3134971	B	HLA-DPA1	4	0.068	0.031	0.02695
rs3129716	B	HLA-DPA1	4	0.068	0.031	0.02695
rs9275208	B	HLA-DPA1	4	-0.044	0.021	0.03736
rs9275210	B	HLA-DPA1	4	-0.044	0.021	0.038
rs9275212	B	HLA-DPA1	4	-0.049	0.022	0.02342
rs2647004	B	HLA-DPA1	4	0.06	0.03	0.04357
rs2856674	B	HLA-DPA1	4	0.068	0.031	0.02695
rs2858324	B	HLA-DPA1	4	-0.049	0.022	0.02342
rs2858319	B	HLA-DPA1	4	-0.049	0.022	0.02362
rs2647022	B	HLA-DPA1	4	-0.049	0.022	0.02342
rs2647021	B	HLA-DPA1	4	-0.049	0.022	0.02341
rs2856668	B	HLA-DPA1	4	-0.049	0.022	0.02344
rs2647016	B	HLA-DPA1	4	-0.049	0.022	0.02344
rs2647012	B	HLA-DPA1	4	-0.049	0.022	0.02342
rs2647003	B	HLA-DPA1	4	-0.049	0.022	0.02342
rs2647001	B	HLA-DPA1	4	-0.049	0.022	0.02342
rs2856666	B	HLA-DPA1	4	-0.049	0.022	0.02342
rs2646998	B	HLA-DPA1	4	-0.051	0.022	0.01943
rs2856727	B	HLA-DPA1	4	-0.049	0.022	0.02342
rs1794282	B	HLA-DPA1	4	0.068	0.033	0.04114
rs2856725	B	HLA-DPA1	4	-0.049	0.022	0.02342
rs114968045	B	HLA-DPA1	4	-0.09	0.04	0.02267
rs1794280	B	HLA-DPA1	4	0.068	0.031	0.02695
rs2858312	B	HLA-DPA1	4	-0.046	0.023	0.043
rs2858310	B	HLA-DPA1	4	-0.05	0.022	0.02216
rs2647046	B	HLA-DPA1	4	-0.05	0.022	0.02216
rs2858309	B	HLA-DPA1	4	-0.05	0.022	0.0223
rs1613056	B	HLA-DPA1	4	0.068	0.031	0.02635
rs1612904	B	HLA-DPA1	4	-0.053	0.022	0.01604
rs2856717	B	HLA-DPA1	4	-0.049	0.022	0.02469
rs2858305	B	HLA-DPA1	4	-0.05	0.022	0.0223
rs2647051	B	HLA-DPA1	4	-0.05	0.022	0.0223
rs1794511	B	HLA-DPA1	4	0.068	0.031	0.0263
rs1794528	B	HLA-DPA1	4	0.068	0.031	0.0263
rs1617322	B	HLA-DPA1	4	0.068	0.031	0.0277
rs9275511	B	HLA-DPA1	4	-0.047	0.021	0.02852
rs9275516	B	HLA-DPA1	4	-0.059	0.021	0.005407
rs9275517	B	HLA-DPA1	4	-0.059	0.021	0.005675
rs9275518	B	HLA-DPA1	4	-0.059	0.021	0.00618
rs9275521	B	HLA-DPA1	4	-0.05	0.022	0.0223
rs9275524	B	HLA-DPA1	4	-0.059	0.021	0.005675
rs9275556	B	HLA-DPA1	4	-0.058	0.021	0.006933
rs9275557	B	HLA-DPA1	4	-0.059	0.021	0.005871
rs9275563	B	HLA-DPA1	4	-0.043	0.021	0.04493
rs9275565	B	HLA-DPA1	4	-0.059	0.021	0.005661
rs9275567	B	HLA-DPA1	4	-0.059	0.021	0.005615
rs9275569	B	HLA-DPA1	4	-0.06	0.021	0.005407
rs6932517	B	HLA-DPA1	4	-0.059	0.021	0.00562
rs9275570	B	HLA-DPA1	4	-0.059	0.021	0.005634
rs3998157	B	HLA-DPA1	4	-0.059	0.021	0.005675
rs4273729	B	HLA-DPA1	4	-0.059	0.021	0.005675
rs9275572	B	HLA-DPA1	4	-0.059	0.021	0.005675
rs9275573	B	HLA-DPA1	4	-0.059	0.021	0.005954
rs9275589	B	HLA-DPA1	4	-0.058	0.021	0.006601
rs2858332	B	HLA-DPA1	4	-0.058	0.021	0.006518
rs2858331	B	HLA-DPA1	4	-0.044	0.022	0.04311
rs9275596	B	HLA-DPA1	4	-0.052	0.022	0.01865
rs3957147	B	HLA-DPA1	4	0.059	0.027	0.03166
rs17500468	B	HLA-DPA1	4	-0.071	0.032	0.02733
rs113400890	B	HLA-DPA1	4	-0.071	0.032	0.02572
rs56296253	B	HLA-DPA1	4	-0.069	0.032	0.03139
rs4947258	B	HLA-DPA1	4	0.074	0.033	0.02693
rs9276689	B	HLA-DPA1	4	0.074	0.033	0.02715
rs719655	B	HLA-DPA1	4	0.074	0.033	0.0271
rs9276691	B	HLA-DPA1	4	0.074	0.033	0.02709
rs7762279	B	HLA-DPA1	4	0.074	0.033	0.02715
rs9276731	B	HLA-DPA1	4	0.078	0.034	0.02175
rs241448	B	HLA-DPA1	4	-0.05	0.023	0.0314
rs241440	B	HLA-DPA1	4	-0.046	0.024	0.0498
rs9380326	B	HLA-DPA1	4	-0.073	0.031	0.01978
rs9380327	B	HLA-DPA1	4	-0.077	0.031	0.01367
rs1042116	B	HLA-DPA1	4	-0.099	0.034	0.003246
rs60045856	B	HLA-DPA1	4	0.083	0.033	0.01127
rs4148872	B	HLA-DPA1	4	-0.081	0.029	0.005701
rs3819720	B	HLA-DPA1	4	0.049	0.022	0.02278
rs116827595	B	HLA-DPA1	4	0.117	0.037	0.001783
rs2071538	B	HLA-DPA1	4	-0.071	0.025	0.004094
rs3763348	B	HLA-DPA1	4	0.042	0.021	0.04448
rs3763346	B	HLA-DPA1	4	0.043	0.021	0.0418
rs2071534	B	HLA-DPA1	4	0.043	0.021	0.04154
rs2071476	B	HLA-DPA1	4	0.043	0.021	0.04141
rs6930981	B	HLA-DPA1	4	0.043	0.021	0.04116
rs9276818	B	HLA-DPA1	4	0.042	0.021	0.04637
rs9276820	B	HLA-DPA1	4	0.044	0.021	0.03491
rs9276825	B	HLA-DPA1	4	0.044	0.021	0.03493
rs7767288	B	HLA-DPA1	4	0.042	0.021	0.04341
rs7766900	B	HLA-DPA1	4	0.044	0.021	0.03474
rs9276826	B	HLA-DPA1	4	-0.091	0.034	0.007409
rs6938130	B	HLA-DPA1	4	0.042	0.021	0.04606
rs1383267	B	HLA-DPA1	4	0.042	0.021	0.04592
rs1871667	B	HLA-DPA1	4	0.043	0.021	0.04302
rs1383266	B	HLA-DPA1	4	-0.079	0.024	0.0009024
rs56098412	B	HLA-DPA1	4	0.125	0.037	0.0008812
rs9276922	B	HLA-DPA1	4	-0.07	0.026	0.007097
rs154977	B	HLA-DPA1	4	-0.088	0.023	0.0001581
rs23544	B	HLA-DPA1	4	-0.065	0.022	0.003301
rs68600	B	HLA-DPA1	4	-0.066	0.022	0.002715
rs77318243	B	HLA-DPA1	4	0.143	0.04	0.0004008
rs171329	B	HLA-DPA1	4	-0.063	0.021	0.003314
rs194675	B	HLA-DPA1	4	-0.074	0.021	0.0006109
rs2857096	B	HLA-DPA1	4	-0.067	0.023	0.003437
rs1480380	B	HLA-DPA1	4	0.11	0.036	0.002252
rs189865	B	HLA-DPA1	4	-0.066	0.022	0.003223
rs194682	B	HLA-DPA1	4	-0.065	0.022	0.003941
rs209474	B	HLA-DPA1	4	-0.049	0.022	0.02479
rs209475	B	HLA-DPA1	4	-0.057	0.022	0.01043
rs9276931	B	HLA-DPA1	4	0.085	0.034	0.0114
rs9276933	B	HLA-DPA1	4	0.075	0.032	0.02072
rs129653	B	HLA-DPA1	4	-0.054	0.022	0.01592
rs206783	B	HLA-DPA1	4	-0.048	0.022	0.02862
rs206786	B	HLA-DPA1	4	-0.048	0.022	0.02883
rs683208	B	HLA-DPA1	4	-0.055	0.022	0.01461
rs620202	B	HLA-DPA1	4	-0.058	0.023	0.01337
rs11908	B	HLA-DPA1	4	-0.05	0.022	0.02413
rs73409631	B	HLA-DPA1	4	0.146	0.041	0.0003747
rs206781	B	HLA-DPA1	4	-0.049	0.022	0.02758
rs565876	B	HLA-DPA1	4	-0.051	0.022	0.02373
rs111234931	B	HLA-DPA1	4	0.145	0.041	0.0004141
rs176249	B	HLA-DPA1	4	-0.051	0.022	0.02349
rs9500927	B	HLA-DPA1	4	0.067	0.029	0.01966
rs11757367	B	HLA-DPA1	4	0.066	0.029	0.02214
rs206765	B	HLA-DPA1	4	-0.064	0.023	0.004647
rs12216336	B	HLA-DPA1	4	-0.05	0.023	0.033
rs12190787	B	HLA-DPA1	4	-0.049	0.023	0.03475
rs2395300	B	HLA-DPA1	4	-0.053	0.023	0.02116
rs2395301	B	HLA-DPA1	4	-0.051	0.023	0.02915
rs12199692	B	HLA-DPA1	4	-0.051	0.023	0.02915
rs116173871	B	HLA-DPA1	4	-0.095	0.041	0.01998
rs206762	B	HLA-DPA1	4	-0.054	0.024	0.02379
rs13205975	B	HLA-DPA1	4	-0.12	0.048	0.01254
rs416622	B	HLA-DPA1	4	-0.053	0.026	0.03876
rs429916	B	HLA-DPA1	4	0.119	0.042	0.004804
rs3763342	B	HLA-DPA1	4	-0.095	0.033	0.003999
rs4713604	B	HLA-DPA1	4	0.062	0.029	0.03511
rs13207475	B	HLA-DPA1	4	-0.145	0.043	0.0008582
rs3130603	B	HLA-DPA1	4	-0.077	0.038	0.03994
rs34354079	B	HLA-DPA1	4	-0.145	0.043	0.0008582
rs34570277	B	HLA-DPA1	4	-0.145	0.043	0.0008582
rs423209	B	HLA-DPA1	4	0.122	0.054	0.02413
rs2567271	B	HLA-DPA1	4	0.122	0.054	0.02413
rs13198486	B	HLA-DPA1	4	-0.144	0.043	0.0009324
rs6936620	B	HLA-DPA1	4	-0.124	0.038	0.001071
rs3130604	B	HLA-DPA1	4	-0.077	0.038	0.03994
rs4713605	B	HLA-DPA1	4	0.063	0.029	0.03066
rs419434	B	HLA-DPA1	4	0.114	0.054	0.03496
rs3130606	B	HLA-DPA1	4	-0.077	0.038	0.03994
rs71565363	B	HLA-DPA1	4	-0.14	0.044	0.00134
rs445704	B	HLA-DPA1	4	0.119	0.054	0.02768
rs3130607	B	HLA-DPA1	4	-0.077	0.038	0.03994
rs6457702	B	HLA-DPA1	4	-0.143	0.041	0.0005853
rs13203651	B	HLA-DPA1	4	-0.14	0.044	0.00134
rs13203920	B	HLA-DPA1	4	-0.101	0.042	0.01671
rs13203715	B	HLA-DPA1	4	-0.144	0.038	0.0001575
rs35468596	B	HLA-DPA1	4	-0.121	0.043	0.004886
rs9276997	B	HLA-DPA1	4	-0.119	0.026	5.614e-06
rs7738250	B	HLA-DPA1	4	-0.121	0.043	0.00496
rs3128941	B	HLA-DPA1	4	-0.09	0.024	0.0002339
rs6913838	B	HLA-DPA1	4	-0.067	0.028	0.01826
rs443623	B	HLA-DPA1	4	0.11	0.047	0.01989
rs13215763	B	HLA-DPA1	4	-0.127	0.043	0.003324
rs3135196	B	HLA-DPA1	4	-0.082	0.037	0.02793
rs6920606	B	HLA-DPA1	4	-0.12	0.026	3.409e-06
rs9277023	B	HLA-DPA1	4	-0.083	0.029	0.004721
rs9277024	B	HLA-DPA1	4	-0.083	0.029	0.004721
rs9277026	B	HLA-DPA1	4	-0.088	0.028	0.001896
rs9277027	B	HLA-DPA1	4	-0.066	0.031	0.03436
rs1431396	B	HLA-DPA1	4	0.108	0.03	0.0003226
rs3130171	B	HLA-DPA1	4	0.108	0.03	0.0003058
rs9277029	B	HLA-DPA1	4	-0.069	0.031	0.02754
rs13202658	B	HLA-DPA1	4	-0.124	0.043	0.003666
rs13192294	B	HLA-DPA1	4	-0.121	0.043	0.00497
rs71565365	B	HLA-DPA1	4	-0.121	0.043	0.00497
rs423196	B	HLA-DPA1	4	0.078	0.031	0.01149
rs13205699	B	HLA-DPA1	4	-0.124	0.043	0.003666
rs763469	B	HLA-DPA1	4	-0.08	0.037	0.03017
rs34228538	B	HLA-DPA1	4	-0.124	0.043	0.003666
rs406477	B	HLA-DPA1	4	0.077	0.03	0.01179
rs9277053	B	HLA-DPA1	4	-0.068	0.031	0.02609
rs7774158	B	HLA-DPA1	4	-0.097	0.025	0.0001095
rs441576	B	HLA-DPA1	4	-0.085	0.022	0.000161
rs398762	B	HLA-DPA1	4	-0.112	0.024	3.419e-06
rs405612	B	HLA-DPA1	4	-0.089	0.027	0.000928
rs383887	B	HLA-DPA1	4	-0.093	0.026	0.000362
rs3097659	B	HLA-DPA1	4	-0.075	0.037	0.04238
rs71565366	B	HLA-DPA1	4	-0.125	0.043	0.00355
rs9277097	B	HLA-DPA1	4	0.087	0.044	0.04628
rs2567274	B	HLA-DPA1	4	-0.092	0.026	0.0004006
rs375912	B	HLA-DPA1	4	-0.092	0.026	0.0004006
rs2105929	B	HLA-DPA1	4	-0.08	0.029	0.006577
rs3130176	B	HLA-DPA1	4	-0.073	0.025	0.00357
rs3130177	B	HLA-DPA1	4	0.071	0.03	0.01881
rs3130179	B	HLA-DPA1	4	-0.072	0.034	0.03345
rs435549	B	HLA-DPA1	4	-0.051	0.024	0.03876
rs3135402	B	HLA-DPA1	4	-0.08	0.024	0.0008909
rs422544	B	HLA-DPA1	4	-0.094	0.024	0.0001144
HLA_DPA1_02.01	B	HLA-DPA1	4	0.12	0.056	0.0333
HLA_DPA1_02.02	B	HLA-DPA1	4	-0.185	0.062	0.003041
rs1367728	B	HLA-DPA1	4	-0.148	0.034	1.583e-05
rs2301225	B	HLA-DPA1	4	-0.148	0.034	1.578e-05
HLA_DPB1_04.01	B	HLA-DPA1	4	0.069	0.023	0.002664
HLA_DPB1_04.02	B	HLA-DPA1	4	-0.144	0.033	1.44e-05
rs2856817	B	HLA-DPA1	4	-0.105	0.025	2.187e-05
rs2567279	B	HLA-DPA1	4	-0.103	0.025	3.205e-05
rs2856827	B	HLA-DPA1	4	0.112	0.047	0.01769
rs14362	B	HLA-DPA1	4	-0.167	0.036	4.024e-06
rs2281390	B	HLA-DPA1	4	-0.117	0.028	3.329e-05
rs3128918	B	HLA-DPA1	4	-0.116	0.028	4.152e-05
rs3130192	B	HLA-DPA1	4	-0.134	0.037	0.0002824
rs3128924	B	HLA-DPA1	4	-0.058	0.021	0.006422
rs3130215	B	HLA-DPA1	4	-0.066	0.023	0.003693
rs3130216	B	HLA-DPA1	4	-0.075	0.023	0.001014
rs11751659	B	HLA-DPA1	4	-0.116	0.032	0.0002809
rs9277626	B	HLA-DPA1	4	-0.058	0.023	0.009695
rs41288893	B	HLA-DPA1	4	-0.134	0.033	4.301e-05
rs3129274	B	HLA-DPA1	4	-0.056	0.021	0.009153
rs9277769	B	HLA-DPA1	4	-0.053	0.021	0.01056
rs3116994	B	HLA-DPA1	4	-0.054	0.02	0.007526
rs9391752	B	HLA-DPA1	4	-0.085	0.025	0.0007682
rs9391753	B	HLA-DPA1	4	-0.058	0.025	0.0214
rs3129267	B	HLA-DPA1	4	-0.056	0.021	0.009076
rs2294478	B	HLA-DPA1	4	-0.053	0.021	0.01042
rs2294477	B	HLA-DPA1	4	-0.054	0.021	0.008813
rs2294474	B	HLA-DPA1	4	-0.059	0.02	0.004152
rs2294472	B	HLA-DPA1	4	-0.057	0.021	0.005604
rs2395352	B	HLA-DPA1	4	-0.053	0.021	0.01002
rs7756467	B	HLA-DPA1	4	-0.053	0.021	0.01007
rs2395359	B	HLA-DPA1	4	-0.055	0.021	0.009779
rs9277821	B	HLA-DPA1	4	-0.053	0.021	0.01008
rs7750000	B	HLA-DPA1	4	-0.076	0.025	0.002679
rs9366816	B	HLA-DPA1	4	-0.076	0.025	0.002679
rs9277837	B	HLA-DPA1	4	-0.041	0.02	0.04321
rs13437000	B	HLA-DPA1	4	-0.087	0.027	0.001145
rs7771896	B	HLA-DPA1	4	-0.086	0.027	0.001339
rs6457721	B	HLA-DPA1	4	-0.086	0.027	0.001339
rs9277882	B	HLA-DPA1	4	-0.043	0.02	0.03617
rs9368754	B	HLA-DPA1	4	-0.086	0.027	0.001339
rs9277886	B	HLA-DPA1	4	-0.042	0.02	0.03975
rs3129246	B	HLA-DPA1	4	-0.042	0.02	0.03975
rs9391755	B	HLA-DPA1	4	-0.086	0.027	0.001339
rs9296086	B	HLA-DPA1	4	-0.086	0.027	0.001339
rs7750683	B	HLA-DPA1	4	-0.042	0.02	0.041
rs9469374	B	HLA-DPA1	4	-0.134	0.032	3.37e-05
rs1003979	B	HLA-DPA1	4	-0.048	0.021	0.01987
rs3129218	B	HLA-DPA1	4	-0.044	0.021	0.03098
rs3130151	B	HLA-DPA1	4	-0.046	0.021	0.02535
rs3116971	B	HLA-DPA1	4	-0.044	0.021	0.03098
rs2395362	B	HLA-DPA1	4	-0.045	0.02	0.02671
rs2395365	B	HLA-DPA1	4	-0.045	0.021	0.02776
rs3129217	B	HLA-DPA1	4	-0.073	0.024	0.00239
rs3129215	B	HLA-DPA1	4	-0.073	0.024	0.00239
rs721394	B	HLA-DPA1	4	-0.093	0.027	0.0005379
rs3130157	B	HLA-DPA1	4	-0.081	0.03	0.006302
rs9277904	B	HLA-DPA1	4	-0.045	0.02	0.02618
rs726599	B	HLA-DPA1	4	-0.053	0.021	0.01228
rs756441	B	HLA-DPA1	4	-0.047	0.02	0.02166
rs4713614	B	HLA-DPA1	4	-0.055	0.02	0.007176
rs9368757	B	HLA-DPA1	4	-0.096	0.027	0.0004471
rs3116956	B	HLA-DPA1	4	-0.051	0.021	0.01683
rs9380351	B	HLA-DPA1	4	-0.093	0.027	0.0006263
rs2257126	B	HLA-DPA1	4	-0.051	0.021	0.01727
rs2855455	B	HLA-DPA1	4	-0.05	0.021	0.01837
rs3116955	B	HLA-DPA1	4	-0.051	0.021	0.01729
rs2855453	B	HLA-DPA1	4	-0.05	0.021	0.0181
rs986522	B	HLA-DPA1	4	-0.062	0.021	0.003167
rs115641163	B	HLA-DPA1	4	-0.125	0.033	0.0001592
rs2855448	B	HLA-DPA1	4	-0.044	0.021	0.03643
rs2855446	B	HLA-DPA1	4	-0.061	0.023	0.007503
rs2855442	B	HLA-DPA1	4	-0.07	0.024	0.003325
rs2855440	B	HLA-DPA1	4	-0.062	0.023	0.005881
rs2855437	B	HLA-DPA1	4	-0.062	0.022	0.00498
rs2855434	B	HLA-DPA1	4	-0.069	0.024	0.003498
rs2855432	B	HLA-DPA1	4	-0.07	0.024	0.003032
rs9277932	B	HLA-DPA1	4	-0.067	0.022	0.002296
rs970901	B	HLA-DPA1	4	-0.067	0.022	0.002296
rs2744512	B	HLA-DPA1	4	-0.071	0.024	0.002944
rs3762013	B	HLA-DPA1	4	-0.066	0.022	0.002689
rs2071026	B	HLA-DPA1	4	-0.067	0.022	0.002296
rs2744511	B	HLA-DPA1	4	-0.071	0.024	0.002944
rs2254287	B	HLA-DPA1	4	-0.054	0.021	0.01084
rs1799908	B	HLA-DPA1	4	-0.054	0.021	0.01084
rs2855425	B	HLA-DPA1	4	-0.071	0.024	0.002944
rs2855423	B	HLA-DPA1	4	-0.074	0.024	0.002014
rs2855429	B	HLA-DPA1	4	-0.072	0.024	0.002488
rs2744537	B	HLA-DPA1	4	-0.071	0.024	0.002944
rs6531	B	HLA-DPA1	4	-0.07	0.024	0.00298
rs3117040	B	HLA-DPA1	4	-0.069	0.024	0.003711
rs110662	B	HLA-DPA1	4	-0.073	0.024	0.002286
rs1567464	B	HLA-DPA1	4	-0.138	0.033	3.673e-05
rs213213	B	HLA-DPA1	4	-0.068	0.023	0.002692
rs213212	B	HLA-DPA1	4	-0.072	0.024	0.002579
rs7759943	B	HLA-DPA1	4	-0.079	0.024	0.001019
rs213194	B	HLA-DPA1	4	-0.078	0.024	0.001139
rs213195	B	HLA-DPA1	4	-0.078	0.024	0.001189
rs213198	B	HLA-DPA1	4	-0.073	0.033	0.02943
rs213220	B	HLA-DPA1	4	-0.051	0.022	0.02331
rs213205	B	HLA-DPA1	4	-0.044	0.022	0.04476
rs12664430	B	HLA-DPA1	4	-0.113	0.043	0.008595
rs211462	B	HLA-DPA1	4	-0.063	0.032	0.04858
rs395832	B	HLA-DPA1	4	-0.068	0.031	0.02855
rs210138	B	HLA-DPA1	4	-0.053	0.026	0.04468
rs530878	B	HLA-DPA1	4	-0.06	0.024	0.01355
rs419261	B	HLA-DPA1	4	-0.048	0.021	0.02478
rs16869280	B	HLA-DPA1	4	-0.079	0.035	0.02246
rs80014305	B	HLA-DPA1	4	-0.067	0.034	0.04837
rs11759011	B	HLA-DPA1	4	0.065	0.028	0.02053
rs942636	B	HLA-DPA1	4	0.063	0.027	0.01928
rs6941770	B	HLA-DPA1	4	-0.21	0.069	0.002398
rs7753953	B	HLA-DPA1	4	-0.21	0.069	0.002383
rs62398919	B	HLA-DPA1	4	0.067	0.031	0.03195
rs369010620	B	HLA-DPA1	4	-0.247	0.07	0.000445
rs80218943	B	HLA-DPA1	4	-0.206	0.064	0.001309
rs74969061	B	HLA-DPA1	4	-0.206	0.064	0.001309
rs1853656	B	HLA-DPA1	4	0.047	0.024	0.04657
rs16869645	B	HLA-DPA1	4	-0.075	0.038	0.04828
rs1998630	B	HLA-DPA1	4	-0.052	0.022	0.01917
rs10947465	B	HLA-DPA1	4	0.06	0.024	0.01355
rs10485346	B	HLA-DPA1	4	-0.048	0.02	0.01892
rs3130544	B	HLA-DPB1	1	0.112	0.042	0.007369
rs2535298	B	HLA-DPB1	1	0.095	0.039	0.01381
rs2535296	B	HLA-DPB1	1	0.083	0.039	0.03139
rs3094087	B	HLA-DPB1	1	0.096	0.04	0.01625
rs565615223	B	HLA-DPB1	1	0.144	0.052	0.005243
rs3130968	B	HLA-DPB1	1	0.094	0.04	0.01778
rs2256962	B	HLA-DPB1	1	0.137	0.052	0.009124
rs144846110	B	HLA-DPB1	1	0.114	0.041	0.005219
rs1265052	B	HLA-DPB1	1	0.058	0.029	0.04798
rs3094222	B	HLA-DPB1	1	0.113	0.041	0.006446
rs3132555	B	HLA-DPB1	1	0.081	0.033	0.01547
rs1042148	B	HLA-DPB1	1	0.081	0.033	0.01547
rs3130981	B	HLA-DPB1	1	0.081	0.033	0.01547
rs575513907	B	HLA-DPB1	1	0.081	0.033	0.01547
rs386580037	B	HLA-DPB1	1	0.081	0.033	0.01547
rs386580036	B	HLA-DPB1	1	0.081	0.033	0.01547
rs3130985	B	HLA-DPB1	1	0.12	0.042	0.003999
rs546583999	B	HLA-DPB1	1	0.08	0.033	0.01637
rs386580035	B	HLA-DPB1	1	0.065	0.033	0.04978
rs535649109	B	HLA-DPB1	1	0.079	0.033	0.01854
rs556943103	B	HLA-DPB1	1	0.081	0.033	0.01547
rs548567583	B	HLA-DPB1	1	0.116	0.043	0.006496
rs386580034	B	HLA-DPB1	1	0.08	0.033	0.01637
rs546626089	B	HLA-DPB1	1	0.069	0.033	0.03808
rs540151006	B	HLA-DPB1	1	0.081	0.033	0.01547
rs553317370	B	HLA-DPB1	1	0.08	0.033	0.01637
rs386579266	B	HLA-DPB1	1	0.081	0.033	0.01547
rs3094199	B	HLA-DPB1	1	0.08	0.033	0.01655
rs3130557	B	HLA-DPB1	1	0.118	0.042	0.004772
rs9263708	B	HLA-DPB1	1	0.067	0.033	0.04695
rs3131004	B	HLA-DPB1	1	0.062	0.029	0.03594
rs3131005	B	HLA-DPB1	1	0.078	0.033	0.01981
rs3130558	B	HLA-DPB1	1	0.075	0.033	0.02449
rs3130560	B	HLA-DPB1	1	0.083	0.033	0.01144
rs528878831	B	HLA-DPB1	1	0.083	0.033	0.01162
rs3130562	B	HLA-DPB1	1	0.112	0.042	0.007322
rs3130564	B	HLA-DPB1	1	0.078	0.035	0.02489
rs1265099	B	HLA-DPB1	1	0.065	0.03	0.02748
rs3132540	B	HLA-DPB1	1	0.075	0.037	0.04172
rs886401	B	HLA-DPB1	1	0.071	0.03	0.01827
rs568982700	B	HLA-DPB1	1	0.069	0.03	0.02227
rs3132538	B	HLA-DPB1	1	0.075	0.037	0.04188
rs2240062	B	HLA-DPB1	1	0.077	0.037	0.03598
rs130068	B	HLA-DPB1	1	0.058	0.029	0.04769
rs7750641	B	HLA-DPB1	1	0.108	0.042	0.009416
rs3130933	B	HLA-DPB1	1	0.117	0.042	0.005796
rs3130931	B	HLA-DPB1	1	0.072	0.032	0.02552
rs3130503	B	HLA-DPB1	1	0.081	0.037	0.02776
rs3132517	B	HLA-DPB1	1	0.078	0.037	0.03424
rs3094189	B	HLA-DPB1	1	0.109	0.042	0.009508
rs28360051	B	HLA-DPB1	1	-0.167	0.08	0.037
rs887464	B	HLA-DPB1	1	0.062	0.029	0.03458
rs3131017	B	HLA-DPB1	1	0.102	0.041	0.01321
rs1128175	B	HLA-DPB1	1	0.073	0.035	0.0376
rs3095238	B	HLA-DPB1	1	0.098	0.041	0.01735
rs3094609	B	HLA-DPB1	1	0.1	0.041	0.01547
rs3132510	B	HLA-DPB1	1	0.135	0.044	0.002379
rs3130954	B	HLA-DPB1	1	0.098	0.042	0.0185
rs3094606	B	HLA-DPB1	1	0.089	0.041	0.03009
rs3132509	B	HLA-DPB1	1	0.089	0.041	0.03016
rs3132506	B	HLA-DPB1	1	0.081	0.033	0.01479
rs3130953	B	HLA-DPB1	1	0.07	0.032	0.02805
rs3132505	B	HLA-DPB1	1	0.081	0.033	0.01479
rs3130952	B	HLA-DPB1	1	0.089	0.041	0.03033
rs3132504	B	HLA-DPB1	1	0.089	0.041	0.03033
rs3132503	B	HLA-DPB1	1	0.089	0.041	0.03033
rs3132501	B	HLA-DPB1	1	0.089	0.041	0.0307
rs3130467	B	HLA-DPB1	1	0.068	0.032	0.03318
rs186447903	B	HLA-DPB1	1	-0.254	0.113	0.02555
rs3130517	B	HLA-DPB1	1	0.07	0.032	0.03014
rs3095252	B	HLA-DPB1	1	0.09	0.041	0.02739
rs3130947	B	HLA-DPB1	1	0.071	0.032	0.02482
rs3130521	B	HLA-DPB1	1	0.07	0.03	0.0177
rs3130944	B	HLA-DPB1	1	0.073	0.033	0.02788
rs3130942	B	HLA-DPB1	1	0.066	0.033	0.04604
rs3130941	B	HLA-DPB1	1	0.09	0.041	0.02624
rs3134782	B	HLA-DPB1	1	0.09	0.041	0.02624
rs3130471	B	HLA-DPB1	1	0.066	0.033	0.04604
rs3130938	B	HLA-DPB1	1	0.066	0.033	0.04604
rs3134779	B	HLA-DPB1	1	0.066	0.033	0.04604
rs3130527	B	HLA-DPB1	1	0.076	0.032	0.01677
rs3130473	B	HLA-DPB1	1	0.071	0.033	0.03095
rs3130528	B	HLA-DPB1	1	0.09	0.041	0.02739
rs3134777	B	HLA-DPB1	1	0.071	0.033	0.03146
rs2394888	B	HLA-DPB1	1	0.071	0.032	0.02593
rs3130685	B	HLA-DPB1	1	0.069	0.03	0.02192
rs3130531	B	HLA-DPB1	1	0.063	0.029	0.03059
rs2894186	B	HLA-DPB1	1	0.065	0.03	0.03062
rs2394894	B	HLA-DPB1	1	0.076	0.034	0.0237
rs2394895	B	HLA-DPB1	1	0.076	0.034	0.0237
rs3132499	B	HLA-DPB1	1	0.09	0.041	0.02887
rs3130532	B	HLA-DPB1	1	0.09	0.041	0.02887
rs3130689	B	HLA-DPB1	1	0.059	0.029	0.04436
rs3134762	B	HLA-DPB1	1	0.076	0.034	0.0237
rs3130695	B	HLA-DPB1	1	0.089	0.035	0.01207
rs75899922	B	HLA-DPB1	1	0.09	0.041	0.02887
rs3095245	B	HLA-DPB1	1	0.059	0.029	0.04436
rs3130424	B	HLA-DPB1	1	0.077	0.034	0.02241
rs4473905	B	HLA-DPB1	1	0.089	0.035	0.01098
rs2394943	B	HLA-DPB1	1	0.079	0.034	0.02098
rs2394944	B	HLA-DPB1	1	0.073	0.033	0.02817
rs3134747	B	HLA-DPB1	1	0.073	0.034	0.0335
rs9264219	B	HLA-DPB1	1	0.068	0.031	0.02763
rs2394949	B	HLA-DPB1	1	0.067	0.034	0.0476
rs3130542	B	HLA-DPB1	1	0.107	0.036	0.003072
rs3130543	B	HLA-DPB1	1	0.09	0.036	0.01209
rs527442561	B	HLA-DPB1	1	0.107	0.036	0.003077
rs2894202	B	HLA-DPB1	1	0.107	0.036	0.003077
rs2394953	B	HLA-DPB1	1	0.09	0.036	0.01207
rs116472963	B	HLA-DPB1	1	-0.254	0.113	0.02548
rs9264523	B	HLA-DPB1	1	0.107	0.036	0.00307
rs9264548	B	HLA-DPB1	1	0.106	0.036	0.003211
rs114934230	B	HLA-DPB1	1	-0.254	0.113	0.02543
rs9264554	B	HLA-DPB1	1	0.106	0.036	0.003203
HLA_C_07.01	B	HLA-DPB1	1	0.076	0.038	0.04502
HLA_C_07.02	B	HLA-DPB1	1	-0.09	0.041	0.02871
HLA_C_07.04	B	HLA-DPB1	1	-0.25	0.112	0.02591
rs28498059	B	HLA-DPB1	1	0.09	0.041	0.02813
rs115710087	B	HLA-DPB1	1	-0.249	0.112	0.02603
rs115345338	B	HLA-DPB1	1	-0.249	0.112	0.02603
rs6923313	B	HLA-DPB1	1	0.061	0.03	0.04625
rs2524084	B	HLA-DPB1	1	0.087	0.029	0.003006
rs2853949	B	HLA-DPB1	1	0.076	0.038	0.04514
rs116468348	B	HLA-DPB1	1	-0.249	0.112	0.02603
rs3132486	B	HLA-DPB1	1	0.062	0.029	0.03172
rs2844613	B	HLA-DPB1	1	0.076	0.038	0.0447
rs9264731	B	HLA-DPB1	1	0.089	0.041	0.02916
rs9264738	B	HLA-DPB1	1	0.093	0.04	0.02058
rs2524067	B	HLA-DPB1	1	0.076	0.038	0.0447
rs7381988	B	HLA-DPB1	1	0.113	0.039	0.003997
rs7382297	B	HLA-DPB1	1	0.089	0.041	0.02916
rs114720397	B	HLA-DPB1	1	-0.249	0.112	0.02603
rs116838750	B	HLA-DPB1	1	-0.249	0.112	0.02603
rs116455298	B	HLA-DPB1	1	-0.249	0.112	0.02603
rs115309598	B	HLA-DPB1	1	-0.249	0.112	0.02603
rs114875410	B	HLA-DPB1	1	-0.249	0.112	0.02603
rs17192386	B	HLA-DPB1	1	0.169	0.081	0.03729
rs115654548	B	HLA-DPB1	1	-0.249	0.112	0.02603
rs115133626	B	HLA-DPB1	1	-0.249	0.112	0.02603
rs115595761	B	HLA-DPB1	1	-0.249	0.112	0.02603
rs116311956	B	HLA-DPB1	1	-0.249	0.112	0.02603
rs114949074	B	HLA-DPB1	1	-0.249	0.112	0.02603
rs116491762	B	HLA-DPB1	1	-0.249	0.112	0.02603
rs115313279	B	HLA-DPB1	1	-0.249	0.112	0.02603
rs115835283	B	HLA-DPB1	1	-0.249	0.112	0.02603
rs117686116	B	HLA-DPB1	1	-0.249	0.112	0.02603
rs116746941	B	HLA-DPB1	1	-0.249	0.112	0.02603
rs114381246	B	HLA-DPB1	1	-0.249	0.112	0.02603
rs116837597	B	HLA-DPB1	1	-0.248	0.108	0.02113
rs115754657	B	HLA-DPB1	1	-0.249	0.112	0.02603
rs116065050	B	HLA-DPB1	1	-0.249	0.112	0.02603
rs115553935	B	HLA-DPB1	1	-0.249	0.112	0.02603
rs115950506	B	HLA-DPB1	1	-0.249	0.112	0.02603
rs116708889	B	HLA-DPB1	1	-0.249	0.112	0.02603
rs116763255	B	HLA-DPB1	1	-0.249	0.112	0.02603
rs58742490	B	HLA-DPB1	1	0.13	0.057	0.02242
rs2394967	B	HLA-DPB1	1	0.128	0.057	0.02495
rs4523128	B	HLA-DPB1	1	0.126	0.057	0.0276
rs115773168	B	HLA-DPB1	1	-0.249	0.112	0.02603
rs6905036	B	HLA-DPB1	1	0.13	0.057	0.02242
rs73730049	B	HLA-DPB1	1	0.13	0.057	0.02297
rs7771432	B	HLA-DPB1	1	0.129	0.056	0.02224
rs114455662	B	HLA-DPB1	1	-0.249	0.112	0.02603
rs9265153	B	HLA-DPB1	1	0.067	0.029	0.0234
rs9265197	B	HLA-DPB1	1	0.067	0.029	0.02278
rs9265198	B	HLA-DPB1	1	0.067	0.029	0.0235
rs9265199	B	HLA-DPB1	1	0.067	0.029	0.0235
rs74346889	B	HLA-DPB1	1	0.066	0.029	0.0245
rs9265423	B	HLA-DPB1	1	0.084	0.03	0.004925
rs9265424	B	HLA-DPB1	1	0.084	0.03	0.004967
rs9265473	B	HLA-DPB1	1	0.087	0.03	0.0034
rs9265476	B	HLA-DPB1	1	0.084	0.03	0.00449
rs9265477	B	HLA-DPB1	1	0.084	0.03	0.00449
rs9265478	B	HLA-DPB1	1	0.084	0.03	0.00449
rs9265479	B	HLA-DPB1	1	0.083	0.03	0.005176
rs9265549	B	HLA-DPB1	1	0.067	0.029	0.02361
rs9265562	B	HLA-DPB1	1	0.066	0.029	0.02465
rs9265565	B	HLA-DPB1	1	0.084	0.03	0.004819
rs9265569	B	HLA-DPB1	1	0.064	0.029	0.02864
rs9265573	B	HLA-DPB1	1	0.084	0.03	0.004764
rs6937871	B	HLA-DPB1	1	0.066	0.029	0.02556
rs9265577	B	HLA-DPB1	1	0.085	0.03	0.004361
rs9265579	B	HLA-DPB1	1	0.084	0.03	0.004722
rs9265596	B	HLA-DPB1	1	0.083	0.03	0.005496
rs9265604	B	HLA-DPB1	1	0.084	0.03	0.00492
rs9265608	B	HLA-DPB1	1	0.084	0.03	0.004854
rs9265611	B	HLA-DPB1	1	0.084	0.03	0.004995
rs9265616	B	HLA-DPB1	1	0.084	0.03	0.004922
rs9265635	B	HLA-DPB1	1	0.084	0.03	0.004936
rs9265637	B	HLA-DPB1	1	0.084	0.03	0.00451
rs9265653	B	HLA-DPB1	1	0.082	0.03	0.006057
rs9265654	B	HLA-DPB1	1	0.085	0.03	0.004394
rs9265657	B	HLA-DPB1	1	0.084	0.03	0.004925
rs9265660	B	HLA-DPB1	1	0.084	0.03	0.004846
rs9265664	B	HLA-DPB1	1	0.082	0.03	0.005926
rs9265669	B	HLA-DPB1	1	0.082	0.03	0.005767
rs9265674	B	HLA-DPB1	1	0.084	0.03	0.004925
rs9265678	B	HLA-DPB1	1	0.084	0.03	0.004925
rs74979159	B	HLA-DPB1	1	0.065	0.029	0.02728
rs9265682	B	HLA-DPB1	1	0.084	0.03	0.004925
rs116324499	B	HLA-DPB1	1	-0.249	0.112	0.02603
rs74742648	B	HLA-DPB1	1	0.066	0.029	0.02581
rs9265688	B	HLA-DPB1	1	0.087	0.03	0.003413
rs9265693	B	HLA-DPB1	1	0.082	0.03	0.005775
rs9265695	B	HLA-DPB1	1	0.083	0.03	0.004899
rs9265700	B	HLA-DPB1	1	0.084	0.03	0.004925
rs9265711	B	HLA-DPB1	1	0.079	0.03	0.007593
rs4947249	B	HLA-DPB1	1	0.065	0.029	0.02728
rs9265725	B	HLA-DPB1	1	0.081	0.03	0.006398
rs9265727	B	HLA-DPB1	1	0.064	0.03	0.032
rs6914104	B	HLA-DPB1	1	0.083	0.03	0.005056
rs2394969	B	HLA-DPB1	1	0.095	0.037	0.01114
rs77541424	B	HLA-DPB1	1	-0.231	0.111	0.03696
rs114617616	B	HLA-DPB1	1	-0.265	0.108	0.01403
rs73728825	B	HLA-DPB1	1	0.128	0.058	0.02665
rs115607159	B	HLA-DPB1	1	-0.265	0.108	0.01403
rs58432298	B	HLA-DPB1	1	-0.265	0.108	0.01403
rs1625792	B	HLA-DPB1	1	0.116	0.043	0.006352
rs112544348	B	HLA-DPB1	1	-0.265	0.108	0.01403
rs3134792	B	HLA-DPB1	1	0.116	0.043	0.006586
rs2394978	B	HLA-DPB1	1	0.116	0.043	0.006352
rs112587708	B	HLA-DPB1	1	-0.265	0.108	0.01403
rs111343098	B	HLA-DPB1	1	-0.266	0.108	0.01446
rs9265908	B	HLA-DPB1	1	0.116	0.042	0.006331
rs111892155	B	HLA-DPB1	1	-0.265	0.108	0.01403
rs113727715	B	HLA-DPB1	1	-0.265	0.108	0.01403
rs111603143	B	HLA-DPB1	1	-0.265	0.108	0.01403
rs9265945	B	HLA-DPB1	1	0.064	0.029	0.03029
rs9265972	B	HLA-DPB1	1	0.116	0.043	0.006352
rs9265975	B	HLA-DPB1	1	0.064	0.031	0.03696
rs114199487	B	HLA-DPB1	1	-0.265	0.108	0.01403
rs9265985	B	HLA-DPB1	1	0.116	0.043	0.006352
rs9265998	B	HLA-DPB1	1	0.116	0.043	0.006352
rs3016017	B	HLA-DPB1	1	0.116	0.043	0.006352
rs2923007	B	HLA-DPB1	1	0.116	0.043	0.006352
rs111789237	B	HLA-DPB1	1	-0.266	0.108	0.01394
rs529559634	B	HLA-DPB1	1	0.119	0.055	0.03118
rs116321235	B	HLA-DPB1	1	-0.25	0.112	0.02588
rs56280537	B	HLA-DPB1	1	0.12	0.055	0.02991
rs114657012	B	HLA-DPB1	1	-0.25	0.112	0.02588
rs114677715	B	HLA-DPB1	1	-0.25	0.112	0.02588
rs9391774	B	HLA-DPB1	1	0.12	0.055	0.02991
rs9391846	B	HLA-DPB1	1	0.12	0.055	0.02991
rs4644106	B	HLA-DPB1	1	0.07	0.035	0.04683
rs117667673	B	HLA-DPB1	1	-0.25	0.112	0.02588
rs2596503	B	HLA-DPB1	1	0.079	0.036	0.02906
rs2523612	B	HLA-DPB1	1	0.085	0.041	0.03764
HLA_B_07	B	HLA-DPB1	1	-0.089	0.041	0.03122
HLA_B_07.02	B	HLA-DPB1	1	-0.093	0.042	0.02624
HLA_B_08	B	HLA-DPB1	1	0.118	0.043	0.00595
HLA_B_08.01	B	HLA-DPB1	1	0.118	0.043	0.006119
HLA_B_44.03	B	HLA-DPB1	1	-0.173	0.067	0.0096
rs2428494	B	HLA-DPB1	1	0.074	0.029	0.01089
rs2523590	B	HLA-DPB1	1	-0.068	0.033	0.03755
rs1811197	B	HLA-DPB1	1	0.08	0.036	0.0288
rs2596478	B	HLA-DPB1	1	0.093	0.041	0.02206
rs2596547	B	HLA-DPB1	1	0.119	0.043	0.005767
rs2596548	B	HLA-DPB1	1	0.079	0.038	0.04048
rs2596549	B	HLA-DPB1	1	0.08	0.038	0.03893
rs2523557	B	HLA-DPB1	1	0.076	0.03	0.01164
rs2596427	B	HLA-DPB1	1	0.079	0.038	0.04048
rs2596429	B	HLA-DPB1	1	0.094	0.04	0.01894
rs2253907	B	HLA-DPB1	1	0.058	0.029	0.04137
rs2596433	B	HLA-DPB1	1	0.079	0.038	0.04048
rs9266438	B	HLA-DPB1	1	0.079	0.038	0.04048
rs9266441	B	HLA-DPB1	1	0.079	0.038	0.04048
rs2853986	B	HLA-DPB1	1	0.123	0.043	0.004312
rs2596438	B	HLA-DPB1	1	0.075	0.038	0.04942
rs2523644	B	HLA-DPB1	1	0.08	0.038	0.03701
rs2254556	B	HLA-DPB1	1	0.079	0.038	0.04048
rs3997982	B	HLA-DPB1	1	0.08	0.038	0.03701
rs9266596	B	HLA-DPB1	1	0.08	0.038	0.03701
rs4959070	B	HLA-DPB1	1	0.079	0.038	0.04048
rs2507982	B	HLA-DPB1	1	0.079	0.038	0.04048
rs2523627	B	HLA-DPB1	1	0.07	0.03	0.01916
rs2442736	B	HLA-DPB1	1	0.096	0.035	0.006129
rs3094600	B	HLA-DPB1	1	0.083	0.033	0.01261
rs2596573	B	HLA-DPB1	1	0.092	0.033	0.004905
rs3094592	B	HLA-DPB1	1	0.092	0.033	0.004893
rs9266669	B	HLA-DPB1	1	0.106	0.039	0.007004
rs9266672	B	HLA-DPB1	1	0.092	0.033	0.004905
rs9266673	B	HLA-DPB1	1	0.092	0.033	0.004905
rs9266674	B	HLA-DPB1	1	0.092	0.033	0.004905
rs4143332	B	HLA-DPB1	1	0.122	0.043	0.004412
rs9266683	B	HLA-DPB1	1	0.09	0.033	0.005547
rs9266694	B	HLA-DPB1	1	0.09	0.033	0.005544
rs2844537	B	HLA-DPB1	1	0.09	0.033	0.005599
rs9266704	B	HLA-DPB1	1	0.091	0.033	0.005458
rs9266709	B	HLA-DPB1	1	0.091	0.033	0.005478
rs9266710	B	HLA-DPB1	1	0.09	0.033	0.005547
rs9266714	B	HLA-DPB1	1	0.09	0.033	0.005547
rs2507979	B	HLA-DPB1	1	0.09	0.033	0.005547
rs3094597	B	HLA-DPB1	1	0.09	0.033	0.005547
rs2523532	B	HLA-DPB1	1	0.102	0.041	0.01353
rs1521	B	HLA-DPB1	1	0.09	0.033	0.005547
rs2844533	B	HLA-DPB1	1	0.09	0.033	0.005547
rs2523488	B	HLA-DPB1	1	0.079	0.038	0.04048
rs2523486	B	HLA-DPB1	1	0.079	0.038	0.04048
rs2523485	B	HLA-DPB1	1	0.096	0.04	0.01648
rs9266747	B	HLA-DPB1	1	0.079	0.038	0.04048
rs3099849	B	HLA-DPB1	1	0.079	0.038	0.04048
rs2507974	B	HLA-DPB1	1	0.079	0.038	0.04048
rs2596565	B	HLA-DPB1	1	0.124	0.043	0.003872
rs2596560	B	HLA-DPB1	1	0.11	0.033	0.001016
rs2523480	B	HLA-DPB1	1	0.102	0.041	0.01333
rs2251396	B	HLA-DPB1	1	0.089	0.031	0.003896
rs2523457	B	HLA-DPB1	1	0.087	0.03	0.003866
rs2523454	B	HLA-DPB1	1	0.077	0.031	0.01205
rs2596540	B	HLA-DPB1	1	0.104	0.041	0.0118
rs2523451	B	HLA-DPB1	1	0.088	0.03	0.003816
rs2844519	B	HLA-DPB1	1	0.075	0.036	0.03897
rs2524277	B	HLA-DPB1	1	-0.166	0.066	0.01282
rs2524276	B	HLA-DPB1	1	-0.121	0.058	0.03838
rs3128982	B	HLA-DPB1	1	0.07	0.032	0.02695
rs3131622	B	HLA-DPB1	1	0.072	0.03	0.01604
rs3130906	B	HLA-DPB1	1	0.063	0.031	0.04334
rs3131621	B	HLA-DPB1	1	0.063	0.031	0.04334
rs3093956	B	HLA-DPB1	1	0.104	0.038	0.006069
rs2596471	B	HLA-DPB1	1	0.089	0.04	0.02494
rs3130477	B	HLA-DPB1	1	0.113	0.043	0.008411
rs2596472	B	HLA-DPB1	1	0.069	0.034	0.04118
rs3094605	B	HLA-DPB1	1	0.129	0.043	0.002734
rs3132090	B	HLA-DPB1	1	0.127	0.043	0.00326
rs3131619	B	HLA-DPB1	1	0.129	0.043	0.002734
rs3094013	B	HLA-DPB1	1	0.128	0.043	0.003038
rs3131643	B	HLA-DPB1	1	0.095	0.041	0.0195
rs2844502	B	HLA-DPB1	1	0.068	0.03	0.02406
rs2596534	B	HLA-DPB1	1	0.067	0.029	0.02018
rs2395488	B	HLA-DPB1	1	0.068	0.03	0.02416
rs2243429	B	HLA-DPB1	1	0.069	0.03	0.02259
rs2596536	B	HLA-DPB1	1	0.068	0.03	0.02406
rs2516424	B	HLA-DPB1	1	0.068	0.03	0.02407
rs2248613	B	HLA-DPB1	1	0.068	0.03	0.02407
rs2248617	B	HLA-DPB1	1	0.068	0.03	0.02406
rs3099843	B	HLA-DPB1	1	0.123	0.042	0.003724
rs3099844	B	HLA-DPB1	1	0.123	0.042	0.00372
rs2523650	B	HLA-DPB1	1	0.063	0.031	0.04374
rs2905722	B	HLA-DPB1	1	0.089	0.04	0.02583
rs2516507	B	HLA-DPB1	1	0.066	0.029	0.0255
rs2523708	B	HLA-DPB1	1	0.08	0.03	0.008381
rs3132470	B	HLA-DPB1	1	0.119	0.043	0.005285
rs2905747	B	HLA-DPB1	1	0.081	0.036	0.02685
rs2523706	B	HLA-DPB1	1	0.08	0.03	0.008386
rs3094011	B	HLA-DPB1	1	0.123	0.042	0.00372
rs2516504	B	HLA-DPB1	1	0.08	0.03	0.008498
rs2523700	B	HLA-DPB1	1	0.083	0.03	0.006457
rs2516500	B	HLA-DPB1	1	0.08	0.03	0.008749
rs3132469	B	HLA-DPB1	1	0.088	0.041	0.0297
rs2507964	B	HLA-DPB1	1	0.079	0.03	0.008948
rs2516415	B	HLA-DPB1	1	0.077	0.03	0.01133
rs2904783	B	HLA-DPB1	1	0.06	0.029	0.0415
rs3130922	B	HLA-DPB1	1	0.062	0.03	0.03974
rs2395042	B	HLA-DPB1	1	0.069	0.031	0.02634
rs2395043	B	HLA-DPB1	1	0.068	0.031	0.02843
rs2516412	B	HLA-DPB1	1	0.077	0.031	0.01264
rs2516408	B	HLA-DPB1	1	0.079	0.031	0.01073
rs2534678	B	HLA-DPB1	1	-0.087	0.042	0.03963
rs3094005	B	HLA-DPB1	1	0.116	0.043	0.007307
rs2534674	B	HLA-DPB1	1	0.09	0.03	0.002625
rs2516498	B	HLA-DPB1	1	-0.087	0.042	0.03978
rs2855804	B	HLA-DPB1	1	0.075	0.031	0.0146
rs2516496	B	HLA-DPB1	1	-0.085	0.042	0.04409
rs2534657	B	HLA-DPB1	1	-0.085	0.042	0.04403
rs2855812	B	HLA-DPB1	1	0.092	0.033	0.004609
rs3130615	B	HLA-DPB1	1	0.072	0.033	0.02943
rs3132468	B	HLA-DPB1	1	0.072	0.033	0.02943
rs2844499	B	HLA-DPB1	1	0.074	0.031	0.01541
rs3131635	B	HLA-DPB1	1	0.072	0.033	0.02943
rs3130614	B	HLA-DPB1	1	0.116	0.044	0.00817
rs2246618	B	HLA-DPB1	1	0.075	0.031	0.0146
rs2516401	B	HLA-DPB1	1	0.1	0.032	0.001657
rs3131633	B	HLA-DPB1	1	0.083	0.038	0.02956
rs3132459	B	HLA-DPB1	1	0.091	0.034	0.007804
rs2516400	B	HLA-DPB1	1	0.074	0.031	0.01533
rs2246871	B	HLA-DPB1	1	0.106	0.031	0.000564
rs2516398	B	HLA-DPB1	1	0.106	0.031	0.0005889
rs2844494	B	HLA-DPB1	1	0.102	0.031	0.0008837
rs9267444	B	HLA-DPB1	1	0.087	0.03	0.003469
rs9267445	B	HLA-DPB1	1	0.116	0.043	0.006814
rs2395045	B	HLA-DPB1	1	0.085	0.034	0.01267
rs3131631	B	HLA-DPB1	1	0.085	0.034	0.01252
rs2516491	B	HLA-DPB1	1	0.081	0.032	0.01175
rs3093998	B	HLA-DPB1	1	0.084	0.03	0.005491
rs3131630	B	HLA-DPB1	1	0.09	0.034	0.008608
rs3130637	B	HLA-DPB1	1	0.08	0.033	0.01585
rs3130636	B	HLA-DPB1	1	0.08	0.033	0.01579
rs3093994	B	HLA-DPB1	1	0.08	0.033	0.01585
rs3093993	B	HLA-DPB1	1	0.08	0.033	0.01585
rs3095227	B	HLA-DPB1	1	0.08	0.033	0.01585
rs3093992	B	HLA-DPB1	1	0.08	0.033	0.01585
rs3095226	B	HLA-DPB1	1	0.082	0.033	0.01254
rs3093988	B	HLA-DPB1	1	0.097	0.038	0.009937
rs2734574	B	HLA-DPB1	1	0.083	0.029	0.004805
rs2516482	B	HLA-DPB1	1	0.088	0.037	0.01863
rs3093982	B	HLA-DPB1	1	0.094	0.039	0.0158
rs11796	B	HLA-DPB1	1	0.075	0.03	0.01416
rs1055384	B	HLA-DPB1	1	0.099	0.038	0.00881
rs929138	B	HLA-DPB1	1	-0.086	0.036	0.01671
rs2734583	B	HLA-DPB1	1	0.119	0.043	0.005648
rs3093974	B	HLA-DPB1	1	0.074	0.03	0.01541
rs3130059	B	HLA-DPB1	1	0.075	0.03	0.01336
rs2844509	B	HLA-DPB1	1	-0.08	0.035	0.02183
rs3130630	B	HLA-DPB1	1	0.075	0.03	0.01336
rs2071594	B	HLA-DPB1	1	0.075	0.03	0.01336
rs9267488	B	HLA-DPB1	1	0.12	0.043	0.005048
rs2071592	B	HLA-DPB1	1	0.078	0.031	0.01082
rs2523500	B	HLA-DPB1	1	0.082	0.031	0.007532
rs2857605	B	HLA-DPB1	1	0.101	0.036	0.004964
rs3130062	B	HLA-DPB1	1	0.139	0.055	0.01156
rs2516390	B	HLA-DPB1	1	0.089	0.03	0.003348
rs928815	B	HLA-DPB1	1	0.089	0.03	0.003348
rs2857709	B	HLA-DPB1	1	0.1	0.041	0.01536
rs2857602	B	HLA-DPB1	1	0.089	0.03	0.003348
rs1121800	B	HLA-DPB1	1	0.089	0.03	0.003348
rs2844484	B	HLA-DPB1	1	0.089	0.03	0.003348
rs2071590	B	HLA-DPB1	1	0.084	0.031	0.006084
rs1800683	B	HLA-DPB1	1	0.068	0.03	0.02485
rs2239704	B	HLA-DPB1	1	0.091	0.03	0.00275
rs909253	B	HLA-DPB1	1	0.071	0.03	0.02051
rs746868	B	HLA-DPB1	1	0.091	0.03	0.002714
rs1041981	B	HLA-DPB1	1	0.07	0.03	0.02127
rs1800629	B	HLA-DPB1	1	0.093	0.037	0.01297
rs1800628	B	HLA-DPB1	1	0.122	0.044	0.005278
rs2256965	B	HLA-DPB1	1	0.093	0.03	0.001758
rs2857595	B	HLA-DPB1	1	0.108	0.034	0.00176
rs2857700	B	HLA-DPB1	1	0.154	0.044	0.0004786
rs3132451	B	HLA-DPB1	1	0.099	0.036	0.006168
rs2857600	B	HLA-DPB1	1	0.137	0.042	0.001173
rs2857597	B	HLA-DPB1	1	0.086	0.032	0.007502
rs2736177	B	HLA-DPB1	1	0.136	0.042	0.001223
rs3130070	B	HLA-DPB1	1	0.105	0.037	0.004295
rs3130622	B	HLA-DPB1	1	0.105	0.037	0.004295
rs3130071	B	HLA-DPB1	1	0.138	0.042	0.001014
rs1046080	B	HLA-DPB1	1	0.087	0.032	0.007039
rs3132450	B	HLA-DPB1	1	0.151	0.045	0.0008313
rs3130623	B	HLA-DPB1	1	0.1	0.036	0.005644
rs3130626	B	HLA-DPB1	1	0.105	0.037	0.004295
rs2736157	B	HLA-DPB1	1	0.105	0.037	0.004295
rs3130627	B	HLA-DPB1	1	0.105	0.037	0.004295
rs2272593	B	HLA-DPB1	1	0.086	0.032	0.00777
rs3115663	B	HLA-DPB1	1	0.105	0.037	0.004295
rs11229	B	HLA-DPB1	1	0.105	0.037	0.004295
rs3132453	B	HLA-DPB1	1	0.164	0.056	0.00367
rs10885	B	HLA-DPB1	1	0.105	0.037	0.004295
rs750332	B	HLA-DPB1	1	0.091	0.037	0.01361
rs3130628	B	HLA-DPB1	1	0.106	0.037	0.00404
rs1077394	B	HLA-DPB1	1	0.102	0.031	0.0009783
rs760293	B	HLA-DPB1	1	0.091	0.037	0.01361
rs3130048	B	HLA-DPB1	1	0.078	0.033	0.01778
rs2242656	B	HLA-DPB1	1	0.094	0.035	0.007606
rs3130050	B	HLA-DPB1	1	0.136	0.041	0.001008
rs3115669	B	HLA-DPB1	1	0.136	0.042	0.001223
rs3117583	B	HLA-DPB1	1	0.103	0.037	0.005094
rs3117582	B	HLA-DPB1	1	0.151	0.045	0.0008313
rs3132449	B	HLA-DPB1	1	0.151	0.045	0.0008313
rs3130617	B	HLA-DPB1	1	0.085	0.032	0.008434
rs805262	B	HLA-DPB1	1	0.085	0.028	0.002702
rs3130618	B	HLA-DPB1	1	0.103	0.037	0.005094
rs3117578	B	HLA-DPB1	1	0.136	0.042	0.001056
rs9267531	B	HLA-DPB1	1	0.151	0.045	0.0008313
rs3115667	B	HLA-DPB1	1	0.081	0.032	0.01165
rs1475865	B	HLA-DPB1	1	0.087	0.032	0.007393
rs3131384	B	HLA-DPB1	1	0.114	0.039	0.00311
rs805294	B	HLA-DPB1	1	0.061	0.03	0.04132
rs805306	B	HLA-DPB1	1	0.063	0.03	0.03459
rs707916	B	HLA-DPB1	1	0.069	0.03	0.02072
rs9267551	B	HLA-DPB1	1	0.132	0.042	0.001735
rs2272592	B	HLA-DPB1	1	0.126	0.038	0.001039
rs3131383	B	HLA-DPB1	1	0.17	0.045	0.000139
rs3101018	B	HLA-DPB1	1	0.163	0.045	0.0003044
rs3131382	B	HLA-DPB1	1	0.156	0.057	0.006086
rs1144708	B	HLA-DPB1	1	0.069	0.03	0.02072
rs3132445	B	HLA-DPB1	1	0.17	0.045	0.000139
rs3130484	B	HLA-DPB1	1	0.17	0.045	0.000139
rs3117572	B	HLA-DPB1	1	0.122	0.038	0.001584
rs3131379	B	HLA-DPB1	1	0.17	0.045	0.000139
rs3117574	B	HLA-DPB1	1	0.17	0.045	0.000139
rs3131378	B	HLA-DPB1	1	0.17	0.045	0.000139
rs3117575	B	HLA-DPB1	1	0.17	0.045	0.000139
rs3117577	B	HLA-DPB1	1	0.163	0.045	0.0003044
rs3115672	B	HLA-DPB1	1	0.17	0.045	0.000139
rs707938	B	HLA-DPB1	1	0.065	0.031	0.03602
rs3115671	B	HLA-DPB1	1	0.17	0.045	0.000139
rs3130490	B	HLA-DPB1	1	0.17	0.045	0.000139
rs707929	B	HLA-DPB1	1	0.069	0.031	0.0251
rs707928	B	HLA-DPB1	1	0.072	0.031	0.01957
rs2736426	B	HLA-DPB1	1	0.105	0.03	0.0004233
rs915652	B	HLA-DPB1	1	0.167	0.045	0.0002461
rs915651	B	HLA-DPB1	1	0.168	0.045	0.0001692
rs2227956	B	HLA-DPB1	1	0.126	0.038	0.001084
rs1043618	B	HLA-DPB1	1	0.073	0.029	0.01266
rs2763979	B	HLA-DPB1	1	0.08	0.029	0.006131
rs2471980	B	HLA-DPB1	1	0.061	0.03	0.0413
rs115487693	B	HLA-DPB1	1	-0.197	0.076	0.009773
rs3130679	B	HLA-DPB1	1	0.167	0.045	0.00025
rs599707	B	HLA-DPB1	1	0.162	0.045	0.0002907
rs9267576	B	HLA-DPB1	1	0.132	0.042	0.001836
rs9267577	B	HLA-DPB1	1	0.132	0.038	0.0005924
rs7451017	B	HLA-DPB1	1	0.13	0.038	0.000706
rs9267649	B	HLA-DPB1	1	0.13	0.038	0.000706
rs693906	B	HLA-DPB1	1	0.17	0.04	2.174e-05
rs9267658	B	HLA-DPB1	1	0.12	0.043	0.005517
rs9267659	B	HLA-DPB1	1	0.103	0.035	0.003615
rs652888	B	HLA-DPB1	1	0.081	0.035	0.02009
rs114387109	B	HLA-DPB1	1	-0.219	0.075	0.003495
rs558702	B	HLA-DPB1	1	0.168	0.045	0.0001924
rs519417	B	HLA-DPB1	1	0.17	0.045	0.0001491
rs3130683	B	HLA-DPB1	1	0.122	0.043	0.004157
rs497309	B	HLA-DPB1	1	0.172	0.045	0.0001247
rs638383	B	HLA-DPB1	1	-0.148	0.064	0.02021
rs1048709	B	HLA-DPB1	1	0.124	0.037	0.0007708
rs512559	B	HLA-DPB1	1	-0.148	0.064	0.02021
rs1270942	B	HLA-DPB1	1	0.168	0.045	0.000184
rs449283	B	HLA-DPB1	1	-0.127	0.063	0.04545
rs416002	B	HLA-DPB1	1	-0.127	0.063	0.04545
rs389884	B	HLA-DPB1	1	0.169	0.045	0.0001992
rs374780	B	HLA-DPB1	1	-0.127	0.063	0.04545
rs1150758	B	HLA-DPB1	1	0.116	0.039	0.002842
rs204885	B	HLA-DPB1	1	-0.236	0.073	0.001311
rs1150755	B	HLA-DPB1	1	0.115	0.039	0.003174
rs3130286	B	HLA-DPB1	1	0.124	0.035	0.0004509
rs3130287	B	HLA-DPB1	1	0.126	0.042	0.002892
rs1150754	B	HLA-DPB1	1	0.116	0.039	0.002825
rs1150753	B	HLA-DPB1	1	0.177	0.046	0.0001197
rs1150752	B	HLA-DPB1	1	0.177	0.046	0.0001194
rs3117182	B	HLA-DPB1	1	0.126	0.042	0.002993
rs3096695	B	HLA-DPB1	1	0.125	0.043	0.003873
rs3134954	B	HLA-DPB1	1	0.119	0.043	0.005451
rs17207986	B	HLA-DPB1	1	-0.148	0.061	0.01546
rs3130342	B	HLA-DPB1	1	0.119	0.043	0.005451
rs1269852	B	HLA-DPB1	1	0.177	0.046	0.0001193
rs204890	B	HLA-DPB1	1	-0.182	0.069	0.008497
rs204889	B	HLA-DPB1	1	-0.248	0.076	0.001181
rs76024631	B	HLA-DPB1	1	-0.148	0.062	0.01715
rs1269851	B	HLA-DPB1	1	-0.131	0.063	0.03797
rs3130288	B	HLA-DPB1	1	0.177	0.046	0.0001193
rs204892	B	HLA-DPB1	1	-0.121	0.061	0.04875
rs2555456	B	HLA-DPB1	1	-0.131	0.063	0.03797
rs388629	B	HLA-DPB1	1	-0.133	0.061	0.03024
rs204999	B	HLA-DPB1	1	0.073	0.032	0.02212
rs3130279	B	HLA-DPB1	1	0.116	0.042	0.006106
rs3134952	B	HLA-DPB1	1	0.129	0.035	0.0002064
rs3134608	B	HLA-DPB1	1	0.127	0.035	0.0002869
rs3131283	B	HLA-DPB1	1	0.125	0.043	0.003688
rs1053924	B	HLA-DPB1	1	0.077	0.031	0.01399
rs3134604	B	HLA-DPB1	1	0.098	0.043	0.02393
rs3096696	B	HLA-DPB1	1	0.129	0.035	0.0002387
rs386996	B	HLA-DPB1	1	-0.123	0.062	0.04802
rs3134603	B	HLA-DPB1	1	0.102	0.043	0.01744
rs3134950	B	HLA-DPB1	1	0.094	0.03	0.001655
rs2849013	B	HLA-DPB1	1	-0.123	0.062	0.04802
rs3096697	B	HLA-DPB1	1	0.13	0.035	0.0002181
rs3130347	B	HLA-DPB1	1	0.131	0.035	0.0002005
rs1061808	B	HLA-DPB1	1	0.099	0.03	0.0009888
rs1269839	B	HLA-DPB1	1	-0.123	0.062	0.04802
rs3130283	B	HLA-DPB1	1	0.116	0.042	0.00635
rs3130284	B	HLA-DPB1	1	0.13	0.035	0.0002181
rs3131297	B	HLA-DPB1	1	0.13	0.035	0.0002181
rs3134947	B	HLA-DPB1	1	0.132	0.035	0.0001742
rs2269423	B	HLA-DPB1	1	0.094	0.03	0.001486
rs3134946	B	HLA-DPB1	1	0.13	0.035	0.0002176
rs3096689	B	HLA-DPB1	1	0.13	0.035	0.0002176
rs3134945	B	HLA-DPB1	1	0.132	0.035	0.0001742
rs3134944	B	HLA-DPB1	1	0.132	0.035	0.0001742
rs3132965	B	HLA-DPB1	1	0.13	0.035	0.0002181
rs3130349	B	HLA-DPB1	1	0.133	0.038	0.0004184
rs3134943	B	HLA-DPB1	1	0.114	0.042	0.007305
rs8365	B	HLA-DPB1	1	0.131	0.038	0.0005273
rs3134940	B	HLA-DPB1	1	0.131	0.038	0.0005278
rs1800684	B	HLA-DPB1	1	0.129	0.043	0.002841
rs1800625	B	HLA-DPB1	1	0.139	0.037	0.0001874
rs204995	B	HLA-DPB1	1	0.078	0.033	0.01958
rs204994	B	HLA-DPB1	1	0.067	0.034	0.04749
rs204993	B	HLA-DPB1	1	0.065	0.032	0.04148
rs3134605	B	HLA-DPB1	1	0.119	0.036	0.001147
rs3132940	B	HLA-DPB1	1	0.154	0.043	0.0003378
rs2071278	B	HLA-DPB1	1	0.135	0.04	0.000842
rs3134942	B	HLA-DPB1	1	0.149	0.042	0.0003748
rs3134939	B	HLA-DPB1	1	0.081	0.029	0.005496
rs2071287	B	HLA-DPB1	1	0.086	0.029	0.003146
rs3132935	B	HLA-DPB1	1	0.123	0.036	0.0007956
rs2071277	B	HLA-DPB1	1	0.089	0.029	0.002339
rs1044506	B	HLA-DPB1	1	0.155	0.043	0.0003094
rs3131296	B	HLA-DPB1	1	0.149	0.042	0.0003748
rs206017	B	HLA-DPB1	1	0.065	0.03	0.03007
rs3132947	B	HLA-DPB1	1	0.124	0.036	0.0007039
rs3132956	B	HLA-DPB1	1	0.145	0.042	0.000545
rs3131294	B	HLA-DPB1	1	0.154	0.043	0.0003566
rs3131290	B	HLA-DPB1	1	0.097	0.03	0.001163
rs3134799	B	HLA-DPB1	1	0.104	0.029	0.0003752
rs3134798	B	HLA-DPB1	1	0.112	0.032	0.0005141
rs3134797	B	HLA-DPB1	1	0.104	0.029	0.0003751
rs436388	B	HLA-DPB1	1	0.095	0.03	0.001469
rs394657	B	HLA-DPB1	1	0.102	0.029	0.0004913
rs429853	B	HLA-DPB1	1	0.118	0.029	5.285e-05
rs1109771	B	HLA-DPB1	1	0.065	0.029	0.0244
rs431722	B	HLA-DPB1	1	0.076	0.03	0.0108
rs422951	B	HLA-DPB1	1	0.109	0.029	0.0002115
rs3134796	B	HLA-DPB1	1	0.137	0.042	0.0009976
rs3132946	B	HLA-DPB1	1	0.151	0.043	0.0004432
rs443198	B	HLA-DPB1	1	0.071	0.03	0.01574
rs434841	B	HLA-DPB1	1	0.081	0.033	0.01407
rs3134930	B	HLA-DPB1	1	0.109	0.034	0.001275
rs3096702	B	HLA-DPB1	1	0.1	0.03	0.001079
rs391755	B	HLA-DPB1	1	-0.122	0.06	0.04312
rs479536	B	HLA-DPB1	1	-0.117	0.058	0.0449
rs9267853	B	HLA-DPB1	1	0.093	0.03	0.002245
rs9404942	B	HLA-DPB1	1	0.142	0.066	0.03106
rs9378123	B	HLA-DPB1	1	0.085	0.043	0.04975
rs374205	B	HLA-DPB1	1	-0.129	0.053	0.01507
rs404890	B	HLA-DPB1	1	0.084	0.03	0.005387
rs2849015	B	HLA-DPB1	1	0.083	0.03	0.005958
rs377763	B	HLA-DPB1	1	0.084	0.036	0.02015
rs9267873	B	HLA-DPB1	1	0.088	0.03	0.003418
rs9267898	B	HLA-DPB1	1	0.095	0.03	0.001535
rs508445	B	HLA-DPB1	1	-0.164	0.064	0.0104
rs693797	B	HLA-DPB1	1	0.061	0.03	0.04127
rs3130303	B	HLA-DPB1	1	0.173	0.04	1.73e-05
rs6901158	B	HLA-DPB1	1	0.172	0.04	1.815e-05
rs511027	B	HLA-DPB1	1	-0.163	0.049	0.0008255
rs3130304	B	HLA-DPB1	1	0.142	0.035	4.546e-05
rs416352	B	HLA-DPB1	1	0.073	0.031	0.01831
rs424232	B	HLA-DPB1	1	0.122	0.032	0.0001644
rs12526104	B	HLA-DPB1	1	0.138	0.054	0.01101
rs12529559	B	HLA-DPB1	1	0.16	0.064	0.01231
rs412657	B	HLA-DPB1	1	0.062	0.029	0.03438
rs9267947	B	HLA-DPB1	1	0.092	0.029	0.001601
rs9267948	B	HLA-DPB1	1	0.107	0.03	0.0003338
rs17576984	B	HLA-DPB1	1	-0.158	0.056	0.004607
rs9267955	B	HLA-DPB1	1	0.127	0.042	0.002441
rs9267992	B	HLA-DPB1	1	0.13	0.042	0.002017
rs6457515	B	HLA-DPB1	1	0.122	0.035	0.0004126
rs3130322	B	HLA-DPB1	1	0.122	0.035	0.0004126
rs3132967	B	HLA-DPB1	1	0.122	0.035	0.0004126
rs3115569	B	HLA-DPB1	1	0.122	0.035	0.0004149
rs9268005	B	HLA-DPB1	1	0.063	0.032	0.04868
rs6931322	B	HLA-DPB1	1	0.122	0.035	0.0004497
rs9268013	B	HLA-DPB1	1	0.12	0.036	0.0008749
rs148409850	B	HLA-DPB1	1	0.218	0.107	0.04107
rs3096686	B	HLA-DPB1	1	0.122	0.035	0.0004126
rs3132971	B	HLA-DPB1	1	0.165	0.047	0.0004459
rs9268055	B	HLA-DPB1	1	0.122	0.035	0.0004126
rs3130332	B	HLA-DPB1	1	0.122	0.035	0.0004126
rs3115563	B	HLA-DPB1	1	0.122	0.035	0.0004126
rs7767325	B	HLA-DPB1	1	0.122	0.035	0.0004126
rs3132928	B	HLA-DPB1	1	0.122	0.035	0.0004126
rs3096683	B	HLA-DPB1	1	0.14	0.039	0.0003574
rs3096682	B	HLA-DPB1	1	0.122	0.035	0.0004126
rs3096681	B	HLA-DPB1	1	0.122	0.035	0.0004126
rs3115561	B	HLA-DPB1	1	0.122	0.035	0.0004126
rs3132931	B	HLA-DPB1	1	0.12	0.036	0.0008749
rs3115560	B	HLA-DPB1	1	0.122	0.035	0.0004126
rs6913182	B	HLA-DPB1	1	0.107	0.039	0.006297
rs3096673	B	HLA-DPB1	1	0.122	0.035	0.0004126
rs3096674	B	HLA-DPB1	1	0.12	0.036	0.0008749
rs3132945	B	HLA-DPB1	1	0.122	0.035	0.0004126
rs3115557	B	HLA-DPB1	1	0.12	0.036	0.0008749
rs1559873	B	HLA-DPB1	1	0.12	0.036	0.0008749
rs1559874	B	HLA-DPB1	1	0.118	0.036	0.00107
rs3130340	B	HLA-DPB1	1	0.122	0.035	0.0004126
rs9268103	B	HLA-DPB1	1	0.107	0.039	0.006297
rs3115553	B	HLA-DPB1	1	0.122	0.035	0.0004126
rs3115552	B	HLA-DPB1	1	0.122	0.035	0.0004126
rs9268125	B	HLA-DPB1	1	0.119	0.036	0.000896
rs9268127	B	HLA-DPB1	1	0.141	0.039	0.0003591
rs9268131	B	HLA-DPB1	1	0.12	0.036	0.0008749
rs9268135	B	HLA-DPB1	1	0.12	0.036	0.0008749
rs78939685	B	HLA-DPB1	1	0.109	0.039	0.005197
rs9268137	B	HLA-DPB1	1	0.116	0.036	0.001225
rs7751896	B	HLA-DPB1	1	0.122	0.035	0.0004126
rs9268138	B	HLA-DPB1	1	0.132	0.042	0.001778
rs9268139	B	HLA-DPB1	1	0.141	0.039	0.0003591
rs4711291	B	HLA-DPB1	1	0.122	0.035	0.0004126
rs9268142	B	HLA-DPB1	1	0.105	0.036	0.003367
rs926070	B	HLA-DPB1	1	0.063	0.032	0.04632
rs9268148	B	HLA-DPB1	1	0.107	0.039	0.006297
rs6935269	B	HLA-DPB1	1	0.122	0.035	0.0004126
rs7775397	B	HLA-DPB1	1	0.165	0.047	0.0004459
rs3749966	B	HLA-DPB1	1	0.122	0.035	0.0004126
rs6457535	B	HLA-DPB1	1	0.131	0.042	0.001872
rs6910668	B	HLA-DPB1	1	0.141	0.039	0.0003591
rs9268153	B	HLA-DPB1	1	0.141	0.039	0.0003591
rs7745174	B	HLA-DPB1	1	0.141	0.039	0.0003591
rs7750783	B	HLA-DPB1	1	0.115	0.035	0.001083
rs6909427	B	HLA-DPB1	1	0.122	0.035	0.0004126
rs28366175	B	HLA-DPB1	1	-0.126	0.056	0.02558
rs7775332	B	HLA-DPB1	1	0.122	0.035	0.0004126
rs9268164	B	HLA-DPB1	1	0.122	0.035	0.0004126
rs7742654	B	HLA-DPB1	1	0.108	0.036	0.002494
rs3864299	B	HLA-DPB1	1	0.108	0.036	0.002494
rs3864300	B	HLA-DPB1	1	0.108	0.036	0.002494
rs12660769	B	HLA-DPB1	1	0.135	0.054	0.01321
rs9268165	B	HLA-DPB1	1	0.108	0.036	0.002494
rs9268166	B	HLA-DPB1	1	0.108	0.036	0.002494
rs9268167	B	HLA-DPB1	1	0.122	0.035	0.0004126
rs9268168	B	HLA-DPB1	1	0.108	0.036	0.002494
rs9268170	B	HLA-DPB1	1	0.108	0.036	0.002494
rs6457536	B	HLA-DPB1	1	0.108	0.036	0.002494
rs9268176	B	HLA-DPB1	1	0.12	0.036	0.0008749
rs9268177	B	HLA-DPB1	1	0.165	0.047	0.0004459
rs7341328	B	HLA-DPB1	1	0.108	0.036	0.002494
rs9268192	B	HLA-DPB1	1	0.108	0.036	0.002494
rs9268197	B	HLA-DPB1	1	0.12	0.036	0.0008749
rs9268198	B	HLA-DPB1	1	0.108	0.036	0.002494
rs9268199	B	HLA-DPB1	1	0.159	0.039	4.622e-05
rs9268200	B	HLA-DPB1	1	0.108	0.036	0.002415
rs3864302	B	HLA-DPB1	1	0.123	0.035	0.0003935
rs9268201	B	HLA-DPB1	1	0.122	0.035	0.0004126
rs9268202	B	HLA-DPB1	1	0.12	0.036	0.0008749
rs9268204	B	HLA-DPB1	1	0.108	0.036	0.002494
rs6934429	B	HLA-DPB1	1	0.108	0.036	0.002494
rs6934776	B	HLA-DPB1	1	0.12	0.036	0.0008749
rs9268205	B	HLA-DPB1	1	0.106	0.039	0.006695
rs6939410	B	HLA-DPB1	1	0.12	0.036	0.0008749
rs1018433	B	HLA-DPB1	1	0.108	0.036	0.002494
rs1018430	B	HLA-DPB1	1	0.122	0.035	0.0004126
rs9268212	B	HLA-DPB1	1	0.12	0.036	0.0008749
rs2069026	B	HLA-DPB1	1	0.108	0.036	0.002494
rs6903871	B	HLA-DPB1	1	0.122	0.035	0.0004126
rs2395141	B	HLA-DPB1	1	0.063	0.032	0.04837
rs9268213	B	HLA-DPB1	1	0.108	0.036	0.002494
rs9268215	B	HLA-DPB1	1	0.108	0.036	0.002494
rs6909790	B	HLA-DPB1	1	0.108	0.036	0.002494
rs6915455	B	HLA-DPB1	1	0.108	0.036	0.002494
rs9268218	B	HLA-DPB1	1	0.108	0.036	0.002494
rs9268219	B	HLA-DPB1	1	0.179	0.048	0.0002157
rs9268220	B	HLA-DPB1	1	0.141	0.039	0.0003591
rs9268230	B	HLA-DPB1	1	0.063	0.032	0.04837
rs6920338	B	HLA-DPB1	1	0.111	0.041	0.006777
rs9268234	B	HLA-DPB1	1	0.106	0.039	0.006695
rs28366180	B	HLA-DPB1	1	-0.116	0.057	0.04314
rs9268235	B	HLA-DPB1	1	0.165	0.047	0.0004459
rs4279480	B	HLA-DPB1	1	0.063	0.032	0.04837
rs4348357	B	HLA-DPB1	1	0.063	0.032	0.04837
rs742697	B	HLA-DPB1	1	0.063	0.032	0.04837
rs521828	B	HLA-DPB1	1	0.117	0.032	0.0002997
rs3132957	B	HLA-DPB1	1	0.063	0.032	0.04837
rs533449611	B	HLA-DPB1	1	0.145	0.042	0.0006282
rs12524063	B	HLA-DPB1	1	0.162	0.053	0.002455
rs3132958	B	HLA-DPB1	1	0.134	0.034	9.458e-05
rs3129947	B	HLA-DPB1	1	0.134	0.034	9.458e-05
rs10484560	B	HLA-DPB1	1	0.162	0.053	0.002455
rs3129949	B	HLA-DPB1	1	0.113	0.036	0.001489
rs3132959	B	HLA-DPB1	1	0.132	0.034	0.0001131
rs1003879	B	HLA-DPB1	1	0.113	0.031	0.0003163
rs1003878	B	HLA-DPB1	1	0.113	0.036	0.001489
rs1076712	B	HLA-DPB1	1	0.152	0.03	5.077e-07
rs2022537	B	HLA-DPB1	1	0.113	0.036	0.001489
rs1265757	B	HLA-DPB1	1	0.165	0.047	0.0004459
rs1265754	B	HLA-DPB1	1	0.165	0.047	0.0004459
rs7765585	B	HLA-DPB1	1	0.121	0.045	0.007657
rs12526151	B	HLA-DPB1	1	0.165	0.053	0.002022
rs3129900	B	HLA-DPB1	1	0.116	0.039	0.003414
rs9368716	B	HLA-DPB1	1	-0.076	0.029	0.01005
rs2273019	B	HLA-DPB1	1	0.146	0.03	1.265e-06
rs3117138	B	HLA-DPB1	1	0.134	0.034	9.458e-05
rs3132944	B	HLA-DPB1	1	0.134	0.034	9.458e-05
rs1033499	B	HLA-DPB1	1	0.136	0.039	0.0005679
rs2022531	B	HLA-DPB1	1	0.134	0.034	9.458e-05
rs3117137	B	HLA-DPB1	1	0.115	0.036	0.001307
rs3129904	B	HLA-DPB1	1	0.133	0.034	0.0001033
rs3132955	B	HLA-DPB1	1	0.133	0.034	0.0001036
rs3132954	B	HLA-DPB1	1	0.122	0.029	3.095e-05
rs72843221	B	HLA-DPB1	1	0.162	0.053	0.002395
rs6904320	B	HLA-DPB1	1	0.14	0.034	3.825e-05
rs7383144	B	HLA-DPB1	1	0.14	0.034	3.825e-05
rs9268268	B	HLA-DPB1	1	0.14	0.034	3.825e-05
rs3117134	B	HLA-DPB1	1	0.152	0.03	5.032e-07
rs3117133	B	HLA-DPB1	1	0.14	0.034	3.825e-05
rs28366182	B	HLA-DPB1	1	-0.126	0.056	0.02558
rs3117128	B	HLA-DPB1	1	0.13	0.034	0.000136
rs910051	B	HLA-DPB1	1	0.165	0.047	0.0004459
rs910050	B	HLA-DPB1	1	0.152	0.03	5.032e-07
rs910049	B	HLA-DPB1	1	0.139	0.034	4.574e-05
rs3117126	B	HLA-DPB1	1	0.14	0.034	4.041e-05
rs969893	B	HLA-DPB1	1	0.15	0.03	6.553e-07
rs969892	B	HLA-DPB1	1	0.115	0.036	0.001302
rs969891	B	HLA-DPB1	1	0.152	0.03	5.032e-07
rs3117122	B	HLA-DPB1	1	0.15	0.03	6.553e-07
rs2076539	B	HLA-DPB1	1	0.152	0.03	5.032e-07
rs2076537	B	HLA-DPB1	1	0.15	0.03	6.553e-07
rs761189	B	HLA-DPB1	1	0.152	0.03	5.032e-07
rs761188	B	HLA-DPB1	1	0.15	0.03	6.553e-07
rs3117119	B	HLA-DPB1	1	0.112	0.039	0.004569
rs1265763	B	HLA-DPB1	1	0.108	0.037	0.003722
rs3132963	B	HLA-DPB1	1	0.11	0.039	0.005556
rs2022544	B	HLA-DPB1	1	0.119	0.045	0.008799
rs3117117	B	HLA-DPB1	1	0.118	0.041	0.004488
rs3129906	B	HLA-DPB1	1	0.13	0.034	0.000136
rs3129907	B	HLA-DPB1	1	0.131	0.034	0.0001272
rs3117114	B	HLA-DPB1	1	0.13	0.034	0.000136
rs2206618	B	HLA-DPB1	1	0.108	0.037	0.003722
rs17202071	B	HLA-DPB1	1	0.162	0.053	0.002428
rs9268302	B	HLA-DPB1	1	0.108	0.037	0.003722
rs6907322	B	HLA-DPB1	1	0.091	0.039	0.019
rs3117113	B	HLA-DPB1	1	0.13	0.034	0.000136
rs6907757	B	HLA-DPB1	1	0.119	0.045	0.008799
rs2395149	B	HLA-DPB1	1	0.165	0.047	0.0004459
rs2894249	B	HLA-DPB1	1	0.13	0.034	0.000136
rs9268303	B	HLA-DPB1	1	0.091	0.039	0.019
rs9268325	B	HLA-DPB1	1	0.108	0.037	0.003722
rs9268330	B	HLA-DPB1	1	0.108	0.037	0.003722
rs7744155	B	HLA-DPB1	1	0.108	0.037	0.003722
rs6457553	B	HLA-DPB1	1	0.115	0.045	0.0111
rs2223636	B	HLA-DPB1	1	0.144	0.03	1.876e-06
rs9268347	B	HLA-DPB1	1	0.108	0.037	0.003733
rs9268350	B	HLA-DPB1	1	0.108	0.037	0.003722
rs9268361	B	HLA-DPB1	1	0.108	0.037	0.003722
rs3129924	B	HLA-DPB1	1	0.122	0.039	0.001901
rs3129925	B	HLA-DPB1	1	0.122	0.039	0.001901
rs9268364	B	HLA-DPB1	1	0.108	0.037	0.003722
rs3129926	B	HLA-DPB1	1	0.122	0.039	0.001901
rs12529400	B	HLA-DPB1	1	0.161	0.053	0.002686
rs3129927	B	HLA-DPB1	1	0.165	0.047	0.0004472
rs7769740	B	HLA-DPB1	1	0.161	0.053	0.002686
rs7770048	B	HLA-DPB1	1	0.115	0.045	0.0111
rs28366185	B	HLA-DPB1	1	-0.126	0.056	0.02533
rs2143462	B	HLA-DPB1	1	0.119	0.039	0.002367
rs2143461	B	HLA-DPB1	1	0.122	0.039	0.001901
rs2073048	B	HLA-DPB1	1	0.115	0.045	0.0111
rs3129931	B	HLA-DPB1	1	0.128	0.034	0.0001704
rs3129932	B	HLA-DPB1	1	0.13	0.034	0.000136
rs3129933	B	HLA-DPB1	1	0.136	0.039	0.0005656
rs3129934	B	HLA-DPB1	1	0.112	0.039	0.004569
rs3129935	B	HLA-DPB1	1	0.122	0.039	0.001901
rs3129936	B	HLA-DPB1	1	0.13	0.034	0.000136
rs3129937	B	HLA-DPB1	1	0.122	0.039	0.001901
rs3129938	B	HLA-DPB1	1	0.112	0.039	0.004569
rs6903816	B	HLA-DPB1	1	0.105	0.037	0.004565
rs3129939	B	HLA-DPB1	1	0.122	0.039	0.001901
rs3129941	B	HLA-DPB1	1	0.132	0.034	0.0001183
rs3129942	B	HLA-DPB1	1	0.094	0.034	0.006266
rs3117111	B	HLA-DPB1	1	0.13	0.034	0.000136
rs3129943	B	HLA-DPB1	1	0.083	0.034	0.01464
rs2050191	B	HLA-DPB1	1	0.131	0.034	0.00012
rs2050190	B	HLA-DPB1	1	0.07	0.032	0.02906
rs3117109	B	HLA-DPB1	1	0.174	0.047	0.0002301
rs3129945	B	HLA-DPB1	1	0.081	0.035	0.02121
rs3117105	B	HLA-DPB1	1	0.074	0.032	0.02245
rs7758215	B	HLA-DPB1	1	0.086	0.041	0.03504
rs2894254	B	HLA-DPB1	1	0.175	0.047	0.0002187
rs3117104	B	HLA-DPB1	1	0.075	0.032	0.02117
rs3117103	B	HLA-DPB1	1	0.189	0.044	2.266e-05
rs28366186	B	HLA-DPB1	1	-0.129	0.057	0.02428
rs1555114	B	HLA-DPB1	1	0.084	0.041	0.04099
rs3129948	B	HLA-DPB1	1	0.076	0.032	0.01919
rs28362674	B	HLA-DPB1	1	0.084	0.041	0.04099
rs17208573	B	HLA-DPB1	1	0.084	0.041	0.04099
rs28366190	B	HLA-DPB1	1	-0.129	0.057	0.02428
rs12529106	B	HLA-DPB1	1	0.083	0.041	0.04141
rs3129950	B	HLA-DPB1	1	0.176	0.047	0.0001843
rs3117099	B	HLA-DPB1	1	0.091	0.035	0.009702
rs3129951	B	HLA-DPB1	1	0.079	0.032	0.01571
rs115303880	B	HLA-DPB1	1	0.084	0.041	0.04099
rs3117098	B	HLA-DPB1	1	0.077	0.032	0.01766
rs17495592	B	HLA-DPB1	1	0.084	0.041	0.04099
rs3117097	B	HLA-DPB1	1	0.131	0.04	0.001283
rs1143259	B	HLA-DPB1	1	0.083	0.041	0.04144
rs115690055	B	HLA-DPB1	1	0.084	0.041	0.03849
rs17423753	B	HLA-DPB1	1	0.083	0.041	0.04141
rs111682962	B	HLA-DPB1	1	0.083	0.041	0.04141
rs67722415	B	HLA-DPB1	1	0.083	0.041	0.04141
rs3817969	B	HLA-DPB1	1	0.084	0.041	0.03787
rs3129953	B	HLA-DPB1	1	0.128	0.04	0.001545
rs114516436	B	HLA-DPB1	1	0.083	0.041	0.04141
rs72847934	B	HLA-DPB1	1	0.083	0.041	0.04141
rs2076534	B	HLA-DPB1	1	0.079	0.037	0.03163
rs41499544	B	HLA-DPB1	1	0.083	0.041	0.04141
rs1980493	B	HLA-DPB1	1	0.13	0.04	0.001312
rs17202449	B	HLA-DPB1	1	-0.129	0.057	0.02428
rs28366191	B	HLA-DPB1	1	-0.129	0.057	0.02428
rs3129954	B	HLA-DPB1	1	0.077	0.032	0.01758
rs3129955	B	HLA-DPB1	1	0.077	0.032	0.01758
rs3117116	B	HLA-DPB1	1	0.101	0.041	0.01432
rs2395158	B	HLA-DPB1	1	0.128	0.041	0.001656
rs3129959	B	HLA-DPB1	1	0.127	0.041	0.001908
rs7773668	B	HLA-DPB1	1	0.173	0.047	0.0002316
rs3129961	B	HLA-DPB1	1	0.076	0.032	0.01834
rs3129963	B	HLA-DPB1	1	0.141	0.039	0.0003046
rs3129964	B	HLA-DPB1	1	0.077	0.032	0.01807
rs3129965	B	HLA-DPB1	1	0.141	0.039	0.0003046
rs3129966	B	HLA-DPB1	1	0.174	0.047	0.0002184
rs3129969	B	HLA-DPB1	1	0.121	0.04	0.002957
rs4959027	B	HLA-DPB1	1	0.15	0.034	1.513e-05
rs6930571	B	HLA-DPB1	1	0.119	0.04	0.003387
rs9268530	B	HLA-DPB1	1	0.118	0.04	0.003343
rs9268531	B	HLA-DPB1	1	0.118	0.04	0.003343
rs9268532	B	HLA-DPB1	1	0.118	0.04	0.003343
rs4959098	B	HLA-DPB1	1	0.077	0.03	0.01036
rs9268534	B	HLA-DPB1	1	0.118	0.04	0.003343
rs6908065	B	HLA-DPB1	1	0.118	0.04	0.003343
rs6908056	B	HLA-DPB1	1	0.118	0.04	0.003343
rs6930933	B	HLA-DPB1	1	0.118	0.04	0.003343
rs3135382	B	HLA-DPB1	1	0.118	0.04	0.003343
rs2001100	B	HLA-DPB1	1	0.118	0.04	0.003343
rs2001099	B	HLA-DPB1	1	0.1	0.04	0.01259
rs2001098	B	HLA-DPB1	1	0.118	0.04	0.003343
rs2001097	B	HLA-DPB1	1	0.118	0.04	0.003343
rs2395159	B	HLA-DPB1	1	0.118	0.04	0.003343
rs2227138	B	HLA-DPB1	1	0.107	0.043	0.01196
rs3135380	B	HLA-DPB1	1	0.118	0.04	0.003343
rs3135379	B	HLA-DPB1	1	0.118	0.04	0.003343
rs3135378	B	HLA-DPB1	1	0.118	0.04	0.003343
rs3135377	B	HLA-DPB1	1	0.148	0.034	1.809e-05
rs3135376	B	HLA-DPB1	1	0.118	0.04	0.003343
rs3135375	B	HLA-DPB1	1	0.118	0.04	0.003343
rs3135374	B	HLA-DPB1	1	0.118	0.04	0.003343
rs3135373	B	HLA-DPB1	1	0.118	0.04	0.003343
rs3135372	B	HLA-DPB1	1	0.118	0.04	0.003343
rs2187820	B	HLA-DPB1	1	0.118	0.04	0.003343
rs2157336	B	HLA-DPB1	1	0.118	0.04	0.003343
rs2187819	B	HLA-DPB1	1	0.118	0.04	0.003343
rs3135371	B	HLA-DPB1	1	0.108	0.043	0.01195
rs3135370	B	HLA-DPB1	1	0.118	0.04	0.003343
rs3135369	B	HLA-DPB1	1	0.076	0.034	0.02674
rs3135368	B	HLA-DPB1	1	0.118	0.04	0.003343
rs2395160	B	HLA-DPB1	1	0.174	0.047	0.0002184
rs2395161	B	HLA-DPB1	1	0.118	0.04	0.003343
rs2395162	B	HLA-DPB1	1	0.118	0.04	0.003343
rs2395164	B	HLA-DPB1	1	0.118	0.04	0.003343
rs2395165	B	HLA-DPB1	1	0.148	0.034	1.81e-05
rs2395166	B	HLA-DPB1	1	0.067	0.03	0.02442
rs2395167	B	HLA-DPB1	1	0.118	0.04	0.003343
rs2213580	B	HLA-DPB1	1	0.118	0.04	0.003343
rs3135366	B	HLA-DPB1	1	0.117	0.04	0.003716
rs3135365	B	HLA-DPB1	1	0.138	0.035	8.097e-05
rs3135364	B	HLA-DPB1	1	0.098	0.037	0.008517
rs3135363	B	HLA-DPB1	1	0.079	0.033	0.01869
rs3135358	B	HLA-DPB1	1	0.11	0.04	0.006104
rs541986750	B	HLA-DPB1	1	0.111	0.039	0.004892
rs3135356	B	HLA-DPB1	1	0.108	0.04	0.00702
rs3135353	B	HLA-DPB1	1	0.104	0.043	0.01443
rs3135352	B	HLA-DPB1	1	0.166	0.043	0.0001106
rs3135351	B	HLA-DPB1	1	0.112	0.04	0.005278
rs3135350	B	HLA-DPB1	1	0.165	0.043	0.0001184
rs3129971	B	HLA-DPB1	1	0.166	0.043	0.000108
rs3129842	B	HLA-DPB1	1	0.109	0.039	0.00549
rs2395170	B	HLA-DPB1	1	0.124	0.039	0.001413
rs2395171	B	HLA-DPB1	1	0.108	0.039	0.005699
rs3135345	B	HLA-DPB1	1	0.108	0.04	0.00702
rs2105902	B	HLA-DPB1	1	0.104	0.043	0.01443
rs3129843	B	HLA-DPB1	1	0.171	0.047	0.0002796
rs3129844	B	HLA-DPB1	1	0.089	0.032	0.005686
rs3129846	B	HLA-DPB1	1	0.092	0.032	0.004271
rs3129847	B	HLA-DPB1	1	0.089	0.032	0.005686
rs3135342	B	HLA-DPB1	1	0.09	0.032	0.005623
rs3129848	B	HLA-DPB1	1	0.089	0.032	0.005686
rs3129849	B	HLA-DPB1	1	0.104	0.037	0.00551
rs3129853	B	HLA-DPB1	1	0.089	0.032	0.005686
rs3135341	B	HLA-DPB1	1	0.104	0.037	0.00551
rs3129854	B	HLA-DPB1	1	0.083	0.03	0.006728
rs3129855	B	HLA-DPB1	1	0.171	0.047	0.0002796
rs4988820	B	HLA-DPB1	1	0.089	0.032	0.005686
rs4504509	B	HLA-DPB1	1	0.104	0.037	0.00551
rs3135339	B	HLA-DPB1	1	0.089	0.032	0.005686
rs3129856	B	HLA-DPB1	1	0.171	0.047	0.0002796
rs2395172	B	HLA-DPB1	1	0.089	0.032	0.005686
rs984778	B	HLA-DPB1	1	0.083	0.03	0.006728
rs3129858	B	HLA-DPB1	1	0.089	0.032	0.005686
rs3129859	B	HLA-DPB1	1	0.093	0.031	0.002955
rs3129860	B	HLA-DPB1	1	0.153	0.042	0.000302
rs3135338	B	HLA-DPB1	1	0.083	0.03	0.006728
rs3129861	B	HLA-DPB1	1	0.104	0.043	0.01443
rs3135337	B	HLA-DPB1	1	0.089	0.032	0.005686
rs3135336	B	HLA-DPB1	1	0.083	0.03	0.006728
rs3135335	B	HLA-DPB1	1	0.083	0.03	0.006728
rs3135334	B	HLA-DPB1	1	0.104	0.037	0.00551
rs3135398	B	HLA-DPB1	1	0.089	0.032	0.005686
rs3135397	B	HLA-DPB1	1	0.083	0.03	0.006728
rs3129865	B	HLA-DPB1	1	0.153	0.042	0.000302
rs3129866	B	HLA-DPB1	1	0.083	0.03	0.006728
rs5000563	B	HLA-DPB1	1	0.089	0.032	0.005686
rs3135396	B	HLA-DPB1	1	0.089	0.032	0.005686
rs3129867	B	HLA-DPB1	1	0.1	0.031	0.001292
rs3129868	B	HLA-DPB1	1	0.153	0.042	0.000302
rs2395173	B	HLA-DPB1	1	0.083	0.03	0.006728
rs2395174	B	HLA-DPB1	1	0.09	0.032	0.005237
rs2395177	B	HLA-DPB1	1	0.09	0.032	0.005237
rs3135395	B	HLA-DPB1	1	0.083	0.03	0.006728
rs2395178	B	HLA-DPB1	1	0.083	0.03	0.006728
rs3129869	B	HLA-DPB1	1	0.083	0.03	0.006728
rs3129871	B	HLA-DPB1	1	0.073	0.03	0.01621
rs9268632	B	HLA-DPB1	1	0.091	0.032	0.004872
rs9268633	B	HLA-DPB1	1	0.104	0.037	0.00551
rs9268635	B	HLA-DPB1	1	0.166	0.043	0.0001084
rs3129872	B	HLA-DPB1	1	0.091	0.032	0.004936
rs2395179	B	HLA-DPB1	1	0.094	0.032	0.003645
rs2395181	B	HLA-DPB1	1	0.094	0.032	0.003645
rs3129873	B	HLA-DPB1	1	0.091	0.032	0.004872
rs3129875	B	HLA-DPB1	1	0.093	0.032	0.003969
rs3129876	B	HLA-DPB1	1	0.098	0.032	0.002472
rs3135394	B	HLA-DPB1	1	0.18	0.047	0.0001374
rs3129877	B	HLA-DPB1	1	0.083	0.032	0.01022
rs3129878	B	HLA-DPB1	1	0.078	0.032	0.01405
rs3135393	B	HLA-DPB1	1	0.11	0.04	0.006256
rs3135392	B	HLA-DPB1	1	0.097	0.03	0.001134
rs3129881	B	HLA-DPB1	1	0.093	0.033	0.004353
rs3129884	B	HLA-DPB1	1	0.116	0.039	0.003069
rs3129885	B	HLA-DPB1	1	0.116	0.039	0.003069
rs3129887	B	HLA-DPB1	1	0.133	0.04	0.0008728
rs3135391	B	HLA-DPB1	1	0.166	0.043	0.0001084
rs2239806	B	HLA-DPB1	1	0.116	0.039	0.003069
rs2239805	B	HLA-DPB1	1	0.117	0.04	0.003764
rs3129888	B	HLA-DPB1	1	0.098	0.037	0.007821
rs3135390	B	HLA-DPB1	1	0.098	0.037	0.007821
rs1131541	B	HLA-DPB1	1	0.116	0.039	0.003069
rs7197	B	HLA-DPB1	1	0.128	0.038	0.0008546
rs1051336	B	HLA-DPB1	1	0.116	0.039	0.003069
rs1041885	B	HLA-DPB1	1	0.116	0.039	0.003069
rs3135388	B	HLA-DPB1	1	0.166	0.043	0.0001084
rs3129889	B	HLA-DPB1	1	0.166	0.043	0.0001084
rs3129890	B	HLA-DPB1	1	0.124	0.034	0.0002414
rs3129891	B	HLA-DPB1	1	0.123	0.036	0.0007519
rs3135387	B	HLA-DPB1	1	0.084	0.036	0.02035
rs2395183	B	HLA-DPB1	1	0.108	0.039	0.005529
rs3129897	B	HLA-DPB1	1	0.11	0.043	0.01022
rs6457590	B	HLA-DPB1	1	0.11	0.054	0.04176
rs9268807	B	HLA-DPB1	1	0.135	0.041	0.0009043
rs9268813	B	HLA-DPB1	1	0.176	0.047	0.0001929
rs7763411	B	HLA-DPB1	1	0.177	0.047	0.0001722
rs6923504	B	HLA-DPB1	1	0.095	0.032	0.002956
rs6903608	B	HLA-DPB1	1	0.095	0.032	0.002956
rs6940063	B	HLA-DPB1	1	0.14	0.039	0.0003479
rs6919855	B	HLA-DPB1	1	0.096	0.032	0.002659
rs9268851	B	HLA-DPB1	1	0.143	0.041	0.0005678
rs9268852	B	HLA-DPB1	1	0.069	0.03	0.01918
rs9268856	B	HLA-DPB1	1	0.143	0.033	1.989e-05
rs9268861	B	HLA-DPB1	1	0.173	0.036	2.082e-06
rs9268862	B	HLA-DPB1	1	0.143	0.033	1.989e-05
rs4428528	B	HLA-DPB1	1	0.141	0.033	2.667e-05
rs7766843	B	HLA-DPB1	1	0.143	0.033	2.234e-05
rs7766854	B	HLA-DPB1	1	0.143	0.033	2.212e-05
rs7746922	B	HLA-DPB1	1	0.14	0.032	1.454e-05
rs7747521	B	HLA-DPB1	1	0.143	0.033	1.989e-05
rs7767493	B	HLA-DPB1	1	0.143	0.033	1.989e-05
rs9268877	B	HLA-DPB1	1	0.071	0.03	0.01574
rs9268878	B	HLA-DPB1	1	0.143	0.033	1.989e-05
rs9268880	B	HLA-DPB1	1	0.096	0.032	0.002659
rs9268882	B	HLA-DPB1	1	0.096	0.032	0.002659
rs9268885	B	HLA-DPB1	1	0.143	0.033	1.989e-05
rs9268911	B	HLA-DPB1	1	0.143	0.033	1.989e-05
rs2395184	B	HLA-DPB1	1	0.183	0.04	6.375e-06
rs9268925	B	HLA-DPB1	1	0.163	0.043	0.000143
rs9268927	B	HLA-DPB1	1	0.143	0.041	0.0005678
rs9268976	B	HLA-DPB1	1	0.143	0.033	1.989e-05
rs9268977	B	HLA-DPB1	1	0.143	0.033	1.989e-05
rs9268978	B	HLA-DPB1	1	0.143	0.041	0.0005678
rs9268979	B	HLA-DPB1	1	0.071	0.03	0.01574
rs9268980	B	HLA-DPB1	1	0.143	0.033	1.989e-05
rs9269043	B	HLA-DPB1	1	0.143	0.033	1.989e-05
rs9269047	B	HLA-DPB1	1	0.143	0.041	0.0005678
rs9269056	B	HLA-DPB1	1	0.094	0.032	0.003769
rs2157338	B	HLA-DPB1	1	0.143	0.033	1.989e-05
rs2187823	B	HLA-DPB1	1	0.142	0.034	2.846e-05
rs5026743	B	HLA-DPB1	1	0.071	0.03	0.0157
rs9269080	B	HLA-DPB1	1	0.071	0.03	0.01574
rs9269081	B	HLA-DPB1	1	0.096	0.032	0.002934
rs9269110	B	HLA-DPB1	1	0.096	0.032	0.002659
rs9269114	B	HLA-DPB1	1	0.096	0.032	0.002659
rs9269137	B	HLA-DPB1	1	0.096	0.032	0.002822
rs9269141	B	HLA-DPB1	1	0.096	0.032	0.002659
rs9269174	B	HLA-DPB1	1	0.096	0.032	0.002659
rs2894261	B	HLA-DPB1	1	0.096	0.032	0.002659
rs115549271	B	HLA-DPB1	1	0.162	0.038	2.217e-05
rs9269256	B	HLA-DPB1	1	0.127	0.04	0.001435
rs115003145	B	HLA-DPB1	1	0.125	0.04	0.001709
rs78633917	B	HLA-DPB1	1	0.139	0.039	0.000435
rs62405587	B	HLA-DPB1	1	0.124	0.04	0.001757
rs72853949	B	HLA-DPB1	1	0.094	0.031	0.002184
rs62405593	B	HLA-DPB1	1	0.125	0.039	0.001563
rs71534541	B	HLA-DPB1	1	0.129	0.041	0.001507
rs72844104	B	HLA-DPB1	1	0.125	0.04	0.001578
rs78274956	B	HLA-DPB1	1	0.103	0.03	0.0007459
rs116312062	B	HLA-DPB1	1	0.186	0.046	5.441e-05
HLA_DRB1_03	B	HLA-DPB1	1	0.172	0.043	6.797e-05
HLA_DRB1_03.01	B	HLA-DPB1	1	0.167	0.044	0.0001566
HLA_DRB1_15	B	HLA-DPB1	1	-0.132	0.041	0.001269
HLA_DRB1_15.01	B	HLA-DPB1	1	-0.162	0.043	0.0001608
rs9270505	B	HLA-DPB1	1	0.101	0.03	0.0007707
rs79966773	B	HLA-DPB1	1	0.103	0.032	0.001179
rs9270587	B	HLA-DPB1	1	0.086	0.032	0.008221
rs9270588	B	HLA-DPB1	1	0.06	0.029	0.03773
rs9270589	B	HLA-DPB1	1	0.094	0.03	0.001488
rs9270593	B	HLA-DPB1	1	0.094	0.03	0.001488
rs9270596	B	HLA-DPB1	1	0.142	0.041	0.0005897
rs9270600	B	HLA-DPB1	1	0.113	0.035	0.001431
rs9270608	B	HLA-DPB1	1	0.083	0.032	0.01032
rs9270623	B	HLA-DPB1	1	0.11	0.035	0.001992
rs9270653	B	HLA-DPB1	1	0.091	0.031	0.003299
rs9270654	B	HLA-DPB1	1	0.091	0.031	0.003301
rs9270656	B	HLA-DPB1	1	0.129	0.04	0.001206
rs9270658	B	HLA-DPB1	1	0.092	0.031	0.003046
rs9270661	B	HLA-DPB1	1	0.093	0.031	0.00264
rs9270662	B	HLA-DPB1	1	0.113	0.035	0.00142
rs9270663	B	HLA-DPB1	1	0.094	0.031	0.002585
rs9270665	B	HLA-DPB1	1	0.113	0.035	0.00142
rs9270687	B	HLA-DPB1	1	0.084	0.032	0.01016
rs9270700	B	HLA-DPB1	1	0.129	0.04	0.001257
rs9270758	B	HLA-DPB1	1	0.083	0.032	0.0102
rs476775	B	HLA-DPB1	1	0.085	0.03	0.004024
rs9270815	B	HLA-DPB1	1	0.129	0.04	0.001264
rs9270826	B	HLA-DPB1	1	0.084	0.032	0.01017
rs9270827	B	HLA-DPB1	1	0.084	0.032	0.01017
rs9270847	B	HLA-DPB1	1	0.083	0.032	0.01019
rs9270850	B	HLA-DPB1	1	0.083	0.032	0.01019
rs9270852	B	HLA-DPB1	1	0.082	0.032	0.01115
rs9270858	B	HLA-DPB1	1	0.084	0.032	0.01016
rs9270869	B	HLA-DPB1	1	0.085	0.03	0.004077
rs680151	B	HLA-DPB1	1	0.078	0.03	0.01053
rs9270874	B	HLA-DPB1	1	0.084	0.032	0.01016
rs9270898	B	HLA-DPB1	1	0.082	0.032	0.01128
rs9270912	B	HLA-DPB1	1	0.084	0.032	0.01006
rs9270913	B	HLA-DPB1	1	0.084	0.032	0.01006
rs9270914	B	HLA-DPB1	1	0.084	0.032	0.01006
rs9270919	B	HLA-DPB1	1	0.084	0.032	0.01002
rs9270922	B	HLA-DPB1	1	0.084	0.032	0.01016
rs9270925	B	HLA-DPB1	1	0.083	0.032	0.01023
rs9270926	B	HLA-DPB1	1	0.083	0.032	0.01023
rs9270927	B	HLA-DPB1	1	0.083	0.032	0.01023
rs9270934	B	HLA-DPB1	1	0.084	0.032	0.01016
rs9270944	B	HLA-DPB1	1	0.082	0.032	0.01115
rs9270963	B	HLA-DPB1	1	0.083	0.032	0.01019
rs9270970	B	HLA-DPB1	1	0.084	0.032	0.01016
rs75324027	B	HLA-DPB1	1	0.091	0.035	0.008693
rs9270984	B	HLA-DPB1	1	0.124	0.04	0.001845
rs9270986	B	HLA-DPB1	1	0.124	0.04	0.001845
rs615672	B	HLA-DPB1	1	0.078	0.03	0.01047
rs615719	B	HLA-DPB1	1	0.077	0.03	0.01143
rs9270994	B	HLA-DPB1	1	0.127	0.04	0.001427
rs9270997	B	HLA-DPB1	1	0.128	0.04	0.001281
rs617058	B	HLA-DPB1	1	0.095	0.035	0.005865
rs2858867	B	HLA-DPB1	1	0.08	0.03	0.009145
rs9271055	B	HLA-DPB1	1	0.129	0.04	0.001182
rs9271056	B	HLA-DPB1	1	0.129	0.04	0.001182
rs9271061	B	HLA-DPB1	1	0.129	0.039	0.001115
rs9271062	B	HLA-DPB1	1	0.129	0.039	0.001115
rs9271065	B	HLA-DPB1	1	0.143	0.041	0.0005213
rs9271069	B	HLA-DPB1	1	0.132	0.041	0.001248
rs9271080	B	HLA-DPB1	1	0.129	0.04	0.001245
rs9271089	B	HLA-DPB1	1	0.084	0.032	0.01003
rs9271096	B	HLA-DPB1	1	0.084	0.032	0.01016
rs9271100	B	HLA-DPB1	1	0.084	0.032	0.01016
rs9271109	B	HLA-DPB1	1	0.082	0.032	0.0113
rs9271112	B	HLA-DPB1	1	0.082	0.032	0.01135
rs9271115	B	HLA-DPB1	1	0.082	0.032	0.01135
rs9271117	B	HLA-DPB1	1	0.084	0.032	0.009596
rs9271147	B	HLA-DPB1	1	0.135	0.04	0.0007601
rs9271149	B	HLA-DPB1	1	0.078	0.032	0.01633
rs9271151	B	HLA-DPB1	1	0.078	0.032	0.01633
rs9271155	B	HLA-DPB1	1	0.124	0.04	0.001959
rs535777	B	HLA-DPB1	1	0.175	0.043	4.396e-05
rs9271163	B	HLA-DPB1	1	0.081	0.032	0.01238
rs9271170	B	HLA-DPB1	1	0.084	0.032	0.01016
rs674313	B	HLA-DPB1	1	0.086	0.034	0.01087
rs9271178	B	HLA-DPB1	1	0.084	0.032	0.01016
rs2858863	B	HLA-DPB1	1	0.095	0.035	0.005848
rs9271191	B	HLA-DPB1	1	0.129	0.04	0.001264
rs9271192	B	HLA-DPB1	1	0.084	0.032	0.01016
rs75639337	B	HLA-DPB1	1	0.094	0.033	0.004002
rs76946723	B	HLA-DPB1	1	0.094	0.033	0.00401
rs502771	B	HLA-DPB1	1	0.094	0.033	0.004044
rs502055	B	HLA-DPB1	1	0.094	0.033	0.004044
rs9271209	B	HLA-DPB1	1	0.084	0.032	0.01016
rs9271255	B	HLA-DPB1	1	0.083	0.032	0.01051
rs9271256	B	HLA-DPB1	1	0.128	0.04	0.001383
rs3997871	B	HLA-DPB1	1	0.083	0.032	0.01049
rs2395515	B	HLA-DPB1	1	0.128	0.04	0.001378
rs3997873	B	HLA-DPB1	1	0.131	0.041	0.001425
rs3129749	B	HLA-DPB1	1	0.129	0.04	0.001264
rs9271300	B	HLA-DPB1	1	0.062	0.029	0.03357
rs9271301	B	HLA-DPB1	1	0.094	0.033	0.004044
rs642093	B	HLA-DPB1	1	0.095	0.035	0.005848
rs9271331	B	HLA-DPB1	1	0.058	0.029	0.04896
rs9271344	B	HLA-DPB1	1	0.082	0.031	0.007907
rs7760731	B	HLA-DPB1	1	0.095	0.035	0.00601
rs9271348	B	HLA-DPB1	1	0.108	0.032	0.0009279
rs9271351	B	HLA-DPB1	1	0.13	0.041	0.001495
rs9271353	B	HLA-DPB1	1	0.13	0.041	0.001507
rs3129762	B	HLA-DPB1	1	0.13	0.041	0.001576
rs3135005	B	HLA-DPB1	1	0.126	0.041	0.002043
rs9271363	B	HLA-DPB1	1	0.118	0.038	0.001875
rs9271364	B	HLA-DPB1	1	0.08	0.03	0.006809
rs9271366	B	HLA-DPB1	1	0.129	0.041	0.001621
rs9271367	B	HLA-DPB1	1	0.082	0.032	0.01023
rs9271375	B	HLA-DPB1	1	0.1	0.03	0.0009028
rs9271413	B	HLA-DPB1	1	0.129	0.041	0.001668
rs9271423	B	HLA-DPB1	1	0.129	0.041	0.001629
rs9271424	B	HLA-DPB1	1	0.102	0.034	0.002499
rs9271466	B	HLA-DPB1	1	0.127	0.04	0.001509
rs9271481	B	HLA-DPB1	1	0.122	0.041	0.002715
rs9271483	B	HLA-DPB1	1	0.066	0.031	0.03162
rs9271489	B	HLA-DPB1	1	0.103	0.032	0.001127
rs9271492	B	HLA-DPB1	1	0.104	0.031	0.0006769
rs9271493	B	HLA-DPB1	1	0.07	0.031	0.0246
rs9271513	B	HLA-DPB1	1	0.117	0.037	0.001696
rs9271528	B	HLA-DPB1	1	0.112	0.035	0.001685
rs9271533	B	HLA-DPB1	1	0.104	0.032	0.001085
rs9271538	B	HLA-DPB1	1	0.101	0.034	0.002623
rs9271539	B	HLA-DPB1	1	0.103	0.032	0.001151
rs9271541	B	HLA-DPB1	1	0.112	0.035	0.001693
rs9271543	B	HLA-DPB1	1	0.07	0.031	0.02494
rs9271545	B	HLA-DPB1	1	0.112	0.035	0.001693
rs9271550	B	HLA-DPB1	1	0.101	0.034	0.002634
rs3129763	B	HLA-DPB1	1	0.107	0.035	0.002704
rs3129764	B	HLA-DPB1	1	0.097	0.037	0.008379
rs3135003	B	HLA-DPB1	1	0.101	0.036	0.004779
rs9271612	B	HLA-DPB1	1	0.1	0.036	0.005002
rs4959030	B	HLA-DPB1	1	0.133	0.041	0.001216
rs9271619	B	HLA-DPB1	1	0.101	0.036	0.004779
rs4959108	B	HLA-DPB1	1	0.122	0.04	0.002741
rs9271640	B	HLA-DPB1	1	0.101	0.037	0.006195
rs9271641	B	HLA-DPB1	1	0.101	0.037	0.006195
rs9271667	B	HLA-DPB1	1	0.095	0.032	0.003035
rs9271684	B	HLA-DPB1	1	0.095	0.032	0.003001
rs9271687	B	HLA-DPB1	1	0.122	0.04	0.002741
rs9271695	B	HLA-DPB1	1	0.101	0.037	0.0062
rs76045537	B	HLA-DPB1	1	0.094	0.034	0.005249
rs9271771	B	HLA-DPB1	1	0.102	0.037	0.005272
rs9271775	B	HLA-DPB1	1	0.099	0.038	0.008467
rs3104391	B	HLA-DPB1	1	0.122	0.04	0.002741
rs9271847	B	HLA-DPB1	1	0.087	0.029	0.002596
rs9271848	B	HLA-DPB1	1	0.088	0.029	0.002357
rs3129768	B	HLA-DPB1	1	0.1	0.037	0.006939
rs9271858	B	HLA-DPB1	1	0.087	0.029	0.002549
rs9271894	B	HLA-DPB1	1	0.095	0.032	0.003071
rs9271895	B	HLA-DPB1	1	0.097	0.036	0.006726
rs9272063	B	HLA-DPB1	1	0.101	0.035	0.00435
rs9272065	B	HLA-DPB1	1	0.101	0.035	0.004347
rs9272066	B	HLA-DPB1	1	0.101	0.035	0.004347
rs9272069	B	HLA-DPB1	1	0.101	0.035	0.004425
rs9272070	B	HLA-DPB1	1	0.091	0.029	0.001744
rs9272105	B	HLA-DPB1	1	0.091	0.029	0.001742
rs3104376	B	HLA-DPB1	1	0.082	0.036	0.02265
rs9272114	B	HLA-DPB1	1	0.091	0.029	0.001742
rs3104373	B	HLA-DPB1	1	0.131	0.041	0.001451
rs9272116	B	HLA-DPB1	1	0.091	0.029	0.001742
rs9272118	B	HLA-DPB1	1	0.091	0.029	0.001742
rs9272218	B	HLA-DPB1	1	0.091	0.029	0.001708
rs9272219	B	HLA-DPB1	1	0.082	0.033	0.01449
rs3104369	B	HLA-DPB1	1	0.07	0.034	0.03981
rs9272230	B	HLA-DPB1	1	0.086	0.035	0.01427
rs9272255	B	HLA-DPB1	1	0.082	0.033	0.01449
rs9272261	B	HLA-DPB1	1	0.082	0.033	0.01449
rs9272265	B	HLA-DPB1	1	0.091	0.029	0.001742
rs9272271	B	HLA-DPB1	1	0.082	0.033	0.01434
rs9272276	B	HLA-DPB1	1	0.081	0.033	0.01528
rs9272294	B	HLA-DPB1	1	0.085	0.035	0.01602
rs9272354	B	HLA-DPB1	1	0.082	0.033	0.01456
HLA_DQA1_01.02	B	HLA-DPB1	1	-0.11	0.037	0.003111
HLA_DQA1_05	B	HLA-DPB1	1	0.082	0.035	0.02104
HLA_DQA1_05.01	B	HLA-DPB1	1	0.082	0.035	0.02104
rs2187668	B	HLA-DPB1	1	0.16	0.043	0.0002478
rs9273012	B	HLA-DPB1	1	0.082	0.033	0.01449
rs6927022	B	HLA-DPB1	1	0.057	0.028	0.04257
rs9273325	B	HLA-DPB1	1	0.139	0.039	0.0004514
rs6905975	B	HLA-DPB1	1	0.061	0.029	0.03682
rs9273363	B	HLA-DPB1	1	0.069	0.032	0.03287
rs9273364	B	HLA-DPB1	1	0.069	0.032	0.03293
rs6906021	B	HLA-DPB1	1	0.06	0.029	0.04289
rs9273369	B	HLA-DPB1	1	0.164	0.044	0.0001788
rs9273371	B	HLA-DPB1	1	0.074	0.033	0.02419
rs4713573	B	HLA-DPB1	1	0.115	0.033	0.0005482
HLA_DQB1_02	B	HLA-DPB1	1	0.071	0.034	0.03961
HLA_DQB1_02.01	B	HLA-DPB1	1	0.071	0.034	0.03959
HLA_DQB1_06	B	HLA-DPB1	1	-0.075	0.035	0.03147
HLA_DQB1_06.02	B	HLA-DPB1	1	-0.126	0.042	0.002646
rs1049225	B	HLA-DPB1	1	0.081	0.035	0.01943
rs9273504	B	HLA-DPB1	1	0.071	0.034	0.03935
rs2854275	B	HLA-DPB1	1	0.164	0.044	0.0001788
rs9273529	B	HLA-DPB1	1	0.07	0.034	0.04329
rs9273852	B	HLA-DPB1	1	0.07	0.03	0.02124
rs3891176	B	HLA-DPB1	1	0.068	0.034	0.04676
rs1049055	B	HLA-DPB1	1	0.079	0.035	0.02284
rs3891175	B	HLA-DPB1	1	0.074	0.034	0.03208
rs9274623	B	HLA-DPB1	1	0.072	0.035	0.03769
rs9274666	B	HLA-DPB1	1	0.067	0.029	0.02237
rs2395231	B	HLA-DPB1	1	0.177	0.047	0.0001662
rs3134994	B	HLA-DPB1	1	0.085	0.035	0.01389
rs3129782	B	HLA-DPB1	1	0.08	0.035	0.0205
rs2856694	B	HLA-DPB1	1	0.167	0.043	0.0001217
rs3134975	B	HLA-DPB1	1	0.08	0.035	0.02053
rs3134971	B	HLA-DPB1	1	0.164	0.043	0.000161
rs3129716	B	HLA-DPB1	1	0.164	0.043	0.000161
rs2157051	B	HLA-DPB1	1	0.063	0.031	0.038
rs2647004	B	HLA-DPB1	1	0.154	0.042	0.0002621
rs2856674	B	HLA-DPB1	1	0.164	0.043	0.000161
rs3129718	B	HLA-DPB1	1	0.176	0.043	4.255e-05
rs3129720	B	HLA-DPB1	1	0.08	0.035	0.02059
rs1794282	B	HLA-DPB1	1	0.177	0.047	0.0001713
rs3135006	B	HLA-DPB1	1	0.08	0.035	0.02059
rs1794280	B	HLA-DPB1	1	0.164	0.043	0.000161
rs1613056	B	HLA-DPB1	1	0.168	0.043	0.0001164
rs3135001	B	HLA-DPB1	1	0.088	0.034	0.01087
rs1794511	B	HLA-DPB1	1	0.168	0.043	0.000116
rs1794528	B	HLA-DPB1	1	0.168	0.043	0.000116
rs1617322	B	HLA-DPB1	1	0.167	0.043	0.0001301
rs17581425	B	HLA-DPB1	1	-0.068	0.035	0.04861
rs2858333	B	HLA-DPB1	1	-0.068	0.035	0.04781
rs2647088	B	HLA-DPB1	1	-0.068	0.035	0.04861
rs3916766	B	HLA-DPB1	1	-0.068	0.035	0.04862
rs3104402	B	HLA-DPB1	1	0.255	0.057	8.476e-06
rs3957147	B	HLA-DPB1	1	0.1	0.039	0.01015
rs3104405	B	HLA-DPB1	1	0.063	0.032	0.04592
rs9275602	B	HLA-DPB1	1	0.122	0.039	0.001623
rs3104396	B	HLA-DPB1	1	0.11	0.034	0.001281
rs9275652	B	HLA-DPB1	1	0.119	0.036	0.001105
rs9275653	B	HLA-DPB1	1	0.095	0.029	0.001317
rs9275655	B	HLA-DPB1	1	0.119	0.036	0.001105
rs3129736	B	HLA-DPB1	1	0.106	0.034	0.001933
rs9275657	B	HLA-DPB1	1	0.119	0.036	0.001105
rs9275660	B	HLA-DPB1	1	0.119	0.036	0.001106
rs9275661	B	HLA-DPB1	1	0.119	0.036	0.001105
rs9275663	B	HLA-DPB1	1	0.119	0.036	0.001102
rs9275674	B	HLA-DPB1	1	0.119	0.036	0.001102
rs3129744	B	HLA-DPB1	1	0.106	0.034	0.00194
rs9275682	B	HLA-DPB1	1	0.119	0.036	0.001102
rs9275686	B	HLA-DPB1	1	0.119	0.036	0.001106
rs9275688	B	HLA-DPB1	1	0.106	0.034	0.001933
rs9275690	B	HLA-DPB1	1	0.119	0.036	0.001105
rs9275693	B	HLA-DPB1	1	0.106	0.034	0.001999
rs9275696	B	HLA-DPB1	1	0.119	0.036	0.001104
rs9275697	B	HLA-DPB1	1	0.13	0.035	0.0001939
rs9275698	B	HLA-DPB1	1	0.068	0.031	0.02778
rs9275699	B	HLA-DPB1	1	0.119	0.036	0.001105
rs9275701	B	HLA-DPB1	1	0.106	0.034	0.001933
rs9275702	B	HLA-DPB1	1	0.119	0.036	0.001102
rs9275703	B	HLA-DPB1	1	0.106	0.034	0.001933
rs9275709	B	HLA-DPB1	1	0.156	0.04	0.0001122
rs9275711	B	HLA-DPB1	1	0.12	0.036	0.0009179
rs9275716	B	HLA-DPB1	1	0.106	0.034	0.001683
rs9275717	B	HLA-DPB1	1	0.106	0.034	0.001851
rs9275722	B	HLA-DPB1	1	0.105	0.034	0.002048
rs9275723	B	HLA-DPB1	1	0.119	0.036	0.001102
rs9275727	B	HLA-DPB1	1	0.106	0.034	0.001911
rs9275728	B	HLA-DPB1	1	0.116	0.036	0.001419
rs9275729	B	HLA-DPB1	1	0.103	0.034	0.00247
rs9275731	B	HLA-DPB1	1	0.116	0.036	0.001419
rs9275735	B	HLA-DPB1	1	0.116	0.036	0.001422
rs9275737	B	HLA-DPB1	1	0.103	0.034	0.00247
rs9275738	B	HLA-DPB1	1	0.116	0.036	0.001422
rs9275741	B	HLA-DPB1	1	0.119	0.036	0.001078
rs9275744	B	HLA-DPB1	1	0.105	0.034	0.002057
rs9275752	B	HLA-DPB1	1	0.105	0.034	0.002063
rs9275754	B	HLA-DPB1	1	0.106	0.034	0.001816
rs9275759	B	HLA-DPB1	1	0.106	0.034	0.001824
rs9275760	B	HLA-DPB1	1	0.106	0.034	0.001946
rs9275764	B	HLA-DPB1	1	0.119	0.036	0.001105
rs9275765	B	HLA-DPB1	1	0.106	0.034	0.001945
rs9275767	B	HLA-DPB1	1	0.106	0.034	0.00194
rs9275769	B	HLA-DPB1	1	0.119	0.036	0.001103
rs9275770	B	HLA-DPB1	1	0.119	0.036	0.001103
rs9275771	B	HLA-DPB1	1	0.106	0.034	0.001935
rs9275773	B	HLA-DPB1	1	0.106	0.034	0.001936
rs9275774	B	HLA-DPB1	1	0.106	0.034	0.001936
rs9275775	B	HLA-DPB1	1	0.106	0.034	0.001942
rs9275783	B	HLA-DPB1	1	0.107	0.034	0.001653
rs9275787	B	HLA-DPB1	1	0.106	0.034	0.001935
rs9275793	B	HLA-DPB1	1	0.106	0.034	0.001936
rs9275794	B	HLA-DPB1	1	0.106	0.034	0.001942
rs9275796	B	HLA-DPB1	1	0.119	0.036	0.001106
rs9275797	B	HLA-DPB1	1	0.106	0.034	0.001935
rs9275798	B	HLA-DPB1	1	0.106	0.034	0.001935
rs9275800	B	HLA-DPB1	1	0.106	0.034	0.001935
rs9275801	B	HLA-DPB1	1	0.106	0.034	0.001936
rs9275802	B	HLA-DPB1	1	0.106	0.034	0.001936
rs9275806	B	HLA-DPB1	1	0.119	0.036	0.001105
rs9275807	B	HLA-DPB1	1	0.119	0.036	0.001102
rs9275809	B	HLA-DPB1	1	0.106	0.034	0.0019
rs9275825	B	HLA-DPB1	1	0.105	0.034	0.002024
rs9275826	B	HLA-DPB1	1	0.108	0.034	0.001601
rs9275829	B	HLA-DPB1	1	0.119	0.036	0.001106
rs9275834	B	HLA-DPB1	1	0.119	0.036	0.001103
rs9275844	B	HLA-DPB1	1	0.133	0.039	0.0006072
rs9275859	B	HLA-DPB1	1	0.106	0.034	0.002009
rs9275860	B	HLA-DPB1	1	0.105	0.034	0.002038
rs9275862	B	HLA-DPB1	1	0.105	0.034	0.002038
rs9275878	B	HLA-DPB1	1	0.105	0.034	0.002134
rs763026	B	HLA-DPB1	1	0.119	0.036	0.001105
rs9275882	B	HLA-DPB1	1	0.106	0.034	0.00192
rs763025	B	HLA-DPB1	1	0.119	0.036	0.001106
rs9275895	B	HLA-DPB1	1	0.106	0.034	0.001936
rs9275896	B	HLA-DPB1	1	0.106	0.034	0.001936
rs9275899	B	HLA-DPB1	1	0.119	0.036	0.001106
rs9275900	B	HLA-DPB1	1	0.13	0.035	0.0001949
rs9275901	B	HLA-DPB1	1	0.106	0.034	0.001936
rs9275905	B	HLA-DPB1	1	0.106	0.034	0.001942
rs9275911	B	HLA-DPB1	1	0.119	0.036	0.001106
rs9275914	B	HLA-DPB1	1	0.106	0.034	0.001922
rs9275915	B	HLA-DPB1	1	0.106	0.034	0.001942
rs9275916	B	HLA-DPB1	1	0.106	0.034	0.001936
rs9275918	B	HLA-DPB1	1	0.106	0.034	0.001936
rs9275921	B	HLA-DPB1	1	0.106	0.034	0.001936
rs9275922	B	HLA-DPB1	1	0.133	0.039	0.0006072
rs9275923	B	HLA-DPB1	1	0.106	0.034	0.001936
rs9275929	B	HLA-DPB1	1	0.106	0.034	0.001938
rs9275930	B	HLA-DPB1	1	0.106	0.034	0.001938
rs9275934	B	HLA-DPB1	1	0.106	0.034	0.001945
rs9275935	B	HLA-DPB1	1	0.107	0.034	0.001659
rs9275936	B	HLA-DPB1	1	0.119	0.036	0.001106
rs9275938	B	HLA-DPB1	1	0.107	0.034	0.001656
rs9275942	B	HLA-DPB1	1	0.105	0.034	0.002166
rs9275947	B	HLA-DPB1	1	0.102	0.034	0.002872
rs9275951	B	HLA-DPB1	1	0.106	0.034	0.001936
rs9275956	B	HLA-DPB1	1	0.104	0.034	0.002384
rs9275964	B	HLA-DPB1	1	0.129	0.035	0.0002133
rs9275965	B	HLA-DPB1	1	0.118	0.036	0.001191
rs9275966	B	HLA-DPB1	1	0.106	0.034	0.001936
rs9275969	B	HLA-DPB1	1	0.13	0.035	0.0001949
rs9275970	B	HLA-DPB1	1	0.118	0.036	0.001195
rs9275971	B	HLA-DPB1	1	0.106	0.034	0.001927
rs9275973	B	HLA-DPB1	1	0.106	0.034	0.001927
rs9275974	B	HLA-DPB1	1	0.106	0.034	0.001926
rs9275979	B	HLA-DPB1	1	0.106	0.034	0.001888
rs9275985	B	HLA-DPB1	1	0.106	0.034	0.001936
rs9275986	B	HLA-DPB1	1	0.119	0.036	0.001106
rs9275988	B	HLA-DPB1	1	0.119	0.036	0.001106
rs9275991	B	HLA-DPB1	1	0.107	0.034	0.001792
rs9275992	B	HLA-DPB1	1	0.107	0.034	0.001817
rs9275993	B	HLA-DPB1	1	0.105	0.034	0.002047
rs9275994	B	HLA-DPB1	1	0.105	0.034	0.00204
rs9275995	B	HLA-DPB1	1	0.106	0.034	0.001936
rs9276009	B	HLA-DPB1	1	0.106	0.034	0.001845
rs9276014	B	HLA-DPB1	1	0.106	0.034	0.001883
rs9276015	B	HLA-DPB1	1	0.106	0.034	0.001984
rs9276017	B	HLA-DPB1	1	0.106	0.034	0.001936
rs9276018	B	HLA-DPB1	1	0.133	0.039	0.0006074
rs5029394	B	HLA-DPB1	1	0.106	0.034	0.001936
rs5029393	B	HLA-DPB1	1	0.106	0.034	0.001936
rs9276021	B	HLA-DPB1	1	0.119	0.036	0.001106
rs9276024	B	HLA-DPB1	1	0.106	0.034	0.001936
rs9276025	B	HLA-DPB1	1	0.106	0.034	0.001879
rs9276026	B	HLA-DPB1	1	0.106	0.034	0.001879
rs9276027	B	HLA-DPB1	1	0.106	0.034	0.001869
rs9276029	B	HLA-DPB1	1	0.133	0.039	0.0006074
rs9276038	B	HLA-DPB1	1	0.106	0.034	0.001928
rs9276039	B	HLA-DPB1	1	0.119	0.036	0.001106
rs9276040	B	HLA-DPB1	1	0.106	0.034	0.001936
rs9276045	B	HLA-DPB1	1	0.106	0.034	0.001936
rs9276055	B	HLA-DPB1	1	0.119	0.036	0.001106
rs9276062	B	HLA-DPB1	1	0.106	0.034	0.001936
rs9276071	B	HLA-DPB1	1	0.106	0.034	0.001936
rs9276074	B	HLA-DPB1	1	0.119	0.036	0.001106
rs9276106	B	HLA-DPB1	1	0.119	0.036	0.001106
rs9276111	B	HLA-DPB1	1	0.119	0.036	0.001106
rs9276112	B	HLA-DPB1	1	0.106	0.034	0.00193
rs9276113	B	HLA-DPB1	1	0.106	0.034	0.001835
rs9276132	B	HLA-DPB1	1	0.119	0.036	0.001106
rs9276136	B	HLA-DPB1	1	0.106	0.034	0.001936
rs9276137	B	HLA-DPB1	1	0.106	0.034	0.001927
rs9276138	B	HLA-DPB1	1	0.116	0.036	0.001402
rs9276139	B	HLA-DPB1	1	0.106	0.034	0.00193
rs9276143	B	HLA-DPB1	1	0.106	0.034	0.001939
rs9276144	B	HLA-DPB1	1	0.107	0.034	0.001814
rs9276148	B	HLA-DPB1	1	0.102	0.034	0.002889
rs9276149	B	HLA-DPB1	1	0.116	0.036	0.001402
rs9276154	B	HLA-DPB1	1	0.128	0.035	0.000247
rs9276155	B	HLA-DPB1	1	0.106	0.034	0.001936
rs9276160	B	HLA-DPB1	1	0.106	0.034	0.001936
rs9276162	B	HLA-DPB1	1	0.106	0.034	0.001931
rs9276164	B	HLA-DPB1	1	0.116	0.036	0.001402
rs7767959	B	HLA-DPB1	1	0.13	0.035	0.0001952
rs9276168	B	HLA-DPB1	1	0.116	0.036	0.001402
rs7771946	B	HLA-DPB1	1	0.102	0.034	0.002779
rs7751699	B	HLA-DPB1	1	0.13	0.035	0.0001952
rs9276171	B	HLA-DPB1	1	0.127	0.035	0.0003242
rs9276172	B	HLA-DPB1	1	0.116	0.036	0.001402
rs7751842	B	HLA-DPB1	1	0.106	0.034	0.001936
rs2859102	B	HLA-DPB1	1	0.122	0.035	0.0004367
rs9276180	B	HLA-DPB1	1	0.103	0.034	0.002623
rs9276188	B	HLA-DPB1	1	0.116	0.036	0.001402
rs9276189	B	HLA-DPB1	1	0.142	0.044	0.001249
rs9276190	B	HLA-DPB1	1	0.116	0.036	0.001402
rs9276191	B	HLA-DPB1	1	0.116	0.036	0.001402
rs9276192	B	HLA-DPB1	1	0.131	0.039	0.0007893
rs9276196	B	HLA-DPB1	1	0.107	0.034	0.001719
rs9276201	B	HLA-DPB1	1	0.116	0.036	0.001398
rs9276202	B	HLA-DPB1	1	0.107	0.034	0.001736
rs9276209	B	HLA-DPB1	1	0.107	0.034	0.001731
rs2858884	B	HLA-DPB1	1	0.125	0.036	0.0005907
rs9276229	B	HLA-DPB1	1	0.106	0.034	0.001936
rs2859090	B	HLA-DPB1	1	0.123	0.036	0.0006866
rs2859079	B	HLA-DPB1	1	0.126	0.036	0.0004914
rs9276276	B	HLA-DPB1	1	0.128	0.035	0.0002414
rs2859078	B	HLA-DPB1	1	0.126	0.036	0.0004914
rs9276278	B	HLA-DPB1	1	0.104	0.034	0.002314
rs9276279	B	HLA-DPB1	1	0.127	0.035	0.000243
rs9276280	B	HLA-DPB1	1	0.107	0.034	0.001748
rs2859076	B	HLA-DPB1	1	0.129	0.036	0.0003589
rs9276292	B	HLA-DPB1	1	0.12	0.036	0.001016
rs9276295	B	HLA-DPB1	1	0.109	0.034	0.001457
rs9276296	B	HLA-DPB1	1	0.109	0.034	0.001457
rs9276297	B	HLA-DPB1	1	0.109	0.034	0.001457
rs9276298	B	HLA-DPB1	1	0.13	0.035	0.0001952
rs9276302	B	HLA-DPB1	1	0.128	0.035	0.0002258
rs7744593	B	HLA-DPB1	1	0.13	0.035	0.0001952
rs9276312	B	HLA-DPB1	1	0.13	0.035	0.0001952
rs9276313	B	HLA-DPB1	1	0.12	0.036	0.001026
rs9276314	B	HLA-DPB1	1	0.12	0.036	0.001016
rs9276322	B	HLA-DPB1	1	0.131	0.039	0.0007893
rs9276324	B	HLA-DPB1	1	0.13	0.035	0.0001952
rs9276327	B	HLA-DPB1	1	0.12	0.036	0.001016
rs7773068	B	HLA-DPB1	1	0.13	0.035	0.0001952
rs7773694	B	HLA-DPB1	1	0.13	0.035	0.0001952
rs9276351	B	HLA-DPB1	1	0.129	0.035	0.0002534
rs7755580	B	HLA-DPB1	1	0.13	0.035	0.0001952
rs7755596	B	HLA-DPB1	1	0.13	0.035	0.0001952
rs7755597	B	HLA-DPB1	1	0.13	0.035	0.0001952
rs9276357	B	HLA-DPB1	1	0.12	0.036	0.001016
rs9276358	B	HLA-DPB1	1	0.12	0.036	0.001016
rs9276360	B	HLA-DPB1	1	0.117	0.029	7.637e-05
rs9276361	B	HLA-DPB1	1	0.129	0.035	0.0002534
rs9276363	B	HLA-DPB1	1	0.12	0.036	0.001016
rs9276375	B	HLA-DPB1	1	0.124	0.036	0.0006928
rs5021448	B	HLA-DPB1	1	0.129	0.035	0.0002534
rs9276394	B	HLA-DPB1	1	0.13	0.035	0.0001952
rs9276396	B	HLA-DPB1	1	0.13	0.035	0.0001952
rs2051597	B	HLA-DPB1	1	0.131	0.035	0.0001718
rs9276408	B	HLA-DPB1	1	0.111	0.034	0.001093
rs9276425	B	HLA-DPB1	1	0.14	0.037	0.0001663
rs2213565	B	HLA-DPB1	1	0.13	0.035	0.0001952
rs9276435	B	HLA-DPB1	1	0.129	0.039	0.001036
rs9276456	B	HLA-DPB1	1	0.139	0.037	0.0002176
rs2213573	B	HLA-DPB1	1	0.125	0.035	0.0002999
rs9276521	B	HLA-DPB1	1	0.154	0.044	0.0005372
rs9276550	B	HLA-DPB1	1	0.141	0.038	0.0001874
rs9276555	B	HLA-DPB1	1	0.141	0.038	0.0001945
rs9276556	B	HLA-DPB1	1	0.141	0.038	0.0001927
rs9276584	B	HLA-DPB1	1	0.142	0.038	0.0001752
rs9276585	B	HLA-DPB1	1	0.142	0.038	0.0001752
rs9276601	B	HLA-DPB1	1	0.163	0.041	8.181e-05
rs9276605	B	HLA-DPB1	1	0.107	0.031	0.0005621
rs9276606	B	HLA-DPB1	1	0.103	0.033	0.001906
rs9276607	B	HLA-DPB1	1	0.142	0.038	0.0001748
rs2857211	B	HLA-DPB1	1	0.123	0.03	3.994e-05
rs2621421	B	HLA-DPB1	1	0.09	0.029	0.002266
rs2621420	B	HLA-DPB1	1	0.104	0.03	0.0004666
rs1480383	B	HLA-DPB1	1	0.081	0.031	0.009763
rs1480382	B	HLA-DPB1	1	0.084	0.03	0.005427
rs2621419	B	HLA-DPB1	1	0.116	0.031	0.0001722
rs2857210	B	HLA-DPB1	1	0.116	0.031	0.0001597
rs2621415	B	HLA-DPB1	1	0.117	0.031	0.00014
rs2621414	B	HLA-DPB1	1	0.121	0.031	8.25e-05
rs9276610	B	HLA-DPB1	1	0.158	0.044	0.0003206
rs9276612	B	HLA-DPB1	1	0.086	0.03	0.004501
rs9276614	B	HLA-DPB1	1	0.121	0.031	8.574e-05
rs9276615	B	HLA-DPB1	1	0.121	0.031	8.05e-05
rs9276628	B	HLA-DPB1	1	0.121	0.031	8.547e-05
rs2857206	B	HLA-DPB1	1	0.12	0.031	0.0001016
rs2857205	B	HLA-DPB1	1	0.123	0.031	6.942e-05
rs2621411	B	HLA-DPB1	1	0.121	0.031	8.837e-05
rs9276633	B	HLA-DPB1	1	0.12	0.031	0.0001014
rs9276634	B	HLA-DPB1	1	0.12	0.031	0.0001045
rs9276644	B	HLA-DPB1	1	0.086	0.03	0.004282
rs2857201	B	HLA-DPB1	1	0.123	0.031	6.328e-05
rs9276646	B	HLA-DPB1	1	0.087	0.03	0.004126
rs2170183	B	HLA-DPB1	1	0.122	0.031	6.948e-05
rs2621409	B	HLA-DPB1	1	0.122	0.031	7.984e-05
rs2857198	B	HLA-DPB1	1	0.122	0.031	7.953e-05
rs2857197	B	HLA-DPB1	1	0.122	0.031	7.953e-05
rs2857196	B	HLA-DPB1	1	0.122	0.031	7.953e-05
rs4947258	B	HLA-DPB1	1	0.198	0.047	3.001e-05
rs2857193	B	HLA-DPB1	1	0.092	0.029	0.001653
rs2621408	B	HLA-DPB1	1	0.089	0.029	0.002453
rs2621404	B	HLA-DPB1	1	0.12	0.031	9.986e-05
rs2857189	B	HLA-DPB1	1	0.092	0.029	0.001675
rs2857182	B	HLA-DPB1	1	0.092	0.029	0.001675
rs9276689	B	HLA-DPB1	1	0.197	0.047	3.303e-05
rs719655	B	HLA-DPB1	1	0.197	0.047	3.256e-05
rs719652	B	HLA-DPB1	1	0.12	0.031	0.0001007
rs2857178	B	HLA-DPB1	1	0.12	0.031	0.0001007
rs2857177	B	HLA-DPB1	1	0.089	0.029	0.00233
rs9276691	B	HLA-DPB1	1	0.197	0.047	3.261e-05
rs1842399	B	HLA-DPB1	1	0.12	0.031	0.0001008
rs1988565	B	HLA-DPB1	1	0.12	0.031	1e-04
rs1988563	B	HLA-DPB1	1	0.12	0.031	0.0001008
rs2261566	B	HLA-DPB1	1	0.092	0.029	0.001675
rs2621394	B	HLA-DPB1	1	0.092	0.029	0.001675
rs2857174	B	HLA-DPB1	1	0.092	0.029	0.001675
rs2857173	B	HLA-DPB1	1	0.12	0.031	0.000101
rs2857172	B	HLA-DPB1	1	0.12	0.031	0.0001015
rs2621393	B	HLA-DPB1	1	0.12	0.031	0.0001023
rs7762279	B	HLA-DPB1	1	0.196	0.047	3.304e-05
rs2857168	B	HLA-DPB1	1	0.122	0.031	7.71e-05
rs2621391	B	HLA-DPB1	1	0.122	0.031	6.857e-05
rs9276711	B	HLA-DPB1	1	0.091	0.03	0.00256
rs2621390	B	HLA-DPB1	1	0.122	0.031	6.86e-05
rs2621389	B	HLA-DPB1	1	0.091	0.029	0.001881
rs2857165	B	HLA-DPB1	1	0.091	0.029	0.001881
rs2621388	B	HLA-DPB1	1	0.119	0.031	0.0001163
rs2621387	B	HLA-DPB1	1	0.092	0.029	0.001716
rs2857164	B	HLA-DPB1	1	0.091	0.029	0.001881
rs2621386	B	HLA-DPB1	1	0.091	0.029	0.001881
rs7758736	B	HLA-DPB1	1	0.165	0.039	2.836e-05
rs1158785	B	HLA-DPB1	1	0.091	0.029	0.001881
rs2261684	B	HLA-DPB1	1	0.091	0.029	0.001881
rs2621384	B	HLA-DPB1	1	0.093	0.029	0.001533
rs2857161	B	HLA-DPB1	1	0.092	0.029	0.00163
rs2621383	B	HLA-DPB1	1	0.089	0.029	0.00243
rs3948793	B	HLA-DPB1	1	0.09	0.03	0.002673
rs2157083	B	HLA-DPB1	1	0.098	0.029	0.000819
rs2157082	B	HLA-DPB1	1	0.076	0.028	0.007108
rs2857155	B	HLA-DPB1	1	0.098	0.029	0.0009003
rs2621380	B	HLA-DPB1	1	0.076	0.028	0.007728
rs4318925	B	HLA-DPB1	1	0.103	0.038	0.006904
rs2187686	B	HLA-DPB1	1	0.101	0.029	0.0006386
rs2157081	B	HLA-DPB1	1	0.101	0.029	0.0006386
rs2157080	B	HLA-DPB1	1	0.101	0.029	0.0006386
rs2157079	B	HLA-DPB1	1	0.1	0.029	0.0007011
rs2067098	B	HLA-DPB1	1	0.1	0.029	0.0006554
rs2067577	B	HLA-DPB1	1	0.1	0.029	0.0006715
rs2857153	B	HLA-DPB1	1	0.075	0.028	0.008165
rs2621379	B	HLA-DPB1	1	0.075	0.028	0.00831
rs2621377	B	HLA-DPB1	1	0.075	0.028	0.00831
rs2857151	B	HLA-DPB1	1	0.1	0.029	0.0007011
rs2857150	B	HLA-DPB1	1	0.1	0.029	0.0007011
rs9276726	B	HLA-DPB1	1	0.069	0.031	0.02436
rs2187685	B	HLA-DPB1	1	0.078	0.028	0.006326
rs2187684	B	HLA-DPB1	1	0.1	0.029	0.0007011
rs7767167	B	HLA-DPB1	1	0.127	0.042	0.002449
rs6912002	B	HLA-DPB1	1	0.073	0.03	0.01528
rs1383261	B	HLA-DPB1	1	0.073	0.03	0.01526
rs9276731	B	HLA-DPB1	1	0.186	0.048	0.0001049
rs6932969	B	HLA-DPB1	1	0.073	0.03	0.01526
rs1383259	B	HLA-DPB1	1	0.073	0.03	0.01526
rs9276732	B	HLA-DPB1	1	0.073	0.03	0.01485
rs6937723	B	HLA-DPB1	1	0.076	0.03	0.01085
rs7383602	B	HLA-DPB1	1	0.073	0.03	0.01526
rs7383606	B	HLA-DPB1	1	0.073	0.03	0.01526
rs9276734	B	HLA-DPB1	1	0.073	0.03	0.01526
rs2621371	B	HLA-DPB1	1	0.1	0.029	0.0007011
rs7740209	B	HLA-DPB1	1	0.073	0.03	0.01526
rs7382714	B	HLA-DPB1	1	0.073	0.03	0.01526
rs7381376	B	HLA-DPB1	1	0.073	0.03	0.01526
rs1600571	B	HLA-DPB1	1	0.1	0.029	0.0007011
rs6919657	B	HLA-DPB1	1	0.073	0.03	0.01526
rs6899857	B	HLA-DPB1	1	0.073	0.03	0.01526
rs6457680	B	HLA-DPB1	1	0.069	0.031	0.02436
rs2857143	B	HLA-DPB1	1	0.1	0.029	0.0006571
rs2199870	B	HLA-DPB1	1	0.1	0.029	0.0007011
rs6912414	B	HLA-DPB1	1	0.069	0.031	0.02436
rs6917611	B	HLA-DPB1	1	0.088	0.029	0.00235
rs6917315	B	HLA-DPB1	1	0.069	0.031	0.02436
rs9276778	B	HLA-DPB1	1	0.073	0.03	0.01526
rs7382619	B	HLA-DPB1	1	0.073	0.03	0.01526
rs7382649	B	HLA-DPB1	1	0.073	0.03	0.01526
rs9276785	B	HLA-DPB1	1	0.073	0.03	0.01526
rs2857130	B	HLA-DPB1	1	0.1	0.029	0.0007011
rs2857128	B	HLA-DPB1	1	0.1	0.029	0.0007011
rs2857127	B	HLA-DPB1	1	0.1	0.029	0.0007011
rs2621336	B	HLA-DPB1	1	0.1	0.029	0.0007011
rs2857126	B	HLA-DPB1	1	0.099	0.029	0.0007562
rs6929867	B	HLA-DPB1	1	0.1	0.029	0.0007011
rs7381867	B	HLA-DPB1	1	0.073	0.03	0.01526
rs7383433	B	HLA-DPB1	1	0.101	0.029	0.0005796
rs2857114	B	HLA-DPB1	1	0.092	0.029	0.00163
rs2621332	B	HLA-DPB1	1	0.1	0.029	0.0007011
rs2621331	B	HLA-DPB1	1	0.088	0.029	0.002732
rs11244	B	HLA-DPB1	1	0.094	0.033	0.004248
rs7383287	B	HLA-DPB1	1	0.144	0.035	4.858e-05
rs3763354	B	HLA-DPB1	1	0.132	0.035	0.0001656
rs139345337	B	HLA-DPB1	1	-0.278	0.081	0.0006452
rs1044043	B	HLA-DPB1	1	0.124	0.035	0.0004435
rs4148874	B	HLA-DPB1	1	0.152	0.033	3.536e-06
rs241439	B	HLA-DPB1	1	0.134	0.03	6.793e-06
rs241438	B	HLA-DPB1	1	0.138	0.031	7.667e-06
rs241437	B	HLA-DPB1	1	0.128	0.03	1.769e-05
rs241436	B	HLA-DPB1	1	0.135	0.029	3.079e-06
rs117821	B	HLA-DPB1	1	0.077	0.029	0.009028
rs1015166	B	HLA-DPB1	1	0.099	0.031	0.001233
rs241433	B	HLA-DPB1	1	0.076	0.029	0.009952
rs60045856	B	HLA-DPB1	1	0.19	0.046	3.82e-05
rs2856992	B	HLA-DPB1	1	-0.289	0.081	0.0003949
rs241432	B	HLA-DPB1	1	0.077	0.029	0.009315
rs241430	B	HLA-DPB1	1	0.082	0.029	0.004956
rs4148871	B	HLA-DPB1	1	0.1	0.035	0.00393
rs241426	B	HLA-DPB1	1	0.061	0.03	0.04073
rs3819720	B	HLA-DPB1	1	0.08	0.03	0.007782
rs241424	B	HLA-DPB1	1	0.064	0.03	0.03119
rs2071466	B	HLA-DPB1	1	0.103	0.032	0.00157
rs4148870	B	HLA-DPB1	1	0.065	0.029	0.0244
rs2071552	B	HLA-DPB1	1	0.059	0.029	0.03999
rs4713598	B	HLA-DPB1	1	0.07	0.029	0.01559
rs3763366	B	HLA-DPB1	1	0.061	0.028	0.03192
rs9276810	B	HLA-DPB1	1	0.069	0.029	0.01516
rs6924102	B	HLA-DPB1	1	0.07	0.029	0.01581
rs116827595	B	HLA-DPB1	1	0.263	0.052	5.74e-07
rs1351383	B	HLA-DPB1	1	0.061	0.03	0.04019
rs1351382	B	HLA-DPB1	1	0.061	0.03	0.04019
rs4713600	B	HLA-DPB1	1	0.066	0.03	0.02782
rs3763348	B	HLA-DPB1	1	0.066	0.029	0.02614
rs3763347	B	HLA-DPB1	1	0.062	0.03	0.03733
rs3763346	B	HLA-DPB1	1	0.062	0.029	0.0361
rs241419	B	HLA-DPB1	1	-0.259	0.082	0.001566
rs2071534	B	HLA-DPB1	1	0.062	0.029	0.03597
rs17587	B	HLA-DPB1	1	0.098	0.032	0.002483
rs2071477	B	HLA-DPB1	1	0.063	0.03	0.03565
rs2071476	B	HLA-DPB1	1	0.062	0.029	0.0359
rs9276815	B	HLA-DPB1	1	0.072	0.031	0.02088
rs6930981	B	HLA-DPB1	1	0.062	0.029	0.03577
rs241418	B	HLA-DPB1	1	-0.259	0.082	0.00156
rs241417	B	HLA-DPB1	1	-0.279	0.083	0.0008211
rs9276818	B	HLA-DPB1	1	0.067	0.03	0.02517
rs9276820	B	HLA-DPB1	1	0.063	0.03	0.03264
rs9276825	B	HLA-DPB1	1	0.063	0.03	0.03266
rs7767288	B	HLA-DPB1	1	0.063	0.03	0.03488
rs7766900	B	HLA-DPB1	1	0.063	0.03	0.03251
rs6938130	B	HLA-DPB1	1	0.067	0.03	0.02505
rs1055559	B	HLA-DPB1	1	0.272	0.049	4.732e-08
rs1383267	B	HLA-DPB1	1	0.067	0.03	0.025
rs1871667	B	HLA-DPB1	1	0.063	0.03	0.03469
rs241415	B	HLA-DPB1	1	-0.259	0.082	0.001535
rs9276900	B	HLA-DPB1	1	0.065	0.031	0.0349
rs9276909	B	HLA-DPB1	1	0.101	0.032	0.001848
rs9276915	B	HLA-DPB1	1	0.101	0.033	0.002035
rs56098412	B	HLA-DPB1	1	0.27	0.053	3.455e-07
rs9276922	B	HLA-DPB1	1	0.075	0.035	0.03492
rs12662077	B	HLA-DPB1	1	0.14	0.06	0.0192
rs187764	B	HLA-DPB1	1	-0.156	0.052	0.002972
rs151719	B	HLA-DPB1	1	0.135	0.033	4.366e-05
rs77318243	B	HLA-DPB1	1	0.374	0.056	3.305e-11
rs2071556	B	HLA-DPB1	1	0.148	0.029	4.032e-07
rs1042337	B	HLA-DPB1	1	0.169	0.032	1.556e-07
rs2395296	B	HLA-DPB1	1	0.112	0.031	0.0003121
rs1480380	B	HLA-DPB1	1	0.346	0.049	2.968e-12
rs6899309	B	HLA-DPB1	1	-0.192	0.058	0.0009955
rs16871226	B	HLA-DPB1	1	-0.247	0.074	0.0009071
rs1050391	B	HLA-DPB1	1	0.352	0.047	1.124e-13
rs115420072	B	HLA-DPB1	1	-0.249	0.076	0.0009954
rs3135029	B	HLA-DPB1	1	0.353	0.047	8.591e-14
rs209473	B	HLA-DPB1	1	0.167	0.029	9.619e-09
rs209474	B	HLA-DPB1	1	0.068	0.03	0.02457
rs580962	B	HLA-DPB1	1	0.133	0.03	7.476e-06
rs3129297	B	HLA-DPB1	1	0.355	0.047	5.679e-14
rs9276931	B	HLA-DPB1	1	0.334	0.045	3.331e-13
rs9276933	B	HLA-DPB1	1	0.297	0.044	2.271e-11
rs206783	B	HLA-DPB1	1	0.072	0.03	0.0163
rs206785	B	HLA-DPB1	1	0.138	0.03	3.538e-06
rs206786	B	HLA-DPB1	1	0.072	0.03	0.01631
rs11964188	B	HLA-DPB1	1	-0.18	0.063	0.004503
rs17840186	B	HLA-DPB1	1	0.157	0.065	0.01621
rs3129296	B	HLA-DPB1	1	0.33	0.044	8.353e-14
rs17220479	B	HLA-DPB1	1	-0.247	0.074	0.0009071
rs3130597	B	HLA-DPB1	1	0.359	0.047	3.555e-14
rs516535	B	HLA-DPB1	1	0.135	0.03	6.021e-06
rs635688	B	HLA-DPB1	1	0.135	0.03	6.03e-06
rs485502	B	HLA-DPB1	1	0.197	0.029	8.211e-12
rs3129307	B	HLA-DPB1	1	0.359	0.047	3.573e-14
rs73409631	B	HLA-DPB1	1	0.389	0.056	8.294e-12
rs3097644	B	HLA-DPB1	1	0.379	0.048	5.119e-15
rs2066751	B	HLA-DPB1	1	-0.247	0.074	0.0009071
rs1049526	B	HLA-DPB1	1	0.351	0.047	1.025e-13
rs16871297	B	HLA-DPB1	1	-0.247	0.074	0.0009071
rs3135033	B	HLA-DPB1	1	0.359	0.047	3.31e-14
rs111234931	B	HLA-DPB1	1	0.389	0.056	9.248e-12
rs16871300	B	HLA-DPB1	1	-0.247	0.074	0.0009071
rs206777	B	HLA-DPB1	1	0.157	0.029	1.234e-07
rs3097645	B	HLA-DPB1	1	0.33	0.044	8.474e-14
rs206776	B	HLA-DPB1	1	0.205	0.031	4.362e-11
rs206775	B	HLA-DPB1	1	0.067	0.03	0.02746
rs188245	B	HLA-DPB1	1	0.179	0.029	7.777e-10
rs3129305	B	HLA-DPB1	1	0.364	0.047	1.681e-14
rs172276	B	HLA-DPB1	1	0.069	0.03	0.02331
rs3130600	B	HLA-DPB1	1	0.391	0.048	8.274e-16
rs9500927	B	HLA-DPB1	1	0.149	0.038	0.0001115
rs206768	B	HLA-DPB1	1	0.069	0.03	0.02377
rs172275	B	HLA-DPB1	1	0.123	0.029	2.064e-05
rs206767	B	HLA-DPB1	1	0.141	0.028	8.674e-07
rs11757367	B	HLA-DPB1	1	0.15	0.038	0.0001021
rs486691	B	HLA-DPB1	1	0.069	0.03	0.02266
rs3135333	B	HLA-DPB1	1	0.132	0.032	3.428e-05
rs9276964	B	HLA-DPB1	1	0.076	0.035	0.03005
rs3128947	B	HLA-DPB1	1	0.093	0.037	0.0126
rs3128948	B	HLA-DPB1	1	0.17	0.035	1.221e-06
rs176248	B	HLA-DPB1	1	0.209	0.033	3.048e-10
rs12204338	B	HLA-DPB1	1	0.236	0.046	3.869e-07
rs12191230	B	HLA-DPB1	1	0.173	0.035	8.741e-07
rs12192713	B	HLA-DPB1	1	0.173	0.035	8.741e-07
rs116173871	B	HLA-DPB1	1	-0.323	0.053	1.528e-09
rs12193085	B	HLA-DPB1	1	0.233	0.046	4.899e-07
rs206762	B	HLA-DPB1	1	0.118	0.029	3.924e-05
rs13205975	B	HLA-DPB1	1	-0.462	0.064	1.073e-12
rs11966070	B	HLA-DPB1	1	-0.301	0.05	2.285e-09
rs3128931	B	HLA-DPB1	1	0.168	0.033	4.581e-07
rs3128935	B	HLA-DPB1	1	0.145	0.069	0.03659
rs1044429	B	HLA-DPB1	1	0.216	0.046	3.584e-06
rs592625	B	HLA-DPB1	1	0.191	0.045	2.267e-05
rs376892	B	HLA-DPB1	1	0.086	0.034	0.01037
rs35776718	B	HLA-DPB1	1	0.236	0.042	2.019e-08
rs416622	B	HLA-DPB1	1	0.072	0.03	0.01625
rs9276975	B	HLA-DPB1	1	0.228	0.039	9.248e-09
rs3129304	B	HLA-DPB1	1	0.398	0.037	2.967e-25
rs9276976	B	HLA-DPB1	1	0.23	0.039	4.316e-09
rs9276977	B	HLA-DPB1	1	0.133	0.034	9.623e-05
rs3129303	B	HLA-DPB1	1	0.397	0.037	4.589e-25
rs417812	B	HLA-DPB1	1	0.062	0.029	0.03371
rs2582	B	HLA-DPB1	1	0.312	0.047	4.238e-11
rs6913008	B	HLA-DPB1	1	0.221	0.038	9.179e-09
rs378352	B	HLA-DPB1	1	-0.109	0.035	0.002137
rs399604	B	HLA-DPB1	1	0.058	0.029	0.0458
rs453779	B	HLA-DPB1	1	0.174	0.03	6.409e-09
rs369150	B	HLA-DPB1	1	-0.127	0.033	0.0001452
rs2284191	B	HLA-DPB1	1	0.3	0.048	4.249e-10
rs86567	B	HLA-DPB1	1	0.284	0.027	5.118e-24
rs11753831	B	HLA-DPB1	1	0.3	0.048	4.249e-10
rs403414	B	HLA-DPB1	1	-0.078	0.036	0.02893
rs381218	B	HLA-DPB1	1	-0.129	0.033	0.0001066
rs396090	B	HLA-DPB1	1	-0.106	0.029	0.0002994
rs6911639	B	HLA-DPB1	1	0.124	0.034	0.0002978
rs429916	B	HLA-DPB1	1	0.247	0.051	1.254e-06
rs3763342	B	HLA-DPB1	1	0.34	0.04	1.158e-16
rs3763341	B	HLA-DPB1	1	0.333	0.046	1.408e-12
rs4713603	B	HLA-DPB1	1	0.547	0.023	1.427e-98
rs4711313	B	HLA-DPB1	1	0.547	0.023	1.427e-98
rs4713604	B	HLA-DPB1	1	0.391	0.027	1.964e-44
rs13207475	B	HLA-DPB1	1	-0.515	0.055	3.288e-20
rs447088	B	HLA-DPB1	1	-0.119	0.035	0.0006191
rs4486068	B	HLA-DPB1	1	0.547	0.023	1.417e-98
rs3130603	B	HLA-DPB1	1	0.46	0.039	3.35e-30
rs9276989	B	HLA-DPB1	1	0.547	0.023	1.417e-98
rs6457697	B	HLA-DPB1	1	0.547	0.023	1.417e-98
rs34354079	B	HLA-DPB1	1	-0.515	0.055	3.288e-20
rs6457699	B	HLA-DPB1	1	0.547	0.023	1.417e-98
rs4435981	B	HLA-DPB1	1	0.547	0.023	1.417e-98
rs9276991	B	HLA-DPB1	1	-0.334	0.062	1.03e-07
rs9276992	B	HLA-DPB1	1	-0.334	0.062	1.03e-07
rs34570277	B	HLA-DPB1	1	-0.515	0.055	3.288e-20
rs2395304	B	HLA-DPB1	1	0.545	0.023	1.386e-98
rs2163472	B	HLA-DPB1	1	0.547	0.023	5.416e-99
rs423209	B	HLA-DPB1	1	-0.314	0.069	6.52e-06
rs2567271	B	HLA-DPB1	1	-0.314	0.069	6.52e-06
rs13198486	B	HLA-DPB1	1	-0.515	0.055	3.375e-20
rs9276993	B	HLA-DPB1	1	0.547	0.023	5.416e-99
rs11964504	B	HLA-DPB1	1	-0.358	0.059	1.964e-09
rs11964507	B	HLA-DPB1	1	-0.358	0.059	1.964e-09
rs6935846	B	HLA-DPB1	1	0.547	0.023	4.344e-99
rs9276994	B	HLA-DPB1	1	0.453	0.026	9.598e-62
rs6936620	B	HLA-DPB1	1	0.362	0.027	1.19e-37
rs2116264	B	HLA-DPB1	1	0.312	0.049	3.291e-10
rs3130604	B	HLA-DPB1	1	0.46	0.039	3.35e-30
rs2395305	B	HLA-DPB1	1	0.547	0.023	4.343e-99
rs11758154	B	HLA-DPB1	1	0.305	0.047	1.781e-10
rs4713605	B	HLA-DPB1	1	0.39	0.027	1.213e-44
rs72858180	B	HLA-DPB1	1	-0.342	0.066	3.146e-07
rs6457701	B	HLA-DPB1	1	0.452	0.026	3.008e-61
rs419434	B	HLA-DPB1	1	-0.316	0.069	4.897e-06
rs3130606	B	HLA-DPB1	1	0.46	0.039	3.35e-30
rs6906405	B	HLA-DPB1	1	0.474	0.024	2.045e-72
rs435119	B	HLA-DPB1	1	-0.12	0.035	0.0005197
rs6933782	B	HLA-DPB1	1	0.474	0.024	1.107e-72
rs71565363	B	HLA-DPB1	1	-0.514	0.055	4.999e-20
rs6933989	B	HLA-DPB1	1	0.474	0.024	8.802e-73
rs445704	B	HLA-DPB1	1	-0.302	0.069	1.38e-05
rs3130607	B	HLA-DPB1	1	0.46	0.039	3.35e-30
rs17220674	B	HLA-DPB1	1	-0.349	0.067	2.069e-07
rs423639	B	HLA-DPB1	1	-0.336	0.048	6.275e-12
rs17214290	B	HLA-DPB1	1	0.694	0.065	3.394e-25
rs6457702	B	HLA-DPB1	1	0.423	0.026	3.428e-53
rs17220695	B	HLA-DPB1	1	-0.35	0.067	2.111e-07
rs17214311	B	HLA-DPB1	1	-0.352	0.067	1.539e-07
rs13203651	B	HLA-DPB1	1	-0.514	0.055	4.999e-20
rs13203920	B	HLA-DPB1	1	-0.455	0.053	5.271e-17
rs13203715	B	HLA-DPB1	1	-0.475	0.043	1.97e-26
rs9296068	B	HLA-DPB1	1	0.534	0.026	8.84e-81
rs35468596	B	HLA-DPB1	1	-0.495	0.054	3.956e-19
rs9276997	B	HLA-DPB1	1	0.132	0.029	5.021e-06
rs9276999	B	HLA-DPB1	1	0.33	0.028	5.88e-31
rs56143192	B	HLA-DPB1	1	0.351	0.065	8.295e-08
rs114545731	B	HLA-DPB1	1	0.597	0.052	3.465e-29
rs2082261	B	HLA-DPB1	1	0.404	0.061	5.989e-11
rs3097648	B	HLA-DPB1	1	-0.471	0.044	4.425e-25
rs62407979	B	HLA-DPB1	1	0.431	0.057	8.363e-14
rs7738250	B	HLA-DPB1	1	-0.495	0.054	4.119e-19
rs9277015	B	HLA-DPB1	1	0.327	0.028	1.563e-30
rs9277019	B	HLA-DPB1	1	0.33	0.028	5.142e-31
rs3128941	B	HLA-DPB1	1	0.08	0.029	0.005455
rs6933546	B	HLA-DPB1	1	0.333	0.028	1.948e-31
rs6913838	B	HLA-DPB1	1	0.276	0.028	1.029e-22
rs443623	B	HLA-DPB1	1	-0.086	0.034	0.01227
rs13215763	B	HLA-DPB1	1	-0.489	0.055	4.022e-18
rs3135196	B	HLA-DPB1	1	0.452	0.039	2.143e-29
rs6920606	B	HLA-DPB1	1	0.131	0.029	5.139e-06
rs9277023	B	HLA-DPB1	1	0.266	0.028	6.949e-21
rs9277024	B	HLA-DPB1	1	0.266	0.028	6.949e-21
rs9277026	B	HLA-DPB1	1	0.268	0.028	1.623e-20
rs9277027	B	HLA-DPB1	1	0.268	0.032	6.223e-17
rs77523675	B	HLA-DPB1	1	0.341	0.065	1.783e-07
rs1431396	B	HLA-DPB1	1	0.105	0.03	0.0004071
rs3130171	B	HLA-DPB1	1	0.106	0.03	0.000372
rs9277029	B	HLA-DPB1	1	0.277	0.032	8.989e-18
rs13202658	B	HLA-DPB1	1	-0.494	0.055	6.133e-19
rs13192294	B	HLA-DPB1	1	-0.475	0.055	2.141e-17
rs380468	B	HLA-DPB1	1	0.12	0.033	0.0002769
rs451923	B	HLA-DPB1	1	-0.15	0.061	0.01447
rs410179	B	HLA-DPB1	1	0.12	0.033	0.0002759
rs449676	B	HLA-DPB1	1	-0.15	0.061	0.01458
rs71565365	B	HLA-DPB1	1	-0.475	0.055	2.141e-17
rs2858458	B	HLA-DPB1	1	0.12	0.033	0.0002739
rs423196	B	HLA-DPB1	1	0.357	0.035	4.588e-23
rs448733	B	HLA-DPB1	1	-0.15	0.061	0.01447
rs13205699	B	HLA-DPB1	1	-0.494	0.055	6.133e-19
rs763469	B	HLA-DPB1	1	0.448	0.039	2.794e-29
rs141112	B	HLA-DPB1	1	0.12	0.033	0.0002729
rs414564	B	HLA-DPB1	1	-0.15	0.061	0.01447
rs444821	B	HLA-DPB1	1	0.12	0.033	0.0002729
rs34228538	B	HLA-DPB1	1	-0.494	0.055	6.133e-19
rs439852	B	HLA-DPB1	1	0.12	0.033	0.0002729
rs412065	B	HLA-DPB1	1	0.12	0.033	0.0002729
rs406477	B	HLA-DPB1	1	0.356	0.035	3.469e-23
rs9277052	B	HLA-DPB1	1	0.19	0.035	8.352e-08
rs9277053	B	HLA-DPB1	1	0.265	0.031	9.362e-17
rs663310	B	HLA-DPB1	1	0.12	0.033	0.0002729
rs393906	B	HLA-DPB1	1	0.12	0.033	0.0002729
rs395089	B	HLA-DPB1	1	-0.15	0.061	0.01447
rs7774158	B	HLA-DPB1	1	0.085	0.03	0.005423
rs405612	B	HLA-DPB1	1	0.175	0.031	1.679e-08
rs383887	B	HLA-DPB1	1	0.165	0.03	6.822e-08
rs3097659	B	HLA-DPB1	1	0.451	0.039	2.233e-29
rs71565366	B	HLA-DPB1	1	-0.494	0.055	5.802e-19
rs9277097	B	HLA-DPB1	1	0.406	0.06	2.082e-11
rs2567274	B	HLA-DPB1	1	0.165	0.03	6.777e-08
rs375912	B	HLA-DPB1	1	0.165	0.03	6.777e-08
rs2105929	B	HLA-DPB1	1	0.249	0.031	4.215e-15
rs3130176	B	HLA-DPB1	1	0.237	0.028	4.191e-17
rs3130177	B	HLA-DPB1	1	-0.093	0.032	0.003209
rs3130179	B	HLA-DPB1	1	0.387	0.037	3.747e-24
rs453461	B	HLA-DPB1	1	0.343	0.028	9.152e-32
rs3130582	B	HLA-DPB1	1	0.407	0.034	6.295e-31
rs7738815	B	HLA-DPB1	1	0.213	0.096	0.02589
rs3097662	B	HLA-DPB1	1	0.391	0.033	4.935e-30
rs3128955	B	HLA-DPB1	1	0.389	0.033	9.391e-30
rs9277138	B	HLA-DPB1	1	0.391	0.033	5.048e-30
rs9277140	B	HLA-DPB1	1	0.391	0.033	5.086e-30
rs9277150	B	HLA-DPB1	1	0.389	0.033	9.014e-30
rs3097663	B	HLA-DPB1	1	0.391	0.033	5.569e-30
rs9277171	B	HLA-DPB1	1	0.379	0.034	1.154e-26
rs9277174	B	HLA-DPB1	1	0.382	0.034	4.059e-27
rs9277177	B	HLA-DPB1	1	0.382	0.035	5.687e-27
rs9277178	B	HLA-DPB1	1	0.382	0.035	5.698e-27
rs3130593	B	HLA-DPB1	1	-0.208	0.046	7.144e-06
rs376877	B	HLA-DPB1	1	0.246	0.035	6.792e-12
rs73415213	B	HLA-DPB1	1	0.305	0.043	2.909e-12
rs67643877	B	HLA-DPB1	1	0.336	0.037	4.825e-19
rs55752341	B	HLA-DPB1	1	0.344	0.037	7.808e-20
rs56064519	B	HLA-DPB1	1	0.344	0.037	7.808e-20
rs9380335	B	HLA-DPB1	1	0.32	0.034	1.969e-20
rs4604307	B	HLA-DPB1	1	0.32	0.034	1.984e-20
rs7775838	B	HLA-DPB1	1	0.344	0.037	7.808e-20
rs2395309	B	HLA-DPB1	1	0.32	0.034	1.969e-20
rs73415240	B	HLA-DPB1	1	0.319	0.034	2.462e-20
rs35449774	B	HLA-DPB1	1	0.348	0.037	4.139e-20
rs17214519	B	HLA-DPB1	1	0.318	0.034	3.083e-20
HLA_DPA1_01	B	HLA-DPB1	1	-0.301	0.034	2.481e-18
HLA_DPA1_01.03	B	HLA-DPB1	1	-0.307	0.034	2.472e-19
HLA_DPA1_02	B	HLA-DPB1	1	0.323	0.034	3.769e-20
HLA_DPA1_02.01	B	HLA-DPB1	1	0.358	0.038	1.849e-20
rs7905	B	HLA-DPB1	1	0.335	0.036	1.428e-19
rs3077	B	HLA-DPB1	1	0.32	0.034	2.152e-20
rs73739621	B	HLA-DPB1	1	0.343	0.037	7.788e-20
rs1126769	B	HLA-DPB1	1	0.321	0.034	1.61e-20
rs2308931	B	HLA-DPB1	1	0.175	0.045	9.788e-05
rs1042190	B	HLA-DPB1	1	0.321	0.034	1.592e-20
rs1126543	B	HLA-DPB1	1	0.321	0.034	1.607e-20
rs2301224	B	HLA-DPB1	1	0.324	0.034	1.3e-20
rs116103898	B	HLA-DPB1	1	0.356	0.077	3.926e-06
rs2301220	B	HLA-DPB1	1	0.325	0.034	8.404e-21
rs9277341	B	HLA-DPB1	1	0.198	0.03	6.901e-11
rs72879627	B	HLA-DPB1	1	0.352	0.039	3.885e-19
rs6914849	B	HLA-DPB1	1	0.326	0.034	7.706e-21
rs9348904	B	HLA-DPB1	1	0.325	0.034	8.427e-21
rs3135020	B	HLA-DPB1	1	0.144	0.046	0.001716
rs1431400	B	HLA-DPB1	1	0.325	0.034	7.945e-21
rs1431401	B	HLA-DPB1	1	0.325	0.034	7.945e-21
rs987870	B	HLA-DPB1	1	0.352	0.039	3.885e-19
rs2071349	B	HLA-DPB1	1	-0.088	0.042	0.03888
HLA_DPB1_01	B	HLA-DPB1	1	0.636	0.058	2.038e-26
HLA_DPB1_01.01	B	HLA-DPB1	1	0.636	0.058	2.038e-26
HLA_DPB1_03	B	HLA-DPB1	1	0.169	0.048	0.0004116
HLA_DPB1_03.01	B	HLA-DPB1	1	0.169	0.048	0.0004116
HLA_DPB1_04	B	HLA-DPB1	1	-0.303	0.028	6.906e-26
HLA_DPB1_04.01	B	HLA-DPB1	1	-0.329	0.028	8.621e-30
HLA_DPB1_13	B	HLA-DPB1	1	0.331	0.097	0.0006389
HLA_DPB1_13.01	B	HLA-DPB1	1	0.331	0.097	0.0006389
rs2071351	B	HLA-DPB1	1	0.324	0.034	1.517e-20
rs2071353	B	HLA-DPB1	1	0.336	0.035	1.803e-21
rs2071354	B	HLA-DPB1	1	0.352	0.039	3.885e-19
rs7770418	B	HLA-DPB1	1	0.346	0.058	3.677e-09
rs7750458	B	HLA-DPB1	1	0.371	0.054	1.129e-11
rs1431402	B	HLA-DPB1	1	0.223	0.038	6.584e-09
rs1431403	B	HLA-DPB1	1	0.33	0.03	2.442e-27
rs3135024	B	HLA-DPB1	1	0.203	0.033	1.062e-09
rs3097671	B	HLA-DPB1	1	0.226	0.039	7.376e-09
rs1126513	B	HLA-DPB1	1	0.194	0.034	1.874e-08
rs1042136	B	HLA-DPB1	1	0.076	0.038	0.04813
rs1042151	B	HLA-DPB1	1	0.388	0.034	2.97e-28
rs1042153	B	HLA-DPB1	1	0.398	0.033	4.113e-32
rs9277357	B	HLA-DPB1	1	0.318	0.03	1.227e-25
rs9277358	B	HLA-DPB1	1	0.318	0.03	1.227e-25
rs9277361	B	HLA-DPB1	1	0.318	0.03	1.227e-25
rs6899657	B	HLA-DPB1	1	0.351	0.031	9.122e-29
rs9277378	B	HLA-DPB1	1	0.309	0.029	9.177e-25
rs9277379	B	HLA-DPB1	1	0.214	0.039	3.718e-08
rs9277384	B	HLA-DPB1	1	0.214	0.039	3.718e-08
rs9277385	B	HLA-DPB1	1	0.316	0.03	2.15e-25
rs9277386	B	HLA-DPB1	1	0.315	0.03	2.619e-25
rs9277389	B	HLA-DPB1	1	0.315	0.03	2.25e-25
rs3097674	B	HLA-DPB1	1	0.318	0.029	8.706e-26
rs9277393	B	HLA-DPB1	1	0.314	0.03	3.228e-25
rs9277394	B	HLA-DPB1	1	0.314	0.03	3.228e-25
rs9277396	B	HLA-DPB1	1	0.314	0.03	3.248e-25
rs9277421	B	HLA-DPB1	1	0.311	0.03	8.989e-25
rs9277437	B	HLA-DPB1	1	0.314	0.03	3.412e-25
rs9277462	B	HLA-DPB1	1	0.314	0.03	3.546e-25
rs9277464	B	HLA-DPB1	1	0.185	0.033	3.38e-08
rs9277465	B	HLA-DPB1	1	0.185	0.033	3.38e-08
rs9277469	B	HLA-DPB1	1	0.314	0.03	3.569e-25
rs9277471	B	HLA-DPB1	1	0.314	0.03	3.615e-25
rs9277472	B	HLA-DPB1	1	0.314	0.03	3.615e-25
rs9277489	B	HLA-DPB1	1	0.186	0.033	2.972e-08
rs1042544	B	HLA-DPB1	1	0.312	0.03	5.725e-25
rs931	B	HLA-DPB1	1	0.314	0.03	3.853e-25
rs9277533	B	HLA-DPB1	1	0.314	0.03	3.786e-25
rs9277535	B	HLA-DPB1	1	0.185	0.033	3.489e-08
rs9277538	B	HLA-DPB1	1	0.314	0.03	3.812e-25
rs9277542	B	HLA-DPB1	1	0.314	0.03	3.863e-25
rs9277545	B	HLA-DPB1	1	0.36	0.031	6.748e-30
rs9277546	B	HLA-DPB1	1	0.315	0.029	1.66e-25
rs9277554	B	HLA-DPB1	1	0.313	0.029	4.188e-25
rs9277555	B	HLA-DPB1	1	0.36	0.031	6.859e-30
rs3128965	B	HLA-DPB1	1	0.217	0.039	2.476e-08
rs3128966	B	HLA-DPB1	1	0.217	0.039	2.476e-08
rs3117229	B	HLA-DPB1	1	0.185	0.033	3.591e-08
rs3130186	B	HLA-DPB1	1	0.185	0.033	3.604e-08
rs3117228	B	HLA-DPB1	1	0.313	0.03	4.051e-25
rs3091281	B	HLA-DPB1	1	0.185	0.033	3.63e-08
rs9277557	B	HLA-DPB1	1	0.185	0.033	3.644e-08
rs9277561	B	HLA-DPB1	1	0.229	0.036	1.977e-10
rs9277565	B	HLA-DPB1	1	0.231	0.036	1.653e-10
rs9277567	B	HLA-DPB1	1	0.231	0.036	1.653e-10
rs3130188	B	HLA-DPB1	1	0.313	0.03	4.107e-25
rs3091282	B	HLA-DPB1	1	0.313	0.03	4.107e-25
rs3091284	B	HLA-DPB1	1	0.365	0.031	1.969e-30
rs3117226	B	HLA-DPB1	1	0.363	0.031	3.683e-30
rs3117225	B	HLA-DPB1	1	0.315	0.029	1.766e-25
rs3097652	B	HLA-DPB1	1	0.315	0.029	1.766e-25
rs3128972	B	HLA-DPB1	1	0.361	0.031	2.949e-30
rs2179920	B	HLA-DPB1	1	0.361	0.033	5.18e-27
rs2179919	B	HLA-DPB1	1	0.361	0.031	2.949e-30
rs2281390	B	HLA-DPB1	1	0.098	0.039	0.01284
rs2281389	B	HLA-DPB1	1	0.218	0.038	1.787e-08
rs3128917	B	HLA-DPB1	1	0.361	0.031	2.949e-30
rs3117222	B	HLA-DPB1	1	0.359	0.031	6.374e-30
rs3128918	B	HLA-DPB1	1	0.099	0.039	0.0122
rs3128919	B	HLA-DPB1	1	0.36	0.031	4.229e-30
rs3130190	B	HLA-DPB1	1	0.359	0.031	6.374e-30
rs3130191	B	HLA-DPB1	1	0.359	0.031	6.374e-30
rs3130192	B	HLA-DPB1	1	0.152	0.051	0.003318
rs3117221	B	HLA-DPB1	1	0.229	0.036	2.056e-10
rs2395314	B	HLA-DPB1	1	0.36	0.031	4.849e-30
rs3130196	B	HLA-DPB1	1	0.133	0.045	0.003077
rs3130198	B	HLA-DPB1	1	0.359	0.031	5.429e-30
rs3117213	B	HLA-DPB1	1	0.359	0.031	5.582e-30
rs563136718	B	HLA-DPB1	1	0.359	0.031	4.744e-30
rs3117242	B	HLA-DPB1	1	0.359	0.031	4.744e-30
rs3117241	B	HLA-DPB1	1	0.358	0.033	1.224e-26
rs3117239	B	HLA-DPB1	1	0.358	0.033	1.258e-26
rs2064479	B	HLA-DPB1	1	0.347	0.031	2.123e-27
rs2064478	B	HLA-DPB1	1	0.358	0.033	1.258e-26
rs3130210	B	HLA-DPB1	1	0.358	0.033	1.258e-26
rs2064476	B	HLA-DPB1	1	0.308	0.03	3.671e-24
rs2064474	B	HLA-DPB1	1	0.364	0.032	4.682e-28
rs3117234	B	HLA-DPB1	1	0.364	0.032	4.682e-28
rs3128927	B	HLA-DPB1	1	0.309	0.031	5.911e-23
rs3130212	B	HLA-DPB1	1	0.364	0.032	4.682e-28
rs3130214	B	HLA-DPB1	1	0.134	0.045	0.003025
rs3117231	B	HLA-DPB1	1	0.359	0.031	4.178e-29
rs3130215	B	HLA-DPB1	1	0.321	0.028	8.154e-29
rs3117230	B	HLA-DPB1	1	0.359	0.033	1.216e-26
rs3128930	B	HLA-DPB1	1	0.304	0.031	1.712e-21
rs3130216	B	HLA-DPB1	1	0.315	0.028	6.257e-28
rs9394133	B	HLA-DPB1	1	0.277	0.056	8.139e-07
rs116429954	B	HLA-DPB1	1	0.376	0.079	1.901e-06
rs6937061	B	HLA-DPB1	1	0.376	0.079	1.962e-06
rs11751659	B	HLA-DPB1	1	0.108	0.045	0.01711
rs9277629	B	HLA-DPB1	1	-0.148	0.05	0.002952
rs760902	B	HLA-DPB1	1	0.146	0.05	0.00368
rs1810472	B	HLA-DPB1	1	0.087	0.031	0.004767
rs72873009	B	HLA-DPB1	1	0.146	0.05	0.00368
rs3129294	B	HLA-DPB1	1	0.081	0.03	0.007675
rs72874661	B	HLA-DPB1	1	0.371	0.058	1.868e-10
rs3117030	B	HLA-DPB1	1	0.132	0.046	0.00409
rs3117028	B	HLA-DPB1	1	0.131	0.031	2.091e-05
rs4713607	B	HLA-DPB1	1	0.116	0.028	4.794e-05
rs9277724	B	HLA-DPB1	1	0.145	0.032	5.246e-06
rs3117022	B	HLA-DPB1	1	0.182	0.029	6.396e-10
rs3117021	B	HLA-DPB1	1	0.115	0.028	4.781e-05
rs3129278	B	HLA-DPB1	1	0.135	0.046	0.003112
rs6913896	B	HLA-DPB1	1	0.145	0.032	5.246e-06
rs28361069	B	HLA-DPB1	1	-0.149	0.049	0.00265
rs17215007	B	HLA-DPB1	1	-0.147	0.048	0.002436
rs3129275	B	HLA-DPB1	1	0.094	0.029	0.001061
rs3129274	B	HLA-DPB1	1	0.132	0.03	1.167e-05
rs9277756	B	HLA-DPB1	1	0.131	0.034	0.0001336
rs9277758	B	HLA-DPB1	1	0.145	0.032	6.465e-06
rs3117016	B	HLA-DPB1	1	0.183	0.029	6.126e-10
rs3117015	B	HLA-DPB1	1	0.135	0.046	0.003121
rs3130234	B	HLA-DPB1	1	0.115	0.028	5.522e-05
rs3117009	B	HLA-DPB1	1	0.125	0.028	1.082e-05
rs3117008	B	HLA-DPB1	1	0.115	0.028	4.781e-05
rs3129272	B	HLA-DPB1	1	0.091	0.031	0.00295
rs3117004	B	HLA-DPB1	1	0.092	0.031	0.002757
rs3116999	B	HLA-DPB1	1	0.153	0.04	0.0001459
rs3116998	B	HLA-DPB1	1	0.115	0.028	4.781e-05
rs3130235	B	HLA-DPB1	1	0.153	0.04	0.0001459
rs3129270	B	HLA-DPB1	1	0.135	0.046	0.003121
rs3130237	B	HLA-DPB1	1	0.153	0.04	0.0001459
rs3129269	B	HLA-DPB1	1	0.133	0.031	1.667e-05
rs3116997	B	HLA-DPB1	1	0.153	0.04	0.0001459
rs3116996	B	HLA-DPB1	1	0.153	0.04	0.0001459
rs6901221	B	HLA-DPB1	1	0.153	0.04	0.0001459
rs6901663	B	HLA-DPB1	1	0.153	0.04	0.0001313
rs6901536	B	HLA-DPB1	1	0.153	0.04	0.0001459
rs2294479	B	HLA-DPB1	1	0.089	0.031	0.003844
rs9277768	B	HLA-DPB1	1	0.071	0.032	0.0275
rs9277769	B	HLA-DPB1	1	0.1	0.029	0.0006446
rs3116994	B	HLA-DPB1	1	0.145	0.029	4.837e-07
rs9391752	B	HLA-DPB1	1	0.137	0.034	4.901e-05
rs3129267	B	HLA-DPB1	1	0.124	0.03	3.54e-05
rs2294477	B	HLA-DPB1	1	0.167	0.029	7.139e-09
rs3116992	B	HLA-DPB1	1	0.135	0.046	0.003121
rs2092305	B	HLA-DPB1	1	0.098	0.043	0.02134
rs2395357	B	HLA-DPB1	1	0.166	0.075	0.02748
rs2395359	B	HLA-DPB1	1	0.127	0.03	2.186e-05
rs9469374	B	HLA-DPB1	1	0.089	0.045	0.04937
rs3129217	B	HLA-DPB1	1	0.304	0.03	9.222e-23
rs3129215	B	HLA-DPB1	1	0.304	0.03	9.222e-23
rs3130157	B	HLA-DPB1	1	0.318	0.038	2.372e-16
rs6913635	B	HLA-DPB1	1	-0.199	0.059	0.0007672
rs72881217	B	HLA-DPB1	1	0.307	0.046	5.679e-11
rs726599	B	HLA-DPB1	1	0.124	0.03	3.357e-05
rs3116961	B	HLA-DPB1	1	0.125	0.046	0.007183
rs56253088	B	HLA-DPB1	1	0.358	0.056	2.694e-10
rs3130159	B	HLA-DPB1	1	0.099	0.042	0.02017
rs3116958	B	HLA-DPB1	1	0.08	0.029	0.005607
rs3129207	B	HLA-DPB1	1	0.11	0.028	0.0001049
rs3129206	B	HLA-DPB1	1	0.076	0.029	0.00804
rs3130161	B	HLA-DPB1	1	0.099	0.042	0.02017
rs3129203	B	HLA-DPB1	1	0.118	0.043	0.005909
rs4713614	B	HLA-DPB1	1	0.064	0.028	0.0233
rs3116956	B	HLA-DPB1	1	0.132	0.03	1.007e-05
rs734181	B	HLA-DPB1	1	0.125	0.034	0.0002455
rs2235498	B	HLA-DPB1	1	0.125	0.034	0.0002452
rs2257126	B	HLA-DPB1	1	0.132	0.03	9.736e-06
rs2855455	B	HLA-DPB1	1	0.135	0.03	6.087e-06
rs3116955	B	HLA-DPB1	1	0.132	0.03	9.739e-06
rs2855453	B	HLA-DPB1	1	0.135	0.03	6.129e-06
rs986522	B	HLA-DPB1	1	0.122	0.029	1.98e-05
rs115641163	B	HLA-DPB1	1	0.094	0.047	0.04249
rs2229784	B	HLA-DPB1	1	0.281	0.08	0.0004703
rs2855448	B	HLA-DPB1	1	0.104	0.03	0.0005003
rs2855446	B	HLA-DPB1	1	0.281	0.03	4.115e-20
rs2855442	B	HLA-DPB1	1	0.304	0.03	6.889e-23
rs2855440	B	HLA-DPB1	1	0.25	0.03	1.232e-16
rs2855438	B	HLA-DPB1	1	0.145	0.043	0.000875
rs2855437	B	HLA-DPB1	1	0.243	0.029	4.154e-16
rs1799910	B	HLA-DPB1	1	0.162	0.028	1.398e-08
rs2855434	B	HLA-DPB1	1	0.304	0.03	6.577e-23
rs2855432	B	HLA-DPB1	1	0.303	0.03	8.722e-23
rs9277932	B	HLA-DPB1	1	0.161	0.028	2.136e-08
rs2855430	B	HLA-DPB1	1	0.142	0.045	0.001564
rs970901	B	HLA-DPB1	1	0.161	0.028	2.136e-08
rs2744512	B	HLA-DPB1	1	0.303	0.03	9.367e-23
rs2076312	B	HLA-DPB1	1	0.175	0.039	1.053e-05
rs3762013	B	HLA-DPB1	1	0.162	0.028	1.58e-08
rs2071026	B	HLA-DPB1	1	0.161	0.028	2.136e-08
rs2744511	B	HLA-DPB1	1	0.303	0.03	9.367e-23
rs2071025	B	HLA-DPB1	1	0.145	0.034	2.391e-05
rs2254287	B	HLA-DPB1	1	0.166	0.029	1.895e-08
rs1799908	B	HLA-DPB1	1	0.166	0.029	1.895e-08
rs2855425	B	HLA-DPB1	1	0.303	0.03	9.367e-23
rs2076311	B	HLA-DPB1	1	0.113	0.031	0.0002685
rs2855423	B	HLA-DPB1	1	0.305	0.03	5.576e-23
rs2744507	B	HLA-DPB1	1	0.142	0.045	0.001538
rs539497048	B	HLA-DPB1	1	0.144	0.044	0.001121
rs2744505	B	HLA-DPB1	1	0.142	0.045	0.001538
rs9277934	B	HLA-DPB1	1	0.113	0.031	0.0002502
rs2855459	B	HLA-DPB1	1	0.142	0.045	0.001564
rs2855429	B	HLA-DPB1	1	0.301	0.03	1.485e-22
rs9469378	B	HLA-DPB1	1	0.177	0.078	0.02255
rs9277935	B	HLA-DPB1	1	0.108	0.036	0.002862
rs2072915	B	HLA-DPB1	1	0.114	0.031	0.0002436
rs2744537	B	HLA-DPB1	1	0.303	0.03	9.367e-23
rs6531	B	HLA-DPB1	1	0.304	0.03	6.928e-23
rs3117040	B	HLA-DPB1	1	0.303	0.03	8.595e-23
rs2076310	B	HLA-DPB1	1	0.141	0.034	3.838e-05
rs1547387	B	HLA-DPB1	1	-0.106	0.048	0.02883
rs110662	B	HLA-DPB1	1	0.307	0.03	3.253e-23
rs439205	B	HLA-DPB1	1	0.146	0.034	2.11e-05
rs421446	B	HLA-DPB1	1	0.166	0.032	3.572e-07
rs107822	B	HLA-DPB1	1	0.143	0.034	3.065e-05
rs115201624	B	HLA-DPB1	1	0.191	0.078	0.01409
rs213209	B	HLA-DPB1	1	0.163	0.032	5.443e-07
rs213208	B	HLA-DPB1	1	0.142	0.034	3.259e-05
rs9469382	B	HLA-DPB1	1	0.191	0.078	0.01432
rs213213	B	HLA-DPB1	1	0.253	0.03	7.016e-17
rs213212	B	HLA-DPB1	1	0.294	0.03	1.772e-21
rs386084	B	HLA-DPB1	1	0.088	0.033	0.006989
rs439121	B	HLA-DPB1	1	0.081	0.033	0.01403
rs9277946	B	HLA-DPB1	1	0.124	0.044	0.00544
rs7759943	B	HLA-DPB1	1	0.282	0.031	1.945e-19
rs213194	B	HLA-DPB1	1	0.286	0.031	4.356e-20
rs213195	B	HLA-DPB1	1	0.286	0.031	4.515e-20
rs213198	B	HLA-DPB1	1	0.348	0.043	1.201e-15
rs213220	B	HLA-DPB1	1	0.137	0.029	2.922e-06
rs213221	B	HLA-DPB1	1	0.12	0.029	3.487e-05
rs9277952	B	HLA-DPB1	1	0.119	0.046	0.01056
rs213226	B	HLA-DPB1	1	0.113	0.029	9.985e-05
rs465666	B	HLA-DPB1	1	0.118	0.029	4.843e-05
rs457565	B	HLA-DPB1	1	0.11	0.03	0.0002876
rs213202	B	HLA-DPB1	1	0.107	0.03	0.0003615
rs213201	B	HLA-DPB1	1	0.11	0.03	0.000281
rs213199	B	HLA-DPB1	1	0.126	0.03	2.406e-05
rs213204	B	HLA-DPB1	1	0.108	0.03	0.0003261
rs213205	B	HLA-DPB1	1	0.112	0.029	0.0001129
rs213207	B	HLA-DPB1	1	0.114	0.029	8.019e-05
rs464367	B	HLA-DPB1	1	0.159	0.029	4.493e-08
rs3130257	B	HLA-DPB1	1	0.303	0.042	1.82e-12
rs3130258	B	HLA-DPB1	1	0.303	0.042	1.831e-12
rs3130100	B	HLA-DPB1	1	0.059	0.029	0.04013
rs3130014	B	HLA-DPB1	1	0.085	0.032	0.007133
rs3130013	B	HLA-DPB1	1	0.303	0.043	1.919e-12
rs211476	B	HLA-DPB1	1	0.083	0.032	0.009119
rs211474	B	HLA-DPB1	1	0.094	0.031	0.002817
rs3117324	B	HLA-DPB1	1	0.06	0.029	0.03743
rs211455	B	HLA-DPB1	1	0.08	0.032	0.01117
rs211453	B	HLA-DPB1	1	0.092	0.03	0.001928
rs211452	B	HLA-DPB1	1	0.079	0.03	0.008332
rs211449	B	HLA-DPB1	1	0.092	0.03	0.002115
rs2747479	B	HLA-DPB1	1	0.098	0.029	0.00087
rs2747477	B	HLA-DPB1	1	0.096	0.03	0.001262
rs2747476	B	HLA-DPB1	1	0.296	0.042	4.593e-12
rs211462	B	HLA-DPB1	1	0.282	0.043	6.018e-11
rs211457	B	HLA-DPB1	1	0.298	0.043	6.051e-12
rs395832	B	HLA-DPB1	1	0.263	0.042	4.803e-10
rs3116713	B	HLA-DPB1	1	0.367	0.047	6.921e-15
rs1705003	B	HLA-DPB1	1	0.098	0.038	0.009176
rs7752202	B	HLA-DPB1	1	0.086	0.039	0.02942
rs761582	B	HLA-DPB1	1	0.224	0.052	2.017e-05
rs75086869	B	HLA-DPB1	1	-0.139	0.06	0.02103
rs413722	B	HLA-DPB1	1	0.213	0.052	4.792e-05
rs3119025	B	HLA-DPB1	1	0.226	0.052	1.672e-05
rs3130032	B	HLA-DPB1	1	0.226	0.052	1.672e-05
rs2772372	B	HLA-DPB1	1	0.103	0.045	0.02216
rs3119021	B	HLA-DPB1	1	0.226	0.052	1.672e-05
rs3130024	B	HLA-DPB1	1	0.214	0.052	4.498e-05
rs6910721	B	HLA-DPB1	1	0.273	0.046	2.949e-09
rs68191	B	HLA-DPB1	1	-0.139	0.043	0.001227
rs210192	B	HLA-DPB1	1	-0.068	0.029	0.01871
rs435945	B	HLA-DPB1	1	-0.231	0.05	3.831e-06
rs210196	B	HLA-DPB1	1	-0.099	0.03	0.0008483
rs210203	B	HLA-DPB1	1	-0.084	0.029	0.003865
rs526728	B	HLA-DPB1	1	-0.084	0.029	0.003997
rs210170	B	HLA-DPB1	1	-0.076	0.031	0.01432
rs210130	B	HLA-DPB1	1	-0.064	0.03	0.03353
rs210131	B	HLA-DPB1	1	0.239	0.053	6.785e-06
rs210132	B	HLA-DPB1	1	-0.065	0.03	0.03168
rs394199	B	HLA-DPB1	1	0.15	0.029	1.835e-07
rs188340	B	HLA-DPB1	1	0.098	0.046	0.03547
rs210120	B	HLA-DPB1	1	0.073	0.029	0.01209
rs210122	B	HLA-DPB1	1	0.071	0.029	0.01558
rs444697	B	HLA-DPB1	1	0.079	0.035	0.0225
rs169737	B	HLA-DPB1	1	0.088	0.033	0.008354
rs11760139	B	HLA-DPB1	1	-0.139	0.042	0.001082
rs3748080	B	HLA-DPB1	1	-0.139	0.042	0.001082
rs4711332	B	HLA-DPB1	1	0.089	0.039	0.02227
rs4713646	B	HLA-DPB1	1	0.101	0.034	0.003292
rs6935686	B	HLA-DPB1	1	0.078	0.036	0.03209
rs4259245	B	HLA-DPB1	1	-0.088	0.03	0.003338
rs999943	B	HLA-DPB1	1	0.115	0.033	0.0005439
rs2296340	B	HLA-DPB1	1	-0.129	0.044	0.003184
rs2296339	B	HLA-DPB1	1	0.072	0.029	0.01272
rs2296338	B	HLA-DPB1	1	0.07	0.029	0.01561
rs1536041	B	HLA-DPB1	1	0.084	0.038	0.02841
rs3068491	B	HLA-DPB1	1	0.065	0.029	0.0261
rs1536036	B	HLA-DPB1	1	0.064	0.029	0.02768
rs2077163	B	HLA-DPB1	1	0.059	0.029	0.04342
rs35595255	B	HLA-DPB1	1	-0.134	0.047	0.004148
rs7769838	B	HLA-DPB1	1	0.089	0.032	0.004906
rs6913517	B	HLA-DPB1	1	-0.11	0.056	0.04862
rs729424	B	HLA-DPB1	1	-0.082	0.033	0.01387
rs10947427	B	HLA-DPB1	1	0.103	0.035	0.003034
rs10947428	B	HLA-DPB1	1	0.093	0.035	0.008158
rs2229638	B	HLA-DPB1	1	0.115	0.046	0.01307
rs4713656	B	HLA-DPB1	1	0.103	0.032	0.00132
rs2296328	B	HLA-DPB1	1	0.09	0.034	0.008312
rs942637	B	HLA-DPB1	1	0.119	0.046	0.01019
rs12528378	B	HLA-DPB1	1	-0.136	0.049	0.005198
rs684119	B	HLA-DPB1	1	-0.094	0.041	0.02161
rs658087	B	HLA-DPB1	1	-0.1	0.042	0.01683
rs549652	B	HLA-DPB1	1	-0.095	0.042	0.02284
rs471942	B	HLA-DPB1	1	-0.243	0.062	8.387e-05
rs623813	B	HLA-DPB1	1	-0.086	0.042	0.03921
rs76561625	B	HLA-DPB1	1	-0.314	0.101	0.002041
rs369010620	B	HLA-DPB1	1	-0.205	0.1	0.04128
rs79114308	B	HLA-DPB1	1	-0.144	0.058	0.01344
rs73747323	B	HLA-DPB1	1	0.162	0.074	0.02969
rs3998113	B	HLA-DPB1	1	0.058	0.029	0.04621
rs73747326	B	HLA-DPB1	1	0.206	0.081	0.01062
rs56139489	B	HLA-DPB1	1	0.266	0.065	4.191e-05
rs73747340	B	HLA-DPB1	1	0.215	0.077	0.005627
rs62397578	B	HLA-DPB1	1	0.122	0.06	0.0438
rs9461918	B	HLA-DPB1	1	0.125	0.056	0.0245
rs12055409	B	HLA-DPB1	1	-0.072	0.03	0.01868
rs11751469	B	HLA-DPB1	1	-0.118	0.03	0.0001005
rs6901216	B	HLA-DPB1	1	-0.116	0.03	0.0001231
rs9469615	B	HLA-DPB1	1	0.16	0.047	0.0006952
rs4713693	B	HLA-DPB1	1	0.074	0.03	0.01309
rs62397627	B	HLA-DPB1	1	-0.074	0.037	0.04629
rs6457742	B	HLA-DPB1	1	0.079	0.03	0.00775
rs9394173	B	HLA-DPB1	1	0.22	0.038	1.304e-08
rs9296100	B	HLA-DPB1	1	0.088	0.033	0.007841
rs12214637	B	HLA-DPB1	1	-0.071	0.036	0.04846
rs1324580	B	HLA-DPB1	1	0.263	0.057	4.942e-06
rs1003976	B	HLA-DPB1	1	-0.075	0.034	0.02958
rs1324582	B	HLA-DPB1	1	0.071	0.03	0.01845
rs9348927	B	HLA-DPB1	1	-0.074	0.029	0.01166
rs1853656	B	HLA-DPB1	1	0.1	0.033	0.002839
rs7747188	B	HLA-DPB1	1	0.1	0.041	0.01451
rs6926872	B	HLA-DPB1	1	0.098	0.028	0.000592
rs6931628	B	HLA-DPB1	1	0.105	0.029	0.0002524
rs16869648	B	HLA-DPB1	1	0.382	0.071	8.731e-08
rs6457746	B	HLA-DPB1	1	0.353	0.07	4.87e-07
rs6935041	B	HLA-DPB1	1	0.091	0.029	0.001488
rs9461924	B	HLA-DPB1	1	0.07	0.033	0.03449
rs2031377	B	HLA-DPB1	1	0.101	0.034	0.00296
rs1998630	B	HLA-DPB1	1	0.063	0.031	0.04481
rs6457747	B	HLA-DPB1	1	0.091	0.044	0.03967
rs6921366	B	HLA-DPB1	1	0.091	0.044	0.03967
rs12198623	B	HLA-DPB1	1	0.165	0.068	0.01558
rs9368781	B	HLA-DPB1	1	0.113	0.045	0.01219
rs2147423	B	HLA-DPB1	1	0.121	0.045	0.007724
rs1535942	B	HLA-DPB1	1	0.128	0.046	0.00567
rs2147427	B	HLA-DPB1	1	0.128	0.047	0.006144
rs2477233	B	HLA-DPB1	1	0.109	0.036	0.002775
rs2477234	B	HLA-DPB1	1	0.095	0.041	0.02169
rs2477235	B	HLA-DPB1	1	0.125	0.047	0.007924
rs1969843	B	HLA-DPB1	1	0.125	0.046	0.006868
rs12204020	B	HLA-DPB1	1	-0.125	0.041	0.00226
rs2495971	B	HLA-DPB1	1	-0.092	0.04	0.02069
rs10807130	B	HLA-DPB1	1	-0.133	0.042	0.001367
rs9380396	B	HLA-DPB1	1	-0.062	0.031	0.04245
rs6911089	B	HLA-DPB1	1	-0.08	0.038	0.03793
rs2249876	B	HLA-DPB1	2	-0.055	0.024	0.02334
rs6941772	B	HLA-DPB1	2	-0.055	0.024	0.02334
rs9263473	B	HLA-DPB1	2	-0.055	0.024	0.02334
rs9263474	B	HLA-DPB1	2	-0.055	0.024	0.02334
rs2535318	B	HLA-DPB1	2	-0.055	0.024	0.02334
rs2517471	B	HLA-DPB1	2	-0.055	0.024	0.02334
rs2535315	B	HLA-DPB1	2	-0.052	0.024	0.03087
rs2535311	B	HLA-DPB1	2	-0.052	0.024	0.03087
rs2535306	B	HLA-DPB1	2	-0.052	0.024	0.03087
rs3130955	B	HLA-DPB1	2	0.061	0.024	0.01209
rs2535304	B	HLA-DPB1	2	-0.055	0.024	0.02395
rs3130544	B	HLA-DPB1	2	0.106	0.034	0.001741
rs2535298	B	HLA-DPB1	2	0.074	0.031	0.01779
rs2535296	B	HLA-DPB1	2	0.08	0.031	0.01133
rs3094087	B	HLA-DPB1	2	0.09	0.032	0.004998
rs6901708	B	HLA-DPB1	2	0.07	0.03	0.01929
rs565615223	B	HLA-DPB1	2	0.105	0.042	0.01236
rs3130968	B	HLA-DPB1	2	0.087	0.032	0.007327
rs2256962	B	HLA-DPB1	2	0.093	0.042	0.02843
rs144846110	B	HLA-DPB1	2	0.099	0.033	0.002776
rs2233974	B	HLA-DPB1	2	0.061	0.03	0.04394
rs2233956	B	HLA-DPB1	2	0.079	0.029	0.007525
rs3094222	B	HLA-DPB1	2	0.101	0.033	0.00268
rs3132555	B	HLA-DPB1	2	0.073	0.027	0.007034
rs1042148	B	HLA-DPB1	2	0.073	0.027	0.007034
rs3095297	B	HLA-DPB1	2	0.053	0.025	0.03822
rs3130981	B	HLA-DPB1	2	0.073	0.027	0.007034
rs1062470	B	HLA-DPB1	2	0.051	0.026	0.04391
rs707913	B	HLA-DPB1	2	0.065	0.029	0.02335
rs575513907	B	HLA-DPB1	2	0.073	0.027	0.007034
rs386580037	B	HLA-DPB1	2	0.073	0.027	0.007034
rs386580036	B	HLA-DPB1	2	0.073	0.027	0.007034
rs386525427	B	HLA-DPB1	2	0.061	0.03	0.04344
rs3130985	B	HLA-DPB1	2	0.111	0.034	0.001019
rs546583999	B	HLA-DPB1	2	0.077	0.027	0.004236
rs535649109	B	HLA-DPB1	2	0.076	0.027	0.005052
rs566522801	B	HLA-DPB1	2	0.051	0.026	0.04391
rs556943103	B	HLA-DPB1	2	0.073	0.027	0.007034
rs548567583	B	HLA-DPB1	2	0.084	0.035	0.01587
rs541820233	B	HLA-DPB1	2	0.051	0.026	0.04391
rs386580034	B	HLA-DPB1	2	0.077	0.027	0.004236
rs546626089	B	HLA-DPB1	2	0.053	0.027	0.04887
rs540151006	B	HLA-DPB1	2	0.073	0.027	0.007034
rs553317370	B	HLA-DPB1	2	0.077	0.027	0.004236
rs386579266	B	HLA-DPB1	2	0.073	0.027	0.007034
rs574266188	B	HLA-DPB1	2	0.051	0.026	0.04391
rs544357589	B	HLA-DPB1	2	0.051	0.026	0.04391
rs560839399	B	HLA-DPB1	2	0.051	0.025	0.04571
rs3094199	B	HLA-DPB1	2	0.075	0.027	0.005226
rs3130557	B	HLA-DPB1	2	0.11	0.034	0.001195
rs3131004	B	HLA-DPB1	2	0.07	0.024	0.003481
rs3131005	B	HLA-DPB1	2	0.074	0.027	0.006468
rs2844633	B	HLA-DPB1	2	0.066	0.03	0.02685
rs3130558	B	HLA-DPB1	2	0.07	0.027	0.009842
rs3130559	B	HLA-DPB1	2	0.059	0.029	0.04414
rs3130560	B	HLA-DPB1	2	0.073	0.027	0.006107
rs528878831	B	HLA-DPB1	2	0.073	0.027	0.005998
rs3130562	B	HLA-DPB1	2	0.108	0.034	0.001398
rs545017198	B	HLA-DPB1	2	0.063	0.031	0.03928
rs1265099	B	HLA-DPB1	2	0.071	0.024	0.003076
rs2240064	B	HLA-DPB1	2	0.051	0.024	0.02918
rs2240063	B	HLA-DPB1	2	0.053	0.024	0.02561
rs2240062	B	HLA-DPB1	2	0.059	0.03	0.048
rs3131012	B	HLA-DPB1	2	0.053	0.024	0.02561
rs130066	B	HLA-DPB1	2	0.055	0.024	0.02161
rs130076	B	HLA-DPB1	2	0.058	0.028	0.03928
rs130065	B	HLA-DPB1	2	0.057	0.027	0.03328
rs3130453	B	HLA-DPB1	2	0.051	0.024	0.03483
rs743401	B	HLA-DPB1	2	0.05	0.024	0.03972
rs2239524	B	HLA-DPB1	2	0.05	0.024	0.03972
rs720466	B	HLA-DPB1	2	0.055	0.028	0.04598
rs3130455	B	HLA-DPB1	2	0.058	0.028	0.03928
rs3095239	B	HLA-DPB1	2	0.057	0.024	0.01551
rs3094187	B	HLA-DPB1	2	0.059	0.024	0.01334
rs1150765	B	HLA-DPB1	2	0.055	0.028	0.04598
rs6905862	B	HLA-DPB1	2	0.058	0.024	0.01556
rs3130934	B	HLA-DPB1	2	0.051	0.025	0.04491
rs7750641	B	HLA-DPB1	2	0.106	0.034	0.001689
rs1419881	B	HLA-DPB1	2	0.065	0.024	0.005725
rs3130933	B	HLA-DPB1	2	0.082	0.035	0.01769
rs13409	B	HLA-DPB1	2	0.058	0.024	0.01556
rs2394882	B	HLA-DPB1	2	0.052	0.025	0.03972
rs2106074	B	HLA-DPB1	2	0.052	0.025	0.03972
rs3130932	B	HLA-DPB1	2	0.052	0.025	0.03972
rs3130503	B	HLA-DPB1	2	0.067	0.03	0.02547
rs3094193	B	HLA-DPB1	2	0.051	0.024	0.0351
rs885952	B	HLA-DPB1	2	0.054	0.024	0.02453
rs3132520	B	HLA-DPB1	2	0.049	0.024	0.04019
rs1265159	B	HLA-DPB1	2	0.055	0.028	0.04762
rs3094190	B	HLA-DPB1	2	0.062	0.024	0.0113
rs885951	B	HLA-DPB1	2	0.058	0.024	0.01592
rs885950	B	HLA-DPB1	2	0.057	0.024	0.01848
rs3132518	B	HLA-DPB1	2	0.058	0.024	0.01806
rs885948	B	HLA-DPB1	2	0.059	0.024	0.0133
rs3094189	B	HLA-DPB1	2	0.081	0.034	0.01776
rs3131018	B	HLA-DPB1	2	0.074	0.025	0.002674
rs887465	B	HLA-DPB1	2	0.055	0.028	0.0499
rs915660	B	HLA-DPB1	2	0.062	0.03	0.03806
rs3130506	B	HLA-DPB1	2	0.077	0.025	0.001943
rs887464	B	HLA-DPB1	2	0.076	0.024	0.001402
rs1052989	B	HLA-DPB1	2	0.063	0.03	0.03455
rs9380220	B	HLA-DPB1	2	0.062	0.03	0.03806
rs3131017	B	HLA-DPB1	2	0.082	0.033	0.01437
rs3130457	B	HLA-DPB1	2	0.055	0.028	0.0499
rs1128175	B	HLA-DPB1	2	0.07	0.028	0.01275
rs1265181	B	HLA-DPB1	2	0.058	0.028	0.04014
rs9295957	B	HLA-DPB1	2	0.066	0.03	0.03056
rs9263861	B	HLA-DPB1	2	-0.079	0.039	0.04347
rs3095238	B	HLA-DPB1	2	0.079	0.033	0.01722
rs1265178	B	HLA-DPB1	2	0.058	0.028	0.04014
rs3094609	B	HLA-DPB1	2	0.08	0.033	0.01621
rs28397286	B	HLA-DPB1	2	0.064	0.03	0.035
rs10807081	B	HLA-DPB1	2	0.103	0.04	0.01076
rs3132510	B	HLA-DPB1	2	0.124	0.036	0.0005789
rs3130954	B	HLA-DPB1	2	0.071	0.034	0.0354
rs3094606	B	HLA-DPB1	2	0.071	0.033	0.03182
rs3132509	B	HLA-DPB1	2	0.071	0.033	0.03186
rs17191216	B	HLA-DPB1	2	-0.07	0.036	0.04899
rs3132506	B	HLA-DPB1	2	0.072	0.027	0.00778
rs3130953	B	HLA-DPB1	2	0.069	0.026	0.007561
rs3132505	B	HLA-DPB1	2	0.072	0.027	0.00778
rs3130952	B	HLA-DPB1	2	0.071	0.033	0.03197
rs3132504	B	HLA-DPB1	2	0.071	0.033	0.03197
rs3132503	B	HLA-DPB1	2	0.071	0.033	0.03197
rs3132501	B	HLA-DPB1	2	0.071	0.033	0.03225
rs28360994	B	HLA-DPB1	2	-0.07	0.036	0.04899
rs3130467	B	HLA-DPB1	2	0.068	0.026	0.008694
rs28744265	B	HLA-DPB1	2	-0.07	0.034	0.04113
rs28360997	B	HLA-DPB1	2	-0.07	0.032	0.02938
rs28744267	B	HLA-DPB1	2	-0.07	0.036	0.04899
rs28360998	B	HLA-DPB1	2	-0.07	0.036	0.04899
rs28360999	B	HLA-DPB1	2	-0.07	0.036	0.04899
rs28361002	B	HLA-DPB1	2	-0.07	0.036	0.04899
rs3130517	B	HLA-DPB1	2	0.07	0.026	0.007168
rs28361007	B	HLA-DPB1	2	-0.081	0.035	0.02239
rs28361008	B	HLA-DPB1	2	-0.07	0.036	0.04899
rs28361010	B	HLA-DPB1	2	-0.07	0.036	0.04899
rs28361012	B	HLA-DPB1	2	-0.07	0.036	0.04899
rs28361013	B	HLA-DPB1	2	-0.07	0.036	0.04899
rs28361014	B	HLA-DPB1	2	-0.07	0.036	0.04899
rs3095252	B	HLA-DPB1	2	0.071	0.033	0.03226
rs3130947	B	HLA-DPB1	2	0.082	0.026	0.001512
rs3130521	B	HLA-DPB1	2	0.053	0.024	0.02758
rs3130944	B	HLA-DPB1	2	0.069	0.027	0.0104
rs3130942	B	HLA-DPB1	2	0.061	0.027	0.02174
rs3130941	B	HLA-DPB1	2	0.071	0.033	0.03165
rs3134782	B	HLA-DPB1	2	0.071	0.033	0.03165
rs3130471	B	HLA-DPB1	2	0.061	0.027	0.02174
rs28361018	B	HLA-DPB1	2	-0.074	0.036	0.0391
rs3134780	B	HLA-DPB1	2	0.069	0.024	0.004602
rs3130938	B	HLA-DPB1	2	0.061	0.027	0.02174
rs28361019	B	HLA-DPB1	2	-0.074	0.036	0.0391
rs3134779	B	HLA-DPB1	2	0.061	0.027	0.02174
rs3130527	B	HLA-DPB1	2	0.086	0.026	0.0008019
rs3130473	B	HLA-DPB1	2	0.067	0.027	0.01262
rs3130474	B	HLA-DPB1	2	0.069	0.024	0.004602
rs3130528	B	HLA-DPB1	2	0.071	0.033	0.03226
rs3134777	B	HLA-DPB1	2	0.067	0.027	0.01212
rs2394888	B	HLA-DPB1	2	0.082	0.026	0.001534
rs28361021	B	HLA-DPB1	2	-0.073	0.036	0.04123
rs3130531	B	HLA-DPB1	2	0.085	0.023	0.0003005
rs2394894	B	HLA-DPB1	2	0.068	0.027	0.01236
rs2394895	B	HLA-DPB1	2	0.068	0.027	0.01236
rs3132499	B	HLA-DPB1	2	0.072	0.033	0.0299
rs6932396	B	HLA-DPB1	2	-0.088	0.034	0.00906
rs3130532	B	HLA-DPB1	2	0.072	0.033	0.0299
rs6901869	B	HLA-DPB1	2	-0.072	0.036	0.04332
rs3130689	B	HLA-DPB1	2	0.077	0.024	0.001166
rs3134762	B	HLA-DPB1	2	0.068	0.027	0.01236
rs28361026	B	HLA-DPB1	2	-0.094	0.033	0.00465
rs75899922	B	HLA-DPB1	2	0.072	0.033	0.0299
rs3095245	B	HLA-DPB1	2	0.077	0.024	0.001166
rs28361028	B	HLA-DPB1	2	-0.088	0.034	0.008868
rs3130424	B	HLA-DPB1	2	0.066	0.027	0.01548
rs2394944	B	HLA-DPB1	2	0.064	0.027	0.01722
rs17191538	B	HLA-DPB1	2	0.231	0.106	0.02906
rs9264219	B	HLA-DPB1	2	0.064	0.025	0.009935
rs3130542	B	HLA-DPB1	2	0.064	0.029	0.03072
rs3130543	B	HLA-DPB1	2	0.058	0.029	0.04669
rs527442561	B	HLA-DPB1	2	0.064	0.029	0.03077
rs2894202	B	HLA-DPB1	2	0.064	0.029	0.03077
rs2394953	B	HLA-DPB1	2	0.058	0.029	0.04661
rs9264523	B	HLA-DPB1	2	0.064	0.029	0.0307
rs9264548	B	HLA-DPB1	2	0.061	0.029	0.0381
rs9264554	B	HLA-DPB1	2	0.061	0.029	0.03807
HLA_C_03.04	B	HLA-DPB1	2	0.095	0.044	0.03274
HLA_C_07.01	B	HLA-DPB1	2	0.086	0.031	0.005052
HLA_C_07.02	B	HLA-DPB1	2	-0.072	0.033	0.02968
rs28498059	B	HLA-DPB1	2	0.072	0.033	0.02941
rs6923313	B	HLA-DPB1	2	0.056	0.025	0.02306
rs2844621	B	HLA-DPB1	2	0.06	0.025	0.01818
rs2524084	B	HLA-DPB1	2	0.097	0.024	4.371e-05
rs2853949	B	HLA-DPB1	2	0.086	0.031	0.005136
rs2524082	B	HLA-DPB1	2	0.057	0.024	0.0175
rs566445737	B	HLA-DPB1	2	0.06	0.025	0.01818
rs3132486	B	HLA-DPB1	2	0.064	0.023	0.005657
rs3132484	B	HLA-DPB1	2	0.052	0.023	0.02554
rs2844613	B	HLA-DPB1	2	0.086	0.031	0.005292
rs3130696	B	HLA-DPB1	2	0.077	0.027	0.004063
rs9264731	B	HLA-DPB1	2	0.069	0.033	0.03682
rs9264733	B	HLA-DPB1	2	0.069	0.027	0.01105
rs9264738	B	HLA-DPB1	2	0.068	0.032	0.0353
rs2524069	B	HLA-DPB1	2	0.087	0.031	0.005669
rs6906846	B	HLA-DPB1	2	0.055	0.026	0.03544
rs2524067	B	HLA-DPB1	2	0.086	0.031	0.005292
rs7381988	B	HLA-DPB1	2	0.078	0.032	0.01466
rs7382297	B	HLA-DPB1	2	0.069	0.033	0.03682
rs9265153	B	HLA-DPB1	2	0.056	0.024	0.01956
rs9265197	B	HLA-DPB1	2	0.056	0.024	0.01867
rs9265198	B	HLA-DPB1	2	0.056	0.024	0.01954
rs9265199	B	HLA-DPB1	2	0.056	0.024	0.01954
rs74346889	B	HLA-DPB1	2	0.055	0.024	0.02031
rs9265423	B	HLA-DPB1	2	0.052	0.024	0.03187
rs9265424	B	HLA-DPB1	2	0.052	0.024	0.03178
rs9265473	B	HLA-DPB1	2	0.054	0.024	0.02379
rs9265476	B	HLA-DPB1	2	0.053	0.024	0.02981
rs9265477	B	HLA-DPB1	2	0.053	0.024	0.02981
rs9265478	B	HLA-DPB1	2	0.053	0.024	0.02981
rs9265479	B	HLA-DPB1	2	0.05	0.024	0.03736
rs9265549	B	HLA-DPB1	2	0.056	0.024	0.01795
rs9265562	B	HLA-DPB1	2	0.056	0.024	0.01875
rs9265565	B	HLA-DPB1	2	0.052	0.024	0.03157
rs9265569	B	HLA-DPB1	2	0.055	0.024	0.02054
rs9265572	B	HLA-DPB1	2	0.058	0.025	0.02236
rs9265573	B	HLA-DPB1	2	0.053	0.024	0.02989
rs6937871	B	HLA-DPB1	2	0.055	0.024	0.021
rs9265577	B	HLA-DPB1	2	0.053	0.024	0.0285
rs9265579	B	HLA-DPB1	2	0.052	0.024	0.03094
rs9265596	B	HLA-DPB1	2	0.051	0.024	0.0337
rs9265604	B	HLA-DPB1	2	0.052	0.024	0.03183
rs9265608	B	HLA-DPB1	2	0.052	0.024	0.03112
rs9265611	B	HLA-DPB1	2	0.052	0.024	0.0318
rs9265616	B	HLA-DPB1	2	0.052	0.024	0.03185
rs9265635	B	HLA-DPB1	2	0.053	0.024	0.02951
rs9265637	B	HLA-DPB1	2	0.053	0.024	0.02877
rs9265653	B	HLA-DPB1	2	0.05	0.024	0.03727
rs9265654	B	HLA-DPB1	2	0.052	0.024	0.03087
rs9265657	B	HLA-DPB1	2	0.052	0.024	0.03187
rs9265658	B	HLA-DPB1	2	0.057	0.025	0.02363
rs9265660	B	HLA-DPB1	2	0.052	0.024	0.03129
rs9265664	B	HLA-DPB1	2	0.051	0.024	0.03506
rs9265669	B	HLA-DPB1	2	0.05	0.024	0.03827
rs9265674	B	HLA-DPB1	2	0.052	0.024	0.03187
rs9265678	B	HLA-DPB1	2	0.052	0.024	0.03187
rs74979159	B	HLA-DPB1	2	0.055	0.024	0.02122
rs9265682	B	HLA-DPB1	2	0.052	0.024	0.03187
rs74742648	B	HLA-DPB1	2	0.055	0.024	0.02053
rs9265688	B	HLA-DPB1	2	0.055	0.024	0.02277
rs9265693	B	HLA-DPB1	2	0.051	0.024	0.03618
rs9265695	B	HLA-DPB1	2	0.052	0.024	0.03193
rs9265700	B	HLA-DPB1	2	0.052	0.024	0.03187
rs9265711	B	HLA-DPB1	2	0.049	0.024	0.04133
rs4947249	B	HLA-DPB1	2	0.055	0.024	0.02122
rs9265725	B	HLA-DPB1	2	0.05	0.024	0.03885
rs6914104	B	HLA-DPB1	2	0.051	0.024	0.03354
rs2394969	B	HLA-DPB1	2	0.066	0.03	0.02924
rs1625792	B	HLA-DPB1	2	0.101	0.035	0.003642
rs3134792	B	HLA-DPB1	2	0.102	0.035	0.003293
rs2394978	B	HLA-DPB1	2	0.101	0.035	0.003642
rs9265908	B	HLA-DPB1	2	0.098	0.034	0.004493
rs9265945	B	HLA-DPB1	2	0.05	0.024	0.03547
rs9265956	B	HLA-DPB1	2	0.051	0.025	0.04087
rs9265972	B	HLA-DPB1	2	0.101	0.035	0.003642
rs9265975	B	HLA-DPB1	2	0.054	0.025	0.02945
rs9265985	B	HLA-DPB1	2	0.101	0.035	0.003642
rs9265998	B	HLA-DPB1	2	0.101	0.035	0.003642
rs3016017	B	HLA-DPB1	2	0.101	0.035	0.003642
rs2923007	B	HLA-DPB1	2	0.101	0.035	0.003642
rs2523622	B	HLA-DPB1	2	0.05	0.023	0.03288
rs112985609	B	HLA-DPB1	2	-0.075	0.036	0.03599
rs2442728	B	HLA-DPB1	2	0.052	0.024	0.03114
rs4644106	B	HLA-DPB1	2	0.066	0.028	0.02122
rs2523612	B	HLA-DPB1	2	0.067	0.033	0.04448
HLA_B_08	B	HLA-DPB1	2	0.102	0.035	0.003431
HLA_B_08.01	B	HLA-DPB1	2	0.102	0.035	0.003495
HLA_B_44	B	HLA-DPB1	2	-0.083	0.034	0.01438
HLA_B_44.03	B	HLA-DPB1	2	-0.12	0.054	0.0275
rs17199328	B	HLA-DPB1	2	-0.075	0.034	0.02754
rs9266266	B	HLA-DPB1	2	-0.071	0.032	0.02657
rs2523590	B	HLA-DPB1	2	-0.057	0.026	0.02974
rs2523586	B	HLA-DPB1	2	-0.06	0.027	0.02834
rs1811197	B	HLA-DPB1	2	0.073	0.029	0.01386
rs2596477	B	HLA-DPB1	2	-0.074	0.034	0.02887
rs2596478	B	HLA-DPB1	2	0.071	0.033	0.03269
rs2596547	B	HLA-DPB1	2	0.102	0.035	0.003367
rs2523567	B	HLA-DPB1	2	0.076	0.029	0.008121
rs2250295	B	HLA-DPB1	2	0.051	0.024	0.03348
rs2596548	B	HLA-DPB1	2	0.074	0.031	0.01783
rs2523563	B	HLA-DPB1	2	0.071	0.029	0.01416
rs2596549	B	HLA-DPB1	2	0.074	0.031	0.01854
rs2523557	B	HLA-DPB1	2	0.074	0.024	0.002315
rs2523544	B	HLA-DPB1	2	0.071	0.029	0.01416
rs2596427	B	HLA-DPB1	2	0.074	0.031	0.01783
rs2596429	B	HLA-DPB1	2	0.065	0.032	0.04579
rs2523534	B	HLA-DPB1	2	0.051	0.024	0.03348
rs2253907	B	HLA-DPB1	2	0.061	0.023	0.008488
rs2596433	B	HLA-DPB1	2	0.074	0.031	0.01783
rs2922997	B	HLA-DPB1	2	0.051	0.024	0.03348
rs9266438	B	HLA-DPB1	2	0.074	0.031	0.01783
rs9266441	B	HLA-DPB1	2	0.074	0.031	0.01783
rs5006724	B	HLA-DPB1	2	0.056	0.024	0.01935
rs2853986	B	HLA-DPB1	2	0.106	0.035	0.002344
rs2596438	B	HLA-DPB1	2	0.072	0.031	0.02047
rs2523522	B	HLA-DPB1	2	0.057	0.024	0.01823
rs2523644	B	HLA-DPB1	2	0.074	0.031	0.0179
rs2254556	B	HLA-DPB1	2	0.074	0.031	0.01783
rs2507987	B	HLA-DPB1	2	0.057	0.024	0.0183
rs2905721	B	HLA-DPB1	2	0.057	0.024	0.01807
rs2507985	B	HLA-DPB1	2	0.057	0.024	0.0183
rs6905201	B	HLA-DPB1	2	0.061	0.024	0.01191
rs5025315	B	HLA-DPB1	2	0.057	0.024	0.0183
rs2523638	B	HLA-DPB1	2	0.066	0.023	0.00461
rs3997982	B	HLA-DPB1	2	0.074	0.031	0.0179
rs3957110	B	HLA-DPB1	2	0.057	0.024	0.0183
rs3997983	B	HLA-DPB1	2	0.067	0.023	0.004184
rs9266596	B	HLA-DPB1	2	0.074	0.031	0.0179
rs7382258	B	HLA-DPB1	2	0.062	0.024	0.01067
rs4959070	B	HLA-DPB1	2	0.074	0.031	0.01783
rs2507983	B	HLA-DPB1	2	0.057	0.024	0.01844
rs2442743	B	HLA-DPB1	2	0.057	0.024	0.01844
rs2442742	B	HLA-DPB1	2	0.057	0.024	0.0183
rs2507982	B	HLA-DPB1	2	0.074	0.031	0.01783
rs2523627	B	HLA-DPB1	2	0.07	0.024	0.003506
rs2442736	B	HLA-DPB1	2	0.094	0.028	0.001002
rs3094600	B	HLA-DPB1	2	0.079	0.027	0.003468
rs2596573	B	HLA-DPB1	2	0.071	0.026	0.007706
rs3094592	B	HLA-DPB1	2	0.071	0.026	0.007635
rs9266669	B	HLA-DPB1	2	0.107	0.032	0.0007862
rs9266672	B	HLA-DPB1	2	0.071	0.026	0.007706
rs9266673	B	HLA-DPB1	2	0.071	0.026	0.007706
rs9266674	B	HLA-DPB1	2	0.071	0.026	0.007706
rs4143332	B	HLA-DPB1	2	0.106	0.035	0.002321
rs9266683	B	HLA-DPB1	2	0.07	0.026	0.008023
rs9266694	B	HLA-DPB1	2	0.07	0.026	0.008029
rs2844537	B	HLA-DPB1	2	0.07	0.026	0.00816
rs9266704	B	HLA-DPB1	2	0.07	0.026	0.008076
rs9266709	B	HLA-DPB1	2	0.07	0.026	0.007937
rs9266710	B	HLA-DPB1	2	0.07	0.026	0.008023
rs9266714	B	HLA-DPB1	2	0.07	0.026	0.008023
rs2507979	B	HLA-DPB1	2	0.07	0.026	0.008023
rs3094597	B	HLA-DPB1	2	0.07	0.026	0.008023
rs2523532	B	HLA-DPB1	2	0.077	0.033	0.02209
rs1521	B	HLA-DPB1	2	0.07	0.026	0.008023
rs2844533	B	HLA-DPB1	2	0.07	0.026	0.008023
rs2523488	B	HLA-DPB1	2	0.074	0.031	0.01783
rs2523486	B	HLA-DPB1	2	0.074	0.031	0.01783
rs2523485	B	HLA-DPB1	2	0.065	0.032	0.04377
rs3016014	B	HLA-DPB1	2	0.07	0.026	0.007933
rs9266747	B	HLA-DPB1	2	0.074	0.031	0.01783
rs3099849	B	HLA-DPB1	2	0.074	0.031	0.01783
rs2507974	B	HLA-DPB1	2	0.074	0.031	0.01783
rs2596565	B	HLA-DPB1	2	0.105	0.035	0.002474
rs2596560	B	HLA-DPB1	2	0.102	0.027	0.0001699
rs2523480	B	HLA-DPB1	2	0.077	0.033	0.02154
rs2251396	B	HLA-DPB1	2	0.064	0.025	0.01108
rs2523457	B	HLA-DPB1	2	0.067	0.025	0.006296
rs2523454	B	HLA-DPB1	2	0.065	0.025	0.009255
rs2596540	B	HLA-DPB1	2	0.081	0.033	0.01592
rs2523451	B	HLA-DPB1	2	0.066	0.025	0.006853
rs2524277	B	HLA-DPB1	2	-0.108	0.054	0.04665
rs3093956	B	HLA-DPB1	2	0.083	0.031	0.006889
rs2596471	B	HLA-DPB1	2	0.09	0.032	0.005239
rs3130477	B	HLA-DPB1	2	0.099	0.035	0.004538
rs2596472	B	HLA-DPB1	2	0.078	0.027	0.004649
rs3094605	B	HLA-DPB1	2	0.109	0.035	0.001863
rs3132090	B	HLA-DPB1	2	0.107	0.035	0.002243
rs3094014	B	HLA-DPB1	2	0.061	0.029	0.03995
rs3094604	B	HLA-DPB1	2	0.069	0.03	0.02168
rs3128987	B	HLA-DPB1	2	0.062	0.03	0.037
rs3131619	B	HLA-DPB1	2	0.109	0.035	0.001863
rs3094013	B	HLA-DPB1	2	0.105	0.035	0.00262
rs2859448	B	HLA-DPB1	2	0.059	0.027	0.02648
rs3131643	B	HLA-DPB1	2	0.079	0.033	0.01705
rs2844502	B	HLA-DPB1	2	0.062	0.025	0.0122
rs2596534	B	HLA-DPB1	2	0.081	0.023	0.0006058
rs2395488	B	HLA-DPB1	2	0.062	0.025	0.01174
rs2248373	B	HLA-DPB1	2	0.067	0.024	0.006034
rs2243429	B	HLA-DPB1	2	0.063	0.025	0.01099
rs2596536	B	HLA-DPB1	2	0.062	0.025	0.0122
rs2523651	B	HLA-DPB1	2	0.068	0.024	0.004847
rs2516424	B	HLA-DPB1	2	0.062	0.025	0.01218
rs2248613	B	HLA-DPB1	2	0.062	0.025	0.01218
rs2248617	B	HLA-DPB1	2	0.062	0.025	0.0122
rs3099843	B	HLA-DPB1	2	0.102	0.034	0.003165
rs3099844	B	HLA-DPB1	2	0.102	0.034	0.003173
rs2523650	B	HLA-DPB1	2	0.073	0.025	0.004028
rs2905722	B	HLA-DPB1	2	0.089	0.032	0.005986
rs2516507	B	HLA-DPB1	2	0.07	0.024	0.003218
rs2523708	B	HLA-DPB1	2	0.061	0.025	0.01307
rs3132470	B	HLA-DPB1	2	0.098	0.035	0.004459
rs2905747	B	HLA-DPB1	2	0.062	0.03	0.03724
rs2523706	B	HLA-DPB1	2	0.061	0.025	0.01305
rs3094011	B	HLA-DPB1	2	0.102	0.034	0.003173
rs2516504	B	HLA-DPB1	2	0.061	0.025	0.0133
rs2523700	B	HLA-DPB1	2	0.063	0.025	0.01114
rs9267212	B	HLA-DPB1	2	0.089	0.042	0.03497
rs2516500	B	HLA-DPB1	2	0.061	0.025	0.01386
rs3132469	B	HLA-DPB1	2	0.084	0.033	0.01029
rs9267280	B	HLA-DPB1	2	0.089	0.042	0.03499
rs2507964	B	HLA-DPB1	2	0.059	0.025	0.01679
rs2516415	B	HLA-DPB1	2	0.058	0.025	0.01789
rs2904783	B	HLA-DPB1	2	0.065	0.024	0.006792
rs2516412	B	HLA-DPB1	2	0.055	0.025	0.02794
rs2516408	B	HLA-DPB1	2	0.057	0.025	0.02262
rs3094005	B	HLA-DPB1	2	0.093	0.035	0.008185
rs2534674	B	HLA-DPB1	2	0.058	0.024	0.01717
rs2855804	B	HLA-DPB1	2	0.053	0.025	0.03217
rs2855812	B	HLA-DPB1	2	0.075	0.026	0.004713
rs2844499	B	HLA-DPB1	2	0.054	0.025	0.03078
rs3130614	B	HLA-DPB1	2	0.094	0.035	0.008147
rs2246618	B	HLA-DPB1	2	0.053	0.025	0.03217
rs2516401	B	HLA-DPB1	2	0.065	0.026	0.01244
rs2516400	B	HLA-DPB1	2	0.055	0.025	0.02758
rs2246871	B	HLA-DPB1	2	0.066	0.025	0.008108
rs2516398	B	HLA-DPB1	2	0.066	0.025	0.008055
rs2844494	B	HLA-DPB1	2	0.066	0.025	0.008628
rs9267444	B	HLA-DPB1	2	0.084	0.024	0.000446
rs9267445	B	HLA-DPB1	2	0.095	0.035	0.00621
rs2516491	B	HLA-DPB1	2	0.097	0.026	0.0002081
rs3093988	B	HLA-DPB1	2	0.09	0.031	0.003284
rs2516482	B	HLA-DPB1	2	0.084	0.03	0.005727
rs3093982	B	HLA-DPB1	2	0.067	0.032	0.03436
rs1055384	B	HLA-DPB1	2	0.092	0.031	0.002736
rs2734583	B	HLA-DPB1	2	0.096	0.035	0.005901
rs9267488	B	HLA-DPB1	2	0.095	0.035	0.006367
rs2523500	B	HLA-DPB1	2	0.055	0.025	0.02734
rs2857605	B	HLA-DPB1	2	0.072	0.029	0.01404
rs2516390	B	HLA-DPB1	2	0.06	0.025	0.01439
rs928815	B	HLA-DPB1	2	0.06	0.025	0.01439
rs2857709	B	HLA-DPB1	2	0.086	0.033	0.009807
rs2857602	B	HLA-DPB1	2	0.06	0.025	0.01439
rs1121800	B	HLA-DPB1	2	0.06	0.025	0.01439
rs2844484	B	HLA-DPB1	2	0.06	0.025	0.01439
rs2071590	B	HLA-DPB1	2	0.057	0.025	0.02341
rs2239704	B	HLA-DPB1	2	0.061	0.025	0.0128
rs746868	B	HLA-DPB1	2	0.062	0.025	0.0124
rs1800629	B	HLA-DPB1	2	0.083	0.03	0.006109
rs1800628	B	HLA-DPB1	2	0.093	0.035	0.008737
rs2256965	B	HLA-DPB1	2	0.053	0.024	0.02957
rs2857595	B	HLA-DPB1	2	0.077	0.028	0.006228
rs2857700	B	HLA-DPB1	2	0.096	0.036	0.007153
rs3132451	B	HLA-DPB1	2	0.077	0.029	0.008405
rs2857600	B	HLA-DPB1	2	0.102	0.034	0.002844
rs2736177	B	HLA-DPB1	2	0.101	0.034	0.003047
rs3130070	B	HLA-DPB1	2	0.072	0.03	0.01571
rs3130622	B	HLA-DPB1	2	0.072	0.03	0.01571
rs3130071	B	HLA-DPB1	2	0.103	0.034	0.002663
rs3132450	B	HLA-DPB1	2	0.11	0.037	0.002801
rs3130623	B	HLA-DPB1	2	0.073	0.029	0.01271
rs2242660	B	HLA-DPB1	2	0.054	0.024	0.02636
rs3130626	B	HLA-DPB1	2	0.072	0.03	0.01571
rs2736157	B	HLA-DPB1	2	0.072	0.03	0.01571
rs3130627	B	HLA-DPB1	2	0.072	0.03	0.01571
rs2844465	B	HLA-DPB1	2	0.057	0.025	0.02079
rs2242659	B	HLA-DPB1	2	0.057	0.025	0.01987
rs3115663	B	HLA-DPB1	2	0.072	0.03	0.01571
rs1046089	B	HLA-DPB1	2	0.064	0.025	0.009213
rs11229	B	HLA-DPB1	2	0.072	0.03	0.01571
rs35502919	B	HLA-DPB1	2	-0.13	0.053	0.01465
rs10885	B	HLA-DPB1	2	0.072	0.03	0.01571
rs750332	B	HLA-DPB1	2	0.064	0.03	0.03206
rs3130628	B	HLA-DPB1	2	0.071	0.03	0.01712
rs760293	B	HLA-DPB1	2	0.064	0.03	0.03206
rs2242656	B	HLA-DPB1	2	0.064	0.029	0.02397
rs805303	B	HLA-DPB1	2	0.055	0.025	0.02629
rs805302	B	HLA-DPB1	2	0.053	0.025	0.03175
rs805301	B	HLA-DPB1	2	0.055	0.025	0.02683
rs3130050	B	HLA-DPB1	2	0.102	0.034	0.002434
rs3115669	B	HLA-DPB1	2	0.101	0.034	0.003047
rs3117583	B	HLA-DPB1	2	0.07	0.03	0.01965
rs813115	B	HLA-DPB1	2	0.053	0.025	0.03175
rs3117582	B	HLA-DPB1	2	0.11	0.037	0.002801
rs3132449	B	HLA-DPB1	2	0.11	0.037	0.002801
rs3130618	B	HLA-DPB1	2	0.07	0.03	0.01965
rs805257	B	HLA-DPB1	2	0.056	0.025	0.02347
rs3117578	B	HLA-DPB1	2	0.102	0.034	0.002657
rs9267531	B	HLA-DPB1	2	0.11	0.037	0.002801
rs1266076	B	HLA-DPB1	2	0.054	0.025	0.02899
rs805284	B	HLA-DPB1	2	-0.143	0.053	0.00693
rs3131384	B	HLA-DPB1	2	0.078	0.031	0.0128
rs9267551	B	HLA-DPB1	2	0.094	0.034	0.005873
rs2272592	B	HLA-DPB1	2	0.087	0.031	0.005166
rs3131383	B	HLA-DPB1	2	0.122	0.036	0.0007693
rs3101018	B	HLA-DPB1	2	0.12	0.037	0.001124
rs3132445	B	HLA-DPB1	2	0.122	0.036	0.0007693
rs3130484	B	HLA-DPB1	2	0.122	0.036	0.0007693
rs3117572	B	HLA-DPB1	2	0.083	0.031	0.007965
rs3131379	B	HLA-DPB1	2	0.122	0.036	0.0007693
rs3117574	B	HLA-DPB1	2	0.122	0.036	0.0007693
rs3131378	B	HLA-DPB1	2	0.122	0.036	0.0007693
rs3117575	B	HLA-DPB1	2	0.122	0.036	0.0007693
rs3117577	B	HLA-DPB1	2	0.12	0.037	0.001124
rs3115672	B	HLA-DPB1	2	0.122	0.036	0.0007693
rs707938	B	HLA-DPB1	2	0.051	0.025	0.04126
rs3115671	B	HLA-DPB1	2	0.122	0.036	0.0007693
rs3130490	B	HLA-DPB1	2	0.122	0.036	0.0007693
rs707929	B	HLA-DPB1	2	0.057	0.025	0.02077
rs707928	B	HLA-DPB1	2	0.061	0.025	0.0145
rs915652	B	HLA-DPB1	2	0.128	0.037	0.0005163
rs915651	B	HLA-DPB1	2	0.121	0.036	0.0008733
rs2227956	B	HLA-DPB1	2	0.084	0.031	0.007672
rs2763979	B	HLA-DPB1	2	0.047	0.024	0.04937
rs3130679	B	HLA-DPB1	2	0.128	0.037	0.0005234
rs599707	B	HLA-DPB1	2	0.117	0.036	0.001369
rs9267576	B	HLA-DPB1	2	0.091	0.034	0.008031
rs9267577	B	HLA-DPB1	2	0.088	0.031	0.004822
rs7451017	B	HLA-DPB1	2	0.081	0.031	0.01005
rs9267649	B	HLA-DPB1	2	0.081	0.031	0.01005
rs693906	B	HLA-DPB1	2	0.106	0.033	0.001202
rs9267658	B	HLA-DPB1	2	0.077	0.035	0.02801
rs9267659	B	HLA-DPB1	2	0.073	0.029	0.0115
rs652888	B	HLA-DPB1	2	0.055	0.028	0.04945
rs2844456	B	HLA-DPB1	2	-0.13	0.053	0.01333
rs558702	B	HLA-DPB1	2	0.118	0.036	0.001298
rs519417	B	HLA-DPB1	2	0.118	0.036	0.001222
rs3130683	B	HLA-DPB1	2	0.072	0.035	0.03901
rs497309	B	HLA-DPB1	2	0.123	0.036	0.0007455
rs1048709	B	HLA-DPB1	2	0.095	0.03	0.001478
rs1270942	B	HLA-DPB1	2	0.121	0.036	0.0009654
rs389884	B	HLA-DPB1	2	0.126	0.037	0.0006564
rs1150758	B	HLA-DPB1	2	0.105	0.031	0.0008601
rs1150755	B	HLA-DPB1	2	0.106	0.032	0.0008079
rs3130286	B	HLA-DPB1	2	0.1	0.028	0.0004545
rs9267798	B	HLA-DPB1	2	-0.103	0.044	0.01944
rs3130287	B	HLA-DPB1	2	0.083	0.034	0.01653
rs1150754	B	HLA-DPB1	2	0.105	0.031	0.0008646
rs1150753	B	HLA-DPB1	2	0.137	0.037	0.0002445
rs1150752	B	HLA-DPB1	2	0.137	0.037	0.0002438
rs77913858	B	HLA-DPB1	2	-0.148	0.051	0.003793
rs3117182	B	HLA-DPB1	2	0.082	0.034	0.0173
rs3096695	B	HLA-DPB1	2	0.08	0.035	0.02275
rs3134954	B	HLA-DPB1	2	0.078	0.035	0.02416
rs17207986	B	HLA-DPB1	2	-0.164	0.049	0.0009303
rs3130342	B	HLA-DPB1	2	0.078	0.035	0.02416
rs1269852	B	HLA-DPB1	2	0.137	0.037	0.0002455
rs76024631	B	HLA-DPB1	2	-0.168	0.05	0.0008236
rs3130288	B	HLA-DPB1	2	0.137	0.037	0.0002455
rs41268905	B	HLA-DPB1	2	-0.078	0.039	0.04409
rs204999	B	HLA-DPB1	2	0.07	0.026	0.006955
rs3130279	B	HLA-DPB1	2	0.074	0.034	0.0317
rs3134952	B	HLA-DPB1	2	0.082	0.028	0.003705
rs3134608	B	HLA-DPB1	2	0.086	0.028	0.002547
rs3131283	B	HLA-DPB1	2	0.072	0.035	0.04074
rs1053924	B	HLA-DPB1	2	0.061	0.026	0.0164
rs3096696	B	HLA-DPB1	2	0.088	0.029	0.002077
rs10947233	B	HLA-DPB1	2	-0.126	0.053	0.0178
rs3134950	B	HLA-DPB1	2	0.062	0.024	0.01107
rs3096697	B	HLA-DPB1	2	0.089	0.029	0.001862
rs3130347	B	HLA-DPB1	2	0.091	0.029	0.001481
rs41268924	B	HLA-DPB1	2	-0.146	0.054	0.006743
rs1061808	B	HLA-DPB1	2	0.067	0.024	0.006211
rs3130284	B	HLA-DPB1	2	0.089	0.029	0.001862
rs3131297	B	HLA-DPB1	2	0.089	0.029	0.001862
rs3134947	B	HLA-DPB1	2	0.093	0.028	0.0012
rs2269423	B	HLA-DPB1	2	0.063	0.024	0.009589
rs3134946	B	HLA-DPB1	2	0.089	0.029	0.00186
rs3096689	B	HLA-DPB1	2	0.089	0.029	0.00186
rs3134945	B	HLA-DPB1	2	0.093	0.028	0.0012
rs3134944	B	HLA-DPB1	2	0.093	0.028	0.0012
rs3132965	B	HLA-DPB1	2	0.089	0.029	0.001862
rs3130349	B	HLA-DPB1	2	0.093	0.031	0.002536
rs3134943	B	HLA-DPB1	2	0.071	0.034	0.0385
rs8365	B	HLA-DPB1	2	0.088	0.031	0.003957
rs3134940	B	HLA-DPB1	2	0.088	0.031	0.003955
rs2070600	B	HLA-DPB1	2	-0.159	0.052	0.002221
rs1800684	B	HLA-DPB1	2	0.075	0.035	0.0338
rs1800625	B	HLA-DPB1	2	0.094	0.03	0.001908
rs204995	B	HLA-DPB1	2	0.067	0.027	0.01384
rs41268932	B	HLA-DPB1	2	-0.173	0.054	0.001453
rs204994	B	HLA-DPB1	2	0.067	0.027	0.01551
rs2022059	B	HLA-DPB1	2	-0.135	0.051	0.008316
rs204992	B	HLA-DPB1	2	0.064	0.027	0.02089
rs2856437	B	HLA-DPB1	2	-0.135	0.051	0.008316
rs176095	B	HLA-DPB1	2	0.064	0.027	0.02072
rs3134605	B	HLA-DPB1	2	0.073	0.03	0.01448
rs3132940	B	HLA-DPB1	2	0.097	0.035	0.005869
rs2071278	B	HLA-DPB1	2	0.069	0.033	0.03632
rs8192575	B	HLA-DPB1	2	-0.153	0.048	0.001364
rs3134942	B	HLA-DPB1	2	0.086	0.034	0.01187
rs3134939	B	HLA-DPB1	2	0.053	0.024	0.02389
rs2071287	B	HLA-DPB1	2	0.066	0.024	0.005468
rs3132935	B	HLA-DPB1	2	0.074	0.03	0.01239
rs2071277	B	HLA-DPB1	2	0.068	0.024	0.003783
rs1044506	B	HLA-DPB1	2	0.095	0.035	0.006439
rs3131296	B	HLA-DPB1	2	0.086	0.034	0.01187
rs3132947	B	HLA-DPB1	2	0.074	0.03	0.01304
rs3132956	B	HLA-DPB1	2	0.081	0.034	0.01707
rs2555469	B	HLA-DPB1	2	-0.153	0.048	0.001472
rs3131294	B	HLA-DPB1	2	0.094	0.035	0.007554
rs206019	B	HLA-DPB1	2	-0.093	0.036	0.009725
rs2071285	B	HLA-DPB1	2	-0.153	0.048	0.001472
rs206016	B	HLA-DPB1	2	-0.093	0.036	0.009725
rs206015	B	HLA-DPB1	2	-0.093	0.036	0.008888
rs3131290	B	HLA-DPB1	2	0.069	0.024	0.004348
rs3134799	B	HLA-DPB1	2	0.079	0.024	0.0008812
rs3134798	B	HLA-DPB1	2	0.065	0.026	0.01346
rs2854050	B	HLA-DPB1	2	-0.161	0.048	0.0007887
rs3134797	B	HLA-DPB1	2	0.079	0.024	0.0008762
rs438475	B	HLA-DPB1	2	-0.092	0.033	0.005658
rs436388	B	HLA-DPB1	2	0.048	0.024	0.04807
rs394657	B	HLA-DPB1	2	0.078	0.024	0.00112
rs429853	B	HLA-DPB1	2	0.083	0.024	0.0004521
rs422951	B	HLA-DPB1	2	0.081	0.024	0.0006944
rs3134796	B	HLA-DPB1	2	0.076	0.034	0.02542
rs3132946	B	HLA-DPB1	2	0.091	0.035	0.009302
rs434841	B	HLA-DPB1	2	0.084	0.027	0.001843
rs3096702	B	HLA-DPB1	2	0.065	0.025	0.008664
rs9267853	B	HLA-DPB1	2	0.062	0.025	0.01194
rs9404942	B	HLA-DPB1	2	0.161	0.053	0.002499
rs9378123	B	HLA-DPB1	2	0.084	0.035	0.01599
rs404890	B	HLA-DPB1	2	0.05	0.025	0.04395
rs9267873	B	HLA-DPB1	2	0.056	0.024	0.02292
rs9267898	B	HLA-DPB1	2	0.06	0.024	0.01355
rs508445	B	HLA-DPB1	2	-0.115	0.052	0.02687
rs3130303	B	HLA-DPB1	2	0.107	0.033	0.001119
rs6901158	B	HLA-DPB1	2	0.106	0.033	0.001183
rs3130304	B	HLA-DPB1	2	0.076	0.028	0.007732
rs424232	B	HLA-DPB1	2	0.066	0.026	0.01256
rs12526104	B	HLA-DPB1	2	0.087	0.044	0.04715
rs9267947	B	HLA-DPB1	2	0.087	0.024	0.000241
rs9267948	B	HLA-DPB1	2	0.085	0.024	0.0004359
rs9267955	B	HLA-DPB1	2	0.096	0.034	0.004791
rs454748	B	HLA-DPB1	2	-0.051	0.024	0.03297
rs9267956	B	HLA-DPB1	2	-0.049	0.024	0.04487
rs563412	B	HLA-DPB1	2	-0.048	0.024	0.04786
rs1559876	B	HLA-DPB1	2	-0.051	0.024	0.03846
rs2395110	B	HLA-DPB1	2	-0.048	0.024	0.04659
rs9267992	B	HLA-DPB1	2	0.099	0.034	0.003704
rs6457515	B	HLA-DPB1	2	0.119	0.028	2.426e-05
rs3130322	B	HLA-DPB1	2	0.119	0.028	2.426e-05
rs3132967	B	HLA-DPB1	2	0.119	0.028	2.426e-05
rs3115569	B	HLA-DPB1	2	0.118	0.028	2.537e-05
rs6931322	B	HLA-DPB1	2	0.119	0.028	2.319e-05
rs9268013	B	HLA-DPB1	2	0.113	0.029	0.0001025
rs9268035	B	HLA-DPB1	2	-0.053	0.024	0.02799
rs3096686	B	HLA-DPB1	2	0.119	0.028	2.426e-05
rs3132971	B	HLA-DPB1	2	0.125	0.038	0.00108
rs9268055	B	HLA-DPB1	2	0.119	0.028	2.426e-05
rs4959091	B	HLA-DPB1	2	-0.053	0.024	0.02847
rs3130332	B	HLA-DPB1	2	0.119	0.028	2.426e-05
rs2395114	B	HLA-DPB1	2	-0.053	0.024	0.02847
rs3115563	B	HLA-DPB1	2	0.119	0.028	2.426e-05
rs7767325	B	HLA-DPB1	2	0.119	0.028	2.426e-05
rs3132928	B	HLA-DPB1	2	0.119	0.028	2.426e-05
rs3096683	B	HLA-DPB1	2	0.116	0.032	0.0002876
rs3096682	B	HLA-DPB1	2	0.119	0.028	2.426e-05
rs3096681	B	HLA-DPB1	2	0.119	0.028	2.426e-05
rs3115561	B	HLA-DPB1	2	0.119	0.028	2.426e-05
rs3132931	B	HLA-DPB1	2	0.113	0.029	0.0001025
rs3115560	B	HLA-DPB1	2	0.119	0.028	2.426e-05
rs6913182	B	HLA-DPB1	2	0.09	0.032	0.004778
rs3096673	B	HLA-DPB1	2	0.119	0.028	2.426e-05
rs3096674	B	HLA-DPB1	2	0.113	0.029	0.0001025
rs3132945	B	HLA-DPB1	2	0.119	0.028	2.426e-05
rs3115557	B	HLA-DPB1	2	0.113	0.029	0.0001025
rs1559873	B	HLA-DPB1	2	0.113	0.029	0.0001025
rs1559874	B	HLA-DPB1	2	0.109	0.029	0.0001836
rs3130340	B	HLA-DPB1	2	0.119	0.028	2.426e-05
rs9268103	B	HLA-DPB1	2	0.09	0.032	0.004778
rs3115553	B	HLA-DPB1	2	0.119	0.028	2.426e-05
rs3115552	B	HLA-DPB1	2	0.119	0.028	2.426e-05
rs9268125	B	HLA-DPB1	2	0.113	0.029	0.0001079
rs9268127	B	HLA-DPB1	2	0.118	0.032	0.0002267
rs9268131	B	HLA-DPB1	2	0.113	0.029	0.0001025
rs555826822	B	HLA-DPB1	2	-0.053	0.024	0.0289
rs9268135	B	HLA-DPB1	2	0.113	0.029	0.0001025
rs78939685	B	HLA-DPB1	2	0.084	0.031	0.007646
rs9268137	B	HLA-DPB1	2	0.113	0.029	0.0001103
rs7751896	B	HLA-DPB1	2	0.119	0.028	2.426e-05
rs9268138	B	HLA-DPB1	2	0.101	0.034	0.003262
rs9268139	B	HLA-DPB1	2	0.118	0.032	0.0002267
rs4711291	B	HLA-DPB1	2	0.119	0.028	2.426e-05
rs9268142	B	HLA-DPB1	2	0.097	0.029	0.000839
rs4713518	B	HLA-DPB1	2	-0.053	0.024	0.0289
rs9268148	B	HLA-DPB1	2	0.09	0.032	0.004778
rs6935269	B	HLA-DPB1	2	0.119	0.028	2.426e-05
rs482194	B	HLA-DPB1	2	-0.052	0.024	0.03272
rs7775397	B	HLA-DPB1	2	0.125	0.038	0.00108
rs3749966	B	HLA-DPB1	2	0.119	0.028	2.426e-05
rs560505	B	HLA-DPB1	2	-0.052	0.025	0.03623
rs6457535	B	HLA-DPB1	2	0.101	0.034	0.003156
rs6910668	B	HLA-DPB1	2	0.118	0.032	0.0002267
rs9268153	B	HLA-DPB1	2	0.118	0.032	0.0002267
rs565571	B	HLA-DPB1	2	-0.051	0.025	0.03706
rs7745174	B	HLA-DPB1	2	0.118	0.032	0.0002267
rs7750783	B	HLA-DPB1	2	0.111	0.028	0.0001073
rs537757	B	HLA-DPB1	2	-0.052	0.024	0.03346
rs6909427	B	HLA-DPB1	2	0.119	0.028	2.426e-05
rs7775332	B	HLA-DPB1	2	0.119	0.028	2.426e-05
rs477005	B	HLA-DPB1	2	-0.051	0.025	0.03706
rs9268164	B	HLA-DPB1	2	0.119	0.028	2.426e-05
rs7742654	B	HLA-DPB1	2	0.107	0.029	0.0002247
rs3864299	B	HLA-DPB1	2	0.107	0.029	0.0002247
rs3864300	B	HLA-DPB1	2	0.107	0.029	0.0002247
rs9268165	B	HLA-DPB1	2	0.107	0.029	0.0002247
rs9268166	B	HLA-DPB1	2	0.107	0.029	0.0002247
rs9268167	B	HLA-DPB1	2	0.119	0.028	2.426e-05
rs9268168	B	HLA-DPB1	2	0.107	0.029	0.0002247
rs9268170	B	HLA-DPB1	2	0.107	0.029	0.0002247
rs6457536	B	HLA-DPB1	2	0.107	0.029	0.0002247
rs9268176	B	HLA-DPB1	2	0.113	0.029	0.0001025
rs9268177	B	HLA-DPB1	2	0.125	0.038	0.00108
rs7341328	B	HLA-DPB1	2	0.107	0.029	0.0002247
rs9268192	B	HLA-DPB1	2	0.107	0.029	0.0002247
rs9268197	B	HLA-DPB1	2	0.113	0.029	0.0001025
rs9268198	B	HLA-DPB1	2	0.107	0.029	0.0002247
rs502626	B	HLA-DPB1	2	-0.052	0.024	0.03272
rs9268199	B	HLA-DPB1	2	0.11	0.032	0.000517
rs9268200	B	HLA-DPB1	2	0.105	0.029	0.0002735
rs3864302	B	HLA-DPB1	2	0.119	0.028	2.216e-05
rs9268201	B	HLA-DPB1	2	0.119	0.028	2.426e-05
rs9268202	B	HLA-DPB1	2	0.113	0.029	0.0001025
rs9268204	B	HLA-DPB1	2	0.107	0.029	0.0002247
rs6934429	B	HLA-DPB1	2	0.107	0.029	0.0002247
rs6934776	B	HLA-DPB1	2	0.113	0.029	0.0001025
rs9268205	B	HLA-DPB1	2	0.091	0.032	0.004372
rs6939410	B	HLA-DPB1	2	0.113	0.029	0.0001025
rs1018433	B	HLA-DPB1	2	0.107	0.029	0.0002247
rs1018430	B	HLA-DPB1	2	0.119	0.028	2.426e-05
rs9268212	B	HLA-DPB1	2	0.113	0.029	0.0001025
rs2069026	B	HLA-DPB1	2	0.107	0.029	0.0002247
rs6903871	B	HLA-DPB1	2	0.119	0.028	2.426e-05
rs547261	B	HLA-DPB1	2	-0.051	0.024	0.03468
rs9268213	B	HLA-DPB1	2	0.107	0.029	0.0002247
rs9268215	B	HLA-DPB1	2	0.107	0.029	0.0002247
rs6909790	B	HLA-DPB1	2	0.107	0.029	0.0002247
rs6915455	B	HLA-DPB1	2	0.107	0.029	0.0002247
rs9268218	B	HLA-DPB1	2	0.107	0.029	0.0002247
rs9268219	B	HLA-DPB1	2	0.139	0.039	0.0003975
rs9268220	B	HLA-DPB1	2	0.118	0.032	0.0002267
rs531094	B	HLA-DPB1	2	-0.052	0.024	0.03216
rs6920338	B	HLA-DPB1	2	0.095	0.033	0.00423
rs574710	B	HLA-DPB1	2	-0.055	0.024	0.02434
rs539703	B	HLA-DPB1	2	-0.051	0.024	0.03519
rs546857	B	HLA-DPB1	2	-0.051	0.025	0.0384
rs547077	B	HLA-DPB1	2	-0.055	0.024	0.02434
rs9268234	B	HLA-DPB1	2	0.091	0.032	0.004372
rs9268235	B	HLA-DPB1	2	0.125	0.038	0.00108
rs485774	B	HLA-DPB1	2	-0.051	0.024	0.03468
rs521828	B	HLA-DPB1	2	0.108	0.026	4.054e-05
rs523627	B	HLA-DPB1	2	-0.051	0.024	0.03468
rs525607	B	HLA-DPB1	2	-0.055	0.024	0.02434
rs552339	B	HLA-DPB1	2	-0.051	0.024	0.03468
rs533885	B	HLA-DPB1	2	-0.051	0.024	0.03424
rs504203	B	HLA-DPB1	2	-0.051	0.024	0.03468
rs505274	B	HLA-DPB1	2	-0.053	0.024	0.03037
rs508805	B	HLA-DPB1	2	-0.053	0.024	0.03037
rs524578	B	HLA-DPB1	2	-0.056	0.024	0.02118
rs533449611	B	HLA-DPB1	2	0.11	0.034	0.001396
rs9348880	B	HLA-DPB1	2	-0.056	0.024	0.02118
rs9348881	B	HLA-DPB1	2	-0.055	0.024	0.0224
rs12524063	B	HLA-DPB1	2	0.107	0.043	0.01383
rs9368713	B	HLA-DPB1	2	-0.053	0.024	0.03037
rs3132958	B	HLA-DPB1	2	0.09	0.028	0.001289
rs3129947	B	HLA-DPB1	2	0.09	0.028	0.001289
rs10484560	B	HLA-DPB1	2	0.107	0.043	0.01383
rs9405090	B	HLA-DPB1	2	-0.052	0.024	0.03121
rs3129949	B	HLA-DPB1	2	0.094	0.029	0.001131
rs3132959	B	HLA-DPB1	2	0.089	0.028	0.001362
rs1003879	B	HLA-DPB1	2	0.075	0.026	0.003411
rs742582	B	HLA-DPB1	2	-0.052	0.024	0.03204
rs1003878	B	HLA-DPB1	2	0.094	0.029	0.001131
rs910052	B	HLA-DPB1	2	-0.053	0.024	0.03037
rs1076712	B	HLA-DPB1	2	0.128	0.024	1.932e-07
rs9366793	B	HLA-DPB1	2	-0.056	0.024	0.02118
rs9348882	B	HLA-DPB1	2	-0.053	0.024	0.03037
rs9380290	B	HLA-DPB1	2	-0.056	0.024	0.02118
rs9357140	B	HLA-DPB1	2	-0.053	0.024	0.03037
rs2022537	B	HLA-DPB1	2	0.094	0.029	0.001131
rs1474729	B	HLA-DPB1	2	-0.053	0.024	0.03037
rs1474728	B	HLA-DPB1	2	-0.053	0.024	0.03037
rs1265757	B	HLA-DPB1	2	0.125	0.038	0.00108
rs10807100	B	HLA-DPB1	2	-0.053	0.024	0.03037
rs6929776	B	HLA-DPB1	2	-0.056	0.024	0.02118
rs1265754	B	HLA-DPB1	2	0.125	0.038	0.00108
rs7765585	B	HLA-DPB1	2	0.102	0.037	0.005595
rs6930681	B	HLA-DPB1	2	-0.053	0.024	0.03037
rs12526151	B	HLA-DPB1	2	0.109	0.043	0.0123
rs973037	B	HLA-DPB1	2	-0.053	0.024	0.03037
rs926594	B	HLA-DPB1	2	-0.053	0.024	0.03037
rs3129900	B	HLA-DPB1	2	0.102	0.032	0.001451
rs9368716	B	HLA-DPB1	2	-0.066	0.024	0.005874
rs2273019	B	HLA-DPB1	2	0.125	0.024	2.864e-07
rs3117138	B	HLA-DPB1	2	0.09	0.028	0.001289
rs2022534	B	HLA-DPB1	2	-0.053	0.024	0.03037
rs2022533	B	HLA-DPB1	2	-0.056	0.024	0.02118
rs1033500	B	HLA-DPB1	2	-0.053	0.024	0.03037
rs3132944	B	HLA-DPB1	2	0.09	0.028	0.001289
rs1033499	B	HLA-DPB1	2	0.114	0.032	0.0003972
rs1033498	B	HLA-DPB1	2	-0.053	0.024	0.03037
rs2143468	B	HLA-DPB1	2	-0.053	0.024	0.03037
rs2022531	B	HLA-DPB1	2	0.09	0.028	0.001289
rs2143465	B	HLA-DPB1	2	-0.053	0.024	0.03037
rs3117137	B	HLA-DPB1	2	0.094	0.029	0.001102
rs3129904	B	HLA-DPB1	2	0.089	0.028	0.001342
rs3132955	B	HLA-DPB1	2	0.089	0.028	0.001344
rs9268260	B	HLA-DPB1	2	-0.053	0.024	0.03037
rs3132954	B	HLA-DPB1	2	0.11	0.024	3.497e-06
rs72843221	B	HLA-DPB1	2	0.108	0.043	0.01255
rs6904320	B	HLA-DPB1	2	0.093	0.028	0.0008077
rs7383144	B	HLA-DPB1	2	0.093	0.028	0.0008077
rs9268268	B	HLA-DPB1	2	0.093	0.028	0.0008077
rs4576282	B	HLA-DPB1	2	-0.053	0.024	0.02897
rs4959092	B	HLA-DPB1	2	-0.053	0.024	0.02897
rs4959093	B	HLA-DPB1	2	-0.053	0.024	0.02891
rs4959094	B	HLA-DPB1	2	-0.053	0.024	0.02891
rs4959025	B	HLA-DPB1	2	-0.053	0.024	0.02936
rs4959026	B	HLA-DPB1	2	-0.053	0.024	0.02936
rs3117134	B	HLA-DPB1	2	0.127	0.024	1.944e-07
rs3117133	B	HLA-DPB1	2	0.093	0.028	0.0008077
rs4959096	B	HLA-DPB1	2	-0.053	0.024	0.02936
rs9268283	B	HLA-DPB1	2	-0.053	0.024	0.02936
rs9268284	B	HLA-DPB1	2	-0.053	0.024	0.02897
rs3117128	B	HLA-DPB1	2	0.088	0.028	0.001527
rs910051	B	HLA-DPB1	2	0.125	0.038	0.00108
rs9268285	B	HLA-DPB1	2	-0.053	0.024	0.02897
rs910050	B	HLA-DPB1	2	0.127	0.024	1.944e-07
rs910049	B	HLA-DPB1	2	0.092	0.028	0.0008779
rs3117126	B	HLA-DPB1	2	0.093	0.028	0.0008284
rs969893	B	HLA-DPB1	2	0.127	0.024	2.181e-07
rs969892	B	HLA-DPB1	2	0.095	0.029	0.001098
rs969891	B	HLA-DPB1	2	0.127	0.024	1.944e-07
rs3117122	B	HLA-DPB1	2	0.127	0.024	2.181e-07
rs2076542	B	HLA-DPB1	2	-0.053	0.024	0.02794
rs2076541	B	HLA-DPB1	2	-0.053	0.024	0.02936
rs2076540	B	HLA-DPB1	2	-0.053	0.025	0.03253
rs2076539	B	HLA-DPB1	2	0.127	0.024	1.944e-07
rs2076538	B	HLA-DPB1	2	-0.053	0.024	0.02936
rs2076537	B	HLA-DPB1	2	0.127	0.024	2.181e-07
rs761189	B	HLA-DPB1	2	0.127	0.024	1.944e-07
rs761188	B	HLA-DPB1	2	0.127	0.024	2.181e-07
rs761187	B	HLA-DPB1	2	-0.053	0.025	0.03253
rs3117119	B	HLA-DPB1	2	0.101	0.032	0.00171
rs1265763	B	HLA-DPB1	2	0.091	0.03	0.002483
rs3132963	B	HLA-DPB1	2	0.098	0.032	0.002182
rs2022544	B	HLA-DPB1	2	0.102	0.037	0.005747
rs3117117	B	HLA-DPB1	2	0.106	0.034	0.001551
rs3129906	B	HLA-DPB1	2	0.088	0.028	0.001527
rs3129907	B	HLA-DPB1	2	0.086	0.028	0.002046
rs3117114	B	HLA-DPB1	2	0.088	0.028	0.001527
rs2206618	B	HLA-DPB1	2	0.091	0.03	0.002483
rs17202071	B	HLA-DPB1	2	0.108	0.043	0.01265
rs9268302	B	HLA-DPB1	2	0.091	0.03	0.002483
rs6907322	B	HLA-DPB1	2	0.076	0.031	0.01526
rs3117113	B	HLA-DPB1	2	0.088	0.028	0.001527
rs6907757	B	HLA-DPB1	2	0.102	0.037	0.005747
rs2395149	B	HLA-DPB1	2	0.125	0.038	0.00108
rs2894249	B	HLA-DPB1	2	0.088	0.028	0.001527
rs9268303	B	HLA-DPB1	2	0.076	0.031	0.01526
rs9268325	B	HLA-DPB1	2	0.091	0.03	0.002483
rs9268326	B	HLA-DPB1	2	-0.052	0.024	0.03317
rs9268330	B	HLA-DPB1	2	0.091	0.03	0.002483
rs7744155	B	HLA-DPB1	2	0.091	0.03	0.002483
rs6457553	B	HLA-DPB1	2	0.098	0.037	0.007878
rs2223636	B	HLA-DPB1	2	0.123	0.024	4.673e-07
rs9268343	B	HLA-DPB1	2	-0.053	0.024	0.02794
rs9268345	B	HLA-DPB1	2	-0.052	0.024	0.03317
rs9268347	B	HLA-DPB1	2	0.091	0.03	0.002489
rs9268350	B	HLA-DPB1	2	0.091	0.03	0.002483
rs9268361	B	HLA-DPB1	2	0.091	0.03	0.002483
rs3129924	B	HLA-DPB1	2	0.106	0.032	0.0008939
rs3129925	B	HLA-DPB1	2	0.106	0.032	0.0008939
rs9268364	B	HLA-DPB1	2	0.091	0.03	0.002483
rs3129926	B	HLA-DPB1	2	0.106	0.032	0.0008939
rs12529400	B	HLA-DPB1	2	0.107	0.043	0.01393
rs3129927	B	HLA-DPB1	2	0.125	0.038	0.001082
rs9268368	B	HLA-DPB1	2	-0.052	0.024	0.03317
rs7769740	B	HLA-DPB1	2	0.107	0.043	0.01393
rs7770048	B	HLA-DPB1	2	0.098	0.037	0.007878
rs2143462	B	HLA-DPB1	2	0.102	0.032	0.001262
rs2143461	B	HLA-DPB1	2	0.106	0.032	0.0008939
rs2073048	B	HLA-DPB1	2	0.098	0.037	0.007878
rs3129931	B	HLA-DPB1	2	0.086	0.028	0.001881
rs2073046	B	HLA-DPB1	2	-0.052	0.024	0.03317
rs3129932	B	HLA-DPB1	2	0.088	0.028	0.001527
rs3129933	B	HLA-DPB1	2	0.114	0.032	0.0003953
rs3129934	B	HLA-DPB1	2	0.101	0.032	0.00171
rs3129935	B	HLA-DPB1	2	0.106	0.032	0.0008939
rs3129936	B	HLA-DPB1	2	0.088	0.028	0.001527
rs3129937	B	HLA-DPB1	2	0.106	0.032	0.0008939
rs3129938	B	HLA-DPB1	2	0.101	0.032	0.00171
rs6903816	B	HLA-DPB1	2	0.089	0.03	0.003274
rs9268384	B	HLA-DPB1	2	-0.052	0.024	0.03317
rs3129939	B	HLA-DPB1	2	0.106	0.032	0.0008939
rs3129941	B	HLA-DPB1	2	0.089	0.028	0.001379
rs3129942	B	HLA-DPB1	2	0.099	0.028	0.0003455
rs3117111	B	HLA-DPB1	2	0.088	0.028	0.001527
rs3129943	B	HLA-DPB1	2	0.092	0.027	0.0008708
rs2050191	B	HLA-DPB1	2	0.09	0.028	0.001134
rs2050190	B	HLA-DPB1	2	0.078	0.026	0.002665
rs3117109	B	HLA-DPB1	2	0.137	0.038	0.0003697
rs3129945	B	HLA-DPB1	2	0.071	0.029	0.01359
rs3117105	B	HLA-DPB1	2	0.062	0.026	0.01927
rs2894254	B	HLA-DPB1	2	0.137	0.038	0.0003459
rs3117104	B	HLA-DPB1	2	0.062	0.026	0.01898
rs3117103	B	HLA-DPB1	2	0.142	0.036	8.766e-05
rs3129948	B	HLA-DPB1	2	0.063	0.026	0.01744
rs3129950	B	HLA-DPB1	2	0.138	0.038	0.0003122
rs3117099	B	HLA-DPB1	2	0.072	0.028	0.01117
rs3129951	B	HLA-DPB1	2	0.064	0.026	0.01496
rs3117098	B	HLA-DPB1	2	0.063	0.026	0.01608
rs3117097	B	HLA-DPB1	2	0.108	0.033	0.001093
rs3129953	B	HLA-DPB1	2	0.107	0.033	0.001105
rs2076534	B	HLA-DPB1	2	0.06	0.03	0.04441
rs62402756	B	HLA-DPB1	2	0.176	0.086	0.04203
rs1980493	B	HLA-DPB1	2	0.107	0.033	0.001106
rs3129954	B	HLA-DPB1	2	0.063	0.026	0.01618
rs3129955	B	HLA-DPB1	2	0.063	0.026	0.01618
rs3117116	B	HLA-DPB1	2	0.075	0.034	0.02639
rs62404561	B	HLA-DPB1	2	0.146	0.047	0.002037
rs28362680	B	HLA-DPB1	2	0.146	0.047	0.002037
rs28362681	B	HLA-DPB1	2	0.124	0.049	0.01219
rs60234039	B	HLA-DPB1	2	0.145	0.047	0.002043
rs59400022	B	HLA-DPB1	2	0.124	0.049	0.01213
rs113358109	B	HLA-DPB1	2	0.125	0.049	0.01186
rs73400855	B	HLA-DPB1	2	0.128	0.05	0.009635
rs114394166	B	HLA-DPB1	2	0.128	0.05	0.009635
rs73400859	B	HLA-DPB1	2	0.128	0.05	0.009635
rs73400863	B	HLA-DPB1	2	0.128	0.05	0.009635
rs62404569	B	HLA-DPB1	2	0.128	0.05	0.009635
rs62404571	B	HLA-DPB1	2	0.128	0.05	0.009635
rs62404574	B	HLA-DPB1	2	0.128	0.05	0.009635
rs73400875	B	HLA-DPB1	2	0.128	0.05	0.009635
rs28362682	B	HLA-DPB1	2	0.128	0.05	0.009635
rs28362683	B	HLA-DPB1	2	0.128	0.05	0.009635
rs10947260	B	HLA-DPB1	2	0.144	0.049	0.003038
rs10947261	B	HLA-DPB1	2	0.126	0.048	0.008433
rs10947262	B	HLA-DPB1	2	0.146	0.047	0.002037
rs10947264	B	HLA-DPB1	2	0.15	0.047	0.001521
rs62404576	B	HLA-DPB1	2	0.128	0.05	0.009635
rs73400892	B	HLA-DPB1	2	0.15	0.047	0.001521
rs73400894	B	HLA-DPB1	2	0.162	0.068	0.01773
rs2395158	B	HLA-DPB1	2	0.107	0.033	0.00128
rs3763308	B	HLA-DPB1	2	0.162	0.068	0.01773
rs3129959	B	HLA-DPB1	2	0.105	0.033	0.001547
rs7773668	B	HLA-DPB1	2	0.135	0.038	0.0004237
rs3129961	B	HLA-DPB1	2	0.061	0.026	0.02065
rs3129963	B	HLA-DPB1	2	0.119	0.031	0.0001682
rs3129964	B	HLA-DPB1	2	0.061	0.026	0.02127
rs3129965	B	HLA-DPB1	2	0.119	0.031	0.0001682
rs3129966	B	HLA-DPB1	2	0.133	0.038	0.0005112
rs3129969	B	HLA-DPB1	2	0.111	0.033	0.000747
rs4959027	B	HLA-DPB1	2	0.088	0.028	0.001756
rs6930571	B	HLA-DPB1	2	0.113	0.033	0.0005933
rs9268530	B	HLA-DPB1	2	0.11	0.033	0.0007711
rs9268531	B	HLA-DPB1	2	0.11	0.033	0.0007711
rs9268532	B	HLA-DPB1	2	0.11	0.033	0.0007711
rs4959098	B	HLA-DPB1	2	0.048	0.024	0.04829
rs9268534	B	HLA-DPB1	2	0.11	0.033	0.0007711
rs6908065	B	HLA-DPB1	2	0.11	0.033	0.0007711
rs6908056	B	HLA-DPB1	2	0.11	0.033	0.0007711
rs6930933	B	HLA-DPB1	2	0.11	0.033	0.0007711
rs3135382	B	HLA-DPB1	2	0.11	0.033	0.0007711
rs2001100	B	HLA-DPB1	2	0.11	0.033	0.0007711
rs2001099	B	HLA-DPB1	2	0.092	0.032	0.004549
rs2001098	B	HLA-DPB1	2	0.11	0.033	0.0007711
rs2001097	B	HLA-DPB1	2	0.11	0.033	0.0007711
rs2395159	B	HLA-DPB1	2	0.11	0.033	0.0007711
rs2227138	B	HLA-DPB1	2	0.097	0.035	0.005274
rs3135380	B	HLA-DPB1	2	0.11	0.033	0.0007711
rs3135379	B	HLA-DPB1	2	0.11	0.033	0.0007711
rs3135378	B	HLA-DPB1	2	0.11	0.033	0.0007711
rs3135377	B	HLA-DPB1	2	0.088	0.028	0.001817
rs3135376	B	HLA-DPB1	2	0.11	0.033	0.0007711
rs3135375	B	HLA-DPB1	2	0.11	0.033	0.0007711
rs3135374	B	HLA-DPB1	2	0.11	0.033	0.0007711
rs3135373	B	HLA-DPB1	2	0.11	0.033	0.0007711
rs3135372	B	HLA-DPB1	2	0.11	0.033	0.0007711
rs2187820	B	HLA-DPB1	2	0.11	0.033	0.0007711
rs2157336	B	HLA-DPB1	2	0.11	0.033	0.0007711
rs2187819	B	HLA-DPB1	2	0.11	0.033	0.0007711
rs3135371	B	HLA-DPB1	2	0.097	0.035	0.005266
rs3135370	B	HLA-DPB1	2	0.11	0.033	0.0007711
rs3135369	B	HLA-DPB1	2	0.07	0.028	0.01111
rs3135368	B	HLA-DPB1	2	0.11	0.033	0.0007711
rs2395160	B	HLA-DPB1	2	0.133	0.038	0.0005112
rs2395161	B	HLA-DPB1	2	0.11	0.033	0.0007711
rs2395162	B	HLA-DPB1	2	0.11	0.033	0.0007711
rs2395164	B	HLA-DPB1	2	0.11	0.033	0.0007711
rs2395165	B	HLA-DPB1	2	0.088	0.028	0.001817
rs2395167	B	HLA-DPB1	2	0.11	0.033	0.0007711
rs2213580	B	HLA-DPB1	2	0.11	0.033	0.0007711
rs3135366	B	HLA-DPB1	2	0.109	0.033	0.0008194
rs3135365	B	HLA-DPB1	2	0.083	0.028	0.003603
rs3135364	B	HLA-DPB1	2	0.092	0.03	0.002236
rs3135363	B	HLA-DPB1	2	0.06	0.027	0.02734
rs3135358	B	HLA-DPB1	2	0.101	0.033	0.0019
rs541986750	B	HLA-DPB1	2	0.091	0.032	0.004272
rs3135356	B	HLA-DPB1	2	0.1	0.032	0.002074
rs3135353	B	HLA-DPB1	2	0.096	0.034	0.00556
rs3135352	B	HLA-DPB1	2	0.122	0.035	0.000456
rs3135351	B	HLA-DPB1	2	0.102	0.032	0.001691
rs3135350	B	HLA-DPB1	2	0.124	0.035	0.000395
rs3129971	B	HLA-DPB1	2	0.122	0.035	0.0004444
rs3129842	B	HLA-DPB1	2	0.09	0.032	0.004606
rs2395170	B	HLA-DPB1	2	0.097	0.031	0.002126
rs2395171	B	HLA-DPB1	2	0.09	0.032	0.004673
rs3135345	B	HLA-DPB1	2	0.1	0.032	0.002074
rs732162	B	HLA-DPB1	2	0.076	0.025	0.002586
rs3135344	B	HLA-DPB1	2	0.05	0.025	0.04872
rs73404904	B	HLA-DPB1	2	0.168	0.084	0.04517
rs2105902	B	HLA-DPB1	2	0.096	0.034	0.00556
rs3129843	B	HLA-DPB1	2	0.133	0.038	0.0005243
rs3129844	B	HLA-DPB1	2	0.067	0.026	0.01047
rs3129846	B	HLA-DPB1	2	0.063	0.026	0.0164
rs3129847	B	HLA-DPB1	2	0.067	0.026	0.01047
rs3135342	B	HLA-DPB1	2	0.069	0.026	0.008938
rs3129848	B	HLA-DPB1	2	0.067	0.026	0.01047
rs3129849	B	HLA-DPB1	2	0.068	0.03	0.02502
rs3129853	B	HLA-DPB1	2	0.067	0.026	0.01047
rs3135341	B	HLA-DPB1	2	0.068	0.03	0.02502
rs3129855	B	HLA-DPB1	2	0.133	0.038	0.0005243
rs4988820	B	HLA-DPB1	2	0.067	0.026	0.01047
rs4504509	B	HLA-DPB1	2	0.068	0.03	0.02502
rs28766596	B	HLA-DPB1	2	0.168	0.084	0.04517
rs3135339	B	HLA-DPB1	2	0.067	0.026	0.01047
rs9501624	B	HLA-DPB1	2	0.091	0.044	0.04084
rs3129856	B	HLA-DPB1	2	0.133	0.038	0.0005243
rs2395172	B	HLA-DPB1	2	0.067	0.026	0.01047
rs3129858	B	HLA-DPB1	2	0.067	0.026	0.01047
rs3129859	B	HLA-DPB1	2	0.061	0.025	0.01643
rs3129860	B	HLA-DPB1	2	0.114	0.034	0.0009148
rs3129861	B	HLA-DPB1	2	0.096	0.034	0.00556
rs3135337	B	HLA-DPB1	2	0.067	0.026	0.01047
rs60365717	B	HLA-DPB1	2	0.168	0.084	0.04517
rs3135334	B	HLA-DPB1	2	0.068	0.03	0.02502
rs3135398	B	HLA-DPB1	2	0.067	0.026	0.01047
rs3129865	B	HLA-DPB1	2	0.114	0.034	0.0009148
rs5000563	B	HLA-DPB1	2	0.067	0.026	0.01047
rs3135396	B	HLA-DPB1	2	0.067	0.026	0.01047
rs3129868	B	HLA-DPB1	2	0.114	0.034	0.0009148
rs2395174	B	HLA-DPB1	2	0.067	0.026	0.01065
rs2395177	B	HLA-DPB1	2	0.067	0.026	0.01065
rs113273903	B	HLA-DPB1	2	0.168	0.084	0.04517
rs9268632	B	HLA-DPB1	2	0.067	0.026	0.0112
rs9268633	B	HLA-DPB1	2	0.068	0.03	0.02502
rs9268635	B	HLA-DPB1	2	0.122	0.035	0.0004451
rs3129872	B	HLA-DPB1	2	0.067	0.026	0.0115
rs2395179	B	HLA-DPB1	2	0.062	0.026	0.01751
rs6926336	B	HLA-DPB1	2	0.168	0.084	0.04517
rs2395181	B	HLA-DPB1	2	0.062	0.026	0.01751
rs3129873	B	HLA-DPB1	2	0.067	0.026	0.0112
rs3129875	B	HLA-DPB1	2	0.062	0.026	0.01721
rs3129876	B	HLA-DPB1	2	0.065	0.026	0.01355
rs73407187	B	HLA-DPB1	2	0.168	0.084	0.04517
rs3135394	B	HLA-DPB1	2	0.14	0.038	0.0002572
rs3129877	B	HLA-DPB1	2	0.058	0.026	0.02704
rs3135393	B	HLA-DPB1	2	0.102	0.032	0.001684
rs3135392	B	HLA-DPB1	2	0.09	0.024	0.0002218
rs3129881	B	HLA-DPB1	2	0.069	0.026	0.009383
rs3129884	B	HLA-DPB1	2	0.1	0.032	0.001751
rs3129885	B	HLA-DPB1	2	0.1	0.032	0.001751
rs3129887	B	HLA-DPB1	2	0.118	0.032	0.0002818
rs3135391	B	HLA-DPB1	2	0.122	0.035	0.0004451
rs2239806	B	HLA-DPB1	2	0.1	0.032	0.001751
rs2239805	B	HLA-DPB1	2	0.111	0.033	0.0006989
rs1131541	B	HLA-DPB1	2	0.1	0.032	0.001751
rs7197	B	HLA-DPB1	2	0.064	0.031	0.04088
rs1051336	B	HLA-DPB1	2	0.1	0.032	0.001751
rs1041885	B	HLA-DPB1	2	0.1	0.032	0.001751
rs3135388	B	HLA-DPB1	2	0.122	0.035	0.0004451
rs3129889	B	HLA-DPB1	2	0.122	0.035	0.0004451
rs3129890	B	HLA-DPB1	2	0.121	0.027	9.898e-06
rs3129891	B	HLA-DPB1	2	0.093	0.029	0.001742
rs2395183	B	HLA-DPB1	2	0.104	0.032	0.001047
rs12524661	B	HLA-DPB1	2	0.163	0.052	0.001666
rs3129897	B	HLA-DPB1	2	0.099	0.035	0.004473
rs6457590	B	HLA-DPB1	2	0.135	0.044	0.002053
rs9268807	B	HLA-DPB1	2	0.12	0.033	0.0002665
rs9268813	B	HLA-DPB1	2	0.136	0.038	0.0003808
rs7763411	B	HLA-DPB1	2	0.137	0.038	0.000346
rs4632888	B	HLA-DPB1	2	0.173	0.052	0.0008319
rs6923504	B	HLA-DPB1	2	0.087	0.026	0.0008379
rs6903608	B	HLA-DPB1	2	0.087	0.026	0.0008379
rs6940063	B	HLA-DPB1	2	0.122	0.032	0.0001316
rs6919855	B	HLA-DPB1	2	0.089	0.026	0.0006186
rs9268851	B	HLA-DPB1	2	0.117	0.034	0.0004777
rs9268852	B	HLA-DPB1	2	0.075	0.024	0.00164
rs9268856	B	HLA-DPB1	2	0.139	0.027	3.089e-07
rs9268861	B	HLA-DPB1	2	0.163	0.029	3.343e-08
rs9268862	B	HLA-DPB1	2	0.139	0.027	3.089e-07
rs4428528	B	HLA-DPB1	2	0.137	0.027	4.367e-07
rs7766843	B	HLA-DPB1	2	0.139	0.027	3.543e-07
rs7766854	B	HLA-DPB1	2	0.139	0.027	3.497e-07
rs7746922	B	HLA-DPB1	2	0.133	0.026	3.692e-07
rs7747521	B	HLA-DPB1	2	0.139	0.027	3.089e-07
rs7767493	B	HLA-DPB1	2	0.139	0.027	3.089e-07
rs9268877	B	HLA-DPB1	2	0.077	0.024	0.001279
rs9268878	B	HLA-DPB1	2	0.139	0.027	3.089e-07
rs9268880	B	HLA-DPB1	2	0.089	0.026	0.0006186
rs9268882	B	HLA-DPB1	2	0.089	0.026	0.0006186
rs9268885	B	HLA-DPB1	2	0.139	0.027	3.089e-07
rs9268911	B	HLA-DPB1	2	0.139	0.027	3.089e-07
rs2395184	B	HLA-DPB1	2	0.144	0.033	1.241e-05
rs9268925	B	HLA-DPB1	2	0.126	0.035	0.0002974
rs9268927	B	HLA-DPB1	2	0.117	0.034	0.0004777
rs9268976	B	HLA-DPB1	2	0.139	0.027	3.089e-07
rs9268977	B	HLA-DPB1	2	0.139	0.027	3.089e-07
rs9268978	B	HLA-DPB1	2	0.117	0.034	0.0004777
rs9268979	B	HLA-DPB1	2	0.077	0.024	0.001279
rs9268980	B	HLA-DPB1	2	0.139	0.027	3.089e-07
rs9269043	B	HLA-DPB1	2	0.139	0.027	3.089e-07
rs9269047	B	HLA-DPB1	2	0.117	0.034	0.0004777
rs9269056	B	HLA-DPB1	2	0.088	0.026	0.000818
rs2157338	B	HLA-DPB1	2	0.139	0.027	3.089e-07
rs2187823	B	HLA-DPB1	2	0.14	0.027	3.521e-07
rs5026743	B	HLA-DPB1	2	0.077	0.024	0.001278
rs9269080	B	HLA-DPB1	2	0.077	0.024	0.001279
rs9269081	B	HLA-DPB1	2	0.09	0.026	0.0006118
rs9269110	B	HLA-DPB1	2	0.089	0.026	0.0006186
rs9269114	B	HLA-DPB1	2	0.089	0.026	0.0006186
rs9269137	B	HLA-DPB1	2	0.09	0.026	0.0005463
rs9269141	B	HLA-DPB1	2	0.089	0.026	0.0006186
rs9269174	B	HLA-DPB1	2	0.089	0.026	0.0006186
rs2894261	B	HLA-DPB1	2	0.089	0.026	0.0006186
rs115549271	B	HLA-DPB1	2	0.151	0.031	9.529e-07
rs575694449	B	HLA-DPB1	2	0.148	0.075	0.0494
rs9269256	B	HLA-DPB1	2	0.108	0.032	0.0008212
rs115003145	B	HLA-DPB1	2	0.106	0.032	0.001
rs78633917	B	HLA-DPB1	2	0.111	0.032	0.0005287
rs62405587	B	HLA-DPB1	2	0.102	0.032	0.001487
rs72853949	B	HLA-DPB1	2	0.084	0.025	0.0007258
rs62405593	B	HLA-DPB1	2	0.102	0.032	0.00144
rs71534541	B	HLA-DPB1	2	0.107	0.033	0.001202
rs72844104	B	HLA-DPB1	2	0.103	0.032	0.00143
rs78274956	B	HLA-DPB1	2	0.101	0.025	4.212e-05
rs116312062	B	HLA-DPB1	2	0.138	0.037	0.000237
HLA_DRB1_03	B	HLA-DPB1	2	0.128	0.035	0.0002841
HLA_DRB1_03.01	B	HLA-DPB1	2	0.133	0.036	0.0001895
HLA_DRB1_15	B	HLA-DPB1	2	-0.105	0.033	0.001613
HLA_DRB1_15.01	B	HLA-DPB1	2	-0.124	0.035	0.0003878
rs9270505	B	HLA-DPB1	2	0.087	0.024	0.0003368
rs79966773	B	HLA-DPB1	2	0.102	0.026	7.199e-05
rs9270587	B	HLA-DPB1	2	0.084	0.026	0.001384
rs9270588	B	HLA-DPB1	2	0.064	0.023	0.006798
rs9270589	B	HLA-DPB1	2	0.086	0.024	0.0003662
rs9270593	B	HLA-DPB1	2	0.086	0.024	0.0003662
rs9270596	B	HLA-DPB1	2	0.116	0.034	0.000546
rs9270600	B	HLA-DPB1	2	0.082	0.029	0.004508
rs9270608	B	HLA-DPB1	2	0.082	0.026	0.001813
rs9270623	B	HLA-DPB1	2	0.08	0.029	0.005754
rs9270653	B	HLA-DPB1	2	0.077	0.025	0.002304
rs9270654	B	HLA-DPB1	2	0.077	0.025	0.002303
rs9270656	B	HLA-DPB1	2	0.11	0.032	0.0006629
rs9270658	B	HLA-DPB1	2	0.075	0.025	0.002886
rs9270661	B	HLA-DPB1	2	0.077	0.025	0.002318
rs9270662	B	HLA-DPB1	2	0.082	0.029	0.004442
rs9270663	B	HLA-DPB1	2	0.077	0.025	0.002251
rs9270665	B	HLA-DPB1	2	0.082	0.029	0.004443
rs9270687	B	HLA-DPB1	2	0.082	0.026	0.001802
rs9270700	B	HLA-DPB1	2	0.108	0.032	0.0008296
rs9270758	B	HLA-DPB1	2	0.082	0.026	0.001762
rs476775	B	HLA-DPB1	2	0.073	0.024	0.002559
rs9270815	B	HLA-DPB1	2	0.108	0.032	0.0008318
rs9270826	B	HLA-DPB1	2	0.082	0.026	0.001791
rs9270827	B	HLA-DPB1	2	0.082	0.026	0.001791
rs9270847	B	HLA-DPB1	2	0.082	0.026	0.001811
rs9270850	B	HLA-DPB1	2	0.082	0.026	0.001811
rs9270852	B	HLA-DPB1	2	0.082	0.026	0.001942
rs9270858	B	HLA-DPB1	2	0.082	0.026	0.001802
rs9270869	B	HLA-DPB1	2	0.073	0.024	0.002448
rs680151	B	HLA-DPB1	2	0.063	0.025	0.01044
rs9270874	B	HLA-DPB1	2	0.082	0.026	0.001802
rs9270898	B	HLA-DPB1	2	0.082	0.026	0.001969
rs9270912	B	HLA-DPB1	2	0.082	0.026	0.001792
rs9270913	B	HLA-DPB1	2	0.082	0.026	0.001792
rs9270914	B	HLA-DPB1	2	0.082	0.026	0.001792
rs9270919	B	HLA-DPB1	2	0.082	0.026	0.001784
rs9270922	B	HLA-DPB1	2	0.082	0.026	0.0018
rs9270925	B	HLA-DPB1	2	0.082	0.026	0.001802
rs9270926	B	HLA-DPB1	2	0.082	0.026	0.001802
rs9270927	B	HLA-DPB1	2	0.082	0.026	0.001802
rs9270934	B	HLA-DPB1	2	0.082	0.026	0.001802
rs9270944	B	HLA-DPB1	2	0.082	0.026	0.001942
rs9270963	B	HLA-DPB1	2	0.082	0.026	0.001811
rs9270970	B	HLA-DPB1	2	0.082	0.026	0.001802
rs75324027	B	HLA-DPB1	2	0.066	0.028	0.01921
rs9270984	B	HLA-DPB1	2	0.107	0.032	0.0009686
rs9270986	B	HLA-DPB1	2	0.107	0.032	0.0009686
rs615672	B	HLA-DPB1	2	0.064	0.025	0.01029
rs615719	B	HLA-DPB1	2	0.063	0.025	0.01068
rs9270994	B	HLA-DPB1	2	0.108	0.032	0.0008627
rs9270997	B	HLA-DPB1	2	0.108	0.032	0.0008407
rs617058	B	HLA-DPB1	2	0.066	0.028	0.01904
rs2858867	B	HLA-DPB1	2	0.067	0.025	0.007115
rs9271055	B	HLA-DPB1	2	0.11	0.032	0.0007002
rs9271056	B	HLA-DPB1	2	0.11	0.032	0.0007002
rs113742050	B	HLA-DPB1	2	-0.117	0.051	0.02109
rs9271061	B	HLA-DPB1	2	0.112	0.032	0.0005055
rs9271062	B	HLA-DPB1	2	0.112	0.032	0.0005055
rs9271065	B	HLA-DPB1	2	0.12	0.033	0.0003246
rs9271069	B	HLA-DPB1	2	0.113	0.033	0.0006142
rs9271080	B	HLA-DPB1	2	0.108	0.032	0.0008213
rs9271089	B	HLA-DPB1	2	0.082	0.026	0.001784
rs9271096	B	HLA-DPB1	2	0.082	0.026	0.001802
rs9271100	B	HLA-DPB1	2	0.082	0.026	0.001802
rs9271109	B	HLA-DPB1	2	0.08	0.026	0.002368
rs9271112	B	HLA-DPB1	2	0.08	0.026	0.002384
rs9271115	B	HLA-DPB1	2	0.08	0.026	0.002384
rs9271117	B	HLA-DPB1	2	0.083	0.026	0.001574
rs9271147	B	HLA-DPB1	2	0.109	0.032	0.000813
rs9271149	B	HLA-DPB1	2	0.08	0.026	0.002386
rs9271151	B	HLA-DPB1	2	0.08	0.026	0.002386
rs9271155	B	HLA-DPB1	2	0.104	0.032	0.001294
rs535777	B	HLA-DPB1	2	0.127	0.035	0.0002723
rs9271163	B	HLA-DPB1	2	0.082	0.026	0.001946
rs9271170	B	HLA-DPB1	2	0.082	0.026	0.001802
rs674313	B	HLA-DPB1	2	0.056	0.027	0.0426
rs9271178	B	HLA-DPB1	2	0.082	0.026	0.001802
rs2858863	B	HLA-DPB1	2	0.066	0.028	0.01887
rs9271191	B	HLA-DPB1	2	0.108	0.032	0.0008318
rs9271192	B	HLA-DPB1	2	0.082	0.026	0.001802
rs75639337	B	HLA-DPB1	2	0.055	0.027	0.03917
rs76946723	B	HLA-DPB1	2	0.055	0.027	0.03903
rs502771	B	HLA-DPB1	2	0.055	0.027	0.0394
rs502055	B	HLA-DPB1	2	0.055	0.027	0.0394
rs9271209	B	HLA-DPB1	2	0.082	0.026	0.001802
rs9271255	B	HLA-DPB1	2	0.08	0.026	0.002234
rs9271256	B	HLA-DPB1	2	0.106	0.032	0.001092
rs3997871	B	HLA-DPB1	2	0.08	0.026	0.002225
rs2395515	B	HLA-DPB1	2	0.106	0.032	0.001085
rs3997873	B	HLA-DPB1	2	0.111	0.033	0.000866
rs3129749	B	HLA-DPB1	2	0.108	0.032	0.0008318
rs9271300	B	HLA-DPB1	2	0.049	0.024	0.04153
rs9271301	B	HLA-DPB1	2	0.055	0.027	0.0394
rs642093	B	HLA-DPB1	2	0.066	0.028	0.01887
rs7760731	B	HLA-DPB1	2	0.066	0.028	0.01917
rs9271348	B	HLA-DPB1	2	0.074	0.026	0.005326
rs9271351	B	HLA-DPB1	2	0.11	0.033	0.0008947
rs9271353	B	HLA-DPB1	2	0.11	0.033	0.0008996
rs3129762	B	HLA-DPB1	2	0.11	0.033	0.0009274
rs3135005	B	HLA-DPB1	2	0.106	0.033	0.001355
rs9271363	B	HLA-DPB1	2	0.08	0.031	0.009383
rs9271364	B	HLA-DPB1	2	0.048	0.024	0.04539
rs9271366	B	HLA-DPB1	2	0.11	0.033	0.0009458
rs9271367	B	HLA-DPB1	2	0.067	0.026	0.009742
rs9271375	B	HLA-DPB1	2	0.078	0.024	0.001578
rs9271413	B	HLA-DPB1	2	0.11	0.033	0.0009647
rs9271423	B	HLA-DPB1	2	0.109	0.033	0.001099
rs9271424	B	HLA-DPB1	2	0.082	0.027	0.002842
rs9271466	B	HLA-DPB1	2	0.107	0.032	0.0009425
rs9271481	B	HLA-DPB1	2	0.108	0.033	0.001124
rs9271483	B	HLA-DPB1	2	0.061	0.025	0.0155
rs9271489	B	HLA-DPB1	2	0.087	0.026	0.0007519
rs9271492	B	HLA-DPB1	2	0.077	0.025	0.001911
rs9271493	B	HLA-DPB1	2	0.061	0.025	0.01449
rs9271513	B	HLA-DPB1	2	0.08	0.03	0.008672
rs9271528	B	HLA-DPB1	2	0.082	0.029	0.004698
rs9271533	B	HLA-DPB1	2	0.088	0.026	0.0006747
rs9271538	B	HLA-DPB1	2	0.081	0.027	0.002934
rs9271539	B	HLA-DPB1	2	0.087	0.026	0.0007628
rs9271541	B	HLA-DPB1	2	0.081	0.029	0.004832
rs9271543	B	HLA-DPB1	2	0.061	0.025	0.01463
rs9271545	B	HLA-DPB1	2	0.081	0.029	0.004831
rs9271550	B	HLA-DPB1	2	0.081	0.027	0.002944
rs3129763	B	HLA-DPB1	2	0.076	0.029	0.008974
rs3129764	B	HLA-DPB1	2	0.069	0.03	0.02017
rs3135003	B	HLA-DPB1	2	0.079	0.029	0.006537
rs9271612	B	HLA-DPB1	2	0.079	0.029	0.006551
rs4959030	B	HLA-DPB1	2	0.106	0.033	0.001464
rs9271619	B	HLA-DPB1	2	0.079	0.029	0.006537
rs4959108	B	HLA-DPB1	2	0.101	0.033	0.002198
rs9271640	B	HLA-DPB1	2	0.074	0.03	0.01386
rs9271641	B	HLA-DPB1	2	0.074	0.03	0.01386
rs9271667	B	HLA-DPB1	2	0.085	0.026	0.001055
rs9271684	B	HLA-DPB1	2	0.085	0.026	0.001025
rs9271687	B	HLA-DPB1	2	0.101	0.033	0.002198
rs9271695	B	HLA-DPB1	2	0.074	0.03	0.01387
rs76045537	B	HLA-DPB1	2	0.082	0.027	0.002732
rs9271771	B	HLA-DPB1	2	0.074	0.03	0.01232
rs9271775	B	HLA-DPB1	2	0.072	0.03	0.01894
rs3104391	B	HLA-DPB1	2	0.101	0.033	0.002198
rs9271847	B	HLA-DPB1	2	0.064	0.023	0.006084
rs9271848	B	HLA-DPB1	2	0.064	0.023	0.006377
rs3129768	B	HLA-DPB1	2	0.071	0.03	0.01761
rs9271858	B	HLA-DPB1	2	0.064	0.023	0.00657
rs9271894	B	HLA-DPB1	2	0.085	0.026	0.001044
rs9271895	B	HLA-DPB1	2	0.077	0.029	0.00866
rs9272063	B	HLA-DPB1	2	0.086	0.029	0.002691
rs9272065	B	HLA-DPB1	2	0.087	0.029	0.002688
rs9272066	B	HLA-DPB1	2	0.087	0.029	0.002688
rs9272069	B	HLA-DPB1	2	0.086	0.029	0.002776
rs9272070	B	HLA-DPB1	2	0.073	0.023	0.001958
rs9272105	B	HLA-DPB1	2	0.073	0.023	0.001938
rs3104376	B	HLA-DPB1	2	0.062	0.029	0.03348
rs9272114	B	HLA-DPB1	2	0.073	0.023	0.001938
rs3104373	B	HLA-DPB1	2	0.102	0.033	0.002113
rs9272116	B	HLA-DPB1	2	0.073	0.023	0.001938
rs9272118	B	HLA-DPB1	2	0.073	0.023	0.001938
rs9272131	B	HLA-DPB1	2	0.097	0.042	0.02217
rs9272218	B	HLA-DPB1	2	0.074	0.023	0.001695
rs9272219	B	HLA-DPB1	2	0.08	0.027	0.003019
rs9272230	B	HLA-DPB1	2	0.077	0.029	0.007517
rs9272255	B	HLA-DPB1	2	0.08	0.027	0.003019
rs9272261	B	HLA-DPB1	2	0.08	0.027	0.003027
rs9272265	B	HLA-DPB1	2	0.073	0.023	0.001938
rs9272271	B	HLA-DPB1	2	0.081	0.027	0.002811
rs9272276	B	HLA-DPB1	2	0.08	0.027	0.003371
rs9272294	B	HLA-DPB1	2	0.076	0.029	0.007946
rs9272354	B	HLA-DPB1	2	0.08	0.027	0.003033
HLA_DQA1_01.02	B	HLA-DPB1	2	-0.079	0.03	0.009192
HLA_DQA1_05	B	HLA-DPB1	2	0.074	0.029	0.009609
HLA_DQA1_05.01	B	HLA-DPB1	2	0.074	0.029	0.009609
rs2187668	B	HLA-DPB1	2	0.125	0.035	0.0003968
rs9273012	B	HLA-DPB1	2	0.08	0.027	0.003019
rs6927022	B	HLA-DPB1	2	0.053	0.023	0.01934
rs9273226	B	HLA-DPB1	2	0.049	0.024	0.04508
rs9273325	B	HLA-DPB1	2	0.126	0.032	8.78e-05
rs9273363	B	HLA-DPB1	2	0.097	0.026	0.000214
rs9273364	B	HLA-DPB1	2	0.097	0.026	0.0002148
rs9273369	B	HLA-DPB1	2	0.132	0.035	0.0002021
rs9273371	B	HLA-DPB1	2	0.084	0.027	0.001596
rs12055445	B	HLA-DPB1	2	-0.06	0.024	0.0128
rs4713573	B	HLA-DPB1	2	0.09	0.027	0.0008666
HLA_DQB1_02	B	HLA-DPB1	2	0.07	0.028	0.01193
HLA_DQB1_02.01	B	HLA-DPB1	2	0.07	0.028	0.01193
HLA_DQB1_03.01	B	HLA-DPB1	2	-0.081	0.031	0.009455
HLA_DQB1_03.02	B	HLA-DPB1	2	0.088	0.039	0.02494
HLA_DQB1_04	B	HLA-DPB1	2	0.139	0.07	0.04645
HLA_DQB1_04.02	B	HLA-DPB1	2	0.14	0.07	0.04641
HLA_DQB1_06.02	B	HLA-DPB1	2	-0.101	0.034	0.002961
rs9273426	B	HLA-DPB1	2	0.048	0.024	0.04588
rs9273489	B	HLA-DPB1	2	0.096	0.037	0.009444
rs9273504	B	HLA-DPB1	2	0.07	0.028	0.01184
rs2854275	B	HLA-DPB1	2	0.132	0.035	0.0002021
rs9273508	B	HLA-DPB1	2	0.088	0.024	0.0002275
rs9273529	B	HLA-DPB1	2	0.07	0.028	0.01255
rs41270887	B	HLA-DPB1	2	-0.078	0.031	0.01142
rs28724252	B	HLA-DPB1	2	0.06	0.03	0.04849
rs9273873	B	HLA-DPB1	2	0.066	0.028	0.01848
rs3891176	B	HLA-DPB1	2	0.069	0.028	0.01265
rs3891175	B	HLA-DPB1	2	0.073	0.028	0.008742
rs28746853	B	HLA-DPB1	2	0.063	0.03	0.0377
rs28746867	B	HLA-DPB1	2	0.062	0.031	0.04132
rs9274623	B	HLA-DPB1	2	0.071	0.028	0.01164
rs3828800	B	HLA-DPB1	2	0.063	0.03	0.03786
rs3828801	B	HLA-DPB1	2	0.063	0.03	0.03786
rs28371207	B	HLA-DPB1	2	-0.064	0.026	0.01514
rs184950714	B	HLA-DPB1	2	0.14	0.07	0.04641
rs17211861	B	HLA-DPB1	2	-0.079	0.031	0.01018
rs17205528	B	HLA-DPB1	2	-0.066	0.029	0.02322
rs2395231	B	HLA-DPB1	2	0.137	0.038	0.0003324
rs17205647	B	HLA-DPB1	2	-0.05	0.025	0.04459
rs35195457	B	HLA-DPB1	2	-0.073	0.031	0.01705
rs28891406	B	HLA-DPB1	2	-0.103	0.029	0.000348
rs28746891	B	HLA-DPB1	2	-0.075	0.027	0.005924
rs9275079	B	HLA-DPB1	2	0.065	0.028	0.01805
rs28746905	B	HLA-DPB1	2	-0.081	0.027	0.002966
rs28891485	B	HLA-DPB1	2	-0.081	0.027	0.002966
rs28746924	B	HLA-DPB1	2	-0.077	0.027	0.004533
rs9275122	B	HLA-DPB1	2	0.058	0.028	0.03589
rs9275132	B	HLA-DPB1	2	0.058	0.028	0.03583
rs17205717	B	HLA-DPB1	2	-0.081	0.027	0.003189
rs17205738	B	HLA-DPB1	2	-0.081	0.027	0.003198
rs17212090	B	HLA-DPB1	2	-0.081	0.027	0.002966
rs9275137	B	HLA-DPB1	2	0.058	0.028	0.03583
rs17205823	B	HLA-DPB1	2	-0.082	0.027	0.002688
rs17205844	B	HLA-DPB1	2	-0.081	0.027	0.002967
rs17205851	B	HLA-DPB1	2	-0.081	0.027	0.002967
rs17212216	B	HLA-DPB1	2	-0.081	0.027	0.002947
rs17212223	B	HLA-DPB1	2	-0.078	0.031	0.01122
rs17212279	B	HLA-DPB1	2	-0.082	0.027	0.0028
rs3021061	B	HLA-DPB1	2	0.058	0.028	0.03583
rs17212329	B	HLA-DPB1	2	-0.085	0.027	0.001786
rs17206012	B	HLA-DPB1	2	-0.085	0.027	0.001845
rs17212343	B	HLA-DPB1	2	-0.085	0.027	0.001825
rs1794510	B	HLA-DPB1	2	0.14	0.07	0.04641
rs9275152	B	HLA-DPB1	2	0.081	0.04	0.04613
rs17206035	B	HLA-DPB1	2	-0.081	0.027	0.002919
rs2856694	B	HLA-DPB1	2	0.132	0.035	0.0001932
rs17206049	B	HLA-DPB1	2	-0.084	0.027	0.002232
rs17212448	B	HLA-DPB1	2	-0.079	0.027	0.003938
rs28746942	B	HLA-DPB1	2	-0.079	0.027	0.00386
rs28746946	B	HLA-DPB1	2	-0.082	0.027	0.002843
rs28746953	B	HLA-DPB1	2	-0.083	0.027	0.002452
rs28746954	B	HLA-DPB1	2	-0.083	0.027	0.002452
rs28746955	B	HLA-DPB1	2	-0.083	0.027	0.002539
rs28746962	B	HLA-DPB1	2	-0.081	0.027	0.003011
rs28371251	B	HLA-DPB1	2	-0.076	0.025	0.002537
rs4947342	B	HLA-DPB1	2	0.058	0.028	0.03586
rs28746964	B	HLA-DPB1	2	-0.082	0.027	0.002766
rs28746965	B	HLA-DPB1	2	-0.083	0.028	0.002793
rs28746967	B	HLA-DPB1	2	-0.081	0.027	0.002993
rs2856692	B	HLA-DPB1	2	0.058	0.028	0.03583
rs28746976	B	HLA-DPB1	2	-0.073	0.027	0.00807
rs28746977	B	HLA-DPB1	2	-0.072	0.027	0.00856
rs28746982	B	HLA-DPB1	2	-0.081	0.027	0.002966
rs28746992	B	HLA-DPB1	2	-0.081	0.027	0.002961
rs9275171	B	HLA-DPB1	2	0.054	0.026	0.0407
rs28746994	B	HLA-DPB1	2	-0.081	0.027	0.002965
rs9275175	B	HLA-DPB1	2	0.056	0.026	0.03294
rs3134971	B	HLA-DPB1	2	0.131	0.035	0.0002105
rs28746997	B	HLA-DPB1	2	-0.081	0.027	0.003178
rs28746998	B	HLA-DPB1	2	-0.081	0.027	0.003085
rs28747007	B	HLA-DPB1	2	-0.082	0.027	0.002811
rs28747013	B	HLA-DPB1	2	-0.081	0.027	0.002996
rs2856688	B	HLA-DPB1	2	0.058	0.028	0.03583
rs28747015	B	HLA-DPB1	2	-0.081	0.027	0.002966
rs28747016	B	HLA-DPB1	2	-0.081	0.027	0.002966
rs9275184	B	HLA-DPB1	2	0.088	0.039	0.02443
rs28747023	B	HLA-DPB1	2	-0.076	0.026	0.00431
rs28747026	B	HLA-DPB1	2	-0.081	0.027	0.002966
rs28747028	B	HLA-DPB1	2	-0.081	0.027	0.002966
rs28747030	B	HLA-DPB1	2	-0.081	0.027	0.002967
rs28747032	B	HLA-DPB1	2	-0.081	0.027	0.002966
rs28747033	B	HLA-DPB1	2	-0.081	0.027	0.002966
rs2856683	B	HLA-DPB1	2	0.058	0.028	0.03583
rs28747034	B	HLA-DPB1	2	-0.081	0.027	0.002966
rs28747038	B	HLA-DPB1	2	-0.081	0.027	0.002962
rs28747047	B	HLA-DPB1	2	-0.079	0.027	0.003898
rs28747059	B	HLA-DPB1	2	-0.08	0.027	0.003539
rs3129714	B	HLA-DPB1	2	-0.055	0.025	0.02541
rs4538747	B	HLA-DPB1	2	-0.081	0.027	0.002965
rs3129716	B	HLA-DPB1	2	0.131	0.035	0.0002105
rs4538748	B	HLA-DPB1	2	-0.055	0.025	0.02541
rs9275206	B	HLA-DPB1	2	0.088	0.039	0.02443
rs9405119	B	HLA-DPB1	2	-0.081	0.027	0.002966
rs7775055	B	HLA-DPB1	2	0.145	0.068	0.03389
rs9469220	B	HLA-DPB1	2	-0.049	0.024	0.0396
rs9368737	B	HLA-DPB1	2	-0.076	0.025	0.0027
rs4713586	B	HLA-DPB1	2	0.14	0.07	0.04641
rs2647004	B	HLA-DPB1	2	0.121	0.034	0.0003961
rs2856674	B	HLA-DPB1	2	0.131	0.035	0.0002105
rs3129718	B	HLA-DPB1	2	0.139	0.035	6.428e-05
rs28891493	B	HLA-DPB1	2	-0.081	0.027	0.002966
rs5000632	B	HLA-DPB1	2	-0.072	0.027	0.008494
rs9275300	B	HLA-DPB1	2	0.088	0.039	0.02443
rs9357152	B	HLA-DPB1	2	-0.072	0.027	0.008494
rs9394113	B	HLA-DPB1	2	-0.072	0.027	0.008494
rs2856664	B	HLA-DPB1	2	-0.068	0.025	0.007335
rs9275311	B	HLA-DPB1	2	0.088	0.039	0.02443
rs9275312	B	HLA-DPB1	2	0.087	0.034	0.01181
rs9275319	B	HLA-DPB1	2	0.103	0.035	0.002865
rs1794282	B	HLA-DPB1	2	0.137	0.038	0.0003366
rs9275326	B	HLA-DPB1	2	0.091	0.039	0.02052
rs2856726	B	HLA-DPB1	2	-0.069	0.025	0.006592
rs9275327	B	HLA-DPB1	2	0.089	0.034	0.01002
rs9275328	B	HLA-DPB1	2	0.089	0.034	0.01002
rs9275330	B	HLA-DPB1	2	0.089	0.034	0.01002
rs9275331	B	HLA-DPB1	2	0.089	0.034	0.01002
rs114968045	B	HLA-DPB1	2	-0.113	0.046	0.01384
rs9275333	B	HLA-DPB1	2	0.089	0.034	0.01002
rs9275334	B	HLA-DPB1	2	0.091	0.039	0.02052
rs1794280	B	HLA-DPB1	2	0.131	0.035	0.0002105
rs2858312	B	HLA-DPB1	2	-0.069	0.026	0.009117
rs9275338	B	HLA-DPB1	2	0.087	0.034	0.01181
rs9275360	B	HLA-DPB1	2	0.087	0.034	0.01181
rs9275365	B	HLA-DPB1	2	0.087	0.034	0.01181
rs9275376	B	HLA-DPB1	2	0.06	0.028	0.03243
rs9275377	B	HLA-DPB1	2	0.06	0.028	0.03243
rs9501648	B	HLA-DPB1	2	-0.071	0.027	0.00959
rs1613056	B	HLA-DPB1	2	0.132	0.035	0.000181
rs9275394	B	HLA-DPB1	2	0.088	0.039	0.02443
rs9275395	B	HLA-DPB1	2	0.088	0.039	0.02443
rs9275399	B	HLA-DPB1	2	0.061	0.028	0.03022
rs9275400	B	HLA-DPB1	2	0.088	0.039	0.02443
rs2647050	B	HLA-DPB1	2	-0.064	0.025	0.0114
rs3135001	B	HLA-DPB1	2	0.056	0.028	0.04599
rs9275416	B	HLA-DPB1	2	0.061	0.028	0.02856
rs2856718	B	HLA-DPB1	2	-0.064	0.025	0.0114
rs9275422	B	HLA-DPB1	2	0.088	0.039	0.02443
rs9275426	B	HLA-DPB1	2	0.088	0.039	0.02443
rs2856704	B	HLA-DPB1	2	-0.067	0.025	0.008066
rs9275430	B	HLA-DPB1	2	0.088	0.039	0.02443
rs1794511	B	HLA-DPB1	2	0.132	0.035	0.0001802
rs9275434	B	HLA-DPB1	2	0.088	0.039	0.02443
rs9275435	B	HLA-DPB1	2	0.088	0.039	0.02443
rs9275437	B	HLA-DPB1	2	0.088	0.039	0.02443
rs9275442	B	HLA-DPB1	2	0.088	0.039	0.02385
rs1794528	B	HLA-DPB1	2	0.132	0.035	0.0001802
rs9275474	B	HLA-DPB1	2	0.061	0.028	0.03022
rs9275475	B	HLA-DPB1	2	0.061	0.028	0.03022
rs9275480	B	HLA-DPB1	2	0.061	0.028	0.03022
rs9275482	B	HLA-DPB1	2	0.061	0.028	0.03022
rs9275483	B	HLA-DPB1	2	0.061	0.028	0.03022
rs9275495	B	HLA-DPB1	2	0.088	0.039	0.02443
rs1617322	B	HLA-DPB1	2	0.131	0.035	0.0002122
rs28772281	B	HLA-DPB1	2	-0.072	0.027	0.008477
rs9275507	B	HLA-DPB1	2	0.061	0.028	0.03021
rs28772285	B	HLA-DPB1	2	-0.081	0.027	0.002959
rs28772287	B	HLA-DPB1	2	-0.081	0.027	0.002959
rs17212671	B	HLA-DPB1	2	-0.067	0.025	0.008066
rs17206343	B	HLA-DPB1	2	-0.067	0.025	0.008066
rs17206350	B	HLA-DPB1	2	-0.07	0.024	0.003153
rs17212748	B	HLA-DPB1	2	-0.067	0.025	0.008066
rs17212818	B	HLA-DPB1	2	-0.067	0.025	0.008074
rs12525220	B	HLA-DPB1	2	0.14	0.07	0.04641
rs17212832	B	HLA-DPB1	2	-0.067	0.025	0.008066
rs9275530	B	HLA-DPB1	2	0.088	0.039	0.02443
rs9275532	B	HLA-DPB1	2	0.088	0.039	0.02443
rs28371295	B	HLA-DPB1	2	-0.067	0.025	0.00851
rs16898264	B	HLA-DPB1	2	-0.067	0.025	0.008204
rs28371297	B	HLA-DPB1	2	-0.067	0.025	0.008514
rs17581305	B	HLA-DPB1	2	-0.067	0.025	0.008514
rs28371302	B	HLA-DPB1	2	-0.067	0.025	0.008476
rs28755390	B	HLA-DPB1	2	-0.067	0.025	0.008069
rs28371315	B	HLA-DPB1	2	-0.07	0.025	0.005673
rs3957217	B	HLA-DPB1	2	-0.07	0.025	0.005676
rs76881453	B	HLA-DPB1	2	-0.067	0.025	0.008063
rs28371317	B	HLA-DPB1	2	-0.067	0.025	0.008063
rs28371318	B	HLA-DPB1	2	-0.067	0.025	0.008063
rs28371319	B	HLA-DPB1	2	-0.067	0.025	0.008047
rs28371322	B	HLA-DPB1	2	-0.067	0.025	0.007868
rs28371324	B	HLA-DPB1	2	-0.067	0.025	0.007796
rs28371329	B	HLA-DPB1	2	-0.07	0.025	0.006175
rs28371330	B	HLA-DPB1	2	-0.07	0.025	0.006054
rs28371333	B	HLA-DPB1	2	-0.069	0.025	0.006313
rs17615293	B	HLA-DPB1	2	-0.068	0.025	0.007707
rs17581404	B	HLA-DPB1	2	-0.069	0.025	0.006809
rs12203586	B	HLA-DPB1	2	-0.069	0.025	0.006809
rs2647083	B	HLA-DPB1	2	-0.069	0.025	0.00671
rs9378125	B	HLA-DPB1	2	-0.073	0.028	0.008547
rs2647084	B	HLA-DPB1	2	-0.068	0.025	0.007625
rs28772303	B	HLA-DPB1	2	-0.066	0.032	0.04108
rs17581425	B	HLA-DPB1	2	-0.057	0.028	0.04066
rs9275592	B	HLA-DPB1	2	0.089	0.039	0.02305
rs7745656	B	HLA-DPB1	2	-0.056	0.028	0.04567
rs2647087	B	HLA-DPB1	2	-0.056	0.028	0.04567
rs2858333	B	HLA-DPB1	2	-0.057	0.028	0.04036
rs2647088	B	HLA-DPB1	2	-0.057	0.028	0.04066
rs3957146	B	HLA-DPB1	2	0.09	0.039	0.02144
rs2647089	B	HLA-DPB1	2	-0.056	0.028	0.04567
rs3916766	B	HLA-DPB1	2	-0.057	0.028	0.04067
rs6935723	B	HLA-DPB1	2	-0.056	0.028	0.04565
rs3104402	B	HLA-DPB1	2	0.099	0.047	0.03535
rs3998158	B	HLA-DPB1	2	0.064	0.029	0.02954
rs3998159	B	HLA-DPB1	2	0.091	0.039	0.02047
rs3957147	B	HLA-DPB1	2	0.119	0.032	0.000167
rs3957148	B	HLA-DPB1	2	0.094	0.039	0.01552
rs9275599	B	HLA-DPB1	2	0.083	0.041	0.04142
rs3998154	B	HLA-DPB1	2	-0.06	0.024	0.01059
rs9275652	B	HLA-DPB1	2	0.085	0.03	0.003972
rs9275655	B	HLA-DPB1	2	0.085	0.03	0.003972
rs9275657	B	HLA-DPB1	2	0.085	0.03	0.003972
rs9275660	B	HLA-DPB1	2	0.085	0.03	0.003878
rs9275661	B	HLA-DPB1	2	0.085	0.03	0.003972
rs9275663	B	HLA-DPB1	2	0.085	0.03	0.003963
rs9275674	B	HLA-DPB1	2	0.085	0.03	0.003963
rs9275682	B	HLA-DPB1	2	0.085	0.03	0.003963
rs9275686	B	HLA-DPB1	2	0.085	0.03	0.003878
rs9275690	B	HLA-DPB1	2	0.085	0.03	0.003972
rs9275696	B	HLA-DPB1	2	0.085	0.03	0.003968
rs9275698	B	HLA-DPB1	2	0.061	0.025	0.01424
rs9275699	B	HLA-DPB1	2	0.085	0.03	0.003972
rs9275702	B	HLA-DPB1	2	0.085	0.03	0.003963
rs9275709	B	HLA-DPB1	2	0.115	0.033	0.0004831
rs9275711	B	HLA-DPB1	2	0.085	0.029	0.003711
rs9275723	B	HLA-DPB1	2	0.085	0.03	0.003963
rs9275728	B	HLA-DPB1	2	0.084	0.03	0.004607
rs9275731	B	HLA-DPB1	2	0.084	0.03	0.004607
rs9275735	B	HLA-DPB1	2	0.084	0.03	0.004618
rs9275738	B	HLA-DPB1	2	0.084	0.03	0.004618
rs9275741	B	HLA-DPB1	2	0.085	0.03	0.003913
rs9275764	B	HLA-DPB1	2	0.085	0.03	0.003972
rs9275769	B	HLA-DPB1	2	0.085	0.03	0.003918
rs9275770	B	HLA-DPB1	2	0.085	0.03	0.003918
rs9275796	B	HLA-DPB1	2	0.085	0.03	0.003878
rs9275806	B	HLA-DPB1	2	0.085	0.03	0.003876
rs9275807	B	HLA-DPB1	2	0.085	0.03	0.003879
rs9275829	B	HLA-DPB1	2	0.085	0.03	0.003877
rs9275834	B	HLA-DPB1	2	0.085	0.03	0.003871
rs9275844	B	HLA-DPB1	2	0.112	0.031	0.000396
rs763026	B	HLA-DPB1	2	0.085	0.03	0.003876
rs763025	B	HLA-DPB1	2	0.085	0.03	0.003878
rs9275899	B	HLA-DPB1	2	0.085	0.03	0.003878
rs9275911	B	HLA-DPB1	2	0.085	0.03	0.003878
rs9275922	B	HLA-DPB1	2	0.112	0.031	0.000396
rs9275936	B	HLA-DPB1	2	0.085	0.03	0.003878
rs9275965	B	HLA-DPB1	2	0.086	0.03	0.003717
rs9275970	B	HLA-DPB1	2	0.084	0.03	0.004479
rs9275986	B	HLA-DPB1	2	0.085	0.03	0.003878
rs9275988	B	HLA-DPB1	2	0.085	0.03	0.003878
rs9276018	B	HLA-DPB1	2	0.112	0.031	0.0003962
rs9276021	B	HLA-DPB1	2	0.085	0.03	0.003878
rs9276029	B	HLA-DPB1	2	0.112	0.031	0.0003962
rs9276039	B	HLA-DPB1	2	0.085	0.03	0.003878
rs9276055	B	HLA-DPB1	2	0.085	0.03	0.003878
rs9276074	B	HLA-DPB1	2	0.085	0.03	0.003878
rs9276106	B	HLA-DPB1	2	0.085	0.03	0.003878
rs9276111	B	HLA-DPB1	2	0.085	0.03	0.003878
rs9276132	B	HLA-DPB1	2	0.085	0.03	0.003878
rs9276138	B	HLA-DPB1	2	0.083	0.03	0.004966
rs9276149	B	HLA-DPB1	2	0.083	0.03	0.004966
rs9276164	B	HLA-DPB1	2	0.083	0.03	0.004966
rs9276168	B	HLA-DPB1	2	0.083	0.03	0.004966
rs9276171	B	HLA-DPB1	2	0.083	0.029	0.003648
rs9276172	B	HLA-DPB1	2	0.083	0.03	0.004966
rs9276188	B	HLA-DPB1	2	0.083	0.03	0.004966
rs9276189	B	HLA-DPB1	2	0.095	0.036	0.007878
rs9276190	B	HLA-DPB1	2	0.083	0.03	0.004966
rs9276191	B	HLA-DPB1	2	0.083	0.03	0.004966
rs9276192	B	HLA-DPB1	2	0.109	0.031	0.0005418
rs9276201	B	HLA-DPB1	2	0.085	0.03	0.004131
rs2858884	B	HLA-DPB1	2	0.091	0.029	0.002084
rs2859090	B	HLA-DPB1	2	0.088	0.029	0.002809
rs2859079	B	HLA-DPB1	2	0.092	0.029	0.001842
rs2859078	B	HLA-DPB1	2	0.092	0.029	0.001842
rs2859076	B	HLA-DPB1	2	0.093	0.029	0.001468
rs9276292	B	HLA-DPB1	2	0.089	0.03	0.002743
rs9276313	B	HLA-DPB1	2	0.089	0.03	0.002745
rs9276314	B	HLA-DPB1	2	0.089	0.03	0.002743
rs9276322	B	HLA-DPB1	2	0.109	0.031	0.0005418
rs9276327	B	HLA-DPB1	2	0.089	0.03	0.002743
rs9276351	B	HLA-DPB1	2	0.087	0.029	0.00239
rs9276357	B	HLA-DPB1	2	0.089	0.03	0.002743
rs9276358	B	HLA-DPB1	2	0.089	0.03	0.002743
rs9276361	B	HLA-DPB1	2	0.087	0.029	0.00239
rs9276363	B	HLA-DPB1	2	0.089	0.03	0.002743
rs9276375	B	HLA-DPB1	2	0.091	0.03	0.002168
rs5021448	B	HLA-DPB1	2	0.087	0.029	0.00239
rs9276412	B	HLA-DPB1	2	-0.054	0.024	0.02327
rs9276421	B	HLA-DPB1	2	-0.054	0.024	0.02468
rs9276422	B	HLA-DPB1	2	-0.054	0.024	0.02464
rs9276424	B	HLA-DPB1	2	-0.054	0.024	0.02322
rs9276425	B	HLA-DPB1	2	0.113	0.03	0.0001935
rs2227128	B	HLA-DPB1	2	-0.049	0.024	0.04205
rs2213568	B	HLA-DPB1	2	-0.051	0.024	0.03611
rs2213567	B	HLA-DPB1	2	-0.061	0.024	0.01127
rs9276427	B	HLA-DPB1	2	-0.053	0.024	0.02678
rs9276428	B	HLA-DPB1	2	-0.049	0.024	0.04205
rs9276430	B	HLA-DPB1	2	-0.056	0.024	0.01963
rs9276431	B	HLA-DPB1	2	-0.049	0.024	0.04205
rs9276432	B	HLA-DPB1	2	-0.049	0.024	0.04205
rs9276433	B	HLA-DPB1	2	-0.052	0.024	0.03219
rs17500510	B	HLA-DPB1	2	-0.085	0.041	0.03986
rs9276435	B	HLA-DPB1	2	0.114	0.032	0.0003567
rs17213337	B	HLA-DPB1	2	-0.058	0.023	0.01271
rs2071800	B	HLA-DPB1	2	-0.144	0.046	0.001707
rs2071798	B	HLA-DPB1	2	-0.058	0.023	0.01274
rs9272945	B	HLA-DPB1	2	-0.058	0.023	0.01274
rs28420297	B	HLA-DPB1	2	-0.058	0.023	0.01274
rs9276447	B	HLA-DPB1	2	-0.053	0.024	0.02742
rs2213574	B	HLA-DPB1	2	-0.058	0.023	0.01274
rs9276456	B	HLA-DPB1	2	0.117	0.03	0.0001243
rs11758312	B	HLA-DPB1	2	-0.058	0.023	0.01274
rs9276482	B	HLA-DPB1	2	-0.054	0.024	0.02614
rs10947340	B	HLA-DPB1	2	-0.058	0.023	0.01274
rs9276490	B	HLA-DPB1	2	-0.053	0.024	0.02732
rs5016066	B	HLA-DPB1	2	-0.058	0.023	0.01275
rs5014419	B	HLA-DPB1	2	-0.058	0.023	0.01274
rs2157327	B	HLA-DPB1	2	-0.053	0.024	0.02722
rs2213572	B	HLA-DPB1	2	-0.052	0.024	0.03047
rs2213571	B	HLA-DPB1	2	-0.052	0.024	0.03129
rs9276514	B	HLA-DPB1	2	-0.053	0.024	0.03024
rs9276519	B	HLA-DPB1	2	-0.051	0.024	0.03438
rs9276521	B	HLA-DPB1	2	0.108	0.036	0.002828
rs9276522	B	HLA-DPB1	2	-0.051	0.024	0.03554
rs9276524	B	HLA-DPB1	2	-0.051	0.024	0.03567
rs9276525	B	HLA-DPB1	2	-0.051	0.024	0.03567
rs9276532	B	HLA-DPB1	2	-0.049	0.024	0.0417
rs7774435	B	HLA-DPB1	2	-0.058	0.023	0.01413
rs7774443	B	HLA-DPB1	2	-0.058	0.023	0.01413
rs10807113	B	HLA-DPB1	2	-0.058	0.023	0.01413
rs9276550	B	HLA-DPB1	2	0.118	0.031	0.0001099
rs6918223	B	HLA-DPB1	2	-0.058	0.023	0.01413
rs6918592	B	HLA-DPB1	2	-0.049	0.024	0.04154
rs6918401	B	HLA-DPB1	2	-0.049	0.024	0.04154
rs9276555	B	HLA-DPB1	2	0.118	0.031	0.0001161
rs5001635	B	HLA-DPB1	2	-0.056	0.023	0.01751
rs5001634	B	HLA-DPB1	2	-0.056	0.023	0.01751
rs5001633	B	HLA-DPB1	2	-0.056	0.023	0.01742
rs5001631	B	HLA-DPB1	2	-0.057	0.023	0.01478
rs5001630	B	HLA-DPB1	2	-0.057	0.023	0.01479
rs5001628	B	HLA-DPB1	2	-0.058	0.023	0.01412
rs5001627	B	HLA-DPB1	2	-0.058	0.023	0.01412
rs9276556	B	HLA-DPB1	2	0.118	0.031	0.0001145
rs7770024	B	HLA-DPB1	2	-0.056	0.023	0.01779
rs7770045	B	HLA-DPB1	2	-0.058	0.023	0.01413
rs7769959	B	HLA-DPB1	2	-0.058	0.023	0.01413
rs7769974	B	HLA-DPB1	2	-0.058	0.023	0.01413
rs7769979	B	HLA-DPB1	2	-0.058	0.023	0.01413
rs7774452	B	HLA-DPB1	2	-0.058	0.023	0.01413
rs7756516	B	HLA-DPB1	2	-0.058	0.023	0.01413
rs9276558	B	HLA-DPB1	2	-0.048	0.024	0.04831
rs6457646	B	HLA-DPB1	2	-0.058	0.023	0.01413
rs3213490	B	HLA-DPB1	2	-0.058	0.023	0.01413
rs3213489	B	HLA-DPB1	2	-0.049	0.024	0.0426
rs3213487	B	HLA-DPB1	2	-0.049	0.024	0.0426
rs3213486	B	HLA-DPB1	2	-0.049	0.024	0.0426
rs9276569	B	HLA-DPB1	2	-0.049	0.024	0.0426
rs3213483	B	HLA-DPB1	2	-0.053	0.024	0.02747
rs7753017	B	HLA-DPB1	2	-0.049	0.024	0.04196
rs1023448	B	HLA-DPB1	2	-0.048	0.024	0.04779
rs4947346	B	HLA-DPB1	2	-0.049	0.024	0.04216
rs2006165	B	HLA-DPB1	2	-0.049	0.024	0.04264
rs2006163	B	HLA-DPB1	2	-0.048	0.024	0.04664
rs2395263	B	HLA-DPB1	2	-0.049	0.024	0.04202
rs2071551	B	HLA-DPB1	2	-0.049	0.024	0.04479
rs7768538	B	HLA-DPB1	2	-0.05	0.024	0.03849
rs9276583	B	HLA-DPB1	2	-0.05	0.024	0.03849
rs7453920	B	HLA-DPB1	2	-0.049	0.024	0.04479
rs2051549	B	HLA-DPB1	2	-0.05	0.024	0.03922
rs11759423	B	HLA-DPB1	2	-0.139	0.046	0.002445
rs9276584	B	HLA-DPB1	2	0.12	0.031	8.567e-05
rs9276585	B	HLA-DPB1	2	0.12	0.031	8.567e-05
rs35439528	B	HLA-DPB1	2	-0.139	0.046	0.002445
rs9276601	B	HLA-DPB1	2	0.125	0.034	0.0002084
rs9276606	B	HLA-DPB1	2	0.083	0.027	0.002021
rs9276607	B	HLA-DPB1	2	0.12	0.031	8.528e-05
rs2621421	B	HLA-DPB1	2	0.05	0.024	0.03945
rs2621420	B	HLA-DPB1	2	0.053	0.024	0.02845
rs9276610	B	HLA-DPB1	2	0.114	0.036	0.001391
rs4947258	B	HLA-DPB1	2	0.165	0.038	1.822e-05
rs34043227	B	HLA-DPB1	2	-0.148	0.054	0.006116
rs9276689	B	HLA-DPB1	2	0.164	0.038	1.889e-05
rs719655	B	HLA-DPB1	2	0.164	0.038	1.869e-05
rs9276691	B	HLA-DPB1	2	0.164	0.038	1.872e-05
rs34408145	B	HLA-DPB1	2	-0.148	0.054	0.006116
rs7762279	B	HLA-DPB1	2	0.164	0.038	1.88e-05
rs7758736	B	HLA-DPB1	2	0.117	0.032	0.0002518
rs2157083	B	HLA-DPB1	2	0.049	0.024	0.0415
rs2857155	B	HLA-DPB1	2	0.05	0.024	0.03758
rs4318925	B	HLA-DPB1	2	0.086	0.031	0.005516
rs2187686	B	HLA-DPB1	2	0.052	0.024	0.03038
rs2157081	B	HLA-DPB1	2	0.052	0.024	0.03038
rs2157080	B	HLA-DPB1	2	0.052	0.024	0.03038
rs2157079	B	HLA-DPB1	2	0.051	0.024	0.03294
rs2067098	B	HLA-DPB1	2	0.052	0.024	0.03108
rs2067577	B	HLA-DPB1	2	0.052	0.024	0.03174
rs35486885	B	HLA-DPB1	2	-0.148	0.054	0.006116
rs2857151	B	HLA-DPB1	2	0.051	0.024	0.03294
rs2857150	B	HLA-DPB1	2	0.051	0.024	0.03294
rs9276726	B	HLA-DPB1	2	0.051	0.025	0.03955
rs2187685	B	HLA-DPB1	2	0.046	0.023	0.04786
rs2187684	B	HLA-DPB1	2	0.051	0.024	0.03294
rs7767167	B	HLA-DPB1	2	0.101	0.034	0.003016
rs6912002	B	HLA-DPB1	2	0.049	0.024	0.0445
rs1383261	B	HLA-DPB1	2	0.049	0.024	0.0449
rs9276731	B	HLA-DPB1	2	0.157	0.039	5.285e-05
rs6932969	B	HLA-DPB1	2	0.049	0.024	0.0449
rs1383259	B	HLA-DPB1	2	0.049	0.024	0.0449
rs9276732	B	HLA-DPB1	2	0.049	0.024	0.04403
rs6937723	B	HLA-DPB1	2	0.051	0.024	0.03479
rs7383602	B	HLA-DPB1	2	0.049	0.024	0.0449
rs7383606	B	HLA-DPB1	2	0.049	0.024	0.0449
rs9276734	B	HLA-DPB1	2	0.049	0.024	0.0449
rs2621371	B	HLA-DPB1	2	0.051	0.024	0.03294
rs7740209	B	HLA-DPB1	2	0.049	0.024	0.0449
rs7382714	B	HLA-DPB1	2	0.049	0.024	0.0449
rs4947350	B	HLA-DPB1	2	0.085	0.029	0.003491
rs7381376	B	HLA-DPB1	2	0.049	0.024	0.0449
rs34710970	B	HLA-DPB1	2	-0.148	0.054	0.006117
rs1600571	B	HLA-DPB1	2	0.051	0.024	0.03294
rs6919657	B	HLA-DPB1	2	0.049	0.024	0.0449
rs6899857	B	HLA-DPB1	2	0.049	0.024	0.0449
rs6457680	B	HLA-DPB1	2	0.051	0.025	0.03955
rs2857143	B	HLA-DPB1	2	0.051	0.024	0.03194
rs2199870	B	HLA-DPB1	2	0.051	0.024	0.03294
rs6912414	B	HLA-DPB1	2	0.051	0.025	0.03955
rs6917611	B	HLA-DPB1	2	0.05	0.024	0.0343
rs6917315	B	HLA-DPB1	2	0.051	0.025	0.03955
rs9276778	B	HLA-DPB1	2	0.049	0.024	0.0449
rs7382619	B	HLA-DPB1	2	0.049	0.024	0.0449
rs7382649	B	HLA-DPB1	2	0.049	0.024	0.0449
rs9276785	B	HLA-DPB1	2	0.049	0.024	0.0449
rs2857130	B	HLA-DPB1	2	0.051	0.024	0.03294
rs4513843	B	HLA-DPB1	2	0.083	0.029	0.004778
rs2857128	B	HLA-DPB1	2	0.051	0.024	0.03294
rs2857127	B	HLA-DPB1	2	0.051	0.024	0.03294
rs2621336	B	HLA-DPB1	2	0.051	0.024	0.03294
rs2857126	B	HLA-DPB1	2	0.052	0.024	0.03201
rs6929867	B	HLA-DPB1	2	0.051	0.024	0.03294
rs7381867	B	HLA-DPB1	2	0.049	0.024	0.0449
rs7383433	B	HLA-DPB1	2	0.051	0.024	0.03212
rs2857114	B	HLA-DPB1	2	0.051	0.024	0.0334
rs2621332	B	HLA-DPB1	2	0.051	0.024	0.03294
rs2621331	B	HLA-DPB1	2	0.048	0.024	0.04582
rs11244	B	HLA-DPB1	2	0.068	0.027	0.01019
rs41258084	B	HLA-DPB1	2	-0.148	0.054	0.006118
rs7383287	B	HLA-DPB1	2	0.088	0.029	0.002504
rs3763355	B	HLA-DPB1	2	0.104	0.05	0.03749
rs2229527	B	HLA-DPB1	2	0.116	0.053	0.02878
rs241439	B	HLA-DPB1	2	0.053	0.025	0.03123
rs241438	B	HLA-DPB1	2	0.055	0.025	0.02879
rs241436	B	HLA-DPB1	2	0.058	0.024	0.01436
rs1015166	B	HLA-DPB1	2	0.083	0.025	0.0008066
rs60045856	B	HLA-DPB1	2	0.141	0.037	0.0001838
rs2228397	B	HLA-DPB1	2	-0.078	0.029	0.006827
rs3819717	B	HLA-DPB1	2	0.053	0.023	0.0238
rs241427	B	HLA-DPB1	2	0.064	0.025	0.01051
rs241426	B	HLA-DPB1	2	0.06	0.024	0.01258
rs3819720	B	HLA-DPB1	2	0.096	0.024	7.862e-05
rs17583244	B	HLA-DPB1	2	-0.108	0.049	0.0276
rs1871665	B	HLA-DPB1	2	0.07	0.024	0.003462
rs1871664	B	HLA-DPB1	2	0.066	0.024	0.005803
rs241425	B	HLA-DPB1	2	0.072	0.024	0.00261
rs241424	B	HLA-DPB1	2	0.119	0.024	6.649e-07
rs56145201	B	HLA-DPB1	2	0.146	0.069	0.03432
rs2071544	B	HLA-DPB1	2	0.052	0.023	0.02427
rs2071552	B	HLA-DPB1	2	0.058	0.023	0.01277
rs3763366	B	HLA-DPB1	2	0.065	0.023	0.004887
rs3763349	B	HLA-DPB1	2	0.073	0.023	0.001473
rs9357155	B	HLA-DPB1	2	0.079	0.036	0.03027
rs9276810	B	HLA-DPB1	2	0.056	0.023	0.01495
rs6924102	B	HLA-DPB1	2	0.049	0.024	0.03799
rs4713599	B	HLA-DPB1	2	0.102	0.051	0.04647
rs2071463	B	HLA-DPB1	2	-0.073	0.033	0.02702
rs2071540	B	HLA-DPB1	2	0.07	0.024	0.003209
rs3198005	B	HLA-DPB1	2	-0.15	0.057	0.009006
rs9469283	B	HLA-DPB1	2	0.111	0.053	0.03691
rs116827595	B	HLA-DPB1	2	0.205	0.043	1.669e-06
rs13215	B	HLA-DPB1	2	0.111	0.053	0.03691
rs11257	B	HLA-DPB1	2	0.111	0.053	0.03691
rs41551515	B	HLA-DPB1	2	0.14	0.07	0.04618
rs41561219	B	HLA-DPB1	2	0.14	0.07	0.04618
rs2071482	B	HLA-DPB1	2	0.095	0.034	0.004754
rs4148882	B	HLA-DPB1	2	0.073	0.024	0.002256
rs56232302	B	HLA-DPB1	2	0.111	0.053	0.03692
rs12527715	B	HLA-DPB1	2	0.08	0.032	0.01331
rs12529313	B	HLA-DPB1	2	0.082	0.032	0.01204
rs2395269	B	HLA-DPB1	2	0.079	0.035	0.02318
rs2127679	B	HLA-DPB1	2	0.14	0.07	0.04618
rs2071538	B	HLA-DPB1	2	-0.068	0.028	0.01632
rs1057141	B	HLA-DPB1	2	0.081	0.032	0.01311
rs55702652	B	HLA-DPB1	2	0.138	0.069	0.04687
rs4148878	B	HLA-DPB1	2	-0.186	0.049	0.0001568
rs3763348	B	HLA-DPB1	2	0.053	0.024	0.02595
rs3763346	B	HLA-DPB1	2	0.05	0.024	0.0364
rs2071534	B	HLA-DPB1	2	0.05	0.024	0.03616
rs2071476	B	HLA-DPB1	2	0.05	0.024	0.03604
rs6930981	B	HLA-DPB1	2	0.05	0.024	0.03581
rs9276820	B	HLA-DPB1	2	0.052	0.024	0.02958
rs9276825	B	HLA-DPB1	2	0.052	0.024	0.02967
rs7766900	B	HLA-DPB1	2	0.052	0.024	0.02926
rs3752430	B	HLA-DPB1	2	0.075	0.023	0.001468
rs1055559	B	HLA-DPB1	2	0.099	0.041	0.01689
rs1383266	B	HLA-DPB1	2	-0.067	0.027	0.01328
rs115493740	B	HLA-DPB1	2	0.109	0.048	0.02362
rs1002985	B	HLA-DPB1	2	-0.147	0.057	0.009932
rs35571244	B	HLA-DPB1	2	-0.193	0.049	8.458e-05
rs112519350	B	HLA-DPB1	2	0.079	0.038	0.03982
rs10046277	B	HLA-DPB1	2	0.08	0.039	0.04091
rs10046115	B	HLA-DPB1	2	0.08	0.039	0.04091
rs7740137	B	HLA-DPB1	2	0.078	0.039	0.04546
rs7740317	B	HLA-DPB1	2	0.078	0.039	0.04546
rs7760732	B	HLA-DPB1	2	0.08	0.039	0.04091
rs6457688	B	HLA-DPB1	2	0.08	0.039	0.04091
rs6457689	B	HLA-DPB1	2	0.08	0.039	0.04091
rs2018501	B	HLA-DPB1	2	0.073	0.023	0.001956
rs1029296	B	HLA-DPB1	2	0.08	0.039	0.04091
rs1963772	B	HLA-DPB1	2	0.078	0.039	0.04546
rs1029295	B	HLA-DPB1	2	0.08	0.039	0.04091
rs10214886	B	HLA-DPB1	2	0.078	0.039	0.04546
rs9276913	B	HLA-DPB1	2	0.073	0.023	0.001956
rs10214760	B	HLA-DPB1	2	0.08	0.039	0.042
rs10214513	B	HLA-DPB1	2	0.078	0.039	0.04546
rs73396724	B	HLA-DPB1	2	0.08	0.039	0.04091
rs9501231	B	HLA-DPB1	2	0.088	0.039	0.02602
rs7761882	B	HLA-DPB1	2	0.136	0.067	0.04272
rs11969002	B	HLA-DPB1	2	0.088	0.039	0.02602
rs9469300	B	HLA-DPB1	2	0.088	0.039	0.02602
rs17213966	B	HLA-DPB1	2	0.08	0.039	0.04049
rs241410	B	HLA-DPB1	2	0.058	0.023	0.01358
rs58009426	B	HLA-DPB1	2	0.09	0.039	0.02289
rs58752284	B	HLA-DPB1	2	0.08	0.039	0.04038
rs16871100	B	HLA-DPB1	2	0.08	0.039	0.04038
rs3749982	B	HLA-DPB1	2	0.086	0.04	0.03009
rs241408	B	HLA-DPB1	2	0.074	0.023	0.001741
rs11963774	B	HLA-DPB1	2	0.087	0.044	0.049
rs11961569	B	HLA-DPB1	2	0.087	0.044	0.04885
rs11969321	B	HLA-DPB1	2	0.087	0.044	0.04885
rs17508324	B	HLA-DPB1	2	0.087	0.044	0.04885
rs17508331	B	HLA-DPB1	2	0.087	0.044	0.04885
rs241405	B	HLA-DPB1	2	0.07	0.024	0.002861
rs241404	B	HLA-DPB1	2	0.048	0.024	0.04262
rs9276916	B	HLA-DPB1	2	0.073	0.023	0.001801
rs115103754	B	HLA-DPB1	2	0.135	0.067	0.04436
rs9461818	B	HLA-DPB1	2	0.087	0.044	0.0487
rs9500924	B	HLA-DPB1	2	0.087	0.044	0.0487
rs241402	B	HLA-DPB1	2	0.047	0.024	0.0467
rs9296056	B	HLA-DPB1	2	0.087	0.044	0.0487
rs75445262	B	HLA-DPB1	2	0.087	0.044	0.0487
rs10080898	B	HLA-DPB1	2	0.087	0.044	0.0487
rs9296057	B	HLA-DPB1	2	0.087	0.044	0.0487
rs3101942	B	HLA-DPB1	2	0.07	0.023	0.002727
rs17508359	B	HLA-DPB1	2	0.087	0.044	0.04855
rs17508373	B	HLA-DPB1	2	0.087	0.044	0.04855
rs1591	B	HLA-DPB1	2	0.087	0.044	0.0484
rs241399	B	HLA-DPB1	2	0.07	0.024	0.00285
rs116777872	B	HLA-DPB1	2	0.133	0.067	0.04699
rs2187688	B	HLA-DPB1	2	0.07	0.024	0.00285
rs9469302	B	HLA-DPB1	2	0.087	0.044	0.0484
rs9469306	B	HLA-DPB1	2	0.092	0.045	0.03932
rs1585894	B	HLA-DPB1	2	0.087	0.044	0.0478
rs241398	B	HLA-DPB1	2	0.049	0.024	0.04154
rs9501234	B	HLA-DPB1	2	0.092	0.045	0.03893
rs9500926	B	HLA-DPB1	2	0.087	0.044	0.0478
rs1978030	B	HLA-DPB1	2	0.088	0.044	0.04765
rs154989	B	HLA-DPB1	2	0.07	0.024	0.003108
rs154988	B	HLA-DPB1	2	0.071	0.024	0.002639
rs386542	B	HLA-DPB1	2	0.089	0.044	0.04578
rs154986	B	HLA-DPB1	2	0.092	0.045	0.03856
rs56098412	B	HLA-DPB1	2	0.211	0.043	9.331e-07
rs154984	B	HLA-DPB1	2	0.088	0.044	0.04715
rs154983	B	HLA-DPB1	2	0.093	0.045	0.03837
rs154982	B	HLA-DPB1	2	0.093	0.045	0.03837
rs154981	B	HLA-DPB1	2	0.071	0.024	0.002661
rs9276922	B	HLA-DPB1	2	-0.065	0.029	0.0259
rs154980	B	HLA-DPB1	2	0.093	0.045	0.03816
rs35599935	B	HLA-DPB1	2	-0.211	0.051	3.301e-05
rs241458	B	HLA-DPB1	2	0.064	0.024	0.006748
rs149392	B	HLA-DPB1	2	0.091	0.045	0.04233
rs194679	B	HLA-DPB1	2	0.116	0.055	0.03602
rs9469312	B	HLA-DPB1	2	0.111	0.055	0.04342
rs11756897	B	HLA-DPB1	2	0.086	0.028	0.001883
rs154978	B	HLA-DPB1	2	0.055	0.024	0.01921
rs3132131	B	HLA-DPB1	2	0.059	0.024	0.01564
rs154974	B	HLA-DPB1	2	-0.047	0.024	0.04836
rs154972	B	HLA-DPB1	2	-0.05	0.024	0.03613
rs1465651	B	HLA-DPB1	2	0.078	0.035	0.02547
rs3132132	B	HLA-DPB1	2	0.071	0.035	0.04146
rs23544	B	HLA-DPB1	2	0.067	0.024	0.005568
rs68600	B	HLA-DPB1	2	0.069	0.024	0.004088
rs151719	B	HLA-DPB1	2	0.091	0.027	0.000743
rs77318243	B	HLA-DPB1	2	0.27	0.046	4.233e-09
rs2071556	B	HLA-DPB1	2	0.109	0.024	4.565e-06
rs1042337	B	HLA-DPB1	2	0.121	0.026	4.219e-06
rs194675	B	HLA-DPB1	2	0.061	0.024	0.01108
rs2857096	B	HLA-DPB1	2	0.07	0.025	0.005566
rs3101944	B	HLA-DPB1	2	-0.149	0.041	0.0003031
rs2395296	B	HLA-DPB1	2	0.124	0.025	9.105e-07
rs1480380	B	HLA-DPB1	2	0.239	0.04	4.004e-09
rs3130595	B	HLA-DPB1	2	-0.149	0.041	0.0003558
rs189865	B	HLA-DPB1	2	0.069	0.025	0.006213
rs194682	B	HLA-DPB1	2	0.069	0.025	0.006412
rs1050391	B	HLA-DPB1	2	0.14	0.04	0.0004507
rs3135029	B	HLA-DPB1	2	0.139	0.04	0.0005128
rs209473	B	HLA-DPB1	2	0.126	0.024	1.281e-07
rs1431393	B	HLA-DPB1	2	-0.153	0.041	0.000227
rs1431394	B	HLA-DPB1	2	-0.153	0.041	0.000227
rs209475	B	HLA-DPB1	2	0.067	0.025	0.007369
rs580962	B	HLA-DPB1	2	0.122	0.024	4.43e-07
rs3129297	B	HLA-DPB1	2	0.139	0.04	0.0004994
rs9276931	B	HLA-DPB1	2	0.213	0.038	1.701e-08
rs9276933	B	HLA-DPB1	2	0.205	0.036	1.812e-08
rs129653	B	HLA-DPB1	2	0.07	0.025	0.004952
rs1367727	B	HLA-DPB1	2	-0.154	0.041	0.0002254
rs206785	B	HLA-DPB1	2	0.124	0.024	2.75e-07
rs9276935	B	HLA-DPB1	2	-0.154	0.041	0.0002254
rs683208	B	HLA-DPB1	2	0.068	0.025	0.006202
rs3135330	B	HLA-DPB1	2	-0.154	0.041	0.0002253
rs17840186	B	HLA-DPB1	2	-0.13	0.054	0.01705
rs3129296	B	HLA-DPB1	2	0.122	0.037	0.0011
rs3130597	B	HLA-DPB1	2	0.141	0.04	0.0004213
rs516535	B	HLA-DPB1	2	0.122	0.024	4.155e-07
rs635688	B	HLA-DPB1	2	0.122	0.024	4.161e-07
rs485502	B	HLA-DPB1	2	0.123	0.024	2.481e-07
rs3129307	B	HLA-DPB1	2	0.141	0.04	0.0004216
rs73409631	B	HLA-DPB1	2	0.28	0.046	1.938e-09
rs3097644	B	HLA-DPB1	2	0.161	0.041	8.498e-05
rs2071876	B	HLA-DPB1	2	-0.141	0.041	0.0006939
rs1049526	B	HLA-DPB1	2	0.141	0.04	0.0004203
rs3135033	B	HLA-DPB1	2	0.141	0.04	0.000409
rs111234931	B	HLA-DPB1	2	0.279	0.046	2.243e-09
rs3135034	B	HLA-DPB1	2	-0.154	0.042	0.000228
rs206777	B	HLA-DPB1	2	0.13	0.024	5.809e-08
rs3097645	B	HLA-DPB1	2	0.122	0.037	0.001107
rs206776	B	HLA-DPB1	2	0.095	0.026	0.000247
rs3097646	B	HLA-DPB1	2	-0.154	0.042	0.0002278
rs188245	B	HLA-DPB1	2	0.121	0.024	4.09e-07
rs3129305	B	HLA-DPB1	2	0.148	0.04	0.0002242
rs3130600	B	HLA-DPB1	2	0.169	0.041	3.961e-05
rs9500927	B	HLA-DPB1	2	0.123	0.031	8.783e-05
rs172275	B	HLA-DPB1	2	0.111	0.023	2.043e-06
rs206767	B	HLA-DPB1	2	0.104	0.023	7.332e-06
rs11757367	B	HLA-DPB1	2	0.121	0.031	0.0001027
rs3135333	B	HLA-DPB1	2	0.098	0.026	0.0001378
rs9276964	B	HLA-DPB1	2	0.106	0.028	0.0001811
rs3128948	B	HLA-DPB1	2	0.108	0.028	0.0001476
rs35520555	B	HLA-DPB1	2	0.094	0.04	0.01899
rs206762	B	HLA-DPB1	2	-0.097	0.025	0.0001039
rs13205975	B	HLA-DPB1	2	-0.242	0.054	6.727e-06
rs3128931	B	HLA-DPB1	2	-0.105	0.03	0.0003776
rs376892	B	HLA-DPB1	2	-0.121	0.028	2.329e-05
rs35776718	B	HLA-DPB1	2	-0.172	0.038	7.729e-06
rs416622	B	HLA-DPB1	2	0.18	0.024	1.287e-13
rs9276975	B	HLA-DPB1	2	-0.183	0.037	7.282e-07
rs3129304	B	HLA-DPB1	2	0.152	0.034	7.98e-06
rs9276976	B	HLA-DPB1	2	-0.183	0.036	5.391e-07
rs9276977	B	HLA-DPB1	2	-0.156	0.03	2.197e-07
rs3129303	B	HLA-DPB1	2	0.152	0.034	7.317e-06
rs417812	B	HLA-DPB1	2	0.075	0.024	0.001538
rs408036	B	HLA-DPB1	2	0.062	0.024	0.009577
rs2581	B	HLA-DPB1	2	0.076	0.024	0.001356
rs6913008	B	HLA-DPB1	2	-0.19	0.036	1.145e-07
rs378352	B	HLA-DPB1	2	0.294	0.032	1.001e-19
rs399604	B	HLA-DPB1	2	0.075	0.024	0.001627
rs453779	B	HLA-DPB1	2	0.092	0.025	0.000202
rs369150	B	HLA-DPB1	2	0.283	0.031	1.633e-19
rs86567	B	HLA-DPB1	2	-0.154	0.031	9.421e-07
rs403414	B	HLA-DPB1	2	-0.101	0.029	0.0005366
rs381218	B	HLA-DPB1	2	0.289	0.031	2.679e-20
rs6911639	B	HLA-DPB1	2	-0.148	0.03	7.516e-07
rs429916	B	HLA-DPB1	2	0.191	0.041	3.749e-06
rs13207475	B	HLA-DPB1	2	-0.239	0.047	5.316e-07
rs447088	B	HLA-DPB1	2	0.32	0.032	5.063e-23
rs3130603	B	HLA-DPB1	2	0.178	0.036	9.826e-07
rs34354079	B	HLA-DPB1	2	-0.239	0.047	5.316e-07
rs34570277	B	HLA-DPB1	2	-0.239	0.047	5.316e-07
rs13198486	B	HLA-DPB1	2	-0.239	0.048	5.922e-07
rs11964504	B	HLA-DPB1	2	-0.1	0.05	0.04509
rs11964507	B	HLA-DPB1	2	-0.1	0.05	0.04509
rs6936620	B	HLA-DPB1	2	-0.209	0.038	5.28e-08
rs3130604	B	HLA-DPB1	2	0.178	0.036	9.826e-07
rs3130606	B	HLA-DPB1	2	0.178	0.036	9.826e-07
rs435119	B	HLA-DPB1	2	0.329	0.032	5.983e-24
rs71565363	B	HLA-DPB1	2	-0.236	0.048	8.735e-07
rs3130607	B	HLA-DPB1	2	0.178	0.036	9.826e-07
rs17220674	B	HLA-DPB1	2	-0.113	0.056	0.0424
rs423639	B	HLA-DPB1	2	-0.094	0.041	0.02309
rs17214290	B	HLA-DPB1	2	0.422	0.056	6.836e-14
rs6457702	B	HLA-DPB1	2	-0.214	0.046	3.679e-06
rs17220695	B	HLA-DPB1	2	-0.113	0.056	0.04308
rs17214311	B	HLA-DPB1	2	-0.118	0.056	0.03409
rs13203651	B	HLA-DPB1	2	-0.236	0.048	8.735e-07
rs9296067	B	HLA-DPB1	2	-0.073	0.035	0.0367
rs13203920	B	HLA-DPB1	2	-0.193	0.046	2.89e-05
rs13203715	B	HLA-DPB1	2	-0.201	0.039	3.04e-07
rs9296068	B	HLA-DPB1	2	0.235	0.035	5.448e-11
rs35468596	B	HLA-DPB1	2	-0.223	0.047	2.468e-06
rs9276997	B	HLA-DPB1	2	-0.23	0.027	3.957e-17
rs9276999	B	HLA-DPB1	2	-0.225	0.036	5.541e-10
rs114545731	B	HLA-DPB1	2	0.317	0.046	5.548e-12
rs2082261	B	HLA-DPB1	2	0.121	0.052	0.01986
rs3097648	B	HLA-DPB1	2	-0.21	0.039	1.264e-07
rs62407979	B	HLA-DPB1	2	0.14	0.049	0.004301
rs7738250	B	HLA-DPB1	2	-0.223	0.047	2.445e-06
rs9277015	B	HLA-DPB1	2	-0.225	0.036	4.432e-10
rs9277019	B	HLA-DPB1	2	-0.217	0.036	1.661e-09
rs3128941	B	HLA-DPB1	2	-0.234	0.025	1.826e-19
rs6933546	B	HLA-DPB1	2	-0.204	0.036	1.367e-08
rs6913838	B	HLA-DPB1	2	-0.18	0.031	1.277e-08
rs443623	B	HLA-DPB1	2	0.256	0.03	5.6e-17
rs13215763	B	HLA-DPB1	2	-0.228	0.048	1.914e-06
rs3135196	B	HLA-DPB1	2	0.172	0.036	1.857e-06
rs6920606	B	HLA-DPB1	2	-0.233	0.027	1.577e-17
rs9277023	B	HLA-DPB1	2	-0.199	0.031	2.835e-10
rs9277024	B	HLA-DPB1	2	-0.199	0.031	2.835e-10
rs9277026	B	HLA-DPB1	2	-0.162	0.031	1.757e-07
rs9277027	B	HLA-DPB1	2	-0.209	0.033	6.156e-10
rs1431396	B	HLA-DPB1	2	0.251	0.024	4.301e-25
rs3130171	B	HLA-DPB1	2	0.249	0.024	7.048e-25
rs9277029	B	HLA-DPB1	2	-0.204	0.034	2.502e-09
rs13202658	B	HLA-DPB1	2	-0.243	0.047	2.496e-07
rs13192294	B	HLA-DPB1	2	-0.224	0.047	2.196e-06
rs380468	B	HLA-DPB1	2	0.077	0.027	0.004344
rs410179	B	HLA-DPB1	2	0.077	0.027	0.004329
rs71565365	B	HLA-DPB1	2	-0.224	0.047	2.196e-06
rs2858458	B	HLA-DPB1	2	0.077	0.027	0.004299
rs423196	B	HLA-DPB1	2	0.198	0.03	1.015e-10
rs13205699	B	HLA-DPB1	2	-0.243	0.047	2.496e-07
rs763469	B	HLA-DPB1	2	0.169	0.036	2.627e-06
rs141112	B	HLA-DPB1	2	0.077	0.027	0.004284
rs444821	B	HLA-DPB1	2	0.077	0.027	0.004284
rs34228538	B	HLA-DPB1	2	-0.243	0.047	2.496e-07
rs439852	B	HLA-DPB1	2	0.077	0.027	0.004284
rs412065	B	HLA-DPB1	2	0.077	0.027	0.004284
rs406477	B	HLA-DPB1	2	0.202	0.03	3.215e-11
rs9277052	B	HLA-DPB1	2	0.096	0.029	0.000957
rs9277053	B	HLA-DPB1	2	-0.199	0.033	2.578e-09
rs663310	B	HLA-DPB1	2	0.077	0.027	0.004284
rs393906	B	HLA-DPB1	2	0.077	0.027	0.004284
rs7774158	B	HLA-DPB1	2	-0.228	0.027	8.662e-17
rs441576	B	HLA-DPB1	2	-0.21	0.024	9.682e-18
rs398762	B	HLA-DPB1	2	-0.227	0.025	1.199e-18
rs405612	B	HLA-DPB1	2	-0.198	0.029	2.283e-11
rs383887	B	HLA-DPB1	2	-0.181	0.028	2.801e-10
rs3097659	B	HLA-DPB1	2	0.171	0.036	2.032e-06
rs71565366	B	HLA-DPB1	2	-0.243	0.047	2.37e-07
rs9277097	B	HLA-DPB1	2	0.195	0.05	0.0001092
rs2567274	B	HLA-DPB1	2	-0.18	0.028	3.325e-10
rs375912	B	HLA-DPB1	2	-0.18	0.028	3.325e-10
rs2105929	B	HLA-DPB1	2	-0.185	0.032	9.437e-09
rs3130176	B	HLA-DPB1	2	-0.079	0.027	0.004111
rs3130177	B	HLA-DPB1	2	0.151	0.027	3.389e-08
rs3130179	B	HLA-DPB1	2	0.129	0.034	0.0001474
rs453461	B	HLA-DPB1	2	-0.086	0.033	0.009896
rs3130582	B	HLA-DPB1	2	0.155	0.032	1.336e-06
rs3097662	B	HLA-DPB1	2	0.167	0.03	5.398e-08
rs3128955	B	HLA-DPB1	2	0.165	0.03	7.967e-08
rs9277138	B	HLA-DPB1	2	0.166	0.03	5.59e-08
rs9277140	B	HLA-DPB1	2	0.166	0.03	5.616e-08
rs9277150	B	HLA-DPB1	2	0.162	0.03	1.218e-07
rs3097663	B	HLA-DPB1	2	0.166	0.03	5.937e-08
rs9277171	B	HLA-DPB1	2	0.154	0.031	8.874e-07
rs9277174	B	HLA-DPB1	2	0.154	0.031	9.099e-07
rs9277177	B	HLA-DPB1	2	0.157	0.031	5.918e-07
rs9277178	B	HLA-DPB1	2	0.157	0.031	5.923e-07
rs9277196	B	HLA-DPB1	2	0.096	0.024	6.762e-05
rs3130593	B	HLA-DPB1	2	-0.081	0.038	0.03317
rs376877	B	HLA-DPB1	2	0.161	0.029	4.178e-08
rs73415213	B	HLA-DPB1	2	0.191	0.036	9.59e-08
rs67643877	B	HLA-DPB1	2	0.216	0.031	4.699e-12
rs55752341	B	HLA-DPB1	2	0.221	0.031	1.659e-12
rs56064519	B	HLA-DPB1	2	0.221	0.031	1.659e-12
rs9380335	B	HLA-DPB1	2	0.203	0.028	1.518e-12
rs4604307	B	HLA-DPB1	2	0.203	0.028	1.552e-12
rs7775838	B	HLA-DPB1	2	0.221	0.031	1.659e-12
rs2395309	B	HLA-DPB1	2	0.203	0.028	1.518e-12
rs73415240	B	HLA-DPB1	2	0.202	0.028	1.897e-12
rs35449774	B	HLA-DPB1	2	0.225	0.031	9.535e-13
rs17214519	B	HLA-DPB1	2	0.202	0.028	1.822e-12
HLA_DPA1_01	B	HLA-DPB1	2	-0.185	0.028	1.146e-10
HLA_DPA1_01.03	B	HLA-DPB1	2	-0.195	0.028	6.816e-12
HLA_DPA1_02	B	HLA-DPB1	2	0.205	0.029	2.007e-12
HLA_DPA1_02.01	B	HLA-DPB1	2	0.231	0.032	5.957e-13
rs7905	B	HLA-DPB1	2	0.209	0.031	1.15e-11
rs3077	B	HLA-DPB1	2	0.203	0.028	1.536e-12
rs73739621	B	HLA-DPB1	2	0.223	0.031	1.052e-12
rs1126769	B	HLA-DPB1	2	0.205	0.028	1.174e-12
rs2308931	B	HLA-DPB1	2	0.11	0.036	0.002581
rs1042190	B	HLA-DPB1	2	0.205	0.028	1.155e-12
rs1126543	B	HLA-DPB1	2	0.205	0.028	1.154e-12
rs2301224	B	HLA-DPB1	2	0.206	0.029	1.086e-12
rs116103898	B	HLA-DPB1	2	0.246	0.063	8.994e-05
rs2301220	B	HLA-DPB1	2	0.207	0.029	7.525e-13
rs9277341	B	HLA-DPB1	2	0.134	0.025	6.85e-08
rs72879627	B	HLA-DPB1	2	0.232	0.032	1.192e-12
rs6914849	B	HLA-DPB1	2	0.207	0.029	9.292e-13
rs9348904	B	HLA-DPB1	2	0.207	0.029	7.559e-13
rs3135020	B	HLA-DPB1	2	0.254	0.037	8.87e-12
rs1431400	B	HLA-DPB1	2	0.208	0.029	7.249e-13
rs1431401	B	HLA-DPB1	2	0.208	0.029	7.249e-13
rs987870	B	HLA-DPB1	2	0.232	0.032	1.192e-12
HLA_DPB1_01	B	HLA-DPB1	2	0.421	0.049	3.782e-17
HLA_DPB1_01.01	B	HLA-DPB1	2	0.421	0.049	3.782e-17
HLA_DPB1_03	B	HLA-DPB1	2	0.196	0.039	4.292e-07
HLA_DPB1_03.01	B	HLA-DPB1	2	0.196	0.039	4.292e-07
HLA_DPB1_04	B	HLA-DPB1	2	-0.266	0.023	2.642e-30
HLA_DPB1_04.01	B	HLA-DPB1	2	-0.276	0.023	1.574e-31
HLA_DPB1_13	B	HLA-DPB1	2	0.205	0.079	0.009297
HLA_DPB1_13.01	B	HLA-DPB1	2	0.205	0.079	0.009297
rs2071351	B	HLA-DPB1	2	0.205	0.029	1.537e-12
rs2071353	B	HLA-DPB1	2	0.221	0.029	5.024e-14
rs2071354	B	HLA-DPB1	2	0.232	0.032	1.192e-12
rs7770418	B	HLA-DPB1	2	0.196	0.048	4.799e-05
rs7750458	B	HLA-DPB1	2	0.229	0.045	3.711e-07
rs1431402	B	HLA-DPB1	2	0.258	0.03	8.055e-17
rs1431403	B	HLA-DPB1	2	0.304	0.024	3.407e-35
rs3135024	B	HLA-DPB1	2	0.213	0.026	2.006e-15
rs3097671	B	HLA-DPB1	2	0.266	0.031	2.545e-17
rs1126513	B	HLA-DPB1	2	0.216	0.027	8.353e-15
rs1042136	B	HLA-DPB1	2	0.192	0.031	7.085e-10
rs1042151	B	HLA-DPB1	2	0.304	0.028	6.352e-26
rs1042153	B	HLA-DPB1	2	0.304	0.027	8.931e-28
rs9277357	B	HLA-DPB1	2	0.299	0.024	2.021e-34
rs9277358	B	HLA-DPB1	2	0.299	0.024	2.021e-34
rs9277361	B	HLA-DPB1	2	0.299	0.024	2.021e-34
rs6899657	B	HLA-DPB1	2	0.318	0.024	5.227e-36
rs9277378	B	HLA-DPB1	2	0.286	0.023	2.631e-32
rs9277379	B	HLA-DPB1	2	0.268	0.031	1.076e-17
rs9277384	B	HLA-DPB1	2	0.268	0.031	1.076e-17
rs9277385	B	HLA-DPB1	2	0.297	0.024	4.602e-34
rs9277386	B	HLA-DPB1	2	0.296	0.024	6.732e-34
rs9277389	B	HLA-DPB1	2	0.296	0.024	4.935e-34
rs3097674	B	HLA-DPB1	2	0.298	0.023	1.943e-34
rs9277393	B	HLA-DPB1	2	0.293	0.024	2.705e-33
rs9277394	B	HLA-DPB1	2	0.293	0.024	2.705e-33
rs9277396	B	HLA-DPB1	2	0.293	0.024	2.73e-33
rs9277421	B	HLA-DPB1	2	0.291	0.024	6.752e-33
rs9277437	B	HLA-DPB1	2	0.293	0.024	2.948e-33
rs9277462	B	HLA-DPB1	2	0.293	0.024	3.129e-33
rs9277464	B	HLA-DPB1	2	0.233	0.027	7.042e-18
rs9277465	B	HLA-DPB1	2	0.233	0.027	7.042e-18
rs9277469	B	HLA-DPB1	2	0.293	0.024	3.16e-33
rs9277471	B	HLA-DPB1	2	0.293	0.024	3.224e-33
rs9277472	B	HLA-DPB1	2	0.293	0.024	3.224e-33
rs9277489	B	HLA-DPB1	2	0.232	0.027	1.011e-17
rs1042544	B	HLA-DPB1	2	0.292	0.024	3.24e-33
rs931	B	HLA-DPB1	2	0.292	0.024	3.497e-33
rs9277533	B	HLA-DPB1	2	0.292	0.024	3.463e-33
rs9277535	B	HLA-DPB1	2	0.233	0.027	7.537e-18
rs9277538	B	HLA-DPB1	2	0.292	0.024	3.498e-33
rs9277542	B	HLA-DPB1	2	0.292	0.024	3.571e-33
rs9277545	B	HLA-DPB1	2	0.321	0.025	5.324e-36
rs9277546	B	HLA-DPB1	2	0.293	0.023	1.954e-33
rs9277554	B	HLA-DPB1	2	0.291	0.024	4.702e-33
rs9277555	B	HLA-DPB1	2	0.321	0.025	5.45e-36
rs3128965	B	HLA-DPB1	2	0.27	0.031	6.465e-18
rs3128966	B	HLA-DPB1	2	0.27	0.031	6.465e-18
rs3117229	B	HLA-DPB1	2	0.232	0.027	8.013e-18
rs3130186	B	HLA-DPB1	2	0.232	0.027	8.075e-18
rs3117228	B	HLA-DPB1	2	0.292	0.024	3.84e-33
rs3091281	B	HLA-DPB1	2	0.232	0.027	8.201e-18
rs9277557	B	HLA-DPB1	2	0.232	0.027	8.265e-18
rs9277561	B	HLA-DPB1	2	0.262	0.028	1.151e-19
rs9277565	B	HLA-DPB1	2	0.264	0.028	9.383e-20
rs9277567	B	HLA-DPB1	2	0.264	0.028	9.383e-20
rs3130188	B	HLA-DPB1	2	0.292	0.024	3.922e-33
rs3091282	B	HLA-DPB1	2	0.292	0.024	3.922e-33
rs3091284	B	HLA-DPB1	2	0.328	0.025	2.77e-37
rs3117226	B	HLA-DPB1	2	0.325	0.025	1.106e-36
rs3117225	B	HLA-DPB1	2	0.293	0.023	2.147e-33
rs3097652	B	HLA-DPB1	2	0.293	0.023	2.147e-33
rs3128972	B	HLA-DPB1	2	0.321	0.025	3.289e-36
rs2179920	B	HLA-DPB1	2	0.327	0.026	1.205e-33
rs2179919	B	HLA-DPB1	2	0.321	0.025	3.289e-36
rs2281389	B	HLA-DPB1	2	0.268	0.031	7.698e-18
rs3128917	B	HLA-DPB1	2	0.321	0.025	3.289e-36
rs3117222	B	HLA-DPB1	2	0.32	0.025	5.214e-36
rs3128919	B	HLA-DPB1	2	0.32	0.025	3.974e-36
rs3130190	B	HLA-DPB1	2	0.32	0.025	5.214e-36
rs3130191	B	HLA-DPB1	2	0.32	0.025	5.214e-36
rs3117221	B	HLA-DPB1	2	0.264	0.028	1.045e-19
rs2395314	B	HLA-DPB1	2	0.32	0.025	4.33e-36
rs3130196	B	HLA-DPB1	2	0.257	0.036	1.949e-12
rs3130198	B	HLA-DPB1	2	0.322	0.025	1.142e-36
rs3117213	B	HLA-DPB1	2	0.322	0.025	1.165e-36
rs563136718	B	HLA-DPB1	2	0.324	0.024	5.01e-37
rs3117242	B	HLA-DPB1	2	0.324	0.024	5.01e-37
rs3117241	B	HLA-DPB1	2	0.33	0.026	1.975e-34
rs3117239	B	HLA-DPB1	2	0.33	0.026	1.985e-34
rs2064479	B	HLA-DPB1	2	0.31	0.025	4.034e-33
rs2064478	B	HLA-DPB1	2	0.33	0.026	1.985e-34
rs3130210	B	HLA-DPB1	2	0.33	0.026	1.985e-34
rs2064476	B	HLA-DPB1	2	0.288	0.024	4.826e-32
rs2064474	B	HLA-DPB1	2	0.337	0.026	8.531e-37
rs3117234	B	HLA-DPB1	2	0.337	0.026	8.531e-37
rs3128927	B	HLA-DPB1	2	0.3	0.024	1.239e-32
rs3130212	B	HLA-DPB1	2	0.337	0.026	8.531e-37
rs3130214	B	HLA-DPB1	2	0.26	0.036	1.219e-12
rs3117231	B	HLA-DPB1	2	0.326	0.025	1.358e-36
rs3130215	B	HLA-DPB1	2	0.255	0.023	3.14e-27
rs3117230	B	HLA-DPB1	2	0.33	0.026	2.354e-34
rs3128930	B	HLA-DPB1	2	0.297	0.025	5.19e-31
rs3130216	B	HLA-DPB1	2	0.271	0.023	2.635e-31
rs9394133	B	HLA-DPB1	2	0.179	0.046	9.085e-05
rs116429954	B	HLA-DPB1	2	0.246	0.064	0.0001319
rs6937061	B	HLA-DPB1	2	0.246	0.064	0.0001357
rs11751659	B	HLA-DPB1	2	0.077	0.037	0.03585
rs9277627	B	HLA-DPB1	2	-0.089	0.031	0.004508
rs9277628	B	HLA-DPB1	2	-0.089	0.031	0.004884
rs9277629	B	HLA-DPB1	2	-0.224	0.04	2.605e-08
rs733208	B	HLA-DPB1	2	-0.097	0.032	0.002081
rs733209	B	HLA-DPB1	2	-0.096	0.031	0.002388
rs733210	B	HLA-DPB1	2	-0.094	0.032	0.002854
rs9277636	B	HLA-DPB1	2	-0.092	0.032	0.003845
rs9277637	B	HLA-DPB1	2	-0.083	0.029	0.004217
rs760902	B	HLA-DPB1	2	0.142	0.041	0.0004855
rs2395349	B	HLA-DPB1	2	-0.082	0.029	0.004958
rs72873009	B	HLA-DPB1	2	0.142	0.041	0.0004855
rs9277641	B	HLA-DPB1	2	-0.083	0.029	0.004217
rs9277642	B	HLA-DPB1	2	-0.082	0.029	0.004403
rs9277643	B	HLA-DPB1	2	-0.08	0.029	0.005544
rs9277657	B	HLA-DPB1	2	-0.082	0.029	0.004726
rs3129294	B	HLA-DPB1	2	0.071	0.025	0.003914
rs1883414	B	HLA-DPB1	2	0.081	0.025	0.001373
rs9277682	B	HLA-DPB1	2	-0.082	0.029	0.004841
rs72874661	B	HLA-DPB1	2	0.267	0.047	2.004e-08
rs3117030	B	HLA-DPB1	2	0.257	0.037	6.139e-12
rs3117028	B	HLA-DPB1	2	0.096	0.025	0.0001314
rs9277726	B	HLA-DPB1	2	-0.074	0.024	0.001879
rs3117022	B	HLA-DPB1	2	0.121	0.024	5.632e-07
rs9277730	B	HLA-DPB1	2	-0.09	0.032	0.004617
rs3129278	B	HLA-DPB1	2	0.258	0.037	3.57e-12
rs28361069	B	HLA-DPB1	2	-0.218	0.04	5.261e-08
rs17215007	B	HLA-DPB1	2	-0.218	0.039	2.98e-08
rs3117016	B	HLA-DPB1	2	0.12	0.024	6.989e-07
rs3117015	B	HLA-DPB1	2	0.254	0.037	6.52e-12
rs9277761	B	HLA-DPB1	2	-0.09	0.032	0.004478
rs9277765	B	HLA-DPB1	2	-0.09	0.032	0.004617
rs3129272	B	HLA-DPB1	2	0.053	0.025	0.03187
rs9277766	B	HLA-DPB1	2	-0.093	0.032	0.003166
rs3117004	B	HLA-DPB1	2	0.054	0.025	0.03146
rs3116999	B	HLA-DPB1	2	0.188	0.032	7.015e-09
rs3130235	B	HLA-DPB1	2	0.188	0.032	7.015e-09
rs3129270	B	HLA-DPB1	2	0.254	0.037	6.52e-12
rs3130237	B	HLA-DPB1	2	0.188	0.032	7.015e-09
rs3129269	B	HLA-DPB1	2	0.095	0.025	0.0001452
rs3116997	B	HLA-DPB1	2	0.188	0.032	7.015e-09
rs3116996	B	HLA-DPB1	2	0.188	0.032	7.015e-09
rs6901221	B	HLA-DPB1	2	0.188	0.032	7.015e-09
rs6901663	B	HLA-DPB1	2	0.189	0.032	4.498e-09
rs6901536	B	HLA-DPB1	2	0.188	0.032	7.015e-09
rs2294479	B	HLA-DPB1	2	0.05	0.025	0.0433
rs9277768	B	HLA-DPB1	2	0.064	0.026	0.01529
rs3116994	B	HLA-DPB1	2	0.105	0.023	6.912e-06
rs9391752	B	HLA-DPB1	2	0.085	0.027	0.001989
rs2294478	B	HLA-DPB1	2	-0.134	0.023	1.035e-08
rs2294477	B	HLA-DPB1	2	0.102	0.024	1.639e-05
rs3116992	B	HLA-DPB1	2	0.254	0.037	6.52e-12
rs2294474	B	HLA-DPB1	2	-0.05	0.023	0.03303
rs2294472	B	HLA-DPB1	2	-0.052	0.024	0.02788
rs2092305	B	HLA-DPB1	2	0.206	0.034	2.618e-09
rs2395352	B	HLA-DPB1	2	-0.053	0.024	0.02574
rs7756467	B	HLA-DPB1	2	-0.053	0.024	0.02631
rs9277821	B	HLA-DPB1	2	-0.053	0.024	0.02645
rs9277878	B	HLA-DPB1	2	-0.087	0.032	0.006089
rs4711319	B	HLA-DPB1	2	-0.087	0.032	0.006089
rs4713610	B	HLA-DPB1	2	-0.087	0.032	0.006089
rs3129217	B	HLA-DPB1	2	0.139	0.027	1.762e-07
rs3129215	B	HLA-DPB1	2	0.139	0.027	1.762e-07
rs3130157	B	HLA-DPB1	2	0.195	0.032	1.27e-09
rs72881217	B	HLA-DPB1	2	0.181	0.038	2.971e-06
rs721844	B	HLA-DPB1	2	-0.091	0.031	0.003813
rs3116961	B	HLA-DPB1	2	0.248	0.037	4.03e-11
rs9277910	B	HLA-DPB1	2	-0.078	0.029	0.006933
rs56253088	B	HLA-DPB1	2	0.272	0.046	3.969e-09
rs3130159	B	HLA-DPB1	2	0.203	0.034	3.625e-09
rs3130160	B	HLA-DPB1	2	0.052	0.026	0.04436
rs9277915	B	HLA-DPB1	2	-0.091	0.031	0.003813
rs9277916	B	HLA-DPB1	2	-0.069	0.025	0.005342
rs9277920	B	HLA-DPB1	2	-0.069	0.025	0.005342
rs3130161	B	HLA-DPB1	2	0.203	0.034	3.625e-09
rs3129203	B	HLA-DPB1	2	0.211	0.034	1.285e-09
rs4713614	B	HLA-DPB1	2	-0.069	0.023	0.003267
rs9277927	B	HLA-DPB1	2	-0.078	0.031	0.01173
rs2229792	B	HLA-DPB1	2	-0.183	0.085	0.0307
rs2229784	B	HLA-DPB1	2	0.214	0.065	0.001015
rs2855446	B	HLA-DPB1	2	0.141	0.026	5.728e-08
rs2855442	B	HLA-DPB1	2	0.139	0.026	1.657e-07
rs2855440	B	HLA-DPB1	2	0.105	0.026	4.448e-05
rs1799911	B	HLA-DPB1	2	-0.126	0.026	1.623e-06
rs2855438	B	HLA-DPB1	2	0.222	0.035	3.04e-10
rs2855437	B	HLA-DPB1	2	0.096	0.025	0.0001602
rs1799910	B	HLA-DPB1	2	0.075	0.024	0.001425
rs2855434	B	HLA-DPB1	2	0.139	0.026	1.665e-07
rs2855432	B	HLA-DPB1	2	0.139	0.026	1.608e-07
rs2855430	B	HLA-DPB1	2	0.232	0.036	1.558e-10
rs2744512	B	HLA-DPB1	2	0.139	0.026	1.602e-07
rs2076312	B	HLA-DPB1	2	0.218	0.032	1.06e-11
rs2744511	B	HLA-DPB1	2	0.139	0.026	1.602e-07
rs2071025	B	HLA-DPB1	2	0.181	0.027	5.636e-11
rs2254287	B	HLA-DPB1	2	0.139	0.024	7.138e-09
rs1799908	B	HLA-DPB1	2	0.139	0.024	7.138e-09
rs2855425	B	HLA-DPB1	2	0.139	0.026	1.602e-07
rs2855423	B	HLA-DPB1	2	0.138	0.027	2.288e-07
rs2744507	B	HLA-DPB1	2	0.235	0.036	9.901e-11
rs539497048	B	HLA-DPB1	2	0.229	0.035	1.556e-10
rs2744505	B	HLA-DPB1	2	0.235	0.036	9.901e-11
rs2855459	B	HLA-DPB1	2	0.232	0.036	1.558e-10
rs2855429	B	HLA-DPB1	2	0.139	0.026	1.735e-07
rs9277935	B	HLA-DPB1	2	0.163	0.029	2.629e-08
rs2744537	B	HLA-DPB1	2	0.139	0.026	1.602e-07
rs6531	B	HLA-DPB1	2	0.141	0.026	1.057e-07
rs3117040	B	HLA-DPB1	2	0.142	0.026	8.748e-08
rs2076310	B	HLA-DPB1	2	0.18	0.027	7.323e-11
rs1547387	B	HLA-DPB1	2	-0.153	0.039	9.719e-05
rs110662	B	HLA-DPB1	2	0.141	0.026	1.107e-07
rs439205	B	HLA-DPB1	2	0.185	0.027	2.566e-11
rs421446	B	HLA-DPB1	2	0.165	0.026	3.242e-10
rs107822	B	HLA-DPB1	2	0.181	0.027	6.59e-11
rs213209	B	HLA-DPB1	2	0.162	0.026	7.531e-10
rs213208	B	HLA-DPB1	2	0.18	0.027	7.77e-11
rs2854028	B	HLA-DPB1	2	-0.145	0.027	1.262e-07
rs1704996	B	HLA-DPB1	2	-0.253	0.056	7.042e-06
rs213213	B	HLA-DPB1	2	0.117	0.026	5.619e-06
rs9277937	B	HLA-DPB1	2	-0.16	0.04	7.581e-05
rs213212	B	HLA-DPB1	2	0.127	0.027	2.09e-06
rs386084	B	HLA-DPB1	2	0.126	0.026	1.929e-06
rs439121	B	HLA-DPB1	2	0.104	0.027	0.0001034
rs9277946	B	HLA-DPB1	2	0.201	0.036	2.396e-08
rs7759943	B	HLA-DPB1	2	0.12	0.027	7.331e-06
rs213194	B	HLA-DPB1	2	0.124	0.027	3.812e-06
rs213195	B	HLA-DPB1	2	0.121	0.027	6.065e-06
rs213198	B	HLA-DPB1	2	0.193	0.036	1.011e-07
rs461338	B	HLA-DPB1	2	-0.125	0.034	0.0002676
rs462618	B	HLA-DPB1	2	-0.124	0.034	0.0002836
rs460568	B	HLA-DPB1	2	-0.092	0.031	0.003201
rs213199	B	HLA-DPB1	2	0.053	0.025	0.03058
rs465658	B	HLA-DPB1	2	-0.12	0.034	0.0003818
rs466886	B	HLA-DPB1	2	-0.12	0.034	0.0003883
rs458434	B	HLA-DPB1	2	-0.121	0.034	0.0003088
rs463302	B	HLA-DPB1	2	-0.102	0.032	0.001666
rs3445	B	HLA-DPB1	2	-0.114	0.033	0.0005577
rs467508	B	HLA-DPB1	2	-0.113	0.033	0.0008052
rs14398	B	HLA-DPB1	2	-0.132	0.035	0.0001391
rs465151	B	HLA-DPB1	2	-0.132	0.035	0.0001412
rs9277965	B	HLA-DPB1	2	-0.093	0.032	0.004115
rs3130257	B	HLA-DPB1	2	0.162	0.035	5.624e-06
rs3130258	B	HLA-DPB1	2	0.162	0.035	5.518e-06
rs2239842	B	HLA-DPB1	2	0.08	0.026	0.002075
rs2282850	B	HLA-DPB1	2	-0.061	0.03	0.0399
rs9277972	B	HLA-DPB1	2	-0.071	0.031	0.0225
rs2282851	B	HLA-DPB1	2	0.069	0.027	0.009842
rs3106191	B	HLA-DPB1	2	0.069	0.027	0.009842
rs2239841	B	HLA-DPB1	2	0.069	0.027	0.009815
rs1061801	B	HLA-DPB1	2	-0.069	0.031	0.02376
rs2239839	B	HLA-DPB1	2	0.069	0.027	0.01016
rs1059231	B	HLA-DPB1	2	0.069	0.027	0.01008
rs3130013	B	HLA-DPB1	2	0.169	0.035	2.04e-06
rs3106192	B	HLA-DPB1	2	0.081	0.024	0.0006938
rs9278019	B	HLA-DPB1	2	-0.105	0.034	0.002158
rs3130274	B	HLA-DPB1	2	0.064	0.025	0.01001
rs3130275	B	HLA-DPB1	2	0.064	0.025	0.01002
rs3130276	B	HLA-DPB1	2	0.064	0.025	0.01031
rs67136908	B	HLA-DPB1	2	-0.123	0.044	0.004943
rs9278027	B	HLA-DPB1	2	-0.092	0.034	0.007248
rs2747479	B	HLA-DPB1	2	0.051	0.024	0.03508
rs2747477	B	HLA-DPB1	2	0.048	0.024	0.04693
rs2747476	B	HLA-DPB1	2	0.167	0.035	2.362e-06
rs6942045	B	HLA-DPB1	2	0.08	0.027	0.003446
rs9278036	B	HLA-DPB1	2	-0.095	0.034	0.005481
rs456993	B	HLA-DPB1	2	0.054	0.025	0.02923
rs465506	B	HLA-DPB1	2	0.057	0.025	0.02034
rs465474	B	HLA-DPB1	2	0.055	0.025	0.02623
rs465223	B	HLA-DPB1	2	0.057	0.025	0.02082
rs461964	B	HLA-DPB1	2	0.057	0.025	0.02035
rs461887	B	HLA-DPB1	2	0.055	0.025	0.02625
rs211462	B	HLA-DPB1	2	0.154	0.035	1.528e-05
rs211457	B	HLA-DPB1	2	0.167	0.036	3.107e-06
rs459927	B	HLA-DPB1	2	0.055	0.025	0.02639
rs395832	B	HLA-DPB1	2	0.143	0.035	4.094e-05
rs111461772	B	HLA-DPB1	2	-0.233	0.056	3.103e-05
rs2235982	B	HLA-DPB1	2	-0.095	0.034	0.005339
rs442745	B	HLA-DPB1	2	0.056	0.025	0.02493
rs3116713	B	HLA-DPB1	2	0.184	0.039	3.237e-06
rs4231	B	HLA-DPB1	2	-0.095	0.034	0.005339
rs115895428	B	HLA-DPB1	2	-0.093	0.034	0.006242
rs7752202	B	HLA-DPB1	2	-0.076	0.033	0.01998
rs761582	B	HLA-DPB1	2	0.14	0.043	0.001073
rs75086869	B	HLA-DPB1	2	-0.165	0.049	0.0007447
rs413722	B	HLA-DPB1	2	0.131	0.043	0.002111
rs10807124	B	HLA-DPB1	2	0.077	0.027	0.004351
rs3119025	B	HLA-DPB1	2	0.142	0.043	0.0009002
rs3130032	B	HLA-DPB1	2	0.142	0.043	0.0009002
rs3119021	B	HLA-DPB1	2	0.142	0.043	0.0009002
rs1755047	B	HLA-DPB1	2	0.064	0.024	0.008654
rs11756267	B	HLA-DPB1	2	-0.095	0.034	0.004918
rs3130024	B	HLA-DPB1	2	0.129	0.043	0.002487
rs62405860	B	HLA-DPB1	2	-0.079	0.027	0.00362
rs7748370	B	HLA-DPB1	2	-0.07	0.027	0.008875
rs17682662	B	HLA-DPB1	2	-0.25	0.064	9.909e-05
rs6910721	B	HLA-DPB1	2	0.161	0.038	2.034e-05
rs210192	B	HLA-DPB1	2	-0.075	0.023	0.001308
rs210179	B	HLA-DPB1	2	-0.049	0.024	0.03933
rs435945	B	HLA-DPB1	2	-0.132	0.041	0.001188
rs210196	B	HLA-DPB1	2	-0.102	0.024	2.171e-05
rs210203	B	HLA-DPB1	2	-0.096	0.023	4.125e-05
rs526728	B	HLA-DPB1	2	-0.097	0.023	3.849e-05
rs62405945	B	HLA-DPB1	2	-0.052	0.026	0.04492
rs5000098	B	HLA-DPB1	2	-0.052	0.026	0.04593
rs9461882	B	HLA-DPB1	2	-0.055	0.026	0.03427
rs210170	B	HLA-DPB1	2	-0.073	0.025	0.003962
rs210131	B	HLA-DPB1	2	0.137	0.043	0.001564
rs17627049	B	HLA-DPB1	2	-0.052	0.026	0.04688
rs210139	B	HLA-DPB1	2	-0.049	0.024	0.04205
rs394199	B	HLA-DPB1	2	0.085	0.024	0.0003302
rs4559081	B	HLA-DPB1	2	0.1	0.03	0.0008206
rs420361	B	HLA-DPB1	2	-0.069	0.024	0.00506
rs430655	B	HLA-DPB1	2	-0.069	0.024	0.00506
rs210163	B	HLA-DPB1	2	-0.056	0.025	0.02877
rs210120	B	HLA-DPB1	2	0.068	0.024	0.004075
rs210122	B	HLA-DPB1	2	0.066	0.024	0.005271
rs11760139	B	HLA-DPB1	2	-0.075	0.035	0.0302
rs3748080	B	HLA-DPB1	2	-0.075	0.035	0.0302
rs4711332	B	HLA-DPB1	2	0.065	0.032	0.04061
rs12205634	B	HLA-DPB1	2	-0.074	0.03	0.01388
rs9357162	B	HLA-DPB1	2	-0.07	0.029	0.01687
rs6457738	B	HLA-DPB1	2	0.062	0.025	0.01314
rs1570760	B	HLA-DPB1	2	-0.071	0.029	0.01574
rs2274200	B	HLA-DPB1	2	-0.071	0.029	0.01529
rs2147658	B	HLA-DPB1	2	-0.074	0.026	0.005011
rs2077163	B	HLA-DPB1	2	0.073	0.024	0.002029
rs2229637	B	HLA-DPB1	2	0.068	0.026	0.008294
rs10947427	B	HLA-DPB1	2	0.105	0.028	0.0002014
rs4713653	B	HLA-DPB1	2	-0.075	0.024	0.001924
rs2296328	B	HLA-DPB1	2	0.105	0.028	0.0001473
rs471942	B	HLA-DPB1	2	-0.113	0.051	0.02596
rs12207382	B	HLA-DPB1	2	0.065	0.024	0.006598
rs751728	B	HLA-DPB1	2	-0.055	0.025	0.02563
rs62397576	B	HLA-DPB1	2	-0.096	0.034	0.005485
rs767896	B	HLA-DPB1	2	-0.057	0.026	0.02787
rs1408501	B	HLA-DPB1	2	-0.082	0.035	0.01751
rs3998113	B	HLA-DPB1	2	0.059	0.023	0.01185
rs73747326	B	HLA-DPB1	2	0.157	0.065	0.01619
rs56139489	B	HLA-DPB1	2	0.183	0.053	0.0005224
rs9461917	B	HLA-DPB1	2	-0.051	0.024	0.03277
rs73747340	B	HLA-DPB1	2	0.163	0.063	0.009862
rs12055409	B	HLA-DPB1	2	-0.061	0.025	0.01308
rs11751469	B	HLA-DPB1	2	-0.088	0.025	0.0003254
rs6901216	B	HLA-DPB1	2	-0.088	0.024	0.0003277
rs9469615	B	HLA-DPB1	2	0.077	0.039	0.04589
rs62397627	B	HLA-DPB1	2	-0.06	0.03	0.04699
rs6457742	B	HLA-DPB1	2	0.065	0.024	0.007516
rs9394173	B	HLA-DPB1	2	0.148	0.032	2.879e-06
rs9296100	B	HLA-DPB1	2	0.094	0.027	0.0004349
rs34212400	B	HLA-DPB1	2	0.108	0.041	0.008739
rs1324580	B	HLA-DPB1	2	0.125	0.047	0.008185
rs9348927	B	HLA-DPB1	2	-0.053	0.024	0.02417
rs7747188	B	HLA-DPB1	2	0.078	0.033	0.01826
rs16869648	B	HLA-DPB1	2	0.212	0.058	0.0002996
rs6457746	B	HLA-DPB1	2	0.186	0.057	0.001242
rs2274153	B	HLA-DPB1	2	0.088	0.028	0.001628
rs6941621	B	HLA-DPB1	2	0.074	0.026	0.005397
rs17535965	B	HLA-DPB1	2	-0.058	0.029	0.04402
rs12661060	B	HLA-DPB1	2	-0.084	0.037	0.02233
rs12204020	B	HLA-DPB1	2	-0.093	0.033	0.005027
rs2495971	B	HLA-DPB1	2	-0.07	0.032	0.02983
rs10807130	B	HLA-DPB1	2	-0.09	0.034	0.008042
rs6911089	B	HLA-DPB1	2	-0.064	0.031	0.03953
rs3130955	B	HLA-DPB1	3	0.056	0.023	0.01306
rs3130544	B	HLA-DPB1	3	0.079	0.032	0.01189
rs2535298	B	HLA-DPB1	3	0.074	0.029	0.01112
rs2535296	B	HLA-DPB1	3	0.061	0.029	0.03519
rs3094087	B	HLA-DPB1	3	0.067	0.03	0.02586
rs565615223	B	HLA-DPB1	3	0.092	0.039	0.01853
rs3130968	B	HLA-DPB1	3	0.064	0.03	0.0336
rs2256962	B	HLA-DPB1	3	0.084	0.039	0.03405
rs144846110	B	HLA-DPB1	3	0.07	0.031	0.02267
rs2233956	B	HLA-DPB1	3	0.067	0.027	0.01329
rs3094222	B	HLA-DPB1	3	0.068	0.031	0.02949
rs3132555	B	HLA-DPB1	3	0.068	0.025	0.007346
rs1042148	B	HLA-DPB1	3	0.068	0.025	0.007346
rs3130981	B	HLA-DPB1	3	0.068	0.025	0.007346
rs575513907	B	HLA-DPB1	3	0.068	0.025	0.007346
rs386580037	B	HLA-DPB1	3	0.068	0.025	0.007346
rs386580036	B	HLA-DPB1	3	0.068	0.025	0.007346
rs3130985	B	HLA-DPB1	3	0.083	0.031	0.00854
rs546583999	B	HLA-DPB1	3	0.076	0.025	0.00255
rs535649109	B	HLA-DPB1	3	0.075	0.025	0.002997
rs556943103	B	HLA-DPB1	3	0.068	0.025	0.007346
rs548567583	B	HLA-DPB1	3	0.08	0.032	0.01265
rs386580034	B	HLA-DPB1	3	0.076	0.025	0.00255
rs546626089	B	HLA-DPB1	3	0.05	0.025	0.0462
rs540151006	B	HLA-DPB1	3	0.068	0.025	0.007346
rs553317370	B	HLA-DPB1	3	0.076	0.025	0.00255
rs386579266	B	HLA-DPB1	3	0.068	0.025	0.007346
rs3094199	B	HLA-DPB1	3	0.072	0.025	0.003844
rs3130557	B	HLA-DPB1	3	0.082	0.031	0.008866
rs3131004	B	HLA-DPB1	3	0.056	0.022	0.01108
rs3131005	B	HLA-DPB1	3	0.071	0.025	0.004745
rs3130558	B	HLA-DPB1	3	0.067	0.025	0.007551
rs3130560	B	HLA-DPB1	3	0.066	0.025	0.007304
rs528878831	B	HLA-DPB1	3	0.065	0.025	0.008071
rs3130562	B	HLA-DPB1	3	0.081	0.031	0.009847
rs1265099	B	HLA-DPB1	3	0.053	0.022	0.01686
rs3132540	B	HLA-DPB1	3	0.058	0.028	0.03697
rs3132538	B	HLA-DPB1	3	0.058	0.028	0.0372
rs2240062	B	HLA-DPB1	3	0.059	0.028	0.03268
rs130065	B	HLA-DPB1	3	0.051	0.025	0.04295
rs7750641	B	HLA-DPB1	3	0.08	0.031	0.01094
rs3130933	B	HLA-DPB1	3	0.079	0.032	0.01419
rs2394882	B	HLA-DPB1	3	0.048	0.023	0.04106
rs2106074	B	HLA-DPB1	3	0.048	0.023	0.04106
rs3130932	B	HLA-DPB1	3	0.048	0.023	0.04106
rs3130503	B	HLA-DPB1	3	0.065	0.028	0.01845
rs3094190	B	HLA-DPB1	3	0.052	0.023	0.02226
rs3132518	B	HLA-DPB1	3	0.051	0.023	0.02445
rs885948	B	HLA-DPB1	3	0.044	0.022	0.04636
rs3132517	B	HLA-DPB1	3	0.06	0.028	0.03056
rs3094189	B	HLA-DPB1	3	0.081	0.032	0.01044
rs3131018	B	HLA-DPB1	3	0.063	0.023	0.00587
rs3130506	B	HLA-DPB1	3	0.065	0.023	0.004951
rs887464	B	HLA-DPB1	3	0.052	0.022	0.01974
rs3131017	B	HLA-DPB1	3	0.078	0.031	0.01134
rs1128175	B	HLA-DPB1	3	0.066	0.026	0.01246
rs1265181	B	HLA-DPB1	3	0.053	0.026	0.04334
rs3095238	B	HLA-DPB1	3	0.077	0.031	0.01319
rs1265178	B	HLA-DPB1	3	0.053	0.026	0.04334
rs3094609	B	HLA-DPB1	3	0.077	0.031	0.01289
rs3132510	B	HLA-DPB1	3	0.108	0.033	0.001262
rs3130954	B	HLA-DPB1	3	0.075	0.031	0.01745
rs3094606	B	HLA-DPB1	3	0.07	0.031	0.0226
rs3132509	B	HLA-DPB1	3	0.07	0.031	0.02251
rs3132506	B	HLA-DPB1	3	0.066	0.025	0.008547
rs3130953	B	HLA-DPB1	3	0.061	0.024	0.01076
rs3132505	B	HLA-DPB1	3	0.066	0.025	0.008547
rs3130952	B	HLA-DPB1	3	0.07	0.031	0.02235
rs3132504	B	HLA-DPB1	3	0.07	0.031	0.02235
rs3132503	B	HLA-DPB1	3	0.07	0.031	0.02235
rs3132501	B	HLA-DPB1	3	0.07	0.031	0.02212
rs3130467	B	HLA-DPB1	3	0.059	0.024	0.01296
rs3130517	B	HLA-DPB1	3	0.062	0.024	0.009772
rs3095252	B	HLA-DPB1	3	0.07	0.031	0.02317
rs3130947	B	HLA-DPB1	3	0.067	0.024	0.005383
rs3130944	B	HLA-DPB1	3	0.063	0.025	0.01212
rs3130942	B	HLA-DPB1	3	0.057	0.025	0.02235
rs3130941	B	HLA-DPB1	3	0.073	0.03	0.01648
rs3134782	B	HLA-DPB1	3	0.073	0.03	0.01648
rs3130471	B	HLA-DPB1	3	0.057	0.025	0.02235
rs3134780	B	HLA-DPB1	3	0.074	0.022	0.0009848
rs3130938	B	HLA-DPB1	3	0.057	0.025	0.02235
rs3134779	B	HLA-DPB1	3	0.057	0.025	0.02235
rs3130527	B	HLA-DPB1	3	0.069	0.024	0.003862
rs3130473	B	HLA-DPB1	3	0.06	0.025	0.01616
rs3130474	B	HLA-DPB1	3	0.074	0.022	0.0009848
rs3869113	B	HLA-DPB1	3	0.072	0.036	0.04423
rs3130528	B	HLA-DPB1	3	0.07	0.031	0.02317
rs3869114	B	HLA-DPB1	3	0.072	0.036	0.04423
rs3134777	B	HLA-DPB1	3	0.06	0.025	0.01581
rs2394888	B	HLA-DPB1	3	0.065	0.024	0.007318
rs3869115	B	HLA-DPB1	3	-0.132	0.059	0.02542
rs3130531	B	HLA-DPB1	3	0.065	0.022	0.002789
rs2394894	B	HLA-DPB1	3	0.063	0.025	0.01231
rs2394895	B	HLA-DPB1	3	0.063	0.025	0.01231
rs3132499	B	HLA-DPB1	3	0.071	0.031	0.02029
rs6932396	B	HLA-DPB1	3	-0.063	0.031	0.0425
rs3130532	B	HLA-DPB1	3	0.071	0.031	0.02029
rs3130689	B	HLA-DPB1	3	0.057	0.022	0.01014
rs3134762	B	HLA-DPB1	3	0.063	0.025	0.01231
rs28361026	B	HLA-DPB1	3	-0.067	0.031	0.03092
rs75899922	B	HLA-DPB1	3	0.071	0.031	0.02029
rs3095245	B	HLA-DPB1	3	0.057	0.022	0.01014
rs28361028	B	HLA-DPB1	3	-0.064	0.031	0.04178
rs3130424	B	HLA-DPB1	3	0.061	0.025	0.01565
rs2394944	B	HLA-DPB1	3	0.058	0.025	0.01915
rs1793891	B	HLA-DPB1	3	0.052	0.025	0.03681
rs9264219	B	HLA-DPB1	3	0.059	0.023	0.01041
rs2245822	B	HLA-DPB1	3	0.052	0.025	0.03755
rs2248902	B	HLA-DPB1	3	0.052	0.025	0.03755
rs2853953	B	HLA-DPB1	3	0.053	0.025	0.03398
HLA_C_07.01	B	HLA-DPB1	3	0.078	0.028	0.005733
HLA_C_07.02	B	HLA-DPB1	3	-0.071	0.031	0.02125
rs28498059	B	HLA-DPB1	3	0.071	0.031	0.02099
rs2844621	B	HLA-DPB1	3	0.055	0.023	0.01916
rs2524084	B	HLA-DPB1	3	0.077	0.022	0.0004908
rs2853949	B	HLA-DPB1	3	0.078	0.028	0.00592
rs2524082	B	HLA-DPB1	3	0.051	0.022	0.02163
rs566445737	B	HLA-DPB1	3	0.055	0.023	0.01916
rs3132486	B	HLA-DPB1	3	0.049	0.022	0.02385
rs2844613	B	HLA-DPB1	3	0.077	0.029	0.006855
rs3130696	B	HLA-DPB1	3	0.073	0.025	0.003268
rs9264731	B	HLA-DPB1	3	0.066	0.031	0.03131
rs9264733	B	HLA-DPB1	3	0.069	0.025	0.006133
rs9264738	B	HLA-DPB1	3	0.066	0.03	0.02928
rs2524069	B	HLA-DPB1	3	0.081	0.029	0.004993
rs6906846	B	HLA-DPB1	3	0.052	0.024	0.03067
rs2524067	B	HLA-DPB1	3	0.077	0.029	0.006855
rs7381988	B	HLA-DPB1	3	0.07	0.029	0.01805
rs7382297	B	HLA-DPB1	3	0.066	0.031	0.03131
rs7771432	B	HLA-DPB1	3	0.096	0.043	0.02394
rs9265423	B	HLA-DPB1	3	0.047	0.022	0.03754
rs9265424	B	HLA-DPB1	3	0.047	0.022	0.03757
rs9265473	B	HLA-DPB1	3	0.049	0.022	0.02818
rs9265476	B	HLA-DPB1	3	0.047	0.022	0.03695
rs9265477	B	HLA-DPB1	3	0.047	0.022	0.03695
rs9265478	B	HLA-DPB1	3	0.047	0.022	0.03695
rs9265479	B	HLA-DPB1	3	0.046	0.022	0.04133
rs9265565	B	HLA-DPB1	3	0.047	0.022	0.0373
rs9265572	B	HLA-DPB1	3	0.06	0.023	0.01097
rs9265573	B	HLA-DPB1	3	0.048	0.022	0.03273
rs9265577	B	HLA-DPB1	3	0.048	0.022	0.03226
rs9265579	B	HLA-DPB1	3	0.047	0.022	0.03673
rs9265596	B	HLA-DPB1	3	0.046	0.022	0.03881
rs9265604	B	HLA-DPB1	3	0.047	0.022	0.03757
rs9265608	B	HLA-DPB1	3	0.047	0.022	0.03601
rs9265611	B	HLA-DPB1	3	0.047	0.022	0.03777
rs9265616	B	HLA-DPB1	3	0.047	0.022	0.03755
rs9265635	B	HLA-DPB1	3	0.047	0.022	0.03677
rs9265637	B	HLA-DPB1	3	0.048	0.022	0.03245
rs9265653	B	HLA-DPB1	3	0.046	0.022	0.04019
rs9265654	B	HLA-DPB1	3	0.046	0.022	0.03943
rs9265657	B	HLA-DPB1	3	0.047	0.022	0.03754
rs9265658	B	HLA-DPB1	3	0.058	0.023	0.01275
rs9265660	B	HLA-DPB1	3	0.047	0.022	0.03695
rs9265664	B	HLA-DPB1	3	0.046	0.022	0.03833
rs9265669	B	HLA-DPB1	3	0.045	0.022	0.04319
rs9265674	B	HLA-DPB1	3	0.047	0.022	0.03754
rs9265676	B	HLA-DPB1	3	0.068	0.029	0.01955
rs9265678	B	HLA-DPB1	3	0.047	0.022	0.03754
rs9265682	B	HLA-DPB1	3	0.047	0.022	0.03754
rs9265688	B	HLA-DPB1	3	0.049	0.022	0.02779
rs9265693	B	HLA-DPB1	3	0.045	0.022	0.04356
rs9265695	B	HLA-DPB1	3	0.046	0.022	0.03925
rs9265700	B	HLA-DPB1	3	0.047	0.022	0.03754
rs9265711	B	HLA-DPB1	3	0.045	0.022	0.04493
rs9265725	B	HLA-DPB1	3	0.045	0.022	0.04494
rs9265726	B	HLA-DPB1	3	0.065	0.029	0.02587
rs6914104	B	HLA-DPB1	3	0.046	0.022	0.03896
rs2394969	B	HLA-DPB1	3	0.071	0.028	0.01201
rs73728825	B	HLA-DPB1	3	0.087	0.043	0.04602
rs1625792	B	HLA-DPB1	3	0.083	0.032	0.00968
rs3134792	B	HLA-DPB1	3	0.084	0.032	0.008616
rs2394978	B	HLA-DPB1	3	0.083	0.032	0.00968
rs9265908	B	HLA-DPB1	3	0.081	0.032	0.01105
rs7453967	B	HLA-DPB1	3	0.066	0.029	0.0231
rs9265929	B	HLA-DPB1	3	0.068	0.029	0.01955
rs9265930	B	HLA-DPB1	3	0.068	0.029	0.01955
rs9265945	B	HLA-DPB1	3	0.067	0.022	0.002403
rs9265956	B	HLA-DPB1	3	0.054	0.023	0.01972
rs9265959	B	HLA-DPB1	3	0.068	0.029	0.01955
rs9265963	B	HLA-DPB1	3	0.068	0.029	0.01955
rs9265972	B	HLA-DPB1	3	0.083	0.032	0.00968
rs9265975	B	HLA-DPB1	3	0.055	0.023	0.01621
rs9265985	B	HLA-DPB1	3	0.083	0.032	0.00968
rs9405031	B	HLA-DPB1	3	0.083	0.035	0.01637
rs9265998	B	HLA-DPB1	3	0.083	0.032	0.00968
rs3016017	B	HLA-DPB1	3	0.083	0.032	0.00968
rs2923007	B	HLA-DPB1	3	0.083	0.032	0.00968
rs529559634	B	HLA-DPB1	3	0.092	0.042	0.02788
rs2523618	B	HLA-DPB1	3	0.067	0.029	0.02266
rs56280537	B	HLA-DPB1	3	0.093	0.042	0.02671
rs9391774	B	HLA-DPB1	3	0.093	0.042	0.02671
rs112985609	B	HLA-DPB1	3	-0.068	0.033	0.04177
rs9391846	B	HLA-DPB1	3	0.093	0.042	0.02671
rs2442728	B	HLA-DPB1	3	0.055	0.022	0.01405
rs4644106	B	HLA-DPB1	3	0.057	0.026	0.03086
rs2596503	B	HLA-DPB1	3	0.068	0.027	0.01367
rs2523612	B	HLA-DPB1	3	0.075	0.031	0.01464
HLA_B_07	B	HLA-DPB1	3	-0.069	0.031	0.02719
HLA_B_07.02	B	HLA-DPB1	3	-0.069	0.031	0.02866
HLA_B_08	B	HLA-DPB1	3	0.084	0.032	0.00911
HLA_B_08.01	B	HLA-DPB1	3	0.084	0.032	0.009218
HLA_B_15.01	B	HLA-DPB1	3	0.088	0.044	0.04723
HLA_B_44.03	B	HLA-DPB1	3	-0.103	0.05	0.04053
rs2428494	B	HLA-DPB1	3	0.058	0.022	0.008436
rs1811197	B	HLA-DPB1	3	0.062	0.027	0.02439
rs9378249	B	HLA-DPB1	3	0.095	0.044	0.02923
rs2596478	B	HLA-DPB1	3	0.081	0.031	0.008023
rs2596547	B	HLA-DPB1	3	0.087	0.032	0.006768
rs2596548	B	HLA-DPB1	3	0.072	0.029	0.01268
rs2596549	B	HLA-DPB1	3	0.072	0.029	0.01284
rs2523557	B	HLA-DPB1	3	0.058	0.023	0.01014
rs2596427	B	HLA-DPB1	3	0.072	0.029	0.01268
rs2596429	B	HLA-DPB1	3	0.069	0.03	0.02133
rs2253907	B	HLA-DPB1	3	0.047	0.021	0.03015
rs2596433	B	HLA-DPB1	3	0.072	0.029	0.01268
rs9266438	B	HLA-DPB1	3	0.072	0.029	0.01268
rs9266441	B	HLA-DPB1	3	0.072	0.029	0.01268
rs2853986	B	HLA-DPB1	3	0.087	0.032	0.007105
rs2596438	B	HLA-DPB1	3	0.069	0.029	0.01619
rs2523644	B	HLA-DPB1	3	0.07	0.029	0.015
rs2254556	B	HLA-DPB1	3	0.072	0.029	0.01268
rs6905201	B	HLA-DPB1	3	0.047	0.022	0.03857
rs2523638	B	HLA-DPB1	3	0.049	0.022	0.02244
rs3997982	B	HLA-DPB1	3	0.07	0.029	0.015
rs3997983	B	HLA-DPB1	3	0.05	0.022	0.02129
rs9266596	B	HLA-DPB1	3	0.07	0.029	0.015
rs7382258	B	HLA-DPB1	3	0.046	0.022	0.04084
rs4959070	B	HLA-DPB1	3	0.072	0.029	0.01268
rs2507982	B	HLA-DPB1	3	0.072	0.029	0.01268
rs2523627	B	HLA-DPB1	3	0.064	0.022	0.004291
rs2442736	B	HLA-DPB1	3	0.077	0.026	0.003542
rs3094600	B	HLA-DPB1	3	0.06	0.025	0.01671
rs2523492	B	HLA-DPB1	3	0.047	0.023	0.04565
rs2596573	B	HLA-DPB1	3	0.065	0.024	0.008535
rs3094592	B	HLA-DPB1	3	0.065	0.024	0.008473
rs9266669	B	HLA-DPB1	3	0.088	0.029	0.002773
rs9266672	B	HLA-DPB1	3	0.065	0.024	0.008535
rs9266673	B	HLA-DPB1	3	0.065	0.024	0.008535
rs9266674	B	HLA-DPB1	3	0.065	0.024	0.008535
rs4143332	B	HLA-DPB1	3	0.087	0.032	0.006909
rs9266683	B	HLA-DPB1	3	0.065	0.024	0.007991
rs9266694	B	HLA-DPB1	3	0.065	0.024	0.007993
rs2844537	B	HLA-DPB1	3	0.065	0.024	0.0081
rs9266704	B	HLA-DPB1	3	0.065	0.024	0.008103
rs9266709	B	HLA-DPB1	3	0.065	0.024	0.00792
rs9266710	B	HLA-DPB1	3	0.065	0.024	0.007991
rs9266714	B	HLA-DPB1	3	0.065	0.024	0.007991
rs2507979	B	HLA-DPB1	3	0.065	0.024	0.007991
rs3094597	B	HLA-DPB1	3	0.065	0.024	0.007991
rs2523532	B	HLA-DPB1	3	0.081	0.031	0.00917
rs1521	B	HLA-DPB1	3	0.065	0.024	0.007991
rs2844533	B	HLA-DPB1	3	0.065	0.024	0.007991
rs2523488	B	HLA-DPB1	3	0.072	0.029	0.01268
rs2523486	B	HLA-DPB1	3	0.072	0.029	0.01268
rs2523485	B	HLA-DPB1	3	0.068	0.03	0.02277
rs3016014	B	HLA-DPB1	3	0.055	0.025	0.02437
rs9266747	B	HLA-DPB1	3	0.072	0.029	0.01268
rs3099849	B	HLA-DPB1	3	0.072	0.029	0.01268
rs2442754	B	HLA-DPB1	3	0.06	0.027	0.02852
rs3128985	B	HLA-DPB1	3	0.055	0.024	0.02312
rs2507974	B	HLA-DPB1	3	0.072	0.029	0.01268
rs2596565	B	HLA-DPB1	3	0.087	0.032	0.006852
rs2596560	B	HLA-DPB1	3	0.085	0.025	0.000754
rs2523480	B	HLA-DPB1	3	0.081	0.031	0.00892
rs2251396	B	HLA-DPB1	3	0.066	0.023	0.004734
rs2523457	B	HLA-DPB1	3	0.068	0.023	0.002977
rs2523454	B	HLA-DPB1	3	0.07	0.023	0.002421
rs2596540	B	HLA-DPB1	3	0.085	0.031	0.006233
rs2523451	B	HLA-DPB1	3	0.067	0.023	0.003036
rs2844519	B	HLA-DPB1	3	0.074	0.027	0.006452
rs2516470	B	HLA-DPB1	3	0.062	0.023	0.006618
rs2596464	B	HLA-DPB1	3	0.047	0.021	0.02789
rs3093956	B	HLA-DPB1	3	0.068	0.029	0.0183
rs2596471	B	HLA-DPB1	3	0.085	0.03	0.004211
rs3130477	B	HLA-DPB1	3	0.079	0.032	0.01492
rs2596472	B	HLA-DPB1	3	0.072	0.025	0.004571
rs3094605	B	HLA-DPB1	3	0.09	0.032	0.005522
rs3132090	B	HLA-DPB1	3	0.09	0.032	0.005548
rs3094014	B	HLA-DPB1	3	0.055	0.027	0.04629
rs3094604	B	HLA-DPB1	3	0.061	0.028	0.02683
rs3128987	B	HLA-DPB1	3	0.056	0.027	0.04259
rs3131619	B	HLA-DPB1	3	0.09	0.032	0.005522
rs3094013	B	HLA-DPB1	3	0.089	0.032	0.006378
rs2859448	B	HLA-DPB1	3	0.05	0.025	0.04321
rs2844502	B	HLA-DPB1	3	0.054	0.023	0.01784
rs2596534	B	HLA-DPB1	3	0.071	0.022	0.001058
rs2395488	B	HLA-DPB1	3	0.054	0.023	0.01746
rs2248373	B	HLA-DPB1	3	0.065	0.023	0.00433
rs2243429	B	HLA-DPB1	3	0.055	0.023	0.01633
rs2596536	B	HLA-DPB1	3	0.054	0.023	0.01784
rs2523651	B	HLA-DPB1	3	0.073	0.022	0.001029
rs2516424	B	HLA-DPB1	3	0.054	0.023	0.01779
rs2248613	B	HLA-DPB1	3	0.054	0.023	0.01779
rs2248617	B	HLA-DPB1	3	0.054	0.023	0.01784
rs3099843	B	HLA-DPB1	3	0.079	0.032	0.01358
rs3099844	B	HLA-DPB1	3	0.079	0.032	0.01363
rs2523650	B	HLA-DPB1	3	0.061	0.023	0.009288
rs2905722	B	HLA-DPB1	3	0.091	0.03	0.00247
rs2516507	B	HLA-DPB1	3	0.079	0.022	0.0003738
rs2523708	B	HLA-DPB1	3	0.056	0.023	0.01471
rs3132470	B	HLA-DPB1	3	0.077	0.032	0.0171
rs2905747	B	HLA-DPB1	3	0.064	0.027	0.01968
rs2523706	B	HLA-DPB1	3	0.056	0.023	0.01467
rs3094011	B	HLA-DPB1	3	0.079	0.032	0.01363
rs2516504	B	HLA-DPB1	3	0.056	0.023	0.01518
rs2523700	B	HLA-DPB1	3	0.058	0.023	0.01058
rs9267212	B	HLA-DPB1	3	0.084	0.039	0.03217
rs2516500	B	HLA-DPB1	3	0.055	0.023	0.01628
rs3132469	B	HLA-DPB1	3	0.083	0.03	0.00632
rs9267280	B	HLA-DPB1	3	0.084	0.039	0.03221
rs2507964	B	HLA-DPB1	3	0.047	0.023	0.04004
rs2516415	B	HLA-DPB1	3	0.047	0.023	0.03706
rs2904783	B	HLA-DPB1	3	0.07	0.022	0.001551
rs3130922	B	HLA-DPB1	3	0.052	0.023	0.02292
rs2395042	B	HLA-DPB1	3	0.056	0.023	0.01697
rs2395043	B	HLA-DPB1	3	0.055	0.023	0.01857
rs3094005	B	HLA-DPB1	3	0.069	0.032	0.03353
rs2534674	B	HLA-DPB1	3	0.047	0.023	0.03853
rs2855812	B	HLA-DPB1	3	0.06	0.025	0.0141
rs3130614	B	HLA-DPB1	3	0.073	0.033	0.02629
rs2516401	B	HLA-DPB1	3	0.057	0.024	0.01833
rs2246871	B	HLA-DPB1	3	0.054	0.023	0.02064
rs2516398	B	HLA-DPB1	3	0.054	0.023	0.02011
rs2844494	B	HLA-DPB1	3	0.052	0.023	0.02435
rs9267444	B	HLA-DPB1	3	0.074	0.022	0.0009544
rs9267445	B	HLA-DPB1	3	0.07	0.032	0.03003
rs2516491	B	HLA-DPB1	3	0.086	0.024	0.0003878
rs3093988	B	HLA-DPB1	3	0.076	0.028	0.007288
rs2516482	B	HLA-DPB1	3	0.07	0.028	0.01234
rs3093982	B	HLA-DPB1	3	0.066	0.029	0.02368
rs1055384	B	HLA-DPB1	3	0.079	0.028	0.005743
rs2734583	B	HLA-DPB1	3	0.07	0.032	0.03012
rs9267488	B	HLA-DPB1	3	0.069	0.032	0.0337
rs2857605	B	HLA-DPB1	3	0.071	0.027	0.008193
rs2516390	B	HLA-DPB1	3	0.045	0.023	0.04923
rs928815	B	HLA-DPB1	3	0.045	0.023	0.04923
rs2857709	B	HLA-DPB1	3	0.078	0.031	0.01184
rs2857602	B	HLA-DPB1	3	0.045	0.023	0.04923
rs1121800	B	HLA-DPB1	3	0.045	0.023	0.04923
rs2844484	B	HLA-DPB1	3	0.045	0.023	0.04923
rs2239704	B	HLA-DPB1	3	0.045	0.023	0.04796
rs746868	B	HLA-DPB1	3	0.045	0.023	0.04767
rs1800629	B	HLA-DPB1	3	0.07	0.028	0.01224
rs1800628	B	HLA-DPB1	3	0.073	0.033	0.02695
rs2857595	B	HLA-DPB1	3	0.054	0.026	0.03908
rs2857700	B	HLA-DPB1	3	0.09	0.033	0.007087
rs3132451	B	HLA-DPB1	3	0.058	0.027	0.03145
rs2857600	B	HLA-DPB1	3	0.087	0.032	0.005823
rs2857597	B	HLA-DPB1	3	0.05	0.024	0.04102
rs2736177	B	HLA-DPB1	3	0.086	0.032	0.006574
rs3130071	B	HLA-DPB1	3	0.088	0.032	0.005572
rs1046080	B	HLA-DPB1	3	0.05	0.024	0.04077
rs3132450	B	HLA-DPB1	3	0.085	0.034	0.01212
rs2272593	B	HLA-DPB1	3	0.05	0.024	0.03796
rs35502919	B	HLA-DPB1	3	-0.101	0.049	0.03949
rs750332	B	HLA-DPB1	3	0.063	0.028	0.02395
rs1077394	B	HLA-DPB1	3	0.047	0.023	0.04388
rs760293	B	HLA-DPB1	3	0.063	0.028	0.02395
rs2242656	B	HLA-DPB1	3	0.059	0.026	0.02499
rs3130050	B	HLA-DPB1	3	0.091	0.031	0.003452
rs3115669	B	HLA-DPB1	3	0.086	0.032	0.006574
rs3117582	B	HLA-DPB1	3	0.085	0.034	0.01212
rs3132449	B	HLA-DPB1	3	0.085	0.034	0.01212
rs3130617	B	HLA-DPB1	3	0.048	0.024	0.04753
rs3117578	B	HLA-DPB1	3	0.091	0.031	0.003566
rs9267531	B	HLA-DPB1	3	0.085	0.034	0.01212
rs1475865	B	HLA-DPB1	3	0.049	0.024	0.04336
rs805284	B	HLA-DPB1	3	-0.112	0.049	0.02337
rs3131384	B	HLA-DPB1	3	0.062	0.029	0.0332
rs9267551	B	HLA-DPB1	3	0.082	0.032	0.00942
rs2272592	B	HLA-DPB1	3	0.069	0.029	0.01814
rs3131383	B	HLA-DPB1	3	0.097	0.034	0.004258
rs3101018	B	HLA-DPB1	3	0.093	0.034	0.006259
rs3132445	B	HLA-DPB1	3	0.097	0.034	0.004258
rs3130484	B	HLA-DPB1	3	0.097	0.034	0.004258
rs3117572	B	HLA-DPB1	3	0.065	0.029	0.02592
rs3131379	B	HLA-DPB1	3	0.097	0.034	0.004258
rs3117574	B	HLA-DPB1	3	0.097	0.034	0.004258
rs3131378	B	HLA-DPB1	3	0.097	0.034	0.004258
rs3117575	B	HLA-DPB1	3	0.097	0.034	0.004258
rs3117577	B	HLA-DPB1	3	0.093	0.034	0.006259
rs3115672	B	HLA-DPB1	3	0.097	0.034	0.004258
rs3115671	B	HLA-DPB1	3	0.097	0.034	0.004258
rs3130490	B	HLA-DPB1	3	0.097	0.034	0.004258
rs707928	B	HLA-DPB1	3	0.047	0.023	0.04271
rs915652	B	HLA-DPB1	3	0.105	0.034	0.002286
rs915651	B	HLA-DPB1	3	0.094	0.034	0.005278
rs35444838	B	HLA-DPB1	3	0.176	0.087	0.04213
rs2227956	B	HLA-DPB1	3	0.064	0.029	0.02753
rs2763979	B	HLA-DPB1	3	0.045	0.022	0.03859
rs2471980	B	HLA-DPB1	3	0.047	0.022	0.03613
rs3130679	B	HLA-DPB1	3	0.105	0.034	0.002323
rs599707	B	HLA-DPB1	3	0.088	0.034	0.008968
rs9267576	B	HLA-DPB1	3	0.079	0.032	0.01305
rs9267577	B	HLA-DPB1	3	0.068	0.029	0.01953
rs7451017	B	HLA-DPB1	3	0.061	0.029	0.03452
rs9267649	B	HLA-DPB1	3	0.061	0.029	0.03452
rs693906	B	HLA-DPB1	3	0.086	0.03	0.004628
rs9267658	B	HLA-DPB1	3	0.064	0.032	0.04776
rs2844456	B	HLA-DPB1	3	-0.105	0.049	0.03161
rs558702	B	HLA-DPB1	3	0.086	0.034	0.01099
rs519417	B	HLA-DPB1	3	0.088	0.034	0.009022
rs497309	B	HLA-DPB1	3	0.096	0.034	0.004576
rs1048709	B	HLA-DPB1	3	0.07	0.028	0.01173
rs1270942	B	HLA-DPB1	3	0.094	0.034	0.005708
rs389884	B	HLA-DPB1	3	0.1	0.034	0.003793
rs1150758	B	HLA-DPB1	3	0.088	0.029	0.002666
rs1150755	B	HLA-DPB1	3	0.089	0.029	0.002395
rs3130286	B	HLA-DPB1	3	0.08	0.026	0.002692
rs9267798	B	HLA-DPB1	3	-0.086	0.041	0.03619
rs3130287	B	HLA-DPB1	3	0.065	0.032	0.0437
rs1150754	B	HLA-DPB1	3	0.088	0.029	0.002687
rs1150753	B	HLA-DPB1	3	0.113	0.035	0.001129
rs1150752	B	HLA-DPB1	3	0.113	0.035	0.001128
rs77913858	B	HLA-DPB1	3	-0.127	0.047	0.00774
rs3117182	B	HLA-DPB1	3	0.063	0.032	0.04998
rs17207986	B	HLA-DPB1	3	-0.14	0.046	0.002416
rs1269852	B	HLA-DPB1	3	0.113	0.035	0.001136
rs76024631	B	HLA-DPB1	3	-0.146	0.046	0.001654
rs3130288	B	HLA-DPB1	3	0.113	0.035	0.001136
rs204999	B	HLA-DPB1	3	0.062	0.024	0.009398
rs3134952	B	HLA-DPB1	3	0.077	0.026	0.003364
rs3134608	B	HLA-DPB1	3	0.085	0.026	0.001237
rs1053924	B	HLA-DPB1	3	0.052	0.024	0.02685
rs3096696	B	HLA-DPB1	3	0.088	0.026	0.0009362
rs3134950	B	HLA-DPB1	3	0.058	0.023	0.01058
rs34129552	B	HLA-DPB1	3	-0.133	0.067	0.04647
rs3096697	B	HLA-DPB1	3	0.088	0.026	0.0008689
rs3130347	B	HLA-DPB1	3	0.09	0.026	0.0007005
rs41268924	B	HLA-DPB1	3	-0.113	0.05	0.02386
rs1061808	B	HLA-DPB1	3	0.062	0.023	0.006307
rs3130284	B	HLA-DPB1	3	0.088	0.026	0.0008689
rs3131297	B	HLA-DPB1	3	0.088	0.026	0.0008689
rs3134947	B	HLA-DPB1	3	0.091	0.026	0.0005639
rs2269423	B	HLA-DPB1	3	0.055	0.022	0.01401
rs3134946	B	HLA-DPB1	3	0.088	0.026	0.0008684
rs3096689	B	HLA-DPB1	3	0.088	0.026	0.0008684
rs3134945	B	HLA-DPB1	3	0.091	0.026	0.0005639
rs3134944	B	HLA-DPB1	3	0.091	0.026	0.0005639
rs3132965	B	HLA-DPB1	3	0.088	0.026	0.0008689
rs3130349	B	HLA-DPB1	3	0.095	0.028	0.0008236
rs8365	B	HLA-DPB1	3	0.091	0.028	0.001297
rs3134940	B	HLA-DPB1	3	0.091	0.028	0.001299
rs2070600	B	HLA-DPB1	3	-0.119	0.048	0.01371
rs1800625	B	HLA-DPB1	3	0.097	0.028	0.0005399
rs204995	B	HLA-DPB1	3	0.053	0.025	0.03499
rs41268932	B	HLA-DPB1	3	-0.129	0.05	0.01036
rs204994	B	HLA-DPB1	3	0.059	0.025	0.02132
rs2022059	B	HLA-DPB1	3	-0.103	0.048	0.0306
rs204992	B	HLA-DPB1	3	0.057	0.025	0.02672
rs2856437	B	HLA-DPB1	3	-0.103	0.048	0.0306
rs176095	B	HLA-DPB1	3	0.057	0.025	0.02629
rs3134605	B	HLA-DPB1	3	0.077	0.027	0.004907
rs3132940	B	HLA-DPB1	3	0.073	0.032	0.02503
rs2071278	B	HLA-DPB1	3	0.064	0.031	0.03608
rs8192575	B	HLA-DPB1	3	-0.119	0.044	0.007665
rs3134942	B	HLA-DPB1	3	0.079	0.032	0.01299
rs3134939	B	HLA-DPB1	3	0.05	0.022	0.02366
rs2071287	B	HLA-DPB1	3	0.06	0.022	0.005905
rs3132935	B	HLA-DPB1	3	0.079	0.027	0.004182
rs2071277	B	HLA-DPB1	3	0.062	0.022	0.00481
rs1044506	B	HLA-DPB1	3	0.071	0.032	0.02863
rs3131296	B	HLA-DPB1	3	0.079	0.032	0.01299
rs3132947	B	HLA-DPB1	3	0.079	0.027	0.004177
rs3132956	B	HLA-DPB1	3	0.074	0.032	0.01912
rs2555469	B	HLA-DPB1	3	-0.118	0.044	0.007907
rs3131294	B	HLA-DPB1	3	0.069	0.033	0.0349
rs206019	B	HLA-DPB1	3	-0.095	0.033	0.00429
rs2071285	B	HLA-DPB1	3	-0.118	0.044	0.007907
rs206016	B	HLA-DPB1	3	-0.095	0.033	0.00429
rs206015	B	HLA-DPB1	3	-0.094	0.033	0.004392
rs3131290	B	HLA-DPB1	3	0.063	0.022	0.005321
rs3134799	B	HLA-DPB1	3	0.081	0.022	0.000256
rs404860	B	HLA-DPB1	3	-0.075	0.029	0.009628
rs384247	B	HLA-DPB1	3	-0.075	0.029	0.009628
rs2854050	B	HLA-DPB1	3	-0.126	0.045	0.004803
rs3134797	B	HLA-DPB1	3	0.081	0.022	0.000255
rs438475	B	HLA-DPB1	3	-0.108	0.031	0.0004711
rs2256594	B	HLA-DPB1	3	-0.074	0.029	0.0112
rs394657	B	HLA-DPB1	3	0.08	0.022	0.0003048
rs429853	B	HLA-DPB1	3	0.083	0.022	0.0001681
rs422951	B	HLA-DPB1	3	0.082	0.022	0.0002187
rs520803	B	HLA-DPB1	3	0.054	0.024	0.02341
rs520692	B	HLA-DPB1	3	0.053	0.024	0.02472
rs415929	B	HLA-DPB1	3	0.053	0.024	0.02474
rs3134796	B	HLA-DPB1	3	0.069	0.031	0.02931
rs434841	B	HLA-DPB1	3	0.085	0.025	0.0006143
rs391755	B	HLA-DPB1	3	-0.104	0.045	0.02129
rs9404942	B	HLA-DPB1	3	0.115	0.049	0.02026
rs9378123	B	HLA-DPB1	3	0.069	0.032	0.0343
rs508445	B	HLA-DPB1	3	-0.131	0.048	0.006598
rs3130303	B	HLA-DPB1	3	0.085	0.03	0.005119
rs6901158	B	HLA-DPB1	3	0.085	0.03	0.005043
rs3130304	B	HLA-DPB1	3	0.063	0.026	0.01795
rs424232	B	HLA-DPB1	3	0.052	0.024	0.03481
rs12526104	B	HLA-DPB1	3	0.111	0.041	0.006294
rs439303	B	HLA-DPB1	3	0.066	0.025	0.00832
rs12529559	B	HLA-DPB1	3	0.105	0.048	0.03032
rs9267947	B	HLA-DPB1	3	0.072	0.022	0.0009871
rs9267948	B	HLA-DPB1	3	0.073	0.022	0.001268
rs454748	B	HLA-DPB1	3	-0.06	0.022	0.006572
rs9267956	B	HLA-DPB1	3	-0.049	0.023	0.02936
rs440169	B	HLA-DPB1	3	-0.052	0.022	0.0205
rs9267958	B	HLA-DPB1	3	-0.052	0.022	0.0205
rs563412	B	HLA-DPB1	3	-0.055	0.022	0.01458
rs1559876	B	HLA-DPB1	3	-0.052	0.023	0.0226
rs2894239	B	HLA-DPB1	3	-0.052	0.022	0.0205
rs2395110	B	HLA-DPB1	3	-0.055	0.022	0.01353
rs3115576	B	HLA-DPB1	3	-0.052	0.022	0.0205
rs6457509	B	HLA-DPB1	3	-0.052	0.022	0.0205
rs9267971	B	HLA-DPB1	3	-0.052	0.022	0.0205
rs2894240	B	HLA-DPB1	3	-0.052	0.022	0.0205
rs3115573	B	HLA-DPB1	3	-0.052	0.022	0.0205
rs9267992	B	HLA-DPB1	3	0.063	0.032	0.0461
rs3130315	B	HLA-DPB1	3	-0.052	0.022	0.0205
rs3115570	B	HLA-DPB1	3	-0.048	0.022	0.03209
rs6457515	B	HLA-DPB1	3	0.086	0.026	0.0009665
rs3130322	B	HLA-DPB1	3	0.086	0.026	0.0009665
rs3132967	B	HLA-DPB1	3	0.086	0.026	0.0009665
rs3115569	B	HLA-DPB1	3	0.086	0.026	0.0009905
rs28895018	B	HLA-DPB1	3	0.096	0.046	0.03593
rs6931322	B	HLA-DPB1	3	0.088	0.026	0.0008072
rs9268013	B	HLA-DPB1	3	0.094	0.027	0.0005138
rs9268035	B	HLA-DPB1	3	-0.054	0.023	0.01752
rs3096686	B	HLA-DPB1	3	0.086	0.026	0.0009665
rs3132971	B	HLA-DPB1	3	0.104	0.035	0.003465
rs9268055	B	HLA-DPB1	3	0.086	0.026	0.0009665
rs4959091	B	HLA-DPB1	3	-0.054	0.023	0.01756
rs3130332	B	HLA-DPB1	3	0.086	0.026	0.0009665
rs2395114	B	HLA-DPB1	3	-0.054	0.023	0.01756
rs3115563	B	HLA-DPB1	3	0.086	0.026	0.0009665
rs7767325	B	HLA-DPB1	3	0.086	0.026	0.0009665
rs3132928	B	HLA-DPB1	3	0.086	0.026	0.0009665
rs3096683	B	HLA-DPB1	3	0.112	0.029	0.0001588
rs3096682	B	HLA-DPB1	3	0.086	0.026	0.0009665
rs3096681	B	HLA-DPB1	3	0.086	0.026	0.0009665
rs3115561	B	HLA-DPB1	3	0.086	0.026	0.0009665
rs3132931	B	HLA-DPB1	3	0.094	0.027	0.0005138
rs3115560	B	HLA-DPB1	3	0.086	0.026	0.0009665
rs6913182	B	HLA-DPB1	3	0.064	0.029	0.02947
rs3096673	B	HLA-DPB1	3	0.086	0.026	0.0009665
rs3096674	B	HLA-DPB1	3	0.094	0.027	0.0005138
rs3132945	B	HLA-DPB1	3	0.086	0.026	0.0009665
rs3115557	B	HLA-DPB1	3	0.094	0.027	0.0005138
rs1559873	B	HLA-DPB1	3	0.094	0.027	0.0005138
rs1559874	B	HLA-DPB1	3	0.09	0.027	0.0008991
rs3130340	B	HLA-DPB1	3	0.086	0.026	0.0009665
rs9268103	B	HLA-DPB1	3	0.064	0.029	0.02947
rs3115553	B	HLA-DPB1	3	0.086	0.026	0.0009665
rs3115552	B	HLA-DPB1	3	0.086	0.026	0.0009665
rs9268125	B	HLA-DPB1	3	0.094	0.027	0.0005022
rs9268127	B	HLA-DPB1	3	0.113	0.03	0.0001331
rs9268131	B	HLA-DPB1	3	0.094	0.027	0.0005138
rs555826822	B	HLA-DPB1	3	-0.053	0.022	0.01761
rs9268135	B	HLA-DPB1	3	0.094	0.027	0.0005138
rs78939685	B	HLA-DPB1	3	0.061	0.029	0.03882
rs9268137	B	HLA-DPB1	3	0.093	0.027	0.0005592
rs7751896	B	HLA-DPB1	3	0.086	0.026	0.0009665
rs28732186	B	HLA-DPB1	3	0.096	0.046	0.03593
rs9268138	B	HLA-DPB1	3	0.063	0.032	0.04825
rs9268139	B	HLA-DPB1	3	0.113	0.03	0.0001331
rs4711291	B	HLA-DPB1	3	0.086	0.026	0.0009665
rs9268142	B	HLA-DPB1	3	0.079	0.027	0.003663
rs4713518	B	HLA-DPB1	3	-0.053	0.022	0.01761
rs9268148	B	HLA-DPB1	3	0.064	0.029	0.02947
rs6935269	B	HLA-DPB1	3	0.086	0.026	0.0009665
rs482194	B	HLA-DPB1	3	-0.053	0.023	0.01952
rs7775397	B	HLA-DPB1	3	0.104	0.035	0.003465
rs3749966	B	HLA-DPB1	3	0.086	0.026	0.0009665
rs560505	B	HLA-DPB1	3	-0.052	0.023	0.02158
rs6457535	B	HLA-DPB1	3	0.063	0.032	0.04846
rs6910668	B	HLA-DPB1	3	0.113	0.03	0.0001331
rs9268153	B	HLA-DPB1	3	0.113	0.03	0.0001331
rs6906662	B	HLA-DPB1	3	0.096	0.046	0.03593
rs565571	B	HLA-DPB1	3	-0.052	0.023	0.02364
rs7745174	B	HLA-DPB1	3	0.113	0.03	0.0001331
rs7750783	B	HLA-DPB1	3	0.09	0.026	0.0006872
rs537757	B	HLA-DPB1	3	-0.052	0.022	0.02138
rs6909427	B	HLA-DPB1	3	0.086	0.026	0.0009665
rs7775332	B	HLA-DPB1	3	0.086	0.026	0.0009665
rs477005	B	HLA-DPB1	3	-0.052	0.023	0.02364
rs9268164	B	HLA-DPB1	3	0.086	0.026	0.0009665
rs7742654	B	HLA-DPB1	3	0.088	0.027	0.001113
rs3864299	B	HLA-DPB1	3	0.088	0.027	0.001113
rs3864300	B	HLA-DPB1	3	0.088	0.027	0.001113
rs12660769	B	HLA-DPB1	3	0.111	0.041	0.006886
rs9268165	B	HLA-DPB1	3	0.088	0.027	0.001113
rs9268166	B	HLA-DPB1	3	0.088	0.027	0.001113
rs9268167	B	HLA-DPB1	3	0.086	0.026	0.0009665
rs9268168	B	HLA-DPB1	3	0.088	0.027	0.001113
rs9268170	B	HLA-DPB1	3	0.088	0.027	0.001113
rs6457536	B	HLA-DPB1	3	0.088	0.027	0.001113
rs9268176	B	HLA-DPB1	3	0.094	0.027	0.0005138
rs9268177	B	HLA-DPB1	3	0.104	0.035	0.003465
rs7341328	B	HLA-DPB1	3	0.088	0.027	0.001113
rs9268192	B	HLA-DPB1	3	0.088	0.027	0.001113
rs9268197	B	HLA-DPB1	3	0.094	0.027	0.0005138
rs9268198	B	HLA-DPB1	3	0.088	0.027	0.001113
rs502626	B	HLA-DPB1	3	-0.053	0.023	0.01952
rs9268199	B	HLA-DPB1	3	0.087	0.029	0.003382
rs9268200	B	HLA-DPB1	3	0.085	0.027	0.001487
rs3864302	B	HLA-DPB1	3	0.087	0.026	0.000842
rs9268201	B	HLA-DPB1	3	0.086	0.026	0.0009665
rs9268202	B	HLA-DPB1	3	0.094	0.027	0.0005138
rs9268204	B	HLA-DPB1	3	0.088	0.027	0.001113
rs28732188	B	HLA-DPB1	3	0.096	0.046	0.03593
rs6934429	B	HLA-DPB1	3	0.088	0.027	0.001113
rs6934776	B	HLA-DPB1	3	0.094	0.027	0.0005138
rs9268205	B	HLA-DPB1	3	0.063	0.03	0.03168
rs6939410	B	HLA-DPB1	3	0.094	0.027	0.0005138
rs1018433	B	HLA-DPB1	3	0.088	0.027	0.001113
rs1018430	B	HLA-DPB1	3	0.086	0.026	0.0009665
rs9268212	B	HLA-DPB1	3	0.094	0.027	0.0005138
rs2069026	B	HLA-DPB1	3	0.088	0.027	0.001113
rs6903871	B	HLA-DPB1	3	0.086	0.026	0.0009665
rs547261	B	HLA-DPB1	3	-0.053	0.022	0.0185
rs9268213	B	HLA-DPB1	3	0.088	0.027	0.001113
rs9268215	B	HLA-DPB1	3	0.088	0.027	0.001113
rs6909790	B	HLA-DPB1	3	0.088	0.027	0.001113
rs6915455	B	HLA-DPB1	3	0.088	0.027	0.001113
rs9268218	B	HLA-DPB1	3	0.088	0.027	0.001113
rs9268219	B	HLA-DPB1	3	0.119	0.036	0.001082
rs9268220	B	HLA-DPB1	3	0.113	0.03	0.0001331
rs531094	B	HLA-DPB1	3	-0.054	0.022	0.01574
rs6920338	B	HLA-DPB1	3	0.064	0.031	0.03808
rs574710	B	HLA-DPB1	3	-0.056	0.022	0.01202
rs539703	B	HLA-DPB1	3	-0.053	0.022	0.01802
rs546857	B	HLA-DPB1	3	-0.053	0.023	0.02046
rs547077	B	HLA-DPB1	3	-0.056	0.022	0.01202
rs9268234	B	HLA-DPB1	3	0.063	0.03	0.03168
rs9268235	B	HLA-DPB1	3	0.104	0.035	0.003465
rs485774	B	HLA-DPB1	3	-0.053	0.022	0.0185
rs521828	B	HLA-DPB1	3	0.074	0.024	0.002592
rs523627	B	HLA-DPB1	3	-0.053	0.022	0.0185
rs525607	B	HLA-DPB1	3	-0.056	0.022	0.01202
rs552339	B	HLA-DPB1	3	-0.053	0.022	0.0185
rs533885	B	HLA-DPB1	3	-0.053	0.022	0.01824
rs504203	B	HLA-DPB1	3	-0.053	0.022	0.0185
rs505274	B	HLA-DPB1	3	-0.054	0.022	0.0164
rs508805	B	HLA-DPB1	3	-0.054	0.022	0.0164
rs524578	B	HLA-DPB1	3	-0.057	0.022	0.0106
rs533449611	B	HLA-DPB1	3	0.072	0.032	0.02399
rs9348880	B	HLA-DPB1	3	-0.057	0.022	0.0106
rs9348881	B	HLA-DPB1	3	-0.057	0.022	0.01114
rs12524063	B	HLA-DPB1	3	0.128	0.04	0.001478
rs9368713	B	HLA-DPB1	3	-0.054	0.022	0.0164
rs3132958	B	HLA-DPB1	3	0.059	0.026	0.02408
rs3129947	B	HLA-DPB1	3	0.059	0.026	0.02408
rs10484560	B	HLA-DPB1	3	0.128	0.04	0.001478
rs9405090	B	HLA-DPB1	3	-0.054	0.022	0.01628
rs3129949	B	HLA-DPB1	3	0.083	0.027	0.001974
rs3132959	B	HLA-DPB1	3	0.059	0.026	0.02274
rs1003879	B	HLA-DPB1	3	0.055	0.024	0.02148
rs742582	B	HLA-DPB1	3	-0.054	0.022	0.01721
rs1003878	B	HLA-DPB1	3	0.083	0.027	0.001974
rs910052	B	HLA-DPB1	3	-0.054	0.022	0.0164
rs1076712	B	HLA-DPB1	3	0.105	0.023	3.979e-06
rs9366793	B	HLA-DPB1	3	-0.057	0.022	0.0106
rs9348882	B	HLA-DPB1	3	-0.054	0.022	0.0164
rs9380290	B	HLA-DPB1	3	-0.057	0.022	0.0106
rs9357140	B	HLA-DPB1	3	-0.054	0.022	0.0164
rs2022537	B	HLA-DPB1	3	0.083	0.027	0.001974
rs1474729	B	HLA-DPB1	3	-0.054	0.022	0.0164
rs1474728	B	HLA-DPB1	3	-0.054	0.022	0.0164
rs1265757	B	HLA-DPB1	3	0.104	0.035	0.003465
rs10807100	B	HLA-DPB1	3	-0.054	0.022	0.0164
rs6929776	B	HLA-DPB1	3	-0.057	0.022	0.0106
rs1265754	B	HLA-DPB1	3	0.104	0.035	0.003465
rs7765585	B	HLA-DPB1	3	0.094	0.034	0.005973
rs6930681	B	HLA-DPB1	3	-0.054	0.022	0.0164
rs12526151	B	HLA-DPB1	3	0.129	0.04	0.001307
rs973037	B	HLA-DPB1	3	-0.054	0.022	0.0164
rs926594	B	HLA-DPB1	3	-0.054	0.022	0.0164
rs3129900	B	HLA-DPB1	3	0.073	0.03	0.01467
rs9368716	B	HLA-DPB1	3	-0.061	0.022	0.006054
rs2273019	B	HLA-DPB1	3	0.103	0.023	6.35e-06
rs3117138	B	HLA-DPB1	3	0.059	0.026	0.02408
rs2022534	B	HLA-DPB1	3	-0.054	0.022	0.0164
rs2022533	B	HLA-DPB1	3	-0.057	0.022	0.0106
rs1033500	B	HLA-DPB1	3	-0.054	0.022	0.0164
rs3132944	B	HLA-DPB1	3	0.059	0.026	0.02408
rs1033499	B	HLA-DPB1	3	0.109	0.03	0.0002308
rs1033498	B	HLA-DPB1	3	-0.054	0.022	0.0164
rs2143468	B	HLA-DPB1	3	-0.054	0.022	0.0164
rs2022531	B	HLA-DPB1	3	0.059	0.026	0.02408
rs2143466	B	HLA-DPB1	3	-0.045	0.022	0.04479
rs2143465	B	HLA-DPB1	3	-0.054	0.022	0.0164
rs3117137	B	HLA-DPB1	3	0.082	0.027	0.002205
rs3129904	B	HLA-DPB1	3	0.058	0.026	0.02459
rs3132955	B	HLA-DPB1	3	0.058	0.026	0.02461
rs9268260	B	HLA-DPB1	3	-0.054	0.022	0.0164
rs3132954	B	HLA-DPB1	3	0.085	0.022	0.0001335
rs72843221	B	HLA-DPB1	3	0.132	0.04	0.001076
rs6904320	B	HLA-DPB1	3	0.063	0.026	0.01563
rs7383144	B	HLA-DPB1	3	0.063	0.026	0.01563
rs9268268	B	HLA-DPB1	3	0.063	0.026	0.01563
rs4576282	B	HLA-DPB1	3	-0.054	0.022	0.01583
rs4959092	B	HLA-DPB1	3	-0.054	0.022	0.01583
rs4959093	B	HLA-DPB1	3	-0.054	0.022	0.01578
rs4959094	B	HLA-DPB1	3	-0.054	0.022	0.01578
rs4959025	B	HLA-DPB1	3	-0.054	0.022	0.01577
rs4959026	B	HLA-DPB1	3	-0.054	0.022	0.01577
rs3117134	B	HLA-DPB1	3	0.105	0.023	4.036e-06
rs3117133	B	HLA-DPB1	3	0.063	0.026	0.01563
rs4959096	B	HLA-DPB1	3	-0.054	0.022	0.01577
rs9268283	B	HLA-DPB1	3	-0.054	0.022	0.01577
rs9268284	B	HLA-DPB1	3	-0.054	0.022	0.01583
rs3117128	B	HLA-DPB1	3	0.058	0.026	0.02632
rs910051	B	HLA-DPB1	3	0.104	0.035	0.003465
rs9268285	B	HLA-DPB1	3	-0.054	0.022	0.01583
rs910050	B	HLA-DPB1	3	0.105	0.023	4.036e-06
rs910049	B	HLA-DPB1	3	0.062	0.026	0.01635
rs3117126	B	HLA-DPB1	3	0.062	0.026	0.01584
rs969893	B	HLA-DPB1	3	0.105	0.023	4.243e-06
rs969892	B	HLA-DPB1	3	0.082	0.027	0.002193
rs969891	B	HLA-DPB1	3	0.105	0.023	4.036e-06
rs3117122	B	HLA-DPB1	3	0.105	0.023	4.243e-06
rs2076542	B	HLA-DPB1	3	-0.054	0.022	0.01542
rs2076541	B	HLA-DPB1	3	-0.054	0.022	0.01577
rs2076540	B	HLA-DPB1	3	-0.054	0.023	0.01744
rs2076539	B	HLA-DPB1	3	0.105	0.023	4.036e-06
rs2076538	B	HLA-DPB1	3	-0.054	0.022	0.01577
rs2076537	B	HLA-DPB1	3	0.105	0.023	4.243e-06
rs761189	B	HLA-DPB1	3	0.105	0.023	4.036e-06
rs761188	B	HLA-DPB1	3	0.105	0.023	4.243e-06
rs761187	B	HLA-DPB1	3	-0.054	0.023	0.01744
rs3117119	B	HLA-DPB1	3	0.072	0.03	0.0161
rs1265763	B	HLA-DPB1	3	0.061	0.028	0.03048
rs3132963	B	HLA-DPB1	3	0.071	0.03	0.01701
rs2022544	B	HLA-DPB1	3	0.095	0.034	0.005251
rs3117117	B	HLA-DPB1	3	0.073	0.031	0.01892
rs3129906	B	HLA-DPB1	3	0.058	0.026	0.02632
rs3129907	B	HLA-DPB1	3	0.056	0.026	0.03201
rs3117114	B	HLA-DPB1	3	0.058	0.026	0.02632
rs2206618	B	HLA-DPB1	3	0.061	0.028	0.03048
rs17202071	B	HLA-DPB1	3	0.132	0.04	0.00109
rs9268302	B	HLA-DPB1	3	0.061	0.028	0.03048
rs6907322	B	HLA-DPB1	3	0.061	0.029	0.03608
rs3117113	B	HLA-DPB1	3	0.058	0.026	0.02632
rs6907757	B	HLA-DPB1	3	0.095	0.034	0.005251
rs2395149	B	HLA-DPB1	3	0.104	0.035	0.003465
rs2894249	B	HLA-DPB1	3	0.058	0.026	0.02632
rs9268303	B	HLA-DPB1	3	0.061	0.029	0.03608
rs9268325	B	HLA-DPB1	3	0.061	0.028	0.03048
rs9268326	B	HLA-DPB1	3	-0.052	0.022	0.01959
rs9268330	B	HLA-DPB1	3	0.061	0.028	0.03048
rs7744155	B	HLA-DPB1	3	0.061	0.028	0.03048
rs6457553	B	HLA-DPB1	3	0.09	0.034	0.007898
rs2223636	B	HLA-DPB1	3	0.101	0.023	9.466e-06
rs9268343	B	HLA-DPB1	3	-0.054	0.022	0.01542
rs9268345	B	HLA-DPB1	3	-0.052	0.022	0.01959
rs9268347	B	HLA-DPB1	3	0.061	0.028	0.03055
rs9268350	B	HLA-DPB1	3	0.061	0.028	0.03048
rs9268361	B	HLA-DPB1	3	0.061	0.028	0.03048
rs3129924	B	HLA-DPB1	3	0.101	0.029	0.0005822
rs3129925	B	HLA-DPB1	3	0.101	0.029	0.0005822
rs9268364	B	HLA-DPB1	3	0.061	0.028	0.03048
rs3129926	B	HLA-DPB1	3	0.101	0.029	0.0005822
rs12529400	B	HLA-DPB1	3	0.13	0.04	0.001224
rs3129927	B	HLA-DPB1	3	0.104	0.035	0.003474
rs9268368	B	HLA-DPB1	3	-0.052	0.022	0.01959
rs7769740	B	HLA-DPB1	3	0.13	0.04	0.001224
rs7770048	B	HLA-DPB1	3	0.09	0.034	0.007898
rs2143462	B	HLA-DPB1	3	0.098	0.029	0.0008476
rs2143461	B	HLA-DPB1	3	0.101	0.029	0.0005822
rs2073048	B	HLA-DPB1	3	0.09	0.034	0.007898
rs3129931	B	HLA-DPB1	3	0.056	0.026	0.02969
rs2073046	B	HLA-DPB1	3	-0.052	0.022	0.01959
rs3129932	B	HLA-DPB1	3	0.058	0.026	0.02632
rs3129933	B	HLA-DPB1	3	0.109	0.03	0.0002292
rs3129934	B	HLA-DPB1	3	0.072	0.03	0.0161
rs3129935	B	HLA-DPB1	3	0.101	0.029	0.0005822
rs3129936	B	HLA-DPB1	3	0.058	0.026	0.02632
rs3129937	B	HLA-DPB1	3	0.101	0.029	0.0005822
rs3129938	B	HLA-DPB1	3	0.072	0.03	0.0161
rs6903816	B	HLA-DPB1	3	0.058	0.028	0.03988
rs9268384	B	HLA-DPB1	3	-0.052	0.022	0.01959
rs3129939	B	HLA-DPB1	3	0.101	0.029	0.0005822
rs3129941	B	HLA-DPB1	3	0.058	0.026	0.02497
rs3129942	B	HLA-DPB1	3	0.086	0.026	0.0008825
rs3117111	B	HLA-DPB1	3	0.058	0.026	0.02632
rs3129943	B	HLA-DPB1	3	0.079	0.025	0.002121
rs2050191	B	HLA-DPB1	3	0.059	0.026	0.02215
rs2050190	B	HLA-DPB1	3	0.059	0.024	0.01384
rs3117109	B	HLA-DPB1	3	0.113	0.036	0.00153
rs2894254	B	HLA-DPB1	3	0.114	0.036	0.001452
rs3117103	B	HLA-DPB1	3	0.092	0.034	0.006548
rs3129950	B	HLA-DPB1	3	0.113	0.035	0.001423
rs62402756	B	HLA-DPB1	3	0.184	0.08	0.02189
rs62402759	B	HLA-DPB1	3	0.063	0.029	0.02857
rs62404560	B	HLA-DPB1	3	0.063	0.029	0.02859
rs113669229	B	HLA-DPB1	3	0.064	0.029	0.02989
rs4713523	B	HLA-DPB1	3	0.063	0.029	0.02859
rs4713524	B	HLA-DPB1	3	0.063	0.029	0.02859
rs4248166	B	HLA-DPB1	3	0.068	0.029	0.02071
rs4959097	B	HLA-DPB1	3	0.063	0.029	0.02859
rs2294883	B	HLA-DPB1	3	0.063	0.029	0.02859
rs2294882	B	HLA-DPB1	3	0.064	0.029	0.02754
rs2294881	B	HLA-DPB1	3	0.061	0.029	0.03356
rs3817965	B	HLA-DPB1	3	0.062	0.029	0.03048
rs62404561	B	HLA-DPB1	3	0.143	0.044	0.00108
rs28362680	B	HLA-DPB1	3	0.143	0.044	0.00108
rs28362681	B	HLA-DPB1	3	0.134	0.046	0.00355
rs60234039	B	HLA-DPB1	3	0.144	0.044	0.0009502
rs59400022	B	HLA-DPB1	3	0.135	0.046	0.003122
rs113358109	B	HLA-DPB1	3	0.136	0.046	0.003125
rs73400855	B	HLA-DPB1	3	0.137	0.046	0.002792
rs114394166	B	HLA-DPB1	3	0.137	0.046	0.002792
rs73400859	B	HLA-DPB1	3	0.137	0.046	0.002792
rs73400863	B	HLA-DPB1	3	0.137	0.046	0.002792
rs62404569	B	HLA-DPB1	3	0.137	0.046	0.002792
rs62404571	B	HLA-DPB1	3	0.137	0.046	0.002792
rs62404574	B	HLA-DPB1	3	0.137	0.046	0.002792
rs73400875	B	HLA-DPB1	3	0.137	0.046	0.002792
rs28362682	B	HLA-DPB1	3	0.137	0.046	0.002792
rs28362683	B	HLA-DPB1	3	0.137	0.046	0.002792
rs10947260	B	HLA-DPB1	3	0.149	0.045	0.0009515
rs10947261	B	HLA-DPB1	3	0.128	0.044	0.003946
rs10947262	B	HLA-DPB1	3	0.143	0.044	0.00108
rs10947264	B	HLA-DPB1	3	0.147	0.044	0.0008196
rs62404576	B	HLA-DPB1	3	0.137	0.046	0.002792
rs73400892	B	HLA-DPB1	3	0.147	0.044	0.0008196
rs73400894	B	HLA-DPB1	3	0.169	0.063	0.007853
rs3763308	B	HLA-DPB1	3	0.169	0.063	0.007853
rs7773668	B	HLA-DPB1	3	0.11	0.035	0.001899
rs3129963	B	HLA-DPB1	3	0.068	0.03	0.0214
rs3129965	B	HLA-DPB1	3	0.068	0.03	0.0214
rs3129966	B	HLA-DPB1	3	0.109	0.035	0.002114
rs3129969	B	HLA-DPB1	3	0.081	0.031	0.008421
rs4959027	B	HLA-DPB1	3	0.057	0.026	0.03102
rs6930571	B	HLA-DPB1	3	0.081	0.031	0.007789
rs9268530	B	HLA-DPB1	3	0.081	0.03	0.008028
rs9268531	B	HLA-DPB1	3	0.081	0.03	0.008028
rs9268532	B	HLA-DPB1	3	0.081	0.03	0.008028
rs9268534	B	HLA-DPB1	3	0.081	0.03	0.008028
rs6908065	B	HLA-DPB1	3	0.081	0.03	0.008028
rs6908056	B	HLA-DPB1	3	0.081	0.03	0.008028
rs6930933	B	HLA-DPB1	3	0.081	0.03	0.008028
rs3135382	B	HLA-DPB1	3	0.081	0.03	0.008028
rs2001100	B	HLA-DPB1	3	0.081	0.03	0.008028
rs2001099	B	HLA-DPB1	3	0.066	0.03	0.03047
rs2001098	B	HLA-DPB1	3	0.081	0.03	0.008028
rs2001097	B	HLA-DPB1	3	0.081	0.03	0.008028
rs2395159	B	HLA-DPB1	3	0.081	0.03	0.008028
rs3135380	B	HLA-DPB1	3	0.081	0.03	0.008028
rs3135379	B	HLA-DPB1	3	0.081	0.03	0.008028
rs3135378	B	HLA-DPB1	3	0.081	0.03	0.008028
rs3135377	B	HLA-DPB1	3	0.057	0.026	0.02882
rs3135376	B	HLA-DPB1	3	0.081	0.03	0.008028
rs3135375	B	HLA-DPB1	3	0.081	0.03	0.008028
rs3135374	B	HLA-DPB1	3	0.081	0.03	0.008028
rs3135373	B	HLA-DPB1	3	0.081	0.03	0.008028
rs3135372	B	HLA-DPB1	3	0.081	0.03	0.008028
rs2187820	B	HLA-DPB1	3	0.081	0.03	0.008028
rs2157336	B	HLA-DPB1	3	0.081	0.03	0.008028
rs2187819	B	HLA-DPB1	3	0.081	0.03	0.008028
rs3135370	B	HLA-DPB1	3	0.081	0.03	0.008028
rs3135368	B	HLA-DPB1	3	0.081	0.03	0.008028
rs2395160	B	HLA-DPB1	3	0.109	0.035	0.002114
rs2395161	B	HLA-DPB1	3	0.081	0.03	0.008028
rs2395162	B	HLA-DPB1	3	0.081	0.03	0.008028
rs2395164	B	HLA-DPB1	3	0.081	0.03	0.008028
rs2395165	B	HLA-DPB1	3	0.057	0.026	0.02884
rs2395167	B	HLA-DPB1	3	0.081	0.03	0.008028
rs2213580	B	HLA-DPB1	3	0.081	0.03	0.008028
rs3135366	B	HLA-DPB1	3	0.08	0.03	0.008592
rs3135365	B	HLA-DPB1	3	0.055	0.026	0.03932
rs3135364	B	HLA-DPB1	3	0.075	0.028	0.007264
rs3135358	B	HLA-DPB1	3	0.073	0.03	0.01577
rs3135356	B	HLA-DPB1	3	0.072	0.03	0.01707
rs3135352	B	HLA-DPB1	3	0.083	0.032	0.01017
rs3135351	B	HLA-DPB1	3	0.074	0.03	0.015
rs3135350	B	HLA-DPB1	3	0.085	0.032	0.008592
rs3129971	B	HLA-DPB1	3	0.084	0.032	0.01002
rs2395170	B	HLA-DPB1	3	0.063	0.029	0.03152
rs3135345	B	HLA-DPB1	3	0.072	0.03	0.01707
rs73404904	B	HLA-DPB1	3	0.173	0.077	0.02578
rs3129843	B	HLA-DPB1	3	0.109	0.035	0.002183
rs3135342	B	HLA-DPB1	3	0.048	0.024	0.04945
rs3129855	B	HLA-DPB1	3	0.109	0.035	0.002183
rs28766596	B	HLA-DPB1	3	0.173	0.077	0.02578
rs9501624	B	HLA-DPB1	3	0.114	0.041	0.005863
rs3129856	B	HLA-DPB1	3	0.109	0.035	0.002183
rs3129860	B	HLA-DPB1	3	0.08	0.032	0.01268
rs60365717	B	HLA-DPB1	3	0.173	0.077	0.02578
rs3129865	B	HLA-DPB1	3	0.08	0.032	0.01268
rs3129868	B	HLA-DPB1	3	0.08	0.032	0.01268
rs113273903	B	HLA-DPB1	3	0.173	0.077	0.02578
rs9268635	B	HLA-DPB1	3	0.084	0.032	0.01006
rs6926336	B	HLA-DPB1	3	0.173	0.077	0.02578
rs73407187	B	HLA-DPB1	3	0.173	0.077	0.02578
rs3135394	B	HLA-DPB1	3	0.114	0.035	0.001277
rs3135393	B	HLA-DPB1	3	0.072	0.03	0.01818
rs3135392	B	HLA-DPB1	3	0.074	0.022	0.0009863
rs3129884	B	HLA-DPB1	3	0.06	0.03	0.04172
rs3129885	B	HLA-DPB1	3	0.06	0.03	0.04172
rs3129887	B	HLA-DPB1	3	0.087	0.03	0.004035
rs3135391	B	HLA-DPB1	3	0.084	0.032	0.01006
rs2239806	B	HLA-DPB1	3	0.06	0.03	0.04172
rs2239805	B	HLA-DPB1	3	0.078	0.03	0.01002
rs1131541	B	HLA-DPB1	3	0.06	0.03	0.04172
rs1051336	B	HLA-DPB1	3	0.06	0.03	0.04172
rs1041885	B	HLA-DPB1	3	0.06	0.03	0.04172
rs3135388	B	HLA-DPB1	3	0.084	0.032	0.01006
rs3129889	B	HLA-DPB1	3	0.084	0.032	0.01006
rs3129890	B	HLA-DPB1	3	0.081	0.026	0.001621
rs2395183	B	HLA-DPB1	3	0.078	0.029	0.008096
rs12524661	B	HLA-DPB1	3	0.172	0.048	0.0003496
rs6457590	B	HLA-DPB1	3	0.092	0.041	0.02449
rs9268807	B	HLA-DPB1	3	0.095	0.031	0.001925
rs9268813	B	HLA-DPB1	3	0.11	0.036	0.001944
rs7763411	B	HLA-DPB1	3	0.111	0.035	0.001809
rs4632888	B	HLA-DPB1	3	0.177	0.048	0.0002231
rs6923504	B	HLA-DPB1	3	0.056	0.024	0.02007
rs6903608	B	HLA-DPB1	3	0.056	0.024	0.02007
rs6940063	B	HLA-DPB1	3	0.075	0.03	0.01184
rs6919855	B	HLA-DPB1	3	0.058	0.024	0.01661
rs9268851	B	HLA-DPB1	3	0.081	0.031	0.009608
rs9268852	B	HLA-DPB1	3	0.051	0.022	0.0214
rs9268856	B	HLA-DPB1	3	0.093	0.025	0.0002947
rs9268861	B	HLA-DPB1	3	0.138	0.027	5.333e-07
rs9268862	B	HLA-DPB1	3	0.093	0.025	0.0002947
rs4428528	B	HLA-DPB1	3	0.091	0.025	0.000369
rs7766843	B	HLA-DPB1	3	0.092	0.025	0.0003223
rs7766854	B	HLA-DPB1	3	0.092	0.025	0.0003196
rs7746922	B	HLA-DPB1	3	0.09	0.024	0.0002363
rs7747521	B	HLA-DPB1	3	0.093	0.025	0.0002947
rs7767493	B	HLA-DPB1	3	0.093	0.025	0.0002947
rs9268877	B	HLA-DPB1	3	0.053	0.022	0.01803
rs9268878	B	HLA-DPB1	3	0.093	0.025	0.0002947
rs9268880	B	HLA-DPB1	3	0.058	0.024	0.01661
rs9268882	B	HLA-DPB1	3	0.058	0.024	0.01661
rs9268885	B	HLA-DPB1	3	0.093	0.025	0.0002947
rs9268911	B	HLA-DPB1	3	0.093	0.025	0.0002947
rs2395184	B	HLA-DPB1	3	0.12	0.03	8.571e-05
rs9268925	B	HLA-DPB1	3	0.085	0.032	0.008647
rs9268927	B	HLA-DPB1	3	0.081	0.031	0.009608
rs9268976	B	HLA-DPB1	3	0.093	0.025	0.0002947
rs9268977	B	HLA-DPB1	3	0.093	0.025	0.0002947
rs9268978	B	HLA-DPB1	3	0.081	0.031	0.009608
rs9268979	B	HLA-DPB1	3	0.053	0.022	0.01803
rs9268980	B	HLA-DPB1	3	0.093	0.025	0.0002947
rs9269043	B	HLA-DPB1	3	0.093	0.025	0.0002947
rs9269047	B	HLA-DPB1	3	0.081	0.031	0.009608
rs9269056	B	HLA-DPB1	3	0.06	0.024	0.01365
rs2157338	B	HLA-DPB1	3	0.093	0.025	0.0002947
rs2187823	B	HLA-DPB1	3	0.095	0.026	0.0002425
rs5026743	B	HLA-DPB1	3	0.053	0.022	0.01803
rs9269080	B	HLA-DPB1	3	0.053	0.022	0.01803
rs9269081	B	HLA-DPB1	3	0.062	0.024	0.01092
rs9269110	B	HLA-DPB1	3	0.058	0.024	0.01661
rs9269114	B	HLA-DPB1	3	0.058	0.024	0.01661
rs9269137	B	HLA-DPB1	3	0.06	0.024	0.01392
rs9269141	B	HLA-DPB1	3	0.058	0.024	0.01661
rs9269174	B	HLA-DPB1	3	0.058	0.024	0.01661
rs2894261	B	HLA-DPB1	3	0.058	0.024	0.01661
rs115549271	B	HLA-DPB1	3	0.127	0.029	9.084e-06
rs527369852	B	HLA-DPB1	3	0.048	0.024	0.04313
rs9269256	B	HLA-DPB1	3	0.071	0.03	0.0188
rs115003145	B	HLA-DPB1	3	0.068	0.03	0.0234
rs62405587	B	HLA-DPB1	3	0.067	0.03	0.02487
rs72853949	B	HLA-DPB1	3	0.055	0.023	0.0193
rs62405593	B	HLA-DPB1	3	0.067	0.03	0.02553
rs71534541	B	HLA-DPB1	3	0.076	0.031	0.01317
rs72844104	B	HLA-DPB1	3	0.067	0.03	0.02445
rs78274956	B	HLA-DPB1	3	0.067	0.023	0.003998
rs116312062	B	HLA-DPB1	3	0.106	0.035	0.002442
HLA_DRB1_03	B	HLA-DPB1	3	0.096	0.033	0.003283
HLA_DRB1_03.01	B	HLA-DPB1	3	0.111	0.033	0.0008212
HLA_DRB1_15	B	HLA-DPB1	3	-0.068	0.031	0.02829
HLA_DRB1_15.01	B	HLA-DPB1	3	-0.082	0.032	0.01161
rs9270505	B	HLA-DPB1	3	0.051	0.023	0.02511
rs114258010	B	HLA-DPB1	3	-0.092	0.042	0.02658
rs79966773	B	HLA-DPB1	3	0.092	0.024	0.0001037
rs9270587	B	HLA-DPB1	3	0.059	0.024	0.01535
rs9270588	B	HLA-DPB1	3	0.047	0.022	0.03231
rs9270589	B	HLA-DPB1	3	0.054	0.022	0.01681
rs9270593	B	HLA-DPB1	3	0.054	0.022	0.01681
rs9270596	B	HLA-DPB1	3	0.08	0.031	0.0111
rs9270600	B	HLA-DPB1	3	0.072	0.027	0.007359
rs9270608	B	HLA-DPB1	3	0.058	0.024	0.0187
rs9270623	B	HLA-DPB1	3	0.07	0.027	0.008453
rs9270656	B	HLA-DPB1	3	0.074	0.03	0.01441
rs9270662	B	HLA-DPB1	3	0.072	0.027	0.007291
rs9270665	B	HLA-DPB1	3	0.072	0.027	0.007295
rs9270687	B	HLA-DPB1	3	0.058	0.024	0.01874
rs9270700	B	HLA-DPB1	3	0.071	0.03	0.01777
rs9270758	B	HLA-DPB1	3	0.058	0.024	0.01846
rs9270815	B	HLA-DPB1	3	0.071	0.03	0.01786
rs9270826	B	HLA-DPB1	3	0.058	0.024	0.01868
rs9270827	B	HLA-DPB1	3	0.058	0.024	0.01868
rs9270847	B	HLA-DPB1	3	0.058	0.024	0.01881
rs9270850	B	HLA-DPB1	3	0.058	0.024	0.01881
rs9270852	B	HLA-DPB1	3	0.057	0.024	0.0203
rs9270858	B	HLA-DPB1	3	0.058	0.024	0.01874
rs9270874	B	HLA-DPB1	3	0.058	0.024	0.01874
rs9270898	B	HLA-DPB1	3	0.057	0.024	0.02038
rs9270912	B	HLA-DPB1	3	0.058	0.024	0.01882
rs9270913	B	HLA-DPB1	3	0.058	0.024	0.01882
rs9270914	B	HLA-DPB1	3	0.058	0.024	0.01882
rs9270919	B	HLA-DPB1	3	0.058	0.024	0.01875
rs9270922	B	HLA-DPB1	3	0.058	0.024	0.01873
rs9270925	B	HLA-DPB1	3	0.058	0.024	0.01875
rs9270926	B	HLA-DPB1	3	0.058	0.024	0.01875
rs9270927	B	HLA-DPB1	3	0.058	0.024	0.01875
rs9270934	B	HLA-DPB1	3	0.058	0.024	0.01874
rs9270944	B	HLA-DPB1	3	0.057	0.024	0.0203
rs9270963	B	HLA-DPB1	3	0.058	0.024	0.01881
rs9270970	B	HLA-DPB1	3	0.058	0.024	0.01874
rs75324027	B	HLA-DPB1	3	0.057	0.026	0.02892
rs9270984	B	HLA-DPB1	3	0.072	0.03	0.0173
rs9270986	B	HLA-DPB1	3	0.072	0.03	0.0173
rs9270994	B	HLA-DPB1	3	0.072	0.03	0.01737
rs9270997	B	HLA-DPB1	3	0.071	0.03	0.01787
rs617058	B	HLA-DPB1	3	0.057	0.026	0.02779
rs9271055	B	HLA-DPB1	3	0.073	0.03	0.01536
rs9271056	B	HLA-DPB1	3	0.073	0.03	0.01536
rs9271061	B	HLA-DPB1	3	0.077	0.03	0.01002
rs9271062	B	HLA-DPB1	3	0.077	0.03	0.01002
rs9271065	B	HLA-DPB1	3	0.085	0.031	0.005946
rs9271069	B	HLA-DPB1	3	0.081	0.031	0.008807
rs9271080	B	HLA-DPB1	3	0.072	0.03	0.01762
rs9271089	B	HLA-DPB1	3	0.058	0.024	0.0185
rs9271096	B	HLA-DPB1	3	0.058	0.024	0.01874
rs9271100	B	HLA-DPB1	3	0.058	0.024	0.01874
rs9271109	B	HLA-DPB1	3	0.055	0.024	0.02395
rs9271112	B	HLA-DPB1	3	0.055	0.024	0.02409
rs9271115	B	HLA-DPB1	3	0.055	0.024	0.02409
rs9271117	B	HLA-DPB1	3	0.059	0.024	0.01658
rs9271147	B	HLA-DPB1	3	0.069	0.03	0.02265
rs9271149	B	HLA-DPB1	3	0.055	0.024	0.02469
rs9271151	B	HLA-DPB1	3	0.055	0.024	0.02469
rs9271155	B	HLA-DPB1	3	0.068	0.03	0.02414
rs535777	B	HLA-DPB1	3	0.094	0.032	0.003733
rs9271163	B	HLA-DPB1	3	0.058	0.024	0.01881
rs9271170	B	HLA-DPB1	3	0.058	0.024	0.01874
rs9271178	B	HLA-DPB1	3	0.058	0.024	0.01874
rs2858863	B	HLA-DPB1	3	0.057	0.026	0.02802
rs9271191	B	HLA-DPB1	3	0.071	0.03	0.01786
rs9271192	B	HLA-DPB1	3	0.058	0.024	0.01874
rs9271209	B	HLA-DPB1	3	0.058	0.024	0.01874
rs9271255	B	HLA-DPB1	3	0.055	0.024	0.02415
rs9271256	B	HLA-DPB1	3	0.069	0.03	0.02263
rs3997871	B	HLA-DPB1	3	0.055	0.024	0.02405
rs2395515	B	HLA-DPB1	3	0.069	0.03	0.02252
rs3997873	B	HLA-DPB1	3	0.078	0.031	0.01219
rs9271285	B	HLA-DPB1	3	0.045	0.022	0.04304
rs3129749	B	HLA-DPB1	3	0.071	0.03	0.01786
rs9271292	B	HLA-DPB1	3	0.045	0.022	0.04307
rs9271300	B	HLA-DPB1	3	0.053	0.022	0.01555
rs642093	B	HLA-DPB1	3	0.057	0.026	0.02802
rs5004277	B	HLA-DPB1	3	0.045	0.022	0.04323
rs9271331	B	HLA-DPB1	3	0.047	0.022	0.03279
rs9271339	B	HLA-DPB1	3	0.046	0.022	0.03868
rs7760731	B	HLA-DPB1	3	0.057	0.026	0.0286
rs9271351	B	HLA-DPB1	3	0.077	0.031	0.01263
rs9271353	B	HLA-DPB1	3	0.077	0.031	0.01271
rs3129762	B	HLA-DPB1	3	0.077	0.031	0.01313
rs3135005	B	HLA-DPB1	3	0.073	0.031	0.01747
rs9271366	B	HLA-DPB1	3	0.077	0.031	0.01341
rs9271367	B	HLA-DPB1	3	0.048	0.024	0.04659
rs9271375	B	HLA-DPB1	3	0.068	0.023	0.002899
rs9271413	B	HLA-DPB1	3	0.076	0.031	0.0137
rs9271423	B	HLA-DPB1	3	0.076	0.031	0.01397
rs9271466	B	HLA-DPB1	3	0.07	0.03	0.02027
rs9271481	B	HLA-DPB1	3	0.076	0.031	0.01395
rs9271489	B	HLA-DPB1	3	0.055	0.024	0.02233
rs9271528	B	HLA-DPB1	3	0.071	0.027	0.00845
rs9271533	B	HLA-DPB1	3	0.055	0.024	0.02206
rs9271539	B	HLA-DPB1	3	0.055	0.024	0.02266
rs9271541	B	HLA-DPB1	3	0.07	0.027	0.008626
rs9271545	B	HLA-DPB1	3	0.07	0.027	0.008628
rs3129763	B	HLA-DPB1	3	0.064	0.027	0.01681
rs3135003	B	HLA-DPB1	3	0.074	0.027	0.006302
rs9271612	B	HLA-DPB1	3	0.073	0.027	0.006452
rs4959030	B	HLA-DPB1	3	0.068	0.031	0.02922
rs9271619	B	HLA-DPB1	3	0.074	0.027	0.006302
rs4959108	B	HLA-DPB1	3	0.066	0.031	0.03127
rs9271667	B	HLA-DPB1	3	0.057	0.024	0.01821
rs9271684	B	HLA-DPB1	3	0.057	0.024	0.01783
rs9271687	B	HLA-DPB1	3	0.066	0.031	0.03127
rs76045537	B	HLA-DPB1	3	0.069	0.025	0.006447
rs3104391	B	HLA-DPB1	3	0.066	0.031	0.03127
rs9271894	B	HLA-DPB1	3	0.057	0.024	0.01812
rs9271895	B	HLA-DPB1	3	0.072	0.027	0.007596
rs9272063	B	HLA-DPB1	3	0.082	0.027	0.002109
rs9272065	B	HLA-DPB1	3	0.082	0.027	0.002105
rs9272066	B	HLA-DPB1	3	0.082	0.027	0.002105
rs9272069	B	HLA-DPB1	3	0.082	0.027	0.002175
rs3104373	B	HLA-DPB1	3	0.064	0.031	0.03966
rs9272219	B	HLA-DPB1	3	0.07	0.025	0.005244
rs9272230	B	HLA-DPB1	3	0.074	0.026	0.005225
rs9272255	B	HLA-DPB1	3	0.07	0.025	0.005244
rs9272261	B	HLA-DPB1	3	0.07	0.025	0.005263
rs9272271	B	HLA-DPB1	3	0.071	0.025	0.004698
rs9272276	B	HLA-DPB1	3	0.07	0.025	0.005748
rs9272294	B	HLA-DPB1	3	0.073	0.027	0.005887
rs9272309	B	HLA-DPB1	3	0.063	0.023	0.006683
rs9272346	B	HLA-DPB1	3	0.046	0.023	0.04115
rs9272354	B	HLA-DPB1	3	0.07	0.025	0.005265
HLA_DQA1_01	B	HLA-DPB1	3	-0.045	0.023	0.04877
HLA_DQA1_01.02	B	HLA-DPB1	3	-0.072	0.028	0.009653
HLA_DQA1_05	B	HLA-DPB1	3	0.071	0.027	0.007523
HLA_DQA1_05.01	B	HLA-DPB1	3	0.071	0.027	0.007523
rs2187668	B	HLA-DPB1	3	0.1	0.033	0.002317
rs9273012	B	HLA-DPB1	3	0.07	0.025	0.005244
rs6927022	B	HLA-DPB1	3	0.048	0.021	0.02312
rs9273226	B	HLA-DPB1	3	0.054	0.023	0.01705
rs9273242	B	HLA-DPB1	3	0.053	0.023	0.01972
rs17843604	B	HLA-DPB1	3	0.048	0.023	0.03243
rs12527758	B	HLA-DPB1	3	0.048	0.023	0.03332
rs17612788	B	HLA-DPB1	3	0.053	0.023	0.01902
rs17612802	B	HLA-DPB1	3	0.053	0.023	0.01902
rs17612858	B	HLA-DPB1	3	0.052	0.023	0.02128
rs9273325	B	HLA-DPB1	3	0.097	0.03	0.001145
rs9273326	B	HLA-DPB1	3	0.048	0.023	0.03237
rs9273329	B	HLA-DPB1	3	0.048	0.023	0.03237
rs9273330	B	HLA-DPB1	3	0.053	0.023	0.01843
rs6905975	B	HLA-DPB1	3	0.048	0.022	0.03154
rs9273363	B	HLA-DPB1	3	0.081	0.024	0.0009754
rs9273364	B	HLA-DPB1	3	0.081	0.024	0.0009803
rs9273369	B	HLA-DPB1	3	0.108	0.033	0.001079
rs9273371	B	HLA-DPB1	3	0.07	0.025	0.004286
rs4713573	B	HLA-DPB1	3	0.064	0.025	0.01108
HLA_DQB1_02	B	HLA-DPB1	3	0.063	0.026	0.01432
HLA_DQB1_02.01	B	HLA-DPB1	3	0.063	0.026	0.01428
HLA_DQB1_06.02	B	HLA-DPB1	3	-0.064	0.032	0.04169
rs9273416	B	HLA-DPB1	3	0.049	0.023	0.02898
rs9273426	B	HLA-DPB1	3	0.054	0.022	0.01644
rs1063355	B	HLA-DPB1	3	0.049	0.023	0.03097
rs1049225	B	HLA-DPB1	3	0.052	0.026	0.04799
rs9273504	B	HLA-DPB1	3	0.064	0.026	0.01407
rs2854275	B	HLA-DPB1	3	0.108	0.033	0.001079
rs9273508	B	HLA-DPB1	3	0.073	0.022	0.0009215
rs9273529	B	HLA-DPB1	3	0.063	0.026	0.01462
rs1140343	B	HLA-DPB1	3	0.049	0.023	0.03138
rs9273873	B	HLA-DPB1	3	0.06	0.026	0.02097
rs3891176	B	HLA-DPB1	3	0.063	0.026	0.01407
rs3891175	B	HLA-DPB1	3	0.067	0.026	0.009807
rs3828789	B	HLA-DPB1	3	0.049	0.023	0.03002
rs3828790	B	HLA-DPB1	3	0.049	0.023	0.03002
rs9274623	B	HLA-DPB1	3	0.064	0.026	0.01349
rs3134998	B	HLA-DPB1	3	0.047	0.023	0.03833
rs3134996	B	HLA-DPB1	3	0.047	0.023	0.03927
rs2395231	B	HLA-DPB1	3	0.11	0.035	0.00194
rs3134994	B	HLA-DPB1	3	0.054	0.026	0.03999
rs28891406	B	HLA-DPB1	3	-0.061	0.027	0.02226
rs2856694	B	HLA-DPB1	3	0.107	0.033	0.001129
rs3134971	B	HLA-DPB1	3	0.105	0.033	0.001315
rs3129716	B	HLA-DPB1	3	0.105	0.033	0.001315
rs2647004	B	HLA-DPB1	3	0.094	0.032	0.003094
rs2856674	B	HLA-DPB1	3	0.105	0.033	0.001315
rs3129718	B	HLA-DPB1	3	0.096	0.032	0.003181
rs9275319	B	HLA-DPB1	3	0.067	0.032	0.03736
rs1794282	B	HLA-DPB1	3	0.11	0.035	0.00195
rs1794280	B	HLA-DPB1	3	0.105	0.033	0.001315
rs1613056	B	HLA-DPB1	3	0.108	0.033	0.001051
rs3135001	B	HLA-DPB1	3	0.057	0.026	0.02752
rs1794511	B	HLA-DPB1	3	0.108	0.033	0.001046
rs1794528	B	HLA-DPB1	3	0.108	0.033	0.001046
rs1617322	B	HLA-DPB1	3	0.106	0.033	0.001213
rs3957147	B	HLA-DPB1	3	0.086	0.029	0.003664
rs9275709	B	HLA-DPB1	3	0.094	0.03	0.002075
rs9275844	B	HLA-DPB1	3	0.098	0.029	0.000792
rs9275922	B	HLA-DPB1	3	0.098	0.029	0.000792
rs9276018	B	HLA-DPB1	3	0.098	0.029	0.0007929
rs9276029	B	HLA-DPB1	3	0.098	0.029	0.0007929
rs9276192	B	HLA-DPB1	3	0.096	0.029	0.001023
rs2858884	B	HLA-DPB1	3	0.055	0.027	0.04599
rs2859079	B	HLA-DPB1	3	0.056	0.027	0.04322
rs2859078	B	HLA-DPB1	3	0.056	0.027	0.04322
rs2859076	B	HLA-DPB1	3	0.057	0.027	0.0365
rs9276322	B	HLA-DPB1	3	0.096	0.029	0.001023
rs9276375	B	HLA-DPB1	3	0.055	0.028	0.04613
rs9276425	B	HLA-DPB1	3	0.077	0.028	0.006318
rs2239800	B	HLA-DPB1	3	0.08	0.038	0.03861
rs9276435	B	HLA-DPB1	3	0.096	0.029	0.001096
rs9276456	B	HLA-DPB1	3	0.077	0.028	0.006718
rs9276550	B	HLA-DPB1	3	0.077	0.029	0.006915
rs9276555	B	HLA-DPB1	3	0.077	0.029	0.007041
rs9276556	B	HLA-DPB1	3	0.077	0.029	0.007009
rs9461808	B	HLA-DPB1	3	-0.076	0.037	0.04089
rs9276584	B	HLA-DPB1	3	0.08	0.029	0.00543
rs9276585	B	HLA-DPB1	3	0.08	0.029	0.00543
rs9276601	B	HLA-DPB1	3	0.103	0.031	0.000985
rs9276607	B	HLA-DPB1	3	0.08	0.029	0.005388
rs4947258	B	HLA-DPB1	3	0.116	0.036	0.001175
rs9276689	B	HLA-DPB1	3	0.116	0.036	0.001162
rs719655	B	HLA-DPB1	3	0.117	0.036	0.001151
rs9276691	B	HLA-DPB1	3	0.117	0.036	0.001154
rs7762279	B	HLA-DPB1	3	0.117	0.036	0.00115
rs7758736	B	HLA-DPB1	3	0.097	0.03	0.001089
rs9276731	B	HLA-DPB1	3	0.113	0.036	0.001912
rs4947350	B	HLA-DPB1	3	0.057	0.027	0.03578
rs4513843	B	HLA-DPB1	3	0.056	0.027	0.04082
rs2857114	B	HLA-DPB1	3	0.045	0.022	0.04127
rs11244	B	HLA-DPB1	3	0.05	0.025	0.04399
rs2229527	B	HLA-DPB1	3	0.1	0.049	0.04324
rs1015166	B	HLA-DPB1	3	0.065	0.023	0.004582
rs60045856	B	HLA-DPB1	3	0.075	0.035	0.03443
rs2228397	B	HLA-DPB1	3	-0.068	0.027	0.01176
rs3819720	B	HLA-DPB1	3	0.092	0.023	5.164e-05
rs241424	B	HLA-DPB1	3	0.071	0.023	0.001824
rs56145201	B	HLA-DPB1	3	0.132	0.064	0.03843
rs3763349	B	HLA-DPB1	3	0.045	0.021	0.03488
rs9469283	B	HLA-DPB1	3	0.101	0.049	0.04012
rs116827595	B	HLA-DPB1	3	0.158	0.04	7.168e-05
rs13215	B	HLA-DPB1	3	0.101	0.049	0.04012
rs11257	B	HLA-DPB1	3	0.101	0.049	0.04012
rs17213812	B	HLA-DPB1	3	0.098	0.048	0.0437
rs2071482	B	HLA-DPB1	3	0.086	0.031	0.006227
rs4148882	B	HLA-DPB1	3	0.047	0.022	0.03651
rs56232302	B	HLA-DPB1	3	0.101	0.049	0.0401
rs12527715	B	HLA-DPB1	3	0.063	0.03	0.03581
rs12529313	B	HLA-DPB1	3	0.063	0.03	0.03514
rs1057141	B	HLA-DPB1	3	0.063	0.03	0.03537
rs4148878	B	HLA-DPB1	3	-0.126	0.046	0.006278
rs4713600	B	HLA-DPB1	3	0.045	0.022	0.04236
rs3763348	B	HLA-DPB1	3	0.049	0.022	0.02823
rs3763346	B	HLA-DPB1	3	0.046	0.022	0.03895
rs2071534	B	HLA-DPB1	3	0.046	0.022	0.03871
rs2071476	B	HLA-DPB1	3	0.046	0.022	0.03859
rs6930981	B	HLA-DPB1	3	0.046	0.022	0.03835
rs9276818	B	HLA-DPB1	3	0.048	0.022	0.03395
rs9276820	B	HLA-DPB1	3	0.048	0.022	0.031
rs9276825	B	HLA-DPB1	3	0.048	0.022	0.03112
rs7767288	B	HLA-DPB1	3	0.045	0.022	0.04636
rs7766900	B	HLA-DPB1	3	0.048	0.022	0.0306
rs6938130	B	HLA-DPB1	3	0.048	0.022	0.0336
rs1383267	B	HLA-DPB1	3	0.048	0.022	0.0335
rs1871667	B	HLA-DPB1	3	0.045	0.022	0.04593
rs35571244	B	HLA-DPB1	3	-0.138	0.046	0.002576
rs9501231	B	HLA-DPB1	3	0.076	0.037	0.03901
rs11969002	B	HLA-DPB1	3	0.076	0.037	0.03901
rs9469300	B	HLA-DPB1	3	0.076	0.037	0.03901
rs58009426	B	HLA-DPB1	3	0.077	0.037	0.03458
rs3749982	B	HLA-DPB1	3	0.072	0.037	0.04867
rs56098412	B	HLA-DPB1	3	0.165	0.04	3.675e-05
rs35599935	B	HLA-DPB1	3	-0.147	0.047	0.001951
rs151719	B	HLA-DPB1	3	0.071	0.025	0.004693
rs77318243	B	HLA-DPB1	3	0.198	0.043	4.541e-06
rs2071556	B	HLA-DPB1	3	0.069	0.022	0.002065
rs1042337	B	HLA-DPB1	3	0.079	0.025	0.001329
rs3101944	B	HLA-DPB1	3	-0.082	0.039	0.0348
rs2395296	B	HLA-DPB1	3	0.066	0.024	0.005739
rs1480380	B	HLA-DPB1	3	0.153	0.038	7.35e-05
rs3130595	B	HLA-DPB1	3	-0.081	0.039	0.03849
rs1050391	B	HLA-DPB1	3	0.082	0.037	0.0292
rs3135029	B	HLA-DPB1	3	0.081	0.037	0.02949
rs209473	B	HLA-DPB1	3	0.071	0.023	0.001772
rs1431393	B	HLA-DPB1	3	-0.084	0.039	0.03082
rs1431394	B	HLA-DPB1	3	-0.084	0.039	0.03082
rs580962	B	HLA-DPB1	3	0.072	0.023	0.001587
rs3129297	B	HLA-DPB1	3	0.082	0.037	0.02764
rs9276931	B	HLA-DPB1	3	0.139	0.036	9.242e-05
rs9276933	B	HLA-DPB1	3	0.135	0.034	7.774e-05
rs1367727	B	HLA-DPB1	3	-0.084	0.039	0.03062
rs206785	B	HLA-DPB1	3	0.075	0.023	0.00095
rs9276935	B	HLA-DPB1	3	-0.084	0.039	0.03062
rs3135330	B	HLA-DPB1	3	-0.084	0.039	0.03062
rs3129296	B	HLA-DPB1	3	0.073	0.035	0.03576
rs3130597	B	HLA-DPB1	3	0.084	0.037	0.02469
rs516535	B	HLA-DPB1	3	0.073	0.023	0.001426
rs635688	B	HLA-DPB1	3	0.073	0.023	0.001426
rs485502	B	HLA-DPB1	3	0.069	0.022	0.002177
rs3129307	B	HLA-DPB1	3	0.084	0.037	0.02469
rs73409631	B	HLA-DPB1	3	0.202	0.044	3.932e-06
rs3097644	B	HLA-DPB1	3	0.108	0.038	0.004604
rs78300601	B	HLA-DPB1	3	0.115	0.053	0.02999
rs1049526	B	HLA-DPB1	3	0.084	0.037	0.02488
rs3135033	B	HLA-DPB1	3	0.084	0.037	0.02417
rs111234931	B	HLA-DPB1	3	0.201	0.044	4.444e-06
rs3135034	B	HLA-DPB1	3	-0.084	0.039	0.03101
rs206777	B	HLA-DPB1	3	0.071	0.023	0.002062
rs3097645	B	HLA-DPB1	3	0.073	0.035	0.03587
rs206776	B	HLA-DPB1	3	0.052	0.024	0.0323
rs3097646	B	HLA-DPB1	3	-0.084	0.039	0.03103
rs188245	B	HLA-DPB1	3	0.069	0.022	0.002314
rs3129305	B	HLA-DPB1	3	0.091	0.037	0.01542
rs3130600	B	HLA-DPB1	3	0.117	0.038	0.002385
rs9500927	B	HLA-DPB1	3	0.073	0.029	0.01222
rs172275	B	HLA-DPB1	3	0.064	0.022	0.003671
rs206767	B	HLA-DPB1	3	0.055	0.022	0.01177
rs11757367	B	HLA-DPB1	3	0.072	0.029	0.01423
rs3135333	B	HLA-DPB1	3	0.059	0.024	0.01451
rs3128948	B	HLA-DPB1	3	0.066	0.027	0.01308
rs116173871	B	HLA-DPB1	3	-0.092	0.042	0.02824
rs206762	B	HLA-DPB1	3	-0.13	0.023	2.598e-08
rs13205975	B	HLA-DPB1	3	-0.214	0.05	1.897e-05
rs11966070	B	HLA-DPB1	3	-0.092	0.039	0.01938
rs3128931	B	HLA-DPB1	3	-0.125	0.027	5.705e-06
rs3128933	B	HLA-DPB1	3	0.155	0.075	0.0397
rs3130602	B	HLA-DPB1	3	0.155	0.075	0.0397
rs376892	B	HLA-DPB1	3	-0.129	0.026	9.784e-07
rs35776718	B	HLA-DPB1	3	-0.139	0.036	0.0001069
rs416622	B	HLA-DPB1	3	0.126	0.023	4.573e-08
rs9276975	B	HLA-DPB1	3	-0.146	0.034	2.051e-05
rs3129304	B	HLA-DPB1	3	0.116	0.032	0.0002419
rs9276976	B	HLA-DPB1	3	-0.142	0.034	3.122e-05
rs9276977	B	HLA-DPB1	3	-0.151	0.028	6.124e-08
rs3129303	B	HLA-DPB1	3	0.116	0.031	0.0002421
rs417812	B	HLA-DPB1	3	0.055	0.022	0.01297
rs2581	B	HLA-DPB1	3	0.056	0.022	0.01022
rs6913008	B	HLA-DPB1	3	-0.145	0.033	1.549e-05
rs378352	B	HLA-DPB1	3	0.25	0.03	1.612e-16
rs399604	B	HLA-DPB1	3	0.054	0.022	0.01393
rs453779	B	HLA-DPB1	3	0.082	0.023	0.0003653
rs369150	B	HLA-DPB1	3	0.234	0.029	2.126e-15
rs2284191	B	HLA-DPB1	3	0.096	0.039	0.01407
rs86567	B	HLA-DPB1	3	-0.138	0.029	1.939e-06
rs11753831	B	HLA-DPB1	3	0.096	0.039	0.01407
rs381218	B	HLA-DPB1	3	0.242	0.029	1.7e-16
rs6911639	B	HLA-DPB1	3	-0.143	0.028	2.556e-07
rs429916	B	HLA-DPB1	3	0.086	0.039	0.0285
rs13207475	B	HLA-DPB1	3	-0.244	0.044	3.262e-08
rs447088	B	HLA-DPB1	3	0.28	0.03	2.468e-20
rs3130603	B	HLA-DPB1	3	0.109	0.034	0.001396
rs34354079	B	HLA-DPB1	3	-0.244	0.044	3.262e-08
rs9276991	B	HLA-DPB1	3	-0.148	0.049	0.002336
rs9276992	B	HLA-DPB1	3	-0.148	0.049	0.002336
rs34570277	B	HLA-DPB1	3	-0.244	0.044	3.262e-08
rs13198486	B	HLA-DPB1	3	-0.244	0.044	3.46e-08
rs11964504	B	HLA-DPB1	3	-0.187	0.047	6.483e-05
rs11964507	B	HLA-DPB1	3	-0.187	0.047	6.483e-05
rs9276994	B	HLA-DPB1	3	-0.096	0.039	0.0128
rs6936620	B	HLA-DPB1	3	-0.245	0.035	5.604e-12
rs3130604	B	HLA-DPB1	3	0.109	0.034	0.001396
rs11758154	B	HLA-DPB1	3	0.103	0.039	0.008009
rs72858180	B	HLA-DPB1	3	-0.177	0.051	0.0005904
rs6457701	B	HLA-DPB1	3	-0.103	0.039	0.007671
rs3130606	B	HLA-DPB1	3	0.109	0.034	0.001396
rs6906405	B	HLA-DPB1	3	-0.165	0.051	0.00119
rs435119	B	HLA-DPB1	3	0.286	0.03	6.015e-21
rs6933782	B	HLA-DPB1	3	-0.177	0.051	0.0005904
rs71565363	B	HLA-DPB1	3	-0.24	0.044	6.378e-08
rs6933989	B	HLA-DPB1	3	-0.168	0.051	0.0009977
rs3130607	B	HLA-DPB1	3	0.109	0.034	0.001396
rs17220674	B	HLA-DPB1	3	-0.18	0.052	0.0005024
rs423639	B	HLA-DPB1	3	-0.111	0.038	0.004002
rs17214290	B	HLA-DPB1	3	0.212	0.056	0.0001454
rs6457702	B	HLA-DPB1	3	-0.22	0.042	2.74e-07
rs17220695	B	HLA-DPB1	3	-0.182	0.052	0.0004537
rs17214311	B	HLA-DPB1	3	-0.188	0.052	0.000275
rs13203651	B	HLA-DPB1	3	-0.24	0.044	6.378e-08
rs13203920	B	HLA-DPB1	3	-0.198	0.043	3.744e-06
rs13203715	B	HLA-DPB1	3	-0.243	0.036	2.381e-11
rs9296068	B	HLA-DPB1	3	0.167	0.034	7.806e-07
rs35468596	B	HLA-DPB1	3	-0.225	0.043	2.573e-07
rs9276997	B	HLA-DPB1	3	-0.189	0.025	1.601e-13
rs9276999	B	HLA-DPB1	3	-0.139	0.034	5.434e-05
rs114545731	B	HLA-DPB1	3	0.16	0.045	0.000398
rs3097648	B	HLA-DPB1	3	-0.205	0.036	2.248e-08
rs7738250	B	HLA-DPB1	3	-0.225	0.043	2.584e-07
rs9277015	B	HLA-DPB1	3	-0.142	0.034	3.535e-05
rs9277019	B	HLA-DPB1	3	-0.135	0.034	7.584e-05
rs3128941	B	HLA-DPB1	3	-0.194	0.024	2.036e-15
rs6933546	B	HLA-DPB1	3	-0.126	0.034	0.0002236
rs6913838	B	HLA-DPB1	3	-0.115	0.03	0.0001068
rs443623	B	HLA-DPB1	3	0.225	0.028	3.085e-15
rs13215763	B	HLA-DPB1	3	-0.222	0.044	5.335e-07
rs3135196	B	HLA-DPB1	3	0.104	0.034	0.002263
rs6920606	B	HLA-DPB1	3	-0.19	0.025	1.254e-13
rs9277023	B	HLA-DPB1	3	-0.148	0.029	6.54e-07
rs9277024	B	HLA-DPB1	3	-0.148	0.029	6.54e-07
rs9277026	B	HLA-DPB1	3	-0.121	0.029	3.221e-05
rs9277027	B	HLA-DPB1	3	-0.097	0.033	0.003152
rs1431396	B	HLA-DPB1	3	0.206	0.023	3.062e-19
rs3130171	B	HLA-DPB1	3	0.204	0.022	5.051e-19
rs9277029	B	HLA-DPB1	3	-0.093	0.033	0.004987
rs13202658	B	HLA-DPB1	3	-0.245	0.043	1.988e-08
rs13192294	B	HLA-DPB1	3	-0.226	0.044	2.368e-07
rs71565365	B	HLA-DPB1	3	-0.226	0.044	2.368e-07
rs423196	B	HLA-DPB1	3	0.113	0.029	0.0001291
rs13205699	B	HLA-DPB1	3	-0.245	0.043	1.988e-08
rs763469	B	HLA-DPB1	3	0.1	0.034	0.0033
rs34228538	B	HLA-DPB1	3	-0.245	0.043	1.988e-08
rs406477	B	HLA-DPB1	3	0.12	0.029	3.976e-05
rs9277053	B	HLA-DPB1	3	-0.089	0.032	0.006403
rs7774158	B	HLA-DPB1	3	-0.159	0.026	1.425e-09
rs441576	B	HLA-DPB1	3	-0.151	0.023	9.829e-11
rs398762	B	HLA-DPB1	3	-0.172	0.024	2.248e-12
rs405612	B	HLA-DPB1	3	-0.123	0.028	1.3e-05
rs383887	B	HLA-DPB1	3	-0.108	0.027	8.785e-05
rs3097659	B	HLA-DPB1	3	0.103	0.034	0.002459
rs71565366	B	HLA-DPB1	3	-0.245	0.043	1.881e-08
rs9277097	B	HLA-DPB1	3	0.13	0.047	0.005611
rs2567274	B	HLA-DPB1	3	-0.106	0.027	0.0001034
rs375912	B	HLA-DPB1	3	-0.106	0.027	0.0001034
rs2105929	B	HLA-DPB1	3	-0.082	0.031	0.008926
rs3130176	B	HLA-DPB1	3	-0.076	0.025	0.002801
rs3130177	B	HLA-DPB1	3	0.131	0.025	2.741e-07
rs3130179	B	HLA-DPB1	3	0.072	0.032	0.02331
rs3130582	B	HLA-DPB1	3	0.118	0.03	7.305e-05
rs7738815	B	HLA-DPB1	3	0.163	0.072	0.02382
rs3097662	B	HLA-DPB1	3	0.128	0.028	7.343e-06
rs3128955	B	HLA-DPB1	3	0.127	0.028	9.779e-06
rs9277138	B	HLA-DPB1	3	0.128	0.028	7.411e-06
rs9277140	B	HLA-DPB1	3	0.128	0.028	7.427e-06
rs9277150	B	HLA-DPB1	3	0.126	0.028	1.074e-05
rs3097663	B	HLA-DPB1	3	0.128	0.028	7.767e-06
rs9277171	B	HLA-DPB1	3	0.108	0.029	0.0002306
rs9277174	B	HLA-DPB1	3	0.108	0.029	0.0002358
rs9277177	B	HLA-DPB1	3	0.111	0.029	0.0001722
rs9277178	B	HLA-DPB1	3	0.111	0.029	0.0001722
rs3130593	B	HLA-DPB1	3	-0.106	0.035	0.002729
rs376877	B	HLA-DPB1	3	0.1	0.028	0.0003114
rs3135402	B	HLA-DPB1	3	0.091	0.025	0.000311
rs73415213	B	HLA-DPB1	3	0.139	0.033	3.443e-05
rs67643877	B	HLA-DPB1	3	0.107	0.031	0.0005029
rs55752341	B	HLA-DPB1	3	0.112	0.031	0.0002678
rs56064519	B	HLA-DPB1	3	0.112	0.031	0.0002678
rs9380335	B	HLA-DPB1	3	0.086	0.029	0.003028
rs4604307	B	HLA-DPB1	3	0.086	0.029	0.003066
rs7775838	B	HLA-DPB1	3	0.112	0.031	0.0002678
rs422544	B	HLA-DPB1	3	0.088	0.025	0.0005535
rs2395309	B	HLA-DPB1	3	0.086	0.029	0.003028
rs73415240	B	HLA-DPB1	3	0.085	0.029	0.003265
rs35449774	B	HLA-DPB1	3	0.115	0.031	0.0001869
rs17214519	B	HLA-DPB1	3	0.085	0.029	0.00327
HLA_DPA1_01	B	HLA-DPB1	3	-0.069	0.029	0.01579
HLA_DPA1_01.03	B	HLA-DPB1	3	-0.074	0.029	0.009762
HLA_DPA1_02	B	HLA-DPB1	3	0.086	0.029	0.003199
HLA_DPA1_02.01	B	HLA-DPB1	3	0.118	0.031	0.0001865
rs9277338	B	HLA-DPB1	3	0.077	0.037	0.03547
rs7905	B	HLA-DPB1	3	0.106	0.03	0.0004558
rs3077	B	HLA-DPB1	3	0.086	0.029	0.00303
rs73739621	B	HLA-DPB1	3	0.115	0.031	0.0001665
rs1367728	B	HLA-DPB1	3	0.117	0.036	0.001334
rs2301225	B	HLA-DPB1	3	0.117	0.036	0.001337
rs1126769	B	HLA-DPB1	3	0.087	0.029	0.002711
rs1042190	B	HLA-DPB1	3	0.087	0.029	0.002721
rs1126543	B	HLA-DPB1	3	0.087	0.029	0.002717
rs2301224	B	HLA-DPB1	3	0.089	0.029	0.002075
rs2301220	B	HLA-DPB1	3	0.09	0.029	0.001903
rs9277341	B	HLA-DPB1	3	0.091	0.023	0.0001022
rs72879627	B	HLA-DPB1	3	0.133	0.031	2.469e-05
rs6914849	B	HLA-DPB1	3	0.089	0.029	0.002049
rs9348904	B	HLA-DPB1	3	0.09	0.029	0.001905
rs1431400	B	HLA-DPB1	3	0.09	0.029	0.001876
rs1431401	B	HLA-DPB1	3	0.09	0.029	0.001876
rs2856830	B	HLA-DPB1	3	0.069	0.035	0.04714
rs987870	B	HLA-DPB1	3	0.133	0.031	2.469e-05
HLA_DPB1_01	B	HLA-DPB1	3	0.175	0.052	0.0008677
HLA_DPB1_01.01	B	HLA-DPB1	3	0.175	0.052	0.0008677
HLA_DPB1_02	B	HLA-DPB1	3	0.098	0.033	0.003065
HLA_DPB1_02.01	B	HLA-DPB1	3	0.093	0.033	0.005471
HLA_DPB1_03	B	HLA-DPB1	3	-0.109	0.044	0.01271
HLA_DPB1_03.01	B	HLA-DPB1	3	-0.109	0.044	0.01271
HLA_DPB1_04	B	HLA-DPB1	3	-0.14	0.027	3.989e-07
HLA_DPB1_04.01	B	HLA-DPB1	3	-0.169	0.026	6.73e-11
HLA_DPB1_04.02	B	HLA-DPB1	3	0.086	0.036	0.01685
HLA_DPB1_13	B	HLA-DPB1	3	0.315	0.073	1.78e-05
HLA_DPB1_13.01	B	HLA-DPB1	3	0.315	0.073	1.78e-05
rs2071351	B	HLA-DPB1	3	0.087	0.029	0.002765
rs2071353	B	HLA-DPB1	3	0.099	0.03	0.0008293
rs2071354	B	HLA-DPB1	3	0.133	0.031	2.469e-05
rs2856817	B	HLA-DPB1	3	0.104	0.027	0.0001199
rs2567279	B	HLA-DPB1	3	0.109	0.027	5.313e-05
rs1431403	B	HLA-DPB1	3	0.137	0.045	0.002128
rs1042153	B	HLA-DPB1	3	0.093	0.04	0.01894
rs2856827	B	HLA-DPB1	3	0.127	0.045	0.004722
rs9277357	B	HLA-DPB1	3	0.116	0.048	0.0159
rs9277358	B	HLA-DPB1	3	0.116	0.048	0.0159
rs9277361	B	HLA-DPB1	3	0.116	0.048	0.0159
rs9277385	B	HLA-DPB1	3	0.109	0.048	0.02326
rs9277386	B	HLA-DPB1	3	0.107	0.048	0.02505
rs9277389	B	HLA-DPB1	3	0.108	0.048	0.02386
rs3097674	B	HLA-DPB1	3	0.116	0.048	0.01488
rs9277393	B	HLA-DPB1	3	0.098	0.047	0.03621
rs9277394	B	HLA-DPB1	3	0.098	0.047	0.03621
rs9277396	B	HLA-DPB1	3	0.098	0.047	0.03636
rs9277421	B	HLA-DPB1	3	0.092	0.047	0.04866
rs9277437	B	HLA-DPB1	3	0.098	0.047	0.03761
rs14362	B	HLA-DPB1	3	0.117	0.039	0.002523
rs9277462	B	HLA-DPB1	3	0.097	0.047	0.0386
rs9277469	B	HLA-DPB1	3	0.097	0.047	0.03876
rs9277471	B	HLA-DPB1	3	0.097	0.047	0.03909
rs9500931	B	HLA-DPB1	3	0.113	0.048	0.01875
rs9277472	B	HLA-DPB1	3	0.097	0.047	0.03909
rs3749985	B	HLA-DPB1	3	0.113	0.049	0.01994
rs1042544	B	HLA-DPB1	3	0.098	0.047	0.03694
rs931	B	HLA-DPB1	3	0.096	0.047	0.04091
rs9277533	B	HLA-DPB1	3	0.096	0.047	0.04029
rs9277538	B	HLA-DPB1	3	0.096	0.047	0.04046
rs9501255	B	HLA-DPB1	3	0.112	0.048	0.02022
rs9277542	B	HLA-DPB1	3	0.096	0.047	0.04081
rs9277546	B	HLA-DPB1	3	0.101	0.047	0.03132
rs9277554	B	HLA-DPB1	3	0.095	0.047	0.04262
rs3117228	B	HLA-DPB1	3	0.095	0.047	0.04204
rs9277561	B	HLA-DPB1	3	-0.125	0.049	0.01097
rs9277565	B	HLA-DPB1	3	-0.127	0.049	0.01014
rs9277567	B	HLA-DPB1	3	-0.127	0.049	0.01014
rs3130188	B	HLA-DPB1	3	0.095	0.047	0.0424
rs3091282	B	HLA-DPB1	3	0.095	0.047	0.0424
rs3117225	B	HLA-DPB1	3	0.1	0.047	0.03259
rs3097652	B	HLA-DPB1	3	0.1	0.047	0.03259
rs9277569	B	HLA-DPB1	3	0.088	0.035	0.01194
rs2281390	B	HLA-DPB1	3	0.1	0.031	0.001208
rs7763822	B	HLA-DPB1	3	0.111	0.048	0.02177
rs7764491	B	HLA-DPB1	3	0.111	0.048	0.02177
rs2295119	B	HLA-DPB1	3	0.079	0.034	0.02228
rs3128918	B	HLA-DPB1	3	0.101	0.031	0.001046
rs9461833	B	HLA-DPB1	3	0.113	0.049	0.02096
rs3130192	B	HLA-DPB1	3	0.137	0.04	0.0005471
rs3117221	B	HLA-DPB1	3	-0.127	0.049	0.01013
rs3128924	B	HLA-DPB1	3	0.104	0.023	9.627e-06
rs2064474	B	HLA-DPB1	3	0.162	0.066	0.01397
rs3117234	B	HLA-DPB1	3	0.162	0.066	0.01397
rs3128927	B	HLA-DPB1	3	0.123	0.04	0.002101
rs3130212	B	HLA-DPB1	3	0.162	0.066	0.01397
rs3130215	B	HLA-DPB1	3	0.143	0.025	2.804e-08
rs3128930	B	HLA-DPB1	3	0.121	0.037	0.001188
rs3130216	B	HLA-DPB1	3	0.16	0.026	7.414e-10
rs11751659	B	HLA-DPB1	3	0.134	0.034	9.783e-05
rs9277626	B	HLA-DPB1	3	0.106	0.024	1.476e-05
rs9277629	B	HLA-DPB1	3	-0.14	0.038	0.0002452
rs760902	B	HLA-DPB1	3	0.083	0.038	0.02897
rs1810472	B	HLA-DPB1	3	0.057	0.024	0.0168
rs72873009	B	HLA-DPB1	3	0.083	0.038	0.02897
rs3117038	B	HLA-DPB1	3	-0.091	0.028	0.001051
rs3117032	B	HLA-DPB1	3	-0.093	0.028	0.000904
rs72874661	B	HLA-DPB1	3	0.148	0.045	0.001074
rs3129286	B	HLA-DPB1	3	-0.094	0.028	0.0007201
rs9277724	B	HLA-DPB1	3	0.072	0.025	0.003915
rs41288893	B	HLA-DPB1	3	0.106	0.035	0.002392
rs3117022	B	HLA-DPB1	3	0.054	0.023	0.01866
rs6913896	B	HLA-DPB1	3	0.072	0.025	0.003915
rs28361069	B	HLA-DPB1	3	-0.137	0.038	0.0003106
rs17215007	B	HLA-DPB1	3	-0.138	0.037	0.0001907
rs9277756	B	HLA-DPB1	3	0.066	0.026	0.01205
rs9277758	B	HLA-DPB1	3	0.071	0.025	0.004816
rs3117016	B	HLA-DPB1	3	0.052	0.023	0.02525
rs3116994	B	HLA-DPB1	3	0.052	0.022	0.01876
rs9391752	B	HLA-DPB1	3	0.08	0.025	0.001658
rs9391753	B	HLA-DPB1	3	0.059	0.027	0.02675
rs2294477	B	HLA-DPB1	3	0.059	0.022	0.007466
rs2294474	B	HLA-DPB1	3	0.051	0.023	0.02661
rs2294472	B	HLA-DPB1	3	0.048	0.023	0.03813
rs2395352	B	HLA-DPB1	3	0.053	0.023	0.02455
rs7756467	B	HLA-DPB1	3	0.052	0.023	0.02451
rs3129264	B	HLA-DPB1	3	-0.101	0.027	0.0001957
rs9277821	B	HLA-DPB1	3	0.052	0.023	0.0245
rs9277838	B	HLA-DPB1	3	-0.104	0.027	0.0001311
rs9277839	B	HLA-DPB1	3	-0.104	0.027	0.0001308
rs3129258	B	HLA-DPB1	3	-0.105	0.027	0.0001092
rs926421	B	HLA-DPB1	3	-0.104	0.027	0.0001308
rs3129252	B	HLA-DPB1	3	-0.104	0.027	0.0001308
rs3129249	B	HLA-DPB1	3	-0.104	0.027	0.0001359
rs7754200	B	HLA-DPB1	3	-0.104	0.027	0.0001359
rs3129234	B	HLA-DPB1	3	-0.104	0.027	0.0001359
rs9469374	B	HLA-DPB1	3	0.106	0.034	0.002088
rs3129231	B	HLA-DPB1	3	-0.107	0.027	7.468e-05
rs3129228	B	HLA-DPB1	3	-0.107	0.027	7.468e-05
rs3129227	B	HLA-DPB1	3	-0.107	0.027	7.468e-05
rs3129223	B	HLA-DPB1	3	-0.107	0.027	7.468e-05
rs3116975	B	HLA-DPB1	3	-0.059	0.022	0.007734
rs3129218	B	HLA-DPB1	3	-0.047	0.022	0.03361
rs3130151	B	HLA-DPB1	3	-0.049	0.022	0.02939
rs3116971	B	HLA-DPB1	3	-0.047	0.022	0.03361
rs2395362	B	HLA-DPB1	3	-0.049	0.022	0.0274
rs2395365	B	HLA-DPB1	3	-0.049	0.022	0.02767
rs3129217	B	HLA-DPB1	3	0.055	0.026	0.03449
rs3129215	B	HLA-DPB1	3	0.055	0.026	0.03449
rs3129214	B	HLA-DPB1	3	-0.104	0.027	0.0001359
rs3130157	B	HLA-DPB1	3	0.113	0.031	0.0002354
rs6913635	B	HLA-DPB1	3	0.115	0.046	0.01181
rs72881217	B	HLA-DPB1	3	0.132	0.036	0.0002622
rs756441	B	HLA-DPB1	3	-0.05	0.022	0.02587
rs756440	B	HLA-DPB1	3	-0.104	0.027	0.0001199
rs3116959	B	HLA-DPB1	3	-0.104	0.027	0.0001199
rs56253088	B	HLA-DPB1	3	0.158	0.044	0.0003423
rs9296088	B	HLA-DPB1	3	-0.098	0.045	0.02996
rs734181	B	HLA-DPB1	3	0.077	0.026	0.003265
rs2235498	B	HLA-DPB1	3	0.077	0.026	0.003249
rs986522	B	HLA-DPB1	3	0.083	0.023	0.0002422
rs115641163	B	HLA-DPB1	3	0.114	0.035	0.001342
rs2229784	B	HLA-DPB1	3	0.241	0.06	6.386e-05
rs2855442	B	HLA-DPB1	3	0.053	0.026	0.04057
rs2855434	B	HLA-DPB1	3	0.053	0.026	0.04077
rs2855432	B	HLA-DPB1	3	0.053	0.026	0.04122
rs2744512	B	HLA-DPB1	3	0.053	0.026	0.04134
rs2744511	B	HLA-DPB1	3	0.053	0.026	0.04134
rs2254287	B	HLA-DPB1	3	0.051	0.024	0.02897
rs1799908	B	HLA-DPB1	3	0.051	0.024	0.02897
rs2855425	B	HLA-DPB1	3	0.053	0.026	0.04134
rs2855423	B	HLA-DPB1	3	0.052	0.026	0.04647
rs2855429	B	HLA-DPB1	3	0.052	0.026	0.04134
rs2744537	B	HLA-DPB1	3	0.053	0.026	0.04134
rs6531	B	HLA-DPB1	3	0.054	0.026	0.03442
rs3117040	B	HLA-DPB1	3	0.056	0.026	0.03061
rs1547387	B	HLA-DPB1	3	-0.122	0.036	0.0008498
rs110662	B	HLA-DPB1	3	0.055	0.026	0.03189
rs1567464	B	HLA-DPB1	3	0.091	0.036	0.01036
rs1704996	B	HLA-DPB1	3	-0.133	0.053	0.01282
rs9277937	B	HLA-DPB1	3	-0.116	0.037	0.001981
rs439121	B	HLA-DPB1	3	-0.064	0.028	0.02196
rs213198	B	HLA-DPB1	3	0.112	0.034	0.001065
rs3130257	B	HLA-DPB1	3	0.09	0.034	0.007764
rs3130258	B	HLA-DPB1	3	0.09	0.034	0.007712
rs72887765	B	HLA-DPB1	3	0.144	0.049	0.003105
rs2282851	B	HLA-DPB1	3	0.055	0.025	0.02586
rs3106191	B	HLA-DPB1	3	0.055	0.025	0.02586
rs2239841	B	HLA-DPB1	3	0.056	0.025	0.02577
rs2239839	B	HLA-DPB1	3	0.055	0.025	0.02701
rs1059231	B	HLA-DPB1	3	0.055	0.025	0.02666
rs3130013	B	HLA-DPB1	3	0.097	0.034	0.003984
rs3106192	B	HLA-DPB1	3	0.051	0.022	0.02124
rs3130274	B	HLA-DPB1	3	0.057	0.023	0.01264
rs3130275	B	HLA-DPB1	3	0.057	0.023	0.01268
rs3130276	B	HLA-DPB1	3	0.057	0.023	0.01367
rs67136908	B	HLA-DPB1	3	-0.103	0.041	0.01117
rs2747476	B	HLA-DPB1	3	0.094	0.033	0.004927
rs6942045	B	HLA-DPB1	3	0.058	0.025	0.02399
rs456993	B	HLA-DPB1	3	0.048	0.023	0.03748
rs465506	B	HLA-DPB1	3	0.054	0.023	0.01747
rs465474	B	HLA-DPB1	3	0.048	0.023	0.03591
rs465223	B	HLA-DPB1	3	0.054	0.023	0.01868
rs461964	B	HLA-DPB1	3	0.054	0.023	0.01753
rs461887	B	HLA-DPB1	3	0.048	0.023	0.03602
rs211462	B	HLA-DPB1	3	0.084	0.033	0.01167
rs211457	B	HLA-DPB1	3	0.093	0.034	0.005925
rs459927	B	HLA-DPB1	3	0.048	0.023	0.03672
rs395832	B	HLA-DPB1	3	0.073	0.033	0.02632
rs111461772	B	HLA-DPB1	3	-0.124	0.053	0.01839
rs442745	B	HLA-DPB1	3	0.049	0.023	0.03373
rs3116713	B	HLA-DPB1	3	0.105	0.037	0.00465
rs75086869	B	HLA-DPB1	3	-0.124	0.045	0.006229
rs10807124	B	HLA-DPB1	3	0.054	0.025	0.03349
rs1755047	B	HLA-DPB1	3	0.048	0.023	0.03427
rs62405860	B	HLA-DPB1	3	-0.055	0.025	0.02954
rs17682662	B	HLA-DPB1	3	-0.195	0.06	0.001092
rs6910721	B	HLA-DPB1	3	0.095	0.035	0.007548
rs210192	B	HLA-DPB1	3	-0.057	0.022	0.008959
rs435945	B	HLA-DPB1	3	-0.1	0.038	0.008228
rs210196	B	HLA-DPB1	3	-0.072	0.022	0.001227
rs210203	B	HLA-DPB1	3	-0.07	0.022	0.001292
rs526728	B	HLA-DPB1	3	-0.071	0.022	0.001116
rs210170	B	HLA-DPB1	3	-0.081	0.023	0.0005541
rs394199	B	HLA-DPB1	3	0.077	0.022	0.0004185
rs4559081	B	HLA-DPB1	3	0.07	0.028	0.01174
rs420361	B	HLA-DPB1	3	-0.059	0.023	0.009152
rs430655	B	HLA-DPB1	3	-0.059	0.023	0.009152
rs210163	B	HLA-DPB1	3	-0.051	0.024	0.03208
rs10947410	B	HLA-DPB1	3	-0.042	0.021	0.04886
rs6929774	B	HLA-DPB1	3	-0.042	0.021	0.04929
rs493871	B	HLA-DPB1	3	-0.046	0.022	0.03158
rs169737	B	HLA-DPB1	3	0.05	0.025	0.04585
rs11760139	B	HLA-DPB1	3	-0.103	0.032	0.001323
rs3748080	B	HLA-DPB1	3	-0.103	0.032	0.001323
rs4711332	B	HLA-DPB1	3	0.085	0.029	0.003728
rs6457738	B	HLA-DPB1	3	0.053	0.023	0.02205
rs2296340	B	HLA-DPB1	3	-0.085	0.033	0.01028
rs10947427	B	HLA-DPB1	3	0.053	0.026	0.04379
rs9469597	B	HLA-DPB1	3	0.051	0.024	0.03197
rs73747326	B	HLA-DPB1	3	0.126	0.061	0.03826
rs9469599	B	HLA-DPB1	3	0.087	0.039	0.02671
rs56139489	B	HLA-DPB1	3	0.161	0.049	0.0009938
rs73747340	B	HLA-DPB1	3	0.139	0.058	0.01702
rs12055409	B	HLA-DPB1	3	-0.047	0.023	0.03942
rs11751469	B	HLA-DPB1	3	-0.058	0.023	0.01135
rs6901216	B	HLA-DPB1	3	-0.06	0.023	0.00905
rs9469615	B	HLA-DPB1	3	0.092	0.036	0.01006
rs6457742	B	HLA-DPB1	3	0.056	0.022	0.01292
rs9394173	B	HLA-DPB1	3	0.083	0.03	0.005344
rs9296100	B	HLA-DPB1	3	0.105	0.025	1.981e-05
rs2104362	B	HLA-DPB1	3	0.066	0.024	0.0057
rs34212400	B	HLA-DPB1	3	0.078	0.038	0.04226
rs4713697	B	HLA-DPB1	3	0.065	0.024	0.006901
rs1324580	B	HLA-DPB1	3	0.087	0.044	0.04727
rs1555687	B	HLA-DPB1	3	0.052	0.024	0.03209
rs76953732	B	HLA-DPB1	3	0.089	0.043	0.03692
rs2274153	B	HLA-DPB1	3	0.055	0.026	0.03566
rs6941621	B	HLA-DPB1	3	0.054	0.025	0.02796
rs10485346	B	HLA-DPB1	3	-0.047	0.022	0.02949
rs12204020	B	HLA-DPB1	3	-0.073	0.031	0.01813
rs3130955	B	HLA-DPB1	4	0.053	0.022	0.01487
rs3130544	B	HLA-DPB1	4	0.074	0.03	0.01396
rs2535298	B	HLA-DPB1	4	0.061	0.028	0.02853
rs2535296	B	HLA-DPB1	4	0.06	0.028	0.03326
rs3094087	B	HLA-DPB1	4	0.065	0.029	0.02382
rs3130968	B	HLA-DPB1	4	0.064	0.029	0.02695
rs144846110	B	HLA-DPB1	4	0.069	0.03	0.01886
rs2233956	B	HLA-DPB1	4	0.071	0.026	0.006959
rs3094222	B	HLA-DPB1	4	0.063	0.03	0.03448
rs3132555	B	HLA-DPB1	4	0.059	0.024	0.01437
rs1042148	B	HLA-DPB1	4	0.059	0.024	0.01437
rs3130981	B	HLA-DPB1	4	0.059	0.024	0.01437
rs575513907	B	HLA-DPB1	4	0.059	0.024	0.01437
rs386580037	B	HLA-DPB1	4	0.059	0.024	0.01437
rs386580036	B	HLA-DPB1	4	0.059	0.024	0.01437
rs3130985	B	HLA-DPB1	4	0.078	0.03	0.009904
rs546583999	B	HLA-DPB1	4	0.068	0.024	0.004947
rs535649109	B	HLA-DPB1	4	0.067	0.024	0.005559
rs556943103	B	HLA-DPB1	4	0.059	0.024	0.01437
rs386580034	B	HLA-DPB1	4	0.068	0.024	0.004947
rs540151006	B	HLA-DPB1	4	0.059	0.024	0.01437
rs553317370	B	HLA-DPB1	4	0.068	0.024	0.004947
rs386579266	B	HLA-DPB1	4	0.059	0.024	0.01437
rs3094199	B	HLA-DPB1	4	0.065	0.024	0.007318
rs3130557	B	HLA-DPB1	4	0.078	0.03	0.0102
rs3131004	B	HLA-DPB1	4	0.044	0.021	0.03848
rs3131005	B	HLA-DPB1	4	0.062	0.024	0.009767
rs3130558	B	HLA-DPB1	4	0.059	0.024	0.01451
rs3130560	B	HLA-DPB1	4	0.057	0.024	0.01537
rs528878831	B	HLA-DPB1	4	0.057	0.024	0.0168
rs3130562	B	HLA-DPB1	4	0.076	0.03	0.01182
rs130065	B	HLA-DPB1	4	0.049	0.024	0.04243
rs7750641	B	HLA-DPB1	4	0.075	0.03	0.01255
rs1265159	B	HLA-DPB1	4	0.051	0.025	0.04062
rs3094190	B	HLA-DPB1	4	0.049	0.022	0.02319
rs885951	B	HLA-DPB1	4	0.044	0.022	0.03944
rs885950	B	HLA-DPB1	4	0.043	0.021	0.04674
rs3132518	B	HLA-DPB1	4	0.048	0.022	0.02866
rs3131018	B	HLA-DPB1	4	0.054	0.022	0.01433
rs887465	B	HLA-DPB1	4	0.05	0.025	0.04548
rs3130506	B	HLA-DPB1	4	0.056	0.022	0.01186
rs887464	B	HLA-DPB1	4	0.046	0.021	0.0322
rs3130457	B	HLA-DPB1	4	0.05	0.025	0.04548
rs1128175	B	HLA-DPB1	4	0.052	0.025	0.03924
rs1265181	B	HLA-DPB1	4	0.052	0.025	0.04115
rs1265178	B	HLA-DPB1	4	0.052	0.025	0.04115
rs3132510	B	HLA-DPB1	4	0.105	0.032	0.001017
rs3132506	B	HLA-DPB1	4	0.064	0.024	0.008078
rs3130953	B	HLA-DPB1	4	0.051	0.023	0.02629
rs3132505	B	HLA-DPB1	4	0.064	0.024	0.008078
rs3130467	B	HLA-DPB1	4	0.051	0.023	0.02745
rs3130517	B	HLA-DPB1	4	0.052	0.023	0.02404
rs3130947	B	HLA-DPB1	4	0.055	0.023	0.01633
rs9264021	B	HLA-DPB1	4	0.068	0.035	0.04858
rs3130944	B	HLA-DPB1	4	0.053	0.024	0.02749
rs3130942	B	HLA-DPB1	4	0.048	0.024	0.04226
rs3130471	B	HLA-DPB1	4	0.048	0.024	0.04226
rs3134780	B	HLA-DPB1	4	0.066	0.021	0.002117
rs3130938	B	HLA-DPB1	4	0.048	0.024	0.04226
rs3134779	B	HLA-DPB1	4	0.048	0.024	0.04226
rs3130527	B	HLA-DPB1	4	0.058	0.023	0.01216
rs3868078	B	HLA-DPB1	4	0.068	0.035	0.04858
rs3130473	B	HLA-DPB1	4	0.051	0.024	0.03154
rs3130474	B	HLA-DPB1	4	0.066	0.021	0.002117
rs3869113	B	HLA-DPB1	4	0.072	0.035	0.03808
rs3869114	B	HLA-DPB1	4	0.072	0.035	0.03808
rs3134777	B	HLA-DPB1	4	0.051	0.024	0.03082
rs2394888	B	HLA-DPB1	4	0.054	0.023	0.02008
rs3130531	B	HLA-DPB1	4	0.049	0.021	0.02087
rs2394894	B	HLA-DPB1	4	0.058	0.024	0.01629
rs2394895	B	HLA-DPB1	4	0.058	0.024	0.01629
rs6932396	B	HLA-DPB1	4	-0.065	0.03	0.02888
rs3130689	B	HLA-DPB1	4	0.044	0.021	0.03848
rs3134762	B	HLA-DPB1	4	0.058	0.024	0.01629
rs28361026	B	HLA-DPB1	4	-0.069	0.03	0.02082
rs3095245	B	HLA-DPB1	4	0.044	0.021	0.03848
rs28361028	B	HLA-DPB1	4	-0.065	0.03	0.02914
rs3130424	B	HLA-DPB1	4	0.056	0.024	0.02136
rs2394944	B	HLA-DPB1	4	0.053	0.024	0.02636
rs1793891	B	HLA-DPB1	4	0.053	0.024	0.0273
rs2245822	B	HLA-DPB1	4	0.054	0.024	0.02475
rs2248902	B	HLA-DPB1	4	0.054	0.024	0.02474
rs2853953	B	HLA-DPB1	4	0.055	0.024	0.02215
HLA_C_01	B	HLA-DPB1	4	0.109	0.055	0.04706
HLA_C_01.02	B	HLA-DPB1	4	0.109	0.055	0.04706
HLA_C_07.01	B	HLA-DPB1	4	0.081	0.027	0.00287
rs9366775	B	HLA-DPB1	4	0.109	0.055	0.04737
rs9357121	B	HLA-DPB1	4	0.109	0.055	0.04737
rs2844621	B	HLA-DPB1	4	0.051	0.022	0.02376
rs2524084	B	HLA-DPB1	4	0.062	0.021	0.003582
rs2853949	B	HLA-DPB1	4	0.081	0.027	0.002934
rs2524082	B	HLA-DPB1	4	0.048	0.021	0.02318
rs566445737	B	HLA-DPB1	4	0.051	0.022	0.02376
rs2844613	B	HLA-DPB1	4	0.08	0.027	0.003426
rs3130696	B	HLA-DPB1	4	0.078	0.024	0.0009635
rs9264733	B	HLA-DPB1	4	0.05	0.024	0.04106
rs2524069	B	HLA-DPB1	4	0.084	0.028	0.00261
rs9391714	B	HLA-DPB1	4	0.109	0.055	0.04737
rs2524067	B	HLA-DPB1	4	0.08	0.027	0.003426
rs9380234	B	HLA-DPB1	4	0.109	0.055	0.04737
rs9348863	B	HLA-DPB1	4	0.075	0.037	0.04355
rs9357123	B	HLA-DPB1	4	0.08	0.039	0.03947
rs9366777	B	HLA-DPB1	4	0.074	0.038	0.04902
rs58742490	B	HLA-DPB1	4	0.089	0.041	0.03122
rs2394967	B	HLA-DPB1	4	0.087	0.041	0.0345
rs4523128	B	HLA-DPB1	4	0.083	0.041	0.04488
rs6905036	B	HLA-DPB1	4	0.089	0.041	0.03122
rs73730049	B	HLA-DPB1	4	0.089	0.041	0.03211
rs7771432	B	HLA-DPB1	4	0.094	0.041	0.02144
rs9265423	B	HLA-DPB1	4	0.046	0.022	0.0327
rs9265424	B	HLA-DPB1	4	0.046	0.022	0.03271
rs9265473	B	HLA-DPB1	4	0.048	0.021	0.02435
rs9265476	B	HLA-DPB1	4	0.046	0.021	0.03285
rs9265477	B	HLA-DPB1	4	0.046	0.021	0.03285
rs9265478	B	HLA-DPB1	4	0.046	0.021	0.03285
rs9265479	B	HLA-DPB1	4	0.045	0.021	0.03775
rs9265565	B	HLA-DPB1	4	0.046	0.022	0.03268
rs9265572	B	HLA-DPB1	4	0.056	0.022	0.01224
rs9265573	B	HLA-DPB1	4	0.047	0.022	0.02837
rs9265577	B	HLA-DPB1	4	0.047	0.021	0.02889
rs9265579	B	HLA-DPB1	4	0.046	0.022	0.0322
rs9265596	B	HLA-DPB1	4	0.046	0.022	0.03401
rs9265604	B	HLA-DPB1	4	0.046	0.022	0.03268
rs9265608	B	HLA-DPB1	4	0.046	0.022	0.03152
rs9265611	B	HLA-DPB1	4	0.046	0.022	0.03282
rs9265616	B	HLA-DPB1	4	0.046	0.022	0.03268
rs9265635	B	HLA-DPB1	4	0.046	0.021	0.03172
rs9265637	B	HLA-DPB1	4	0.047	0.021	0.02889
rs9265653	B	HLA-DPB1	4	0.045	0.022	0.03626
rs9265654	B	HLA-DPB1	4	0.046	0.022	0.03432
rs9265657	B	HLA-DPB1	4	0.046	0.022	0.0327
rs9265658	B	HLA-DPB1	4	0.055	0.022	0.01425
rs9265660	B	HLA-DPB1	4	0.046	0.022	0.03221
rs9265664	B	HLA-DPB1	4	0.046	0.021	0.03361
rs9265669	B	HLA-DPB1	4	0.045	0.021	0.0378
rs9265674	B	HLA-DPB1	4	0.046	0.022	0.0327
rs9265678	B	HLA-DPB1	4	0.046	0.022	0.0327
rs9265682	B	HLA-DPB1	4	0.046	0.022	0.0327
rs9265688	B	HLA-DPB1	4	0.049	0.021	0.02267
rs9265693	B	HLA-DPB1	4	0.045	0.022	0.03728
rs9265695	B	HLA-DPB1	4	0.046	0.021	0.03014
rs9265700	B	HLA-DPB1	4	0.046	0.022	0.0327
rs9265711	B	HLA-DPB1	4	0.044	0.021	0.03967
rs9265725	B	HLA-DPB1	4	0.044	0.021	0.04056
rs6914104	B	HLA-DPB1	4	0.045	0.021	0.03495
rs73728825	B	HLA-DPB1	4	0.089	0.042	0.03198
rs1625792	B	HLA-DPB1	4	0.085	0.031	0.005844
rs3134792	B	HLA-DPB1	4	0.086	0.031	0.005121
rs2394978	B	HLA-DPB1	4	0.085	0.031	0.005844
rs9265908	B	HLA-DPB1	4	0.083	0.031	0.006824
rs9265945	B	HLA-DPB1	4	0.079	0.021	0.0001906
rs9265956	B	HLA-DPB1	4	0.054	0.022	0.01556
rs9265972	B	HLA-DPB1	4	0.085	0.031	0.005844
rs2596521	B	HLA-DPB1	4	0.046	0.023	0.04638
rs9265985	B	HLA-DPB1	4	0.085	0.031	0.005844
rs9405031	B	HLA-DPB1	4	0.085	0.033	0.01064
rs9265998	B	HLA-DPB1	4	0.085	0.031	0.005844
rs4530905	B	HLA-DPB1	4	-0.053	0.021	0.01093
rs3016017	B	HLA-DPB1	4	0.085	0.031	0.005844
rs2923007	B	HLA-DPB1	4	0.085	0.031	0.005844
rs4540292	B	HLA-DPB1	4	-0.053	0.021	0.01093
rs529559634	B	HLA-DPB1	4	0.091	0.04	0.02382
rs4394274	B	HLA-DPB1	4	-0.054	0.021	0.01065
rs56280537	B	HLA-DPB1	4	0.091	0.04	0.02246
rs4992474	B	HLA-DPB1	4	-0.049	0.021	0.02198
rs9391774	B	HLA-DPB1	4	0.091	0.04	0.02246
rs9391846	B	HLA-DPB1	4	0.091	0.04	0.02246
rs2442728	B	HLA-DPB1	4	0.06	0.021	0.005
rs2442719	B	HLA-DPB1	4	0.048	0.021	0.02074
rs2596503	B	HLA-DPB1	4	0.059	0.026	0.02516
HLA_B_08	B	HLA-DPB1	4	0.086	0.031	0.005664
HLA_B_08.01	B	HLA-DPB1	4	0.086	0.031	0.005782
rs2428494	B	HLA-DPB1	4	0.05	0.021	0.01881
rs3819299	B	HLA-DPB1	4	0.094	0.047	0.04334
rs1811197	B	HLA-DPB1	4	0.057	0.026	0.03112
rs2596547	B	HLA-DPB1	4	0.089	0.031	0.004071
rs2596548	B	HLA-DPB1	4	0.057	0.028	0.04191
rs2596549	B	HLA-DPB1	4	0.056	0.028	0.04257
rs2523557	B	HLA-DPB1	4	0.048	0.022	0.02713
rs2596427	B	HLA-DPB1	4	0.057	0.028	0.04191
rs2596433	B	HLA-DPB1	4	0.057	0.028	0.04191
rs9266438	B	HLA-DPB1	4	0.057	0.028	0.04191
rs9266441	B	HLA-DPB1	4	0.057	0.028	0.04191
rs2853986	B	HLA-DPB1	4	0.089	0.031	0.004141
rs2596438	B	HLA-DPB1	4	0.055	0.028	0.04819
rs2254556	B	HLA-DPB1	4	0.057	0.028	0.04191
rs4959070	B	HLA-DPB1	4	0.057	0.028	0.04191
rs2507982	B	HLA-DPB1	4	0.057	0.028	0.04191
rs2523627	B	HLA-DPB1	4	0.048	0.021	0.02721
rs2442736	B	HLA-DPB1	4	0.08	0.025	0.001632
rs3094600	B	HLA-DPB1	4	0.055	0.024	0.02139
rs2596573	B	HLA-DPB1	4	0.047	0.024	0.04642
rs3094592	B	HLA-DPB1	4	0.047	0.024	0.04611
rs9266669	B	HLA-DPB1	4	0.085	0.028	0.002746
rs9266672	B	HLA-DPB1	4	0.047	0.024	0.04642
rs9266673	B	HLA-DPB1	4	0.047	0.024	0.04642
rs9266674	B	HLA-DPB1	4	0.047	0.024	0.04642
rs4143332	B	HLA-DPB1	4	0.089	0.031	0.004048
rs9266683	B	HLA-DPB1	4	0.048	0.024	0.04411
rs9266694	B	HLA-DPB1	4	0.048	0.024	0.04408
rs2844537	B	HLA-DPB1	4	0.048	0.024	0.04447
rs9266704	B	HLA-DPB1	4	0.047	0.024	0.04464
rs9266709	B	HLA-DPB1	4	0.048	0.024	0.04382
rs9266710	B	HLA-DPB1	4	0.048	0.024	0.04411
rs9266714	B	HLA-DPB1	4	0.048	0.024	0.04411
rs2507979	B	HLA-DPB1	4	0.048	0.024	0.04411
rs3094597	B	HLA-DPB1	4	0.048	0.024	0.04411
rs1521	B	HLA-DPB1	4	0.048	0.024	0.04411
rs2844533	B	HLA-DPB1	4	0.048	0.024	0.04411
rs2523488	B	HLA-DPB1	4	0.057	0.028	0.04191
rs2523486	B	HLA-DPB1	4	0.057	0.028	0.04191
rs3016014	B	HLA-DPB1	4	0.05	0.024	0.03473
rs9266747	B	HLA-DPB1	4	0.057	0.028	0.04191
rs3099849	B	HLA-DPB1	4	0.057	0.028	0.04191
rs2507976	B	HLA-DPB1	4	0.047	0.022	0.02957
rs2507974	B	HLA-DPB1	4	0.057	0.028	0.04191
rs2596565	B	HLA-DPB1	4	0.089	0.031	0.004051
rs2596560	B	HLA-DPB1	4	0.074	0.024	0.002096
rs2251396	B	HLA-DPB1	4	0.048	0.022	0.0307
rs2523457	B	HLA-DPB1	4	0.048	0.022	0.02817
rs2523454	B	HLA-DPB1	4	0.049	0.022	0.02942
rs2523451	B	HLA-DPB1	4	0.048	0.022	0.02883
rs2844519	B	HLA-DPB1	4	0.064	0.026	0.01424
rs2516470	B	HLA-DPB1	4	0.048	0.022	0.02992
rs3093956	B	HLA-DPB1	4	0.066	0.027	0.01697
rs2596471	B	HLA-DPB1	4	0.065	0.029	0.02425
rs3130477	B	HLA-DPB1	4	0.08	0.031	0.01012
rs2596472	B	HLA-DPB1	4	0.062	0.024	0.01055
rs3094228	B	HLA-DPB1	4	0.055	0.025	0.02957
rs3094605	B	HLA-DPB1	4	0.09	0.031	0.003905
rs3099840	B	HLA-DPB1	4	0.056	0.025	0.02567
rs3132090	B	HLA-DPB1	4	0.088	0.031	0.004764
rs3094014	B	HLA-DPB1	4	0.061	0.026	0.02021
rs3094604	B	HLA-DPB1	4	0.066	0.027	0.01315
rs3128987	B	HLA-DPB1	4	0.062	0.026	0.01851
rs3131619	B	HLA-DPB1	4	0.09	0.031	0.003905
rs3094013	B	HLA-DPB1	4	0.087	0.031	0.005209
rs140815160	B	HLA-DPB1	4	0.084	0.04	0.03595
rs2844502	B	HLA-DPB1	4	0.045	0.022	0.03866
rs2596534	B	HLA-DPB1	4	0.056	0.021	0.008045
rs2395488	B	HLA-DPB1	4	0.045	0.022	0.03795
rs2248373	B	HLA-DPB1	4	0.06	0.022	0.005755
rs2243429	B	HLA-DPB1	4	0.046	0.022	0.03628
rs2596536	B	HLA-DPB1	4	0.045	0.022	0.03866
rs2523651	B	HLA-DPB1	4	0.07	0.021	0.001119
rs2516424	B	HLA-DPB1	4	0.045	0.022	0.03854
rs2248613	B	HLA-DPB1	4	0.045	0.022	0.03854
rs2248617	B	HLA-DPB1	4	0.045	0.022	0.03866
rs3099843	B	HLA-DPB1	4	0.083	0.031	0.006914
rs3099844	B	HLA-DPB1	4	0.083	0.031	0.006953
rs2523650	B	HLA-DPB1	4	0.053	0.023	0.0187
rs2905722	B	HLA-DPB1	4	0.065	0.029	0.02623
rs2516507	B	HLA-DPB1	4	0.075	0.021	0.0003731
rs2523708	B	HLA-DPB1	4	0.048	0.022	0.03025
rs3132470	B	HLA-DPB1	4	0.082	0.031	0.007961
rs2523706	B	HLA-DPB1	4	0.048	0.022	0.03014
rs3094011	B	HLA-DPB1	4	0.083	0.031	0.006953
rs2516504	B	HLA-DPB1	4	0.048	0.022	0.03079
rs2523700	B	HLA-DPB1	4	0.052	0.022	0.0185
rs2516500	B	HLA-DPB1	4	0.047	0.022	0.03224
rs3132469	B	HLA-DPB1	4	0.058	0.029	0.04864
rs2904783	B	HLA-DPB1	4	0.067	0.021	0.001624
rs3130922	B	HLA-DPB1	4	0.048	0.022	0.02939
rs2395042	B	HLA-DPB1	4	0.049	0.023	0.03162
rs2395043	B	HLA-DPB1	4	0.048	0.023	0.03449
rs3094005	B	HLA-DPB1	4	0.074	0.031	0.01804
rs2855812	B	HLA-DPB1	4	0.051	0.024	0.03204
rs3130614	B	HLA-DPB1	4	0.075	0.032	0.01816
rs9267444	B	HLA-DPB1	4	0.067	0.021	0.001768
rs9267445	B	HLA-DPB1	4	0.076	0.031	0.01435
rs2516491	B	HLA-DPB1	4	0.074	0.023	0.001557
rs3093988	B	HLA-DPB1	4	0.072	0.027	0.0087
rs2516482	B	HLA-DPB1	4	0.066	0.027	0.01482
rs1055384	B	HLA-DPB1	4	0.073	0.027	0.00714
rs2734583	B	HLA-DPB1	4	0.076	0.031	0.01411
rs9267488	B	HLA-DPB1	4	0.075	0.031	0.01604
rs2857605	B	HLA-DPB1	4	0.051	0.026	0.04941
rs1800629	B	HLA-DPB1	4	0.066	0.027	0.01491
rs1800628	B	HLA-DPB1	4	0.075	0.032	0.01757
rs2857595	B	HLA-DPB1	4	0.051	0.025	0.04164
rs3132451	B	HLA-DPB1	4	0.054	0.026	0.03647
rs3132450	B	HLA-DPB1	4	0.082	0.033	0.01257
rs3130623	B	HLA-DPB1	4	0.054	0.026	0.03738
rs35502919	B	HLA-DPB1	4	-0.105	0.047	0.02625
rs3130050	B	HLA-DPB1	4	0.062	0.03	0.04006
rs3117582	B	HLA-DPB1	4	0.082	0.033	0.01257
rs3132449	B	HLA-DPB1	4	0.082	0.033	0.01257
rs3117578	B	HLA-DPB1	4	0.061	0.03	0.04391
rs9267531	B	HLA-DPB1	4	0.082	0.033	0.01257
rs805284	B	HLA-DPB1	4	-0.113	0.047	0.0173
rs3131383	B	HLA-DPB1	4	0.092	0.032	0.004403
rs3101018	B	HLA-DPB1	4	0.088	0.033	0.006907
rs3132445	B	HLA-DPB1	4	0.092	0.032	0.004403
rs3130484	B	HLA-DPB1	4	0.092	0.032	0.004403
rs3131379	B	HLA-DPB1	4	0.092	0.032	0.004403
rs3117574	B	HLA-DPB1	4	0.092	0.032	0.004403
rs3131378	B	HLA-DPB1	4	0.092	0.032	0.004403
rs3117575	B	HLA-DPB1	4	0.092	0.032	0.004403
rs3117577	B	HLA-DPB1	4	0.088	0.033	0.006907
rs3115672	B	HLA-DPB1	4	0.092	0.032	0.004403
rs3115671	B	HLA-DPB1	4	0.092	0.032	0.004403
rs3130490	B	HLA-DPB1	4	0.092	0.032	0.004403
rs707929	B	HLA-DPB1	4	0.045	0.022	0.04156
rs707928	B	HLA-DPB1	4	0.046	0.022	0.03861
rs915652	B	HLA-DPB1	4	0.099	0.033	0.002603
rs915651	B	HLA-DPB1	4	0.09	0.032	0.00547
rs2763979	B	HLA-DPB1	4	0.042	0.021	0.04626
rs2471980	B	HLA-DPB1	4	0.045	0.021	0.03542
rs3130679	B	HLA-DPB1	4	0.099	0.033	0.002642
rs599707	B	HLA-DPB1	4	0.084	0.032	0.009347
rs693906	B	HLA-DPB1	4	0.079	0.029	0.006944
rs652888	B	HLA-DPB1	4	0.056	0.025	0.02449
rs2844456	B	HLA-DPB1	4	-0.109	0.047	0.02065
rs558702	B	HLA-DPB1	4	0.083	0.033	0.01089
rs519417	B	HLA-DPB1	4	0.084	0.032	0.00942
rs497309	B	HLA-DPB1	4	0.093	0.032	0.004219
rs1270942	B	HLA-DPB1	4	0.091	0.033	0.005302
rs389884	B	HLA-DPB1	4	0.095	0.033	0.003813
rs1150758	B	HLA-DPB1	4	0.076	0.028	0.006624
rs1150755	B	HLA-DPB1	4	0.078	0.028	0.006011
rs1150754	B	HLA-DPB1	4	0.076	0.028	0.00667
rs1150753	B	HLA-DPB1	4	0.108	0.033	0.001217
rs1150752	B	HLA-DPB1	4	0.108	0.033	0.001216
rs77913858	B	HLA-DPB1	4	-0.109	0.046	0.01645
rs17207986	B	HLA-DPB1	4	-0.126	0.044	0.004484
rs1269852	B	HLA-DPB1	4	0.108	0.033	0.001224
rs76024631	B	HLA-DPB1	4	-0.129	0.045	0.003926
rs3130288	B	HLA-DPB1	4	0.108	0.033	0.001224
rs204999	B	HLA-DPB1	4	0.071	0.023	0.001979
rs3134952	B	HLA-DPB1	4	0.074	0.025	0.003215
rs3134608	B	HLA-DPB1	4	0.082	0.025	0.001258
rs3096696	B	HLA-DPB1	4	0.084	0.025	0.00101
rs3096697	B	HLA-DPB1	4	0.084	0.025	0.0009666
rs3130347	B	HLA-DPB1	4	0.085	0.025	0.0008137
rs41268924	B	HLA-DPB1	4	-0.11	0.048	0.02144
rs1061808	B	HLA-DPB1	4	0.045	0.022	0.03881
rs3130284	B	HLA-DPB1	4	0.084	0.025	0.0009666
rs3131297	B	HLA-DPB1	4	0.084	0.025	0.0009666
rs3134947	B	HLA-DPB1	4	0.087	0.025	0.0006125
rs3134946	B	HLA-DPB1	4	0.084	0.025	0.0009659
rs3096689	B	HLA-DPB1	4	0.084	0.025	0.0009659
rs3134945	B	HLA-DPB1	4	0.087	0.025	0.0006125
rs3134944	B	HLA-DPB1	4	0.087	0.025	0.0006125
rs3132965	B	HLA-DPB1	4	0.084	0.025	0.0009666
rs3130349	B	HLA-DPB1	4	0.091	0.027	0.0008564
rs8365	B	HLA-DPB1	4	0.087	0.027	0.001385
rs3134940	B	HLA-DPB1	4	0.087	0.027	0.001385
rs2070600	B	HLA-DPB1	4	-0.113	0.046	0.01427
rs1800625	B	HLA-DPB1	4	0.092	0.027	0.0006318
rs204995	B	HLA-DPB1	4	0.063	0.024	0.009314
rs41268932	B	HLA-DPB1	4	-0.124	0.048	0.01027
rs204994	B	HLA-DPB1	4	0.066	0.024	0.006745
rs2022059	B	HLA-DPB1	4	-0.098	0.046	0.0321
rs204992	B	HLA-DPB1	4	0.065	0.024	0.00786
rs2856437	B	HLA-DPB1	4	-0.098	0.046	0.0321
rs176095	B	HLA-DPB1	4	0.064	0.024	0.008411
rs3134605	B	HLA-DPB1	4	0.074	0.026	0.004982
rs12663103	B	HLA-DPB1	4	0.098	0.048	0.04049
rs8192579	B	HLA-DPB1	4	0.098	0.048	0.04049
rs8192575	B	HLA-DPB1	4	-0.108	0.043	0.01163
rs3134942	B	HLA-DPB1	4	0.073	0.03	0.01696
rs2071287	B	HLA-DPB1	4	0.042	0.021	0.04429
rs3132935	B	HLA-DPB1	4	0.076	0.026	0.00415
rs6907458	B	HLA-DPB1	4	0.098	0.048	0.04049
rs2071277	B	HLA-DPB1	4	0.043	0.021	0.04078
rs3131296	B	HLA-DPB1	4	0.073	0.03	0.01696
rs3132947	B	HLA-DPB1	4	0.076	0.026	0.004178
rs3132956	B	HLA-DPB1	4	0.069	0.03	0.0231
rs2555469	B	HLA-DPB1	4	-0.108	0.043	0.01194
rs206019	B	HLA-DPB1	4	-0.065	0.032	0.04308
rs2071285	B	HLA-DPB1	4	-0.108	0.043	0.01194
rs206016	B	HLA-DPB1	4	-0.065	0.032	0.04308
rs206015	B	HLA-DPB1	4	-0.066	0.032	0.03808
rs3134799	B	HLA-DPB1	4	0.059	0.021	0.005279
rs2854050	B	HLA-DPB1	4	-0.115	0.043	0.007253
rs3134797	B	HLA-DPB1	4	0.059	0.021	0.005261
rs438475	B	HLA-DPB1	4	-0.076	0.03	0.01044
rs394657	B	HLA-DPB1	4	0.058	0.021	0.006161
rs429853	B	HLA-DPB1	4	0.063	0.021	0.002898
rs422951	B	HLA-DPB1	4	0.059	0.021	0.005928
rs3134796	B	HLA-DPB1	4	0.066	0.03	0.02884
rs434841	B	HLA-DPB1	4	0.065	0.024	0.006435
rs3096702	B	HLA-DPB1	4	0.054	0.022	0.01556
rs9267853	B	HLA-DPB1	4	0.05	0.022	0.02423
rs9404942	B	HLA-DPB1	4	0.099	0.047	0.03781
rs404890	B	HLA-DPB1	4	0.047	0.022	0.0334
rs508445	B	HLA-DPB1	4	-0.097	0.046	0.03633
rs3130303	B	HLA-DPB1	4	0.083	0.029	0.004623
rs6901158	B	HLA-DPB1	4	0.083	0.029	0.004311
rs3130304	B	HLA-DPB1	4	0.057	0.025	0.02554
rs424232	B	HLA-DPB1	4	0.048	0.023	0.04203
rs12526104	B	HLA-DPB1	4	0.102	0.039	0.00898
rs439303	B	HLA-DPB1	4	0.066	0.024	0.006031
rs12529559	B	HLA-DPB1	4	0.107	0.046	0.02105
rs9267947	B	HLA-DPB1	4	0.07	0.021	0.0008611
rs9267948	B	HLA-DPB1	4	0.069	0.022	0.001404
rs9267954	B	HLA-DPB1	4	-0.053	0.024	0.02874
rs454748	B	HLA-DPB1	4	-0.069	0.021	0.00129
rs9267956	B	HLA-DPB1	4	-0.061	0.022	0.005204
rs440169	B	HLA-DPB1	4	-0.06	0.022	0.005725
rs9267958	B	HLA-DPB1	4	-0.06	0.022	0.005725
rs563412	B	HLA-DPB1	4	-0.063	0.021	0.00354
rs1559876	B	HLA-DPB1	4	-0.063	0.022	0.003998
rs2894239	B	HLA-DPB1	4	-0.06	0.022	0.005725
rs2395110	B	HLA-DPB1	4	-0.063	0.021	0.003256
rs3115576	B	HLA-DPB1	4	-0.06	0.022	0.005725
rs6457509	B	HLA-DPB1	4	-0.06	0.022	0.005725
rs9267971	B	HLA-DPB1	4	-0.06	0.022	0.005725
rs2894240	B	HLA-DPB1	4	-0.06	0.022	0.005725
rs3115573	B	HLA-DPB1	4	-0.06	0.022	0.005725
rs3130315	B	HLA-DPB1	4	-0.06	0.022	0.005718
rs3115570	B	HLA-DPB1	4	-0.056	0.022	0.009907
rs6457515	B	HLA-DPB1	4	0.068	0.025	0.007385
rs3130322	B	HLA-DPB1	4	0.068	0.025	0.007385
rs3132967	B	HLA-DPB1	4	0.068	0.025	0.007385
rs3115569	B	HLA-DPB1	4	0.067	0.025	0.00771
rs28895018	B	HLA-DPB1	4	0.086	0.044	0.04927
rs6931322	B	HLA-DPB1	4	0.069	0.025	0.006334
rs9268013	B	HLA-DPB1	4	0.075	0.026	0.003897
rs9268035	B	HLA-DPB1	4	-0.068	0.022	0.001683
rs3096686	B	HLA-DPB1	4	0.068	0.025	0.007385
rs3132971	B	HLA-DPB1	4	0.1	0.034	0.003475
rs9268055	B	HLA-DPB1	4	0.068	0.025	0.007385
rs4959091	B	HLA-DPB1	4	-0.068	0.022	0.001683
rs3130332	B	HLA-DPB1	4	0.068	0.025	0.007385
rs2395114	B	HLA-DPB1	4	-0.068	0.022	0.001683
rs3115563	B	HLA-DPB1	4	0.068	0.025	0.007385
rs7767325	B	HLA-DPB1	4	0.068	0.025	0.007385
rs3132928	B	HLA-DPB1	4	0.068	0.025	0.007385
rs3096683	B	HLA-DPB1	4	0.105	0.028	0.000227
rs3096682	B	HLA-DPB1	4	0.068	0.025	0.007385
rs3096681	B	HLA-DPB1	4	0.068	0.025	0.007385
rs17201917	B	HLA-DPB1	4	0.075	0.03	0.01308
rs3115561	B	HLA-DPB1	4	0.068	0.025	0.007385
rs3132931	B	HLA-DPB1	4	0.075	0.026	0.003897
rs3115560	B	HLA-DPB1	4	0.068	0.025	0.007385
rs3096673	B	HLA-DPB1	4	0.068	0.025	0.007385
rs3096674	B	HLA-DPB1	4	0.075	0.026	0.003897
rs3132945	B	HLA-DPB1	4	0.068	0.025	0.007385
rs3115557	B	HLA-DPB1	4	0.075	0.026	0.003897
rs1559873	B	HLA-DPB1	4	0.075	0.026	0.003897
rs1559874	B	HLA-DPB1	4	0.071	0.026	0.006885
rs3130340	B	HLA-DPB1	4	0.068	0.025	0.007385
rs3115553	B	HLA-DPB1	4	0.068	0.025	0.007385
rs3115552	B	HLA-DPB1	4	0.068	0.025	0.007385
rs28366171	B	HLA-DPB1	4	0.075	0.03	0.01308
rs9268125	B	HLA-DPB1	4	0.076	0.026	0.003654
rs9268127	B	HLA-DPB1	4	0.106	0.028	0.0001882
rs9268131	B	HLA-DPB1	4	0.075	0.026	0.003897
rs555826822	B	HLA-DPB1	4	-0.068	0.022	0.001683
rs9268135	B	HLA-DPB1	4	0.075	0.026	0.003897
rs9268137	B	HLA-DPB1	4	0.075	0.026	0.003908
rs7751896	B	HLA-DPB1	4	0.068	0.025	0.007385
rs28732186	B	HLA-DPB1	4	0.086	0.044	0.04927
rs9268139	B	HLA-DPB1	4	0.106	0.028	0.0001882
rs4711291	B	HLA-DPB1	4	0.068	0.025	0.007385
rs9268142	B	HLA-DPB1	4	0.061	0.026	0.01814
rs9268145	B	HLA-DPB1	4	-0.061	0.025	0.01575
rs4713518	B	HLA-DPB1	4	-0.068	0.022	0.001683
rs17422727	B	HLA-DPB1	4	0.075	0.03	0.01308
rs6935269	B	HLA-DPB1	4	0.068	0.025	0.007385
rs482194	B	HLA-DPB1	4	-0.068	0.022	0.001755
rs7775397	B	HLA-DPB1	4	0.1	0.034	0.003475
rs3749966	B	HLA-DPB1	4	0.068	0.025	0.007385
rs560505	B	HLA-DPB1	4	-0.069	0.022	0.00172
rs6910668	B	HLA-DPB1	4	0.106	0.028	0.0001882
rs9268153	B	HLA-DPB1	4	0.106	0.028	0.0001882
rs6906662	B	HLA-DPB1	4	0.086	0.044	0.04927
rs565571	B	HLA-DPB1	4	-0.068	0.022	0.001933
rs7745174	B	HLA-DPB1	4	0.106	0.028	0.0001882
rs7750783	B	HLA-DPB1	4	0.073	0.026	0.004547
rs537757	B	HLA-DPB1	4	-0.067	0.022	0.001968
rs6909427	B	HLA-DPB1	4	0.068	0.025	0.007385
rs7775332	B	HLA-DPB1	4	0.068	0.025	0.007385
rs477005	B	HLA-DPB1	4	-0.068	0.022	0.001933
rs9268164	B	HLA-DPB1	4	0.068	0.025	0.007385
rs7742654	B	HLA-DPB1	4	0.069	0.026	0.008231
rs3864299	B	HLA-DPB1	4	0.069	0.026	0.008231
rs3864300	B	HLA-DPB1	4	0.069	0.026	0.008231
rs12660769	B	HLA-DPB1	4	0.103	0.039	0.008922
rs9268165	B	HLA-DPB1	4	0.069	0.026	0.008231
rs9268166	B	HLA-DPB1	4	0.069	0.026	0.008231
rs9268167	B	HLA-DPB1	4	0.068	0.025	0.007385
rs9268168	B	HLA-DPB1	4	0.069	0.026	0.008231
rs9268170	B	HLA-DPB1	4	0.069	0.026	0.008231
rs6457536	B	HLA-DPB1	4	0.069	0.026	0.008231
rs9268176	B	HLA-DPB1	4	0.075	0.026	0.003897
rs9268177	B	HLA-DPB1	4	0.1	0.034	0.003475
rs7341328	B	HLA-DPB1	4	0.069	0.026	0.008231
rs9268192	B	HLA-DPB1	4	0.069	0.026	0.008231
rs9268197	B	HLA-DPB1	4	0.075	0.026	0.003897
rs9268198	B	HLA-DPB1	4	0.069	0.026	0.008231
rs502626	B	HLA-DPB1	4	-0.068	0.022	0.001755
rs9268200	B	HLA-DPB1	4	0.067	0.026	0.009982
rs3864302	B	HLA-DPB1	4	0.069	0.025	0.006227
rs9268201	B	HLA-DPB1	4	0.068	0.025	0.007385
rs9268202	B	HLA-DPB1	4	0.075	0.026	0.003897
rs9268204	B	HLA-DPB1	4	0.069	0.026	0.008231
rs28732188	B	HLA-DPB1	4	0.086	0.044	0.04927
rs6934429	B	HLA-DPB1	4	0.069	0.026	0.008231
rs6934776	B	HLA-DPB1	4	0.075	0.026	0.003897
rs6939410	B	HLA-DPB1	4	0.075	0.026	0.003897
rs1018433	B	HLA-DPB1	4	0.069	0.026	0.008231
rs1018430	B	HLA-DPB1	4	0.068	0.025	0.007385
rs9268212	B	HLA-DPB1	4	0.075	0.026	0.003897
rs2069026	B	HLA-DPB1	4	0.069	0.026	0.008231
rs6903871	B	HLA-DPB1	4	0.068	0.025	0.007385
rs547261	B	HLA-DPB1	4	-0.068	0.022	0.001638
rs9268213	B	HLA-DPB1	4	0.069	0.026	0.008231
rs9268215	B	HLA-DPB1	4	0.069	0.026	0.008231
rs6910071	B	HLA-DPB1	4	-0.061	0.025	0.01575
rs6909790	B	HLA-DPB1	4	0.069	0.026	0.008231
rs6915455	B	HLA-DPB1	4	0.069	0.026	0.008231
rs9268218	B	HLA-DPB1	4	0.069	0.026	0.008231
rs9268219	B	HLA-DPB1	4	0.115	0.035	0.001026
rs9268220	B	HLA-DPB1	4	0.106	0.028	0.0001882
rs531094	B	HLA-DPB1	4	-0.069	0.022	0.001398
rs574710	B	HLA-DPB1	4	-0.072	0.022	0.0008598
rs539703	B	HLA-DPB1	4	-0.068	0.022	0.001596
rs546857	B	HLA-DPB1	4	-0.069	0.022	0.001605
rs547077	B	HLA-DPB1	4	-0.072	0.022	0.0008598
rs9268235	B	HLA-DPB1	4	0.1	0.034	0.003475
rs485774	B	HLA-DPB1	4	-0.068	0.022	0.001638
rs521828	B	HLA-DPB1	4	0.062	0.024	0.008349
rs523627	B	HLA-DPB1	4	-0.068	0.022	0.001638
rs525607	B	HLA-DPB1	4	-0.072	0.022	0.0008598
rs552339	B	HLA-DPB1	4	-0.068	0.022	0.001638
rs533885	B	HLA-DPB1	4	-0.068	0.022	0.001606
rs504203	B	HLA-DPB1	4	-0.068	0.022	0.001638
rs505274	B	HLA-DPB1	4	-0.069	0.022	0.001376
rs508805	B	HLA-DPB1	4	-0.069	0.022	0.001376
rs524578	B	HLA-DPB1	4	-0.073	0.021	0.0007167
rs9348880	B	HLA-DPB1	4	-0.073	0.021	0.0007167
rs9348881	B	HLA-DPB1	4	-0.073	0.022	0.0007701
rs12524063	B	HLA-DPB1	4	0.117	0.038	0.002384
rs9368713	B	HLA-DPB1	4	-0.069	0.022	0.001376
rs9368714	B	HLA-DPB1	4	-0.063	0.022	0.004948
rs10484560	B	HLA-DPB1	4	0.117	0.038	0.002384
rs9405090	B	HLA-DPB1	4	-0.069	0.022	0.001298
rs3129949	B	HLA-DPB1	4	0.082	0.026	0.001397
rs1003879	B	HLA-DPB1	4	0.052	0.023	0.02351
rs742582	B	HLA-DPB1	4	-0.069	0.022	0.001474
rs1003878	B	HLA-DPB1	4	0.082	0.026	0.001397
rs910052	B	HLA-DPB1	4	-0.069	0.022	0.001376
rs1076712	B	HLA-DPB1	4	0.092	0.022	3.008e-05
rs9366793	B	HLA-DPB1	4	-0.073	0.021	0.0007167
rs9348882	B	HLA-DPB1	4	-0.069	0.022	0.001376
rs9380290	B	HLA-DPB1	4	-0.073	0.021	0.0007167
rs9357140	B	HLA-DPB1	4	-0.069	0.022	0.001376
rs2022537	B	HLA-DPB1	4	0.082	0.026	0.001397
rs1474729	B	HLA-DPB1	4	-0.069	0.022	0.001376
rs1474728	B	HLA-DPB1	4	-0.069	0.022	0.001376
rs1265757	B	HLA-DPB1	4	0.1	0.034	0.003475
rs10807100	B	HLA-DPB1	4	-0.069	0.022	0.001376
rs6929776	B	HLA-DPB1	4	-0.073	0.021	0.0007167
rs1265754	B	HLA-DPB1	4	0.1	0.034	0.003475
rs28361060	B	HLA-DPB1	4	-0.063	0.025	0.01272
rs7765585	B	HLA-DPB1	4	0.066	0.033	0.0461
rs6930681	B	HLA-DPB1	4	-0.069	0.022	0.001376
rs12526151	B	HLA-DPB1	4	0.119	0.038	0.002082
rs973037	B	HLA-DPB1	4	-0.069	0.022	0.001376
rs926594	B	HLA-DPB1	4	-0.069	0.022	0.001376
rs9368716	B	HLA-DPB1	4	-0.065	0.021	0.002172
rs2273019	B	HLA-DPB1	4	0.088	0.022	5.428e-05
rs2022534	B	HLA-DPB1	4	-0.069	0.022	0.001376
rs2022533	B	HLA-DPB1	4	-0.073	0.021	0.0007167
rs1033500	B	HLA-DPB1	4	-0.069	0.022	0.001376
rs1033499	B	HLA-DPB1	4	0.103	0.028	0.0003071
rs1033498	B	HLA-DPB1	4	-0.069	0.022	0.001376
rs2143468	B	HLA-DPB1	4	-0.069	0.022	0.001376
rs2143466	B	HLA-DPB1	4	-0.062	0.022	0.00416
rs2143465	B	HLA-DPB1	4	-0.069	0.022	0.001376
rs3117137	B	HLA-DPB1	4	0.082	0.026	0.001564
rs9268260	B	HLA-DPB1	4	-0.069	0.022	0.001376
rs3132954	B	HLA-DPB1	4	0.077	0.021	0.0003145
rs72843221	B	HLA-DPB1	4	0.121	0.039	0.001733
rs4576282	B	HLA-DPB1	4	-0.069	0.022	0.001312
rs4959092	B	HLA-DPB1	4	-0.069	0.022	0.001312
rs4959093	B	HLA-DPB1	4	-0.069	0.022	0.001308
rs4959094	B	HLA-DPB1	4	-0.069	0.022	0.001308
rs4959025	B	HLA-DPB1	4	-0.07	0.022	0.001204
rs4959026	B	HLA-DPB1	4	-0.07	0.022	0.001204
rs3117134	B	HLA-DPB1	4	0.092	0.022	3.054e-05
rs4959096	B	HLA-DPB1	4	-0.07	0.022	0.001204
rs9268283	B	HLA-DPB1	4	-0.07	0.022	0.001204
rs9268284	B	HLA-DPB1	4	-0.069	0.022	0.001312
rs910051	B	HLA-DPB1	4	0.1	0.034	0.003475
rs9268285	B	HLA-DPB1	4	-0.069	0.022	0.001312
rs910050	B	HLA-DPB1	4	0.092	0.022	3.054e-05
rs969893	B	HLA-DPB1	4	0.092	0.022	2.915e-05
rs969892	B	HLA-DPB1	4	0.082	0.026	0.001554
rs969891	B	HLA-DPB1	4	0.092	0.022	3.054e-05
rs3117122	B	HLA-DPB1	4	0.092	0.022	2.915e-05
rs2076542	B	HLA-DPB1	4	-0.07	0.022	0.001269
rs2076541	B	HLA-DPB1	4	-0.07	0.022	0.001204
rs2076540	B	HLA-DPB1	4	-0.071	0.022	0.001175
rs2076539	B	HLA-DPB1	4	0.092	0.022	3.054e-05
rs2076538	B	HLA-DPB1	4	-0.07	0.022	0.001204
rs2076537	B	HLA-DPB1	4	0.092	0.022	2.915e-05
rs761189	B	HLA-DPB1	4	0.092	0.022	3.054e-05
rs761188	B	HLA-DPB1	4	0.092	0.022	2.915e-05
rs761187	B	HLA-DPB1	4	-0.071	0.022	0.001175
rs9268301	B	HLA-DPB1	4	-0.064	0.022	0.004095
rs2022544	B	HLA-DPB1	4	0.067	0.033	0.04181
rs17202071	B	HLA-DPB1	4	0.121	0.039	0.001756
rs6907757	B	HLA-DPB1	4	0.067	0.033	0.04181
rs2395149	B	HLA-DPB1	4	0.1	0.034	0.003475
rs9268326	B	HLA-DPB1	4	-0.068	0.022	0.001675
rs2223636	B	HLA-DPB1	4	0.087	0.022	7.435e-05
rs9268343	B	HLA-DPB1	4	-0.07	0.022	0.001269
rs9268345	B	HLA-DPB1	4	-0.068	0.022	0.001675
rs3129924	B	HLA-DPB1	4	0.094	0.028	0.0008679
rs9268362	B	HLA-DPB1	4	-0.057	0.025	0.02497
rs3129925	B	HLA-DPB1	4	0.094	0.028	0.0008679
rs3129926	B	HLA-DPB1	4	0.094	0.028	0.0008679
rs12529400	B	HLA-DPB1	4	0.119	0.039	0.002024
rs3129927	B	HLA-DPB1	4	0.1	0.034	0.003489
rs9268368	B	HLA-DPB1	4	-0.068	0.022	0.001675
rs7769740	B	HLA-DPB1	4	0.119	0.039	0.002024
rs2143462	B	HLA-DPB1	4	0.091	0.028	0.001152
rs2143461	B	HLA-DPB1	4	0.094	0.028	0.0008679
rs2073046	B	HLA-DPB1	4	-0.068	0.022	0.001675
rs3129933	B	HLA-DPB1	4	0.103	0.028	0.0003046
rs3129935	B	HLA-DPB1	4	0.094	0.028	0.0008679
rs3129937	B	HLA-DPB1	4	0.094	0.028	0.0008679
rs9268384	B	HLA-DPB1	4	-0.068	0.022	0.001675
rs3129939	B	HLA-DPB1	4	0.094	0.028	0.0008679
rs3129942	B	HLA-DPB1	4	0.072	0.025	0.003466
rs3129943	B	HLA-DPB1	4	0.065	0.025	0.008341
rs2073044	B	HLA-DPB1	4	-0.053	0.023	0.02278
rs3117109	B	HLA-DPB1	4	0.109	0.034	0.001416
rs2894254	B	HLA-DPB1	4	0.11	0.034	0.001332
rs3117103	B	HLA-DPB1	4	0.089	0.032	0.006224
rs3129950	B	HLA-DPB1	4	0.11	0.034	0.001287
rs60234039	B	HLA-DPB1	4	0.084	0.042	0.0479
rs10947264	B	HLA-DPB1	4	0.086	0.043	0.04338
rs73400892	B	HLA-DPB1	4	0.086	0.043	0.04338
rs7773668	B	HLA-DPB1	4	0.108	0.034	0.001546
rs3129963	B	HLA-DPB1	4	0.066	0.028	0.01984
rs968155	B	HLA-DPB1	4	-0.042	0.021	0.04723
rs3129965	B	HLA-DPB1	4	0.066	0.028	0.01984
rs3129966	B	HLA-DPB1	4	0.107	0.034	0.001735
rs3129969	B	HLA-DPB1	4	0.078	0.029	0.007527
rs6930571	B	HLA-DPB1	4	0.08	0.029	0.006232
rs9268530	B	HLA-DPB1	4	0.079	0.029	0.006673
rs9268531	B	HLA-DPB1	4	0.079	0.029	0.006673
rs9268532	B	HLA-DPB1	4	0.079	0.029	0.006673
rs9268534	B	HLA-DPB1	4	0.079	0.029	0.006673
rs6908065	B	HLA-DPB1	4	0.079	0.029	0.006673
rs6908056	B	HLA-DPB1	4	0.079	0.029	0.006673
rs6930933	B	HLA-DPB1	4	0.079	0.029	0.006673
rs3135382	B	HLA-DPB1	4	0.079	0.029	0.006673
rs2001100	B	HLA-DPB1	4	0.079	0.029	0.006673
rs2001099	B	HLA-DPB1	4	0.065	0.029	0.02613
rs2001098	B	HLA-DPB1	4	0.079	0.029	0.006673
rs2001097	B	HLA-DPB1	4	0.079	0.029	0.006673
rs2395159	B	HLA-DPB1	4	0.079	0.029	0.006673
rs2227138	B	HLA-DPB1	4	0.069	0.031	0.02512
rs3135380	B	HLA-DPB1	4	0.079	0.029	0.006673
rs3135379	B	HLA-DPB1	4	0.079	0.029	0.006673
rs3135378	B	HLA-DPB1	4	0.079	0.029	0.006673
rs3135376	B	HLA-DPB1	4	0.079	0.029	0.006673
rs3135375	B	HLA-DPB1	4	0.079	0.029	0.006673
rs3135374	B	HLA-DPB1	4	0.079	0.029	0.006673
rs3135373	B	HLA-DPB1	4	0.079	0.029	0.006673
rs3135372	B	HLA-DPB1	4	0.079	0.029	0.006673
rs2187820	B	HLA-DPB1	4	0.079	0.029	0.006673
rs2157336	B	HLA-DPB1	4	0.079	0.029	0.006673
rs2187819	B	HLA-DPB1	4	0.079	0.029	0.006673
rs3135371	B	HLA-DPB1	4	0.069	0.031	0.02506
rs3135370	B	HLA-DPB1	4	0.079	0.029	0.006673
rs3135368	B	HLA-DPB1	4	0.079	0.029	0.006673
rs2395160	B	HLA-DPB1	4	0.107	0.034	0.001735
rs2395161	B	HLA-DPB1	4	0.079	0.029	0.006673
rs2395162	B	HLA-DPB1	4	0.079	0.029	0.006673
rs2395164	B	HLA-DPB1	4	0.079	0.029	0.006673
rs2395167	B	HLA-DPB1	4	0.079	0.029	0.006673
rs2213580	B	HLA-DPB1	4	0.079	0.029	0.006673
rs3135366	B	HLA-DPB1	4	0.079	0.029	0.006584
rs3135364	B	HLA-DPB1	4	0.079	0.027	0.003069
rs3135358	B	HLA-DPB1	4	0.072	0.029	0.01303
rs3135356	B	HLA-DPB1	4	0.072	0.029	0.01296
rs28895026	B	HLA-DPB1	4	0.051	0.026	0.04792
rs3135353	B	HLA-DPB1	4	0.07	0.031	0.02279
rs3135351	B	HLA-DPB1	4	0.073	0.029	0.01224
rs2395170	B	HLA-DPB1	4	0.063	0.028	0.0247
rs3135345	B	HLA-DPB1	4	0.072	0.029	0.01296
rs732162	B	HLA-DPB1	4	0.046	0.023	0.04288
rs73404904	B	HLA-DPB1	4	0.152	0.074	0.04046
rs2187818	B	HLA-DPB1	4	-0.044	0.022	0.04583
rs2105902	B	HLA-DPB1	4	0.07	0.031	0.02279
rs3129843	B	HLA-DPB1	4	0.109	0.034	0.001458
rs3129844	B	HLA-DPB1	4	0.052	0.023	0.0272
rs9268579	B	HLA-DPB1	4	-0.044	0.022	0.04583
rs3129847	B	HLA-DPB1	4	0.052	0.023	0.0272
rs3135342	B	HLA-DPB1	4	0.053	0.023	0.02458
rs3129848	B	HLA-DPB1	4	0.052	0.023	0.0272
rs9268583	B	HLA-DPB1	4	-0.044	0.022	0.04583
rs9268585	B	HLA-DPB1	4	-0.044	0.022	0.04583
rs9268589	B	HLA-DPB1	4	-0.052	0.022	0.018
rs3129853	B	HLA-DPB1	4	0.052	0.023	0.0272
rs7756262	B	HLA-DPB1	4	-0.052	0.022	0.018
rs3129855	B	HLA-DPB1	4	0.109	0.034	0.001458
rs4348358	B	HLA-DPB1	4	-0.052	0.022	0.018
rs4988820	B	HLA-DPB1	4	0.052	0.023	0.0272
rs4321864	B	HLA-DPB1	4	-0.058	0.023	0.01135
rs28766596	B	HLA-DPB1	4	0.152	0.074	0.04046
rs3135339	B	HLA-DPB1	4	0.052	0.023	0.0272
rs9501624	B	HLA-DPB1	4	0.11	0.039	0.005588
rs3129856	B	HLA-DPB1	4	0.109	0.034	0.001458
rs9268605	B	HLA-DPB1	4	-0.052	0.022	0.018
rs2395172	B	HLA-DPB1	4	0.052	0.023	0.0272
rs9268606	B	HLA-DPB1	4	-0.052	0.022	0.018
rs7762370	B	HLA-DPB1	4	0.091	0.046	0.04912
rs3129858	B	HLA-DPB1	4	0.052	0.023	0.0272
rs3129859	B	HLA-DPB1	4	0.046	0.023	0.04262
rs9268609	B	HLA-DPB1	4	-0.052	0.022	0.018
rs9268610	B	HLA-DPB1	4	-0.052	0.022	0.018
rs7356880	B	HLA-DPB1	4	0.091	0.046	0.04912
rs3129861	B	HLA-DPB1	4	0.07	0.031	0.02279
rs3135337	B	HLA-DPB1	4	0.052	0.023	0.0272
rs60365717	B	HLA-DPB1	4	0.152	0.074	0.04046
rs7753264	B	HLA-DPB1	4	-0.052	0.022	0.018
rs7773756	B	HLA-DPB1	4	-0.052	0.022	0.018
rs9268615	B	HLA-DPB1	4	-0.048	0.022	0.02863
rs3135398	B	HLA-DPB1	4	0.052	0.023	0.0272
rs4612206	B	HLA-DPB1	4	-0.052	0.022	0.018
rs5000563	B	HLA-DPB1	4	0.052	0.023	0.0272
rs3135396	B	HLA-DPB1	4	0.052	0.023	0.0272
rs2395174	B	HLA-DPB1	4	0.051	0.023	0.02843
rs2395177	B	HLA-DPB1	4	0.051	0.023	0.02843
rs113273903	B	HLA-DPB1	4	0.152	0.074	0.04046
rs9268632	B	HLA-DPB1	4	0.051	0.023	0.02846
rs9268634	B	HLA-DPB1	4	-0.052	0.022	0.01882
rs3129872	B	HLA-DPB1	4	0.051	0.023	0.0314
rs6926336	B	HLA-DPB1	4	0.152	0.074	0.04046
rs3129873	B	HLA-DPB1	4	0.051	0.023	0.02846
rs14004	B	HLA-DPB1	4	-0.055	0.022	0.01218
rs73407187	B	HLA-DPB1	4	0.152	0.074	0.04046
rs3135394	B	HLA-DPB1	4	0.114	0.034	0.0008335
rs9268645	B	HLA-DPB1	4	-0.052	0.022	0.01882
rs3135393	B	HLA-DPB1	4	0.075	0.029	0.009903
rs3135392	B	HLA-DPB1	4	0.069	0.022	0.001466
rs3129881	B	HLA-DPB1	4	0.053	0.024	0.02381
rs9268657	B	HLA-DPB1	4	-0.044	0.022	0.04976
rs3129884	B	HLA-DPB1	4	0.065	0.028	0.02274
rs3129885	B	HLA-DPB1	4	0.065	0.028	0.02274
rs3129887	B	HLA-DPB1	4	0.091	0.029	0.001787
rs2239806	B	HLA-DPB1	4	0.065	0.028	0.02274
rs2239805	B	HLA-DPB1	4	0.082	0.029	0.004729
rs1131541	B	HLA-DPB1	4	0.065	0.028	0.02274
rs1051336	B	HLA-DPB1	4	0.065	0.028	0.02274
rs1041885	B	HLA-DPB1	4	0.065	0.028	0.02274
rs3129890	B	HLA-DPB1	4	0.066	0.025	0.007355
rs9268673	B	HLA-DPB1	4	-0.043	0.021	0.04408
rs9268681	B	HLA-DPB1	4	-0.044	0.021	0.04119
rs2395183	B	HLA-DPB1	4	0.082	0.028	0.003719
rs12524661	B	HLA-DPB1	4	0.112	0.047	0.01636
rs3129897	B	HLA-DPB1	4	0.073	0.031	0.01971
rs9268813	B	HLA-DPB1	4	0.11	0.034	0.001251
rs7763411	B	HLA-DPB1	4	0.111	0.034	0.001169
rs7743662	B	HLA-DPB1	4	-0.044	0.021	0.04061
rs4632888	B	HLA-DPB1	4	0.115	0.046	0.01347
rs6940063	B	HLA-DPB1	4	0.073	0.028	0.01074
rs9268856	B	HLA-DPB1	4	0.077	0.025	0.001786
rs9268861	B	HLA-DPB1	4	0.112	0.026	2.307e-05
rs9268862	B	HLA-DPB1	4	0.077	0.025	0.001786
rs4428528	B	HLA-DPB1	4	0.076	0.025	0.002095
rs7766843	B	HLA-DPB1	4	0.076	0.025	0.001903
rs7766854	B	HLA-DPB1	4	0.076	0.025	0.001891
rs7746922	B	HLA-DPB1	4	0.077	0.023	0.001142
rs7747521	B	HLA-DPB1	4	0.077	0.025	0.001786
rs7767493	B	HLA-DPB1	4	0.077	0.025	0.001786
rs9268878	B	HLA-DPB1	4	0.077	0.025	0.001786
rs9268885	B	HLA-DPB1	4	0.077	0.025	0.001786
rs9268911	B	HLA-DPB1	4	0.077	0.025	0.001786
rs2395184	B	HLA-DPB1	4	0.108	0.029	0.000235
rs9268976	B	HLA-DPB1	4	0.077	0.025	0.001786
rs9268977	B	HLA-DPB1	4	0.077	0.025	0.001786
rs9268980	B	HLA-DPB1	4	0.077	0.025	0.001786
rs9269043	B	HLA-DPB1	4	0.077	0.025	0.001786
rs2157338	B	HLA-DPB1	4	0.077	0.025	0.001786
rs2187823	B	HLA-DPB1	4	0.078	0.025	0.001578
rs115549271	B	HLA-DPB1	4	0.102	0.028	0.000224
rs78274956	B	HLA-DPB1	4	0.044	0.022	0.04802
rs116312062	B	HLA-DPB1	4	0.102	0.033	0.002399
HLA_DRB1_03	B	HLA-DPB1	4	0.104	0.031	0.0009477
HLA_DRB1_03.01	B	HLA-DPB1	4	0.117	0.032	0.0002281
rs79966773	B	HLA-DPB1	4	0.072	0.023	0.00169
rs9270588	B	HLA-DPB1	4	0.047	0.021	0.02407
rs9270600	B	HLA-DPB1	4	0.071	0.026	0.005423
rs9270623	B	HLA-DPB1	4	0.07	0.026	0.006334
rs9270662	B	HLA-DPB1	4	0.071	0.026	0.00537
rs9270665	B	HLA-DPB1	4	0.071	0.026	0.005376
rs75324027	B	HLA-DPB1	4	0.054	0.025	0.03199
rs617058	B	HLA-DPB1	4	0.056	0.025	0.02666
rs535777	B	HLA-DPB1	4	0.102	0.031	0.001118
rs674313	B	HLA-DPB1	4	0.049	0.024	0.04268
rs2858863	B	HLA-DPB1	4	0.055	0.025	0.02721
rs9271285	B	HLA-DPB1	4	0.055	0.021	0.01021
rs9271292	B	HLA-DPB1	4	0.055	0.021	0.01023
rs9271300	B	HLA-DPB1	4	0.064	0.021	0.002737
rs642093	B	HLA-DPB1	4	0.055	0.025	0.02721
rs5004277	B	HLA-DPB1	4	0.055	0.021	0.01027
rs34656207	B	HLA-DPB1	4	-0.049	0.022	0.02411
rs9271331	B	HLA-DPB1	4	0.057	0.021	0.007338
rs9271339	B	HLA-DPB1	4	0.055	0.021	0.009382
rs7760731	B	HLA-DPB1	4	0.055	0.025	0.02779
rs9271424	B	HLA-DPB1	4	0.052	0.024	0.03507
rs9271489	B	HLA-DPB1	4	0.054	0.023	0.02022
rs9271528	B	HLA-DPB1	4	0.07	0.026	0.006496
rs9271533	B	HLA-DPB1	4	0.053	0.023	0.02077
rs9271538	B	HLA-DPB1	4	0.051	0.024	0.03619
rs9271539	B	HLA-DPB1	4	0.053	0.023	0.02053
rs9271541	B	HLA-DPB1	4	0.07	0.026	0.006638
rs9271545	B	HLA-DPB1	4	0.07	0.026	0.006642
rs9271550	B	HLA-DPB1	4	0.051	0.024	0.03635
rs3129763	B	HLA-DPB1	4	0.065	0.026	0.01141
rs3135003	B	HLA-DPB1	4	0.073	0.026	0.004678
rs9271612	B	HLA-DPB1	4	0.072	0.026	0.005083
rs9271619	B	HLA-DPB1	4	0.073	0.026	0.004678
rs9271667	B	HLA-DPB1	4	0.056	0.023	0.01616
rs9271684	B	HLA-DPB1	4	0.056	0.023	0.01579
rs76045537	B	HLA-DPB1	4	0.058	0.024	0.01755
rs9271894	B	HLA-DPB1	4	0.056	0.023	0.01601
rs9271895	B	HLA-DPB1	4	0.072	0.026	0.00573
rs9272063	B	HLA-DPB1	4	0.078	0.026	0.002218
rs9272065	B	HLA-DPB1	4	0.078	0.026	0.002215
rs9272066	B	HLA-DPB1	4	0.078	0.026	0.002215
rs9272069	B	HLA-DPB1	4	0.078	0.026	0.002295
rs3104371	B	HLA-DPB1	4	-0.054	0.027	0.0434
rs9272219	B	HLA-DPB1	4	0.06	0.024	0.01236
rs9272230	B	HLA-DPB1	4	0.075	0.025	0.003023
rs9272255	B	HLA-DPB1	4	0.06	0.024	0.01236
rs9272261	B	HLA-DPB1	4	0.06	0.024	0.01238
rs9272271	B	HLA-DPB1	4	0.061	0.024	0.01136
rs9272276	B	HLA-DPB1	4	0.06	0.024	0.01393
rs9272294	B	HLA-DPB1	4	0.075	0.025	0.003318
rs1391371	B	HLA-DPB1	4	-0.054	0.027	0.0435
rs9272309	B	HLA-DPB1	4	0.076	0.022	0.0006601
rs9272354	B	HLA-DPB1	4	0.06	0.024	0.0124
rs9272363	B	HLA-DPB1	4	-0.054	0.027	0.04351
HLA_DQA1_03	B	HLA-DPB1	4	-0.056	0.027	0.03579
HLA_DQA1_03.01	B	HLA-DPB1	4	-0.056	0.027	0.03579
HLA_DQA1_05	B	HLA-DPB1	4	0.074	0.026	0.003864
HLA_DQA1_05.01	B	HLA-DPB1	4	0.074	0.026	0.003864
rs2187668	B	HLA-DPB1	4	0.106	0.031	0.0007308
rs9273012	B	HLA-DPB1	4	0.06	0.024	0.01236
rs9273325	B	HLA-DPB1	4	0.085	0.029	0.003202
rs6905975	B	HLA-DPB1	4	0.045	0.021	0.03278
rs9273363	B	HLA-DPB1	4	0.065	0.023	0.005463
rs9273364	B	HLA-DPB1	4	0.065	0.023	0.005482
rs9273369	B	HLA-DPB1	4	0.114	0.032	0.0003268
rs9273371	B	HLA-DPB1	4	0.071	0.024	0.002599
rs4713573	B	HLA-DPB1	4	0.056	0.024	0.02155
HLA_DQB1_02	B	HLA-DPB1	4	0.077	0.025	0.001964
HLA_DQB1_02.01	B	HLA-DPB1	4	0.077	0.025	0.001959
HLA_DQB1_03.01	B	HLA-DPB1	4	-0.057	0.028	0.04231
rs9273504	B	HLA-DPB1	4	0.077	0.025	0.001937
rs2854275	B	HLA-DPB1	4	0.114	0.032	0.0003268
rs9273508	B	HLA-DPB1	4	0.059	0.021	0.00553
rs9273529	B	HLA-DPB1	4	0.077	0.025	0.002052
rs9273852	B	HLA-DPB1	4	0.044	0.022	0.04688
rs9273873	B	HLA-DPB1	4	0.073	0.025	0.003462
rs3891176	B	HLA-DPB1	4	0.077	0.025	0.001795
rs3891175	B	HLA-DPB1	4	0.08	0.025	0.001276
rs9274623	B	HLA-DPB1	4	0.077	0.025	0.002012
rs17205528	B	HLA-DPB1	4	-0.051	0.026	0.04973
rs2395231	B	HLA-DPB1	4	0.11	0.034	0.001287
rs28891406	B	HLA-DPB1	4	-0.06	0.026	0.02027
rs2856694	B	HLA-DPB1	4	0.112	0.031	0.000352
rs3134971	B	HLA-DPB1	4	0.111	0.031	0.0004068
rs3129716	B	HLA-DPB1	4	0.111	0.031	0.0004068
rs2647004	B	HLA-DPB1	4	0.1	0.03	0.001081
rs2856674	B	HLA-DPB1	4	0.111	0.031	0.0004068
rs1794282	B	HLA-DPB1	4	0.11	0.034	0.001295
rs1794280	B	HLA-DPB1	4	0.111	0.031	0.0004068
rs1613056	B	HLA-DPB1	4	0.114	0.031	0.0003109
rs1794511	B	HLA-DPB1	4	0.114	0.031	0.0003095
rs1794528	B	HLA-DPB1	4	0.114	0.031	0.0003095
rs1617322	B	HLA-DPB1	4	0.113	0.031	0.0003648
rs3957147	B	HLA-DPB1	4	0.077	0.028	0.006607
rs3998154	B	HLA-DPB1	4	-0.052	0.021	0.01372
rs3104398	B	HLA-DPB1	4	0.071	0.034	0.03446
rs9275709	B	HLA-DPB1	4	0.083	0.029	0.004781
rs9275766	B	HLA-DPB1	4	0.089	0.038	0.02064
rs9275844	B	HLA-DPB1	4	0.082	0.028	0.003697
rs9275922	B	HLA-DPB1	4	0.082	0.028	0.003697
rs9276018	B	HLA-DPB1	4	0.082	0.028	0.003703
rs9276029	B	HLA-DPB1	4	0.082	0.028	0.003703
rs9276192	B	HLA-DPB1	4	0.08	0.028	0.00442
rs10484563	B	HLA-DPB1	4	-0.086	0.043	0.04423
rs9276322	B	HLA-DPB1	4	0.08	0.028	0.00442
rs9276425	B	HLA-DPB1	4	0.06	0.027	0.02817
rs2213567	B	HLA-DPB1	4	-0.043	0.021	0.04489
rs9276427	B	HLA-DPB1	4	-0.042	0.021	0.04623
rs9276435	B	HLA-DPB1	4	0.08	0.028	0.004655
rs17213337	B	HLA-DPB1	4	-0.051	0.021	0.01482
rs2071798	B	HLA-DPB1	4	-0.051	0.021	0.01465
rs9272945	B	HLA-DPB1	4	-0.051	0.021	0.01465
rs28420297	B	HLA-DPB1	4	-0.051	0.021	0.01465
rs2395253	B	HLA-DPB1	4	-0.086	0.043	0.04468
rs2213574	B	HLA-DPB1	4	-0.051	0.021	0.01465
rs9276456	B	HLA-DPB1	4	0.06	0.027	0.02956
rs11758312	B	HLA-DPB1	4	-0.051	0.021	0.01465
rs10947340	B	HLA-DPB1	4	-0.051	0.021	0.01465
rs5016066	B	HLA-DPB1	4	-0.051	0.021	0.01467
rs5014419	B	HLA-DPB1	4	-0.051	0.021	0.01465
rs7774435	B	HLA-DPB1	4	-0.05	0.021	0.01656
rs7774443	B	HLA-DPB1	4	-0.05	0.021	0.01656
rs10807113	B	HLA-DPB1	4	-0.05	0.021	0.01656
rs9276550	B	HLA-DPB1	4	0.06	0.028	0.02924
rs6918223	B	HLA-DPB1	4	-0.05	0.021	0.01656
rs9276555	B	HLA-DPB1	4	0.06	0.027	0.02929
rs5001635	B	HLA-DPB1	4	-0.048	0.021	0.0213
rs5001634	B	HLA-DPB1	4	-0.048	0.021	0.0213
rs5001633	B	HLA-DPB1	4	-0.048	0.021	0.02123
rs5001631	B	HLA-DPB1	4	-0.05	0.021	0.0173
rs5001630	B	HLA-DPB1	4	-0.05	0.021	0.01732
rs5001628	B	HLA-DPB1	4	-0.05	0.021	0.01654
rs5001627	B	HLA-DPB1	4	-0.05	0.021	0.01654
rs9276556	B	HLA-DPB1	4	0.06	0.027	0.02927
rs7770024	B	HLA-DPB1	4	-0.048	0.021	0.02187
rs7770045	B	HLA-DPB1	4	-0.05	0.021	0.01656
rs7769959	B	HLA-DPB1	4	-0.05	0.021	0.01656
rs7769974	B	HLA-DPB1	4	-0.05	0.021	0.01656
rs7769979	B	HLA-DPB1	4	-0.05	0.021	0.01656
rs9461808	B	HLA-DPB1	4	-0.076	0.036	0.03293
rs7774452	B	HLA-DPB1	4	-0.05	0.021	0.01656
rs7756516	B	HLA-DPB1	4	-0.05	0.021	0.01656
rs6457646	B	HLA-DPB1	4	-0.05	0.021	0.01656
rs3213490	B	HLA-DPB1	4	-0.05	0.021	0.01656
rs9276584	B	HLA-DPB1	4	0.063	0.027	0.02321
rs9276585	B	HLA-DPB1	4	0.063	0.027	0.02321
rs9276601	B	HLA-DPB1	4	0.087	0.03	0.003757
rs9276607	B	HLA-DPB1	4	0.063	0.028	0.02285
rs4947258	B	HLA-DPB1	4	0.115	0.034	0.0008002
rs9276689	B	HLA-DPB1	4	0.116	0.034	0.0007854
rs719655	B	HLA-DPB1	4	0.116	0.034	0.0007774
rs9276691	B	HLA-DPB1	4	0.116	0.034	0.0007787
rs7762279	B	HLA-DPB1	4	0.116	0.034	0.0007749
rs7758736	B	HLA-DPB1	4	0.09	0.028	0.001665
rs9276731	B	HLA-DPB1	4	0.11	0.035	0.00165
rs2070120	B	HLA-DPB1	4	-0.075	0.036	0.03448
rs17220087	B	HLA-DPB1	4	-0.072	0.036	0.0427
rs17213693	B	HLA-DPB1	4	-0.076	0.036	0.03376
rs2070121	B	HLA-DPB1	4	-0.075	0.036	0.03448
rs16870880	B	HLA-DPB1	4	-0.075	0.036	0.03448
rs60045856	B	HLA-DPB1	4	0.08	0.034	0.01743
rs3819720	B	HLA-DPB1	4	0.054	0.022	0.01502
rs116827595	B	HLA-DPB1	4	0.161	0.038	2.574e-05
rs4148878	B	HLA-DPB1	4	-0.115	0.044	0.009189
rs1383266	B	HLA-DPB1	4	-0.049	0.024	0.04342
rs35571244	B	HLA-DPB1	4	-0.126	0.044	0.004252
rs56098412	B	HLA-DPB1	4	0.165	0.038	1.758e-05
rs35599935	B	HLA-DPB1	4	-0.133	0.045	0.0036
rs154977	B	HLA-DPB1	4	-0.079	0.024	0.0008646
rs77318243	B	HLA-DPB1	4	0.213	0.041	2.751e-07
rs171329	B	HLA-DPB1	4	-0.048	0.022	0.02901
rs3101944	B	HLA-DPB1	4	-0.083	0.037	0.02606
rs1480380	B	HLA-DPB1	4	0.179	0.037	1.268e-06
rs3130595	B	HLA-DPB1	4	-0.081	0.037	0.02944
rs1431393	B	HLA-DPB1	4	-0.085	0.037	0.02297
rs1431394	B	HLA-DPB1	4	-0.085	0.037	0.02297
rs9276931	B	HLA-DPB1	4	0.161	0.034	2.742e-06
rs9276933	B	HLA-DPB1	4	0.144	0.033	1.129e-05
rs1367727	B	HLA-DPB1	4	-0.085	0.037	0.02281
rs9276935	B	HLA-DPB1	4	-0.085	0.037	0.02281
rs3135330	B	HLA-DPB1	4	-0.085	0.037	0.0228
rs73409631	B	HLA-DPB1	4	0.215	0.042	2.823e-07
rs2071876	B	HLA-DPB1	4	-0.075	0.037	0.04336
rs111234931	B	HLA-DPB1	4	0.214	0.042	3.294e-07
rs3135034	B	HLA-DPB1	4	-0.085	0.037	0.02302
rs3097646	B	HLA-DPB1	4	-0.085	0.037	0.02302
rs9500927	B	HLA-DPB1	4	0.086	0.028	0.002343
rs11757367	B	HLA-DPB1	4	0.084	0.028	0.002791
rs35520555	B	HLA-DPB1	4	0.095	0.037	0.009849
rs172274	B	HLA-DPB1	4	0.052	0.024	0.02897
rs206762	B	HLA-DPB1	4	-0.052	0.025	0.03423
rs13205975	B	HLA-DPB1	4	-0.119	0.049	0.01587
rs3128931	B	HLA-DPB1	4	-0.099	0.026	0.0001953
rs3128933	B	HLA-DPB1	4	0.206	0.072	0.00447
rs3130602	B	HLA-DPB1	4	0.206	0.072	0.00447
rs376892	B	HLA-DPB1	4	-0.088	0.026	0.0006182
rs35776718	B	HLA-DPB1	4	-0.15	0.034	1.377e-05
rs9276975	B	HLA-DPB1	4	-0.157	0.033	1.872e-06
rs9276976	B	HLA-DPB1	4	-0.153	0.032	2.77e-06
rs9276977	B	HLA-DPB1	4	-0.132	0.027	9.891e-07
rs417812	B	HLA-DPB1	4	-0.155	0.028	6.403e-08
rs408036	B	HLA-DPB1	4	-0.129	0.026	8.156e-07
rs3129302	B	HLA-DPB1	4	0.146	0.049	0.002982
rs2581	B	HLA-DPB1	4	-0.14	0.028	6.44e-07
rs6913008	B	HLA-DPB1	4	-0.154	0.032	1.673e-06
rs399604	B	HLA-DPB1	4	-0.159	0.029	3.703e-08
rs453779	B	HLA-DPB1	4	-0.077	0.028	0.005701
rs2267647	B	HLA-DPB1	4	-0.075	0.025	0.002928
rs2284191	B	HLA-DPB1	4	0.099	0.037	0.00848
rs11753831	B	HLA-DPB1	4	0.099	0.037	0.00848
rs396090	B	HLA-DPB1	4	-0.131	0.024	8.916e-08
rs6911639	B	HLA-DPB1	4	-0.113	0.027	2.927e-05
rs429916	B	HLA-DPB1	4	0.174	0.038	6.823e-06
rs13207475	B	HLA-DPB1	4	-0.132	0.045	0.003181
rs34354079	B	HLA-DPB1	4	-0.132	0.045	0.003181
rs34570277	B	HLA-DPB1	4	-0.132	0.045	0.003181
rs13198486	B	HLA-DPB1	4	-0.132	0.045	0.003329
rs9276994	B	HLA-DPB1	4	-0.103	0.037	0.005371
rs6936620	B	HLA-DPB1	4	-0.112	0.039	0.004434
rs11758154	B	HLA-DPB1	4	0.107	0.037	0.004063
rs6457701	B	HLA-DPB1	4	-0.109	0.037	0.003248
rs71565363	B	HLA-DPB1	4	-0.127	0.045	0.004537
rs445704	B	HLA-DPB1	4	0.107	0.053	0.04364
rs17214290	B	HLA-DPB1	4	0.245	0.053	5.098e-06
rs6457702	B	HLA-DPB1	4	-0.124	0.043	0.003575
rs13203651	B	HLA-DPB1	4	-0.127	0.045	0.004537
rs13203715	B	HLA-DPB1	4	-0.111	0.04	0.005111
rs9296068	B	HLA-DPB1	4	0.168	0.032	2.043e-07
rs35468596	B	HLA-DPB1	4	-0.114	0.044	0.01008
rs9276997	B	HLA-DPB1	4	-0.141	0.025	3.401e-08
rs9276999	B	HLA-DPB1	4	-0.163	0.033	9.043e-07
rs114545731	B	HLA-DPB1	4	0.183	0.043	2.479e-05
rs3097648	B	HLA-DPB1	4	-0.077	0.039	0.04845
rs7738250	B	HLA-DPB1	4	-0.114	0.044	0.01009
rs9277015	B	HLA-DPB1	4	-0.165	0.033	5.406e-07
rs9277019	B	HLA-DPB1	4	-0.159	0.033	1.299e-06
rs3128941	B	HLA-DPB1	4	-0.134	0.025	7.127e-08
rs6933546	B	HLA-DPB1	4	-0.149	0.033	5.03e-06
rs6913838	B	HLA-DPB1	4	-0.093	0.029	0.001161
rs13215763	B	HLA-DPB1	4	-0.112	0.045	0.01188
rs6920606	B	HLA-DPB1	4	-0.144	0.025	1.499e-08
rs9277023	B	HLA-DPB1	4	-0.129	0.028	6.666e-06
rs9277024	B	HLA-DPB1	4	-0.129	0.028	6.666e-06
rs9277026	B	HLA-DPB1	4	-0.102	0.028	0.0002636
rs9277027	B	HLA-DPB1	4	-0.112	0.031	0.0003811
rs1431396	B	HLA-DPB1	4	0.122	0.027	8.787e-06
rs3130171	B	HLA-DPB1	4	0.12	0.027	1.087e-05
rs9277029	B	HLA-DPB1	4	-0.112	0.032	0.0004379
rs13202658	B	HLA-DPB1	4	-0.139	0.044	0.00158
rs13192294	B	HLA-DPB1	4	-0.116	0.044	0.00849
rs380468	B	HLA-DPB1	4	0.075	0.025	0.002915
rs410179	B	HLA-DPB1	4	0.076	0.025	0.002897
rs71565365	B	HLA-DPB1	4	-0.116	0.044	0.00849
rs2858458	B	HLA-DPB1	4	0.076	0.025	0.002861
rs423196	B	HLA-DPB1	4	0.149	0.028	1.632e-07
rs13205699	B	HLA-DPB1	4	-0.139	0.044	0.00158
rs763469	B	HLA-DPB1	4	-0.078	0.038	0.03941
rs141112	B	HLA-DPB1	4	0.076	0.025	0.002843
rs444821	B	HLA-DPB1	4	0.076	0.025	0.002843
rs34228538	B	HLA-DPB1	4	-0.139	0.044	0.00158
rs439852	B	HLA-DPB1	4	0.076	0.025	0.002843
rs412065	B	HLA-DPB1	4	0.076	0.025	0.002843
rs406477	B	HLA-DPB1	4	0.151	0.028	7.905e-08
rs9277052	B	HLA-DPB1	4	0.068	0.028	0.01403
rs9277053	B	HLA-DPB1	4	-0.11	0.031	0.0004458
rs663310	B	HLA-DPB1	4	0.076	0.025	0.002843
rs393906	B	HLA-DPB1	4	0.076	0.025	0.002843
rs7774158	B	HLA-DPB1	4	-0.13	0.025	3.072e-07
rs441576	B	HLA-DPB1	4	-0.102	0.023	1.301e-05
rs398762	B	HLA-DPB1	4	-0.127	0.024	1.805e-07
rs405612	B	HLA-DPB1	4	-0.105	0.027	0.0001166
rs383887	B	HLA-DPB1	4	-0.097	0.026	0.0002288
rs71565366	B	HLA-DPB1	4	-0.139	0.044	0.001527
rs9277097	B	HLA-DPB1	4	0.147	0.045	0.00112
rs2567274	B	HLA-DPB1	4	-0.097	0.026	0.0002469
rs375912	B	HLA-DPB1	4	-0.097	0.026	0.0002469
rs2105929	B	HLA-DPB1	4	-0.109	0.03	0.0002936
rs3130179	B	HLA-DPB1	4	-0.081	0.034	0.01847
rs7738815	B	HLA-DPB1	4	0.199	0.069	0.004141
rs376877	B	HLA-DPB1	4	0.12	0.027	6.81e-06
rs3135402	B	HLA-DPB1	4	0.102	0.024	2.853e-05
rs73415213	B	HLA-DPB1	4	0.195	0.032	2.063e-09
rs67643877	B	HLA-DPB1	4	0.153	0.029	2.677e-07
rs55752341	B	HLA-DPB1	4	0.16	0.03	8.769e-08
rs56064519	B	HLA-DPB1	4	0.16	0.03	8.769e-08
rs9380335	B	HLA-DPB1	4	0.134	0.028	1.684e-06
rs4604307	B	HLA-DPB1	4	0.134	0.028	1.697e-06
rs7775838	B	HLA-DPB1	4	0.16	0.03	8.769e-08
rs422544	B	HLA-DPB1	4	0.099	0.024	5.318e-05
rs2395309	B	HLA-DPB1	4	0.134	0.028	1.684e-06
rs73415240	B	HLA-DPB1	4	0.134	0.028	1.683e-06
rs35449774	B	HLA-DPB1	4	0.163	0.03	5.291e-08
rs17214519	B	HLA-DPB1	4	0.133	0.028	1.764e-06
HLA_DPA1_01	B	HLA-DPB1	4	-0.12	0.028	1.69e-05
HLA_DPA1_01.03	B	HLA-DPB1	4	-0.131	0.028	2.916e-06
HLA_DPA1_02	B	HLA-DPB1	4	0.137	0.028	1.488e-06
HLA_DPA1_02.01	B	HLA-DPB1	4	0.168	0.03	3.982e-08
rs9277338	B	HLA-DPB1	4	0.079	0.035	0.02481
rs7905	B	HLA-DPB1	4	0.148	0.029	3.466e-07
rs3077	B	HLA-DPB1	4	0.134	0.028	1.648e-06
rs73739621	B	HLA-DPB1	4	0.161	0.029	6.1e-08
rs1367728	B	HLA-DPB1	4	0.129	0.035	0.0002367
rs2301225	B	HLA-DPB1	4	0.129	0.035	0.0002372
rs1126769	B	HLA-DPB1	4	0.135	0.028	1.349e-06
rs2308931	B	HLA-DPB1	4	0.1	0.033	0.00233
rs1042190	B	HLA-DPB1	4	0.135	0.028	1.421e-06
rs1126543	B	HLA-DPB1	4	0.135	0.028	1.418e-06
rs2301224	B	HLA-DPB1	4	0.137	0.028	1.062e-06
rs2301220	B	HLA-DPB1	4	0.139	0.028	7.707e-07
rs9277341	B	HLA-DPB1	4	0.12	0.022	9.121e-08
rs72879627	B	HLA-DPB1	4	0.183	0.03	2.321e-09
rs6914849	B	HLA-DPB1	4	0.139	0.028	8.519e-07
rs9348904	B	HLA-DPB1	4	0.139	0.028	7.702e-07
rs3135020	B	HLA-DPB1	4	-0.123	0.043	0.004271
rs1431400	B	HLA-DPB1	4	0.139	0.028	7.587e-07
rs1431401	B	HLA-DPB1	4	0.139	0.028	7.587e-07
rs2856830	B	HLA-DPB1	4	0.072	0.033	0.02986
rs987870	B	HLA-DPB1	4	0.183	0.03	2.321e-09
HLA_DPB1_01	B	HLA-DPB1	4	0.229	0.05	6.217e-06
HLA_DPB1_01.01	B	HLA-DPB1	4	0.229	0.05	6.217e-06
HLA_DPB1_02	B	HLA-DPB1	4	0.093	0.032	0.003624
HLA_DPB1_02.01	B	HLA-DPB1	4	0.083	0.032	0.009606
HLA_DPB1_03	B	HLA-DPB1	4	-0.115	0.042	0.006082
HLA_DPB1_03.01	B	HLA-DPB1	4	-0.115	0.042	0.006082
HLA_DPB1_04	B	HLA-DPB1	4	-0.155	0.026	4.408e-09
HLA_DPB1_04.01	B	HLA-DPB1	4	-0.191	0.024	1.322e-14
HLA_DPB1_04.02	B	HLA-DPB1	4	0.101	0.034	0.003479
HLA_DPB1_13	B	HLA-DPB1	4	0.312	0.07	9.481e-06
HLA_DPB1_13.01	B	HLA-DPB1	4	0.312	0.07	9.481e-06
rs2071351	B	HLA-DPB1	4	0.135	0.028	1.792e-06
rs2071353	B	HLA-DPB1	4	0.152	0.029	1.363e-07
rs2071354	B	HLA-DPB1	4	0.183	0.03	2.321e-09
rs7770418	B	HLA-DPB1	4	0.088	0.044	0.0455
rs2856817	B	HLA-DPB1	4	0.11	0.026	2.176e-05
rs2567279	B	HLA-DPB1	4	0.113	0.026	1.15e-05
rs1431402	B	HLA-DPB1	4	-0.084	0.039	0.03406
rs1431403	B	HLA-DPB1	4	0.187	0.043	1.482e-05
rs3097671	B	HLA-DPB1	4	-0.113	0.042	0.006818
rs1042153	B	HLA-DPB1	4	0.109	0.038	0.004203
rs2856827	B	HLA-DPB1	4	0.208	0.044	2.084e-06
rs9277357	B	HLA-DPB1	4	0.188	0.046	5.563e-05
rs9277358	B	HLA-DPB1	4	0.188	0.046	5.563e-05
rs9277361	B	HLA-DPB1	4	0.188	0.046	5.563e-05
rs9277378	B	HLA-DPB1	4	0.155	0.045	0.0005216
rs9277379	B	HLA-DPB1	4	-0.129	0.043	0.00286
rs9277384	B	HLA-DPB1	4	-0.129	0.043	0.00286
rs9277385	B	HLA-DPB1	4	0.18	0.046	0.0001041
rs9277386	B	HLA-DPB1	4	0.177	0.046	0.0001249
rs9277389	B	HLA-DPB1	4	0.18	0.046	0.0001099
rs3097674	B	HLA-DPB1	4	0.189	0.046	4.498e-05
rs9277393	B	HLA-DPB1	4	0.163	0.045	0.0003363
rs9277394	B	HLA-DPB1	4	0.163	0.045	0.0003363
rs9277396	B	HLA-DPB1	4	0.163	0.045	0.0003382
rs9277421	B	HLA-DPB1	4	0.156	0.045	0.0005469
rs9277437	B	HLA-DPB1	4	0.162	0.045	0.0003543
rs14362	B	HLA-DPB1	4	0.131	0.037	0.000427
rs9277462	B	HLA-DPB1	4	0.162	0.045	0.0003677
rs9277469	B	HLA-DPB1	4	0.162	0.045	0.0003698
rs9277471	B	HLA-DPB1	4	0.162	0.045	0.0003742
rs9500931	B	HLA-DPB1	4	0.183	0.046	7.934e-05
rs9277472	B	HLA-DPB1	4	0.162	0.045	0.0003742
rs3749985	B	HLA-DPB1	4	0.187	0.047	6.874e-05
rs1042544	B	HLA-DPB1	4	0.162	0.045	0.0003488
rs931	B	HLA-DPB1	4	0.161	0.045	0.0003962
rs9277533	B	HLA-DPB1	4	0.161	0.045	0.0003909
rs9277538	B	HLA-DPB1	4	0.161	0.045	0.0003933
rs9501255	B	HLA-DPB1	4	0.188	0.047	6.265e-05
rs9277542	B	HLA-DPB1	4	0.161	0.045	0.000398
rs9277546	B	HLA-DPB1	4	0.166	0.045	0.0002548
rs9277554	B	HLA-DPB1	4	0.16	0.045	0.0003869
rs3128965	B	HLA-DPB1	4	-0.131	0.044	0.002736
rs3128966	B	HLA-DPB1	4	-0.131	0.044	0.002736
rs3117228	B	HLA-DPB1	4	0.16	0.045	0.0004151
rs9277561	B	HLA-DPB1	4	-0.182	0.047	0.0001172
rs9277565	B	HLA-DPB1	4	-0.184	0.048	0.0001155
rs9277567	B	HLA-DPB1	4	-0.184	0.048	0.0001155
rs3130188	B	HLA-DPB1	4	0.16	0.045	0.0004202
rs3091282	B	HLA-DPB1	4	0.16	0.045	0.0004202
rs3117225	B	HLA-DPB1	4	0.165	0.045	0.0002693
rs3097652	B	HLA-DPB1	4	0.165	0.045	0.0002693
rs9277569	B	HLA-DPB1	4	0.087	0.034	0.009333
rs2281390	B	HLA-DPB1	4	0.1	0.03	0.0007417
rs2281389	B	HLA-DPB1	4	-0.126	0.043	0.003436
rs7763822	B	HLA-DPB1	4	0.185	0.047	7.622e-05
rs7764491	B	HLA-DPB1	4	0.185	0.047	7.622e-05
rs2295119	B	HLA-DPB1	4	0.081	0.033	0.01404
rs3128918	B	HLA-DPB1	4	0.102	0.03	0.0006043
rs9461833	B	HLA-DPB1	4	0.189	0.047	6.982e-05
rs3130192	B	HLA-DPB1	4	0.135	0.038	0.0003953
rs3117221	B	HLA-DPB1	4	-0.182	0.047	0.0001335
rs3130196	B	HLA-DPB1	4	-0.119	0.043	0.005675
rs3128924	B	HLA-DPB1	4	0.13	0.023	1.05e-08
rs2064476	B	HLA-DPB1	4	0.142	0.043	0.001089
rs2064474	B	HLA-DPB1	4	0.13	0.063	0.03991
rs3117234	B	HLA-DPB1	4	0.13	0.063	0.03991
rs3128927	B	HLA-DPB1	4	0.159	0.038	3.555e-05
rs3130212	B	HLA-DPB1	4	0.13	0.063	0.03991
rs3130214	B	HLA-DPB1	4	-0.111	0.043	0.009442
rs3130215	B	HLA-DPB1	4	0.163	0.024	4.1e-11
rs3128930	B	HLA-DPB1	4	0.146	0.036	4.524e-05
rs3130216	B	HLA-DPB1	4	0.183	0.025	2.261e-13
rs11751659	B	HLA-DPB1	4	0.145	0.033	1.021e-05
rs9277626	B	HLA-DPB1	4	0.135	0.023	1.153e-08
rs9277629	B	HLA-DPB1	4	-0.142	0.036	0.000105
rs760902	B	HLA-DPB1	4	0.122	0.037	0.0008552
rs1810472	B	HLA-DPB1	4	0.072	0.023	0.001828
rs72873009	B	HLA-DPB1	4	0.122	0.037	0.0008552
rs3117039	B	HLA-DPB1	4	-0.053	0.021	0.01161
rs3117038	B	HLA-DPB1	4	-0.121	0.027	7.091e-06
rs3117035	B	HLA-DPB1	4	-0.055	0.021	0.009009
rs3117034	B	HLA-DPB1	4	-0.055	0.021	0.009398
rs3117032	B	HLA-DPB1	4	-0.122	0.027	5.794e-06
rs72874661	B	HLA-DPB1	4	0.142	0.043	0.001087
rs3129286	B	HLA-DPB1	4	-0.123	0.027	4.638e-06
rs3117030	B	HLA-DPB1	4	-0.097	0.042	0.0217
rs9277724	B	HLA-DPB1	4	0.068	0.024	0.004274
rs41288893	B	HLA-DPB1	4	0.113	0.033	0.0007854
rs3129278	B	HLA-DPB1	4	-0.094	0.042	0.02603
rs6913896	B	HLA-DPB1	4	0.068	0.024	0.004274
rs28361069	B	HLA-DPB1	4	-0.137	0.036	0.0001599
rs17215007	B	HLA-DPB1	4	-0.14	0.035	8.239e-05
rs9277756	B	HLA-DPB1	4	0.067	0.025	0.007809
rs9277758	B	HLA-DPB1	4	0.068	0.024	0.0049
rs3117015	B	HLA-DPB1	4	-0.095	0.042	0.02284
rs3129270	B	HLA-DPB1	4	-0.095	0.042	0.02284
rs3116994	B	HLA-DPB1	4	0.058	0.021	0.006457
rs9391752	B	HLA-DPB1	4	0.104	0.024	2.456e-05
rs9391753	B	HLA-DPB1	4	0.083	0.026	0.001224
rs2294477	B	HLA-DPB1	4	0.063	0.021	0.003274
rs3116992	B	HLA-DPB1	4	-0.095	0.042	0.02284
rs2294474	B	HLA-DPB1	4	0.071	0.022	0.001461
rs2294472	B	HLA-DPB1	4	0.07	0.022	0.001618
rs2092305	B	HLA-DPB1	4	-0.1	0.038	0.008474
rs2395352	B	HLA-DPB1	4	0.073	0.022	0.00123
rs7756467	B	HLA-DPB1	4	0.073	0.022	0.00121
rs3129264	B	HLA-DPB1	4	-0.121	0.026	3.515e-06
rs9277821	B	HLA-DPB1	4	0.073	0.022	0.001205
rs7750000	B	HLA-DPB1	4	0.074	0.026	0.0042
rs9366816	B	HLA-DPB1	4	0.074	0.026	0.0042
rs9277838	B	HLA-DPB1	4	-0.124	0.026	2.077e-06
rs9277839	B	HLA-DPB1	4	-0.124	0.026	2.077e-06
rs13437000	B	HLA-DPB1	4	0.074	0.027	0.006652
rs3129258	B	HLA-DPB1	4	-0.125	0.026	1.519e-06
rs7771896	B	HLA-DPB1	4	0.08	0.027	0.003735
rs6457721	B	HLA-DPB1	4	0.08	0.027	0.003735
rs926421	B	HLA-DPB1	4	-0.124	0.026	2.077e-06
rs9368754	B	HLA-DPB1	4	0.08	0.027	0.003735
rs3129252	B	HLA-DPB1	4	-0.124	0.026	2.077e-06
rs3129249	B	HLA-DPB1	4	-0.124	0.026	2.118e-06
rs9391755	B	HLA-DPB1	4	0.08	0.027	0.003735
rs9296086	B	HLA-DPB1	4	0.08	0.027	0.003735
rs7754200	B	HLA-DPB1	4	-0.124	0.026	2.118e-06
rs3129234	B	HLA-DPB1	4	-0.124	0.026	2.118e-06
rs9469374	B	HLA-DPB1	4	0.117	0.033	0.0004178
rs3129231	B	HLA-DPB1	4	-0.128	0.026	8.791e-07
rs3129228	B	HLA-DPB1	4	-0.128	0.026	8.791e-07
rs3129227	B	HLA-DPB1	4	-0.128	0.026	8.791e-07
rs3129223	B	HLA-DPB1	4	-0.128	0.026	8.791e-07
rs3116975	B	HLA-DPB1	4	-0.07	0.021	0.0009874
rs3129217	B	HLA-DPB1	4	0.07	0.025	0.00455
rs3129215	B	HLA-DPB1	4	0.07	0.025	0.00455
rs3129214	B	HLA-DPB1	4	-0.124	0.026	2.118e-06
rs721394	B	HLA-DPB1	4	0.07	0.028	0.01201
rs72881217	B	HLA-DPB1	4	0.115	0.035	0.0009357
rs756440	B	HLA-DPB1	4	-0.124	0.026	2.002e-06
rs3116961	B	HLA-DPB1	4	-0.105	0.042	0.01277
rs3116959	B	HLA-DPB1	4	-0.124	0.026	2.002e-06
rs56253088	B	HLA-DPB1	4	0.145	0.042	0.0005765
rs3130159	B	HLA-DPB1	4	-0.097	0.038	0.00972
rs3130161	B	HLA-DPB1	4	-0.097	0.038	0.00972
rs3129203	B	HLA-DPB1	4	-0.101	0.038	0.008465
rs4713614	B	HLA-DPB1	4	0.049	0.022	0.02825
rs9368757	B	HLA-DPB1	4	0.069	0.028	0.01446
rs9380351	B	HLA-DPB1	4	0.069	0.028	0.0138
rs734181	B	HLA-DPB1	4	0.077	0.025	0.002166
rs2235498	B	HLA-DPB1	4	0.077	0.025	0.002159
rs986522	B	HLA-DPB1	4	0.096	0.022	9.468e-06
rs115641163	B	HLA-DPB1	4	0.119	0.034	0.0004662
rs2229784	B	HLA-DPB1	4	0.204	0.058	0.0004387
rs2855442	B	HLA-DPB1	4	0.07	0.025	0.004492
rs2855438	B	HLA-DPB1	4	-0.101	0.039	0.009659
rs2855434	B	HLA-DPB1	4	0.07	0.025	0.004683
rs2855432	B	HLA-DPB1	4	0.069	0.025	0.005047
rs9277932	B	HLA-DPB1	4	0.064	0.022	0.004541
rs2855430	B	HLA-DPB1	4	-0.117	0.041	0.004273
rs970901	B	HLA-DPB1	4	0.064	0.022	0.004541
rs2744512	B	HLA-DPB1	4	0.069	0.025	0.005133
rs3762013	B	HLA-DPB1	4	0.065	0.022	0.003606
rs2071026	B	HLA-DPB1	4	0.064	0.022	0.004541
rs2744511	B	HLA-DPB1	4	0.069	0.025	0.005133
rs2254287	B	HLA-DPB1	4	0.051	0.023	0.02521
rs1799908	B	HLA-DPB1	4	0.051	0.023	0.02521
rs2855425	B	HLA-DPB1	4	0.069	0.025	0.005133
rs2855423	B	HLA-DPB1	4	0.067	0.025	0.006884
rs2744507	B	HLA-DPB1	4	-0.116	0.041	0.004417
rs539497048	B	HLA-DPB1	4	-0.109	0.04	0.006462
rs2744505	B	HLA-DPB1	4	-0.116	0.041	0.004417
rs2855459	B	HLA-DPB1	4	-0.117	0.041	0.004273
rs2855429	B	HLA-DPB1	4	0.07	0.025	0.004751
rs2744537	B	HLA-DPB1	4	0.069	0.025	0.005133
rs6531	B	HLA-DPB1	4	0.072	0.025	0.003803
rs3117040	B	HLA-DPB1	4	0.072	0.025	0.003413
rs1547387	B	HLA-DPB1	4	-0.117	0.035	0.0008504
rs110662	B	HLA-DPB1	4	0.072	0.025	0.003619
rs1567464	B	HLA-DPB1	4	0.101	0.034	0.003236
rs1704996	B	HLA-DPB1	4	-0.142	0.051	0.005625
rs9277937	B	HLA-DPB1	4	-0.107	0.036	0.003039
rs213212	B	HLA-DPB1	4	0.06	0.025	0.01543
rs439121	B	HLA-DPB1	4	-0.061	0.027	0.02362
rs9277946	B	HLA-DPB1	4	-0.132	0.039	0.0007985
rs7759943	B	HLA-DPB1	4	0.055	0.025	0.02576
rs213194	B	HLA-DPB1	4	0.06	0.025	0.01525
rs213195	B	HLA-DPB1	4	0.058	0.025	0.01825
rs213220	B	HLA-DPB1	4	0.045	0.022	0.04209
rs213221	B	HLA-DPB1	4	0.049	0.022	0.02548
rs465666	B	HLA-DPB1	4	0.043	0.022	0.04882
rs457565	B	HLA-DPB1	4	0.056	0.022	0.01134
rs213202	B	HLA-DPB1	4	0.052	0.022	0.01837
rs213201	B	HLA-DPB1	4	0.056	0.022	0.01156
rs213199	B	HLA-DPB1	4	0.054	0.022	0.01335
rs213204	B	HLA-DPB1	4	0.055	0.022	0.0122
rs456261	B	HLA-DPB1	4	-0.043	0.022	0.0473
rs3106190	B	HLA-DPB1	4	-0.049	0.021	0.02329
rs3106189	B	HLA-DPB1	4	-0.051	0.021	0.01761
rs3130099	B	HLA-DPB1	4	-0.05	0.021	0.01914
rs1061783	B	HLA-DPB1	4	-0.042	0.021	0.04968
rs3130018	B	HLA-DPB1	4	-0.043	0.022	0.04587
rs3130266	B	HLA-DPB1	4	-0.043	0.022	0.04391
rs3130270	B	HLA-DPB1	4	-0.044	0.022	0.04152
rs3135405	B	HLA-DPB1	4	-0.048	0.022	0.02548
rs211474	B	HLA-DPB1	4	0.046	0.023	0.04828
rs111461772	B	HLA-DPB1	4	-0.139	0.05	0.005753
rs75086869	B	HLA-DPB1	4	-0.094	0.044	0.03143
rs17682662	B	HLA-DPB1	4	-0.18	0.057	0.001731
rs210196	B	HLA-DPB1	4	-0.046	0.022	0.03538
rs210203	B	HLA-DPB1	4	-0.045	0.021	0.03281
rs526728	B	HLA-DPB1	4	-0.046	0.021	0.02969
rs210170	B	HLA-DPB1	4	-0.078	0.022	0.0005403
rs210130	B	HLA-DPB1	4	-0.049	0.022	0.02467
rs210132	B	HLA-DPB1	4	-0.047	0.022	0.03159
rs210134	B	HLA-DPB1	4	-0.059	0.023	0.01069
rs145004927	B	HLA-DPB1	4	-0.064	0.023	0.006012
rs210139	B	HLA-DPB1	4	-0.043	0.021	0.04451
rs210142	B	HLA-DPB1	4	-0.065	0.023	0.005515
rs420361	B	HLA-DPB1	4	-0.049	0.022	0.02611
rs430655	B	HLA-DPB1	4	-0.049	0.022	0.02611
rs11760139	B	HLA-DPB1	4	-0.063	0.031	0.04504
rs3748080	B	HLA-DPB1	4	-0.063	0.031	0.04504
rs6457738	B	HLA-DPB1	4	0.048	0.022	0.03195
rs10947428	B	HLA-DPB1	4	0.067	0.025	0.008873
rs943463	B	HLA-DPB1	4	-0.06	0.026	0.02311
rs9461905	B	HLA-DPB1	4	-0.056	0.027	0.03457
rs1536500	B	HLA-DPB1	4	-0.059	0.027	0.02703
rs1536501	B	HLA-DPB1	4	-0.054	0.027	0.04839
rs943472	B	HLA-DPB1	4	-0.058	0.028	0.03531
rs4711350	B	HLA-DPB1	4	-0.057	0.027	0.03793
rs2182659	B	HLA-DPB1	4	-0.057	0.028	0.03766
rs2395401	B	HLA-DPB1	4	-0.06	0.028	0.02896
