## Supplementary Table S12 for "Mapping the dynamic genetic regulatory architecture of *HLA* genes at single-cell resolution": Kang_etal_TableS12.csv (part 3 of 3)

variant	cell_type	gene	conditional_iter	beta	stderr	p.val
rs751727	B	HLA-DPB1	4	-0.06	0.028	0.0298
rs1547668	B	HLA-DPB1	4	-0.067	0.027	0.01224
rs3957165	B	HLA-DPB1	4	-0.069	0.027	0.01121
rs9469599	B	HLA-DPB1	4	0.092	0.038	0.01547
rs56139489	B	HLA-DPB1	4	0.151	0.047	0.001366
rs73747340	B	HLA-DPB1	4	0.114	0.056	0.04242
rs12055409	B	HLA-DPB1	4	-0.044	0.022	0.04505
rs9469615	B	HLA-DPB1	4	0.073	0.034	0.03433
rs6457742	B	HLA-DPB1	4	0.048	0.021	0.02469
rs9394173	B	HLA-DPB1	4	0.077	0.029	0.007398
rs9296100	B	HLA-DPB1	4	0.076	0.024	0.001624
rs76953732	B	HLA-DPB1	4	0.097	0.041	0.01776
rs41496945	B	HLA-DPB1	4	0.09	0.043	0.03544
rs10485346	B	HLA-DPB1	4	-0.052	0.021	0.01304
rs17535965	B	HLA-DPB1	4	-0.057	0.026	0.02494
rs2477234	B	HLA-DPB1	4	0.064	0.03	0.03396
rs12661060	B	HLA-DPB1	4	-0.074	0.033	0.02445
rs12204020	B	HLA-DPB1	4	-0.064	0.03	0.03114
rs9262132	B	HLA-DQA1	1	0.093	0.045	0.04004
rs9262135	B	HLA-DQA1	1	0.09	0.045	0.04656
rs3130000	B	HLA-DQA1	1	0.188	0.055	0.0006592
rs60080450	B	HLA-DQA1	1	-0.225	0.108	0.0378
rs75497283	B	HLA-DQA1	1	-0.225	0.108	0.0378
rs9262141	B	HLA-DQA1	1	0.092	0.045	0.04197
rs79166578	B	HLA-DQA1	1	-0.229	0.107	0.03265
rs9262142	B	HLA-DQA1	1	0.09	0.045	0.04722
rs3129996	B	HLA-DQA1	1	0.174	0.055	0.001483
rs9262143	B	HLA-DQA1	1	0.091	0.045	0.04489
rs3094092	B	HLA-DQA1	1	0.181	0.055	0.0009872
rs3132587	B	HLA-DQA1	1	0.175	0.055	0.001328
rs1061397	B	HLA-DQA1	1	-0.208	0.088	0.0183
rs1061424	B	HLA-DQA1	1	-0.208	0.088	0.0183
rs79899687	B	HLA-DQA1	1	-0.208	0.088	0.0183
rs74666333	B	HLA-DQA1	1	-0.208	0.088	0.0183
rs78313884	B	HLA-DQA1	1	-0.208	0.088	0.0183
rs1136719	B	HLA-DQA1	1	-0.208	0.086	0.01578
rs41270529	B	HLA-DQA1	1	-0.208	0.088	0.0183
rs17195712	B	HLA-DQA1	1	-0.208	0.088	0.0183
rs1064627	B	HLA-DQA1	1	0.084	0.039	0.03163
rs3909184	B	HLA-DQA1	1	-0.208	0.088	0.0183
rs9969042	B	HLA-DQA1	1	-0.208	0.088	0.0183
rs9968884	B	HLA-DQA1	1	-0.208	0.088	0.0183
rs74295298	B	HLA-DQA1	1	-0.208	0.088	0.0183
rs74295299	B	HLA-DQA1	1	-0.208	0.088	0.0183
rs76781037	B	HLA-DQA1	1	-0.243	0.105	0.02088
rs74295300	B	HLA-DQA1	1	-0.208	0.088	0.0183
rs79934514	B	HLA-DQA1	1	-0.208	0.088	0.0183
rs78076049	B	HLA-DQA1	1	-0.208	0.088	0.0183
rs78955922	B	HLA-DQA1	1	-0.208	0.088	0.0183
rs78018970	B	HLA-DQA1	1	-0.208	0.088	0.0183
rs3130660	B	HLA-DQA1	1	0.091	0.045	0.04377
rs76617589	B	HLA-DQA1	1	-0.208	0.088	0.0183
rs74699059	B	HLA-DQA1	1	-0.208	0.088	0.0183
rs80126811	B	HLA-DQA1	1	-0.208	0.088	0.0183
rs74515521	B	HLA-DQA1	1	-0.208	0.088	0.0183
rs12111310	B	HLA-DQA1	1	-0.208	0.088	0.0183
rs1059612	B	HLA-DQA1	1	0.096	0.045	0.03476
rs3094125	B	HLA-DQA1	1	0.091	0.045	0.04377
rs10947088	B	HLA-DQA1	1	-0.208	0.088	0.0183
rs10947089	B	HLA-DQA1	1	-0.208	0.088	0.0183
rs17719	B	HLA-DQA1	1	-0.208	0.088	0.0183
rs3094124	B	HLA-DQA1	1	0.19	0.055	0.0006311
rs74295903	B	HLA-DQA1	1	-0.208	0.088	0.0183
rs2535319	B	HLA-DQA1	1	0.066	0.031	0.03536
rs3129973	B	HLA-DQA1	1	0.09	0.045	0.04485
rs113033684	B	HLA-DQA1	1	0.28	0.115	0.01507
rs3095328	B	HLA-DQA1	1	0.09	0.045	0.04566
rs2394401	B	HLA-DQA1	1	0.093	0.046	0.04344
rs3095326	B	HLA-DQA1	1	0.09	0.045	0.04485
rs3095340	B	HLA-DQA1	1	0.134	0.04	0.0007907
rs3131036	B	HLA-DQA1	1	0.077	0.033	0.02093
rs3094122	B	HLA-DQA1	1	0.093	0.035	0.00761
rs11966040	B	HLA-DQA1	1	0.211	0.089	0.0187
rs74455117	B	HLA-DQA1	1	0.211	0.089	0.0187
rs76969411	B	HLA-DQA1	1	0.211	0.089	0.0187
rs77580845	B	HLA-DQA1	1	0.211	0.089	0.0187
rs76117729	B	HLA-DQA1	1	0.211	0.089	0.0187
rs113512166	B	HLA-DQA1	1	0.211	0.089	0.0187
rs78931282	B	HLA-DQA1	1	0.211	0.089	0.0187
rs79831841	B	HLA-DQA1	1	0.211	0.089	0.0187
rs79945224	B	HLA-DQA1	1	0.211	0.089	0.0187
rs11963870	B	HLA-DQA1	1	0.207	0.089	0.01986
rs79758531	B	HLA-DQA1	1	0.211	0.089	0.0187
rs11964556	B	HLA-DQA1	1	0.211	0.089	0.0187
rs11964596	B	HLA-DQA1	1	0.221	0.089	0.01311
rs3094117	B	HLA-DQA1	1	0.067	0.033	0.04432
rs3094116	B	HLA-DQA1	1	0.082	0.033	0.01256
rs3095336	B	HLA-DQA1	1	0.091	0.044	0.03944
rs3094115	B	HLA-DQA1	1	0.082	0.033	0.01257
rs3094114	B	HLA-DQA1	1	0.082	0.033	0.01256
rs6911628	B	HLA-DQA1	1	0.082	0.033	0.01256
rs3095334	B	HLA-DQA1	1	0.091	0.044	0.03944
rs3130673	B	HLA-DQA1	1	0.09	0.044	0.04357
rs78703847	B	HLA-DQA1	1	0.266	0.112	0.01815
rs9468831	B	HLA-DQA1	1	0.16	0.072	0.02551
rs9461632	B	HLA-DQA1	1	0.255	0.093	0.006091
rs3129981	B	HLA-DQA1	1	0.083	0.041	0.04431
rs3131050	B	HLA-DQA1	1	0.089	0.044	0.04314
rs3129985	B	HLA-DQA1	1	0.089	0.044	0.04314
rs3129987	B	HLA-DQA1	1	0.159	0.042	0.0001504
rs3129988	B	HLA-DQA1	1	0.181	0.061	0.002832
rs1264372	B	HLA-DQA1	1	0.095	0.035	0.006099
rs3094123	B	HLA-DQA1	1	0.155	0.04	0.0001015
rs3130783	B	HLA-DQA1	1	0.128	0.036	0.0004248
rs3094111	B	HLA-DQA1	1	0.151	0.038	8.938e-05
rs3130784	B	HLA-DQA1	1	0.15	0.04	0.0001796
rs3130785	B	HLA-DQA1	1	0.152	0.04	0.0001526
rs1264347	B	HLA-DQA1	1	0.096	0.044	0.02968
rs3094110	B	HLA-DQA1	1	0.138	0.031	1.235e-05
rs9501030	B	HLA-DQA1	1	-0.082	0.041	0.04444
rs3130648	B	HLA-DQA1	1	0.113	0.038	0.00291
rs1264344	B	HLA-DQA1	1	0.066	0.03	0.03057
rs1264341	B	HLA-DQA1	1	0.094	0.045	0.03601
rs3130649	B	HLA-DQA1	1	0.115	0.031	0.0002165
rs3095352	B	HLA-DQA1	1	0.113	0.031	0.0002592
rs3130786	B	HLA-DQA1	1	0.114	0.031	0.0002616
rs2517582	B	HLA-DQA1	1	0.079	0.031	0.01194
rs3130787	B	HLA-DQA1	1	0.104	0.031	0.0008265
rs2535335	B	HLA-DQA1	1	0.062	0.032	0.04908
rs2535332	B	HLA-DQA1	1	0.094	0.045	0.03601
rs2517576	B	HLA-DQA1	1	0.08	0.037	0.03203
rs2844664	B	HLA-DQA1	1	0.084	0.032	0.008849
rs2535331	B	HLA-DQA1	1	0.085	0.032	0.00883
rs3130789	B	HLA-DQA1	1	0.116	0.031	0.0001982
rs3132578	B	HLA-DQA1	1	0.144	0.031	3.751e-06
rs2394450	B	HLA-DQA1	1	0.104	0.031	0.0008296
rs3095350	B	HLA-DQA1	1	0.119	0.031	0.0001448
rs3095345	B	HLA-DQA1	1	0.134	0.039	0.0007123
rs3130653	B	HLA-DQA1	1	0.116	0.031	0.0001904
rs3130654	B	HLA-DQA1	1	0.08	0.035	0.02173
rs3130655	B	HLA-DQA1	1	0.146	0.031	2.682e-06
rs2844660	B	HLA-DQA1	1	0.143	0.052	0.005728
rs2844659	B	HLA-DQA1	1	0.08	0.037	0.03234
rs3095344	B	HLA-DQA1	1	0.116	0.031	0.0001904
rs2535327	B	HLA-DQA1	1	0.084	0.032	0.009914
rs2844657	B	HLA-DQA1	1	0.08	0.037	0.03234
rs3130791	B	HLA-DQA1	1	0.116	0.031	0.0001904
rs3130793	B	HLA-DQA1	1	0.117	0.031	0.0001652
rs3130794	B	HLA-DQA1	1	0.117	0.031	0.0001652
rs3132576	B	HLA-DQA1	1	0.117	0.031	0.0001652
rs3132575	B	HLA-DQA1	1	0.117	0.031	0.0001652
rs3095354	B	HLA-DQA1	1	0.117	0.031	0.0001652
rs3130657	B	HLA-DQA1	1	0.085	0.032	0.008516
rs2535340	B	HLA-DQA1	1	0.094	0.045	0.03601
rs2844654	B	HLA-DQA1	1	0.085	0.032	0.008516
rs2535339	B	HLA-DQA1	1	0.085	0.032	0.008516
rs3130795	B	HLA-DQA1	1	0.117	0.031	0.0001652
rs3132573	B	HLA-DQA1	1	0.105	0.031	0.000705
rs3130796	B	HLA-DQA1	1	0.117	0.031	0.0001652
rs1264333	B	HLA-DQA1	1	0.085	0.032	0.008516
rs1264331	B	HLA-DQA1	1	0.085	0.032	0.008516
rs1264326	B	HLA-DQA1	1	0.094	0.045	0.03601
rs3131034	B	HLA-DQA1	1	0.087	0.035	0.01251
rs1264324	B	HLA-DQA1	1	0.094	0.045	0.03613
rs1264322	B	HLA-DQA1	1	0.094	0.045	0.03601
rs3132572	B	HLA-DQA1	1	0.217	0.049	9.603e-06
rs1264319	B	HLA-DQA1	1	0.082	0.037	0.02856
rs1264318	B	HLA-DQA1	1	0.082	0.037	0.02856
rs886422	B	HLA-DQA1	1	0.094	0.045	0.03601
rs3130779	B	HLA-DQA1	1	0.083	0.035	0.01791
rs1264312	B	HLA-DQA1	1	0.094	0.045	0.03601
rs3130780	B	HLA-DQA1	1	0.089	0.035	0.01252
rs1264309	B	HLA-DQA1	1	0.084	0.032	0.009637
rs886420	B	HLA-DQA1	1	0.094	0.045	0.03613
rs1264308	B	HLA-DQA1	1	0.094	0.045	0.03601
rs1264307	B	HLA-DQA1	1	0.083	0.032	0.01005
rs1264305	B	HLA-DQA1	1	0.084	0.032	0.009637
rs1264304	B	HLA-DQA1	1	0.094	0.045	0.03601
rs1264303	B	HLA-DQA1	1	0.084	0.032	0.009637
rs1264302	B	HLA-DQA1	1	0.084	0.032	0.009637
rs1264301	B	HLA-DQA1	1	0.084	0.032	0.009637
rs1264300	B	HLA-DQA1	1	0.084	0.032	0.009637
rs1264298	B	HLA-DQA1	1	0.084	0.032	0.009637
rs1264297	B	HLA-DQA1	1	0.084	0.032	0.009637
rs9262288	B	HLA-DQA1	1	0.084	0.032	0.009637
rs9262289	B	HLA-DQA1	1	0.084	0.032	0.009637
rs9262290	B	HLA-DQA1	1	0.084	0.032	0.009637
rs9262293	B	HLA-DQA1	1	0.084	0.032	0.009637
rs7756286	B	HLA-DQA1	1	0.084	0.032	0.009637
rs7738138	B	HLA-DQA1	1	0.084	0.032	0.009637
rs2517468	B	HLA-DQA1	1	0.084	0.032	0.009637
rs2517466	B	HLA-DQA1	1	0.084	0.032	0.009637
rs885905	B	HLA-DQA1	1	0.081	0.033	0.01441
rs2074506	B	HLA-DQA1	1	0.083	0.032	0.01026
rs2532942	B	HLA-DQA1	1	0.084	0.032	0.009637
rs2252760	B	HLA-DQA1	1	0.083	0.032	0.009771
rs2532941	B	HLA-DQA1	1	0.085	0.033	0.009847
rs2252856	B	HLA-DQA1	1	0.084	0.032	0.009637
rs1043483	B	HLA-DQA1	1	0.079	0.033	0.01666
rs2532938	B	HLA-DQA1	1	0.084	0.032	0.009637
rs2532936	B	HLA-DQA1	1	0.084	0.032	0.009637
rs2532935	B	HLA-DQA1	1	0.084	0.032	0.008788
rs2517462	B	HLA-DQA1	1	0.084	0.032	0.009637
rs2517459	B	HLA-DQA1	1	0.085	0.035	0.01422
rs2532929	B	HLA-DQA1	1	0.085	0.032	0.006889
rs2532927	B	HLA-DQA1	1	0.084	0.032	0.009637
rs2844652	B	HLA-DQA1	1	0.084	0.032	0.009637
rs2253705	B	HLA-DQA1	1	0.085	0.035	0.01422
rs2844650	B	HLA-DQA1	1	0.217	0.049	9.603e-06
rs2844649	B	HLA-DQA1	1	0.218	0.049	9.667e-06
rs2844702	B	HLA-DQA1	1	0.085	0.032	0.008764
rs2844701	B	HLA-DQA1	1	0.215	0.048	8.339e-06
rs2517451	B	HLA-DQA1	1	0.215	0.049	1.231e-05
rs13200483	B	HLA-DQA1	1	-0.139	0.064	0.03008
rs2517449	B	HLA-DQA1	1	0.086	0.032	0.007426
rs2240804	B	HLA-DQA1	1	0.086	0.032	0.007912
rs2532921	B	HLA-DQA1	1	0.087	0.032	0.007047
rs3131934	B	HLA-DQA1	1	0.107	0.042	0.01059
rs3095150	B	HLA-DQA1	1	0.126	0.032	6.718e-05
rs3131933	B	HLA-DQA1	1	0.081	0.03	0.006763
rs554543329	B	HLA-DQA1	1	0.098	0.045	0.03082
rs2530710	B	HLA-DQA1	1	0.202	0.04	4.425e-07
rs2530709	B	HLA-DQA1	1	0.076	0.033	0.0216
rs2517431	B	HLA-DQA1	1	0.067	0.033	0.04608
rs1634731	B	HLA-DQA1	1	0.201	0.04	4.058e-07
rs34503701	B	HLA-DQA1	1	0.227	0.061	0.000204
rs2844668	B	HLA-DQA1	1	0.111	0.037	0.002834
rs1624944	B	HLA-DQA1	1	0.09	0.035	0.01094
rs1634721	B	HLA-DQA1	1	0.096	0.044	0.03042
rs13191258	B	HLA-DQA1	1	-0.145	0.066	0.02935
rs530874598	B	HLA-DQA1	1	0.096	0.042	0.02296
rs9378113	B	HLA-DQA1	1	0.096	0.045	0.03268
rs1634723	B	HLA-DQA1	1	0.084	0.035	0.01693
rs9366764	B	HLA-DQA1	1	0.103	0.045	0.02116
rs563262528	B	HLA-DQA1	1	0.103	0.045	0.02109
rs573567323	B	HLA-DQA1	1	0.098	0.045	0.03057
rs9391701	B	HLA-DQA1	1	0.096	0.045	0.03268
rs1619376	B	HLA-DQA1	1	0.11	0.037	0.002997
rs3871466	B	HLA-DQA1	1	0.103	0.045	0.02109
rs3869096	B	HLA-DQA1	1	0.096	0.045	0.03268
rs9295942	B	HLA-DQA1	1	0.103	0.045	0.02109
rs1632870	B	HLA-DQA1	1	0.246	0.042	8.589e-09
rs35590025	B	HLA-DQA1	1	0.202	0.06	0.0008894
rs4713419	B	HLA-DQA1	1	0.099	0.045	0.02944
rs1419664	B	HLA-DQA1	1	0.081	0.041	0.04842
rs3094672	B	HLA-DQA1	1	0.094	0.035	0.007869
rs115194949	B	HLA-DQA1	1	-0.162	0.077	0.03528
rs2517554	B	HLA-DQA1	1	0.081	0.032	0.01141
rs2523898	B	HLA-DQA1	1	0.063	0.031	0.04252
rs2523897	B	HLA-DQA1	1	0.173	0.042	4.375e-05
rs13210132	B	HLA-DQA1	1	-0.142	0.066	0.03213
rs28732080	B	HLA-DQA1	1	-0.142	0.066	0.03213
rs11964623	B	HLA-DQA1	1	0.098	0.037	0.007692
rs28360042	B	HLA-DQA1	1	0.088	0.036	0.01548
rs6933349	B	HLA-DQA1	1	0.08	0.038	0.03787
rs4713423	B	HLA-DQA1	1	0.097	0.037	0.009124
rs4248154	B	HLA-DQA1	1	0.109	0.04	0.006999
rs2844670	B	HLA-DQA1	1	0.199	0.043	3.342e-06
rs4711253	B	HLA-DQA1	1	0.123	0.041	0.002786
rs2517549	B	HLA-DQA1	1	0.12	0.031	9.838e-05
rs2517546	B	HLA-DQA1	1	0.096	0.042	0.02381
rs2523901	B	HLA-DQA1	1	0.12	0.031	9.838e-05
rs2517544	B	HLA-DQA1	1	0.161	0.032	5.846e-07
rs2508015	B	HLA-DQA1	1	0.112	0.03	0.0001796
rs2844647	B	HLA-DQA1	1	0.078	0.03	0.008148
rs2248386	B	HLA-DQA1	1	0.078	0.03	0.008148
rs9262582	B	HLA-DQA1	1	0.23	0.054	2.553e-05
rs2844645	B	HLA-DQA1	1	0.067	0.029	0.02349
rs2844644	B	HLA-DQA1	1	0.092	0.029	0.001848
rs9262586	B	HLA-DQA1	1	0.23	0.054	2.485e-05
rs2251825	B	HLA-DQA1	1	0.078	0.031	0.01254
rs2251830	B	HLA-DQA1	1	0.092	0.029	0.001848
rs2517532	B	HLA-DQA1	1	0.078	0.031	0.01254
rs2523864	B	HLA-DQA1	1	0.092	0.029	0.001848
rs9262601	B	HLA-DQA1	1	0.149	0.039	0.0001559
rs2428517	B	HLA-DQA1	1	0.092	0.029	0.001848
rs9262614	B	HLA-DQA1	1	0.241	0.054	1.001e-05
rs9262616	B	HLA-DQA1	1	0.073	0.035	0.03898
rs9262618	B	HLA-DQA1	1	0.073	0.035	0.04001
rs3915966	B	HLA-DQA1	1	0.084	0.033	0.009742
rs9262620	B	HLA-DQA1	1	0.075	0.035	0.03416
rs7356893	B	HLA-DQA1	1	0.075	0.035	0.03379
rs115731696	B	HLA-DQA1	1	0.323	0.087	0.0002239
rs9262633	B	HLA-DQA1	1	0.075	0.035	0.03376
rs9262636	B	HLA-DQA1	1	0.075	0.035	0.03364
rs9262638	B	HLA-DQA1	1	0.075	0.035	0.03364
rs9262639	B	HLA-DQA1	1	0.075	0.035	0.03364
rs2517521	B	HLA-DQA1	1	0.294	0.044	5.019e-11
rs9262648	B	HLA-DQA1	1	0.075	0.035	0.03364
rs9262651	B	HLA-DQA1	1	0.091	0.035	0.008718
rs3906263	B	HLA-DQA1	1	0.075	0.036	0.03974
rs2394423	B	HLA-DQA1	1	0.075	0.035	0.03364
rs9262656	B	HLA-DQA1	1	0.075	0.035	0.03364
rs41315175	B	HLA-DQA1	1	0.075	0.036	0.03974
rs9263455	B	HLA-DQA1	1	0.232	0.054	1.924e-05
rs2523860	B	HLA-DQA1	1	0.11	0.03	0.0003168
rs3132564	B	HLA-DQA1	1	0.065	0.031	0.0335
rs9263472	B	HLA-DQA1	1	0.232	0.054	1.924e-05
rs9263476	B	HLA-DQA1	1	0.232	0.054	1.948e-05
rs28732092	B	HLA-DQA1	1	-0.118	0.058	0.04236
rs2535310	B	HLA-DQA1	1	0.08	0.03	0.008593
rs2535303	B	HLA-DQA1	1	0.076	0.03	0.01298
rs3130959	B	HLA-DQA1	1	0.078	0.031	0.01114
rs3130960	B	HLA-DQA1	1	0.078	0.031	0.01114
rs2517465	B	HLA-DQA1	1	0.078	0.031	0.01114
rs2517464	B	HLA-DQA1	1	0.078	0.031	0.01114
rs9263493	B	HLA-DQA1	1	0.078	0.031	0.01114
rs9263494	B	HLA-DQA1	1	0.078	0.031	0.01114
rs3130961	B	HLA-DQA1	1	0.078	0.031	0.01114
rs2535298	B	HLA-DQA1	1	0.158	0.04	8.863e-05
rs2517460	B	HLA-DQA1	1	0.078	0.031	0.01114
rs2517458	B	HLA-DQA1	1	0.078	0.031	0.01114
rs2517455	B	HLA-DQA1	1	0.078	0.031	0.01114
rs2517453	B	HLA-DQA1	1	0.078	0.031	0.01114
rs2517450	B	HLA-DQA1	1	0.078	0.031	0.01114
rs3094087	B	HLA-DQA1	1	0.096	0.041	0.02069
rs6901708	B	HLA-DQA1	1	0.077	0.038	0.04388
rs2535294	B	HLA-DQA1	1	0.077	0.031	0.01191
rs2535293	B	HLA-DQA1	1	0.078	0.031	0.01114
rs2535292	B	HLA-DQA1	1	0.078	0.031	0.01114
rs2535291	B	HLA-DQA1	1	0.078	0.031	0.01114
rs2535290	B	HLA-DQA1	1	0.077	0.03	0.01207
rs565615223	B	HLA-DQA1	1	0.31	0.053	7.613e-09
rs3130968	B	HLA-DQA1	1	0.094	0.042	0.02312
rs2256962	B	HLA-DQA1	1	0.313	0.054	8.94e-09
rs9263508	B	HLA-DQA1	1	0.094	0.039	0.01706
rs9263509	B	HLA-DQA1	1	0.095	0.04	0.01683
rs2894179	B	HLA-DQA1	1	0.118	0.041	0.004253
rs74992754	B	HLA-DQA1	1	0.094	0.039	0.01706
rs2535283	B	HLA-DQA1	1	0.076	0.03	0.01265
rs9263582	B	HLA-DQA1	1	0.233	0.053	1.453e-05
rs9263600	B	HLA-DQA1	1	0.174	0.049	0.0003659
rs9263607	B	HLA-DQA1	1	0.174	0.049	0.0003659
rs7381897	B	HLA-DQA1	1	0.076	0.03	0.01265
rs1064190	B	HLA-DQA1	1	0.076	0.03	0.01265
rs9263625	B	HLA-DQA1	1	0.094	0.039	0.01706
rs1064191	B	HLA-DQA1	1	0.076	0.03	0.01265
rs2517529	B	HLA-DQA1	1	0.086	0.03	0.004633
rs11754821	B	HLA-DQA1	1	0.174	0.049	0.0003659
rs1265064	B	HLA-DQA1	1	0.076	0.03	0.01265
rs1265063	B	HLA-DQA1	1	0.076	0.03	0.01265
rs1265054	B	HLA-DQA1	1	0.074	0.03	0.01496
rs2233969	B	HLA-DQA1	1	0.093	0.039	0.01786
rs2270190	B	HLA-DQA1	1	0.16	0.048	0.001023
rs4486065	B	HLA-DQA1	1	0.114	0.04	0.004931
rs2233967	B	HLA-DQA1	1	0.121	0.04	0.002763
rs2233966	B	HLA-DQA1	1	0.094	0.03	0.001989
rs2233965	B	HLA-DQA1	1	0.12	0.04	0.002947
rs2233964	B	HLA-DQA1	1	0.105	0.04	0.008864
rs3094222	B	HLA-DQA1	1	0.091	0.043	0.0359
rs3823402	B	HLA-DQA1	1	0.113	0.039	0.003481
rs3130977	B	HLA-DQA1	1	0.102	0.031	0.001158
rs17190526	B	HLA-DQA1	1	0.172	0.05	0.0005864
rs3130552	B	HLA-DQA1	1	0.108	0.032	0.0006741
rs3130979	B	HLA-DQA1	1	0.098	0.032	0.002018
rs3130553	B	HLA-DQA1	1	0.089	0.03	0.003385
rs3130554	B	HLA-DQA1	1	0.092	0.03	0.002263
rs3132555	B	HLA-DQA1	1	0.144	0.035	3.581e-05
rs3095298	B	HLA-DQA1	1	0.134	0.034	7.687e-05
rs3094220	B	HLA-DQA1	1	0.134	0.034	7.687e-05
rs1042148	B	HLA-DQA1	1	0.144	0.035	3.581e-05
rs9501053	B	HLA-DQA1	1	0.223	0.051	1.521e-05
rs3130981	B	HLA-DQA1	1	0.144	0.035	3.581e-05
rs3094216	B	HLA-DQA1	1	0.134	0.034	7.687e-05
rs575513907	B	HLA-DQA1	1	0.144	0.035	3.581e-05
rs386580037	B	HLA-DQA1	1	0.144	0.035	3.581e-05
rs386580036	B	HLA-DQA1	1	0.144	0.035	3.581e-05
rs546583999	B	HLA-DQA1	1	0.141	0.035	5.213e-05
rs386580035	B	HLA-DQA1	1	0.135	0.034	8.423e-05
rs532213042	B	HLA-DQA1	1	0.111	0.03	0.0002749
rs535649109	B	HLA-DQA1	1	0.142	0.035	4.753e-05
rs386579334	B	HLA-DQA1	1	0.111	0.03	0.0002749
rs556943103	B	HLA-DQA1	1	0.144	0.035	3.581e-05
rs548567583	B	HLA-DQA1	1	0.296	0.044	2.214e-11
rs386580034	B	HLA-DQA1	1	0.141	0.035	5.213e-05
rs546626089	B	HLA-DQA1	1	0.139	0.035	6.393e-05
rs540151006	B	HLA-DQA1	1	0.144	0.035	3.581e-05
rs558149109	B	HLA-DQA1	1	0.111	0.03	0.0002749
rs2239520	B	HLA-DQA1	1	0.111	0.03	0.0002749
rs553317370	B	HLA-DQA1	1	0.141	0.035	5.213e-05
rs111199278	B	HLA-DQA1	1	0.111	0.03	0.0002749
rs386579266	B	HLA-DQA1	1	0.144	0.035	3.581e-05
rs545914110	B	HLA-DQA1	1	0.068	0.031	0.02991
rs566788194	B	HLA-DQA1	1	0.083	0.031	0.0076
rs527680481	B	HLA-DQA1	1	0.116	0.039	0.002978
rs3094199	B	HLA-DQA1	1	0.142	0.035	4.359e-05
rs3130556	B	HLA-DQA1	1	0.127	0.032	9.09e-05
rs3130557	B	HLA-DQA1	1	0.089	0.044	0.04201
rs9263708	B	HLA-DQA1	1	0.142	0.035	4.989e-05
rs3131004	B	HLA-DQA1	1	0.138	0.031	6.771e-06
rs3131005	B	HLA-DQA1	1	0.139	0.035	6.402e-05
rs3130558	B	HLA-DQA1	1	0.141	0.035	5.012e-05
rs3130560	B	HLA-DQA1	1	0.125	0.034	0.0002782
rs528878831	B	HLA-DQA1	1	0.128	0.034	0.0001705
rs3130562	B	HLA-DQA1	1	0.089	0.044	0.04
rs3130564	B	HLA-DQA1	1	0.171	0.036	2.114e-06
rs2074478	B	HLA-DQA1	1	0.202	0.039	2.065e-07
rs2233952	B	HLA-DQA1	1	0.212	0.047	6.294e-06
rs1265098	B	HLA-DQA1	1	0.095	0.036	0.008119
rs1265097	B	HLA-DQA1	1	-0.114	0.051	0.02459
rs1265096	B	HLA-DQA1	1	0.164	0.061	0.007451
rs9263726	B	HLA-DQA1	1	0.17	0.044	0.0001301
rs3094663	B	HLA-DQA1	1	0.127	0.034	0.0001961
rs1265093	B	HLA-DQA1	1	0.145	0.034	1.788e-05
rs2285803	B	HLA-DQA1	1	0.127	0.034	0.0001961
rs2233945	B	HLA-DQA1	1	0.157	0.041	0.0001327
rs1063646	B	HLA-DQA1	1	0.154	0.04	0.0001404
rs3130454	B	HLA-DQA1	1	0.126	0.034	0.0002126
rs7757012	B	HLA-DQA1	1	0.154	0.04	0.0001391
rs9263738	B	HLA-DQA1	1	0.154	0.04	0.0001391
rs3132540	B	HLA-DQA1	1	0.129	0.039	0.0008132
rs12364	B	HLA-DQA1	1	0.154	0.04	0.0001391
rs130073	B	HLA-DQA1	1	0.126	0.034	0.0002114
rs9263739	B	HLA-DQA1	1	0.154	0.04	0.0001404
rs9263740	B	HLA-DQA1	1	0.121	0.037	0.001181
rs3094226	B	HLA-DQA1	1	0.132	0.036	0.0002052
rs2073719	B	HLA-DQA1	1	0.132	0.036	0.0002052
rs3094225	B	HLA-DQA1	1	0.126	0.034	0.0002543
rs3130575	B	HLA-DQA1	1	0.132	0.036	0.0002052
rs1265075	B	HLA-DQA1	1	0.169	0.059	0.00403
rs568982700	B	HLA-DQA1	1	0.064	0.032	0.04522
rs9263745	B	HLA-DQA1	1	0.157	0.041	0.0001327
rs3132538	B	HLA-DQA1	1	0.129	0.039	0.0008068
rs9263748	B	HLA-DQA1	1	0.154	0.04	0.0001404
rs9263749	B	HLA-DQA1	1	0.154	0.04	0.0001404
rs9263750	B	HLA-DQA1	1	0.145	0.04	0.0003337
rs9263751	B	HLA-DQA1	1	0.145	0.04	0.0003337
rs2240062	B	HLA-DQA1	1	0.135	0.038	0.0004281
rs2240060	B	HLA-DQA1	1	0.126	0.034	0.0002114
rs6903261	B	HLA-DQA1	1	0.154	0.04	0.0001404
rs9263758	B	HLA-DQA1	1	0.126	0.034	0.0002114
rs9263766	B	HLA-DQA1	1	0.157	0.041	0.0001327
rs2022084	B	HLA-DQA1	1	0.132	0.035	0.0001891
rs3130498	B	HLA-DQA1	1	0.13	0.035	0.0002587
rs130078	B	HLA-DQA1	1	0.13	0.035	0.0002587
rs2240059	B	HLA-DQA1	1	0.136	0.035	0.000122
rs130077	B	HLA-DQA1	1	0.157	0.041	0.0001327
rs9263785	B	HLA-DQA1	1	0.157	0.041	0.0001327
rs9263786	B	HLA-DQA1	1	0.157	0.041	0.0001327
rs3130934	B	HLA-DQA1	1	0.125	0.032	0.0001167
rs7750641	B	HLA-DQA1	1	0.088	0.044	0.04366
rs2073721	B	HLA-DQA1	1	0.131	0.036	0.0002852
rs9263794	B	HLA-DQA1	1	0.154	0.041	0.0001824
rs2073723	B	HLA-DQA1	1	0.131	0.036	0.0002852
rs1065461	B	HLA-DQA1	1	0.131	0.036	0.0002852
rs1044870	B	HLA-DQA1	1	0.157	0.041	0.0001327
rs3132528	B	HLA-DQA1	1	0.131	0.036	0.0002852
rs528219211	B	HLA-DQA1	1	0.131	0.036	0.0002852
rs3130933	B	HLA-DQA1	1	0.28	0.044	2.357e-10
rs2394882	B	HLA-DQA1	1	0.131	0.032	5.49e-05
rs9263796	B	HLA-DQA1	1	0.157	0.041	0.0001327
rs2106074	B	HLA-DQA1	1	0.131	0.032	5.49e-05
rs3130932	B	HLA-DQA1	1	0.131	0.032	5.49e-05
rs9263800	B	HLA-DQA1	1	0.157	0.041	0.0001327
rs3130931	B	HLA-DQA1	1	0.143	0.033	1.918e-05
rs9263804	B	HLA-DQA1	1	0.138	0.036	0.0001335
rs9263805	B	HLA-DQA1	1	0.138	0.036	0.0001335
rs3130501	B	HLA-DQA1	1	0.131	0.036	0.0002852
rs3130502	B	HLA-DQA1	1	0.138	0.036	0.0001335
rs3132524	B	HLA-DQA1	1	0.138	0.036	0.0001335
rs3132523	B	HLA-DQA1	1	0.138	0.036	0.0001335
rs3130503	B	HLA-DQA1	1	0.137	0.038	0.0003356
rs9263810	B	HLA-DQA1	1	0.156	0.041	0.0001459
rs879882	B	HLA-DQA1	1	0.106	0.032	0.0008869
rs6909939	B	HLA-DQA1	1	0.141	0.044	0.00151
rs3132517	B	HLA-DQA1	1	0.131	0.038	0.0006528
rs3094189	B	HLA-DQA1	1	0.282	0.043	8.859e-11
rs3094188	B	HLA-DQA1	1	0.069	0.033	0.0344
rs887466	B	HLA-DQA1	1	0.101	0.032	0.001417
rs3131018	B	HLA-DQA1	1	0.088	0.032	0.005568
rs1265155	B	HLA-DQA1	1	0.115	0.032	0.0003145
rs885702	B	HLA-DQA1	1	0.242	0.055	1.032e-05
rs915660	B	HLA-DQA1	1	0.154	0.038	5.288e-05
rs4947305	B	HLA-DQA1	1	0.115	0.032	0.0003145
rs9501066	B	HLA-DQA1	1	0.115	0.032	0.0003145
rs3130506	B	HLA-DQA1	1	0.085	0.032	0.007505
rs3868542	B	HLA-DQA1	1	0.111	0.032	0.0004709
rs887464	B	HLA-DQA1	1	0.146	0.03	1.807e-06
rs3871248	B	HLA-DQA1	1	0.111	0.032	0.0004709
rs1052989	B	HLA-DQA1	1	0.155	0.038	4.462e-05
rs9368657	B	HLA-DQA1	1	0.111	0.032	0.0004709
rs9380220	B	HLA-DQA1	1	0.154	0.038	5.288e-05
rs3131017	B	HLA-DQA1	1	0.269	0.042	2.826e-10
rs1128175	B	HLA-DQA1	1	0.209	0.036	7.54e-09
rs6921663	B	HLA-DQA1	1	0.121	0.037	0.001226
rs4713444	B	HLA-DQA1	1	0.086	0.03	0.004599
rs28360058	B	HLA-DQA1	1	0.129	0.04	0.001422
rs9295957	B	HLA-DQA1	1	0.14	0.039	0.0003254
rs9263861	B	HLA-DQA1	1	0.155	0.05	0.001946
rs3095238	B	HLA-DQA1	1	0.268	0.042	3.125e-10
rs6899874	B	HLA-DQA1	1	0.121	0.037	0.001226
rs7762933	B	HLA-DQA1	1	0.085	0.03	0.004876
rs4713446	B	HLA-DQA1	1	0.085	0.03	0.004876
rs4713447	B	HLA-DQA1	1	0.085	0.03	0.004876
rs28397269	B	HLA-DQA1	1	0.131	0.04	0.001049
rs28362335	B	HLA-DQA1	1	0.085	0.03	0.004876
rs28397277	B	HLA-DQA1	1	0.13	0.04	0.001287
rs3094609	B	HLA-DQA1	1	0.271	0.042	2.422e-10
rs28397282	B	HLA-DQA1	1	0.121	0.037	0.001226
rs9404983	B	HLA-DQA1	1	0.121	0.037	0.001232
rs28397284	B	HLA-DQA1	1	0.13	0.04	0.001287
rs28397285	B	HLA-DQA1	1	0.121	0.037	0.001226
rs9501077	B	HLA-DQA1	1	0.081	0.03	0.007251
rs28397286	B	HLA-DQA1	1	0.141	0.039	0.0002932
rs11381232	B	HLA-DQA1	1	0.121	0.037	0.001226
rs3868075	B	HLA-DQA1	1	0.085	0.03	0.004862
rs4122189	B	HLA-DQA1	1	0.121	0.037	0.001226
rs9263868	B	HLA-DQA1	1	0.131	0.041	0.001492
rs11961983	B	HLA-DQA1	1	0.13	0.04	0.001287
rs9366768	B	HLA-DQA1	1	0.085	0.03	0.004876
rs9366769	B	HLA-DQA1	1	0.121	0.037	0.001226
rs10807081	B	HLA-DQA1	1	0.163	0.052	0.001724
rs9263869	B	HLA-DQA1	1	0.149	0.032	4.313e-06
rs9263871	B	HLA-DQA1	1	0.078	0.031	0.01305
rs9263872	B	HLA-DQA1	1	0.084	0.03	0.005803
rs9263873	B	HLA-DQA1	1	0.084	0.03	0.005803
rs9263875	B	HLA-DQA1	1	0.17	0.031	5.264e-08
rs6921948	B	HLA-DQA1	1	0.143	0.03	1.832e-06
rs17191181	B	HLA-DQA1	1	0.121	0.04	0.002444
rs9263881	B	HLA-DQA1	1	0.15	0.04	0.0002244
rs3132510	B	HLA-DQA1	1	0.119	0.046	0.01025
rs9263886	B	HLA-DQA1	1	0.149	0.04	0.0002506
rs3130954	B	HLA-DQA1	1	0.282	0.043	7.28e-11
rs3094606	B	HLA-DQA1	1	0.264	0.042	5.537e-10
rs12660585	B	HLA-DQA1	1	0.149	0.04	0.0002506
rs28744238	B	HLA-DQA1	1	0.149	0.04	0.0002296
rs116678435	B	HLA-DQA1	1	0.164	0.065	0.01214
rs6907451	B	HLA-DQA1	1	0.103	0.038	0.007363
rs6930462	B	HLA-DQA1	1	0.143	0.03	1.829e-06
rs3132509	B	HLA-DQA1	1	0.264	0.042	5.54e-10
rs2894181	B	HLA-DQA1	1	0.143	0.03	1.804e-06
rs6936825	B	HLA-DQA1	1	0.143	0.03	1.821e-06
rs28744242	B	HLA-DQA1	1	0.239	0.054	1.022e-05
rs6919603	B	HLA-DQA1	1	0.077	0.032	0.01675
rs17191216	B	HLA-DQA1	1	0.153	0.046	0.0008362
rs17191237	B	HLA-DQA1	1	0.121	0.04	0.002438
rs3887152	B	HLA-DQA1	1	0.16	0.031	3.841e-07
rs3887153	B	HLA-DQA1	1	0.121	0.04	0.002438
rs4516988	B	HLA-DQA1	1	0.115	0.037	0.001834
rs9501513	B	HLA-DQA1	1	0.115	0.037	0.001834
rs4351302	B	HLA-DQA1	1	0.114	0.037	0.001961
rs35016370	B	HLA-DQA1	1	0.092	0.035	0.009116
rs34008279	B	HLA-DQA1	1	0.092	0.035	0.009116
rs4520044	B	HLA-DQA1	1	0.114	0.037	0.001961
rs560072762	B	HLA-DQA1	1	0.114	0.037	0.001961
rs28744251	B	HLA-DQA1	1	0.152	0.031	8.84e-07
rs3130952	B	HLA-DQA1	1	0.264	0.042	5.577e-10
rs17191251	B	HLA-DQA1	1	0.114	0.037	0.001961
rs17197637	B	HLA-DQA1	1	0.152	0.031	8.84e-07
rs9263928	B	HLA-DQA1	1	0.146	0.03	1.597e-06
rs17197658	B	HLA-DQA1	1	0.091	0.035	0.009525
rs17191321	B	HLA-DQA1	1	0.152	0.031	8.84e-07
rs17197693	B	HLA-DQA1	1	0.091	0.035	0.009525
rs3132504	B	HLA-DQA1	1	0.264	0.042	5.577e-10
rs17197707	B	HLA-DQA1	1	0.091	0.035	0.009525
rs34328664	B	HLA-DQA1	1	0.091	0.035	0.009525
rs36045025	B	HLA-DQA1	1	0.091	0.035	0.009525
rs36039697	B	HLA-DQA1	1	0.091	0.035	0.009525
rs3132503	B	HLA-DQA1	1	0.264	0.042	5.577e-10
rs9263940	B	HLA-DQA1	1	0.146	0.03	1.642e-06
rs10947150	B	HLA-DQA1	1	0.092	0.035	0.009116
rs9263944	B	HLA-DQA1	1	0.146	0.03	1.719e-06
rs34282959	B	HLA-DQA1	1	0.089	0.035	0.01164
rs11757688	B	HLA-DQA1	1	0.091	0.035	0.009525
rs9295967	B	HLA-DQA1	1	0.112	0.037	0.002313
rs3869109	B	HLA-DQA1	1	0.145	0.03	1.917e-06
rs34788020	B	HLA-DQA1	1	0.091	0.035	0.009517
rs9501089	B	HLA-DQA1	1	0.151	0.031	1.083e-06
rs3132501	B	HLA-DQA1	1	0.263	0.042	5.739e-10
rs9263964	B	HLA-DQA1	1	0.145	0.03	1.874e-06
rs28360994	B	HLA-DQA1	1	0.153	0.046	0.0008362
rs9263967	B	HLA-DQA1	1	0.145	0.03	1.917e-06
rs9263969	B	HLA-DQA1	1	0.093	0.036	0.009711
rs28744265	B	HLA-DQA1	1	0.132	0.044	0.002757
rs9263980	B	HLA-DQA1	1	0.144	0.03	2.339e-06
rs28360997	B	HLA-DQA1	1	0.14	0.041	0.0007255
rs28744267	B	HLA-DQA1	1	0.153	0.046	0.0008362
rs28360998	B	HLA-DQA1	1	0.153	0.046	0.0008362
rs28360999	B	HLA-DQA1	1	0.153	0.046	0.0008362
rs28361002	B	HLA-DQA1	1	0.153	0.046	0.0008362
rs9263985	B	HLA-DQA1	1	0.086	0.032	0.006812
rs28361007	B	HLA-DQA1	1	0.145	0.045	0.001358
rs28361008	B	HLA-DQA1	1	0.153	0.046	0.0008362
rs28361010	B	HLA-DQA1	1	0.153	0.046	0.0008362
rs28361011	B	HLA-DQA1	1	0.156	0.046	0.0006437
rs28361012	B	HLA-DQA1	1	0.153	0.046	0.0008362
rs28361013	B	HLA-DQA1	1	0.153	0.046	0.0008362
rs28361014	B	HLA-DQA1	1	0.153	0.046	0.0008362
rs9263993	B	HLA-DQA1	1	0.137	0.039	0.0004322
rs6904669	B	HLA-DQA1	1	0.157	0.031	6.096e-07
rs9468900	B	HLA-DQA1	1	0.082	0.036	0.0215
rs4373355	B	HLA-DQA1	1	0.084	0.032	0.008413
rs4455663	B	HLA-DQA1	1	0.081	0.032	0.01061
rs4997405	B	HLA-DQA1	1	0.139	0.031	7.012e-06
rs3095252	B	HLA-DQA1	1	0.258	0.042	1.314e-09
rs3130947	B	HLA-DQA1	1	0.077	0.033	0.0211
rs28397289	B	HLA-DQA1	1	0.092	0.038	0.01532
rs3130941	B	HLA-DQA1	1	0.251	0.042	2.487e-09
rs3134782	B	HLA-DQA1	1	0.251	0.042	2.487e-09
rs28361018	B	HLA-DQA1	1	0.151	0.046	0.001114
rs6908994	B	HLA-DQA1	1	0.118	0.04	0.003231
rs28361019	B	HLA-DQA1	1	0.151	0.046	0.001114
rs6932070	B	HLA-DQA1	1	0.118	0.04	0.003231
rs3130527	B	HLA-DQA1	1	0.077	0.033	0.02054
rs3130528	B	HLA-DQA1	1	0.258	0.042	1.314e-09
rs2394888	B	HLA-DQA1	1	0.079	0.033	0.01852
rs6457349	B	HLA-DQA1	1	0.118	0.04	0.003231
rs7745906	B	HLA-DQA1	1	0.118	0.04	0.003231
rs28361021	B	HLA-DQA1	1	0.153	0.046	0.0009236
rs2394892	B	HLA-DQA1	1	0.118	0.04	0.003231
rs3130531	B	HLA-DQA1	1	0.072	0.03	0.01638
rs28397296	B	HLA-DQA1	1	0.118	0.04	0.003231
rs28397297	B	HLA-DQA1	1	0.118	0.04	0.003231
rs3868082	B	HLA-DQA1	1	0.147	0.03	1.29e-06
rs28397299	B	HLA-DQA1	1	0.118	0.04	0.003231
rs3132499	B	HLA-DQA1	1	0.262	0.042	6.552e-10
rs3095250	B	HLA-DQA1	1	0.126	0.031	4.934e-05
rs6932396	B	HLA-DQA1	1	0.109	0.043	0.01197
rs3130532	B	HLA-DQA1	1	0.262	0.042	6.552e-10
rs3132496	B	HLA-DQA1	1	0.126	0.031	4.574e-05
rs28361024	B	HLA-DQA1	1	0.241	0.055	1.352e-05
rs3130534	B	HLA-DQA1	1	0.127	0.031	4.253e-05
rs3130688	B	HLA-DQA1	1	0.125	0.031	5.233e-05
rs6901869	B	HLA-DQA1	1	0.154	0.046	0.0007958
rs3130689	B	HLA-DQA1	1	0.068	0.031	0.02632
rs28361026	B	HLA-DQA1	1	0.105	0.043	0.01386
rs3130695	B	HLA-DQA1	1	0.175	0.037	2.132e-06
rs75899922	B	HLA-DQA1	1	0.262	0.042	6.552e-10
rs3095245	B	HLA-DQA1	1	0.068	0.031	0.02632
rs3095241	B	HLA-DQA1	1	0.125	0.031	5.233e-05
rs3130412	B	HLA-DQA1	1	0.125	0.031	5.315e-05
rs28361028	B	HLA-DQA1	1	0.109	0.043	0.01158
rs3134750	B	HLA-DQA1	1	0.125	0.031	5.233e-05
rs3130423	B	HLA-DQA1	1	0.125	0.031	5.315e-05
rs3130425	B	HLA-DQA1	1	0.125	0.031	5.422e-05
rs3130427	B	HLA-DQA1	1	0.125	0.031	5.315e-05
rs3130431	B	HLA-DQA1	1	0.123	0.031	7.373e-05
rs4473905	B	HLA-DQA1	1	0.183	0.036	4.896e-07
rs2394943	B	HLA-DQA1	1	0.173	0.035	1.292e-06
rs3134747	B	HLA-DQA1	1	0.172	0.035	1.337e-06
rs3095254	B	HLA-DQA1	1	0.166	0.031	1.59e-07
rs9264219	B	HLA-DQA1	1	0.169	0.032	1.14e-07
rs9264391	B	HLA-DQA1	1	0.109	0.042	0.009728
rs2394949	B	HLA-DQA1	1	0.155	0.035	1.193e-05
rs3130542	B	HLA-DQA1	1	0.19	0.037	4.483e-07
rs3130543	B	HLA-DQA1	1	0.178	0.037	1.74e-06
rs2844623	B	HLA-DQA1	1	0.097	0.039	0.01251
rs527442561	B	HLA-DQA1	1	0.19	0.037	4.461e-07
rs2894202	B	HLA-DQA1	1	0.19	0.037	4.461e-07
rs2394953	B	HLA-DQA1	1	0.178	0.037	1.748e-06
rs9264523	B	HLA-DQA1	1	0.19	0.037	4.493e-07
rs9264532	B	HLA-DQA1	1	0.11	0.033	0.0007575
rs115799091	B	HLA-DQA1	1	0.143	0.031	3.233e-06
rs9264548	B	HLA-DQA1	1	0.186	0.037	7.255e-07
rs74657444	B	HLA-DQA1	1	0.106	0.043	0.01383
rs9264554	B	HLA-DQA1	1	0.186	0.037	7.269e-07
rs2524099	B	HLA-DQA1	1	0.103	0.03	0.0005902
rs34131062	B	HLA-DQA1	1	0.161	0.044	0.000279
HLA_C_03	B	HLA-DQA1	1	0.161	0.044	0.0002692
HLA_C_03.03	B	HLA-DQA1	1	0.171	0.065	0.009202
HLA_C_03.04	B	HLA-DQA1	1	0.149	0.057	0.009141
HLA_C_05	B	HLA-DQA1	1	0.247	0.05	1.06e-06
HLA_C_05.01	B	HLA-DQA1	1	0.245	0.051	1.596e-06
HLA_C_06	B	HLA-DQA1	1	-0.108	0.054	0.04556
HLA_C_06.02	B	HLA-DQA1	1	-0.108	0.054	0.04556
HLA_C_07	B	HLA-DQA1	1	-0.086	0.032	0.00783
HLA_C_07.01	B	HLA-DQA1	1	0.092	0.039	0.01926
HLA_C_07.02	B	HLA-DQA1	1	-0.263	0.042	6.317e-10
HLA_C_08	B	HLA-DQA1	1	-0.156	0.072	0.02899
HLA_C_08.02	B	HLA-DQA1	1	-0.16	0.073	0.0286
rs1049853	B	HLA-DQA1	1	0.117	0.042	0.005751
rs2524094	B	HLA-DQA1	1	0.1	0.03	0.0009804
rs28498059	B	HLA-DQA1	1	0.263	0.042	6.361e-10
rs2074488	B	HLA-DQA1	1	0.161	0.044	0.000279
rs2395471	B	HLA-DQA1	1	-0.071	0.032	0.02612
rs7759127	B	HLA-DQA1	1	0.118	0.042	0.005338
rs6923313	B	HLA-DQA1	1	0.173	0.031	5.022e-08
rs2844621	B	HLA-DQA1	1	0.077	0.033	0.0186
rs2524084	B	HLA-DQA1	1	0.134	0.03	1.182e-05
rs2853949	B	HLA-DQA1	1	0.092	0.039	0.01992
rs2524083	B	HLA-DQA1	1	0.118	0.042	0.005338
rs2524082	B	HLA-DQA1	1	0.094	0.031	0.002232
rs566445737	B	HLA-DQA1	1	0.077	0.033	0.0186
rs2844619	B	HLA-DQA1	1	0.072	0.031	0.02214
rs12199223	B	HLA-DQA1	1	-0.108	0.054	0.04556
rs3134745	B	HLA-DQA1	1	0.128	0.032	6.267e-05
rs28722181	B	HLA-DQA1	1	0.143	0.04	0.0003527
rs3132486	B	HLA-DQA1	1	0.198	0.029	2.973e-11
rs9461680	B	HLA-DQA1	1	0.144	0.039	0.000267
rs3132484	B	HLA-DQA1	1	0.194	0.029	6.621e-11
rs2844613	B	HLA-DQA1	1	0.092	0.04	0.02064
rs2524074	B	HLA-DQA1	1	0.086	0.032	0.00756
rs9264731	B	HLA-DQA1	1	0.255	0.042	1.525e-09
rs13203895	B	HLA-DQA1	1	-0.093	0.047	0.04753
rs9264733	B	HLA-DQA1	1	0.203	0.034	5.173e-09
rs2524073	B	HLA-DQA1	1	0.118	0.042	0.005338
rs9264738	B	HLA-DQA1	1	0.245	0.041	3.809e-09
rs2524070	B	HLA-DQA1	1	0.111	0.039	0.004943
rs12209312	B	HLA-DQA1	1	-0.093	0.047	0.04753
rs2524069	B	HLA-DQA1	1	0.096	0.04	0.01775
rs2524068	B	HLA-DQA1	1	0.11	0.039	0.005361
rs10456057	B	HLA-DQA1	1	-0.093	0.047	0.04753
rs6906846	B	HLA-DQA1	1	0.181	0.033	5.942e-08
rs2524067	B	HLA-DQA1	1	0.092	0.04	0.02064
rs7381988	B	HLA-DQA1	1	0.234	0.04	8.999e-09
rs7382297	B	HLA-DQA1	1	0.255	0.042	1.525e-09
rs6457372	B	HLA-DQA1	1	0.162	0.029	5.272e-08
rs6917363	B	HLA-DQA1	1	0.162	0.029	5.272e-08
rs12216025	B	HLA-DQA1	1	-0.093	0.047	0.04753
rs17198616	B	HLA-DQA1	1	0.168	0.044	0.0001544
rs2853939	B	HLA-DQA1	1	0.12	0.03	8.223e-05
rs35446580	B	HLA-DQA1	1	0.149	0.044	0.0008174
rs2524057	B	HLA-DQA1	1	0.115	0.038	0.002731
rs12189871	B	HLA-DQA1	1	-0.108	0.054	0.04556
rs2524054	B	HLA-DQA1	1	0.104	0.033	0.001986
rs12191877	B	HLA-DQA1	1	-0.093	0.047	0.04753
rs2853935	B	HLA-DQA1	1	0.12	0.03	8.223e-05
rs2853934	B	HLA-DQA1	1	0.117	0.042	0.00578
rs2853933	B	HLA-DQA1	1	0.12	0.03	8.223e-05
rs114227530	B	HLA-DQA1	1	0.182	0.067	0.006468
rs2853931	B	HLA-DQA1	1	0.12	0.03	8.223e-05
rs2853930	B	HLA-DQA1	1	0.117	0.042	0.00578
rs2853929	B	HLA-DQA1	1	0.117	0.042	0.00578
rs2524050	B	HLA-DQA1	1	0.117	0.042	0.00578
rs2844599	B	HLA-DQA1	1	0.117	0.042	0.00578
rs2524048	B	HLA-DQA1	1	0.117	0.042	0.00578
rs2524044	B	HLA-DQA1	1	0.115	0.038	0.002731
rs2524043	B	HLA-DQA1	1	0.117	0.042	0.00578
rs2853928	B	HLA-DQA1	1	0.102	0.033	0.002212
rs2524040	B	HLA-DQA1	1	0.12	0.03	8.223e-05
rs2256583	B	HLA-DQA1	1	0.115	0.038	0.002731
rs1819788	B	HLA-DQA1	1	0.117	0.042	0.00578
rs2524163	B	HLA-DQA1	1	0.12	0.03	8.223e-05
rs2524162	B	HLA-DQA1	1	0.1	0.041	0.01515
rs2524160	B	HLA-DQA1	1	0.117	0.042	0.005595
rs115464798	B	HLA-DQA1	1	0.167	0.066	0.01106
rs2524156	B	HLA-DQA1	1	0.12	0.03	8.223e-05
rs2243868	B	HLA-DQA1	1	0.12	0.03	8.223e-05
rs2524151	B	HLA-DQA1	1	0.117	0.042	0.00578
rs9264769	B	HLA-DQA1	1	0.247	0.05	1.057e-06
rs2524146	B	HLA-DQA1	1	0.115	0.038	0.002731
rs2524144	B	HLA-DQA1	1	0.117	0.042	0.00578
rs2524142	B	HLA-DQA1	1	0.103	0.033	0.002156
rs3094682	B	HLA-DQA1	1	0.214	0.039	5.89e-08
rs2524137	B	HLA-DQA1	1	0.08	0.033	0.0154
rs2524132	B	HLA-DQA1	1	0.113	0.042	0.007634
rs2853925	B	HLA-DQA1	1	0.113	0.042	0.007634
rs2853924	B	HLA-DQA1	1	0.113	0.042	0.007634
rs2246954	B	HLA-DQA1	1	0.102	0.03	0.0006105
rs2247056	B	HLA-DQA1	1	0.102	0.033	0.00232
rs2524115	B	HLA-DQA1	1	0.113	0.042	0.007634
rs13191519	B	HLA-DQA1	1	-0.092	0.047	0.04776
rs4406273	B	HLA-DQA1	1	-0.106	0.053	0.04635
rs2524095	B	HLA-DQA1	1	0.119	0.03	8.892e-05
rs2853922	B	HLA-DQA1	1	0.119	0.03	8.892e-05
rs2524089	B	HLA-DQA1	1	0.119	0.03	8.892e-05
rs2524085	B	HLA-DQA1	1	-0.17	0.073	0.01968
rs6931569	B	HLA-DQA1	1	-0.092	0.047	0.04776
rs2853919	B	HLA-DQA1	1	0.113	0.042	0.007634
rs2524041	B	HLA-DQA1	1	0.1	0.037	0.006488
rs2524145	B	HLA-DQA1	1	0.115	0.042	0.006773
rs2524066	B	HLA-DQA1	1	0.119	0.03	8.745e-05
rs3873385	B	HLA-DQA1	1	0.11	0.04	0.00588
rs3915971	B	HLA-DQA1	1	0.103	0.035	0.002798
rs1960278	B	HLA-DQA1	1	0.119	0.03	8.892e-05
rs9264791	B	HLA-DQA1	1	0.1	0.037	0.006488
rs9264845	B	HLA-DQA1	1	0.114	0.042	0.007002
rs9264848	B	HLA-DQA1	1	0.114	0.042	0.007002
rs9264850	B	HLA-DQA1	1	0.115	0.042	0.006587
rs9264851	B	HLA-DQA1	1	0.113	0.042	0.007634
rs9264852	B	HLA-DQA1	1	0.114	0.042	0.007002
rs9264854	B	HLA-DQA1	1	0.113	0.042	0.007474
rs9264863	B	HLA-DQA1	1	0.114	0.042	0.007002
rs9264868	B	HLA-DQA1	1	0.114	0.042	0.007002
rs9264869	B	HLA-DQA1	1	0.114	0.042	0.007002
rs9264870	B	HLA-DQA1	1	0.114	0.042	0.007002
rs9264875	B	HLA-DQA1	1	0.114	0.042	0.007018
rs9264878	B	HLA-DQA1	1	0.114	0.042	0.007002
rs9264880	B	HLA-DQA1	1	0.114	0.042	0.007002
rs9264886	B	HLA-DQA1	1	0.114	0.042	0.007002
rs9264887	B	HLA-DQA1	1	0.114	0.042	0.007002
rs9264888	B	HLA-DQA1	1	0.114	0.042	0.007002
rs9264892	B	HLA-DQA1	1	0.114	0.042	0.007002
rs9264893	B	HLA-DQA1	1	0.114	0.042	0.007002
rs35624930	B	HLA-DQA1	1	0.148	0.044	0.000827
rs6457374	B	HLA-DQA1	1	0.103	0.033	0.002138
rs9264895	B	HLA-DQA1	1	0.114	0.042	0.007002
rs9264896	B	HLA-DQA1	1	0.114	0.042	0.007002
rs9264898	B	HLA-DQA1	1	0.114	0.042	0.007002
rs9264899	B	HLA-DQA1	1	0.114	0.042	0.007002
rs9264900	B	HLA-DQA1	1	0.114	0.042	0.007002
rs9264901	B	HLA-DQA1	1	0.112	0.042	0.007865
rs9264902	B	HLA-DQA1	1	0.112	0.042	0.007865
rs9264903	B	HLA-DQA1	1	0.112	0.042	0.007865
rs9264916	B	HLA-DQA1	1	0.102	0.036	0.005091
rs9264917	B	HLA-DQA1	1	0.113	0.042	0.007634
rs9264920	B	HLA-DQA1	1	0.114	0.042	0.007002
rs396337	B	HLA-DQA1	1	0.114	0.042	0.007002
rs396038	B	HLA-DQA1	1	0.114	0.042	0.007002
rs9264921	B	HLA-DQA1	1	0.106	0.04	0.008446
rs9264923	B	HLA-DQA1	1	0.092	0.036	0.01024
rs364415	B	HLA-DQA1	1	0.114	0.042	0.007002
rs9264924	B	HLA-DQA1	1	0.113	0.042	0.007634
rs9264927	B	HLA-DQA1	1	0.114	0.042	0.007002
rs9264928	B	HLA-DQA1	1	0.113	0.042	0.007634
rs2508008	B	HLA-DQA1	1	0.114	0.042	0.007002
rs2508004	B	HLA-DQA1	1	0.114	0.042	0.007002
rs7762513	B	HLA-DQA1	1	0.082	0.034	0.01631
rs1634795	B	HLA-DQA1	1	0.116	0.042	0.006204
rs1634761	B	HLA-DQA1	1	0.139	0.03	3.416e-06
rs9264930	B	HLA-DQA1	1	0.116	0.042	0.006204
rs6931332	B	HLA-DQA1	1	0.124	0.03	3.205e-05
rs9264936	B	HLA-DQA1	1	0.115	0.042	0.006773
rs35647108	B	HLA-DQA1	1	0.152	0.044	0.0005505
rs6931873	B	HLA-DQA1	1	0.095	0.036	0.008511
rs9264943	B	HLA-DQA1	1	0.116	0.042	0.006203
rs9264951	B	HLA-DQA1	1	0.114	0.042	0.007393
rs2524168	B	HLA-DQA1	1	0.098	0.037	0.007947
rs396243	B	HLA-DQA1	1	0.097	0.037	0.008435
rs2853916	B	HLA-DQA1	1	0.106	0.038	0.004689
rs9264955	B	HLA-DQA1	1	0.244	0.05	1.435e-06
rs34196875	B	HLA-DQA1	1	0.148	0.044	0.000827
rs1634759	B	HLA-DQA1	1	0.114	0.042	0.007393
rs9265153	B	HLA-DQA1	1	0.093	0.031	0.002353
rs9265190	B	HLA-DQA1	1	0.11	0.042	0.009281
rs9265197	B	HLA-DQA1	1	0.094	0.031	0.002238
rs9265198	B	HLA-DQA1	1	0.094	0.031	0.002319
rs9265199	B	HLA-DQA1	1	0.094	0.031	0.002319
rs74346889	B	HLA-DQA1	1	0.093	0.031	0.002494
rs9265423	B	HLA-DQA1	1	0.065	0.031	0.03795
rs9265424	B	HLA-DQA1	1	0.065	0.031	0.03835
rs3094683	B	HLA-DQA1	1	0.11	0.042	0.009281
rs9265473	B	HLA-DQA1	1	0.066	0.031	0.03397
rs9265476	B	HLA-DQA1	1	0.066	0.031	0.03262
rs9265477	B	HLA-DQA1	1	0.066	0.031	0.03262
rs9265478	B	HLA-DQA1	1	0.066	0.031	0.03262
rs9265479	B	HLA-DQA1	1	0.062	0.031	0.04463
rs9265549	B	HLA-DQA1	1	0.093	0.031	0.002361
rs9265562	B	HLA-DQA1	1	0.093	0.031	0.002557
rs9265565	B	HLA-DQA1	1	0.065	0.031	0.03781
rs9265569	B	HLA-DQA1	1	0.091	0.031	0.002889
rs9265572	B	HLA-DQA1	1	0.082	0.033	0.01204
rs9265573	B	HLA-DQA1	1	0.065	0.031	0.03563
rs6937871	B	HLA-DQA1	1	0.091	0.031	0.002942
rs9265577	B	HLA-DQA1	1	0.064	0.031	0.03837
rs9265579	B	HLA-DQA1	1	0.065	0.031	0.03762
rs9265584	B	HLA-DQA1	1	0.11	0.042	0.009281
rs9265596	B	HLA-DQA1	1	0.065	0.031	0.03807
rs9265604	B	HLA-DQA1	1	0.065	0.031	0.03788
rs9265608	B	HLA-DQA1	1	0.065	0.031	0.03621
rs9265611	B	HLA-DQA1	1	0.065	0.031	0.03792
rs9265616	B	HLA-DQA1	1	0.065	0.031	0.03794
rs9265635	B	HLA-DQA1	1	0.063	0.031	0.04339
rs9265637	B	HLA-DQA1	1	0.066	0.031	0.03313
rs9265653	B	HLA-DQA1	1	0.066	0.031	0.03493
rs9265654	B	HLA-DQA1	1	0.063	0.031	0.04438
rs9265657	B	HLA-DQA1	1	0.065	0.031	0.03795
rs9265658	B	HLA-DQA1	1	0.081	0.033	0.01292
rs9265660	B	HLA-DQA1	1	0.065	0.031	0.03793
rs9265664	B	HLA-DQA1	1	0.064	0.031	0.0396
rs12212594	B	HLA-DQA1	1	-0.115	0.058	0.04909
rs9265669	B	HLA-DQA1	1	0.064	0.031	0.0392
rs9265671	B	HLA-DQA1	1	0.113	0.042	0.007285
rs9265674	B	HLA-DQA1	1	0.065	0.031	0.03795
rs9265676	B	HLA-DQA1	1	0.228	0.04	1.573e-08
rs9265678	B	HLA-DQA1	1	0.065	0.031	0.03795
rs74979159	B	HLA-DQA1	1	0.093	0.031	0.00241
rs9265682	B	HLA-DQA1	1	0.065	0.031	0.03795
rs74742648	B	HLA-DQA1	1	0.093	0.031	0.002386
rs9265688	B	HLA-DQA1	1	0.067	0.031	0.03216
rs9265693	B	HLA-DQA1	1	0.064	0.031	0.0401
rs9265695	B	HLA-DQA1	1	0.061	0.031	0.04736
rs9265700	B	HLA-DQA1	1	0.065	0.031	0.03795
rs9265711	B	HLA-DQA1	1	0.065	0.031	0.03627
rs4947249	B	HLA-DQA1	1	0.093	0.031	0.00241
rs9265725	B	HLA-DQA1	1	0.066	0.031	0.03478
rs9265726	B	HLA-DQA1	1	0.227	0.04	1.495e-08
rs9265727	B	HLA-DQA1	1	0.067	0.031	0.03052
rs9265737	B	HLA-DQA1	1	0.092	0.036	0.01023
rs6914104	B	HLA-DQA1	1	0.064	0.031	0.03814
rs9265745	B	HLA-DQA1	1	0.098	0.031	0.001428
rs9265747	B	HLA-DQA1	1	0.117	0.031	0.0001938
rs2394969	B	HLA-DQA1	1	0.209	0.039	7.774e-08
rs1634775	B	HLA-DQA1	1	0.08	0.031	0.01026
rs1634773	B	HLA-DQA1	1	0.114	0.042	0.007393
rs9265759	B	HLA-DQA1	1	0.114	0.042	0.007393
rs1625792	B	HLA-DQA1	1	0.093	0.045	0.03656
rs9265797	B	HLA-DQA1	1	0.117	0.031	0.0001938
rs420668	B	HLA-DQA1	1	0.091	0.04	0.02139
rs1622406	B	HLA-DQA1	1	-0.17	0.073	0.01968
rs553894105	B	HLA-DQA1	1	0.097	0.037	0.008149
rs3134792	B	HLA-DQA1	1	0.099	0.045	0.0272
rs2854009	B	HLA-DQA1	1	0.15	0.034	1.337e-05
rs2394978	B	HLA-DQA1	1	0.093	0.045	0.03656
rs9265860	B	HLA-DQA1	1	0.1	0.041	0.01592
rs9265866	B	HLA-DQA1	1	0.093	0.039	0.01729
rs9265903	B	HLA-DQA1	1	0.245	0.05	1.296e-06
rs9265908	B	HLA-DQA1	1	0.092	0.044	0.03806
rs7453967	B	HLA-DQA1	1	0.225	0.04	1.823e-08
rs9265929	B	HLA-DQA1	1	0.228	0.04	1.573e-08
rs9265930	B	HLA-DQA1	1	0.228	0.04	1.573e-08
rs9265956	B	HLA-DQA1	1	0.084	0.032	0.009662
rs9265959	B	HLA-DQA1	1	0.228	0.04	1.573e-08
rs9265963	B	HLA-DQA1	1	0.228	0.04	1.573e-08
rs9265972	B	HLA-DQA1	1	0.093	0.045	0.03656
rs9265977	B	HLA-DQA1	1	0.113	0.033	0.0005658
rs9265978	B	HLA-DQA1	1	0.113	0.033	0.0005658
rs9265980	B	HLA-DQA1	1	0.093	0.039	0.01897
rs9265984	B	HLA-DQA1	1	0.113	0.033	0.0005658
rs9265985	B	HLA-DQA1	1	0.093	0.045	0.03656
rs9265986	B	HLA-DQA1	1	0.113	0.033	0.0005658
rs9265998	B	HLA-DQA1	1	0.093	0.045	0.03656
rs9266008	B	HLA-DQA1	1	0.091	0.04	0.02139
rs4530905	B	HLA-DQA1	1	0.1	0.03	0.0009021
rs3016017	B	HLA-DQA1	1	0.093	0.045	0.03656
rs2923007	B	HLA-DQA1	1	0.093	0.045	0.03656
rs2923006	B	HLA-DQA1	1	0.14	0.03	2.56e-06
rs4540292	B	HLA-DQA1	1	0.1	0.03	0.0009021
rs9266018	B	HLA-DQA1	1	0.245	0.05	1.296e-06
rs2523622	B	HLA-DQA1	1	0.174	0.029	4.193e-09
rs2156875	B	HLA-DQA1	1	0.14	0.03	2.544e-06
rs62401893	B	HLA-DQA1	1	-0.17	0.073	0.01968
rs9266029	B	HLA-DQA1	1	0.099	0.041	0.01599
rs4394274	B	HLA-DQA1	1	0.1	0.03	0.0009655
rs2523618	B	HLA-DQA1	1	0.225	0.04	2.446e-08
rs9266043	B	HLA-DQA1	1	0.079	0.032	0.01373
rs4992474	B	HLA-DQA1	1	0.066	0.031	0.03255
rs2442728	B	HLA-DQA1	1	0.095	0.031	0.002294
rs4644106	B	HLA-DQA1	1	0.202	0.036	3.08e-08
rs2442719	B	HLA-DQA1	1	0.118	0.03	8.579e-05
rs62396264	B	HLA-DQA1	1	-0.17	0.073	0.01957
rs2523613	B	HLA-DQA1	1	-0.1	0.044	0.02356
rs2596503	B	HLA-DQA1	1	0.179	0.038	2.158e-06
rs2523612	B	HLA-DQA1	1	0.276	0.042	6.234e-11
HLA_B_07	B	HLA-DQA1	1	-0.254	0.042	2.849e-09
HLA_B_07.02	B	HLA-DQA1	1	-0.254	0.043	4.269e-09
HLA_B_08	B	HLA-DQA1	1	0.102	0.045	0.02305
HLA_B_08.01	B	HLA-DQA1	1	0.102	0.045	0.02295
HLA_B_14	B	HLA-DQA1	1	-0.17	0.073	0.01968
HLA_B_15	B	HLA-DQA1	1	0.169	0.056	0.002654
HLA_B_15.01	B	HLA-DQA1	1	0.232	0.061	0.0001675
HLA_B_44	B	HLA-DQA1	1	0.1	0.043	0.02189
HLA_B_44.02	B	HLA-DQA1	1	0.238	0.051	2.938e-06
HLA_B_44.03	B	HLA-DQA1	1	-0.189	0.07	0.006735
rs2428494	B	HLA-DQA1	1	0.152	0.03	5.199e-07
rs17199328	B	HLA-DQA1	1	0.118	0.044	0.006715
rs41559422	B	HLA-DQA1	1	-0.184	0.075	0.01431
rs115881826	B	HLA-DQA1	1	-0.17	0.073	0.01968
rs9266231	B	HLA-DQA1	1	0.119	0.032	0.0001733
rs2523589	B	HLA-DQA1	1	0.112	0.03	0.0002039
rs2523586	B	HLA-DQA1	1	0.076	0.035	0.03044
rs9378249	B	HLA-DQA1	1	0.235	0.06	0.0001059
rs2596477	B	HLA-DQA1	1	0.11	0.044	0.01207
rs2596478	B	HLA-DQA1	1	0.251	0.042	2.794e-09
rs2523580	B	HLA-DQA1	1	0.152	0.033	4.826e-06
rs2523578	B	HLA-DQA1	1	0.098	0.033	0.003234
rs2596547	B	HLA-DQA1	1	0.102	0.045	0.02299
rs2523567	B	HLA-DQA1	1	0.126	0.037	0.0006479
rs9266314	B	HLA-DQA1	1	0.105	0.038	0.005652
rs2250287	B	HLA-DQA1	1	0.084	0.04	0.03473
rs9266319	B	HLA-DQA1	1	0.105	0.038	0.005644
rs2523564	B	HLA-DQA1	1	0.084	0.04	0.03479
rs2250295	B	HLA-DQA1	1	0.203	0.03	2.118e-11
rs2596548	B	HLA-DQA1	1	0.28	0.039	2.063e-12
rs2523563	B	HLA-DQA1	1	0.127	0.037	0.0006931
rs9266329	B	HLA-DQA1	1	0.075	0.036	0.03824
rs9266330	B	HLA-DQA1	1	0.105	0.038	0.005658
rs9266331	B	HLA-DQA1	1	0.105	0.038	0.005658
rs9266333	B	HLA-DQA1	1	0.105	0.038	0.005658
rs2596549	B	HLA-DQA1	1	0.281	0.039	1.856e-12
rs2523557	B	HLA-DQA1	1	0.119	0.031	0.0001457
rs2523554	B	HLA-DQA1	1	0.079	0.031	0.01053
rs2596551	B	HLA-DQA1	1	0.084	0.04	0.03473
rs2844580	B	HLA-DQA1	1	0.146	0.032	4.582e-06
rs2523544	B	HLA-DQA1	1	0.127	0.037	0.0006931
rs2844579	B	HLA-DQA1	1	0.089	0.04	0.02655
rs2523543	B	HLA-DQA1	1	0.084	0.04	0.03473
rs2596574	B	HLA-DQA1	1	-0.128	0.054	0.01857
rs9266379	B	HLA-DQA1	1	0.105	0.038	0.005658
rs2596427	B	HLA-DQA1	1	0.28	0.039	2.063e-12
rs2596428	B	HLA-DQA1	1	-0.128	0.054	0.01857
rs9266381	B	HLA-DQA1	1	0.103	0.038	0.006678
rs2596429	B	HLA-DQA1	1	0.264	0.041	1.534e-10
rs9266382	B	HLA-DQA1	1	0.102	0.038	0.007274
rs2844575	B	HLA-DQA1	1	0.145	0.03	1.448e-06
rs9266383	B	HLA-DQA1	1	0.103	0.038	0.006678
rs9266388	B	HLA-DQA1	1	0.107	0.038	0.004862
rs9266392	B	HLA-DQA1	1	0.103	0.038	0.006678
rs2844573	B	HLA-DQA1	1	0.201	0.032	6.578e-10
rs2596431	B	HLA-DQA1	1	-0.128	0.054	0.01857
rs9266395	B	HLA-DQA1	1	0.103	0.038	0.006678
rs2844571	B	HLA-DQA1	1	0.201	0.032	6.578e-10
rs9266399	B	HLA-DQA1	1	0.103	0.038	0.006678
rs9266404	B	HLA-DQA1	1	0.103	0.038	0.006678
rs2523535	B	HLA-DQA1	1	0.146	0.032	4.582e-06
rs2523534	B	HLA-DQA1	1	0.203	0.03	2.118e-11
rs9266406	B	HLA-DQA1	1	0.103	0.038	0.006678
rs570345641	B	HLA-DQA1	1	0.105	0.038	0.005867
rs9266409	B	HLA-DQA1	1	0.103	0.038	0.006678
rs2844567	B	HLA-DQA1	1	-0.121	0.054	0.02457
rs9266413	B	HLA-DQA1	1	0.103	0.038	0.006678
rs2253907	B	HLA-DQA1	1	0.229	0.029	6.439e-15
rs2253908	B	HLA-DQA1	1	0.201	0.032	6.578e-10
rs2596433	B	HLA-DQA1	1	0.28	0.039	2.063e-12
rs2922997	B	HLA-DQA1	1	0.203	0.03	2.118e-11
rs9266433	B	HLA-DQA1	1	0.25	0.05	8.288e-07
rs9266438	B	HLA-DQA1	1	0.28	0.039	2.063e-12
rs9266441	B	HLA-DQA1	1	0.28	0.039	2.063e-12
rs5006724	B	HLA-DQA1	1	0.222	0.03	5.147e-13
rs2853986	B	HLA-DQA1	1	0.1	0.045	0.02568
rs2596438	B	HLA-DQA1	1	0.275	0.039	3.564e-12
rs2523522	B	HLA-DQA1	1	0.223	0.03	3.993e-13
rs6936035	B	HLA-DQA1	1	-0.084	0.038	0.0263
rs2254549	B	HLA-DQA1	1	-0.128	0.054	0.01867
rs2523644	B	HLA-DQA1	1	0.276	0.039	3.737e-12
rs2254556	B	HLA-DQA1	1	0.28	0.039	2.063e-12
rs2507987	B	HLA-DQA1	1	0.221	0.03	6.716e-13
rs2905721	B	HLA-DQA1	1	0.221	0.03	8.003e-13
rs2507985	B	HLA-DQA1	1	0.221	0.03	6.716e-13
rs2844550	B	HLA-DQA1	1	-0.128	0.054	0.01857
rs6905201	B	HLA-DQA1	1	0.22	0.031	1.062e-12
rs5025315	B	HLA-DQA1	1	0.221	0.03	6.716e-13
rs6933050	B	HLA-DQA1	1	0.103	0.038	0.006678
rs6910516	B	HLA-DQA1	1	0.103	0.038	0.006678
rs2844549	B	HLA-DQA1	1	0.204	0.031	1.166e-10
rs2523640	B	HLA-DQA1	1	-0.128	0.054	0.01857
rs2844547	B	HLA-DQA1	1	-0.102	0.05	0.04144
rs2523639	B	HLA-DQA1	1	-0.128	0.054	0.01857
rs2523638	B	HLA-DQA1	1	0.244	0.029	1.5e-16
rs3997982	B	HLA-DQA1	1	0.276	0.039	3.737e-12
rs3957110	B	HLA-DQA1	1	0.221	0.03	6.716e-13
rs3997983	B	HLA-DQA1	1	0.244	0.029	1.442e-16
rs28366075	B	HLA-DQA1	1	-0.128	0.054	0.01857
rs9266596	B	HLA-DQA1	1	0.276	0.039	3.737e-12
rs2844546	B	HLA-DQA1	1	0.204	0.031	1.166e-10
rs7382258	B	HLA-DQA1	1	0.224	0.03	3.587e-13
rs4959070	B	HLA-DQA1	1	0.28	0.039	2.063e-12
rs2844545	B	HLA-DQA1	1	0.204	0.031	1.166e-10
rs2442744	B	HLA-DQA1	1	0.204	0.031	1.166e-10
rs7775117	B	HLA-DQA1	1	-0.08	0.037	0.03331
rs28366078	B	HLA-DQA1	1	-0.128	0.054	0.01857
rs2507984	B	HLA-DQA1	1	0.204	0.031	1.166e-10
rs2523633	B	HLA-DQA1	1	-0.128	0.054	0.01857
rs2507983	B	HLA-DQA1	1	0.221	0.03	6.716e-13
rs2442743	B	HLA-DQA1	1	0.221	0.03	6.716e-13
rs2523632	B	HLA-DQA1	1	-0.128	0.054	0.01857
rs9266613	B	HLA-DQA1	1	0.203	0.039	2.395e-07
rs2442742	B	HLA-DQA1	1	0.221	0.03	6.716e-13
rs2523631	B	HLA-DQA1	1	-0.128	0.054	0.01857
rs2507982	B	HLA-DQA1	1	0.28	0.039	2.063e-12
rs2523627	B	HLA-DQA1	1	0.245	0.03	1.238e-15
rs2523626	B	HLA-DQA1	1	-0.128	0.054	0.01857
rs6909636	B	HLA-DQA1	1	0.224	0.031	5.194e-13
rs2442736	B	HLA-DQA1	1	0.077	0.037	0.03562
rs9266629	B	HLA-DQA1	1	0.201	0.037	6.279e-08
rs9266632	B	HLA-DQA1	1	0.201	0.037	6.279e-08
rs9266633	B	HLA-DQA1	1	0.148	0.03	1.361e-06
rs9501587	B	HLA-DQA1	1	-0.097	0.038	0.01169
rs2523492	B	HLA-DQA1	1	0.192	0.032	2.581e-09
rs9266658	B	HLA-DQA1	1	0.086	0.04	0.03291
rs2507980	B	HLA-DQA1	1	-0.128	0.054	0.01857
rs2596573	B	HLA-DQA1	1	0.249	0.033	1.51e-13
rs3094592	B	HLA-DQA1	1	0.249	0.033	1.496e-13
rs9266668	B	HLA-DQA1	1	0.203	0.039	2.395e-07
rs9266669	B	HLA-DQA1	1	0.117	0.041	0.004355
rs9266672	B	HLA-DQA1	1	0.249	0.033	1.51e-13
rs9266673	B	HLA-DQA1	1	0.249	0.033	1.51e-13
rs9266674	B	HLA-DQA1	1	0.249	0.033	1.51e-13
rs4143332	B	HLA-DQA1	1	0.101	0.045	0.02481
rs9266681	B	HLA-DQA1	1	0.147	0.032	3.365e-06
rs9266683	B	HLA-DQA1	1	0.251	0.033	8.551e-14
rs9266684	B	HLA-DQA1	1	0.147	0.032	3.378e-06
rs9266688	B	HLA-DQA1	1	0.172	0.05	0.0005622
rs9266689	B	HLA-DQA1	1	0.149	0.032	2.55e-06
rs9266694	B	HLA-DQA1	1	0.251	0.033	8.562e-14
rs2844538	B	HLA-DQA1	1	0.147	0.032	3.343e-06
rs2844537	B	HLA-DQA1	1	0.252	0.033	8.331e-14
rs2844536	B	HLA-DQA1	1	0.149	0.032	2.523e-06
rs9266701	B	HLA-DQA1	1	0.172	0.05	0.0005622
rs9266704	B	HLA-DQA1	1	0.252	0.033	8.46e-14
rs9266709	B	HLA-DQA1	1	0.251	0.033	8.465e-14
rs9266710	B	HLA-DQA1	1	0.251	0.033	8.551e-14
rs9266714	B	HLA-DQA1	1	0.251	0.033	8.551e-14
rs9266722	B	HLA-DQA1	1	0.173	0.049	0.0004554
rs2523547	B	HLA-DQA1	1	-0.128	0.054	0.01857
rs2507979	B	HLA-DQA1	1	0.251	0.033	8.551e-14
rs4293988	B	HLA-DQA1	1	0.173	0.049	0.0004554
rs9266729	B	HLA-DQA1	1	0.172	0.05	0.0005622
rs3094597	B	HLA-DQA1	1	0.251	0.033	8.551e-14
rs2523532	B	HLA-DQA1	1	0.274	0.042	1.317e-10
rs1521	B	HLA-DQA1	1	0.251	0.033	8.551e-14
rs2844533	B	HLA-DQA1	1	0.251	0.033	8.551e-14
rs2523488	B	HLA-DQA1	1	0.28	0.039	2.063e-12
rs2523486	B	HLA-DQA1	1	0.28	0.039	2.063e-12
rs2523485	B	HLA-DQA1	1	0.261	0.041	2.643e-10
rs2244490	B	HLA-DQA1	1	-0.128	0.054	0.01857
rs3016014	B	HLA-DQA1	1	0.089	0.034	0.008608
rs9266747	B	HLA-DQA1	1	0.28	0.039	2.063e-12
rs3016013	B	HLA-DQA1	1	0.127	0.035	0.0003009
rs3099849	B	HLA-DQA1	1	0.28	0.039	2.063e-12
rs3099848	B	HLA-DQA1	1	0.127	0.035	0.0003009
rs2442754	B	HLA-DQA1	1	0.227	0.038	1.88e-09
rs3128985	B	HLA-DQA1	1	0.195	0.033	7.523e-09
rs2507978	B	HLA-DQA1	1	0.18	0.03	2.235e-09
rs2442752	B	HLA-DQA1	1	0.092	0.032	0.003778
rs28752470	B	HLA-DQA1	1	-0.121	0.054	0.02457
rs2507975	B	HLA-DQA1	1	0.13	0.035	0.0002317
rs2507974	B	HLA-DQA1	1	0.28	0.039	2.063e-12
rs28366087	B	HLA-DQA1	1	-0.128	0.054	0.01857
rs28366088	B	HLA-DQA1	1	-0.129	0.055	0.01853
rs28752477	B	HLA-DQA1	1	-0.128	0.054	0.01857
rs28366089	B	HLA-DQA1	1	-0.128	0.054	0.01857
rs9266773	B	HLA-DQA1	1	0.25	0.051	8.563e-07
rs28752479	B	HLA-DQA1	1	-0.128	0.054	0.01857
rs28366091	B	HLA-DQA1	1	-0.144	0.057	0.0111
rs28366093	B	HLA-DQA1	1	-0.128	0.054	0.01857
rs28366094	B	HLA-DQA1	1	-0.128	0.054	0.01857
rs28366095	B	HLA-DQA1	1	-0.128	0.054	0.01857
rs28366096	B	HLA-DQA1	1	-0.128	0.054	0.01857
rs9266774	B	HLA-DQA1	1	0.172	0.05	0.0005622
rs2428487	B	HLA-DQA1	1	-0.128	0.054	0.01857
rs2596565	B	HLA-DQA1	1	0.101	0.045	0.02411
rs2844529	B	HLA-DQA1	1	-0.075	0.032	0.02014
rs545973442	B	HLA-DQA1	1	-0.125	0.061	0.03985
rs1939365	B	HLA-DQA1	1	-0.128	0.054	0.01857
rs2853973	B	HLA-DQA1	1	-0.077	0.032	0.01751
rs2428486	B	HLA-DQA1	1	-0.075	0.032	0.0212
rs2523482	B	HLA-DQA1	1	-0.128	0.054	0.01857
rs12524487	B	HLA-DQA1	1	0.213	0.058	0.0002813
rs2523481	B	HLA-DQA1	1	-0.128	0.054	0.01857
rs2853972	B	HLA-DQA1	1	-0.128	0.054	0.01857
rs2596562	B	HLA-DQA1	1	-0.075	0.032	0.02014
rs2596560	B	HLA-DQA1	1	0.154	0.035	1.025e-05
rs2523480	B	HLA-DQA1	1	0.275	0.042	1.241e-10
rs2853969	B	HLA-DQA1	1	-0.128	0.054	0.01857
rs2905713	B	HLA-DQA1	1	-0.128	0.054	0.01857
rs2523477	B	HLA-DQA1	1	-0.128	0.054	0.01857
rs2523476	B	HLA-DQA1	1	-0.128	0.054	0.01857
rs2523475	B	HLA-DQA1	1	-0.077	0.032	0.0171
rs2523473	B	HLA-DQA1	1	-0.077	0.032	0.01751
rs16899524	B	HLA-DQA1	1	-0.138	0.057	0.01527
rs2523467	B	HLA-DQA1	1	-0.077	0.032	0.01751
rs28366134	B	HLA-DQA1	1	-0.128	0.054	0.01884
rs2251396	B	HLA-DQA1	1	0.219	0.032	7.675e-12
rs2523459	B	HLA-DQA1	1	-0.076	0.032	0.01829
rs2523457	B	HLA-DQA1	1	0.198	0.031	2.687e-10
rs2596542	B	HLA-DQA1	1	-0.075	0.032	0.02043
rs2428475	B	HLA-DQA1	1	-0.075	0.032	0.02043
rs2251731	B	HLA-DQA1	1	-0.075	0.032	0.02043
rs2523454	B	HLA-DQA1	1	0.201	0.032	2.46e-10
rs2596540	B	HLA-DQA1	1	0.279	0.042	6.46e-11
rs2523453	B	HLA-DQA1	1	-0.075	0.032	0.02043
rs2844523	B	HLA-DQA1	1	-0.128	0.054	0.01857
rs2844521	B	HLA-DQA1	1	-0.075	0.032	0.02043
rs2523451	B	HLA-DQA1	1	0.2	0.031	1.832e-10
rs3763288	B	HLA-DQA1	1	0.218	0.061	0.0003723
rs2844519	B	HLA-DQA1	1	0.182	0.037	1.356e-06
rs2263313	B	HLA-DQA1	1	-0.133	0.054	0.01475
rs12174396	B	HLA-DQA1	1	0.153	0.055	0.00596
rs538246224	B	HLA-DQA1	1	0.118	0.05	0.01854
rs9380254	B	HLA-DQA1	1	0.225	0.061	0.0002228
rs1063632	B	HLA-DQA1	1	0.172	0.061	0.004788
rs3819275	B	HLA-DQA1	1	0.172	0.061	0.004788
rs9357133	B	HLA-DQA1	1	0.216	0.061	0.0003849
rs62395263	B	HLA-DQA1	1	0.179	0.052	0.0005963
rs2596532	B	HLA-DQA1	1	0.156	0.049	0.001504
rs113203074	B	HLA-DQA1	1	-0.159	0.072	0.02773
rs2848716	B	HLA-DQA1	1	0.156	0.049	0.001504
rs72847400	B	HLA-DQA1	1	0.155	0.077	0.04446
rs17200365	B	HLA-DQA1	1	0.155	0.077	0.04446
rs17200372	B	HLA-DQA1	1	0.155	0.077	0.04446
rs2524279	B	HLA-DQA1	1	0.216	0.061	0.0003849
rs2596466	B	HLA-DQA1	1	0.216	0.061	0.0003872
rs2516470	B	HLA-DQA1	1	0.144	0.031	5.278e-06
rs2524277	B	HLA-DQA1	1	-0.15	0.069	0.03136
rs6938674	B	HLA-DQA1	1	0.155	0.077	0.04446
rs72848740	B	HLA-DQA1	1	0.155	0.077	0.04446
rs56014128	B	HLA-DQA1	1	0.155	0.077	0.04446
rs2395004	B	HLA-DQA1	1	0.105	0.029	0.0003536
rs2596464	B	HLA-DQA1	1	0.13	0.03	1.216e-05
rs9765960	B	HLA-DQA1	1	0.155	0.077	0.04446
rs2524280	B	HLA-DQA1	1	0.215	0.061	0.0004059
rs3128982	B	HLA-DQA1	1	0.117	0.033	0.0003932
rs3131622	B	HLA-DQA1	1	0.07	0.031	0.02489
rs2263316	B	HLA-DQA1	1	0.064	0.032	0.04349
rs3130906	B	HLA-DQA1	1	0.126	0.032	9.645e-05
rs3131621	B	HLA-DQA1	1	0.126	0.032	9.645e-05
rs2523684	B	HLA-DQA1	1	0.215	0.061	0.0004328
rs2596471	B	HLA-DQA1	1	0.3	0.041	2.804e-13
rs3130477	B	HLA-DQA1	1	0.114	0.045	0.01118
rs2596472	B	HLA-DQA1	1	0.225	0.035	1.354e-10
rs77349273	B	HLA-DQA1	1	0.202	0.052	0.0001256
rs3094228	B	HLA-DQA1	1	0.116	0.036	0.001554
rs3094605	B	HLA-DQA1	1	0.11	0.045	0.01431
rs3099840	B	HLA-DQA1	1	0.116	0.036	0.001586
rs3132090	B	HLA-DQA1	1	0.106	0.045	0.01899
rs2255221	B	HLA-DQA1	1	-0.145	0.054	0.007283
rs3094014	B	HLA-DQA1	1	0.105	0.038	0.005693
rs75640364	B	HLA-DQA1	1	0.203	0.053	0.000124
rs3094604	B	HLA-DQA1	1	0.115	0.038	0.002803
rs3128987	B	HLA-DQA1	1	0.106	0.038	0.005262
rs3131619	B	HLA-DQA1	1	0.11	0.045	0.01431
rs2523679	B	HLA-DQA1	1	0.205	0.056	0.0002696
rs3094013	B	HLA-DQA1	1	0.109	0.045	0.01605
rs2516518	B	HLA-DQA1	1	-0.142	0.05	0.004257
rs2244546	B	HLA-DQA1	1	0.22	0.056	9.621e-05
rs4713466	B	HLA-DQA1	1	0.115	0.045	0.01009
rs2518028	B	HLA-DQA1	1	0.128	0.031	4.371e-05
rs2859448	B	HLA-DQA1	1	0.185	0.034	7.768e-08
rs2596454	B	HLA-DQA1	1	0.179	0.033	6.932e-08
rs2518027	B	HLA-DQA1	1	0.158	0.032	8.601e-07
rs2844508	B	HLA-DQA1	1	0.168	0.031	8.9e-08
rs2844507	B	HLA-DQA1	1	0.184	0.034	8.113e-08
rs2244578	B	HLA-DQA1	1	0.175	0.033	1.605e-07
rs2523671	B	HLA-DQA1	1	0.172	0.033	2.234e-07
rs2523668	B	HLA-DQA1	1	0.262	0.043	1.656e-09
rs2596449	B	HLA-DQA1	1	0.172	0.033	2.234e-07
rs1055569	B	HLA-DQA1	1	-0.069	0.033	0.03403
rs2596446	B	HLA-DQA1	1	0.172	0.033	2.234e-07
rs2516440	B	HLA-DQA1	1	-0.07	0.033	0.03139
rs3828890	B	HLA-DQA1	1	-0.121	0.047	0.01047
rs6940467	B	HLA-DQA1	1	-0.114	0.047	0.01616
rs2844503	B	HLA-DQA1	1	0.091	0.031	0.003038
rs2844502	B	HLA-DQA1	1	0.145	0.031	4.325e-06
rs2596534	B	HLA-DQA1	1	0.107	0.03	0.0004098
rs2395488	B	HLA-DQA1	1	0.145	0.031	4.335e-06
rs2248373	B	HLA-DQA1	1	0.096	0.031	0.002208
rs2243429	B	HLA-DQA1	1	0.144	0.031	4.759e-06
rs75303729	B	HLA-DQA1	1	0.237	0.052	5.865e-06
rs2596536	B	HLA-DQA1	1	0.145	0.031	4.325e-06
rs2523651	B	HLA-DQA1	1	0.111	0.031	0.0003745
rs2516424	B	HLA-DQA1	1	0.145	0.031	4.356e-06
rs2248613	B	HLA-DQA1	1	0.145	0.031	4.356e-06
rs2248617	B	HLA-DQA1	1	0.145	0.031	4.325e-06
rs3749946	B	HLA-DQA1	1	-0.158	0.058	0.006932
rs2523650	B	HLA-DQA1	1	0.071	0.033	0.03072
rs2905722	B	HLA-DQA1	1	0.311	0.041	6.157e-14
rs2523647	B	HLA-DQA1	1	0.147	0.037	9.811e-05
rs2523710	B	HLA-DQA1	1	0.128	0.042	0.00211
rs2516507	B	HLA-DQA1	1	0.093	0.031	0.002414
rs2523708	B	HLA-DQA1	1	0.122	0.032	0.0001226
rs2905747	B	HLA-DQA1	1	0.242	0.037	1.434e-10
rs2523706	B	HLA-DQA1	1	0.122	0.032	0.0001234
rs2516504	B	HLA-DQA1	1	0.122	0.032	0.000129
rs2523700	B	HLA-DQA1	1	0.116	0.032	0.0002458
rs2516500	B	HLA-DQA1	1	0.121	0.032	0.0001405
rs3132469	B	HLA-DQA1	1	0.313	0.041	9.02e-14
rs3094009	B	HLA-DQA1	1	0.117	0.04	0.003578
rs2507964	B	HLA-DQA1	1	0.102	0.032	0.001238
rs2516415	B	HLA-DQA1	1	0.1	0.031	0.001582
rs2904783	B	HLA-DQA1	1	0.071	0.031	0.0207
rs3130922	B	HLA-DQA1	1	0.141	0.031	8.121e-06
rs9267325	B	HLA-DQA1	1	0.195	0.044	8.988e-06
rs2395042	B	HLA-DQA1	1	0.166	0.032	2.988e-07
rs2395043	B	HLA-DQA1	1	0.164	0.032	4.074e-07
rs2516412	B	HLA-DQA1	1	0.085	0.032	0.008056
rs2516408	B	HLA-DQA1	1	0.087	0.032	0.006603
rs6916394	B	HLA-DQA1	1	0.115	0.033	0.0004538
rs3828903	B	HLA-DQA1	1	0.115	0.033	0.0004538
rs2534674	B	HLA-DQA1	1	0.184	0.031	3.439e-09
rs2534671	B	HLA-DQA1	1	0.073	0.031	0.0191
rs3828912	B	HLA-DQA1	1	0.115	0.033	0.0004538
rs3828914	B	HLA-DQA1	1	0.111	0.033	0.0007955
rs114861390	B	HLA-DQA1	1	-0.126	0.059	0.03186
rs2855804	B	HLA-DQA1	1	0.083	0.032	0.009336
rs2855812	B	HLA-DQA1	1	0.094	0.034	0.005732
rs3134899	B	HLA-DQA1	1	0.205	0.036	1.174e-08
rs2242955	B	HLA-DQA1	1	0.095	0.047	0.04246
rs3093953	B	HLA-DQA1	1	0.206	0.036	1.04e-08
rs3131638	B	HLA-DQA1	1	0.214	0.036	3.43e-09
rs3130615	B	HLA-DQA1	1	0.204	0.034	2.191e-09
rs3132468	B	HLA-DQA1	1	0.204	0.034	2.191e-09
rs2844499	B	HLA-DQA1	1	0.084	0.032	0.00909
rs3131635	B	HLA-DQA1	1	0.204	0.034	2.191e-09
rs3130614	B	HLA-DQA1	1	0.09	0.046	0.04878
rs2844498	B	HLA-DQA1	1	0.088	0.031	0.004462
rs2246618	B	HLA-DQA1	1	0.083	0.032	0.009336
rs2516401	B	HLA-DQA1	1	0.172	0.033	1.927e-07
rs3131633	B	HLA-DQA1	1	0.2	0.039	4.467e-07
rs3132459	B	HLA-DQA1	1	0.19	0.035	8.996e-08
rs2516400	B	HLA-DQA1	1	0.082	0.032	0.01102
rs2246871	B	HLA-DQA1	1	0.173	0.032	6.722e-08
rs2516398	B	HLA-DQA1	1	0.175	0.032	5.044e-08
rs75918044	B	HLA-DQA1	1	-0.176	0.084	0.03732
rs62397979	B	HLA-DQA1	1	-0.194	0.073	0.008453
rs2844494	B	HLA-DQA1	1	0.171	0.032	8.66e-08
rs2395045	B	HLA-DQA1	1	0.185	0.035	1.795e-07
rs3131631	B	HLA-DQA1	1	0.185	0.035	1.746e-07
rs2516491	B	HLA-DQA1	1	0.101	0.034	0.002719
rs3093998	B	HLA-DQA1	1	0.147	0.031	2.588e-06
rs3131630	B	HLA-DQA1	1	0.165	0.035	3.297e-06
rs3130637	B	HLA-DQA1	1	0.165	0.034	1.485e-06
rs3130636	B	HLA-DQA1	1	0.165	0.034	1.479e-06
rs72847211	B	HLA-DQA1	1	-0.172	0.085	0.0429
rs3093995	B	HLA-DQA1	1	0.199	0.038	2.364e-07
rs3093994	B	HLA-DQA1	1	0.165	0.034	1.485e-06
rs3093993	B	HLA-DQA1	1	0.165	0.034	1.485e-06
rs9469021	B	HLA-DQA1	1	-0.165	0.08	0.04011
rs3095227	B	HLA-DQA1	1	0.165	0.034	1.485e-06
rs3093992	B	HLA-DQA1	1	0.165	0.034	1.485e-06
rs114060326	B	HLA-DQA1	1	-0.236	0.107	0.02808
rs3095226	B	HLA-DQA1	1	0.169	0.034	8.086e-07
rs3093988	B	HLA-DQA1	1	0.106	0.039	0.007378
rs3093986	B	HLA-DQA1	1	0.199	0.038	2.379e-07
rs2734574	B	HLA-DQA1	1	0.115	0.031	0.0001832
rs2734573	B	HLA-DQA1	1	0.142	0.03	3.203e-06
rs2516482	B	HLA-DQA1	1	0.101	0.039	0.009365
rs3093983	B	HLA-DQA1	1	0.199	0.038	2.379e-07
rs3093982	B	HLA-DQA1	1	0.23	0.04	1.317e-08
rs3130055	B	HLA-DQA1	1	0.188	0.034	3.524e-08
rs3093981	B	HLA-DQA1	1	0.199	0.038	2.379e-07
rs3093980	B	HLA-DQA1	1	0.199	0.038	2.379e-07
rs3115537	B	HLA-DQA1	1	0.199	0.038	2.379e-07
rs3219190	B	HLA-DQA1	1	0.148	0.046	0.001335
rs3093978	B	HLA-DQA1	1	0.199	0.038	2.379e-07
rs74367810	B	HLA-DQA1	1	-0.172	0.085	0.0419
rs3130056	B	HLA-DQA1	1	0.199	0.038	2.379e-07
rs3853601	B	HLA-DQA1	1	0.136	0.044	0.002286
rs11796	B	HLA-DQA1	1	0.121	0.032	0.0001308
rs3093948	B	HLA-DQA1	1	0.197	0.038	3.112e-07
rs1055384	B	HLA-DQA1	1	0.106	0.039	0.007191
rs1055388	B	HLA-DQA1	1	0.188	0.034	3.524e-08
rs3131628	B	HLA-DQA1	1	0.199	0.038	2.379e-07
rs3093976	B	HLA-DQA1	1	0.199	0.038	2.379e-07
rs2075580	B	HLA-DQA1	1	0.188	0.034	3.524e-08
rs3130057	B	HLA-DQA1	1	0.199	0.038	2.379e-07
rs3130058	B	HLA-DQA1	1	0.199	0.038	2.379e-07
rs3093974	B	HLA-DQA1	1	0.124	0.032	0.0001013
rs1129640	B	HLA-DQA1	1	0.199	0.038	2.379e-07
rs933208	B	HLA-DQA1	1	0.188	0.034	3.58e-08
rs2071596	B	HLA-DQA1	1	0.095	0.041	0.01915
rs2516393	B	HLA-DQA1	1	0.199	0.038	2.379e-07
rs2523511	B	HLA-DQA1	1	0.199	0.038	2.379e-07
rs2523508	B	HLA-DQA1	1	0.201	0.038	1.579e-07
rs3130059	B	HLA-DQA1	1	0.122	0.032	0.0001246
rs2523507	B	HLA-DQA1	1	0.191	0.034	2.123e-08
rs2239525	B	HLA-DQA1	1	0.191	0.034	2.123e-08
rs2239526	B	HLA-DQA1	1	0.191	0.034	2.123e-08
rs2523504	B	HLA-DQA1	1	0.194	0.034	1.391e-08
rs3130630	B	HLA-DQA1	1	0.122	0.032	0.0001246
rs2071594	B	HLA-DQA1	1	0.122	0.032	0.0001246
rs45529339	B	HLA-DQA1	1	0.158	0.075	0.03511
rs2523502	B	HLA-DQA1	1	0.201	0.038	1.579e-07
rs2071592	B	HLA-DQA1	1	0.143	0.032	7.134e-06
rs2523500	B	HLA-DQA1	1	0.118	0.032	0.0002363
rs6916921	B	HLA-DQA1	1	0.173	0.058	0.002946
rs6929796	B	HLA-DQA1	1	0.095	0.04	0.01861
rs2857605	B	HLA-DQA1	1	0.208	0.037	2.543e-08
rs2239707	B	HLA-DQA1	1	0.132	0.032	3.872e-05
rs3130062	B	HLA-DQA1	1	0.312	0.057	4.691e-08
rs2516390	B	HLA-DQA1	1	0.118	0.031	0.0001901
rs928815	B	HLA-DQA1	1	0.118	0.031	0.0001901
rs2857709	B	HLA-DQA1	1	0.312	0.042	2.597e-13
rs2857602	B	HLA-DQA1	1	0.118	0.031	0.0001901
rs1121800	B	HLA-DQA1	1	0.118	0.031	0.0001901
rs2844484	B	HLA-DQA1	1	0.118	0.031	0.0001901
rs915654	B	HLA-DQA1	1	0.09	0.032	0.005284
rs2071590	B	HLA-DQA1	1	0.118	0.032	0.0002549
rs1800683	B	HLA-DQA1	1	0.118	0.032	0.0001961
rs2239704	B	HLA-DQA1	1	0.118	0.031	0.0001803
rs3093546	B	HLA-DQA1	1	0.171	0.075	0.0231
rs909253	B	HLA-DQA1	1	0.122	0.032	0.0001283
rs746868	B	HLA-DQA1	1	0.118	0.031	0.000195
rs3093542	B	HLA-DQA1	1	-0.171	0.084	0.04194
rs1041981	B	HLA-DQA1	1	0.119	0.032	0.0001826
rs1799724	B	HLA-DQA1	1	0.173	0.058	0.002759
rs1800629	B	HLA-DQA1	1	0.105	0.039	0.007285
rs1800610	B	HLA-DQA1	1	0.127	0.058	0.02865
rs769178	B	HLA-DQA1	1	0.149	0.059	0.01182
rs769174	B	HLA-DQA1	1	0.125	0.044	0.005026
rs41268884	B	HLA-DQA1	1	0.091	0.043	0.03493
rs7769073	B	HLA-DQA1	1	-0.24	0.085	0.004832
rs9469027	B	HLA-DQA1	1	-0.301	0.114	0.008195
rs2256965	B	HLA-DQA1	1	0.148	0.031	1.978e-06
rs2256974	B	HLA-DQA1	1	0.09	0.04	0.02361
rs986475	B	HLA-DQA1	1	0.149	0.059	0.01234
rs2515919	B	HLA-DQA1	1	0.071	0.032	0.02509
rs2857595	B	HLA-DQA1	1	0.096	0.036	0.007669
rs2857700	B	HLA-DQA1	1	0.365	0.045	1.109e-15
rs2844479	B	HLA-DQA1	1	0.147	0.032	3.989e-06
rs2857600	B	HLA-DQA1	1	0.365	0.043	3.663e-17
rs2844475	B	HLA-DQA1	1	0.131	0.031	2.73e-05
rs4711274	B	HLA-DQA1	1	0.104	0.045	0.02254
rs2259571	B	HLA-DQA1	1	0.159	0.031	3.514e-07
rs2269475	B	HLA-DQA1	1	0.107	0.046	0.01927
rs2857597	B	HLA-DQA1	1	0.227	0.033	1.033e-11
rs2857697	B	HLA-DQA1	1	0.13	0.031	3.277e-05
rs2736177	B	HLA-DQA1	1	0.362	0.043	7.203e-17
rs2736176	B	HLA-DQA1	1	0.198	0.032	1.572e-09
rs2857694	B	HLA-DQA1	1	0.13	0.031	3.277e-05
rs3763295	B	HLA-DQA1	1	0.107	0.046	0.01927
rs2857693	B	HLA-DQA1	1	0.13	0.031	3.277e-05
rs2260050	B	HLA-DQA1	1	0.159	0.031	3.514e-07
rs3130071	B	HLA-DQA1	1	0.366	0.043	3.277e-17
rs2736171	B	HLA-DQA1	1	0.129	0.031	3.662e-05
rs1046080	B	HLA-DQA1	1	0.225	0.033	1.602e-11
rs3132450	B	HLA-DQA1	1	0.119	0.047	0.01183
rs2272593	B	HLA-DQA1	1	0.226	0.033	1.481e-11
rs2242657	B	HLA-DQA1	1	0.108	0.045	0.01798
rs1046089	B	HLA-DQA1	1	0.067	0.032	0.03715
rs2261033	B	HLA-DQA1	1	0.193	0.03	2.008e-10
rs3132453	B	HLA-DQA1	1	0.345	0.058	3.857e-09
rs35502919	B	HLA-DQA1	1	0.372	0.067	3.795e-08
rs2736155	B	HLA-DQA1	1	0.137	0.03	7.674e-06
rs750332	B	HLA-DQA1	1	0.298	0.037	4.161e-15
rs755714	B	HLA-DQA1	1	0.198	0.032	1.572e-09
rs1077394	B	HLA-DQA1	1	0.185	0.032	8.868e-09
rs1077393	B	HLA-DQA1	1	0.137	0.031	8.219e-06
rs1052486	B	HLA-DQA1	1	0.137	0.031	8.219e-06
rs760293	B	HLA-DQA1	1	0.298	0.037	4.161e-15
rs2077102	B	HLA-DQA1	1	0.107	0.046	0.01845
rs2242656	B	HLA-DQA1	1	0.307	0.036	1.961e-17
rs2844463	B	HLA-DQA1	1	-0.127	0.044	0.004198
rs3130050	B	HLA-DQA1	1	0.348	0.042	3.707e-16
rs3115669	B	HLA-DQA1	1	0.362	0.043	7.203e-17
rs3117582	B	HLA-DQA1	1	0.119	0.047	0.01183
rs805297	B	HLA-DQA1	1	0.198	0.032	1.572e-09
rs707922	B	HLA-DQA1	1	-0.16	0.062	0.009857
rs3132449	B	HLA-DQA1	1	0.119	0.047	0.01183
rs2242655	B	HLA-DQA1	1	0.107	0.046	0.01845
rs3130617	B	HLA-DQA1	1	0.229	0.033	7.857e-12
rs805262	B	HLA-DQA1	1	0.189	0.029	1.614e-10
rs707974	B	HLA-DQA1	1	0.2	0.048	3.295e-05
rs2295665	B	HLA-DQA1	1	0.107	0.046	0.01845
rs2295664	B	HLA-DQA1	1	0.107	0.046	0.01845
rs3117578	B	HLA-DQA1	1	0.351	0.042	3.09e-16
rs9267531	B	HLA-DQA1	1	0.119	0.047	0.01183
rs707919	B	HLA-DQA1	1	0.198	0.032	1.572e-09
rs3115667	B	HLA-DQA1	1	0.233	0.033	3.313e-12
rs2280800	B	HLA-DQA1	1	0.107	0.046	0.01845
rs1475865	B	HLA-DQA1	1	0.229	0.033	8.524e-12
rs760294	B	HLA-DQA1	1	0.186	0.05	0.000231
rs805273	B	HLA-DQA1	1	-0.161	0.062	0.009522
rs1266074	B	HLA-DQA1	1	-0.155	0.061	0.0118
rs1266071	B	HLA-DQA1	1	0.199	0.048	3.35e-05
rs9267546	B	HLA-DQA1	1	-0.136	0.053	0.01031
rs9267547	B	HLA-DQA1	1	-0.136	0.053	0.01031
rs805286	B	HLA-DQA1	1	-0.077	0.034	0.02365
rs805285	B	HLA-DQA1	1	-0.073	0.035	0.03771
rs805284	B	HLA-DQA1	1	0.37	0.067	4.309e-08
rs3131384	B	HLA-DQA1	1	0.317	0.039	1.619e-15
rs405722	B	HLA-DQA1	1	-0.142	0.059	0.01628
rs15574	B	HLA-DQA1	1	-0.075	0.037	0.04417
rs1065356	B	HLA-DQA1	1	-0.08	0.037	0.03179
rs376510	B	HLA-DQA1	1	-0.16	0.06	0.00788
rs805293	B	HLA-DQA1	1	0.191	0.03	2.845e-10
rs805292	B	HLA-DQA1	1	-0.077	0.037	0.03743
rs453098	B	HLA-DQA1	1	-0.133	0.059	0.02475
rs9267551	B	HLA-DQA1	1	0.366	0.043	3.429e-17
rs2272592	B	HLA-DQA1	1	0.317	0.039	1.304e-15
rs400547	B	HLA-DQA1	1	-0.152	0.06	0.01126
rs3131383	B	HLA-DQA1	1	0.117	0.047	0.01261
rs3101018	B	HLA-DQA1	1	0.116	0.047	0.0141
rs3131382	B	HLA-DQA1	1	0.356	0.058	1.626e-09
rs2075789	B	HLA-DQA1	1	0.105	0.052	0.04278
rs707915	B	HLA-DQA1	1	-0.148	0.06	0.01418
rs3132445	B	HLA-DQA1	1	0.117	0.047	0.01261
rs3130484	B	HLA-DQA1	1	0.117	0.047	0.01261
rs3117572	B	HLA-DQA1	1	0.315	0.039	2.334e-15
rs1150793	B	HLA-DQA1	1	-0.148	0.06	0.01418
rs3131379	B	HLA-DQA1	1	0.117	0.047	0.01261
rs3117574	B	HLA-DQA1	1	0.117	0.047	0.01261
rs3131378	B	HLA-DQA1	1	0.117	0.047	0.01261
rs3117575	B	HLA-DQA1	1	0.117	0.047	0.01261
rs707939	B	HLA-DQA1	1	0.214	0.031	1.655e-11
rs3117577	B	HLA-DQA1	1	0.116	0.047	0.0141
rs3115672	B	HLA-DQA1	1	0.117	0.047	0.01261
rs707936	B	HLA-DQA1	1	-0.144	0.06	0.01587
rs3115671	B	HLA-DQA1	1	0.117	0.047	0.01261
rs707934	B	HLA-DQA1	1	-0.15	0.057	0.009008
rs3130490	B	HLA-DQA1	1	0.117	0.047	0.01261
rs6914412	B	HLA-DQA1	1	-0.127	0.051	0.01248
rs2736426	B	HLA-DQA1	1	0.114	0.031	0.000247
rs915652	B	HLA-DQA1	1	0.107	0.048	0.02423
rs915651	B	HLA-DQA1	1	0.111	0.047	0.01753
rs11751198	B	HLA-DQA1	1	-0.177	0.072	0.01407
rs2242668	B	HLA-DQA1	1	-0.194	0.058	0.0009195
rs2075800	B	HLA-DQA1	1	0.198	0.032	1.028e-09
rs2227956	B	HLA-DQA1	1	0.319	0.039	1.006e-15
rs2075799	B	HLA-DQA1	1	-0.186	0.057	0.001194
rs11968400	B	HLA-DQA1	1	-0.173	0.057	0.002646
rs3130679	B	HLA-DQA1	1	0.107	0.048	0.02445
rs599707	B	HLA-DQA1	1	0.113	0.047	0.01577
rs9267576	B	HLA-DQA1	1	0.367	0.043	3.888e-17
rs9267577	B	HLA-DQA1	1	0.318	0.039	1.189e-15
rs12210887	B	HLA-DQA1	1	-0.136	0.063	0.03008
rs7451017	B	HLA-DQA1	1	0.331	0.039	7.887e-17
rs9267649	B	HLA-DQA1	1	0.331	0.039	7.887e-17
rs521977	B	HLA-DQA1	1	0.167	0.033	6.248e-07
rs660594	B	HLA-DQA1	1	0.119	0.03	9.246e-05
rs660550	B	HLA-DQA1	1	0.119	0.03	9.246e-05
rs577272	B	HLA-DQA1	1	0.119	0.03	9.178e-05
rs644827	B	HLA-DQA1	1	0.119	0.03	9.178e-05
rs644774	B	HLA-DQA1	1	0.119	0.03	9.178e-05
rs494620	B	HLA-DQA1	1	0.146	0.031	2.602e-06
rs2242665	B	HLA-DQA1	1	0.119	0.03	9.178e-05
rs2242664	B	HLA-DQA1	1	0.119	0.03	9.178e-05
rs3132442	B	HLA-DQA1	1	0.103	0.03	0.0007201
rs3130481	B	HLA-DQA1	1	0.103	0.03	0.0006871
rs3130482	B	HLA-DQA1	1	0.103	0.03	0.000706
rs614549	B	HLA-DQA1	1	0.151	0.032	2.449e-06
rs12661281	B	HLA-DQA1	1	0.235	0.045	1.873e-07
rs2736428	B	HLA-DQA1	1	0.211	0.032	5.413e-11
rs9267658	B	HLA-DQA1	1	0.393	0.043	6.896e-19
rs9267659	B	HLA-DQA1	1	0.274	0.036	7.99e-14
rs605203	B	HLA-DQA1	1	0.16	0.031	4.044e-07
rs589428	B	HLA-DQA1	1	0.16	0.031	3.938e-07
rs2844458	B	HLA-DQA1	1	0.228	0.032	1.353e-12
rs486416	B	HLA-DQA1	1	0.159	0.031	4.475e-07
rs13194087	B	HLA-DQA1	1	-0.157	0.056	0.005117
rs535586	B	HLA-DQA1	1	0.161	0.031	3.221e-07
rs2844456	B	HLA-DQA1	1	0.387	0.067	7.665e-09
rs2844455	B	HLA-DQA1	1	0.143	0.039	0.0002763
rs558702	B	HLA-DQA1	1	0.108	0.047	0.02196
rs10947223	B	HLA-DQA1	1	-0.162	0.057	0.004324
rs519417	B	HLA-DQA1	1	0.111	0.047	0.01805
rs2844452	B	HLA-DQA1	1	0.131	0.03	1.533e-05
rs644045	B	HLA-DQA1	1	0.145	0.031	2.177e-06
rs3130683	B	HLA-DQA1	1	0.387	0.043	1.104e-18
rs497309	B	HLA-DQA1	1	0.095	0.047	0.04437
rs9267677	B	HLA-DQA1	1	-0.116	0.051	0.02214
rs2734335	B	HLA-DQA1	1	0.145	0.03	1.404e-06
rs3020644	B	HLA-DQA1	1	0.181	0.031	4.397e-09
rs9283893	B	HLA-DQA1	1	-0.147	0.069	0.03479
rs1048709	B	HLA-DQA1	1	0.321	0.037	2.954e-17
rs537160	B	HLA-DQA1	1	0.183	0.031	7.373e-09
rs4151657	B	HLA-DQA1	1	0.251	0.031	3.767e-15
rs1270942	B	HLA-DQA1	1	0.095	0.047	0.04271
rs2072633	B	HLA-DQA1	1	0.176	0.03	4.063e-09
rs2072632	B	HLA-DQA1	1	0.261	0.032	7.139e-16
rs630379	B	HLA-DQA1	1	0.176	0.032	6.67e-08
rs440454	B	HLA-DQA1	1	0.174	0.032	7.534e-08
rs2280774	B	HLA-DQA1	1	0.264	0.032	5.36e-16
rs419788	B	HLA-DQA1	1	0.174	0.032	7.534e-08
rs437179	B	HLA-DQA1	1	0.174	0.032	7.811e-08
rs592229	B	HLA-DQA1	1	0.141	0.03	2.152e-06
rs401775	B	HLA-DQA1	1	-0.099	0.039	0.01143
rs410851	B	HLA-DQA1	1	0.197	0.032	1.387e-09
rs17207867	B	HLA-DQA1	1	-0.169	0.056	0.002572
rs35337578	B	HLA-DQA1	1	-0.169	0.056	0.002572
rs6941112	B	HLA-DQA1	1	0.252	0.032	9.425e-15
rs389883	B	HLA-DQA1	1	0.202	0.032	5.437e-10
rs2856448	B	HLA-DQA1	1	0.209	0.03	2.816e-12
rs10046127	B	HLA-DQA1	1	-0.153	0.071	0.03002
rs2857009	B	HLA-DQA1	1	0.293	0.032	4.071e-19
rs6902493	B	HLA-DQA1	1	0.293	0.032	3.845e-19
rs2239689	B	HLA-DQA1	1	0.294	0.032	2.7e-19
rs7766862	B	HLA-DQA1	1	0.294	0.032	2.7e-19
rs2071295	B	HLA-DQA1	1	0.292	0.032	4.462e-19
rs3130286	B	HLA-DQA1	1	0.291	0.036	1.186e-15
rs185819	B	HLA-DQA1	1	0.204	0.03	7.609e-12
rs3130287	B	HLA-DQA1	1	0.39	0.043	3.237e-19
rs34878747	B	HLA-DQA1	1	-0.152	0.07	0.03074
rs2071293	B	HLA-DQA1	1	0.293	0.032	9.171e-19
rs17201602	B	HLA-DQA1	1	-0.152	0.07	0.03074
rs17421624	B	HLA-DQA1	1	0.293	0.033	9.795e-19
rs13199524	B	HLA-DQA1	1	-0.107	0.053	0.04464
rs77913858	B	HLA-DQA1	1	-0.158	0.066	0.01698
rs3117182	B	HLA-DQA1	1	0.39	0.043	3.55e-19
rs3096695	B	HLA-DQA1	1	0.393	0.044	7.694e-19
rs41268896	B	HLA-DQA1	1	0.287	0.032	2.742e-18
rs3134954	B	HLA-DQA1	1	0.384	0.043	2.068e-18
rs12153855	B	HLA-DQA1	1	-0.106	0.049	0.02981
rs2269426	B	HLA-DQA1	1	0.159	0.031	4.096e-07
rs3807039	B	HLA-DQA1	1	0.127	0.048	0.00797
rs17207986	B	HLA-DQA1	1	-0.184	0.064	0.003942
rs3130342	B	HLA-DQA1	1	0.384	0.043	2.068e-18
rs8111	B	HLA-DQA1	1	0.249	0.034	4.992e-13
rs204890	B	HLA-DQA1	1	-0.142	0.072	0.04942
rs2228628	B	HLA-DQA1	1	0.252	0.034	1.851e-13
rs76024631	B	HLA-DQA1	1	-0.194	0.065	0.002775
rs28732176	B	HLA-DQA1	1	-0.103	0.049	0.03675
rs41268905	B	HLA-DQA1	1	0.253	0.049	2.348e-07
rs9391734	B	HLA-DQA1	1	-0.103	0.049	0.03675
rs9267803	B	HLA-DQA1	1	0.245	0.034	1.061e-12
rs13211318	B	HLA-DQA1	1	-0.101	0.049	0.0406
rs4713505	B	HLA-DQA1	1	0.246	0.034	7.085e-13
rs3130279	B	HLA-DQA1	1	0.383	0.043	1.646e-18
rs4713506	B	HLA-DQA1	1	0.257	0.034	6.246e-14
rs9296009	B	HLA-DQA1	1	0.205	0.036	1.78e-08
rs3131283	B	HLA-DQA1	1	0.397	0.043	3.177e-19
rs1053924	B	HLA-DQA1	1	0.185	0.032	1.458e-08
rs9267810	B	HLA-DQA1	1	0.169	0.036	2.804e-06
rs3134604	B	HLA-DQA1	1	0.378	0.044	2.159e-17
rs10947233	B	HLA-DQA1	1	0.406	0.067	1.894e-09
rs3134603	B	HLA-DQA1	1	0.373	0.043	3.411e-17
rs3134950	B	HLA-DQA1	1	0.187	0.031	1.889e-09
rs34129552	B	HLA-DQA1	1	-0.216	0.093	0.01982
rs2269424	B	HLA-DQA1	1	0.169	0.036	3.252e-06
rs41268924	B	HLA-DQA1	1	0.401	0.068	4.162e-09
rs1061808	B	HLA-DQA1	1	0.187	0.031	1.829e-09
rs1061807	B	HLA-DQA1	1	0.169	0.036	3.262e-06
rs3130283	B	HLA-DQA1	1	0.384	0.043	1.86e-18
rs9267817	B	HLA-DQA1	1	0.169	0.036	3.268e-06
rs2269423	B	HLA-DQA1	1	0.184	0.031	2.563e-09
rs3134943	B	HLA-DQA1	1	0.381	0.043	2.124e-18
rs1035798	B	HLA-DQA1	1	0.17	0.036	2.873e-06
rs2070600	B	HLA-DQA1	1	0.38	0.065	7.567e-09
rs1800684	B	HLA-DQA1	1	0.401	0.044	1.868e-19
rs1800624	B	HLA-DQA1	1	0.171	0.036	2.404e-06
rs41268932	B	HLA-DQA1	1	0.41	0.068	2.497e-09
rs204993	B	HLA-DQA1	1	0.07	0.033	0.03672
rs2022059	B	HLA-DQA1	1	0.366	0.065	1.86e-08
rs2856437	B	HLA-DQA1	1	0.366	0.065	1.86e-08
rs3132940	B	HLA-DQA1	1	0.405	0.043	5.561e-20
rs2071279	B	HLA-DQA1	1	0.127	0.035	0.0002861
rs9267820	B	HLA-DQA1	1	0.079	0.034	0.01976
rs8192575	B	HLA-DQA1	1	0.25	0.061	4.177e-05
rs9267821	B	HLA-DQA1	1	0.081	0.034	0.01615
rs3134939	B	HLA-DQA1	1	0.07	0.03	0.02206
rs2071287	B	HLA-DQA1	1	0.074	0.03	0.01442
rs2071277	B	HLA-DQA1	1	0.074	0.03	0.01433
rs1044506	B	HLA-DQA1	1	0.404	0.043	6.51e-20
rs206017	B	HLA-DQA1	1	0.118	0.031	0.0001726
rs206018	B	HLA-DQA1	1	0.093	0.038	0.01443
rs9267833	B	HLA-DQA1	1	0.128	0.035	0.0002721
rs2555469	B	HLA-DQA1	1	0.252	0.061	3.74e-05
rs16869834	B	HLA-DQA1	1	-0.193	0.074	0.008766
rs2071286	B	HLA-DQA1	1	0.188	0.038	8.679e-07
rs3131294	B	HLA-DQA1	1	0.408	0.043	2.833e-20
rs2071285	B	HLA-DQA1	1	0.252	0.061	3.74e-05
rs3131290	B	HLA-DQA1	1	0.115	0.031	0.0002314
rs3134799	B	HLA-DQA1	1	0.105	0.031	0.0005741
rs3134798	B	HLA-DQA1	1	0.157	0.033	3.004e-06
rs2854050	B	HLA-DQA1	1	0.249	0.061	4.983e-05
rs3134797	B	HLA-DQA1	1	0.105	0.031	0.0005739
rs436388	B	HLA-DQA1	1	0.117	0.031	0.0001812
rs394657	B	HLA-DQA1	1	0.109	0.031	0.0003691
rs429853	B	HLA-DQA1	1	0.098	0.03	0.001272
rs1109771	B	HLA-DQA1	1	0.105	0.03	0.000492
rs431722	B	HLA-DQA1	1	0.099	0.031	0.001372
rs430916	B	HLA-DQA1	1	0.117	0.035	0.0008626
rs422951	B	HLA-DQA1	1	0.093	0.031	0.00263
rs520803	B	HLA-DQA1	1	0.093	0.033	0.004833
rs520692	B	HLA-DQA1	1	0.093	0.033	0.004644
rs415929	B	HLA-DQA1	1	0.094	0.033	0.004373
rs3132946	B	HLA-DQA1	1	0.403	0.043	8.551e-20
rs915894	B	HLA-DQA1	1	0.091	0.031	0.00358
rs3134931	B	HLA-DQA1	1	-0.106	0.032	0.0007726
rs434841	B	HLA-DQA1	1	0.117	0.034	0.0006828
rs375244	B	HLA-DQA1	1	-0.113	0.037	0.002523
rs396960	B	HLA-DQA1	1	-0.074	0.036	0.04081
rs3134929	B	HLA-DQA1	1	-0.094	0.038	0.01452
rs391755	B	HLA-DQA1	1	-0.172	0.063	0.006398
rs397081	B	HLA-DQA1	1	-0.24	0.075	0.0014
rs9267845	B	HLA-DQA1	1	-0.081	0.032	0.01161
rs510321	B	HLA-DQA1	1	-0.093	0.041	0.02378
rs1475961	B	HLA-DQA1	1	-0.081	0.032	0.01162
rs3132950	B	HLA-DQA1	1	-0.081	0.032	0.01162
rs1475960	B	HLA-DQA1	1	-0.081	0.032	0.01162
rs3096691	B	HLA-DQA1	1	-0.08	0.032	0.0124
rs483574	B	HLA-DQA1	1	-0.092	0.041	0.02515
rs482759	B	HLA-DQA1	1	-0.093	0.041	0.02378
rs9267853	B	HLA-DQA1	1	-0.067	0.032	0.03595
rs3132949	B	HLA-DQA1	1	-0.065	0.033	0.04635
rs508445	B	HLA-DQA1	1	-0.235	0.066	0.0004317
rs511027	B	HLA-DQA1	1	-0.175	0.051	0.0006167
rs12526104	B	HLA-DQA1	1	-0.115	0.057	0.04252
rs12529559	B	HLA-DQA1	1	-0.222	0.067	0.0008712
rs419132	B	HLA-DQA1	1	-0.07	0.036	0.04845
rs9267954	B	HLA-DQA1	1	0.249	0.034	4.956e-13
rs9267955	B	HLA-DQA1	1	0.417	0.042	3.138e-22
rs454748	B	HLA-DQA1	1	0.18	0.03	4.01e-09
rs9267956	B	HLA-DQA1	1	0.234	0.031	5.837e-14
rs440169	B	HLA-DQA1	1	0.194	0.031	4.092e-10
rs9267958	B	HLA-DQA1	1	0.194	0.031	4.092e-10
rs563412	B	HLA-DQA1	1	0.194	0.031	3.022e-10
rs1559876	B	HLA-DQA1	1	0.232	0.031	9.304e-14
rs2894239	B	HLA-DQA1	1	0.194	0.031	4.092e-10
rs2395110	B	HLA-DQA1	1	0.195	0.031	2.838e-10
rs9296013	B	HLA-DQA1	1	0.219	0.09	0.01474
rs3115576	B	HLA-DQA1	1	0.194	0.031	4.092e-10
rs6457509	B	HLA-DQA1	1	0.194	0.031	4.092e-10
rs6936204	B	HLA-DQA1	1	0.154	0.032	1.914e-06
rs9267971	B	HLA-DQA1	1	0.194	0.031	4.092e-10
rs9267972	B	HLA-DQA1	1	0.121	0.031	0.0001079
rs2894240	B	HLA-DQA1	1	0.194	0.031	4.092e-10
rs10223710	B	HLA-DQA1	1	-0.123	0.04	0.002303
rs3115573	B	HLA-DQA1	1	0.194	0.031	4.092e-10
rs9296015	B	HLA-DQA1	1	-0.123	0.04	0.002303
rs114165089	B	HLA-DQA1	1	0.239	0.09	0.008191
rs4959089	B	HLA-DQA1	1	-0.123	0.04	0.002303
rs4959090	B	HLA-DQA1	1	-0.123	0.04	0.002303
rs6921945	B	HLA-DQA1	1	-0.123	0.04	0.002303
rs9267992	B	HLA-DQA1	1	0.418	0.042	2.716e-22
rs3115572	B	HLA-DQA1	1	0.121	0.031	0.0001078
rs12525893	B	HLA-DQA1	1	-0.128	0.04	0.001551
rs3130315	B	HLA-DQA1	1	0.194	0.031	4.111e-10
rs3130316	B	HLA-DQA1	1	0.121	0.031	0.0001079
rs3115570	B	HLA-DQA1	1	0.198	0.031	1.762e-10
rs3130320	B	HLA-DQA1	1	0.147	0.032	4.93e-06
rs6457515	B	HLA-DQA1	1	0.095	0.036	0.009149
rs3130322	B	HLA-DQA1	1	0.095	0.036	0.009149
rs3132967	B	HLA-DQA1	1	0.095	0.036	0.009149
rs3115569	B	HLA-DQA1	1	0.096	0.036	0.008284
rs9268005	B	HLA-DQA1	1	0.317	0.032	1.774e-22
rs6931322	B	HLA-DQA1	1	0.093	0.036	0.0107
rs9268013	B	HLA-DQA1	1	0.106	0.038	0.005053
rs9268035	B	HLA-DQA1	1	0.251	0.03	4.82e-16
rs3096686	B	HLA-DQA1	1	0.095	0.036	0.009149
rs3132971	B	HLA-DQA1	1	0.099	0.049	0.04531
rs9268055	B	HLA-DQA1	1	0.095	0.036	0.009149
rs4959091	B	HLA-DQA1	1	0.251	0.03	4.993e-16
rs3130332	B	HLA-DQA1	1	0.095	0.036	0.009149
rs2395114	B	HLA-DQA1	1	0.251	0.03	4.993e-16
rs3115563	B	HLA-DQA1	1	0.095	0.036	0.009149
rs3115562	B	HLA-DQA1	1	-0.19	0.069	0.006002
rs7767325	B	HLA-DQA1	1	0.095	0.036	0.009149
rs3132928	B	HLA-DQA1	1	0.095	0.036	0.009149
rs3096683	B	HLA-DQA1	1	0.083	0.041	0.04293
rs41289482	B	HLA-DQA1	1	0.255	0.064	8.281e-05
rs3096682	B	HLA-DQA1	1	0.095	0.036	0.009149
rs3096681	B	HLA-DQA1	1	0.095	0.036	0.009149
rs2114436	B	HLA-DQA1	1	-0.19	0.069	0.006002
rs17201917	B	HLA-DQA1	1	-0.123	0.043	0.004679
rs3115561	B	HLA-DQA1	1	0.095	0.036	0.009149
rs3132931	B	HLA-DQA1	1	0.106	0.038	0.005053
rs3132933	B	HLA-DQA1	1	-0.201	0.07	0.003912
rs3115560	B	HLA-DQA1	1	0.095	0.036	0.009149
rs6913182	B	HLA-DQA1	1	0.372	0.039	1.967e-20
rs3096673	B	HLA-DQA1	1	0.095	0.036	0.009149
rs3096674	B	HLA-DQA1	1	0.106	0.038	0.005053
rs3132945	B	HLA-DQA1	1	0.095	0.036	0.009149
rs3115557	B	HLA-DQA1	1	0.106	0.038	0.005053
rs1559873	B	HLA-DQA1	1	0.106	0.038	0.005053
rs1559874	B	HLA-DQA1	1	0.102	0.038	0.006649
rs3130340	B	HLA-DQA1	1	0.095	0.036	0.009149
rs9268103	B	HLA-DQA1	1	0.372	0.039	1.967e-20
rs3115553	B	HLA-DQA1	1	0.095	0.036	0.009149
rs115739548	B	HLA-DQA1	1	0.223	0.09	0.01303
rs3115552	B	HLA-DQA1	1	0.095	0.036	0.009149
rs28366171	B	HLA-DQA1	1	-0.123	0.043	0.004679
rs9268125	B	HLA-DQA1	1	0.106	0.037	0.00458
rs6902465	B	HLA-DQA1	1	-0.19	0.069	0.006002
rs9268127	B	HLA-DQA1	1	0.084	0.041	0.04164
rs9268131	B	HLA-DQA1	1	0.106	0.038	0.005053
rs555826822	B	HLA-DQA1	1	0.25	0.03	5.307e-16
rs9268135	B	HLA-DQA1	1	0.106	0.038	0.005053
rs78939685	B	HLA-DQA1	1	0.365	0.039	6.015e-20
rs9268137	B	HLA-DQA1	1	0.11	0.038	0.003471
rs7751896	B	HLA-DQA1	1	0.095	0.036	0.009149
rs9268138	B	HLA-DQA1	1	0.422	0.042	1.273e-22
rs9268139	B	HLA-DQA1	1	0.084	0.041	0.04164
rs4711291	B	HLA-DQA1	1	0.095	0.036	0.009149
rs9268142	B	HLA-DQA1	1	0.077	0.037	0.03969
rs9268145	B	HLA-DQA1	1	0.339	0.035	2.444e-21
rs4713518	B	HLA-DQA1	1	0.25	0.03	5.307e-16
rs926070	B	HLA-DQA1	1	0.317	0.032	2.099e-22
rs9268148	B	HLA-DQA1	1	0.372	0.039	1.967e-20
rs17422727	B	HLA-DQA1	1	-0.123	0.043	0.004679
rs6935269	B	HLA-DQA1	1	0.095	0.036	0.009149
rs482194	B	HLA-DQA1	1	0.25	0.03	6.243e-16
rs7775397	B	HLA-DQA1	1	0.099	0.049	0.04531
rs3749966	B	HLA-DQA1	1	0.095	0.036	0.009149
rs560505	B	HLA-DQA1	1	0.254	0.031	4.622e-16
rs6457535	B	HLA-DQA1	1	0.422	0.042	1.309e-22
rs6910668	B	HLA-DQA1	1	0.084	0.041	0.04164
rs9268153	B	HLA-DQA1	1	0.084	0.041	0.04164
rs565571	B	HLA-DQA1	1	0.253	0.031	4.497e-16
rs7745174	B	HLA-DQA1	1	0.084	0.041	0.04164
rs7750783	B	HLA-DQA1	1	0.104	0.037	0.004952
rs537757	B	HLA-DQA1	1	0.249	0.03	6.053e-16
rs6909427	B	HLA-DQA1	1	0.095	0.036	0.009149
rs7775332	B	HLA-DQA1	1	0.095	0.036	0.009149
rs477005	B	HLA-DQA1	1	0.253	0.031	4.497e-16
rs9268164	B	HLA-DQA1	1	0.095	0.036	0.009149
rs7742654	B	HLA-DQA1	1	0.108	0.037	0.003896
rs3864299	B	HLA-DQA1	1	0.108	0.037	0.003896
rs3864300	B	HLA-DQA1	1	0.108	0.037	0.003896
rs12660769	B	HLA-DQA1	1	-0.115	0.057	0.04342
rs9268165	B	HLA-DQA1	1	0.108	0.037	0.003896
rs9268166	B	HLA-DQA1	1	0.108	0.037	0.003896
rs9268167	B	HLA-DQA1	1	0.095	0.036	0.009149
rs9268168	B	HLA-DQA1	1	0.108	0.037	0.003896
rs9268170	B	HLA-DQA1	1	0.108	0.037	0.003896
rs6457536	B	HLA-DQA1	1	0.108	0.037	0.003896
rs9268176	B	HLA-DQA1	1	0.106	0.038	0.005053
rs9268177	B	HLA-DQA1	1	0.099	0.049	0.04531
rs7341328	B	HLA-DQA1	1	0.108	0.037	0.003896
rs9268192	B	HLA-DQA1	1	0.108	0.037	0.003896
rs9268197	B	HLA-DQA1	1	0.106	0.038	0.005053
rs9268198	B	HLA-DQA1	1	0.108	0.037	0.003896
rs502626	B	HLA-DQA1	1	0.25	0.03	6.243e-16
rs9268199	B	HLA-DQA1	1	0.422	0.039	4.209e-26
rs9268200	B	HLA-DQA1	1	0.108	0.037	0.003951
rs3864302	B	HLA-DQA1	1	0.095	0.036	0.009136
rs9268201	B	HLA-DQA1	1	0.095	0.036	0.009149
rs9268202	B	HLA-DQA1	1	0.106	0.038	0.005053
rs9268204	B	HLA-DQA1	1	0.108	0.037	0.003896
rs6934429	B	HLA-DQA1	1	0.108	0.037	0.003896
rs6934776	B	HLA-DQA1	1	0.106	0.038	0.005053
rs9268205	B	HLA-DQA1	1	0.37	0.039	3.462e-20
rs6939410	B	HLA-DQA1	1	0.106	0.038	0.005053
rs1018433	B	HLA-DQA1	1	0.108	0.037	0.003896
rs1018430	B	HLA-DQA1	1	0.095	0.036	0.009149
rs9268212	B	HLA-DQA1	1	0.106	0.038	0.005053
rs2069026	B	HLA-DQA1	1	0.108	0.037	0.003896
rs6903871	B	HLA-DQA1	1	0.095	0.036	0.009149
rs547261	B	HLA-DQA1	1	0.248	0.03	1.031e-15
rs2395141	B	HLA-DQA1	1	0.315	0.032	3.682e-22
rs9268213	B	HLA-DQA1	1	0.108	0.037	0.003896
rs9268215	B	HLA-DQA1	1	0.108	0.037	0.003896
rs6910071	B	HLA-DQA1	1	0.339	0.035	2.484e-21
rs6909790	B	HLA-DQA1	1	0.108	0.037	0.003896
rs6915455	B	HLA-DQA1	1	0.108	0.037	0.003896
rs9268218	B	HLA-DQA1	1	0.108	0.037	0.003896
rs9268219	B	HLA-DQA1	1	0.104	0.051	0.03947
rs9268220	B	HLA-DQA1	1	0.084	0.041	0.04164
rs531094	B	HLA-DQA1	1	0.248	0.03	1.013e-15
rs500279	B	HLA-DQA1	1	-0.201	0.07	0.003912
rs498422	B	HLA-DQA1	1	-0.158	0.06	0.008246
rs9268230	B	HLA-DQA1	1	0.315	0.032	3.682e-22
rs6920338	B	HLA-DQA1	1	0.381	0.041	1.702e-19
rs574710	B	HLA-DQA1	1	0.249	0.03	6.163e-16
rs539703	B	HLA-DQA1	1	0.25	0.03	5.498e-16
rs546857	B	HLA-DQA1	1	0.252	0.031	7.72e-16
rs547077	B	HLA-DQA1	1	0.249	0.03	6.163e-16
rs9268234	B	HLA-DQA1	1	0.37	0.039	3.462e-20
rs9268235	B	HLA-DQA1	1	0.099	0.049	0.04531
rs4279480	B	HLA-DQA1	1	0.315	0.032	3.682e-22
rs485774	B	HLA-DQA1	1	0.248	0.03	1.031e-15
rs496360	B	HLA-DQA1	1	-0.187	0.069	0.006964
rs4348357	B	HLA-DQA1	1	0.315	0.032	3.682e-22
rs742697	B	HLA-DQA1	1	0.315	0.032	3.682e-22
rs523627	B	HLA-DQA1	1	0.248	0.03	1.031e-15
rs525607	B	HLA-DQA1	1	0.249	0.03	6.163e-16
rs552339	B	HLA-DQA1	1	0.248	0.03	1.031e-15
rs3132957	B	HLA-DQA1	1	0.315	0.032	3.682e-22
rs533885	B	HLA-DQA1	1	0.248	0.03	1.038e-15
rs3129905	B	HLA-DQA1	1	0.313	0.032	7.285e-22
rs504203	B	HLA-DQA1	1	0.248	0.03	1.031e-15
rs505274	B	HLA-DQA1	1	0.247	0.03	1.043e-15
rs508805	B	HLA-DQA1	1	0.247	0.03	1.043e-15
rs524578	B	HLA-DQA1	1	0.249	0.03	6.232e-16
rs533449611	B	HLA-DQA1	1	0.427	0.042	9.555e-23
rs9348880	B	HLA-DQA1	1	0.249	0.03	6.232e-16
rs9348881	B	HLA-DQA1	1	0.249	0.03	6.102e-16
rs9368713	B	HLA-DQA1	1	0.247	0.03	1.043e-15
rs9368714	B	HLA-DQA1	1	0.297	0.031	4.034e-21
rs3132958	B	HLA-DQA1	1	0.334	0.034	2.106e-21
rs3129947	B	HLA-DQA1	1	0.334	0.034	2.106e-21
rs9405090	B	HLA-DQA1	1	0.247	0.03	1.171e-15
rs3132959	B	HLA-DQA1	1	0.337	0.034	9.959e-22
rs742582	B	HLA-DQA1	1	0.248	0.03	1.021e-15
rs910052	B	HLA-DQA1	1	0.247	0.03	1.043e-15
rs9366793	B	HLA-DQA1	1	0.249	0.03	6.232e-16
rs9348882	B	HLA-DQA1	1	0.247	0.03	1.043e-15
rs9380290	B	HLA-DQA1	1	0.249	0.03	6.232e-16
rs9357140	B	HLA-DQA1	1	0.247	0.03	1.043e-15
rs1474729	B	HLA-DQA1	1	0.247	0.03	1.043e-15
rs1474728	B	HLA-DQA1	1	0.247	0.03	1.043e-15
rs1265757	B	HLA-DQA1	1	0.099	0.049	0.04531
rs10807100	B	HLA-DQA1	1	0.247	0.03	1.043e-15
rs6929776	B	HLA-DQA1	1	0.249	0.03	6.232e-16
rs1265754	B	HLA-DQA1	1	0.099	0.049	0.04531
rs28361060	B	HLA-DQA1	1	0.336	0.035	4.923e-21
rs6930681	B	HLA-DQA1	1	0.247	0.03	1.043e-15
rs973037	B	HLA-DQA1	1	0.247	0.03	1.043e-15
rs926594	B	HLA-DQA1	1	0.247	0.03	1.043e-15
rs3129900	B	HLA-DQA1	1	0.392	0.04	3.977e-22
rs9368716	B	HLA-DQA1	1	0.203	0.03	2.331e-11
rs3117138	B	HLA-DQA1	1	0.334	0.034	2.106e-21
rs2022534	B	HLA-DQA1	1	0.247	0.03	1.043e-15
rs2022533	B	HLA-DQA1	1	0.249	0.03	6.232e-16
rs1033500	B	HLA-DQA1	1	0.247	0.03	1.043e-15
rs3132944	B	HLA-DQA1	1	0.334	0.034	2.106e-21
rs1033499	B	HLA-DQA1	1	0.081	0.041	0.04894
rs1033498	B	HLA-DQA1	1	0.247	0.03	1.043e-15
rs9469099	B	HLA-DQA1	1	0.223	0.09	0.01303
rs2143468	B	HLA-DQA1	1	0.247	0.03	1.043e-15
rs2022531	B	HLA-DQA1	1	0.334	0.034	2.106e-21
rs2143466	B	HLA-DQA1	1	0.251	0.03	3.757e-16
rs2143465	B	HLA-DQA1	1	0.247	0.03	1.043e-15
rs3129904	B	HLA-DQA1	1	0.334	0.034	2.107e-21
rs3132955	B	HLA-DQA1	1	0.334	0.034	2.108e-21
rs9268260	B	HLA-DQA1	1	0.247	0.03	1.043e-15
rs6904320	B	HLA-DQA1	1	0.328	0.034	7.616e-21
rs7383144	B	HLA-DQA1	1	0.328	0.034	7.616e-21
rs9268267	B	HLA-DQA1	1	-0.199	0.069	0.003906
rs9268268	B	HLA-DQA1	1	0.328	0.034	7.616e-21
rs4576282	B	HLA-DQA1	1	0.247	0.03	9.844e-16
rs4959092	B	HLA-DQA1	1	0.247	0.03	9.844e-16
rs4959093	B	HLA-DQA1	1	0.247	0.03	9.824e-16
rs4959094	B	HLA-DQA1	1	0.247	0.03	9.824e-16
rs4959025	B	HLA-DQA1	1	0.247	0.03	1.269e-15
rs4959026	B	HLA-DQA1	1	0.247	0.03	1.269e-15
rs3117133	B	HLA-DQA1	1	0.328	0.034	7.616e-21
rs4959096	B	HLA-DQA1	1	0.247	0.03	1.269e-15
rs9268283	B	HLA-DQA1	1	0.247	0.03	1.269e-15
rs9268284	B	HLA-DQA1	1	0.247	0.03	9.844e-16
rs3117128	B	HLA-DQA1	1	0.333	0.034	2.317e-21
rs910051	B	HLA-DQA1	1	0.099	0.049	0.04531
rs9268285	B	HLA-DQA1	1	0.247	0.03	9.844e-16
rs910049	B	HLA-DQA1	1	0.327	0.034	8.16e-21
rs12198399	B	HLA-DQA1	1	-0.324	0.104	0.001841
rs3117126	B	HLA-DQA1	1	0.328	0.034	7.741e-21
rs2076542	B	HLA-DQA1	1	0.247	0.03	9.676e-16
rs2076541	B	HLA-DQA1	1	0.247	0.03	1.269e-15
rs2076540	B	HLA-DQA1	1	0.251	0.031	9.525e-16
rs2076538	B	HLA-DQA1	1	0.247	0.03	1.269e-15
rs761187	B	HLA-DQA1	1	0.251	0.031	9.525e-16
rs3117119	B	HLA-DQA1	1	0.392	0.04	3.503e-22
rs9268301	B	HLA-DQA1	1	0.297	0.031	5.175e-21
rs3132963	B	HLA-DQA1	1	0.391	0.04	4.119e-22
rs1265762	B	HLA-DQA1	1	0.293	0.03	6.298e-22
rs3117117	B	HLA-DQA1	1	0.406	0.042	1.35e-21
rs2395148	B	HLA-DQA1	1	0.223	0.09	0.01303
rs1265761	B	HLA-DQA1	1	-0.199	0.069	0.003906
rs1265760	B	HLA-DQA1	1	0.293	0.03	6.298e-22
rs1265759	B	HLA-DQA1	1	0.293	0.03	6.298e-22
rs3129906	B	HLA-DQA1	1	0.333	0.034	2.317e-21
rs1265758	B	HLA-DQA1	1	0.293	0.03	1.346e-21
rs3129907	B	HLA-DQA1	1	0.333	0.034	3.296e-21
rs3117114	B	HLA-DQA1	1	0.333	0.034	2.317e-21
rs3117113	B	HLA-DQA1	1	0.333	0.034	2.317e-21
rs2395149	B	HLA-DQA1	1	0.099	0.049	0.04531
rs3129908	B	HLA-DQA1	1	0.293	0.03	1.346e-21
rs2894249	B	HLA-DQA1	1	0.333	0.034	2.317e-21
rs2395150	B	HLA-DQA1	1	0.293	0.03	1.346e-21
rs6904636	B	HLA-DQA1	1	0.292	0.03	5.941e-22
rs3129911	B	HLA-DQA1	1	0.293	0.03	6.298e-22
rs9268326	B	HLA-DQA1	1	0.248	0.03	8.648e-16
rs9268343	B	HLA-DQA1	1	0.247	0.03	9.676e-16
rs9268345	B	HLA-DQA1	1	0.248	0.03	8.648e-16
rs9268351	B	HLA-DQA1	1	-0.199	0.069	0.003906
rs3129921	B	HLA-DQA1	1	0.292	0.03	5.941e-22
rs3129922	B	HLA-DQA1	1	0.292	0.03	5.941e-22
rs3129923	B	HLA-DQA1	1	0.293	0.03	6.298e-22
rs3129924	B	HLA-DQA1	1	0.085	0.041	0.03937
rs9268362	B	HLA-DQA1	1	0.341	0.035	1.957e-21
rs3129925	B	HLA-DQA1	1	0.085	0.041	0.03937
rs3129926	B	HLA-DQA1	1	0.085	0.041	0.03937
rs3129927	B	HLA-DQA1	1	0.099	0.049	0.04536
rs9268368	B	HLA-DQA1	1	0.248	0.03	8.648e-16
rs2143462	B	HLA-DQA1	1	0.089	0.041	0.02887
rs2143461	B	HLA-DQA1	1	0.085	0.041	0.03937
rs3129931	B	HLA-DQA1	1	0.33	0.034	4.14e-21
rs2073046	B	HLA-DQA1	1	0.248	0.03	8.648e-16
rs3129932	B	HLA-DQA1	1	0.333	0.034	2.317e-21
rs3129933	B	HLA-DQA1	1	0.081	0.041	0.04877
rs3129934	B	HLA-DQA1	1	0.392	0.04	3.503e-22
rs3129935	B	HLA-DQA1	1	0.085	0.041	0.03937
rs3129936	B	HLA-DQA1	1	0.333	0.034	2.317e-21
rs3129937	B	HLA-DQA1	1	0.085	0.041	0.03937
rs3129938	B	HLA-DQA1	1	0.392	0.04	3.503e-22
rs9268384	B	HLA-DQA1	1	0.248	0.03	8.648e-16
rs3129939	B	HLA-DQA1	1	0.085	0.041	0.03937
rs2273017	B	HLA-DQA1	1	0.328	0.03	4.44e-27
rs3129941	B	HLA-DQA1	1	0.335	0.034	1.722e-21
rs28986326	B	HLA-DQA1	1	0.249	0.063	8.317e-05
rs3117111	B	HLA-DQA1	1	0.333	0.034	2.317e-21
rs2050191	B	HLA-DQA1	1	0.336	0.034	9.825e-22
rs2073044	B	HLA-DQA1	1	0.244	0.033	2.039e-13
rs2050190	B	HLA-DQA1	1	0.138	0.033	3.45e-05
rs2073045	B	HLA-DQA1	1	0.244	0.03	2.599e-15
rs6913309	B	HLA-DQA1	1	-0.181	0.033	6.093e-08
rs2050188	B	HLA-DQA1	1	0.173	0.032	6.762e-08
rs3117109	B	HLA-DQA1	1	0.109	0.05	0.02785
rs9268401	B	HLA-DQA1	1	0.287	0.032	8.72e-19
rs9268402	B	HLA-DQA1	1	0.155	0.029	1.761e-07
rs9391858	B	HLA-DQA1	1	-0.198	0.04	8.51e-07
rs9268403	B	HLA-DQA1	1	0.289	0.032	4.922e-19
rs9268404	B	HLA-DQA1	1	0.289	0.032	5.437e-19
rs12190740	B	HLA-DQA1	1	-0.323	0.103	0.00168
rs9268406	B	HLA-DQA1	1	0.288	0.032	9.033e-19
rs3117105	B	HLA-DQA1	1	0.184	0.034	5.5e-08
rs9268425	B	HLA-DQA1	1	0.287	0.032	9.818e-19
rs9268428	B	HLA-DQA1	1	0.286	0.032	1.02e-18
rs9268429	B	HLA-DQA1	1	0.287	0.032	7.098e-19
rs12528797	B	HLA-DQA1	1	-0.211	0.047	9.057e-06
rs7758215	B	HLA-DQA1	1	-0.125	0.042	0.003282
rs7757831	B	HLA-DQA1	1	0.203	0.097	0.03571
rs7758128	B	HLA-DQA1	1	0.233	0.107	0.02889
rs2894252	B	HLA-DQA1	1	0.286	0.032	1.02e-18
rs9268431	B	HLA-DQA1	1	0.286	0.032	1.02e-18
rs2894253	B	HLA-DQA1	1	-0.211	0.047	9.057e-06
rs2395153	B	HLA-DQA1	1	0.161	0.03	1.359e-07
rs9268432	B	HLA-DQA1	1	0.286	0.032	1.02e-18
rs2894254	B	HLA-DQA1	1	0.11	0.049	0.02633
rs9268433	B	HLA-DQA1	1	0.389	0.034	3.177e-28
rs72843270	B	HLA-DQA1	1	-0.211	0.047	9.057e-06
rs62402699	B	HLA-DQA1	1	0.203	0.097	0.03571
rs9268435	B	HLA-DQA1	1	0.163	0.03	9.807e-08
rs9268439	B	HLA-DQA1	1	0.287	0.032	7.098e-19
rs1980495	B	HLA-DQA1	1	0.287	0.032	7.098e-19
rs8180664	B	HLA-DQA1	1	0.286	0.032	1.02e-18
rs56673349	B	HLA-DQA1	1	0.203	0.097	0.03571
rs9268446	B	HLA-DQA1	1	0.286	0.032	1.02e-18
rs3117104	B	HLA-DQA1	1	0.183	0.034	5.602e-08
rs9268454	B	HLA-DQA1	1	0.287	0.032	7.098e-19
rs9268455	B	HLA-DQA1	1	0.389	0.034	3.177e-28
rs9268456	B	HLA-DQA1	1	0.287	0.032	7.098e-19
rs9268457	B	HLA-DQA1	1	0.287	0.032	7.098e-19
rs9268459	B	HLA-DQA1	1	0.287	0.032	7.098e-19
rs4373382	B	HLA-DQA1	1	0.175	0.03	5.217e-09
rs62402701	B	HLA-DQA1	1	0.233	0.107	0.02889
rs9268460	B	HLA-DQA1	1	0.174	0.03	5.516e-09
rs6930777	B	HLA-DQA1	1	-0.215	0.047	5.776e-06
rs9268461	B	HLA-DQA1	1	0.286	0.032	1.02e-18
rs4424066	B	HLA-DQA1	1	0.173	0.03	7.882e-09
rs1555115	B	HLA-DQA1	1	-0.145	0.043	0.0008364
rs1555114	B	HLA-DQA1	1	-0.134	0.043	0.001717
rs3129948	B	HLA-DQA1	1	0.184	0.034	5.47e-08
rs28362674	B	HLA-DQA1	1	-0.134	0.043	0.001717
rs17202218	B	HLA-DQA1	1	-0.139	0.043	0.001212
rs17202225	B	HLA-DQA1	1	-0.145	0.043	0.0008364
rs17208573	B	HLA-DQA1	1	-0.134	0.043	0.001717
rs9268472	B	HLA-DQA1	1	0.173	0.03	7.882e-09
rs9268473	B	HLA-DQA1	1	0.173	0.03	7.882e-09
rs17208601	B	HLA-DQA1	1	-0.15	0.043	0.0005539
rs62402732	B	HLA-DQA1	1	-0.145	0.043	0.0008364
rs67512154	B	HLA-DQA1	1	-0.14	0.043	0.00121
rs72843281	B	HLA-DQA1	1	-0.145	0.043	0.0008364
rs67927165	B	HLA-DQA1	1	-0.14	0.043	0.00121
rs62402739	B	HLA-DQA1	1	-0.145	0.043	0.0008364
rs17423649	B	HLA-DQA1	1	-0.145	0.043	0.0008364
rs9268474	B	HLA-DQA1	1	0.29	0.032	3.791e-19
rs17208615	B	HLA-DQA1	1	-0.145	0.043	0.0008364
rs72843289	B	HLA-DQA1	1	-0.128	0.042	0.002662
rs17202259	B	HLA-DQA1	1	-0.145	0.043	0.00086
rs12529049	B	HLA-DQA1	1	-0.14	0.043	0.00121
rs12529106	B	HLA-DQA1	1	-0.133	0.043	0.001762
rs17208650	B	HLA-DQA1	1	-0.14	0.043	0.00121
rs12525722	B	HLA-DQA1	1	-0.138	0.043	0.001245
rs3129950	B	HLA-DQA1	1	0.111	0.049	0.02525
rs9268475	B	HLA-DQA1	1	0.29	0.032	3.791e-19
rs3129951	B	HLA-DQA1	1	0.185	0.034	4.101e-08
rs17423698	B	HLA-DQA1	1	-0.14	0.043	0.00121
rs114386417	B	HLA-DQA1	1	-0.145	0.043	0.00086
rs115303880	B	HLA-DQA1	1	-0.134	0.043	0.001717
rs3117098	B	HLA-DQA1	1	0.187	0.034	3.187e-08
rs17495592	B	HLA-DQA1	1	-0.134	0.043	0.001717
rs67019312	B	HLA-DQA1	1	-0.14	0.043	0.00121
rs1143259	B	HLA-DQA1	1	-0.134	0.043	0.001685
rs62402754	B	HLA-DQA1	1	-0.143	0.043	0.0009331
rs16870123	B	HLA-DQA1	1	-0.14	0.043	0.001049
rs115690055	B	HLA-DQA1	1	-0.136	0.042	0.001334
rs17577980	B	HLA-DQA1	1	0.207	0.058	0.0003784
rs17423753	B	HLA-DQA1	1	-0.133	0.043	0.001762
rs111682962	B	HLA-DQA1	1	-0.133	0.043	0.001762
rs113485731	B	HLA-DQA1	1	-0.145	0.043	0.00086
rs67722415	B	HLA-DQA1	1	-0.133	0.043	0.001762
rs66987263	B	HLA-DQA1	1	-0.14	0.043	0.00121
rs72847912	B	HLA-DQA1	1	-0.14	0.043	0.001243
rs72847914	B	HLA-DQA1	1	-0.14	0.043	0.00121
rs62402755	B	HLA-DQA1	1	-0.145	0.043	0.00086
rs17208671	B	HLA-DQA1	1	-0.15	0.037	6.078e-05
rs17202316	B	HLA-DQA1	1	-0.145	0.043	0.0008364
rs3817976	B	HLA-DQA1	1	-0.145	0.043	0.0008364
rs17208699	B	HLA-DQA1	1	-0.145	0.043	0.0008364
rs3817973	B	HLA-DQA1	1	0.176	0.03	4.653e-09
rs17202358	B	HLA-DQA1	1	-0.143	0.043	0.0009972
rs17202365	B	HLA-DQA1	1	-0.138	0.043	0.001392
rs17202372	B	HLA-DQA1	1	-0.137	0.043	0.00143
rs3817969	B	HLA-DQA1	1	-0.131	0.042	0.001959
rs17208727	B	HLA-DQA1	1	-0.143	0.043	0.0009972
rs17208734	B	HLA-DQA1	1	-0.143	0.043	0.0009972
rs17208741	B	HLA-DQA1	1	-0.143	0.043	0.0009979
rs17202393	B	HLA-DQA1	1	-0.145	0.043	0.00086
rs17202400	B	HLA-DQA1	1	-0.145	0.043	0.00086
rs17208748	B	HLA-DQA1	1	-0.145	0.043	0.0008364
rs17208755	B	HLA-DQA1	1	-0.145	0.043	0.00086
rs17202414	B	HLA-DQA1	1	-0.145	0.043	0.00086
rs17202428	B	HLA-DQA1	1	-0.145	0.043	0.0008364
rs34507608	B	HLA-DQA1	1	-0.141	0.043	0.001176
rs35624343	B	HLA-DQA1	1	-0.138	0.043	0.001245
rs114484311	B	HLA-DQA1	1	-0.141	0.043	0.001176
rs34525489	B	HLA-DQA1	1	-0.145	0.043	0.0008364
rs35837993	B	HLA-DQA1	1	-0.138	0.043	0.001245
rs115880030	B	HLA-DQA1	1	-0.138	0.043	0.001245
rs114516436	B	HLA-DQA1	1	-0.133	0.043	0.001762
rs68190545	B	HLA-DQA1	1	-0.138	0.043	0.001245
rs72847932	B	HLA-DQA1	1	-0.138	0.043	0.001245
rs67124304	B	HLA-DQA1	1	-0.138	0.043	0.001245
rs72847934	B	HLA-DQA1	1	-0.133	0.043	0.001762
rs67588283	B	HLA-DQA1	1	-0.138	0.043	0.001245
rs72847937	B	HLA-DQA1	1	-0.138	0.043	0.001245
rs67808421	B	HLA-DQA1	1	-0.145	0.043	0.00086
rs72847940	B	HLA-DQA1	1	-0.139	0.043	0.001212
rs41407045	B	HLA-DQA1	1	-0.138	0.043	0.001245
rs2076534	B	HLA-DQA1	1	0.321	0.037	1.423e-17
rs41443753	B	HLA-DQA1	1	-0.138	0.043	0.001245
rs41499544	B	HLA-DQA1	1	-0.133	0.043	0.001762
rs41535850	B	HLA-DQA1	1	-0.138	0.043	0.001245
rs41449245	B	HLA-DQA1	1	-0.138	0.043	0.001245
rs41342846	B	HLA-DQA1	1	-0.138	0.043	0.001245
rs41521946	B	HLA-DQA1	1	-0.138	0.043	0.001245
rs28362677	B	HLA-DQA1	1	-0.138	0.043	0.001245
rs28362678	B	HLA-DQA1	1	-0.135	0.043	0.001818
rs17202435	B	HLA-DQA1	1	-0.138	0.043	0.001245
rs12528939	B	HLA-DQA1	1	-0.145	0.043	0.00086
rs2076533	B	HLA-DQA1	1	0.173	0.03	7.483e-09
rs17202456	B	HLA-DQA1	1	-0.145	0.043	0.0008364
rs2076530	B	HLA-DQA1	1	0.169	0.03	1.646e-08
rs9268480	B	HLA-DQA1	1	0.286	0.032	1.02e-18
rs2076529	B	HLA-DQA1	1	0.173	0.03	7.882e-09
rs9268481	B	HLA-DQA1	1	0.286	0.032	1.02e-18
rs67603244	B	HLA-DQA1	1	-0.083	0.041	0.04299
rs72847948	B	HLA-DQA1	1	-0.223	0.048	2.946e-06
rs3129954	B	HLA-DQA1	1	0.184	0.034	5.376e-08
rs3129955	B	HLA-DQA1	1	0.184	0.034	5.376e-08
rs4248166	B	HLA-DQA1	1	-0.086	0.041	0.03535
rs3117116	B	HLA-DQA1	1	0.391	0.042	3.203e-20
rs2294884	B	HLA-DQA1	1	-0.083	0.041	0.04225
rs2294880	B	HLA-DQA1	1	0.286	0.032	8.879e-19
rs9268482	B	HLA-DQA1	1	0.286	0.032	1.02e-18
rs2294878	B	HLA-DQA1	1	0.195	0.03	6.887e-11
rs3817966	B	HLA-DQA1	1	0.285	0.032	7.903e-19
rs3817964	B	HLA-DQA1	1	0.308	0.068	7.546e-06
rs3817963	B	HLA-DQA1	1	0.285	0.032	9.64e-19
rs3817962	B	HLA-DQA1	1	0.287	0.032	7.098e-19
rs3763304	B	HLA-DQA1	1	-0.082	0.041	0.04438
rs3763305	B	HLA-DQA1	1	0.308	0.068	7.565e-06
rs3763306	B	HLA-DQA1	1	-0.082	0.041	0.04438
rs4935352	B	HLA-DQA1	1	-0.082	0.041	0.04438
rs73400833	B	HLA-DQA1	1	0.233	0.107	0.02889
rs2076525	B	HLA-DQA1	1	0.286	0.032	1.02e-18
rs62404561	B	HLA-DQA1	1	0.202	0.061	0.0008652
rs28362680	B	HLA-DQA1	1	0.202	0.061	0.0008652
rs2076523	B	HLA-DQA1	1	0.311	0.03	2.527e-24
rs28362681	B	HLA-DQA1	1	0.209	0.063	0.001017
rs2076522	B	HLA-DQA1	1	0.286	0.032	1.02e-18
rs60234039	B	HLA-DQA1	1	0.206	0.06	0.0006857
rs59400022	B	HLA-DQA1	1	0.213	0.063	0.0008016
rs73400843	B	HLA-DQA1	1	0.233	0.107	0.02889
rs113358109	B	HLA-DQA1	1	0.212	0.064	0.0008643
rs73400855	B	HLA-DQA1	1	0.21	0.064	0.000983
rs114394166	B	HLA-DQA1	1	0.21	0.064	0.000983
rs3793127	B	HLA-DQA1	1	0.389	0.034	3.177e-28
rs73400859	B	HLA-DQA1	1	0.21	0.064	0.000983
rs73400863	B	HLA-DQA1	1	0.21	0.064	0.000983
rs62404569	B	HLA-DQA1	1	0.21	0.064	0.000983
rs62404571	B	HLA-DQA1	1	0.21	0.064	0.000983
rs62404574	B	HLA-DQA1	1	0.21	0.064	0.000983
rs73400875	B	HLA-DQA1	1	0.21	0.064	0.000983
rs28362682	B	HLA-DQA1	1	0.21	0.064	0.000983
rs28362683	B	HLA-DQA1	1	0.21	0.064	0.000983
rs10947260	B	HLA-DQA1	1	0.211	0.062	0.0007757
rs10947261	B	HLA-DQA1	1	0.2	0.061	0.001141
rs10947262	B	HLA-DQA1	1	0.202	0.061	0.0008652
rs10947264	B	HLA-DQA1	1	0.203	0.061	0.0008355
rs3806156	B	HLA-DQA1	1	0.311	0.03	2.527e-24
rs3806157	B	HLA-DQA1	1	0.31	0.03	5.16e-24
rs62404576	B	HLA-DQA1	1	0.21	0.064	0.000983
rs9268491	B	HLA-DQA1	1	0.286	0.032	1.071e-18
rs73400892	B	HLA-DQA1	1	0.203	0.061	0.0008355
rs73400894	B	HLA-DQA1	1	0.189	0.088	0.03216
rs3763307	B	HLA-DQA1	1	0.286	0.032	1.02e-18
rs3763308	B	HLA-DQA1	1	0.189	0.088	0.03216
rs9268493	B	HLA-DQA1	1	0.257	0.032	1.062e-15
rs9268494	B	HLA-DQA1	1	0.256	0.031	1.055e-15
rs9268496	B	HLA-DQA1	1	0.256	0.031	1.054e-15
rs9268497	B	HLA-DQA1	1	0.256	0.031	1.055e-15
rs9268499	B	HLA-DQA1	1	0.276	0.031	6.91e-18
rs3763309	B	HLA-DQA1	1	0.389	0.034	3.177e-28
rs3763311	B	HLA-DQA1	1	0.276	0.032	7.61e-18
rs3763312	B	HLA-DQA1	1	0.389	0.034	3.184e-28
rs17208853	B	HLA-DQA1	1	-0.246	0.05	8.143e-07
rs3763313	B	HLA-DQA1	1	-0.162	0.038	2.094e-05
rs9268500	B	HLA-DQA1	1	0.279	0.072	9.954e-05
rs3763314	B	HLA-DQA1	1	0.131	0.03	1.777e-05
rs3763316	B	HLA-DQA1	1	0.286	0.032	1.239e-18
rs3763317	B	HLA-DQA1	1	0.16	0.03	1.518e-07
rs9268501	B	HLA-DQA1	1	0.13	0.03	1.965e-05
rs9268502	B	HLA-DQA1	1	0.13	0.03	1.965e-05
rs9268503	B	HLA-DQA1	1	0.13	0.03	1.965e-05
rs9268506	B	HLA-DQA1	1	0.13	0.03	1.911e-05
rs9268507	B	HLA-DQA1	1	0.132	0.03	1.625e-05
rs9268508	B	HLA-DQA1	1	0.13	0.03	1.965e-05
rs28732205	B	HLA-DQA1	1	-0.11	0.038	0.00372
rs7773668	B	HLA-DQA1	1	0.108	0.049	0.02849
rs9268513	B	HLA-DQA1	1	0.129	0.03	2.314e-05
rs5007266	B	HLA-DQA1	1	0.129	0.03	2.314e-05
rs5007265	B	HLA-DQA1	1	0.129	0.03	2.309e-05
rs5007264	B	HLA-DQA1	1	0.129	0.03	2.314e-05
rs3129961	B	HLA-DQA1	1	0.184	0.033	4.85e-08
rs5007263	B	HLA-DQA1	1	0.13	0.03	1.965e-05
rs5007262	B	HLA-DQA1	1	0.13	0.03	1.965e-05
rs5007261	B	HLA-DQA1	1	0.13	0.03	1.892e-05
rs5007260	B	HLA-DQA1	1	0.13	0.03	1.965e-05
rs5007259	B	HLA-DQA1	1	0.13	0.03	1.961e-05
rs5007258	B	HLA-DQA1	1	0.13	0.03	1.892e-05
rs9268515	B	HLA-DQA1	1	0.456	0.037	1.894e-33
rs6906730	B	HLA-DQA1	1	0.13	0.03	1.892e-05
rs9268516	B	HLA-DQA1	1	0.283	0.032	1.491e-18
rs17208888	B	HLA-DQA1	1	0.208	0.058	0.0003357
rs17208902	B	HLA-DQA1	1	-0.114	0.038	0.002792
rs6911383	B	HLA-DQA1	1	0.13	0.03	1.965e-05
rs9268517	B	HLA-DQA1	1	-0.184	0.079	0.01994
rs6932810	B	HLA-DQA1	1	0.13	0.03	1.892e-05
rs6932542	B	HLA-DQA1	1	0.13	0.03	1.961e-05
rs12215079	B	HLA-DQA1	1	-0.323	0.103	0.00168
rs968155	B	HLA-DQA1	1	0.091	0.031	0.003031
rs3129964	B	HLA-DQA1	1	0.184	0.033	4.945e-08
rs4502931	B	HLA-DQA1	1	0.13	0.03	1.971e-05
rs9268518	B	HLA-DQA1	1	0.13	0.03	1.971e-05
rs9268520	B	HLA-DQA1	1	0.13	0.03	1.971e-05
rs9469108	B	HLA-DQA1	1	-0.115	0.038	0.002739
rs6918317	B	HLA-DQA1	1	0.126	0.031	4.162e-05
rs3129966	B	HLA-DQA1	1	0.107	0.049	0.03047
rs7759742	B	HLA-DQA1	1	0.115	0.03	0.0001709
rs4959027	B	HLA-DQA1	1	0.35	0.035	4.749e-23
rs9268528	B	HLA-DQA1	1	0.362	0.03	1.2e-31
rs4959098	B	HLA-DQA1	1	0.355	0.029	8.08e-32
rs9268541	B	HLA-DQA1	1	-0.142	0.062	0.02299
rs9268542	B	HLA-DQA1	1	0.346	0.03	2.641e-29
rs9268543	B	HLA-DQA1	1	0.448	0.037	2.671e-31
rs72847996	B	HLA-DQA1	1	-0.245	0.049	6.771e-07
rs28732208	B	HLA-DQA1	1	-0.16	0.04	7.977e-05
rs3135377	B	HLA-DQA1	1	0.353	0.035	2.21e-23
rs10807101	B	HLA-DQA1	1	-0.289	0.103	0.005021
rs9268544	B	HLA-DQA1	1	0.346	0.03	2.641e-29
rs55890913	B	HLA-DQA1	1	-0.238	0.049	1.253e-06
rs9268545	B	HLA-DQA1	1	0.346	0.03	2.641e-29
rs9268556	B	HLA-DQA1	1	0.346	0.03	2.612e-29
rs2395160	B	HLA-DQA1	1	0.107	0.049	0.03047
rs2395163	B	HLA-DQA1	1	0.369	0.034	1e-25
rs2395165	B	HLA-DQA1	1	0.353	0.035	2.197e-23
rs2395166	B	HLA-DQA1	1	0.35	0.029	2.344e-31
rs3135365	B	HLA-DQA1	1	0.335	0.035	8.761e-21
rs9268557	B	HLA-DQA1	1	0.221	0.03	1.561e-13
rs12524667	B	HLA-DQA1	1	-0.251	0.05	4.663e-07
rs3135363	B	HLA-DQA1	1	0.141	0.035	4.999e-05
rs34330585	B	HLA-DQA1	1	-0.269	0.047	1.219e-08
rs6923872	B	HLA-DQA1	1	-0.195	0.039	8.192e-07
rs28895026	B	HLA-DQA1	1	-0.186	0.037	6.564e-07
rs34989128	B	HLA-DQA1	1	-0.268	0.047	1.264e-08
rs35875335	B	HLA-DQA1	1	-0.268	0.047	1.264e-08
rs3135352	B	HLA-DQA1	1	0.455	0.043	3.15e-25
rs3135350	B	HLA-DQA1	1	0.456	0.043	2.479e-25
rs3129971	B	HLA-DQA1	1	0.455	0.043	2.999e-25
rs3135344	B	HLA-DQA1	1	0.374	0.031	2.946e-32
rs2187818	B	HLA-DQA1	1	0.346	0.03	5.24e-29
rs9268576	B	HLA-DQA1	1	-0.196	0.071	0.005889
rs3129843	B	HLA-DQA1	1	0.109	0.049	0.02683
rs3129844	B	HLA-DQA1	1	-0.106	0.034	0.001678
rs9268579	B	HLA-DQA1	1	0.346	0.03	5.24e-29
rs3129846	B	HLA-DQA1	1	-0.11	0.033	0.001028
rs3129847	B	HLA-DQA1	1	-0.106	0.034	0.001678
rs3135342	B	HLA-DQA1	1	-0.106	0.034	0.00163
rs3129848	B	HLA-DQA1	1	-0.106	0.034	0.001678
rs9268583	B	HLA-DQA1	1	0.346	0.03	5.24e-29
rs3129849	B	HLA-DQA1	1	0.349	0.038	8.906e-20
rs9268585	B	HLA-DQA1	1	0.346	0.03	5.24e-29
rs17202717	B	HLA-DQA1	1	-0.27	0.047	9.498e-09
rs9268589	B	HLA-DQA1	1	0.339	0.03	4.793e-28
rs3129853	B	HLA-DQA1	1	-0.106	0.034	0.001678
rs7756262	B	HLA-DQA1	1	0.339	0.03	4.793e-28
rs3135341	B	HLA-DQA1	1	0.349	0.038	8.906e-20
rs3129854	B	HLA-DQA1	1	0.247	0.031	3.714e-15
rs3129855	B	HLA-DQA1	1	0.109	0.049	0.02683
rs4348358	B	HLA-DQA1	1	0.339	0.03	4.793e-28
rs4988820	B	HLA-DQA1	1	-0.106	0.034	0.001678
rs4504509	B	HLA-DQA1	1	0.349	0.038	8.906e-20
rs4321864	B	HLA-DQA1	1	0.407	0.03	1.016e-37
rs3135339	B	HLA-DQA1	1	-0.106	0.034	0.001678
rs3129856	B	HLA-DQA1	1	0.109	0.049	0.02683
rs9268605	B	HLA-DQA1	1	0.339	0.03	4.793e-28
rs2395172	B	HLA-DQA1	1	-0.106	0.034	0.001678
rs9268606	B	HLA-DQA1	1	0.339	0.03	4.793e-28
rs984778	B	HLA-DQA1	1	0.247	0.031	3.714e-15
rs3129858	B	HLA-DQA1	1	-0.106	0.034	0.001678
rs3129859	B	HLA-DQA1	1	-0.129	0.033	7.779e-05
rs17496307	B	HLA-DQA1	1	-0.27	0.047	9.498e-09
rs3129860	B	HLA-DQA1	1	0.443	0.042	1.823e-24
rs3135338	B	HLA-DQA1	1	0.247	0.031	3.714e-15
rs9268609	B	HLA-DQA1	1	0.339	0.03	4.793e-28
rs9268610	B	HLA-DQA1	1	0.339	0.03	4.793e-28
rs3135337	B	HLA-DQA1	1	-0.106	0.034	0.001678
rs3135336	B	HLA-DQA1	1	0.247	0.031	3.714e-15
rs3135335	B	HLA-DQA1	1	0.247	0.031	3.714e-15
rs7753264	B	HLA-DQA1	1	0.339	0.03	4.793e-28
rs7773756	B	HLA-DQA1	1	0.339	0.03	4.793e-28
rs3135334	B	HLA-DQA1	1	0.349	0.038	8.906e-20
rs9268614	B	HLA-DQA1	1	0.375	0.034	7.615e-27
rs9268615	B	HLA-DQA1	1	0.337	0.03	8.341e-28
rs3135398	B	HLA-DQA1	1	-0.106	0.034	0.001678
rs3135397	B	HLA-DQA1	1	0.247	0.031	3.714e-15
rs3129865	B	HLA-DQA1	1	0.443	0.042	1.823e-24
rs3129866	B	HLA-DQA1	1	0.247	0.031	3.714e-15
rs4612206	B	HLA-DQA1	1	0.339	0.03	4.793e-28
rs5000563	B	HLA-DQA1	1	-0.106	0.034	0.001678
rs3135396	B	HLA-DQA1	1	-0.106	0.034	0.001678
rs3129867	B	HLA-DQA1	1	0.249	0.032	8.167e-15
rs3129868	B	HLA-DQA1	1	0.443	0.042	1.823e-24
rs2395173	B	HLA-DQA1	1	0.247	0.031	3.714e-15
rs2395174	B	HLA-DQA1	1	-0.106	0.034	0.001662
rs2395175	B	HLA-DQA1	1	0.46	0.037	8.026e-33
rs9268626	B	HLA-DQA1	1	-0.196	0.077	0.01134
rs2395177	B	HLA-DQA1	1	-0.106	0.034	0.001662
rs3135395	B	HLA-DQA1	1	0.247	0.031	3.714e-15
rs2395178	B	HLA-DQA1	1	0.247	0.031	3.714e-15
rs3129869	B	HLA-DQA1	1	0.247	0.031	3.714e-15
rs9268627	B	HLA-DQA1	1	0.375	0.034	7.615e-27
rs9268628	B	HLA-DQA1	1	0.095	0.043	0.02928
rs3129871	B	HLA-DQA1	1	0.226	0.031	7.517e-13
rs9268632	B	HLA-DQA1	1	-0.109	0.034	0.001281
rs9268633	B	HLA-DQA1	1	0.349	0.038	8.906e-20
rs9268634	B	HLA-DQA1	1	0.34	0.03	4.031e-28
rs9268635	B	HLA-DQA1	1	0.455	0.043	2.821e-25
rs3129872	B	HLA-DQA1	1	-0.11	0.034	0.001194
rs2395179	B	HLA-DQA1	1	-0.113	0.034	0.0007769
rs2395181	B	HLA-DQA1	1	-0.113	0.034	0.0007769
rs3129873	B	HLA-DQA1	1	-0.109	0.034	0.001281
rs3129875	B	HLA-DQA1	1	-0.113	0.033	0.0007859
rs14004	B	HLA-DQA1	1	0.312	0.03	4.325e-24
rs41270488	B	HLA-DQA1	1	0.291	0.062	2.85e-06
rs3129876	B	HLA-DQA1	1	-0.115	0.034	0.000669
rs9268644	B	HLA-DQA1	1	0.315	0.03	4.699e-25
rs3135394	B	HLA-DQA1	1	0.11	0.049	0.02595
rs9268645	B	HLA-DQA1	1	0.34	0.03	4.031e-28
rs3129877	B	HLA-DQA1	1	-0.112	0.034	0.0008813
rs3129878	B	HLA-DQA1	1	-0.142	0.033	1.92e-05
rs6926374	B	HLA-DQA1	1	0.276	0.03	5.767e-20
rs3129881	B	HLA-DQA1	1	-0.109	0.034	0.001403
rs3129882	B	HLA-DQA1	1	0.127	0.031	4.257e-05
rs9268657	B	HLA-DQA1	1	0.347	0.03	4.224e-29
rs17496549	B	HLA-DQA1	1	-0.276	0.047	5.111e-09
rs6931646	B	HLA-DQA1	1	0.276	0.03	5.767e-20
rs6911419	B	HLA-DQA1	1	0.276	0.03	5.847e-20
rs16822616	B	HLA-DQA1	1	-0.276	0.047	5.111e-09
rs3129883	B	HLA-DQA1	1	0.236	0.034	9.152e-12
rs3129886	B	HLA-DQA1	1	0.236	0.034	9.152e-12
rs9268658	B	HLA-DQA1	1	0.276	0.03	5.767e-20
rs9268659	B	HLA-DQA1	1	0.169	0.031	6.948e-08
rs3135391	B	HLA-DQA1	1	0.455	0.043	2.821e-25
rs8084	B	HLA-DQA1	1	0.169	0.031	6.948e-08
rs13218331	B	HLA-DQA1	1	-0.216	0.04	1.184e-07
rs2239804	B	HLA-DQA1	1	0.276	0.03	5.767e-20
rs7192	B	HLA-DQA1	1	0.165	0.031	1.755e-07
rs3129888	B	HLA-DQA1	1	0.269	0.038	1.909e-12
rs2239803	B	HLA-DQA1	1	0.259	0.03	1.344e-17
rs2239802	B	HLA-DQA1	1	0.257	0.036	2.51e-12
rs3135390	B	HLA-DQA1	1	0.269	0.038	1.909e-12
rs4935354	B	HLA-DQA1	1	0.165	0.031	1.755e-07
rs3177928	B	HLA-DQA1	1	-0.216	0.04	1.184e-07
rs7194	B	HLA-DQA1	1	0.165	0.031	1.755e-07
rs7195	B	HLA-DQA1	1	0.165	0.031	1.755e-07
rs7196	B	HLA-DQA1	1	0.257	0.036	2.51e-12
rs7197	B	HLA-DQA1	1	0.28	0.039	2.173e-12
rs3135388	B	HLA-DQA1	1	0.455	0.043	2.821e-25
rs2213586	B	HLA-DQA1	1	0.165	0.031	1.755e-07
rs2213585	B	HLA-DQA1	1	0.165	0.031	1.755e-07
rs2213584	B	HLA-DQA1	1	0.165	0.031	1.755e-07
rs2395182	B	HLA-DQA1	1	0.257	0.036	2.51e-12
rs2227139	B	HLA-DQA1	1	0.165	0.031	1.755e-07
rs3129889	B	HLA-DQA1	1	0.455	0.043	2.821e-25
rs3763327	B	HLA-DQA1	1	0.165	0.031	1.755e-07
rs9268668	B	HLA-DQA1	1	0.163	0.032	2.777e-07
rs9268670	B	HLA-DQA1	1	0.158	0.031	4.076e-07
rs9268671	B	HLA-DQA1	1	0.139	0.032	1.635e-05
rs7382085	B	HLA-DQA1	1	0.237	0.036	6.142e-11
rs9268673	B	HLA-DQA1	1	0.276	0.03	8.843e-20
rs7382354	B	HLA-DQA1	1	0.237	0.036	6.437e-11
rs28895027	B	HLA-DQA1	1	-0.215	0.04	1.249e-07
rs3135387	B	HLA-DQA1	1	0.245	0.037	7.875e-11
rs9469112	B	HLA-DQA1	1	-0.206	0.039	1.148e-07
rs28895028	B	HLA-DQA1	1	-0.215	0.04	1.271e-07
rs9268681	B	HLA-DQA1	1	0.275	0.03	1.214e-19
rs12525707	B	HLA-DQA1	1	-0.215	0.04	1.271e-07
rs12529078	B	HLA-DQA1	1	-0.215	0.04	1.271e-07
rs13194556	B	HLA-DQA1	1	-0.215	0.04	1.271e-07
rs12529093	B	HLA-DQA1	1	-0.215	0.04	1.271e-07
rs13209234	B	HLA-DQA1	1	-0.215	0.04	1.271e-07
rs28895029	B	HLA-DQA1	1	-0.215	0.04	1.271e-07
rs13209045	B	HLA-DQA1	1	-0.215	0.04	1.271e-07
rs13209059	B	HLA-DQA1	1	-0.215	0.04	1.271e-07
rs28895030	B	HLA-DQA1	1	-0.215	0.04	1.212e-07
rs28895032	B	HLA-DQA1	1	-0.215	0.04	1.212e-07
rs3135385	B	HLA-DQA1	1	0.237	0.036	7.443e-11
rs28895075	B	HLA-DQA1	1	-0.215	0.04	1.271e-07
rs28895078	B	HLA-DQA1	1	-0.215	0.04	1.271e-07
rs6937545	B	HLA-DQA1	1	0.219	0.032	1.88e-11
rs28895082	B	HLA-DQA1	1	-0.215	0.04	1.271e-07
rs28895085	B	HLA-DQA1	1	-0.215	0.04	1.271e-07
rs28895086	B	HLA-DQA1	1	-0.215	0.04	1.271e-07
rs28895088	B	HLA-DQA1	1	-0.215	0.04	1.271e-07
rs28895089	B	HLA-DQA1	1	-0.215	0.04	1.271e-07
rs28895091	B	HLA-DQA1	1	-0.215	0.04	1.271e-07
rs28895093	B	HLA-DQA1	1	-0.215	0.04	1.271e-07
rs28895095	B	HLA-DQA1	1	-0.217	0.04	8.897e-08
rs12524661	B	HLA-DQA1	1	0.21	0.066	0.001639
rs13199443	B	HLA-DQA1	1	-0.215	0.04	1.271e-07
rs28895103	B	HLA-DQA1	1	-0.215	0.04	1.271e-07
rs28895106	B	HLA-DQA1	1	-0.215	0.04	1.271e-07
rs111359823	B	HLA-DQA1	1	-0.247	0.049	4.758e-07
rs28895109	B	HLA-DQA1	1	-0.215	0.04	1.271e-07
rs28895114	B	HLA-DQA1	1	-0.215	0.04	1.271e-07
rs7754768	B	HLA-DQA1	1	0.157	0.031	5e-07
rs7775108	B	HLA-DQA1	1	0.157	0.031	5e-07
rs28895136	B	HLA-DQA1	1	-0.215	0.04	1.271e-07
rs28895141	B	HLA-DQA1	1	-0.215	0.04	1.271e-07
rs28895143	B	HLA-DQA1	1	-0.215	0.04	1.271e-07
rs28895144	B	HLA-DQA1	1	-0.215	0.04	1.271e-07
rs6457590	B	HLA-DQA1	1	0.137	0.056	0.01519
rs28895168	B	HLA-DQA1	1	-0.21	0.04	1.984e-07
rs28895169	B	HLA-DQA1	1	-0.21	0.04	1.984e-07
rs28895170	B	HLA-DQA1	1	-0.21	0.04	1.984e-07
rs28895171	B	HLA-DQA1	1	-0.21	0.04	1.984e-07
rs9268807	B	HLA-DQA1	1	0.407	0.041	1.79e-22
rs13220657	B	HLA-DQA1	1	-0.215	0.04	1.271e-07
rs28895187	B	HLA-DQA1	1	-0.215	0.04	1.271e-07
rs9268813	B	HLA-DQA1	1	0.11	0.049	0.02538
rs7763262	B	HLA-DQA1	1	0.219	0.032	1.88e-11
rs7763411	B	HLA-DQA1	1	0.111	0.049	0.02487
rs7743662	B	HLA-DQA1	1	0.275	0.03	1.116e-19
rs28895205	B	HLA-DQA1	1	-0.215	0.04	1.271e-07
rs35302878	B	HLA-DQA1	1	-0.25	0.049	3.658e-07
rs13198610	B	HLA-DQA1	1	-0.217	0.04	8.85e-08
rs13198543	B	HLA-DQA1	1	-0.217	0.04	8.85e-08
rs13198439	B	HLA-DQA1	1	-0.217	0.04	8.85e-08
rs13198784	B	HLA-DQA1	1	-0.217	0.04	8.905e-08
rs4632888	B	HLA-DQA1	1	0.216	0.066	0.00115
rs28732219	B	HLA-DQA1	1	-0.217	0.04	8.85e-08
rs28732220	B	HLA-DQA1	1	-0.217	0.04	8.85e-08
rs28732221	B	HLA-DQA1	1	-0.217	0.04	8.85e-08
rs28732223	B	HLA-DQA1	1	-0.217	0.04	8.85e-08
rs28732224	B	HLA-DQA1	1	-0.217	0.04	8.85e-08
rs76724891	B	HLA-DQA1	1	-0.25	0.049	3.658e-07
rs28732229	B	HLA-DQA1	1	-0.21	0.04	2.467e-07
rs28732230	B	HLA-DQA1	1	-0.216	0.04	1.132e-07
rs28732231	B	HLA-DQA1	1	-0.217	0.04	8.844e-08
rs28732232	B	HLA-DQA1	1	-0.216	0.04	1.037e-07
rs13207140	B	HLA-DQA1	1	-0.211	0.04	2.045e-07
rs28732234	B	HLA-DQA1	1	-0.217	0.04	8.85e-08
rs9268831	B	HLA-DQA1	1	0.345	0.029	1.625e-30
rs9268832	B	HLA-DQA1	1	0.155	0.031	7.845e-07
rs28732235	B	HLA-DQA1	1	-0.209	0.041	3.723e-07
rs17209105	B	HLA-DQA1	1	-0.217	0.04	8.945e-08
rs17209119	B	HLA-DQA1	1	-0.217	0.04	8.945e-08
rs17209126	B	HLA-DQA1	1	-0.217	0.04	8.85e-08
rs17202759	B	HLA-DQA1	1	-0.217	0.04	8.85e-08
rs9268833	B	HLA-DQA1	1	0.264	0.032	5.645e-16
rs9268835	B	HLA-DQA1	1	0.264	0.032	5.579e-16
rs6923504	B	HLA-DQA1	1	0.196	0.033	3.662e-09
rs6903608	B	HLA-DQA1	1	0.196	0.033	3.662e-09
rs9791337	B	HLA-DQA1	1	-0.217	0.04	8.85e-08
rs9268838	B	HLA-DQA1	1	0.266	0.032	3.859e-16
rs9268839	B	HLA-DQA1	1	0.108	0.031	0.000433
rs9791280	B	HLA-DQA1	1	-0.267	0.046	1.206e-08
rs6919855	B	HLA-DQA1	1	0.198	0.033	2.833e-09
rs72843939	B	HLA-DQA1	1	-0.252	0.049	3.372e-07
rs9268851	B	HLA-DQA1	1	0.411	0.042	3.41e-22
rs9268852	B	HLA-DQA1	1	0.283	0.03	1.075e-20
rs9268853	B	HLA-DQA1	1	0.242	0.031	3.155e-14
rs12527323	B	HLA-DQA1	1	-0.265	0.047	1.537e-08
rs9268856	B	HLA-DQA1	1	0.081	0.035	0.02206
rs9268858	B	HLA-DQA1	1	0.242	0.031	3.155e-14
rs9268861	B	HLA-DQA1	1	0.166	0.038	1.278e-05
rs9268862	B	HLA-DQA1	1	0.081	0.035	0.02206
rs13193827	B	HLA-DQA1	1	-0.267	0.046	1.115e-08
rs4428528	B	HLA-DQA1	1	0.079	0.035	0.02469
rs7766843	B	HLA-DQA1	1	0.08	0.035	0.02307
rs7766854	B	HLA-DQA1	1	0.08	0.035	0.02298
rs7746922	B	HLA-DQA1	1	0.074	0.034	0.02863
rs7747521	B	HLA-DQA1	1	0.081	0.035	0.02206
rs7767493	B	HLA-DQA1	1	0.081	0.035	0.02206
rs9268877	B	HLA-DQA1	1	0.284	0.03	6.576e-21
rs35458464	B	HLA-DQA1	1	-0.269	0.046	8.401e-09
rs9268878	B	HLA-DQA1	1	0.081	0.035	0.02206
rs9268880	B	HLA-DQA1	1	0.198	0.033	2.833e-09
rs9268882	B	HLA-DQA1	1	0.198	0.033	2.833e-09
rs9268885	B	HLA-DQA1	1	0.081	0.035	0.02206
rs9268909	B	HLA-DQA1	1	-0.212	0.078	0.006415
rs9268911	B	HLA-DQA1	1	0.081	0.035	0.02206
rs2395184	B	HLA-DQA1	1	0.122	0.042	0.004035
rs28377518	B	HLA-DQA1	1	-0.269	0.046	8.392e-09
rs9268923	B	HLA-DQA1	1	0.242	0.031	3.155e-14
rs9268925	B	HLA-DQA1	1	0.458	0.043	1.209e-25
rs9268927	B	HLA-DQA1	1	0.411	0.042	3.41e-22
rs113585425	B	HLA-DQA1	1	-0.255	0.049	2.394e-07
rs2395185	B	HLA-DQA1	1	0.242	0.031	3.155e-14
rs9268969	B	HLA-DQA1	1	0.242	0.031	3.155e-14
rs17202892	B	HLA-DQA1	1	-0.269	0.046	8.392e-09
rs9268976	B	HLA-DQA1	1	0.081	0.035	0.02206
rs9268977	B	HLA-DQA1	1	0.081	0.035	0.02206
rs9268978	B	HLA-DQA1	1	0.411	0.042	3.41e-22
rs9268979	B	HLA-DQA1	1	0.284	0.03	6.576e-21
rs9268980	B	HLA-DQA1	1	0.081	0.035	0.02206
rs9368726	B	HLA-DQA1	1	0.242	0.031	3.155e-14
rs9269043	B	HLA-DQA1	1	0.081	0.035	0.02206
rs9405108	B	HLA-DQA1	1	0.242	0.031	3.155e-14
rs9269047	B	HLA-DQA1	1	0.411	0.042	3.41e-22
rs9269056	B	HLA-DQA1	1	0.192	0.033	1.281e-08
rs2157338	B	HLA-DQA1	1	0.081	0.035	0.02206
rs2187823	B	HLA-DQA1	1	0.086	0.035	0.01568
rs67209722	B	HLA-DQA1	1	-0.269	0.046	8.401e-09
rs9286790	B	HLA-DQA1	1	0.244	0.031	2.014e-14
rs5026743	B	HLA-DQA1	1	0.284	0.03	6.579e-21
rs35954087	B	HLA-DQA1	1	-0.269	0.046	8.401e-09
rs67970757	B	HLA-DQA1	1	-0.269	0.046	8.401e-09
rs9269080	B	HLA-DQA1	1	0.284	0.03	6.576e-21
rs9269081	B	HLA-DQA1	1	0.193	0.033	9.284e-09
rs13217979	B	HLA-DQA1	1	-0.269	0.046	8.401e-09
rs13191565	B	HLA-DQA1	1	-0.269	0.046	8.424e-09
rs34442410	B	HLA-DQA1	1	-0.276	0.047	5.914e-09
rs13211921	B	HLA-DQA1	1	0.105	0.031	0.0006212
rs9269110	B	HLA-DQA1	1	0.198	0.033	2.833e-09
rs9269114	B	HLA-DQA1	1	0.198	0.033	2.833e-09
rs9378264	B	HLA-DQA1	1	0.105	0.031	0.0006212
rs12194148	B	HLA-DQA1	1	0.105	0.031	0.0006212
rs12195582	B	HLA-DQA1	1	0.103	0.031	0.0007778
rs28895257	B	HLA-DQA1	1	0.105	0.031	0.0006151
rs9269137	B	HLA-DQA1	1	0.198	0.033	2.916e-09
rs9269141	B	HLA-DQA1	1	0.198	0.033	2.833e-09
rs17209887	B	HLA-DQA1	1	0.106	0.031	0.0005586
rs17203514	B	HLA-DQA1	1	0.106	0.031	0.0005586
rs17203521	B	HLA-DQA1	1	-0.269	0.046	8.444e-09
rs17203619	B	HLA-DQA1	1	0.103	0.031	0.0007679
rs29001620	B	HLA-DQA1	1	0.105	0.031	0.0006212
rs9269174	B	HLA-DQA1	1	0.198	0.033	2.833e-09
rs2894261	B	HLA-DQA1	1	0.198	0.033	2.833e-09
rs9394098	B	HLA-DQA1	1	0.105	0.031	0.0006202
rs9394099	B	HLA-DQA1	1	0.105	0.031	0.0006192
rs13194770	B	HLA-DQA1	1	0.114	0.031	0.0002271
rs115549271	B	HLA-DQA1	1	0.195	0.04	9.648e-07
rs527369852	B	HLA-DQA1	1	0.223	0.032	6.527e-12
rs575694449	B	HLA-DQA1	1	0.5	0.096	1.972e-07
rs111266158	B	HLA-DQA1	1	-0.273	0.047	6.373e-09
rs551478079	B	HLA-DQA1	1	0.485	0.094	2.932e-07
rs9269256	B	HLA-DQA1	1	0.393	0.04	8.087e-22
rs115003145	B	HLA-DQA1	1	0.394	0.04	4.369e-22
rs62405587	B	HLA-DQA1	1	0.375	0.04	3.252e-20
rs72851102	B	HLA-DQA1	1	0.095	0.034	0.005109
rs72853949	B	HLA-DQA1	1	0.098	0.032	0.002408
rs62405593	B	HLA-DQA1	1	0.376	0.04	2.152e-20
rs71534541	B	HLA-DQA1	1	0.383	0.041	5.778e-20
rs72844104	B	HLA-DQA1	1	0.376	0.04	2.495e-20
rs78274956	B	HLA-DQA1	1	0.152	0.032	1.924e-06
rs116312062	B	HLA-DQA1	1	0.097	0.048	0.04377
rs111544474	B	HLA-DQA1	1	-0.296	0.047	4.173e-10
rs113894541	B	HLA-DQA1	1	-0.276	0.047	6.748e-09
HLA_DRB1_01	B	HLA-DQA1	1	-0.291	0.047	6.908e-10
HLA_DRB1_03	B	HLA-DQA1	1	0.102	0.045	0.02487
HLA_DRB1_03.01	B	HLA-DQA1	1	0.122	0.046	0.008146
HLA_DRB1_04	B	HLA-DQA1	1	0.48	0.038	1.231e-34
HLA_DRB1_07	B	HLA-DQA1	1	-0.135	0.046	0.003401
HLA_DRB1_07.01	B	HLA-DQA1	1	-0.131	0.047	0.005935
HLA_DRB1_08	B	HLA-DQA1	1	0.485	0.091	1.235e-07
HLA_DRB1_11	B	HLA-DQA1	1	0.248	0.06	4.004e-05
HLA_DRB1_11.01	B	HLA-DQA1	1	0.298	0.077	0.0001297
HLA_DRB1_13.01	B	HLA-DQA1	1	0.2	0.069	0.003865
HLA_DRB1_15	B	HLA-DQA1	1	-0.375	0.041	4.348e-19
HLA_DRB1_15.01	B	HLA-DQA1	1	-0.457	0.043	2.185e-25
rs35522883	B	HLA-DQA1	1	-0.28	0.047	2.983e-09
rs113647600	B	HLA-DQA1	1	-0.277	0.047	4.208e-09
rs114335056	B	HLA-DQA1	1	0.47	0.037	2.777e-35
rs9270505	B	HLA-DQA1	1	0.394	0.029	5.014e-39
rs114258010	B	HLA-DQA1	1	-0.436	0.056	1.104e-14
rs34855541	B	HLA-DQA1	1	0.474	0.037	1.465e-35
rs79966773	B	HLA-DQA1	1	0.254	0.032	7.581e-15
rs28366298	B	HLA-DQA1	1	0.272	0.031	1.227e-17
rs28366303	B	HLA-DQA1	1	0.271	0.031	1.156e-17
rs28366312	B	HLA-DQA1	1	0.274	0.031	8.024e-18
rs28366313	B	HLA-DQA1	1	0.274	0.031	7.983e-18
rs28366314	B	HLA-DQA1	1	0.274	0.031	7.2e-18
rs9270587	B	HLA-DQA1	1	0.412	0.032	4.181e-36
rs35265698	B	HLA-DQA1	1	0.472	0.036	1.299e-35
rs35139284	B	HLA-DQA1	1	0.182	0.032	2.671e-08
rs9270589	B	HLA-DQA1	1	0.091	0.031	0.00326
rs9270593	B	HLA-DQA1	1	0.091	0.031	0.00326
rs34350244	B	HLA-DQA1	1	0.472	0.036	1.288e-35
rs28366320	B	HLA-DQA1	1	0.115	0.031	0.0001743
rs34553045	B	HLA-DQA1	1	0.472	0.036	1.302e-35
rs9270596	B	HLA-DQA1	1	0.41	0.042	5.231e-22
rs9270600	B	HLA-DQA1	1	0.18	0.037	1.228e-06
rs28366343	B	HLA-DQA1	1	0.298	0.03	3.499e-22
rs28366350	B	HLA-DQA1	1	0.3	0.03	2.801e-22
rs28366351	B	HLA-DQA1	1	0.298	0.03	2.961e-22
rs28366352	B	HLA-DQA1	1	0.298	0.03	2.961e-22
rs28366353	B	HLA-DQA1	1	0.298	0.03	2.948e-22
rs9270608	B	HLA-DQA1	1	0.41	0.032	7.116e-36
rs28366355	B	HLA-DQA1	1	0.297	0.03	4.014e-22
rs28366357	B	HLA-DQA1	1	0.298	0.03	3.513e-22
rs28366362	B	HLA-DQA1	1	0.297	0.03	3.914e-22
rs9270623	B	HLA-DQA1	1	0.183	0.037	7.56e-07
rs28366363	B	HLA-DQA1	1	-0.131	0.045	0.003903
rs9270656	B	HLA-DQA1	1	0.39	0.04	1.092e-21
rs9270662	B	HLA-DQA1	1	0.18	0.037	1.224e-06
rs9270665	B	HLA-DQA1	1	0.18	0.037	1.225e-06
rs9270687	B	HLA-DQA1	1	0.41	0.032	6.506e-36
rs9270700	B	HLA-DQA1	1	0.393	0.04	6.616e-22
rs9270758	B	HLA-DQA1	1	0.41	0.031	4.706e-36
rs28510673	B	HLA-DQA1	1	-0.296	0.047	3.571e-10
rs28567460	B	HLA-DQA1	1	-0.296	0.047	3.571e-10
rs28605404	B	HLA-DQA1	1	-0.292	0.047	5.315e-10
rs477515	B	HLA-DQA1	1	0.253	0.031	2.001e-15
rs476775	B	HLA-DQA1	1	0.109	0.031	0.0004439
rs9270815	B	HLA-DQA1	1	0.393	0.04	6.619e-22
rs116763083	B	HLA-DQA1	1	0.502	0.092	6.668e-08
rs9270826	B	HLA-DQA1	1	0.41	0.032	6.444e-36
rs13191764	B	HLA-DQA1	1	-0.565	0.08	2.405e-12
rs9270827	B	HLA-DQA1	1	0.41	0.032	6.444e-36
rs2516049	B	HLA-DQA1	1	0.252	0.031	2.364e-15
rs2647062	B	HLA-DQA1	1	0.471	0.037	1.65e-35
rs9270847	B	HLA-DQA1	1	0.41	0.032	6.556e-36
rs9270850	B	HLA-DQA1	1	0.41	0.032	6.556e-36
rs9270852	B	HLA-DQA1	1	0.41	0.032	8.337e-36
rs9270858	B	HLA-DQA1	1	0.41	0.032	6.506e-36
rs28383180	B	HLA-DQA1	1	0.252	0.031	2.616e-15
rs9270869	B	HLA-DQA1	1	0.109	0.031	0.0004225
rs680151	B	HLA-DQA1	1	0.072	0.032	0.0245
rs9270874	B	HLA-DQA1	1	0.41	0.032	6.506e-36
rs9270898	B	HLA-DQA1	1	0.409	0.032	9.285e-36
rs9270912	B	HLA-DQA1	1	0.41	0.032	7.957e-36
rs9270913	B	HLA-DQA1	1	0.41	0.032	7.957e-36
rs9270914	B	HLA-DQA1	1	0.41	0.032	7.957e-36
rs2858870	B	HLA-DQA1	1	-0.129	0.045	0.004418
rs9270919	B	HLA-DQA1	1	0.41	0.032	8.069e-36
rs9270922	B	HLA-DQA1	1	0.41	0.032	6.403e-36
rs9270925	B	HLA-DQA1	1	0.41	0.032	6.704e-36
rs9270926	B	HLA-DQA1	1	0.41	0.032	6.704e-36
rs9270927	B	HLA-DQA1	1	0.41	0.032	6.704e-36
rs9270934	B	HLA-DQA1	1	0.41	0.032	6.506e-36
rs9270944	B	HLA-DQA1	1	0.41	0.032	8.337e-36
rs144453041	B	HLA-DQA1	1	-0.557	0.08	5.791e-12
rs601945	B	HLA-DQA1	1	0.474	0.037	1.87e-35
rs9270963	B	HLA-DQA1	1	0.41	0.032	6.556e-36
rs602457	B	HLA-DQA1	1	0.458	0.037	4.16e-33
rs9270970	B	HLA-DQA1	1	0.41	0.032	6.506e-36
rs75324027	B	HLA-DQA1	1	0.189	0.036	1.576e-07
rs614348	B	HLA-DQA1	1	0.276	0.03	3.017e-19
rs72850021	B	HLA-DQA1	1	-0.292	0.047	5.315e-10
rs9270984	B	HLA-DQA1	1	0.389	0.04	1.955e-21
rs2647073	B	HLA-DQA1	1	-0.131	0.045	0.003402
rs9270986	B	HLA-DQA1	1	0.389	0.04	1.955e-21
rs615672	B	HLA-DQA1	1	0.073	0.032	0.02191
rs615719	B	HLA-DQA1	1	0.069	0.032	0.02994
rs9270994	B	HLA-DQA1	1	0.387	0.04	3.296e-21
rs9270997	B	HLA-DQA1	1	0.393	0.04	7.219e-22
rs617058	B	HLA-DQA1	1	0.194	0.036	6.659e-08
rs28383201	B	HLA-DQA1	1	0.278	0.03	2.241e-19
rs2858867	B	HLA-DQA1	1	0.077	0.032	0.01515
rs9271055	B	HLA-DQA1	1	0.395	0.04	4.266e-22
rs9271056	B	HLA-DQA1	1	0.395	0.04	4.266e-22
rs113742050	B	HLA-DQA1	1	0.385	0.064	2.557e-09
rs9271061	B	HLA-DQA1	1	0.393	0.04	3.379e-22
rs9271062	B	HLA-DQA1	1	0.393	0.04	3.379e-22
rs9271065	B	HLA-DQA1	1	0.409	0.041	2.79e-22
rs9271069	B	HLA-DQA1	1	0.4	0.041	1.211e-21
rs9461776	B	HLA-DQA1	1	0.259	0.06	1.738e-05
rs36233212	B	HLA-DQA1	1	-0.292	0.047	5.315e-10
rs643889	B	HLA-DQA1	1	0.279	0.03	1.373e-19
rs482205	B	HLA-DQA1	1	0.279	0.03	1.396e-19
rs482162	B	HLA-DQA1	1	0.279	0.03	1.408e-19
rs482044	B	HLA-DQA1	1	0.189	0.03	6.733e-10
rs9271080	B	HLA-DQA1	1	0.393	0.04	6.731e-22
rs9271089	B	HLA-DQA1	1	0.41	0.032	6.692e-36
rs34811813	B	HLA-DQA1	1	-0.292	0.047	5.321e-10
rs77632534	B	HLA-DQA1	1	-0.292	0.047	5.321e-10
rs36202959	B	HLA-DQA1	1	-0.292	0.047	5.321e-10
rs35515288	B	HLA-DQA1	1	-0.292	0.047	5.315e-10
rs36202958	B	HLA-DQA1	1	-0.292	0.047	5.315e-10
rs9271096	B	HLA-DQA1	1	0.41	0.032	6.506e-36
rs9271100	B	HLA-DQA1	1	0.41	0.032	6.506e-36
rs9271109	B	HLA-DQA1	1	0.411	0.032	3.894e-36
rs9271112	B	HLA-DQA1	1	0.411	0.032	3.949e-36
rs9271115	B	HLA-DQA1	1	0.411	0.032	3.949e-36
rs9271117	B	HLA-DQA1	1	0.411	0.032	3.551e-36
rs35899011	B	HLA-DQA1	1	-0.292	0.047	5.315e-10
rs660895	B	HLA-DQA1	1	0.497	0.034	1.937e-44
rs9271147	B	HLA-DQA1	1	0.396	0.04	6.372e-22
rs36233210	B	HLA-DQA1	1	-0.294	0.047	4.539e-10
rs9271149	B	HLA-DQA1	1	0.405	0.032	3.59e-35
rs9271151	B	HLA-DQA1	1	0.405	0.032	3.59e-35
rs9271155	B	HLA-DQA1	1	0.395	0.04	4.708e-22
rs36097962	B	HLA-DQA1	1	-0.292	0.047	5.315e-10
rs535777	B	HLA-DQA1	1	0.1	0.045	0.02557
rs9271163	B	HLA-DQA1	1	0.409	0.032	8.545e-36
rs9271170	B	HLA-DQA1	1	0.41	0.032	6.506e-36
rs532965	B	HLA-DQA1	1	0.471	0.037	2.924e-35
rs532098	B	HLA-DQA1	1	0.271	0.029	1.239e-19
rs674313	B	HLA-DQA1	1	0.159	0.035	5.717e-06
rs9271178	B	HLA-DQA1	1	0.41	0.032	6.506e-36
rs55703642	B	HLA-DQA1	1	-0.292	0.047	5.315e-10
rs2858863	B	HLA-DQA1	1	0.196	0.036	5.529e-08
rs17204995	B	HLA-DQA1	1	0.271	0.029	1.637e-19
rs17211356	B	HLA-DQA1	1	-0.292	0.047	5.315e-10
rs9271191	B	HLA-DQA1	1	0.393	0.04	6.619e-22
rs5021726	B	HLA-DQA1	1	0.271	0.029	1.239e-19
rs9271192	B	HLA-DQA1	1	0.41	0.032	6.506e-36
rs5021727	B	HLA-DQA1	1	0.271	0.029	1.239e-19
rs75639337	B	HLA-DQA1	1	0.074	0.034	0.02992
rs112485576	B	HLA-DQA1	1	0.472	0.037	3.753e-35
rs76946723	B	HLA-DQA1	1	0.074	0.034	0.02973
rs502771	B	HLA-DQA1	1	0.074	0.034	0.02961
rs502055	B	HLA-DQA1	1	0.074	0.034	0.02961
rs9271209	B	HLA-DQA1	1	0.41	0.032	6.506e-36
rs13191862	B	HLA-DQA1	1	0.27	0.029	1.835e-19
rs13207945	B	HLA-DQA1	1	0.271	0.029	1.239e-19
rs13208027	B	HLA-DQA1	1	0.271	0.029	1.239e-19
rs9271255	B	HLA-DQA1	1	0.41	0.031	5.093e-36
rs9271256	B	HLA-DQA1	1	0.394	0.04	5.669e-22
rs3997871	B	HLA-DQA1	1	0.41	0.031	5.155e-36
rs3997872	B	HLA-DQA1	1	0.472	0.037	3.753e-35
rs2395515	B	HLA-DQA1	1	0.394	0.04	5.629e-22
rs113195871	B	HLA-DQA1	1	-0.291	0.046	4.944e-10
rs3997873	B	HLA-DQA1	1	0.398	0.041	2.52e-21
rs56838463	B	HLA-DQA1	1	-0.292	0.047	5.315e-10
rs3129749	B	HLA-DQA1	1	0.393	0.04	6.619e-22
rs10947319	B	HLA-DQA1	1	-0.125	0.044	0.004574
rs55660658	B	HLA-DQA1	1	-0.292	0.047	5.315e-10
rs9271300	B	HLA-DQA1	1	-0.095	0.031	0.002014
rs9271301	B	HLA-DQA1	1	0.074	0.034	0.02961
rs55873471	B	HLA-DQA1	1	-0.292	0.047	5.315e-10
rs4530903	B	HLA-DQA1	1	-0.305	0.047	1.665e-10
rs522308	B	HLA-DQA1	1	0.248	0.031	5.702e-15
rs521539	B	HLA-DQA1	1	0.5	0.034	1.126e-44
rs642093	B	HLA-DQA1	1	0.196	0.036	5.529e-08
rs4504507	B	HLA-DQA1	1	-0.292	0.047	5.315e-10
rs28380113	B	HLA-DQA1	1	-0.295	0.047	4.165e-10
rs34656207	B	HLA-DQA1	1	0.172	0.031	3.732e-08
rs3129752	B	HLA-DQA1	1	0.204	0.03	1.723e-11
rs3104413	B	HLA-DQA1	1	0.47	0.037	3.966e-35
rs13204672	B	HLA-DQA1	1	-0.125	0.044	0.004574
rs112627226	B	HLA-DQA1	1	-0.254	0.049	2.556e-07
rs112270441	B	HLA-DQA1	1	-0.292	0.047	5.315e-10
rs4959106	B	HLA-DQA1	1	0.204	0.03	1.709e-11
rs113979555	B	HLA-DQA1	1	-0.292	0.047	5.702e-10
rs28383221	B	HLA-DQA1	1	0.144	0.03	2.338e-06
rs13208475	B	HLA-DQA1	1	-0.238	0.039	1.856e-09
rs34850435	B	HLA-DQA1	1	0.204	0.03	1.709e-11
rs6931277	B	HLA-DQA1	1	0.471	0.037	2.924e-35
rs7760731	B	HLA-DQA1	1	0.195	0.036	5.702e-08
rs111553658	B	HLA-DQA1	1	-0.292	0.047	5.315e-10
rs35029150	B	HLA-DQA1	1	0.204	0.03	1.709e-11
rs28752513	B	HLA-DQA1	1	-0.131	0.045	0.00369
rs28383223	B	HLA-DQA1	1	0.144	0.03	2.333e-06
rs35534739	B	HLA-DQA1	1	0.204	0.03	1.703e-11
rs34341844	B	HLA-DQA1	1	0.204	0.03	1.703e-11
rs28383224	B	HLA-DQA1	1	0.144	0.03	2.338e-06
rs9271348	B	HLA-DQA1	1	0.326	0.033	1.394e-22
rs113711404	B	HLA-DQA1	1	-0.295	0.047	3.966e-10
rs113568421	B	HLA-DQA1	1	-0.295	0.047	3.966e-10
rs9271351	B	HLA-DQA1	1	0.398	0.041	2.723e-21
rs9271353	B	HLA-DQA1	1	0.398	0.041	2.76e-21
rs34985232	B	HLA-DQA1	1	0.204	0.03	1.709e-11
rs28383230	B	HLA-DQA1	1	0.144	0.03	2.338e-06
rs28383232	B	HLA-DQA1	1	-0.125	0.044	0.004574
rs28383233	B	HLA-DQA1	1	0.144	0.03	2.333e-06
rs34694416	B	HLA-DQA1	1	-0.295	0.047	3.966e-10
rs3129762	B	HLA-DQA1	1	0.398	0.041	2.978e-21
rs61523045	B	HLA-DQA1	1	-0.295	0.047	3.966e-10
rs57425824	B	HLA-DQA1	1	-0.241	0.048	7.498e-07
rs3135005	B	HLA-DQA1	1	0.394	0.041	4.777e-21
rs35040284	B	HLA-DQA1	1	-0.292	0.047	5.315e-10
rs11751024	B	HLA-DQA1	1	-0.289	0.03	4.016e-21
rs28383302	B	HLA-DQA1	1	-0.132	0.044	0.002712
rs28383303	B	HLA-DQA1	1	-0.132	0.044	0.002712
rs28383304	B	HLA-DQA1	1	-0.125	0.044	0.004574
rs9271363	B	HLA-DQA1	1	0.255	0.039	9.915e-11
rs9271364	B	HLA-DQA1	1	0.302	0.03	3.149e-23
rs34053446	B	HLA-DQA1	1	-0.292	0.047	5.315e-10
rs13191810	B	HLA-DQA1	1	-0.272	0.033	2.615e-16
rs9271366	B	HLA-DQA1	1	0.398	0.041	3.132e-21
rs9271367	B	HLA-DQA1	1	0.327	0.032	1.951e-23
rs28383310	B	HLA-DQA1	1	-0.248	0.035	2.379e-12
rs9271375	B	HLA-DQA1	1	0.479	0.028	4.856e-58
rs28383312	B	HLA-DQA1	1	0.298	0.03	5.825e-22
rs35390996	B	HLA-DQA1	1	0.204	0.069	0.003266
rs28589559	B	HLA-DQA1	1	-0.154	0.043	0.0003205
rs9271413	B	HLA-DQA1	1	0.397	0.041	3.299e-21
rs9271423	B	HLA-DQA1	1	0.401	0.041	1.436e-21
rs9271424	B	HLA-DQA1	1	0.107	0.035	0.002455
rs34304006	B	HLA-DQA1	1	-0.111	0.051	0.0293
rs9271435	B	HLA-DQA1	1	0.205	0.03	2.527e-11
rs9271466	B	HLA-DQA1	1	0.392	0.04	8.979e-22
rs9271469	B	HLA-DQA1	1	0.264	0.031	1.102e-16
rs9271470	B	HLA-DQA1	1	0.264	0.031	1.102e-16
rs9271481	B	HLA-DQA1	1	0.387	0.041	2.712e-20
rs9271483	B	HLA-DQA1	1	0.398	0.03	2.455e-37
rs9271488	B	HLA-DQA1	1	0.264	0.031	1.102e-16
rs9271489	B	HLA-DQA1	1	0.141	0.033	1.99e-05
rs28535317	B	HLA-DQA1	1	-0.242	0.048	6.134e-07
rs28669773	B	HLA-DQA1	1	-0.454	0.072	3.731e-10
rs34846487	B	HLA-DQA1	1	-0.565	0.08	2.166e-12
rs9271493	B	HLA-DQA1	1	0.404	0.03	2.585e-38
rs34645399	B	HLA-DQA1	1	0.204	0.069	0.003266
rs34104805	B	HLA-DQA1	1	-0.438	0.056	1.624e-14
rs9271499	B	HLA-DQA1	1	0.243	0.03	1.577e-15
rs9271502	B	HLA-DQA1	1	0.243	0.03	1.609e-15
rs9271511	B	HLA-DQA1	1	0.267	0.031	3.924e-17
rs9271513	B	HLA-DQA1	1	0.258	0.038	2.286e-11
rs9271519	B	HLA-DQA1	1	0.268	0.031	3.273e-17
rs9271528	B	HLA-DQA1	1	0.182	0.037	9.314e-07
rs9271533	B	HLA-DQA1	1	0.143	0.033	1.662e-05
rs9271538	B	HLA-DQA1	1	0.106	0.035	0.002549
rs9271539	B	HLA-DQA1	1	0.141	0.033	2.022e-05
rs9271541	B	HLA-DQA1	1	0.181	0.037	9.437e-07
rs9271543	B	HLA-DQA1	1	0.404	0.03	2.712e-38
rs9271544	B	HLA-DQA1	1	0.267	0.031	3.891e-17
rs9271545	B	HLA-DQA1	1	0.181	0.037	9.398e-07
rs9271550	B	HLA-DQA1	1	0.106	0.035	0.002538
rs9271564	B	HLA-DQA1	1	0.267	0.031	4.188e-17
rs9271568	B	HLA-DQA1	1	0.266	0.031	5.099e-17
rs9271571	B	HLA-DQA1	1	0.266	0.031	5.029e-17
rs35407883	B	HLA-DQA1	1	-0.565	0.08	2.166e-12
rs9271576	B	HLA-DQA1	1	0.267	0.031	3.954e-17
rs9271580	B	HLA-DQA1	1	0.472	0.036	2.083e-37
rs34342308	B	HLA-DQA1	1	-0.368	0.04	1.347e-19
rs35826015	B	HLA-DQA1	1	-0.292	0.047	5.315e-10
rs34629405	B	HLA-DQA1	1	-0.368	0.04	1.347e-19
rs17533090	B	HLA-DQA1	1	-0.368	0.04	1.347e-19
rs35062987	B	HLA-DQA1	1	-0.371	0.036	8.615e-24
rs17533167	B	HLA-DQA1	1	-0.292	0.047	5.315e-10
rs9271584	B	HLA-DQA1	1	0.267	0.031	3.924e-17
rs3129763	B	HLA-DQA1	1	0.178	0.037	1.64e-06
rs35399661	B	HLA-DQA1	1	-0.368	0.04	1.347e-19
rs17599077	B	HLA-DQA1	1	-0.292	0.047	5.315e-10
rs35014460	B	HLA-DQA1	1	-0.368	0.04	1.347e-19
rs9271589	B	HLA-DQA1	1	0.271	0.031	1.307e-17
rs3129764	B	HLA-DQA1	1	0.258	0.038	1.098e-11
rs112396255	B	HLA-DQA1	1	-0.368	0.04	1.347e-19
rs3135003	B	HLA-DQA1	1	0.195	0.037	1.818e-07
rs9271612	B	HLA-DQA1	1	0.195	0.037	1.721e-07
rs4959030	B	HLA-DQA1	1	0.394	0.041	8.042e-21
rs9271619	B	HLA-DQA1	1	0.195	0.037	1.818e-07
rs34106969	B	HLA-DQA1	1	-0.368	0.04	1.347e-19
rs34135512	B	HLA-DQA1	1	-0.389	0.041	1.034e-20
rs4959108	B	HLA-DQA1	1	0.383	0.041	3.316e-20
rs116359969	B	HLA-DQA1	1	-0.368	0.04	1.355e-19
rs9271640	B	HLA-DQA1	1	0.262	0.038	6.458e-12
rs9271641	B	HLA-DQA1	1	0.262	0.038	6.458e-12
rs34947241	B	HLA-DQA1	1	-0.368	0.04	1.347e-19
rs34411532	B	HLA-DQA1	1	-0.368	0.04	1.347e-19
rs9271661	B	HLA-DQA1	1	0.267	0.031	3.918e-17
rs116259801	B	HLA-DQA1	1	-0.368	0.04	1.347e-19
rs9271667	B	HLA-DQA1	1	0.151	0.033	5.798e-06
rs28421666	B	HLA-DQA1	1	0.355	0.084	2.777e-05
rs28383322	B	HLA-DQA1	1	-0.096	0.038	0.0109
rs9271684	B	HLA-DQA1	1	0.151	0.033	5.722e-06
rs9271687	B	HLA-DQA1	1	0.383	0.041	3.316e-20
rs9271695	B	HLA-DQA1	1	0.262	0.038	6.454e-12
rs4587163	B	HLA-DQA1	1	0.21	0.031	1.38e-11
rs76045537	B	HLA-DQA1	1	0.234	0.035	2.519e-11
rs9271769	B	HLA-DQA1	1	0.267	0.031	3.96e-17
rs9271771	B	HLA-DQA1	1	0.253	0.038	2.356e-11
rs9271775	B	HLA-DQA1	1	0.253	0.039	8.474e-11
rs3104391	B	HLA-DQA1	1	0.383	0.041	3.316e-20
rs9271847	B	HLA-DQA1	1	-0.074	0.03	0.01415
rs9271848	B	HLA-DQA1	1	-0.073	0.03	0.01632
rs3129768	B	HLA-DQA1	1	0.259	0.038	1.124e-11
rs3104389	B	HLA-DQA1	1	0.265	0.031	7.837e-17
rs9271858	B	HLA-DQA1	1	-0.073	0.03	0.01537
rs6922257	B	HLA-DQA1	1	0.197	0.074	0.008318
rs77029856	B	HLA-DQA1	1	-0.368	0.04	1.347e-19
rs9271894	B	HLA-DQA1	1	0.152	0.033	5.663e-06
rs9271895	B	HLA-DQA1	1	0.194	0.037	2.106e-07
rs114420104	B	HLA-DQA1	1	-0.294	0.047	4.581e-10
rs3129769	B	HLA-DQA1	1	0.466	0.037	1.292e-34
rs35779452	B	HLA-DQA1	1	-0.271	0.034	6.665e-15
rs9272063	B	HLA-DQA1	1	0.192	0.037	2.192e-07
rs34061722	B	HLA-DQA1	1	-0.273	0.034	3.699e-15
rs9272065	B	HLA-DQA1	1	0.192	0.037	2.187e-07
rs9272066	B	HLA-DQA1	1	0.192	0.037	2.187e-07
rs9272069	B	HLA-DQA1	1	0.192	0.037	2.135e-07
rs35360625	B	HLA-DQA1	1	-0.271	0.034	6.098e-15
rs11751908	B	HLA-DQA1	1	-0.271	0.034	6.201e-15
rs3104376	B	HLA-DQA1	1	0.253	0.037	8.163e-12
rs35242582	B	HLA-DQA1	1	-0.272	0.034	6.079e-15
rs35426875	B	HLA-DQA1	1	-0.272	0.034	5.182e-15
rs35656734	B	HLA-DQA1	1	-0.197	0.034	6.618e-09
rs28383330	B	HLA-DQA1	1	-0.131	0.045	0.003791
rs3104373	B	HLA-DQA1	1	0.389	0.041	2.358e-20
rs148418496	B	HLA-DQA1	1	0.204	0.069	0.003266
rs9272131	B	HLA-DQA1	1	0.37	0.053	4.454e-12
rs34145408	B	HLA-DQA1	1	-0.278	0.035	2.606e-15
rs3104371	B	HLA-DQA1	1	0.469	0.036	1.065e-36
rs17205114	B	HLA-DQA1	1	-0.279	0.035	2.15e-15
rs17205135	B	HLA-DQA1	1	-0.279	0.035	2.15e-15
rs9272219	B	HLA-DQA1	1	0.23	0.034	3.014e-11
rs373813924	B	HLA-DQA1	1	0.355	0.084	2.777e-05
rs17211510	B	HLA-DQA1	1	-0.278	0.035	2.606e-15
rs3104369	B	HLA-DQA1	1	0.169	0.035	2.122e-06
rs17205170	B	HLA-DQA1	1	-0.407	0.037	3.596e-26
rs17205177	B	HLA-DQA1	1	-0.278	0.035	2.606e-15
rs17205184	B	HLA-DQA1	1	-0.251	0.037	2.999e-11
rs9272230	B	HLA-DQA1	1	0.189	0.036	2.435e-07
rs199950886	B	HLA-DQA1	1	0.355	0.084	2.777e-05
rs9272255	B	HLA-DQA1	1	0.23	0.034	3.014e-11
rs9272261	B	HLA-DQA1	1	0.23	0.034	3.031e-11
rs62404084	B	HLA-DQA1	1	-0.251	0.037	2.999e-11
rs28407322	B	HLA-DQA1	1	-0.278	0.035	2.606e-15
rs28675927	B	HLA-DQA1	1	-0.278	0.035	2.605e-15
rs9272271	B	HLA-DQA1	1	0.229	0.034	4.229e-11
rs9272276	B	HLA-DQA1	1	0.232	0.034	2.587e-11
rs9272294	B	HLA-DQA1	1	0.189	0.037	2.742e-07
rs1391371	B	HLA-DQA1	1	0.469	0.036	1.071e-36
rs9272309	B	HLA-DQA1	1	0.078	0.032	0.01522
rs74606007	B	HLA-DQA1	1	0.355	0.084	2.791e-05
rs9272318	B	HLA-DQA1	1	0.265	0.031	8.164e-17
rs9272346	B	HLA-DQA1	1	0.434	0.028	1.053e-47
rs9272354	B	HLA-DQA1	1	0.23	0.034	2.963e-11
rs9272363	B	HLA-DQA1	1	0.469	0.036	1.06e-36
HLA_DQA1_01	B	HLA-DQA1	1	-0.431	0.029	1.77e-46
HLA_DQA1_01.01	B	HLA-DQA1	1	-0.409	0.042	1.996e-21
HLA_DQA1_01.02	B	HLA-DQA1	1	-0.401	0.037	4.281e-26
HLA_DQA1_01.03	B	HLA-DQA1	1	0.181	0.068	0.008079
HLA_DQA1_02	B	HLA-DQA1	1	-0.13	0.045	0.004202
HLA_DQA1_02.01	B	HLA-DQA1	1	-0.13	0.045	0.004202
HLA_DQA1_03	B	HLA-DQA1	1	0.467	0.036	3.574e-36
HLA_DQA1_03.01	B	HLA-DQA1	1	0.467	0.036	3.574e-36
HLA_DQA1_04	B	HLA-DQA1	1	0.363	0.088	3.769e-05
HLA_DQA1_04.01	B	HLA-DQA1	1	0.363	0.088	3.769e-05
HLA_DQA1_05	B	HLA-DQA1	1	0.183	0.037	6.962e-07
HLA_DQA1_05.01	B	HLA-DQA1	1	0.183	0.037	6.962e-07
rs34481484	B	HLA-DQA1	1	0.205	0.069	0.003081
rs2187668	B	HLA-DQA1	1	0.111	0.045	0.01496
rs28383438	B	HLA-DQA1	1	-0.123	0.045	0.006786
rs9273007	B	HLA-DQA1	1	0.264	0.031	1.185e-16
rs9273008	B	HLA-DQA1	1	0.263	0.031	1.363e-16
rs9273012	B	HLA-DQA1	1	0.23	0.034	3.014e-11
rs6927022	B	HLA-DQA1	1	0.309	0.028	4.445e-27
rs9273226	B	HLA-DQA1	1	0.439	0.028	7.657e-49
rs9273242	B	HLA-DQA1	1	0.436	0.028	6.257e-48
rs17843604	B	HLA-DQA1	1	0.39	0.029	5.924e-38
rs12527758	B	HLA-DQA1	1	0.389	0.029	5.669e-38
rs17612788	B	HLA-DQA1	1	0.438	0.028	1.019e-48
rs17612802	B	HLA-DQA1	1	0.438	0.028	1.001e-48
rs2858877	B	HLA-DQA1	1	0.469	0.036	2.261e-36
rs17612858	B	HLA-DQA1	1	0.436	0.028	3.542e-48
rs9273325	B	HLA-DQA1	1	0.188	0.041	4.995e-06
rs9273326	B	HLA-DQA1	1	0.436	0.028	5.317e-48
rs6900039	B	HLA-DQA1	1	0.417	0.086	1.252e-06
rs9273329	B	HLA-DQA1	1	0.436	0.028	5.317e-48
rs56435053	B	HLA-DQA1	1	0.295	0.041	1.882e-12
rs9273330	B	HLA-DQA1	1	0.438	0.028	2.125e-48
rs28633132	B	HLA-DQA1	1	-0.344	0.046	1.655e-13
rs7744001	B	HLA-DQA1	1	0.249	0.032	3.033e-14
rs7744020	B	HLA-DQA1	1	0.25	0.033	3.094e-14
rs6905975	B	HLA-DQA1	1	0.313	0.029	2.247e-25
rs9273363	B	HLA-DQA1	1	0.251	0.033	6.965e-14
rs9273364	B	HLA-DQA1	1	0.251	0.033	6.887e-14
rs6906021	B	HLA-DQA1	1	0.254	0.03	5.208e-17
rs17211741	B	HLA-DQA1	1	-0.154	0.051	0.002721
rs9273369	B	HLA-DQA1	1	0.113	0.046	0.01325
rs35779483	B	HLA-DQA1	1	0.253	0.033	1.771e-14
HLA_DQB1_03	B	HLA-DQA1	1	0.426	0.03	2.081e-41
HLA_DQB1_03.01	B	HLA-DQA1	1	0.363	0.039	3.618e-20
HLA_DQB1_03.02	B	HLA-DQA1	1	0.39	0.049	2.978e-15
HLA_DQB1_04	B	HLA-DQA1	1	0.44	0.089	9.151e-07
HLA_DQB1_04.02	B	HLA-DQA1	1	0.44	0.089	9.164e-07
HLA_DQB1_05	B	HLA-DQA1	1	-0.418	0.041	1.265e-23
HLA_DQB1_05.01	B	HLA-DQA1	1	-0.347	0.046	1.271e-13
HLA_DQB1_06	B	HLA-DQA1	1	-0.28	0.035	4.808e-15
HLA_DQB1_06.02	B	HLA-DQA1	1	-0.399	0.042	1.335e-20
HLA_DQB1_06.03	B	HLA-DQA1	1	0.183	0.069	0.007554
rs9273416	B	HLA-DQA1	1	0.434	0.028	1.434e-47
rs1130455	B	HLA-DQA1	1	-0.409	0.04	4.565e-23
rs9273426	B	HLA-DQA1	1	0.438	0.028	6.259e-49
rs6689	B	HLA-DQA1	1	-0.402	0.036	4.581e-27
rs1063355	B	HLA-DQA1	1	0.436	0.028	4.178e-48
rs1049225	B	HLA-DQA1	1	0.283	0.035	2.722e-15
rs9273489	B	HLA-DQA1	1	0.419	0.046	1.718e-19
rs2854275	B	HLA-DQA1	1	0.113	0.046	0.01325
rs9273508	B	HLA-DQA1	1	0.2	0.03	5.335e-11
rs41270887	B	HLA-DQA1	1	0.363	0.038	1.67e-20
rs1140343	B	HLA-DQA1	1	0.436	0.028	4.397e-48
rs28724252	B	HLA-DQA1	1	0.332	0.038	6.097e-18
rs9273852	B	HLA-DQA1	1	-0.237	0.031	3.831e-14
rs2854272	B	HLA-DQA1	1	0.22	0.03	8.385e-13
rs1130399	B	HLA-DQA1	1	0.315	0.037	8.489e-17
rs72844390	B	HLA-DQA1	1	-0.416	0.041	1.78e-23
rs9274477	B	HLA-DQA1	1	0.219	0.03	1.117e-12
rs9274500	B	HLA-DQA1	1	0.217	0.03	1.703e-12
rs3189152	B	HLA-DQA1	1	0.217	0.03	1.521e-12
rs1049056	B	HLA-DQA1	1	-0.418	0.041	1.276e-23
rs1049055	B	HLA-DQA1	1	0.281	0.035	3.875e-15
rs1049053	B	HLA-DQA1	1	0.287	0.034	7.341e-17
rs28746853	B	HLA-DQA1	1	0.335	0.038	3.331e-18
rs62404144	B	HLA-DQA1	1	0.177	0.068	0.009644
rs28746867	B	HLA-DQA1	1	0.331	0.038	1.07e-17
rs3828789	B	HLA-DQA1	1	0.433	0.028	1.228e-47
rs3828790	B	HLA-DQA1	1	0.433	0.028	1.228e-47
rs3828793	B	HLA-DQA1	1	-0.417	0.041	1.907e-23
rs2647025	B	HLA-DQA1	1	0.183	0.033	5.513e-08
rs3828800	B	HLA-DQA1	1	0.329	0.038	7.14e-18
rs3828801	B	HLA-DQA1	1	0.329	0.038	7.14e-18
rs34984116	B	HLA-DQA1	1	-0.346	0.046	1.837e-13
rs35800511	B	HLA-DQA1	1	-0.449	0.077	5.986e-09
rs35571040	B	HLA-DQA1	1	-0.512	0.081	3.695e-10
rs28371207	B	HLA-DQA1	1	0.203	0.034	2.248e-09
rs184950714	B	HLA-DQA1	1	0.44	0.089	9.164e-07
rs2858302	B	HLA-DQA1	1	0.141	0.03	4.251e-06
rs3134998	B	HLA-DQA1	1	0.372	0.03	1.103e-33
rs3134996	B	HLA-DQA1	1	0.372	0.03	1.078e-33
rs17211861	B	HLA-DQA1	1	0.358	0.038	2.203e-20
rs17205528	B	HLA-DQA1	1	0.237	0.037	1.689e-10
rs2395231	B	HLA-DQA1	1	0.108	0.049	0.02886
rs9274713	B	HLA-DQA1	1	0.374	0.029	9.241e-35
rs17205647	B	HLA-DQA1	1	0.244	0.031	1.137e-14
rs9274717	B	HLA-DQA1	1	0.377	0.029	6.143e-36
rs3134994	B	HLA-DQA1	1	0.286	0.035	1.279e-15
rs35195457	B	HLA-DQA1	1	0.357	0.038	1.667e-20
rs9274733	B	HLA-DQA1	1	0.373	0.029	1.03e-34
rs9274741	B	HLA-DQA1	1	0.304	0.03	1.077e-23
rs28891406	B	HLA-DQA1	1	0.256	0.036	2.42e-12
rs28746891	B	HLA-DQA1	1	0.282	0.034	3.76e-16
rs9275079	B	HLA-DQA1	1	0.196	0.035	2.378e-08
rs9275081	B	HLA-DQA1	1	0.372	0.029	1.341e-34
rs3129782	B	HLA-DQA1	1	0.28	0.035	3.908e-15
rs9275085	B	HLA-DQA1	1	0.372	0.029	1.333e-34
rs9275086	B	HLA-DQA1	1	0.373	0.029	1.282e-34
rs28746905	B	HLA-DQA1	1	0.278	0.034	1.015e-15
rs9275087	B	HLA-DQA1	1	0.373	0.029	1.088e-34
rs28891485	B	HLA-DQA1	1	0.278	0.034	1.015e-15
rs9275106	B	HLA-DQA1	1	0.373	0.029	1.088e-34
rs9275109	B	HLA-DQA1	1	0.171	0.032	1.068e-07
rs9275112	B	HLA-DQA1	1	0.374	0.029	7.621e-35
rs28746924	B	HLA-DQA1	1	0.278	0.034	9.383e-16
rs9275114	B	HLA-DQA1	1	0.37	0.029	3.109e-34
rs9275116	B	HLA-DQA1	1	0.37	0.029	3.101e-34
rs9275122	B	HLA-DQA1	1	0.19	0.035	5.902e-08
rs9275123	B	HLA-DQA1	1	0.373	0.029	1.102e-34
rs2516006	B	HLA-DQA1	1	0.138	0.037	0.0002211
rs9275125	B	HLA-DQA1	1	0.368	0.029	7.661e-34
rs9275126	B	HLA-DQA1	1	0.368	0.029	7.661e-34
rs9275131	B	HLA-DQA1	1	0.371	0.029	1.879e-34
rs9275132	B	HLA-DQA1	1	0.19	0.035	5.883e-08
rs2858303	B	HLA-DQA1	1	-0.147	0.051	0.0038
rs9275133	B	HLA-DQA1	1	0.371	0.029	1.879e-34
rs17205717	B	HLA-DQA1	1	0.277	0.034	1.332e-15
rs9275136	B	HLA-DQA1	1	0.373	0.029	1.083e-34
rs17205738	B	HLA-DQA1	1	0.277	0.034	1.326e-15
rs17212090	B	HLA-DQA1	1	0.278	0.034	1.015e-15
rs9275137	B	HLA-DQA1	1	0.19	0.035	5.883e-08
rs9275139	B	HLA-DQA1	1	0.373	0.029	1.083e-34
rs9275141	B	HLA-DQA1	1	0.373	0.029	1.088e-34
rs17205823	B	HLA-DQA1	1	0.275	0.034	1.683e-15
rs17205844	B	HLA-DQA1	1	0.278	0.034	9.921e-16
rs17205851	B	HLA-DQA1	1	0.278	0.034	9.921e-16
rs9275145	B	HLA-DQA1	1	0.373	0.029	1.095e-34
rs9275146	B	HLA-DQA1	1	0.373	0.029	1.108e-34
rs17212216	B	HLA-DQA1	1	0.278	0.034	1.003e-15
rs17212223	B	HLA-DQA1	1	0.363	0.038	1.024e-20
rs17212279	B	HLA-DQA1	1	0.277	0.034	1.269e-15
rs3021061	B	HLA-DQA1	1	0.19	0.035	5.883e-08
rs2856696	B	HLA-DQA1	1	-0.157	0.052	0.002487
rs2856695	B	HLA-DQA1	1	0.375	0.029	4.143e-35
rs17212329	B	HLA-DQA1	1	0.273	0.034	2.994e-15
rs17206012	B	HLA-DQA1	1	0.273	0.034	2.405e-15
rs17212343	B	HLA-DQA1	1	0.273	0.034	2.431e-15
rs1794510	B	HLA-DQA1	1	0.44	0.089	9.164e-07
rs9275152	B	HLA-DQA1	1	0.379	0.05	1.093e-13
rs17206035	B	HLA-DQA1	1	0.278	0.034	1.095e-15
rs2856694	B	HLA-DQA1	1	0.109	0.045	0.01629
rs17206049	B	HLA-DQA1	1	0.279	0.034	7.685e-16
rs3021058	B	HLA-DQA1	1	0.373	0.029	8.04e-35
rs3021057	B	HLA-DQA1	1	0.373	0.029	9.219e-35
rs9275154	B	HLA-DQA1	1	0.373	0.029	1.022e-34
rs17212448	B	HLA-DQA1	1	0.281	0.034	6.047e-16
rs28746942	B	HLA-DQA1	1	0.28	0.034	5.611e-16
rs3134975	B	HLA-DQA1	1	0.281	0.035	3.239e-15
rs9275162	B	HLA-DQA1	1	0.373	0.029	9.558e-35
rs28746946	B	HLA-DQA1	1	0.278	0.034	9.396e-16
rs28746953	B	HLA-DQA1	1	0.28	0.034	7.42e-16
rs28746954	B	HLA-DQA1	1	0.28	0.034	7.42e-16
rs28746955	B	HLA-DQA1	1	0.279	0.034	8.818e-16
rs28746962	B	HLA-DQA1	1	0.278	0.034	1.034e-15
rs28371251	B	HLA-DQA1	1	0.178	0.032	3.611e-08
rs4947342	B	HLA-DQA1	1	0.19	0.035	5.854e-08
rs28746964	B	HLA-DQA1	1	0.277	0.034	1.059e-15
rs28746965	B	HLA-DQA1	1	0.294	0.034	4.784e-17
rs28746967	B	HLA-DQA1	1	0.278	0.034	9.851e-16
rs2856693	B	HLA-DQA1	1	0.373	0.029	1.083e-34
rs2856692	B	HLA-DQA1	1	0.19	0.035	5.883e-08
rs28746976	B	HLA-DQA1	1	0.28	0.034	7.557e-16
rs28746977	B	HLA-DQA1	1	0.282	0.034	5.148e-16
rs12526612	B	HLA-DQA1	1	-0.346	0.046	1.837e-13
rs28746982	B	HLA-DQA1	1	0.278	0.034	1.015e-15
rs28746992	B	HLA-DQA1	1	0.278	0.034	9.393e-16
rs9275171	B	HLA-DQA1	1	0.104	0.034	0.002029
rs28746994	B	HLA-DQA1	1	0.278	0.034	1.014e-15
rs9275175	B	HLA-DQA1	1	0.107	0.034	0.001445
rs3134971	B	HLA-DQA1	1	0.108	0.045	0.01793
rs28746997	B	HLA-DQA1	1	0.277	0.034	1.476e-15
rs28746998	B	HLA-DQA1	1	0.277	0.034	1.327e-15
rs28747007	B	HLA-DQA1	1	0.277	0.034	1.204e-15
rs28747013	B	HLA-DQA1	1	0.278	0.034	9.511e-16
rs2856688	B	HLA-DQA1	1	0.19	0.035	5.883e-08
rs28747015	B	HLA-DQA1	1	0.278	0.034	1.015e-15
rs28747016	B	HLA-DQA1	1	0.278	0.034	1.015e-15
rs9275184	B	HLA-DQA1	1	0.389	0.049	3.085e-15
rs28747023	B	HLA-DQA1	1	0.189	0.034	2.173e-08
rs28747026	B	HLA-DQA1	1	0.278	0.034	1.015e-15
rs2856686	B	HLA-DQA1	1	0.373	0.029	1.088e-34
rs28747028	B	HLA-DQA1	1	0.278	0.034	1.015e-15
rs28747030	B	HLA-DQA1	1	0.278	0.034	1.016e-15
rs28747032	B	HLA-DQA1	1	0.278	0.034	1.015e-15
rs28747033	B	HLA-DQA1	1	0.278	0.034	1.015e-15
rs2856683	B	HLA-DQA1	1	0.19	0.035	5.883e-08
rs28747034	B	HLA-DQA1	1	0.278	0.034	1.015e-15
rs28747038	B	HLA-DQA1	1	0.276	0.034	1.357e-15
rs13194877	B	HLA-DQA1	1	-0.346	0.046	1.837e-13
rs28747047	B	HLA-DQA1	1	0.28	0.034	5.867e-16
rs28747059	B	HLA-DQA1	1	0.279	0.034	6.414e-16
rs2647002	B	HLA-DQA1	1	-0.152	0.051	0.002807
rs35282906	B	HLA-DQA1	1	-0.346	0.046	1.837e-13
rs3129714	B	HLA-DQA1	1	0.227	0.031	6.441e-13
rs4538747	B	HLA-DQA1	1	0.278	0.034	1.015e-15
rs3129716	B	HLA-DQA1	1	0.108	0.045	0.01793
rs28371254	B	HLA-DQA1	1	-0.147	0.051	0.0038
rs4538748	B	HLA-DQA1	1	0.227	0.031	6.433e-13
rs4642516	B	HLA-DQA1	1	0.373	0.029	1.088e-34
rs9275205	B	HLA-DQA1	1	0.138	0.037	0.0002211
rs9275206	B	HLA-DQA1	1	0.389	0.049	3.085e-15
rs7774434	B	HLA-DQA1	1	-0.063	0.032	0.04826
rs7774573	B	HLA-DQA1	1	0.405	0.085	1.939e-06
rs9405119	B	HLA-DQA1	1	0.278	0.034	1.015e-15
rs9275208	B	HLA-DQA1	1	0.326	0.03	6.12e-26
rs9275210	B	HLA-DQA1	1	0.329	0.03	2.162e-26
rs7775055	B	HLA-DQA1	1	0.397	0.087	6.067e-06
rs12528622	B	HLA-DQA1	1	-0.338	0.046	2.717e-13
rs9469220	B	HLA-DQA1	1	0.067	0.031	0.02971
rs9275212	B	HLA-DQA1	1	0.235	0.032	1.831e-13
rs9368737	B	HLA-DQA1	1	0.178	0.032	3.497e-08
rs28371258	B	HLA-DQA1	1	-0.147	0.051	0.0038
rs2157051	B	HLA-DQA1	1	0.177	0.032	2.34e-08
rs9275219	B	HLA-DQA1	1	0.074	0.036	0.03895
rs35725597	B	HLA-DQA1	1	-0.346	0.046	1.827e-13
rs5002702	B	HLA-DQA1	1	0.275	0.03	1.85e-19
rs4713586	B	HLA-DQA1	1	0.44	0.089	9.164e-07
rs2856674	B	HLA-DQA1	1	0.108	0.045	0.01793
rs4248168	B	HLA-DQA1	1	0.274	0.03	3.468e-19
rs3129718	B	HLA-DQA1	1	0.443	0.043	7.207e-24
rs9275224	B	HLA-DQA1	1	0.274	0.03	3.468e-19
rs35472814	B	HLA-DQA1	1	-0.346	0.046	1.837e-13
rs4713580	B	HLA-DQA1	1	0.274	0.03	3.468e-19
rs4713581	B	HLA-DQA1	1	0.274	0.03	3.468e-19
rs4713582	B	HLA-DQA1	1	0.273	0.03	3.664e-19
rs4713583	B	HLA-DQA1	1	0.274	0.03	3.468e-19
rs9275226	B	HLA-DQA1	1	0.273	0.03	3.664e-19
rs9275227	B	HLA-DQA1	1	0.274	0.03	3.467e-19
rs9275228	B	HLA-DQA1	1	0.274	0.03	3.467e-19
rs2858324	B	HLA-DQA1	1	0.235	0.032	1.831e-13
rs9275239	B	HLA-DQA1	1	0.274	0.03	3.482e-19
rs9275240	B	HLA-DQA1	1	0.274	0.03	3.482e-19
rs9275242	B	HLA-DQA1	1	0.274	0.03	3.491e-19
rs9275244	B	HLA-DQA1	1	0.274	0.03	3.468e-19
rs9275245	B	HLA-DQA1	1	0.274	0.03	3.468e-19
rs9275253	B	HLA-DQA1	1	0.274	0.03	4.212e-19
rs9275254	B	HLA-DQA1	1	0.274	0.03	4.212e-19
rs2858319	B	HLA-DQA1	1	0.235	0.032	2.069e-13
rs28891493	B	HLA-DQA1	1	0.278	0.034	1.015e-15
rs114169440	B	HLA-DQA1	1	-0.346	0.046	1.837e-13
rs9275282	B	HLA-DQA1	1	0.273	0.03	4.12e-19
rs2647022	B	HLA-DQA1	1	0.235	0.032	1.831e-13
rs9275284	B	HLA-DQA1	1	0.274	0.03	3.468e-19
rs2647021	B	HLA-DQA1	1	0.235	0.032	1.835e-13
rs9275288	B	HLA-DQA1	1	0.274	0.03	3.473e-19
rs5000634	B	HLA-DQA1	1	0.444	0.029	1.956e-48
rs2856668	B	HLA-DQA1	1	0.235	0.032	1.835e-13
rs3129720	B	HLA-DQA1	1	0.281	0.035	3.219e-15
rs35122881	B	HLA-DQA1	1	-0.338	0.046	2.717e-13
rs5000632	B	HLA-DQA1	1	0.282	0.034	5.286e-16
rs35473146	B	HLA-DQA1	1	-0.346	0.046	1.837e-13
rs17427445	B	HLA-DQA1	1	-0.346	0.046	1.837e-13
rs35169534	B	HLA-DQA1	1	-0.346	0.046	1.837e-13
rs6457617	B	HLA-DQA1	1	0.273	0.03	3.664e-19
rs2647016	B	HLA-DQA1	1	0.235	0.032	1.835e-13
rs34677551	B	HLA-DQA1	1	-0.346	0.046	1.837e-13
rs6457620	B	HLA-DQA1	1	0.273	0.03	3.685e-19
rs35900855	B	HLA-DQA1	1	-0.346	0.046	1.837e-13
rs2647015	B	HLA-DQA1	1	-0.147	0.051	0.0038
rs9275300	B	HLA-DQA1	1	0.389	0.049	3.085e-15
rs6457622	B	HLA-DQA1	1	0.445	0.029	1.831e-48
rs2647014	B	HLA-DQA1	1	-0.147	0.051	0.0038
rs6923022	B	HLA-DQA1	1	-0.346	0.046	1.837e-13
rs7745040	B	HLA-DQA1	1	0.445	0.029	1.819e-48
rs2647012	B	HLA-DQA1	1	0.235	0.032	1.831e-13
rs115255544	B	HLA-DQA1	1	-0.346	0.046	1.837e-13
rs114361720	B	HLA-DQA1	1	-0.346	0.046	1.837e-13
rs2395522	B	HLA-DQA1	1	0.274	0.03	3.468e-19
rs115594945	B	HLA-DQA1	1	-0.346	0.046	1.837e-13
rs115785636	B	HLA-DQA1	1	-0.346	0.046	1.837e-13
rs116303320	B	HLA-DQA1	1	-0.346	0.046	1.837e-13
rs114948848	B	HLA-DQA1	1	-0.346	0.046	1.837e-13
rs2647003	B	HLA-DQA1	1	0.235	0.032	1.831e-13
rs9357152	B	HLA-DQA1	1	0.282	0.034	5.286e-16
rs2856667	B	HLA-DQA1	1	0.373	0.029	1.088e-34
rs2647001	B	HLA-DQA1	1	0.235	0.032	1.831e-13
rs17212462	B	HLA-DQA1	1	-0.346	0.046	1.837e-13
rs17212469	B	HLA-DQA1	1	-0.346	0.046	1.837e-13
rs9394113	B	HLA-DQA1	1	0.282	0.034	5.286e-16
rs17212483	B	HLA-DQA1	1	-0.346	0.046	1.837e-13
rs2856666	B	HLA-DQA1	1	0.235	0.032	1.831e-13
rs17206147	B	HLA-DQA1	1	-0.193	0.044	1.16e-05
rs2646998	B	HLA-DQA1	1	0.232	0.032	3.572e-13
rs10484561	B	HLA-DQA1	1	-0.346	0.046	1.837e-13
rs2856664	B	HLA-DQA1	1	0.18	0.032	2.624e-08
rs9275311	B	HLA-DQA1	1	0.389	0.049	3.085e-15
rs17212553	B	HLA-DQA1	1	-0.346	0.046	1.85e-13
rs9275312	B	HLA-DQA1	1	0.404	0.042	7.849e-21
rs9275319	B	HLA-DQA1	1	0.411	0.042	2.647e-21
rs2856727	B	HLA-DQA1	1	0.235	0.032	1.831e-13
rs1794282	B	HLA-DQA1	1	0.108	0.049	0.02835
rs34475663	B	HLA-DQA1	1	-0.346	0.046	1.837e-13
rs111848638	B	HLA-DQA1	1	-0.346	0.046	1.837e-13
rs9275326	B	HLA-DQA1	1	0.386	0.049	5.716e-15
rs2856726	B	HLA-DQA1	1	0.181	0.032	2.005e-08
rs2856725	B	HLA-DQA1	1	0.235	0.032	1.831e-13
rs9275327	B	HLA-DQA1	1	0.401	0.042	1.57e-20
rs9275328	B	HLA-DQA1	1	0.401	0.042	1.57e-20
rs9275330	B	HLA-DQA1	1	0.401	0.042	1.57e-20
rs9275331	B	HLA-DQA1	1	0.401	0.042	1.57e-20
rs114968045	B	HLA-DQA1	1	0.222	0.059	0.0001648
rs9275333	B	HLA-DQA1	1	0.401	0.042	1.57e-20
rs35998847	B	HLA-DQA1	1	-0.346	0.046	1.837e-13
rs17427564	B	HLA-DQA1	1	-0.346	0.046	1.837e-13
rs9275334	B	HLA-DQA1	1	0.386	0.049	5.716e-15
rs3135006	B	HLA-DQA1	1	0.281	0.035	3.219e-15
rs1794280	B	HLA-DQA1	1	0.108	0.045	0.01793
rs71202902	B	HLA-DQA1	1	-0.346	0.046	1.837e-13
rs78825896	B	HLA-DQA1	1	-0.346	0.046	1.837e-13
rs2858312	B	HLA-DQA1	1	0.2	0.033	2.456e-09
rs9275337	B	HLA-DQA1	1	0.071	0.036	0.04922
rs9275338	B	HLA-DQA1	1	0.404	0.042	7.849e-21
rs9275357	B	HLA-DQA1	1	0.072	0.036	0.04543
rs9275360	B	HLA-DQA1	1	0.404	0.042	7.849e-21
rs72847174	B	HLA-DQA1	1	-0.346	0.046	1.837e-13
rs2647045	B	HLA-DQA1	1	0.187	0.035	9.063e-08
rs9275365	B	HLA-DQA1	1	0.404	0.042	7.849e-21
rs9275371	B	HLA-DQA1	1	0.071	0.036	0.04783
rs2858310	B	HLA-DQA1	1	0.234	0.032	2.309e-13
rs2647046	B	HLA-DQA1	1	0.234	0.032	2.309e-13
rs9275372	B	HLA-DQA1	1	0.072	0.036	0.04543
rs3135002	B	HLA-DQA1	1	0.24	0.037	8.353e-11
rs9275374	B	HLA-DQA1	1	0.071	0.036	0.04783
rs9275375	B	HLA-DQA1	1	0.071	0.036	0.04783
rs9275376	B	HLA-DQA1	1	0.073	0.036	0.04361
rs9275377	B	HLA-DQA1	1	0.073	0.036	0.04361
rs2858309	B	HLA-DQA1	1	0.235	0.032	1.958e-13
rs9275383	B	HLA-DQA1	1	0.378	0.048	9.901e-15
rs9501648	B	HLA-DQA1	1	0.284	0.034	2.688e-16
rs9275385	B	HLA-DQA1	1	0.072	0.036	0.04543
rs1613056	B	HLA-DQA1	1	0.106	0.046	0.02056
rs1612904	B	HLA-DQA1	1	0.171	0.032	1.114e-07
rs9275388	B	HLA-DQA1	1	0.072	0.036	0.04543
rs72847183	B	HLA-DQA1	1	-0.346	0.046	1.837e-13
rs9275390	B	HLA-DQA1	1	0.072	0.036	0.04543
rs9275393	B	HLA-DQA1	1	0.072	0.036	0.04543
rs9275394	B	HLA-DQA1	1	0.389	0.049	3.085e-15
rs9275395	B	HLA-DQA1	1	0.389	0.049	3.085e-15
rs9275399	B	HLA-DQA1	1	0.074	0.036	0.04137
rs9275400	B	HLA-DQA1	1	0.389	0.049	3.085e-15
rs2647050	B	HLA-DQA1	1	0.178	0.032	3.671e-08
rs76901383	B	HLA-DQA1	1	-0.191	0.044	1.389e-05
rs9275401	B	HLA-DQA1	1	0.074	0.036	0.04022
rs115675626	B	HLA-DQA1	1	-0.344	0.046	2.667e-13
rs9275403	B	HLA-DQA1	1	0.074	0.036	0.04022
rs9275404	B	HLA-DQA1	1	0.073	0.036	0.04184
rs9275405	B	HLA-DQA1	1	0.073	0.036	0.04184
rs9275406	B	HLA-DQA1	1	0.072	0.036	0.04543
rs2858308	B	HLA-DQA1	1	-0.146	0.05	0.003753
rs9275407	B	HLA-DQA1	1	0.072	0.036	0.04543
rs9275408	B	HLA-DQA1	1	0.072	0.036	0.04521
rs3135001	B	HLA-DQA1	1	0.276	0.035	8.351e-15
rs9275410	B	HLA-DQA1	1	0.071	0.036	0.04863
rs9275416	B	HLA-DQA1	1	0.071	0.036	0.0471
rs9275417	B	HLA-DQA1	1	0.071	0.036	0.04849
rs9275418	B	HLA-DQA1	1	0.071	0.036	0.04849
rs2856718	B	HLA-DQA1	1	0.178	0.032	3.671e-08
rs2856717	B	HLA-DQA1	1	0.233	0.032	2.92e-13
rs35406540	B	HLA-DQA1	1	-0.193	0.044	1.16e-05
rs66709408	B	HLA-DQA1	1	-0.193	0.044	1.16e-05
rs2858305	B	HLA-DQA1	1	0.235	0.032	1.958e-13
rs9275421	B	HLA-DQA1	1	0.072	0.036	0.04543
rs35120848	B	HLA-DQA1	1	-0.193	0.044	1.16e-05
rs9275422	B	HLA-DQA1	1	0.389	0.049	3.085e-15
rs9275423	B	HLA-DQA1	1	0.072	0.036	0.04543
rs9275424	B	HLA-DQA1	1	0.072	0.036	0.04545
rs34492195	B	HLA-DQA1	1	-0.346	0.046	1.837e-13
rs9275425	B	HLA-DQA1	1	0.072	0.036	0.04543
rs2647051	B	HLA-DQA1	1	0.235	0.032	1.958e-13
rs9275426	B	HLA-DQA1	1	0.389	0.049	3.085e-15
rs9275427	B	HLA-DQA1	1	0.072	0.036	0.04543
rs9275428	B	HLA-DQA1	1	0.072	0.036	0.04543
rs2856704	B	HLA-DQA1	1	0.18	0.032	2.863e-08
rs9275430	B	HLA-DQA1	1	0.389	0.049	3.085e-15
rs13192471	B	HLA-DQA1	1	-0.193	0.044	1.16e-05
rs9275432	B	HLA-DQA1	1	0.072	0.036	0.04543
rs1794511	B	HLA-DQA1	1	0.106	0.046	0.02051
rs9275434	B	HLA-DQA1	1	0.389	0.049	3.085e-15
rs1794275	B	HLA-DQA1	1	-0.277	0.041	1.589e-11
rs9275435	B	HLA-DQA1	1	0.389	0.049	3.085e-15
rs9275436	B	HLA-DQA1	1	0.072	0.036	0.04543
rs9275437	B	HLA-DQA1	1	0.389	0.049	3.085e-15
rs9275438	B	HLA-DQA1	1	0.072	0.036	0.04543
rs9275439	B	HLA-DQA1	1	0.072	0.036	0.04543
rs9275440	B	HLA-DQA1	1	0.071	0.036	0.04817
rs9275441	B	HLA-DQA1	1	0.071	0.036	0.04817
rs9275442	B	HLA-DQA1	1	0.389	0.049	3.382e-15
rs17499655	B	HLA-DQA1	1	-0.193	0.044	1.16e-05
rs62406889	B	HLA-DQA1	1	0.191	0.069	0.00572
rs1794528	B	HLA-DQA1	1	0.106	0.046	0.02051
rs9275474	B	HLA-DQA1	1	0.074	0.036	0.04137
rs9275475	B	HLA-DQA1	1	0.074	0.036	0.04137
rs9275480	B	HLA-DQA1	1	0.074	0.036	0.04137
rs35030589	B	HLA-DQA1	1	-0.193	0.044	1.16e-05
rs9275482	B	HLA-DQA1	1	0.074	0.036	0.04137
rs9275483	B	HLA-DQA1	1	0.074	0.036	0.04137
rs77801483	B	HLA-DQA1	1	-0.346	0.046	1.837e-13
rs34751870	B	HLA-DQA1	1	-0.299	0.048	9.184e-10
rs112214454	B	HLA-DQA1	1	-0.193	0.044	1.16e-05
rs9275495	B	HLA-DQA1	1	0.389	0.049	3.085e-15
rs1617322	B	HLA-DQA1	1	0.105	0.046	0.02153
rs28772281	B	HLA-DQA1	1	0.282	0.034	5.257e-16
rs9275507	B	HLA-DQA1	1	0.074	0.036	0.04131
rs35332745	B	HLA-DQA1	1	-0.346	0.046	1.837e-13
rs12192514	B	HLA-DQA1	1	-0.146	0.05	0.003751
rs9275511	B	HLA-DQA1	1	0.22	0.03	8.457e-13
rs28772285	B	HLA-DQA1	1	0.278	0.034	1.009e-15
rs28772287	B	HLA-DQA1	1	0.278	0.034	1.009e-15
rs35472821	B	HLA-DQA1	1	-0.346	0.046	1.837e-13
rs17212616	B	HLA-DQA1	1	-0.146	0.05	0.003751
rs9275516	B	HLA-DQA1	1	0.172	0.031	5.524e-08
rs9275517	B	HLA-DQA1	1	0.173	0.031	4.816e-08
rs9275518	B	HLA-DQA1	1	0.174	0.031	3.501e-08
rs9275521	B	HLA-DQA1	1	0.235	0.032	1.958e-13
rs17212671	B	HLA-DQA1	1	0.18	0.032	2.863e-08
rs17206343	B	HLA-DQA1	1	0.18	0.032	2.863e-08
rs9275524	B	HLA-DQA1	1	0.173	0.031	4.816e-08
rs17206378	B	HLA-DQA1	1	-0.346	0.046	1.837e-13
rs17212748	B	HLA-DQA1	1	0.18	0.032	2.863e-08
rs17212818	B	HLA-DQA1	1	0.18	0.032	2.869e-08
rs12525220	B	HLA-DQA1	1	0.44	0.089	9.164e-07
rs17212832	B	HLA-DQA1	1	0.18	0.032	2.863e-08
rs9275530	B	HLA-DQA1	1	0.389	0.049	3.085e-15
rs17212846	B	HLA-DQA1	1	-0.156	0.052	0.002469
rs9275532	B	HLA-DQA1	1	0.389	0.049	3.085e-15
rs17219281	B	HLA-DQA1	1	0.423	0.051	2.319e-16
rs28371295	B	HLA-DQA1	1	0.18	0.032	2.654e-08
rs16898264	B	HLA-DQA1	1	0.18	0.032	2.81e-08
rs9275556	B	HLA-DQA1	1	0.172	0.031	4.911e-08
rs9275557	B	HLA-DQA1	1	0.172	0.031	5.113e-08
rs28371297	B	HLA-DQA1	1	0.18	0.032	2.651e-08
rs17581305	B	HLA-DQA1	1	0.18	0.032	2.651e-08
rs10947332	B	HLA-DQA1	1	-0.346	0.046	1.837e-13
rs28371302	B	HLA-DQA1	1	0.18	0.032	2.66e-08
rs9275563	B	HLA-DQA1	1	0.325	0.03	5.939e-26
rs9275565	B	HLA-DQA1	1	0.173	0.031	4.807e-08
rs28755390	B	HLA-DQA1	1	0.18	0.032	2.852e-08
rs9275567	B	HLA-DQA1	1	0.173	0.031	4.783e-08
rs9275569	B	HLA-DQA1	1	0.17	0.031	7.636e-08
rs6932517	B	HLA-DQA1	1	0.173	0.031	4.78e-08
rs9275570	B	HLA-DQA1	1	0.173	0.031	4.758e-08
rs28371315	B	HLA-DQA1	1	0.18	0.032	2.428e-08
rs3998157	B	HLA-DQA1	1	0.173	0.031	4.806e-08
rs3957217	B	HLA-DQA1	1	0.18	0.032	2.426e-08
rs4273729	B	HLA-DQA1	1	0.173	0.031	4.816e-08
rs76881453	B	HLA-DQA1	1	0.18	0.032	2.85e-08
rs28371317	B	HLA-DQA1	1	0.18	0.032	2.85e-08
rs28371318	B	HLA-DQA1	1	0.18	0.032	2.85e-08
rs28371319	B	HLA-DQA1	1	0.18	0.032	2.832e-08
rs9275572	B	HLA-DQA1	1	0.173	0.031	4.816e-08
rs28371322	B	HLA-DQA1	1	0.18	0.032	3.048e-08
rs28715209	B	HLA-DQA1	1	-0.346	0.046	1.844e-13
rs28371324	B	HLA-DQA1	1	0.179	0.032	3.169e-08
rs9275573	B	HLA-DQA1	1	0.173	0.031	5.303e-08
rs28371329	B	HLA-DQA1	1	0.178	0.032	4.626e-08
rs28371330	B	HLA-DQA1	1	0.178	0.032	5.031e-08
rs28371333	B	HLA-DQA1	1	0.177	0.032	5.664e-08
rs17615293	B	HLA-DQA1	1	0.179	0.032	4.286e-08
rs17581404	B	HLA-DQA1	1	0.178	0.032	5.163e-08
rs12203586	B	HLA-DQA1	1	0.178	0.032	5.163e-08
rs2647083	B	HLA-DQA1	1	0.178	0.032	5.359e-08
rs9378125	B	HLA-DQA1	1	0.279	0.034	1.479e-15
rs2647084	B	HLA-DQA1	1	0.178	0.032	4.414e-08
rs28772303	B	HLA-DQA1	1	0.125	0.042	0.002653
rs7764819	B	HLA-DQA1	1	0.458	0.045	1.52e-23
rs9275592	B	HLA-DQA1	1	0.392	0.049	2.895e-15
rs7764856	B	HLA-DQA1	1	0.227	0.032	3.997e-12
rs7765379	B	HLA-DQA1	1	0.458	0.045	1.52e-23
rs2858331	B	HLA-DQA1	1	-0.142	0.032	8.682e-06
rs3957146	B	HLA-DQA1	1	0.395	0.049	1.337e-15
rs9275596	B	HLA-DQA1	1	0.173	0.032	7.753e-08
rs3104402	B	HLA-DQA1	1	0.459	0.059	1.082e-14
rs3129730	B	HLA-DQA1	1	-0.153	0.052	0.003027
rs3998159	B	HLA-DQA1	1	0.398	0.049	9.829e-16
rs67373575	B	HLA-DQA1	1	-0.287	0.049	4.412e-09
rs3957147	B	HLA-DQA1	1	0.108	0.041	0.008062
rs3957148	B	HLA-DQA1	1	0.388	0.048	2.261e-15
rs112136957	B	HLA-DQA1	1	-0.594	0.103	1.072e-08
rs3104404	B	HLA-DQA1	1	0.092	0.04	0.02059
rs35122968	B	HLA-DQA1	1	0.4	0.05	3.744e-15
rs3104405	B	HLA-DQA1	1	0.332	0.031	5.921e-25
rs3997848	B	HLA-DQA1	1	0.193	0.033	6.963e-09
rs3997849	B	HLA-DQA1	1	0.201	0.033	8.826e-10
rs9275599	B	HLA-DQA1	1	0.343	0.051	2.973e-11
rs3104406	B	HLA-DQA1	1	0.137	0.031	1.132e-05
rs3104407	B	HLA-DQA1	1	0.26	0.029	5.412e-18
rs9275601	B	HLA-DQA1	1	0.067	0.032	0.03307
rs9275602	B	HLA-DQA1	1	0.217	0.04	7.676e-08
rs9275614	B	HLA-DQA1	1	0.147	0.048	0.002376
rs9275615	B	HLA-DQA1	1	0.151	0.049	0.001904
rs6916779	B	HLA-DQA1	1	0.091	0.046	0.0483
rs9275618	B	HLA-DQA1	1	0.149	0.049	0.002187
rs3998154	B	HLA-DQA1	1	0.106	0.03	0.0004742
rs3916765	B	HLA-DQA1	1	0.158	0.052	0.002284
rs3129735	B	HLA-DQA1	1	-0.089	0.043	0.04092
rs3104396	B	HLA-DQA1	1	0.181	0.035	3.835e-07
rs3104397	B	HLA-DQA1	1	-0.09	0.043	0.03748
rs9275653	B	HLA-DQA1	1	0.191	0.03	4.338e-10
rs3129736	B	HLA-DQA1	1	0.194	0.035	4.638e-08
rs12177980	B	HLA-DQA1	1	0.166	0.03	5.477e-08
rs3129737	B	HLA-DQA1	1	-0.09	0.043	0.03748
rs3129744	B	HLA-DQA1	1	0.194	0.035	4.66e-08
rs9275683	B	HLA-DQA1	1	0.121	0.031	7.847e-05
rs3104401	B	HLA-DQA1	1	-0.09	0.043	0.03748
rs9275688	B	HLA-DQA1	1	0.194	0.035	4.638e-08
rs9275691	B	HLA-DQA1	1	-0.09	0.043	0.03748
rs9275693	B	HLA-DQA1	1	0.194	0.035	4.719e-08
rs9275697	B	HLA-DQA1	1	0.173	0.036	1.977e-06
rs9275701	B	HLA-DQA1	1	0.194	0.035	4.638e-08
rs9275703	B	HLA-DQA1	1	0.194	0.035	4.638e-08
rs9275709	B	HLA-DQA1	1	0.094	0.042	0.02567
rs9275710	B	HLA-DQA1	1	0.117	0.03	0.0001299
rs9275715	B	HLA-DQA1	1	-0.09	0.043	0.03748
rs9275716	B	HLA-DQA1	1	0.193	0.035	3.951e-08
rs9275717	B	HLA-DQA1	1	0.191	0.035	6.715e-08
rs9275722	B	HLA-DQA1	1	0.193	0.035	4.868e-08
rs9275726	B	HLA-DQA1	1	-0.094	0.042	0.02493
rs9275727	B	HLA-DQA1	1	0.194	0.035	4.625e-08
rs9275729	B	HLA-DQA1	1	0.192	0.035	5.672e-08
rs9275733	B	HLA-DQA1	1	-0.09	0.043	0.03718
rs9275737	B	HLA-DQA1	1	0.192	0.035	5.672e-08
rs9275744	B	HLA-DQA1	1	0.189	0.035	9.313e-08
rs9275752	B	HLA-DQA1	1	0.189	0.035	9.347e-08
rs9275754	B	HLA-DQA1	1	0.193	0.035	5.465e-08
rs9275759	B	HLA-DQA1	1	0.193	0.035	5.417e-08
rs9275760	B	HLA-DQA1	1	0.194	0.035	4.66e-08
rs9275762	B	HLA-DQA1	1	0.121	0.031	7.878e-05
rs9275765	B	HLA-DQA1	1	0.194	0.035	4.673e-08
rs9275767	B	HLA-DQA1	1	0.194	0.035	4.634e-08
rs9275768	B	HLA-DQA1	1	-0.09	0.043	0.03738
rs9275771	B	HLA-DQA1	1	0.194	0.035	4.603e-08
rs9461799	B	HLA-DQA1	1	0.166	0.03	5.484e-08
rs9275773	B	HLA-DQA1	1	0.194	0.035	4.577e-08
rs9275774	B	HLA-DQA1	1	0.194	0.035	4.577e-08
rs9275775	B	HLA-DQA1	1	0.194	0.035	4.599e-08
rs9275783	B	HLA-DQA1	1	0.194	0.035	4.561e-08
rs9275787	B	HLA-DQA1	1	0.194	0.035	4.573e-08
rs9275793	B	HLA-DQA1	1	0.194	0.035	4.577e-08
rs9275794	B	HLA-DQA1	1	0.194	0.035	4.599e-08
rs9275797	B	HLA-DQA1	1	0.194	0.035	4.555e-08
rs9275798	B	HLA-DQA1	1	0.194	0.035	4.555e-08
rs9275799	B	HLA-DQA1	1	-0.094	0.043	0.03011
rs9275800	B	HLA-DQA1	1	0.194	0.035	4.555e-08
rs9275801	B	HLA-DQA1	1	0.194	0.035	4.577e-08
rs9275802	B	HLA-DQA1	1	0.194	0.035	4.577e-08
rs9275809	B	HLA-DQA1	1	0.189	0.035	8.748e-08
rs9275825	B	HLA-DQA1	1	0.192	0.035	6.199e-08
rs9275826	B	HLA-DQA1	1	0.193	0.035	5.038e-08
rs9275828	B	HLA-DQA1	1	-0.09	0.043	0.03748
rs9275845	B	HLA-DQA1	1	0.123	0.031	6.131e-05
rs79031448	B	HLA-DQA1	1	-0.096	0.041	0.02
rs9275847	B	HLA-DQA1	1	0.123	0.031	6.149e-05
rs9275859	B	HLA-DQA1	1	0.194	0.035	4.461e-08
rs9275860	B	HLA-DQA1	1	0.194	0.035	4.904e-08
rs9275862	B	HLA-DQA1	1	0.194	0.035	4.904e-08
rs9275878	B	HLA-DQA1	1	0.194	0.035	4.633e-08
rs9275882	B	HLA-DQA1	1	0.194	0.035	4.537e-08
rs77393431	B	HLA-DQA1	1	-0.09	0.043	0.03748
rs763024	B	HLA-DQA1	1	0.121	0.031	7.808e-05
rs9275895	B	HLA-DQA1	1	0.194	0.035	4.577e-08
rs9275896	B	HLA-DQA1	1	0.194	0.035	4.577e-08
rs9469244	B	HLA-DQA1	1	-0.09	0.043	0.03748
rs9275900	B	HLA-DQA1	1	0.173	0.036	1.915e-06
rs9275901	B	HLA-DQA1	1	0.194	0.035	4.577e-08
rs9469246	B	HLA-DQA1	1	0.166	0.03	4.568e-08
rs9275902	B	HLA-DQA1	1	-0.094	0.043	0.03011
rs9275905	B	HLA-DQA1	1	0.194	0.035	4.599e-08
rs9275914	B	HLA-DQA1	1	0.194	0.035	4.598e-08
rs9275915	B	HLA-DQA1	1	0.194	0.035	4.599e-08
rs9275916	B	HLA-DQA1	1	0.194	0.035	4.577e-08
rs9275918	B	HLA-DQA1	1	0.194	0.035	4.577e-08
rs9275921	B	HLA-DQA1	1	0.194	0.035	4.577e-08
rs9275923	B	HLA-DQA1	1	0.194	0.035	4.577e-08
rs9275927	B	HLA-DQA1	1	-0.094	0.043	0.03011
rs9275929	B	HLA-DQA1	1	0.194	0.035	4.595e-08
rs9275930	B	HLA-DQA1	1	0.194	0.035	4.595e-08
rs9275934	B	HLA-DQA1	1	0.194	0.035	4.615e-08
rs9275935	B	HLA-DQA1	1	0.192	0.035	5.911e-08
rs13206011	B	HLA-DQA1	1	0.164	0.03	6.068e-08
rs9275938	B	HLA-DQA1	1	0.192	0.035	5.907e-08
rs9275942	B	HLA-DQA1	1	0.195	0.035	4.016e-08
rs9275947	B	HLA-DQA1	1	0.194	0.035	4.192e-08
rs9275950	B	HLA-DQA1	1	0.122	0.031	7.19e-05
rs9275951	B	HLA-DQA1	1	0.194	0.035	4.577e-08
rs2858892	B	HLA-DQA1	1	0.166	0.03	5.526e-08
rs9275956	B	HLA-DQA1	1	0.194	0.035	4.502e-08
rs9275964	B	HLA-DQA1	1	0.172	0.036	2.127e-06
rs9275966	B	HLA-DQA1	1	0.194	0.035	4.577e-08
rs9275969	B	HLA-DQA1	1	0.173	0.036	1.915e-06
rs9275971	B	HLA-DQA1	1	0.194	0.035	4.522e-08
rs9275973	B	HLA-DQA1	1	0.194	0.035	4.522e-08
rs9275974	B	HLA-DQA1	1	0.194	0.035	4.537e-08
rs9275979	B	HLA-DQA1	1	0.194	0.035	4.518e-08
rs115222658	B	HLA-DQA1	1	-0.299	0.064	3.311e-06
rs9275985	B	HLA-DQA1	1	0.194	0.035	4.577e-08
rs9275991	B	HLA-DQA1	1	0.195	0.035	4.026e-08
rs2858890	B	HLA-DQA1	1	0.09	0.033	0.007067
rs9275992	B	HLA-DQA1	1	0.195	0.035	4.016e-08
rs9275993	B	HLA-DQA1	1	0.194	0.035	4.57e-08
rs9275994	B	HLA-DQA1	1	0.194	0.035	4.548e-08
rs2858889	B	HLA-DQA1	1	0.166	0.03	5.46e-08
rs9275995	B	HLA-DQA1	1	0.194	0.035	4.577e-08
rs2859056	B	HLA-DQA1	1	0.107	0.031	0.0005066
rs9276009	B	HLA-DQA1	1	0.193	0.035	5.207e-08
rs9276014	B	HLA-DQA1	1	0.191	0.035	6.449e-08
rs9276015	B	HLA-DQA1	1	0.193	0.035	5.672e-08
rs9276017	B	HLA-DQA1	1	0.194	0.035	4.577e-08
rs5029394	B	HLA-DQA1	1	0.194	0.035	4.577e-08
rs5029393	B	HLA-DQA1	1	0.194	0.035	4.577e-08
rs9276024	B	HLA-DQA1	1	0.194	0.035	4.577e-08
rs9276025	B	HLA-DQA1	1	0.195	0.035	4.296e-08
rs9276026	B	HLA-DQA1	1	0.195	0.035	4.296e-08
rs9276027	B	HLA-DQA1	1	0.195	0.035	4.288e-08
rs9276038	B	HLA-DQA1	1	0.194	0.035	4.533e-08
rs9276040	B	HLA-DQA1	1	0.194	0.035	4.577e-08
rs9276045	B	HLA-DQA1	1	0.194	0.035	4.577e-08
rs9276057	B	HLA-DQA1	1	0.121	0.031	7.85e-05
rs9276062	B	HLA-DQA1	1	0.194	0.035	4.577e-08
rs9276071	B	HLA-DQA1	1	0.194	0.035	4.577e-08
rs9276112	B	HLA-DQA1	1	0.194	0.035	4.561e-08
rs9276113	B	HLA-DQA1	1	0.195	0.035	4.305e-08
rs2859113	B	HLA-DQA1	1	0.107	0.031	0.0005066
rs9276136	B	HLA-DQA1	1	0.194	0.035	4.577e-08
rs9276137	B	HLA-DQA1	1	0.194	0.035	4.575e-08
rs9276139	B	HLA-DQA1	1	0.194	0.035	4.534e-08
rs9276143	B	HLA-DQA1	1	0.194	0.035	4.536e-08
rs9276144	B	HLA-DQA1	1	0.194	0.035	4.416e-08
rs2859112	B	HLA-DQA1	1	0.167	0.03	4.427e-08
rs9276148	B	HLA-DQA1	1	0.19	0.035	9.839e-08
rs9276150	B	HLA-DQA1	1	0.122	0.031	6.547e-05
rs9276154	B	HLA-DQA1	1	0.175	0.036	1.405e-06
rs9276155	B	HLA-DQA1	1	0.194	0.035	4.577e-08
rs9276158	B	HLA-DQA1	1	-0.094	0.043	0.03011
rs9276160	B	HLA-DQA1	1	0.194	0.035	4.577e-08
rs9276162	B	HLA-DQA1	1	0.194	0.035	4.613e-08
rs7747423	B	HLA-DQA1	1	0.122	0.031	6.548e-05
rs7767959	B	HLA-DQA1	1	0.173	0.036	1.877e-06
rs7771946	B	HLA-DQA1	1	0.195	0.035	3.866e-08
rs7751699	B	HLA-DQA1	1	0.173	0.036	1.877e-06
rs7751842	B	HLA-DQA1	1	0.194	0.035	4.577e-08
rs7751856	B	HLA-DQA1	1	0.143	0.031	3.385e-06
rs2859102	B	HLA-DQA1	1	0.17	0.036	2.659e-06
rs9276179	B	HLA-DQA1	1	-0.111	0.041	0.006686
rs9276180	B	HLA-DQA1	1	0.192	0.035	6.446e-08
rs9276189	B	HLA-DQA1	1	0.4	0.044	7.83e-19
rs2859101	B	HLA-DQA1	1	0.142	0.03	2.851e-06
rs2859100	B	HLA-DQA1	1	0.142	0.03	2.851e-06
rs9276193	B	HLA-DQA1	1	-0.085	0.043	0.04767
rs9276196	B	HLA-DQA1	1	0.195	0.035	4.03e-08
rs9276202	B	HLA-DQA1	1	0.192	0.035	6.18e-08
rs144599189	B	HLA-DQA1	1	-0.436	0.127	0.0006397
rs9276209	B	HLA-DQA1	1	0.192	0.035	6.174e-08
rs9276227	B	HLA-DQA1	1	-0.085	0.043	0.04834
rs9276229	B	HLA-DQA1	1	0.194	0.035	4.577e-08
rs9276232	B	HLA-DQA1	1	-0.085	0.043	0.04834
rs9276276	B	HLA-DQA1	1	0.173	0.036	1.866e-06
rs9276278	B	HLA-DQA1	1	0.194	0.035	4.576e-08
rs9276279	B	HLA-DQA1	1	0.173	0.036	1.868e-06
rs9276280	B	HLA-DQA1	1	0.195	0.035	3.521e-08
rs9276295	B	HLA-DQA1	1	0.196	0.035	3.509e-08
rs9276296	B	HLA-DQA1	1	0.196	0.035	3.509e-08
rs9276297	B	HLA-DQA1	1	0.196	0.035	3.509e-08
rs9276298	B	HLA-DQA1	1	0.173	0.036	1.877e-06
rs9276299	B	HLA-DQA1	1	-0.085	0.043	0.04834
rs10484563	B	HLA-DQA1	1	-0.26	0.061	2.522e-05
rs9276302	B	HLA-DQA1	1	0.171	0.036	2.185e-06
rs2859071	B	HLA-DQA1	1	0.121	0.031	8.35e-05
rs7744593	B	HLA-DQA1	1	0.173	0.036	1.877e-06
rs9276310	B	HLA-DQA1	1	-0.085	0.043	0.04834
rs9276312	B	HLA-DQA1	1	0.173	0.036	1.877e-06
rs9276315	B	HLA-DQA1	1	-0.085	0.043	0.04834
rs9276324	B	HLA-DQA1	1	0.173	0.036	1.877e-06
rs9276329	B	HLA-DQA1	1	-0.085	0.043	0.04834
rs9276346	B	HLA-DQA1	1	-0.085	0.043	0.04834
rs9276347	B	HLA-DQA1	1	-0.085	0.043	0.04834
rs7773068	B	HLA-DQA1	1	0.173	0.036	1.877e-06
rs7773694	B	HLA-DQA1	1	0.173	0.036	1.877e-06
rs7755580	B	HLA-DQA1	1	0.173	0.036	1.877e-06
rs7755596	B	HLA-DQA1	1	0.173	0.036	1.877e-06
rs7755597	B	HLA-DQA1	1	0.173	0.036	1.877e-06
rs9276359	B	HLA-DQA1	1	-0.085	0.043	0.04834
rs9276360	B	HLA-DQA1	1	0.169	0.031	3.963e-08
rs9276366	B	HLA-DQA1	1	-0.086	0.043	0.04536
rs9276367	B	HLA-DQA1	1	-0.086	0.043	0.04536
rs2395249	B	HLA-DQA1	1	-0.085	0.043	0.04834
rs2894288	B	HLA-DQA1	1	-0.085	0.043	0.04834
rs9276373	B	HLA-DQA1	1	-0.085	0.043	0.04834
rs9276376	B	HLA-DQA1	1	-0.085	0.043	0.04834
rs9276379	B	HLA-DQA1	1	-0.085	0.043	0.04834
rs9276381	B	HLA-DQA1	1	-0.085	0.043	0.04834
rs9276382	B	HLA-DQA1	1	-0.085	0.043	0.04834
rs9276383	B	HLA-DQA1	1	-0.085	0.043	0.04725
rs9276385	B	HLA-DQA1	1	-0.085	0.043	0.04725
rs76427180	B	HLA-DQA1	1	-0.085	0.043	0.04834
rs9276394	B	HLA-DQA1	1	0.173	0.036	1.877e-06
rs9276396	B	HLA-DQA1	1	0.173	0.036	1.877e-06
rs9276399	B	HLA-DQA1	1	-0.085	0.043	0.04834
rs2051597	B	HLA-DQA1	1	0.174	0.036	1.673e-06
rs9276403	B	HLA-DQA1	1	-0.085	0.043	0.04834
rs9276407	B	HLA-DQA1	1	-0.114	0.041	0.0056
rs9276408	B	HLA-DQA1	1	0.195	0.035	3.655e-08
rs9276412	B	HLA-DQA1	1	0.102	0.031	0.0009001
rs9276421	B	HLA-DQA1	1	0.103	0.031	0.0007916
rs9276422	B	HLA-DQA1	1	0.103	0.031	0.0007922
rs9276424	B	HLA-DQA1	1	0.102	0.031	0.000897
rs17500468	B	HLA-DQA1	1	0.094	0.047	0.04515
rs2227128	B	HLA-DQA1	1	0.083	0.031	0.007205
rs2213568	B	HLA-DQA1	1	0.082	0.031	0.008295
rs2213567	B	HLA-DQA1	1	0.091	0.031	0.003174
rs9276426	B	HLA-DQA1	1	-0.113	0.041	0.005544
rs9276427	B	HLA-DQA1	1	0.111	0.031	0.0003097
rs9276428	B	HLA-DQA1	1	0.083	0.031	0.007205
rs9276430	B	HLA-DQA1	1	0.101	0.031	0.00105
rs9276431	B	HLA-DQA1	1	0.083	0.031	0.007205
rs9276432	B	HLA-DQA1	1	0.083	0.031	0.007205
rs9276433	B	HLA-DQA1	1	0.082	0.031	0.008461
rs17500510	B	HLA-DQA1	1	0.187	0.053	0.000387
rs2213565	B	HLA-DQA1	1	0.173	0.036	1.877e-06
rs17213337	B	HLA-DQA1	1	0.089	0.03	0.003121
rs2071800	B	HLA-DQA1	1	0.245	0.058	2.972e-05
rs2071798	B	HLA-DQA1	1	0.089	0.03	0.003148
rs9272945	B	HLA-DQA1	1	0.089	0.03	0.003148
rs28420297	B	HLA-DQA1	1	0.089	0.03	0.003148
rs2395253	B	HLA-DQA1	1	-0.258	0.061	2.759e-05
rs9276447	B	HLA-DQA1	1	0.085	0.031	0.005947
rs2213574	B	HLA-DQA1	1	0.089	0.03	0.003148
rs2213573	B	HLA-DQA1	1	0.171	0.036	2.241e-06
rs11758312	B	HLA-DQA1	1	0.089	0.03	0.003148
rs9276482	B	HLA-DQA1	1	0.087	0.031	0.005333
rs10947340	B	HLA-DQA1	1	0.089	0.03	0.003148
rs9276490	B	HLA-DQA1	1	0.085	0.031	0.005958
rs5016066	B	HLA-DQA1	1	0.089	0.03	0.003151
rs5014419	B	HLA-DQA1	1	0.089	0.03	0.003148
rs2157327	B	HLA-DQA1	1	0.085	0.031	0.005968
rs9469268	B	HLA-DQA1	1	-0.179	0.056	0.001342
rs2213572	B	HLA-DQA1	1	0.086	0.031	0.005577
rs2213571	B	HLA-DQA1	1	0.088	0.031	0.004724
rs9276514	B	HLA-DQA1	1	0.09	0.031	0.003832
rs9276519	B	HLA-DQA1	1	0.089	0.031	0.004301
rs9276521	B	HLA-DQA1	1	0.407	0.045	5.096e-19
rs9276522	B	HLA-DQA1	1	0.089	0.031	0.004101
rs9276524	B	HLA-DQA1	1	0.089	0.031	0.004093
rs9276525	B	HLA-DQA1	1	0.089	0.031	0.004093
rs9276532	B	HLA-DQA1	1	0.091	0.031	0.003309
rs7774435	B	HLA-DQA1	1	0.09	0.03	0.00285
rs7774443	B	HLA-DQA1	1	0.09	0.03	0.00285
rs10807113	B	HLA-DQA1	1	0.09	0.03	0.00285
rs6918223	B	HLA-DQA1	1	0.09	0.03	0.00285
rs6918592	B	HLA-DQA1	1	0.091	0.031	0.003308
rs6918401	B	HLA-DQA1	1	0.091	0.031	0.003308
rs5001635	B	HLA-DQA1	1	0.092	0.03	0.002219
rs5001634	B	HLA-DQA1	1	0.092	0.03	0.002219
rs5001633	B	HLA-DQA1	1	0.092	0.03	0.002225
rs5001631	B	HLA-DQA1	1	0.09	0.03	0.002808
rs5001630	B	HLA-DQA1	1	0.09	0.03	0.002799
rs5001628	B	HLA-DQA1	1	0.09	0.03	0.002848
rs5001627	B	HLA-DQA1	1	0.09	0.03	0.002848
rs114920411	B	HLA-DQA1	1	0.272	0.077	0.0004708
rs7770024	B	HLA-DQA1	1	0.089	0.03	0.002942
rs7770045	B	HLA-DQA1	1	0.09	0.03	0.00285
rs7769959	B	HLA-DQA1	1	0.09	0.03	0.00285
rs7769974	B	HLA-DQA1	1	0.09	0.03	0.00285
rs7769979	B	HLA-DQA1	1	0.09	0.03	0.00285
rs9461808	B	HLA-DQA1	1	-0.209	0.051	4.524e-05
rs7774452	B	HLA-DQA1	1	0.09	0.03	0.00285
rs7756516	B	HLA-DQA1	1	0.09	0.03	0.00285
rs9276558	B	HLA-DQA1	1	0.094	0.031	0.002395
rs6457646	B	HLA-DQA1	1	0.09	0.03	0.00285
rs3213490	B	HLA-DQA1	1	0.09	0.03	0.00285
rs3213489	B	HLA-DQA1	1	0.092	0.031	0.002913
rs3213487	B	HLA-DQA1	1	0.092	0.031	0.002913
rs3213486	B	HLA-DQA1	1	0.092	0.031	0.002913
rs2301271	B	HLA-DQA1	1	0.095	0.031	0.002126
rs9276569	B	HLA-DQA1	1	0.092	0.031	0.002908
rs4305772	B	HLA-DQA1	1	0.094	0.031	0.002429
rs3213483	B	HLA-DQA1	1	0.089	0.031	0.004306
rs114145988	B	HLA-DQA1	1	-0.436	0.127	0.0006382
rs9276581	B	HLA-DQA1	1	0.095	0.031	0.002365
rs7753017	B	HLA-DQA1	1	0.093	0.031	0.002822
rs1023449	B	HLA-DQA1	1	0.096	0.031	0.001964
rs1023448	B	HLA-DQA1	1	0.095	0.031	0.002259
rs4947346	B	HLA-DQA1	1	0.094	0.031	0.002461
rs2006165	B	HLA-DQA1	1	0.097	0.031	0.001795
rs2006163	B	HLA-DQA1	1	0.097	0.031	0.001707
rs2395261	B	HLA-DQA1	1	0.097	0.031	0.001812
rs2395263	B	HLA-DQA1	1	0.094	0.031	0.002466
rs2071551	B	HLA-DQA1	1	0.095	0.031	0.002368
rs7768538	B	HLA-DQA1	1	0.094	0.031	0.002472
rs9276583	B	HLA-DQA1	1	0.094	0.031	0.002472
rs7453920	B	HLA-DQA1	1	0.095	0.031	0.002368
rs2051549	B	HLA-DQA1	1	0.095	0.031	0.002296
rs11759423	B	HLA-DQA1	1	0.248	0.058	2.202e-05
rs2071550	B	HLA-DQA1	1	0.085	0.033	0.009169
rs1573649	B	HLA-DQA1	1	0.139	0.03	4.809e-06
rs1573646	B	HLA-DQA1	1	0.138	0.03	5.435e-06
rs1978029	B	HLA-DQA1	1	0.138	0.03	5.373e-06
rs6902723	B	HLA-DQA1	1	0.138	0.03	5.447e-06
rs6903130	B	HLA-DQA1	1	0.138	0.03	5.46e-06
rs57952004	B	HLA-DQA1	1	0.183	0.057	0.001411
rs9348894	B	HLA-DQA1	1	0.085	0.033	0.008945
rs9276586	B	HLA-DQA1	1	0.138	0.03	5.434e-06
rs5019296	B	HLA-DQA1	1	0.138	0.03	5.459e-06
rs35439528	B	HLA-DQA1	1	0.248	0.058	2.202e-05
rs9276595	B	HLA-DQA1	1	0.138	0.03	5.498e-06
rs9276598	B	HLA-DQA1	1	0.139	0.03	4.958e-06
rs7382794	B	HLA-DQA1	1	0.137	0.03	6.583e-06
rs9276601	B	HLA-DQA1	1	0.107	0.043	0.01394
rs9276602	B	HLA-DQA1	1	0.139	0.03	4.969e-06
rs7382828	B	HLA-DQA1	1	0.138	0.03	5.524e-06
rs1894412	B	HLA-DQA1	1	0.138	0.03	5.647e-06
rs9276605	B	HLA-DQA1	1	0.186	0.032	8.518e-09
rs9296042	B	HLA-DQA1	1	0.164	0.03	6.657e-08
rs56296253	B	HLA-DQA1	1	0.095	0.047	0.04346
rs9296043	B	HLA-DQA1	1	0.124	0.03	4.359e-05
rs1585891	B	HLA-DQA1	1	0.124	0.03	4.348e-05
rs6901084	B	HLA-DQA1	1	0.124	0.03	4.337e-05
rs6457661	B	HLA-DQA1	1	0.124	0.03	4.326e-05
rs9368741	B	HLA-DQA1	1	0.086	0.033	0.008474
rs6936428	B	HLA-DQA1	1	0.113	0.031	0.0002325
rs2857211	B	HLA-DQA1	1	0.1	0.031	0.001352
rs1480383	B	HLA-DQA1	1	0.093	0.033	0.00483
rs1480382	B	HLA-DQA1	1	0.171	0.031	5.468e-08
rs2621419	B	HLA-DQA1	1	0.138	0.032	1.893e-05
rs2857210	B	HLA-DQA1	1	0.137	0.032	1.94e-05
rs2621415	B	HLA-DQA1	1	0.138	0.032	1.81e-05
rs2621414	B	HLA-DQA1	1	0.14	0.032	1.338e-05
rs9276610	B	HLA-DQA1	1	0.375	0.045	1.355e-16
rs9276612	B	HLA-DQA1	1	0.169	0.031	7.211e-08
rs9276614	B	HLA-DQA1	1	0.14	0.032	1.26e-05
rs9276615	B	HLA-DQA1	1	0.14	0.032	1.309e-05
rs9276628	B	HLA-DQA1	1	0.14	0.032	1.256e-05
rs2857206	B	HLA-DQA1	1	0.141	0.032	1.186e-05
rs2857205	B	HLA-DQA1	1	0.147	0.032	5.243e-06
rs2621411	B	HLA-DQA1	1	0.149	0.032	3.889e-06
rs9276633	B	HLA-DQA1	1	0.141	0.032	1.185e-05
rs9276634	B	HLA-DQA1	1	0.14	0.032	1.294e-05
rs9276644	B	HLA-DQA1	1	0.169	0.031	7.07e-08
rs2857201	B	HLA-DQA1	1	0.141	0.032	1.107e-05
rs9276646	B	HLA-DQA1	1	0.169	0.031	6.927e-08
rs2170183	B	HLA-DQA1	1	0.14	0.032	1.228e-05
rs2621409	B	HLA-DQA1	1	0.141	0.032	1.19e-05
rs2857198	B	HLA-DQA1	1	0.141	0.032	1.19e-05
rs2857197	B	HLA-DQA1	1	0.141	0.032	1.19e-05
rs2857196	B	HLA-DQA1	1	0.141	0.032	1.194e-05
rs4947258	B	HLA-DQA1	1	0.1	0.05	0.04354
rs2857193	B	HLA-DQA1	1	0.123	0.03	5.596e-05
rs2621408	B	HLA-DQA1	1	0.141	0.03	3.757e-06
rs34043227	B	HLA-DQA1	1	0.389	0.068	1.191e-08
rs2621404	B	HLA-DQA1	1	0.141	0.032	1.188e-05
rs2857189	B	HLA-DQA1	1	0.123	0.03	5.576e-05
rs2857182	B	HLA-DQA1	1	0.123	0.03	5.576e-05
rs9276689	B	HLA-DQA1	1	0.099	0.05	0.04491
rs10484564	B	HLA-DQA1	1	0.225	0.062	0.0002796
rs719654	B	HLA-DQA1	1	-0.127	0.036	0.000431
rs719655	B	HLA-DQA1	1	0.1	0.05	0.04477
rs719652	B	HLA-DQA1	1	0.14	0.032	1.338e-05
rs2857178	B	HLA-DQA1	1	0.14	0.032	1.338e-05
rs2857177	B	HLA-DQA1	1	0.121	0.03	6.983e-05
rs9276691	B	HLA-DQA1	1	0.1	0.05	0.04481
rs1842399	B	HLA-DQA1	1	0.14	0.032	1.338e-05
rs1988565	B	HLA-DQA1	1	0.141	0.032	1.124e-05
rs1988563	B	HLA-DQA1	1	0.14	0.032	1.338e-05
rs2261566	B	HLA-DQA1	1	0.123	0.03	5.576e-05
rs2621394	B	HLA-DQA1	1	0.123	0.03	5.576e-05
rs2857174	B	HLA-DQA1	1	0.123	0.03	5.576e-05
rs2857173	B	HLA-DQA1	1	0.14	0.032	1.333e-05
rs2857172	B	HLA-DQA1	1	0.14	0.032	1.332e-05
rs34408145	B	HLA-DQA1	1	0.389	0.068	1.191e-08
rs2621393	B	HLA-DQA1	1	0.14	0.032	1.329e-05
rs7762279	B	HLA-DQA1	1	0.099	0.05	0.04498
rs2857168	B	HLA-DQA1	1	0.14	0.032	1.317e-05
rs2621391	B	HLA-DQA1	1	0.141	0.032	1.121e-05
rs9276711	B	HLA-DQA1	1	0.17	0.031	4.702e-08
rs2621390	B	HLA-DQA1	1	0.141	0.032	1.121e-05
rs2621389	B	HLA-DQA1	1	0.123	0.03	5.745e-05
rs2857165	B	HLA-DQA1	1	0.123	0.03	5.745e-05
rs2621388	B	HLA-DQA1	1	0.141	0.032	1.163e-05
rs2621387	B	HLA-DQA1	1	0.124	0.03	4.986e-05
rs2857164	B	HLA-DQA1	1	0.123	0.03	5.745e-05
rs2621386	B	HLA-DQA1	1	0.123	0.03	5.745e-05
rs1158785	B	HLA-DQA1	1	0.123	0.03	5.745e-05
rs2261684	B	HLA-DQA1	1	0.123	0.03	5.745e-05
rs1158784	B	HLA-DQA1	1	-0.071	0.034	0.03658
rs2621384	B	HLA-DQA1	1	0.122	0.03	6.38e-05
rs2857161	B	HLA-DQA1	1	0.131	0.03	1.813e-05
rs2621383	B	HLA-DQA1	1	0.129	0.03	2.532e-05
rs3948793	B	HLA-DQA1	1	0.171	0.031	4.161e-08
rs4318925	B	HLA-DQA1	1	0.082	0.04	0.04013
rs35486885	B	HLA-DQA1	1	0.389	0.068	1.191e-08
rs9276726	B	HLA-DQA1	1	0.109	0.032	0.00061
rs7767167	B	HLA-DQA1	1	0.351	0.042	4.576e-16
rs6912002	B	HLA-DQA1	1	0.102	0.031	0.001047
rs1383261	B	HLA-DQA1	1	0.103	0.031	0.001014
rs9276731	B	HLA-DQA1	1	0.099	0.05	0.04979
rs6932969	B	HLA-DQA1	1	0.103	0.031	0.001014
rs1383259	B	HLA-DQA1	1	0.103	0.031	0.001014
rs9276732	B	HLA-DQA1	1	0.102	0.031	0.001049
rs6937723	B	HLA-DQA1	1	0.106	0.031	0.000656
rs7383602	B	HLA-DQA1	1	0.103	0.031	0.001014
rs7383606	B	HLA-DQA1	1	0.103	0.031	0.001014
rs9276734	B	HLA-DQA1	1	0.103	0.031	0.001014
rs7740209	B	HLA-DQA1	1	0.103	0.031	0.001014
rs7382714	B	HLA-DQA1	1	0.103	0.031	0.001014
rs4947350	B	HLA-DQA1	1	0.095	0.038	0.01177
rs7381376	B	HLA-DQA1	1	0.103	0.031	0.001014
rs34710970	B	HLA-DQA1	1	0.389	0.068	1.19e-08
rs6919657	B	HLA-DQA1	1	0.103	0.031	0.001014
rs6899857	B	HLA-DQA1	1	0.103	0.031	0.001014
rs6457680	B	HLA-DQA1	1	0.109	0.032	0.00061
rs6912414	B	HLA-DQA1	1	0.109	0.032	0.00061
rs6917611	B	HLA-DQA1	1	0.101	0.03	0.0009052
rs6917315	B	HLA-DQA1	1	0.109	0.032	0.00061
rs9276778	B	HLA-DQA1	1	0.103	0.031	0.001014
rs7382619	B	HLA-DQA1	1	0.103	0.031	0.001014
rs7382649	B	HLA-DQA1	1	0.103	0.031	0.001014
rs9276785	B	HLA-DQA1	1	0.103	0.031	0.001014
rs4513843	B	HLA-DQA1	1	0.093	0.038	0.01346
rs7381867	B	HLA-DQA1	1	0.103	0.031	0.001014
rs11244	B	HLA-DQA1	1	0.114	0.034	9e-04
rs2070120	B	HLA-DQA1	1	0.134	0.051	0.008766
rs41258084	B	HLA-DQA1	1	0.389	0.068	1.19e-08
rs17220087	B	HLA-DQA1	1	0.131	0.051	0.01052
rs2071479	B	HLA-DQA1	1	0.187	0.094	0.04654
rs17213693	B	HLA-DQA1	1	0.133	0.051	0.009473
rs2070121	B	HLA-DQA1	1	0.134	0.051	0.008766
rs16870880	B	HLA-DQA1	1	0.134	0.051	0.008766
rs5875416	B	HLA-DQA1	1	-0.099	0.04	0.01348
rs2071475	B	HLA-DQA1	1	-0.127	0.036	0.0004659
rs2071474	B	HLA-DQA1	1	-0.102	0.033	0.002162
rs7383287	B	HLA-DQA1	1	0.163	0.037	1.161e-05
rs2857111	B	HLA-DQA1	1	0.2	0.054	0.0002492
rs2859579	B	HLA-DQA1	1	-0.102	0.033	0.002162
rs2071472	B	HLA-DQA1	1	-0.102	0.033	0.002162
rs2071470	B	HLA-DQA1	1	-0.102	0.033	0.002162
rs2071547	B	HLA-DQA1	1	0.2	0.054	0.0002492
rs2071468	B	HLA-DQA1	1	0.2	0.054	0.0002492
rs7742120	B	HLA-DQA1	1	0.191	0.054	0.0004442
rs7762120	B	HLA-DQA1	1	0.2	0.054	0.0002492
rs2857107	B	HLA-DQA1	1	-0.099	0.047	0.03737
rs17429444	B	HLA-DQA1	1	0.229	0.053	1.685e-05
rs3763355	B	HLA-DQA1	1	0.244	0.063	0.0001247
rs3763354	B	HLA-DQA1	1	0.195	0.036	8.585e-08
rs1894406	B	HLA-DQA1	1	-0.066	0.032	0.03824
rs2857106	B	HLA-DQA1	1	-0.18	0.038	2.806e-06
rs59377618	B	HLA-DQA1	1	0.172	0.046	0.0001754
rs9784758	B	HLA-DQA1	1	0.231	0.063	0.0002698
rs2621322	B	HLA-DQA1	1	-0.178	0.038	3.184e-06
rs9784876	B	HLA-DQA1	1	0.23	0.063	0.0003076
rs2621321	B	HLA-DQA1	1	-0.141	0.035	5.109e-05
rs73410773	B	HLA-DQA1	1	0.226	0.064	0.0004265
rs73410775	B	HLA-DQA1	1	0.226	0.064	0.0004265
rs16870907	B	HLA-DQA1	1	0.226	0.064	0.0004265
rs73410776	B	HLA-DQA1	1	0.226	0.064	0.0004265
rs16870908	B	HLA-DQA1	1	0.226	0.064	0.0004265
rs2857103	B	HLA-DQA1	1	-0.066	0.033	0.04381
rs2856993	B	HLA-DQA1	1	-0.18	0.038	2.739e-06
rs13501	B	HLA-DQA1	1	-0.067	0.033	0.0411
rs77152259	B	HLA-DQA1	1	0.186	0.094	0.04707
rs73410789	B	HLA-DQA1	1	0.186	0.094	0.04707
rs1044043	B	HLA-DQA1	1	0.202	0.036	3.707e-08
rs2857101	B	HLA-DQA1	1	-0.136	0.035	8.748e-05
rs55781756	B	HLA-DQA1	1	0.224	0.053	2.315e-05
rs241456	B	HLA-DQA1	1	-0.135	0.035	0.0001043
rs241455	B	HLA-DQA1	1	-0.136	0.035	9.824e-05
rs241454	B	HLA-DQA1	1	-0.135	0.035	0.000104
rs241453	B	HLA-DQA1	1	-0.135	0.035	0.000101
rs241452	B	HLA-DQA1	1	-0.134	0.035	0.0001103
rs17034	B	HLA-DQA1	1	-0.139	0.035	6.641e-05
rs241449	B	HLA-DQA1	1	-0.134	0.035	0.000107
rs241448	B	HLA-DQA1	1	-0.145	0.034	2.697e-05
rs241447	B	HLA-DQA1	1	-0.135	0.035	0.000104
rs241446	B	HLA-DQA1	1	-0.134	0.035	0.0001103
rs241445	B	HLA-DQA1	1	-0.134	0.035	0.0001103
rs241442	B	HLA-DQA1	1	-0.134	0.035	0.0001129
rs2229527	B	HLA-DQA1	1	0.271	0.068	6.552e-05
rs241440	B	HLA-DQA1	1	-0.131	0.035	0.0001795
rs4148874	B	HLA-DQA1	1	0.118	0.034	0.0005522
rs241439	B	HLA-DQA1	1	-0.09	0.031	0.003863
rs241438	B	HLA-DQA1	1	-0.084	0.032	0.008911
rs241437	B	HLA-DQA1	1	-0.106	0.031	0.0006787
rs2228396	B	HLA-DQA1	1	0.308	0.052	3.223e-09
rs9380326	B	HLA-DQA1	1	-0.107	0.046	0.02088
rs9380327	B	HLA-DQA1	1	-0.116	0.046	0.01181
rs1042116	B	HLA-DQA1	1	-0.174	0.05	0.0004464
rs1015166	B	HLA-DQA1	1	0.066	0.032	0.03893
rs2228397	B	HLA-DQA1	1	-0.094	0.037	0.0119
rs1800454	B	HLA-DQA1	1	0.141	0.045	0.001605
rs4148871	B	HLA-DQA1	1	0.143	0.036	7.309e-05
rs55869430	B	HLA-DQA1	1	0.161	0.08	0.04438
rs3819717	B	HLA-DQA1	1	0.097	0.03	0.001248
rs241427	B	HLA-DQA1	1	0.221	0.032	3.977e-12
rs241426	B	HLA-DQA1	1	0.162	0.031	1.626e-07
rs3819720	B	HLA-DQA1	1	0.274	0.03	8.738e-19
rs17583244	B	HLA-DQA1	1	-0.251	0.062	6.044e-05
rs3819721	B	HLA-DQA1	1	0.217	0.035	6.395e-10
rs1871665	B	HLA-DQA1	1	0.239	0.03	6.95e-15
rs1871664	B	HLA-DQA1	1	0.234	0.03	1.832e-14
rs241425	B	HLA-DQA1	1	0.246	0.03	7.982e-16
rs241424	B	HLA-DQA1	1	0.166	0.031	6.213e-08
rs2239701	B	HLA-DQA1	1	0.182	0.03	9.946e-10
rs2071466	B	HLA-DQA1	1	0.138	0.034	4.502e-05
rs2071465	B	HLA-DQA1	1	0.159	0.03	2.072e-07
rs2071544	B	HLA-DQA1	1	0.175	0.029	4e-09
rs4148870	B	HLA-DQA1	1	0.156	0.03	2.129e-07
rs2071552	B	HLA-DQA1	1	0.167	0.03	1.997e-08
rs4713598	B	HLA-DQA1	1	0.143	0.03	2.324e-06
rs3763366	B	HLA-DQA1	1	0.197	0.029	2.183e-11
rs3763349	B	HLA-DQA1	1	0.183	0.029	6.06e-10
rs9276810	B	HLA-DQA1	1	0.166	0.029	2.006e-08
rs6924102	B	HLA-DQA1	1	0.142	0.03	2.72e-06
rs4713599	B	HLA-DQA1	1	0.278	0.065	2.136e-05
rs2071542	B	HLA-DQA1	1	0.216	0.081	0.007502
rs2071541	B	HLA-DQA1	1	0.122	0.051	0.01585
rs2071540	B	HLA-DQA1	1	0.18	0.03	2.548e-09
rs3198005	B	HLA-DQA1	1	-0.281	0.073	0.0001146
rs2071482	B	HLA-DQA1	1	0.157	0.043	0.0002674
rs4148882	B	HLA-DQA1	1	0.188	0.03	9.285e-10
rs12527715	B	HLA-DQA1	1	0.109	0.041	0.00847
rs12529313	B	HLA-DQA1	1	0.106	0.041	0.01037
rs2395269	B	HLA-DQA1	1	0.157	0.044	0.0003761
rs2071538	B	HLA-DQA1	1	-0.114	0.036	0.001448
rs1057141	B	HLA-DQA1	1	0.109	0.041	0.008417
rs4148879	B	HLA-DQA1	1	0.153	0.05	0.002306
rs2071481	B	HLA-DQA1	1	0.153	0.05	0.0023
rs4148878	B	HLA-DQA1	1	0.273	0.062	1.304e-05
rs1351383	B	HLA-DQA1	1	0.142	0.031	4.919e-06
rs1351382	B	HLA-DQA1	1	0.142	0.031	4.919e-06
rs4713600	B	HLA-DQA1	1	0.139	0.031	7.434e-06
rs3763348	B	HLA-DQA1	1	0.169	0.03	3.607e-08
rs3763347	B	HLA-DQA1	1	0.14	0.031	6.419e-06
rs3763346	B	HLA-DQA1	1	0.172	0.03	2.025e-08
rs991760	B	HLA-DQA1	1	0.203	0.061	0.0009101
rs2071534	B	HLA-DQA1	1	0.172	0.03	2.013e-08
rs17587	B	HLA-DQA1	1	0.128	0.034	0.0001718
rs2071477	B	HLA-DQA1	1	0.14	0.031	6.048e-06
rs2071476	B	HLA-DQA1	1	0.172	0.03	2.006e-08
rs9276815	B	HLA-DQA1	1	0.109	0.032	0.0007726
rs6930981	B	HLA-DQA1	1	0.172	0.03	1.994e-08
rs9276818	B	HLA-DQA1	1	0.138	0.031	8.545e-06
rs9276820	B	HLA-DQA1	1	0.171	0.03	2.391e-08
rs9276825	B	HLA-DQA1	1	0.171	0.03	2.411e-08
rs7767288	B	HLA-DQA1	1	0.141	0.031	5.307e-06
rs7766900	B	HLA-DQA1	1	0.171	0.03	2.337e-08
rs9276826	B	HLA-DQA1	1	-0.142	0.05	0.004883
rs6938130	B	HLA-DQA1	1	0.138	0.031	8.444e-06
rs3752430	B	HLA-DQA1	1	0.173	0.03	9.076e-09
rs1055559	B	HLA-DQA1	1	0.344	0.051	3.188e-11
rs1383267	B	HLA-DQA1	1	0.138	0.031	8.422e-06
rs1871667	B	HLA-DQA1	1	0.142	0.031	5.265e-06
rs6904838	B	HLA-DQA1	1	0.107	0.032	0.0008991
rs1383266	B	HLA-DQA1	1	-0.112	0.034	0.001083
rs10484566	B	HLA-DQA1	1	0.168	0.065	0.01016
rs6931062	B	HLA-DQA1	1	0.107	0.032	0.0008971
rs9276833	B	HLA-DQA1	1	0.107	0.032	0.000893
rs9276834	B	HLA-DQA1	1	0.11	0.032	0.0006243
rs1580345	B	HLA-DQA1	1	0.109	0.032	0.0007271
rs115493740	B	HLA-DQA1	1	0.155	0.061	0.01078
rs6906376	B	HLA-DQA1	1	0.109	0.032	0.0007254
rs6929078	B	HLA-DQA1	1	0.109	0.032	0.0007254
rs7453903	B	HLA-DQA1	1	0.109	0.032	0.0007237
rs9276845	B	HLA-DQA1	1	0.109	0.032	0.0007221
rs9276846	B	HLA-DQA1	1	0.109	0.032	0.0007221
rs9276859	B	HLA-DQA1	1	0.109	0.032	0.0007187
rs9276864	B	HLA-DQA1	1	0.107	0.032	0.0008769
rs9276883	B	HLA-DQA1	1	0.109	0.032	0.0007154
rs9276884	B	HLA-DQA1	1	0.109	0.032	0.0007154
rs7757767	B	HLA-DQA1	1	0.109	0.032	0.0007154
rs9276894	B	HLA-DQA1	1	0.107	0.032	0.0008769
rs2621426	B	HLA-DQA1	1	0.107	0.032	0.0008769
rs9276899	B	HLA-DQA1	1	0.109	0.032	0.0006622
rs9276900	B	HLA-DQA1	1	0.096	0.032	0.002887
rs570858473	B	HLA-DQA1	1	0.109	0.032	0.0007218
rs2170185	B	HLA-DQA1	1	0.109	0.032	0.0006622
rs2127676	B	HLA-DQA1	1	0.11	0.032	0.0006378
rs9276909	B	HLA-DQA1	1	0.128	0.034	0.0001559
rs2127675	B	HLA-DQA1	1	0.109	0.032	0.0006652
rs9276912	B	HLA-DQA1	1	0.111	0.032	0.0005375
rs4947259	B	HLA-DQA1	1	0.111	0.032	0.0005375
rs1002985	B	HLA-DQA1	1	-0.255	0.072	0.0003972
rs2187689	B	HLA-DQA1	1	0.104	0.053	0.04999
rs35571244	B	HLA-DQA1	1	0.273	0.062	1.092e-05
rs112519350	B	HLA-DQA1	1	0.172	0.049	0.0004426
rs10046257	B	HLA-DQA1	1	0.165	0.048	0.0006801
rs10046277	B	HLA-DQA1	1	0.142	0.05	0.004653
rs10046115	B	HLA-DQA1	1	0.142	0.05	0.004653
rs7740137	B	HLA-DQA1	1	0.146	0.05	0.003587
rs2857218	B	HLA-DQA1	1	0.116	0.031	0.0001878
rs7740317	B	HLA-DQA1	1	0.146	0.05	0.003587
rs7760732	B	HLA-DQA1	1	0.142	0.05	0.004653
rs6457688	B	HLA-DQA1	1	0.142	0.05	0.004653
rs6457689	B	HLA-DQA1	1	0.142	0.05	0.004653
rs2018501	B	HLA-DQA1	1	0.187	0.03	4.325e-10
rs1029296	B	HLA-DQA1	1	0.142	0.05	0.004653
rs1963772	B	HLA-DQA1	1	0.146	0.05	0.003587
rs1029295	B	HLA-DQA1	1	0.142	0.05	0.004653
rs10214886	B	HLA-DQA1	1	0.146	0.05	0.003587
rs9276913	B	HLA-DQA1	1	0.187	0.03	4.325e-10
rs10214760	B	HLA-DQA1	1	0.141	0.05	0.004807
rs10214513	B	HLA-DQA1	1	0.146	0.05	0.003587
rs241414	B	HLA-DQA1	1	0.123	0.03	5.091e-05
rs73396724	B	HLA-DQA1	1	0.142	0.05	0.004653
rs9501231	B	HLA-DQA1	1	0.149	0.051	0.003201
rs241413	B	HLA-DQA1	1	0.131	0.03	1.94e-05
rs11969002	B	HLA-DQA1	1	0.149	0.051	0.003201
rs9469300	B	HLA-DQA1	1	0.149	0.051	0.003201
rs17213966	B	HLA-DQA1	1	0.145	0.05	0.00374
rs241412	B	HLA-DQA1	1	0.116	0.031	0.0001821
rs241411	B	HLA-DQA1	1	0.116	0.031	0.0001821
rs241410	B	HLA-DQA1	1	0.161	0.03	8.652e-08
rs58009426	B	HLA-DQA1	1	0.148	0.05	0.003331
rs58752284	B	HLA-DQA1	1	0.145	0.05	0.003726
rs16871100	B	HLA-DQA1	1	0.145	0.05	0.003726
rs3749982	B	HLA-DQA1	1	0.138	0.051	0.006467
rs3749981	B	HLA-DQA1	1	0.133	0.057	0.01915
rs241408	B	HLA-DQA1	1	0.187	0.03	4.348e-10
rs11963774	B	HLA-DQA1	1	0.209	0.056	0.0002196
rs11961569	B	HLA-DQA1	1	0.21	0.056	0.0002184
rs11969321	B	HLA-DQA1	1	0.21	0.056	0.0002184
rs17508324	B	HLA-DQA1	1	0.21	0.056	0.0002184
rs17508331	B	HLA-DQA1	1	0.21	0.056	0.0002184
rs241405	B	HLA-DQA1	1	0.203	0.03	1.738e-11
rs9276915	B	HLA-DQA1	1	0.144	0.034	2.605e-05
rs241404	B	HLA-DQA1	1	0.131	0.03	1.901e-05
rs9276916	B	HLA-DQA1	1	0.19	0.03	1.89e-10
rs9461818	B	HLA-DQA1	1	0.21	0.056	0.0002171
rs9500924	B	HLA-DQA1	1	0.21	0.056	0.0002171
rs241402	B	HLA-DQA1	1	0.137	0.03	8.339e-06
rs9296056	B	HLA-DQA1	1	0.21	0.056	0.0002171
rs75445262	B	HLA-DQA1	1	0.21	0.056	0.0002171
rs10080898	B	HLA-DQA1	1	0.21	0.056	0.0002171
rs9296057	B	HLA-DQA1	1	0.21	0.056	0.0002171
rs3101942	B	HLA-DQA1	1	0.191	0.03	1.737e-10
rs17508359	B	HLA-DQA1	1	0.21	0.056	0.0002159
rs17508373	B	HLA-DQA1	1	0.21	0.056	0.0002159
rs3784	B	HLA-DQA1	1	0.214	0.056	0.0001509
rs1591	B	HLA-DQA1	1	0.21	0.056	0.0002147
rs241399	B	HLA-DQA1	1	0.203	0.03	1.723e-11
rs2187688	B	HLA-DQA1	1	0.203	0.03	1.723e-11
rs9469302	B	HLA-DQA1	1	0.21	0.056	0.0002147
rs9469306	B	HLA-DQA1	1	0.224	0.057	9.587e-05
rs1585894	B	HLA-DQA1	1	0.21	0.057	0.0002099
rs241398	B	HLA-DQA1	1	0.137	0.031	8.112e-06
rs9501234	B	HLA-DQA1	1	0.224	0.057	9.413e-05
rs9500926	B	HLA-DQA1	1	0.21	0.057	0.0002099
rs1978030	B	HLA-DQA1	1	0.21	0.057	0.0002087
rs154989	B	HLA-DQA1	1	0.203	0.03	1.604e-11
rs154988	B	HLA-DQA1	1	0.201	0.03	2.582e-11
rs386542	B	HLA-DQA1	1	0.21	0.057	0.0002166
rs154986	B	HLA-DQA1	1	0.224	0.057	9.246e-05
rs56098412	B	HLA-DQA1	1	0.115	0.055	0.03815
rs154984	B	HLA-DQA1	1	0.211	0.057	0.0002048
rs154983	B	HLA-DQA1	1	0.224	0.057	9.17e-05
rs154982	B	HLA-DQA1	1	0.224	0.057	9.17e-05
rs154981	B	HLA-DQA1	1	0.201	0.03	2.586e-11
rs9276922	B	HLA-DQA1	1	-0.11	0.037	0.002968
rs154980	B	HLA-DQA1	1	0.224	0.057	9.05e-05
rs35599935	B	HLA-DQA1	1	0.298	0.064	3.692e-06
rs241458	B	HLA-DQA1	1	0.202	0.03	2.447e-11
rs149392	B	HLA-DQA1	1	0.225	0.057	8.177e-05
rs194679	B	HLA-DQA1	1	0.329	0.071	3.502e-06
rs9296059	B	HLA-DQA1	1	0.215	0.056	0.0001322
rs9469312	B	HLA-DQA1	1	0.332	0.07	2.508e-06
rs6904223	B	HLA-DQA1	1	0.307	0.069	9.59e-06
rs9501239	B	HLA-DQA1	1	0.307	0.069	9.59e-06
rs11756897	B	HLA-DQA1	1	0.102	0.035	0.003732
rs154978	B	HLA-DQA1	1	0.183	0.03	1.285e-09
rs3132131	B	HLA-DQA1	1	0.184	0.031	4.629e-09
rs154977	B	HLA-DQA1	1	0.088	0.033	0.007442
rs1465651	B	HLA-DQA1	1	0.103	0.045	0.02171
rs3132132	B	HLA-DQA1	1	0.118	0.045	0.008821
rs12662077	B	HLA-DQA1	1	0.34	0.062	4.162e-08
rs10751	B	HLA-DQA1	1	0.131	0.046	0.004281
rs23544	B	HLA-DQA1	1	0.067	0.031	0.03091
rs151719	B	HLA-DQA1	1	0.191	0.034	3.038e-08
rs77318243	B	HLA-DQA1	1	0.117	0.059	0.04896
rs2071556	B	HLA-DQA1	1	0.073	0.031	0.01762
rs6934645	B	HLA-DQA1	1	-0.343	0.106	0.001256
rs12206377	B	HLA-DQA1	1	-0.343	0.106	0.001256
rs2857096	B	HLA-DQA1	1	0.098	0.033	0.00277
rs3101944	B	HLA-DQA1	1	0.252	0.051	1.118e-06
rs1480380	B	HLA-DQA1	1	0.136	0.052	0.009612
rs3130595	B	HLA-DQA1	1	0.258	0.052	7.781e-07
rs189865	B	HLA-DQA1	1	0.067	0.032	0.03872
rs194682	B	HLA-DQA1	1	0.069	0.032	0.03184
rs1063478	B	HLA-DQA1	1	-0.108	0.047	0.02118
rs1050391	B	HLA-DQA1	1	0.21	0.05	2.722e-05
rs3135029	B	HLA-DQA1	1	0.21	0.05	2.566e-05
rs9378127	B	HLA-DQA1	1	-0.1	0.047	0.03496
rs209473	B	HLA-DQA1	1	0.066	0.031	0.03068
rs1431393	B	HLA-DQA1	1	0.256	0.052	9.558e-07
rs1431394	B	HLA-DQA1	1	0.256	0.052	9.558e-07
rs209475	B	HLA-DQA1	1	0.071	0.032	0.02785
rs580962	B	HLA-DQA1	1	0.066	0.031	0.0359
rs3129297	B	HLA-DQA1	1	0.211	0.05	2.278e-05
rs129653	B	HLA-DQA1	1	0.067	0.032	0.03659
rs1367727	B	HLA-DQA1	1	0.256	0.052	9.623e-07
rs206785	B	HLA-DQA1	1	0.063	0.031	0.04246
rs3918149	B	HLA-DQA1	1	-0.1	0.047	0.0349
rs9276935	B	HLA-DQA1	1	0.256	0.052	9.623e-07
rs683208	B	HLA-DQA1	1	0.067	0.032	0.03609
rs3135330	B	HLA-DQA1	1	0.256	0.052	9.615e-07
rs17840186	B	HLA-DQA1	1	-0.206	0.068	0.002539
rs3129296	B	HLA-DQA1	1	0.198	0.046	2.164e-05
rs3130597	B	HLA-DQA1	1	0.213	0.05	1.951e-05
rs12196597	B	HLA-DQA1	1	-0.1	0.047	0.03504
rs516535	B	HLA-DQA1	1	0.063	0.031	0.04225
rs635688	B	HLA-DQA1	1	0.063	0.031	0.04226
rs3918154	B	HLA-DQA1	1	-0.342	0.106	0.001295
rs3129307	B	HLA-DQA1	1	0.213	0.05	1.951e-05
rs3097644	B	HLA-DQA1	1	0.25	0.051	9.65e-07
rs2071876	B	HLA-DQA1	1	0.244	0.052	2.806e-06
rs1049526	B	HLA-DQA1	1	0.201	0.05	5.251e-05
rs3135033	B	HLA-DQA1	1	0.213	0.05	1.899e-05
rs3135034	B	HLA-DQA1	1	0.256	0.052	9.384e-07
rs3097645	B	HLA-DQA1	1	0.198	0.046	2.135e-05
rs206776	B	HLA-DQA1	1	0.163	0.032	5.895e-07
rs3097646	B	HLA-DQA1	1	0.256	0.052	9.373e-07
rs188245	B	HLA-DQA1	1	0.086	0.031	0.005207
rs3129305	B	HLA-DQA1	1	0.213	0.05	2.096e-05
rs3130600	B	HLA-DQA1	1	0.26	0.051	4e-07
rs9276964	B	HLA-DQA1	1	0.115	0.036	0.001498
rs3128947	B	HLA-DQA1	1	0.181	0.039	3.161e-06
rs176248	B	HLA-DQA1	1	0.09	0.035	0.01056
rs12216336	B	HLA-DQA1	1	-0.068	0.033	0.0402
rs12190787	B	HLA-DQA1	1	-0.075	0.033	0.02406
rs2395300	B	HLA-DQA1	1	-0.072	0.033	0.02747
rs2395301	B	HLA-DQA1	1	-0.069	0.033	0.03696
rs12199692	B	HLA-DQA1	1	-0.069	0.033	0.03696
rs172274	B	HLA-DQA1	1	-0.069	0.032	0.03333
rs12193085	B	HLA-DQA1	1	-0.097	0.049	0.04536
rs1044429	B	HLA-DQA1	1	-0.099	0.049	0.04386
rs35776718	B	HLA-DQA1	1	0.15	0.044	0.0007106
rs416622	B	HLA-DQA1	1	0.066	0.031	0.03452
rs9276975	B	HLA-DQA1	1	0.13	0.042	0.001847
rs3129304	B	HLA-DQA1	1	0.186	0.041	5.558e-06
rs9276976	B	HLA-DQA1	1	0.127	0.041	0.001986
rs3129303	B	HLA-DQA1	1	0.187	0.041	4.717e-06
rs417812	B	HLA-DQA1	1	0.163	0.03	8.483e-08
rs408036	B	HLA-DQA1	1	0.156	0.03	2.874e-07
rs2581	B	HLA-DQA1	1	0.168	0.03	3.148e-08
rs6913008	B	HLA-DQA1	1	0.116	0.04	0.003997
rs378352	B	HLA-DQA1	1	0.194	0.037	1.403e-07
rs399604	B	HLA-DQA1	1	0.159	0.03	1.68e-07
rs453779	B	HLA-DQA1	1	0.137	0.031	1.339e-05
rs2267647	B	HLA-DQA1	1	0.13	0.034	0.0001232
rs369150	B	HLA-DQA1	1	0.147	0.035	2.764e-05
rs381218	B	HLA-DQA1	1	0.138	0.035	7.035e-05
rs396090	B	HLA-DQA1	1	0.142	0.03	3.138e-06
rs6911639	B	HLA-DQA1	1	0.103	0.036	0.004196
rs3763342	B	HLA-DQA1	1	-0.125	0.043	0.00385
rs13207475	B	HLA-DQA1	1	-0.158	0.059	0.008072
rs447088	B	HLA-DQA1	1	0.17	0.036	2.413e-06
rs3130603	B	HLA-DQA1	1	0.168	0.043	9.884e-05
rs34354079	B	HLA-DQA1	1	-0.158	0.059	0.008072
rs34570277	B	HLA-DQA1	1	-0.158	0.059	0.008072
rs13198486	B	HLA-DQA1	1	-0.158	0.059	0.00784
rs3130604	B	HLA-DQA1	1	0.168	0.043	9.884e-05
rs3130606	B	HLA-DQA1	1	0.168	0.043	9.884e-05
rs435119	B	HLA-DQA1	1	0.166	0.036	4.641e-06
rs71565363	B	HLA-DQA1	1	-0.155	0.06	0.009397
rs3130607	B	HLA-DQA1	1	0.168	0.043	9.884e-05
rs13203651	B	HLA-DQA1	1	-0.155	0.06	0.009397
rs13203920	B	HLA-DQA1	1	-0.142	0.058	0.01388
rs13203715	B	HLA-DQA1	1	-0.133	0.048	0.005356
rs35468596	B	HLA-DQA1	1	-0.158	0.059	0.007283
rs56143192	B	HLA-DQA1	1	0.168	0.069	0.01478
rs2082261	B	HLA-DQA1	1	0.177	0.065	0.006472
rs3097648	B	HLA-DQA1	1	-0.136	0.049	0.005097
rs7738250	B	HLA-DQA1	1	-0.158	0.059	0.007419
rs443623	B	HLA-DQA1	1	0.169	0.036	2.361e-06
rs13215763	B	HLA-DQA1	1	-0.185	0.06	0.001919
rs3135196	B	HLA-DQA1	1	0.152	0.043	0.0004081
rs77523675	B	HLA-DQA1	1	0.164	0.069	0.0171
rs1431396	B	HLA-DQA1	1	0.097	0.031	0.001912
rs3130171	B	HLA-DQA1	1	0.096	0.031	0.001959
rs13202658	B	HLA-DQA1	1	-0.206	0.059	0.0004871
rs13192294	B	HLA-DQA1	1	-0.192	0.059	0.001222
rs71565365	B	HLA-DQA1	1	-0.192	0.059	0.001222
rs13205699	B	HLA-DQA1	1	-0.206	0.059	0.0004871
rs763469	B	HLA-DQA1	1	0.151	0.043	0.0004262
rs34228538	B	HLA-DQA1	1	-0.206	0.059	0.0004871
rs3097659	B	HLA-DQA1	1	0.149	0.043	0.0005337
rs71565366	B	HLA-DQA1	1	-0.206	0.059	0.0004793
rs9277097	B	HLA-DQA1	1	0.154	0.064	0.01614
rs430620	B	HLA-DQA1	1	-0.118	0.038	0.001714
rs3130177	B	HLA-DQA1	1	0.117	0.033	0.0003826
rs3130179	B	HLA-DQA1	1	0.139	0.041	0.0006177
rs3130582	B	HLA-DQA1	1	0.124	0.038	0.001066
rs3097662	B	HLA-DQA1	1	0.117	0.037	0.001502
rs3128955	B	HLA-DQA1	1	0.116	0.037	0.001687
rs9277138	B	HLA-DQA1	1	0.117	0.037	0.001518
rs9277140	B	HLA-DQA1	1	0.117	0.037	0.001521
rs9277150	B	HLA-DQA1	1	0.118	0.037	0.001355
rs3097663	B	HLA-DQA1	1	0.117	0.037	0.001563
rs9277171	B	HLA-DQA1	1	0.119	0.038	0.001737
rs9277174	B	HLA-DQA1	1	0.117	0.038	0.002001
rs9277177	B	HLA-DQA1	1	0.116	0.038	0.002357
rs9277178	B	HLA-DQA1	1	0.116	0.038	0.002363
rs67643877	B	HLA-DQA1	1	-0.092	0.04	0.02139
rs55752341	B	HLA-DQA1	1	-0.094	0.04	0.01961
rs56064519	B	HLA-DQA1	1	-0.094	0.04	0.01961
rs9380335	B	HLA-DQA1	1	-0.082	0.037	0.02625
rs4604307	B	HLA-DQA1	1	-0.082	0.037	0.02567
rs7775838	B	HLA-DQA1	1	-0.094	0.04	0.01961
rs2395309	B	HLA-DQA1	1	-0.082	0.037	0.02625
rs73415240	B	HLA-DQA1	1	-0.081	0.037	0.02798
rs35449774	B	HLA-DQA1	1	-0.092	0.04	0.02325
rs17214519	B	HLA-DQA1	1	-0.08	0.037	0.0297
HLA_DPA1_01	B	HLA-DQA1	1	0.091	0.037	0.01306
HLA_DPA1_01.03	B	HLA-DQA1	1	0.099	0.036	0.006248
HLA_DPA1_02	B	HLA-DQA1	1	-0.08	0.037	0.03233
HLA_DPA1_02.01	B	HLA-DQA1	1	-0.092	0.041	0.02603
rs7905	B	HLA-DQA1	1	-0.089	0.039	0.02326
rs3077	B	HLA-DQA1	1	-0.082	0.037	0.02565
rs73739621	B	HLA-DQA1	1	-0.092	0.04	0.02218
rs1367728	B	HLA-DQA1	1	0.11	0.05	0.0275
rs2301225	B	HLA-DQA1	1	0.11	0.05	0.02747
rs1126769	B	HLA-DQA1	1	-0.082	0.037	0.02566
rs2308931	B	HLA-DQA1	1	-0.133	0.047	0.004702
rs1042190	B	HLA-DQA1	1	-0.081	0.037	0.02785
rs1126543	B	HLA-DQA1	1	-0.081	0.037	0.02784
rs2301224	B	HLA-DQA1	1	-0.081	0.037	0.02943
rs2301220	B	HLA-DQA1	1	-0.081	0.037	0.02887
rs6914849	B	HLA-DQA1	1	-0.081	0.037	0.02888
rs9348904	B	HLA-DQA1	1	-0.081	0.037	0.02893
rs1431400	B	HLA-DQA1	1	-0.081	0.037	0.02893
rs1431401	B	HLA-DQA1	1	-0.081	0.037	0.02893
rs2071351	B	HLA-DQA1	1	-0.084	0.037	0.02299
rs2071353	B	HLA-DQA1	1	-0.082	0.038	0.02935
rs7770418	B	HLA-DQA1	1	-0.143	0.062	0.02033
rs14362	B	HLA-DQA1	1	0.118	0.053	0.02641
rs3130192	B	HLA-DQA1	1	0.118	0.054	0.02833
rs9277627	B	HLA-DQA1	1	0.124	0.04	0.001977
rs9277628	B	HLA-DQA1	1	0.126	0.04	0.001694
rs733208	B	HLA-DQA1	1	0.133	0.04	0.0009602
rs733209	B	HLA-DQA1	1	0.139	0.04	0.0005321
rs733210	B	HLA-DQA1	1	0.139	0.04	0.0005837
rs9277636	B	HLA-DQA1	1	0.14	0.041	0.0005967
rs9277637	B	HLA-DQA1	1	0.082	0.037	0.0262
rs760902	B	HLA-DQA1	1	-0.135	0.052	0.009999
rs2395349	B	HLA-DQA1	1	0.081	0.037	0.02807
rs72873009	B	HLA-DQA1	1	-0.135	0.052	0.009999
rs9277641	B	HLA-DQA1	1	0.082	0.037	0.0262
rs9277642	B	HLA-DQA1	1	0.08	0.037	0.02978
rs9277643	B	HLA-DQA1	1	0.081	0.036	0.02591
rs9277657	B	HLA-DQA1	1	0.08	0.037	0.02941
rs3129294	B	HLA-DQA1	1	-0.094	0.032	0.003148
rs1883414	B	HLA-DQA1	1	-0.071	0.033	0.0293
rs9277682	B	HLA-DQA1	1	0.081	0.037	0.02707
rs72874661	B	HLA-DQA1	1	-0.169	0.061	0.005811
rs3117028	B	HLA-DQA1	1	-0.089	0.032	0.006125
rs41288893	B	HLA-DQA1	1	0.107	0.048	0.02545
rs9277730	B	HLA-DQA1	1	0.135	0.04	0.0008221
rs9277761	B	HLA-DQA1	1	0.136	0.04	0.0007662
rs9277765	B	HLA-DQA1	1	0.135	0.04	0.0008221
rs3129272	B	HLA-DQA1	1	0.083	0.032	0.009135
rs9277766	B	HLA-DQA1	1	0.137	0.04	0.0006822
rs3117004	B	HLA-DQA1	1	0.083	0.032	0.009529
rs3129269	B	HLA-DQA1	1	-0.086	0.032	0.007429
rs2294479	B	HLA-DQA1	1	0.079	0.032	0.01357
rs9277768	B	HLA-DQA1	1	0.118	0.034	0.0004676
rs3116994	B	HLA-DQA1	1	0.072	0.03	0.01672
rs2294474	B	HLA-DQA1	1	0.076	0.03	0.01055
rs2294472	B	HLA-DQA1	1	0.081	0.03	0.007078
rs2395352	B	HLA-DQA1	1	0.079	0.03	0.008592
rs7756467	B	HLA-DQA1	1	0.079	0.03	0.008406
rs9277821	B	HLA-DQA1	1	0.079	0.03	0.008362
rs9277878	B	HLA-DQA1	1	0.139	0.04	0.0005741
rs4711319	B	HLA-DQA1	1	0.139	0.04	0.0005741
rs4713610	B	HLA-DQA1	1	0.139	0.04	0.0005741
rs9469374	B	HLA-DQA1	1	0.103	0.047	0.02831
rs3116975	B	HLA-DQA1	1	0.061	0.031	0.04749
rs1003979	B	HLA-DQA1	1	0.085	0.03	0.004518
rs3130157	B	HLA-DQA1	1	0.139	0.041	0.000695
rs6913635	B	HLA-DQA1	1	0.235	0.061	0.0001372
rs72881217	B	HLA-DQA1	1	-0.179	0.049	0.0002769
rs721844	B	HLA-DQA1	1	0.137	0.04	0.0006822
rs9277910	B	HLA-DQA1	1	0.081	0.037	0.02849
rs56253088	B	HLA-DQA1	1	-0.172	0.06	0.004009
rs55880953	B	HLA-DQA1	1	-0.139	0.04	0.0004923
rs3130160	B	HLA-DQA1	1	0.113	0.033	0.0006586
rs9277915	B	HLA-DQA1	1	0.137	0.04	0.0006822
rs9277927	B	HLA-DQA1	1	0.16	0.039	4.788e-05
rs734181	B	HLA-DQA1	1	0.075	0.036	0.03619
rs2235498	B	HLA-DQA1	1	0.075	0.036	0.03617
rs2229784	B	HLA-DQA1	1	-0.169	0.084	0.04448
rs9469378	B	HLA-DQA1	1	-0.167	0.081	0.04034
rs1547387	B	HLA-DQA1	1	-0.11	0.051	0.02983
rs421446	B	HLA-DQA1	1	-0.076	0.034	0.02672
rs213209	B	HLA-DQA1	1	-0.079	0.034	0.02118
rs1567464	B	HLA-DQA1	1	0.097	0.049	0.04686
rs1704996	B	HLA-DQA1	1	0.237	0.07	0.0007464
rs9277937	B	HLA-DQA1	1	-0.103	0.052	0.04771
rs386084	B	HLA-DQA1	1	-0.074	0.034	0.03118
rs213198	B	HLA-DQA1	1	0.146	0.046	0.001502
rs461338	B	HLA-DQA1	1	0.096	0.044	0.02856
rs462618	B	HLA-DQA1	1	0.094	0.044	0.03193
rs465658	B	HLA-DQA1	1	0.089	0.043	0.03932
rs466886	B	HLA-DQA1	1	0.089	0.043	0.03963
rs458434	B	HLA-DQA1	1	0.089	0.043	0.0393
rs3445	B	HLA-DQA1	1	0.09	0.042	0.03336
rs469064	B	HLA-DQA1	1	0.122	0.029	3.632e-05
rs455567	B	HLA-DQA1	1	0.108	0.03	0.0002846
rs14398	B	HLA-DQA1	1	0.088	0.044	0.04853
rs446735	B	HLA-DQA1	1	0.107	0.03	0.0003038
rs465151	B	HLA-DQA1	1	0.088	0.044	0.04822
rs3130257	B	HLA-DQA1	1	0.119	0.045	0.008505
rs463260	B	HLA-DQA1	1	0.107	0.03	0.0003143
rs3130258	B	HLA-DQA1	1	0.12	0.045	0.008393
rs464865	B	HLA-DQA1	1	0.107	0.03	0.00033
rs456261	B	HLA-DQA1	1	0.108	0.03	0.0002873
rs2239842	B	HLA-DQA1	1	0.097	0.033	0.003397
rs2282850	B	HLA-DQA1	1	0.076	0.038	0.04556
rs1059288	B	HLA-DQA1	1	0.101	0.03	0.0006282
rs72887765	B	HLA-DQA1	1	0.229	0.067	0.0006075
rs2071888	B	HLA-DQA1	1	0.101	0.03	0.0006257
rs2282851	B	HLA-DQA1	1	0.099	0.034	0.003644
rs3106191	B	HLA-DQA1	1	0.099	0.034	0.003644
rs3106190	B	HLA-DQA1	1	0.113	0.03	0.0001421
rs2239841	B	HLA-DQA1	1	0.099	0.034	0.00364
rs3106189	B	HLA-DQA1	1	0.109	0.03	0.0002421
rs3130099	B	HLA-DQA1	1	0.107	0.03	0.0003035
rs1061783	B	HLA-DQA1	1	0.096	0.03	0.001271
rs3130100	B	HLA-DQA1	1	0.088	0.03	0.003038
rs2239839	B	HLA-DQA1	1	0.098	0.034	0.004019
rs1059231	B	HLA-DQA1	1	0.098	0.034	0.004044
rs3130018	B	HLA-DQA1	1	0.106	0.03	0.0003424
rs2073524	B	HLA-DQA1	1	0.101	0.03	0.0007415
rs2073525	B	HLA-DQA1	1	0.093	0.03	0.001788
rs3130266	B	HLA-DQA1	1	0.089	0.03	0.002813
rs3130270	B	HLA-DQA1	1	0.088	0.03	0.003062
rs3135405	B	HLA-DQA1	1	0.091	0.03	0.002319
rs3130013	B	HLA-DQA1	1	0.155	0.045	0.0006112
rs3117324	B	HLA-DQA1	1	0.096	0.03	0.001337
rs3106192	B	HLA-DQA1	1	0.068	0.031	0.02717
rs9278019	B	HLA-DQA1	1	0.094	0.043	0.03041
rs3130274	B	HLA-DQA1	1	0.093	0.032	0.00332
rs3130275	B	HLA-DQA1	1	0.093	0.032	0.00336
rs3130276	B	HLA-DQA1	1	0.091	0.032	0.003932
rs9278027	B	HLA-DQA1	1	0.09	0.044	0.04008
rs2747476	B	HLA-DQA1	1	0.153	0.045	0.0006615
rs6942045	B	HLA-DQA1	1	0.096	0.035	0.005766
rs9278036	B	HLA-DQA1	1	0.093	0.043	0.03232
rs456993	B	HLA-DQA1	1	0.079	0.032	0.01267
rs465506	B	HLA-DQA1	1	0.063	0.032	0.04819
rs465474	B	HLA-DQA1	1	0.078	0.032	0.01363
rs461964	B	HLA-DQA1	1	0.063	0.032	0.04826
rs461887	B	HLA-DQA1	1	0.078	0.032	0.01365
rs211462	B	HLA-DQA1	1	0.154	0.045	0.0006645
rs211457	B	HLA-DQA1	1	0.16	0.045	0.000437
rs459927	B	HLA-DQA1	1	0.078	0.032	0.01383
rs395832	B	HLA-DQA1	1	0.146	0.044	0.0009816
rs111461772	B	HLA-DQA1	1	0.203	0.07	0.003668
rs2235982	B	HLA-DQA1	1	0.098	0.043	0.02351
rs442745	B	HLA-DQA1	1	0.079	0.032	0.01308
rs3116713	B	HLA-DQA1	1	0.209	0.05	2.615e-05
rs4231	B	HLA-DQA1	1	0.098	0.043	0.02351
rs115895428	B	HLA-DQA1	1	0.095	0.043	0.02695
rs761582	B	HLA-DQA1	1	0.144	0.055	0.009022
rs413722	B	HLA-DQA1	1	0.141	0.055	0.01008
rs10807124	B	HLA-DQA1	1	0.09	0.035	0.008993
rs3119025	B	HLA-DQA1	1	0.142	0.055	0.009985
rs3130032	B	HLA-DQA1	1	0.142	0.055	0.009985
rs2772372	B	HLA-DQA1	1	0.175	0.047	0.0001962
rs3119021	B	HLA-DQA1	1	0.142	0.055	0.009985
rs11756267	B	HLA-DQA1	1	0.092	0.043	0.03231
rs3130024	B	HLA-DQA1	1	0.14	0.055	0.01085
rs210131	B	HLA-DQA1	1	0.145	0.056	0.009374
rs210134	B	HLA-DQA1	1	0.089	0.033	0.008091
rs145004927	B	HLA-DQA1	1	0.09	0.034	0.007255
rs210138	B	HLA-DQA1	1	0.112	0.038	0.003784
rs210142	B	HLA-DQA1	1	0.088	0.034	0.008814
rs394199	B	HLA-DQA1	1	0.124	0.03	4.063e-05
rs395671	B	HLA-DQA1	1	0.085	0.03	0.004398
rs419261	B	HLA-DQA1	1	0.063	0.031	0.04024
rs4559081	B	HLA-DQA1	1	0.09	0.038	0.01848
rs396746	B	HLA-DQA1	1	0.14	0.043	0.001139
rs375555	B	HLA-DQA1	1	0.11	0.038	0.003998
rs210162	B	HLA-DQA1	1	0.093	0.037	0.0116
rs188340	B	HLA-DQA1	1	0.173	0.048	0.0003458
rs210120	B	HLA-DQA1	1	0.1	0.03	0.001017
rs210122	B	HLA-DQA1	1	0.101	0.03	0.0009307
rs444697	B	HLA-DQA1	1	0.112	0.036	0.002157
rs169737	B	HLA-DQA1	1	0.142	0.035	4.399e-05
rs422652	B	HLA-DQA1	1	0.168	0.049	0.0006022
rs11760139	B	HLA-DQA1	1	-0.095	0.044	0.03303
rs3748080	B	HLA-DQA1	1	-0.095	0.044	0.03303
rs4711332	B	HLA-DQA1	1	0.097	0.041	0.01729
rs4713646	B	HLA-DQA1	1	0.099	0.036	0.005723
rs9469537	B	HLA-DQA1	1	0.077	0.031	0.01334
rs6935686	B	HLA-DQA1	1	0.092	0.038	0.01588
rs2296340	B	HLA-DQA1	1	-0.094	0.046	0.03997
rs1536041	B	HLA-DQA1	1	0.082	0.04	0.04146
rs35595255	B	HLA-DQA1	1	-0.126	0.049	0.01018
rs942639	B	HLA-DQA1	1	0.097	0.039	0.01238
rs729424	B	HLA-DQA1	1	-0.087	0.035	0.01275
rs10947428	B	HLA-DQA1	1	-0.142	0.036	0.0001024
rs2229638	B	HLA-DQA1	1	0.107	0.048	0.02724
rs4713656	B	HLA-DQA1	1	0.113	0.033	0.000743
rs942637	B	HLA-DQA1	1	0.104	0.048	0.03157
rs12528378	B	HLA-DQA1	1	-0.18	0.051	0.0003888
rs653536	B	HLA-DQA1	1	0.118	0.052	0.02259
rs684119	B	HLA-DQA1	1	-0.126	0.043	0.003208
rs658087	B	HLA-DQA1	1	-0.133	0.044	0.002359
rs637135	B	HLA-DQA1	1	0.114	0.051	0.02472
rs649775	B	HLA-DQA1	1	0.12	0.051	0.01957
rs549652	B	HLA-DQA1	1	-0.135	0.043	0.001972
rs559290	B	HLA-DQA1	1	0.122	0.051	0.01733
rs471942	B	HLA-DQA1	1	-0.194	0.065	0.00267
rs623813	B	HLA-DQA1	1	-0.134	0.043	0.002141
rs602399	B	HLA-DQA1	1	-0.098	0.039	0.01161
rs62398919	B	HLA-DQA1	1	-0.114	0.046	0.01324
rs943463	B	HLA-DQA1	1	0.087	0.038	0.02198
rs9461905	B	HLA-DQA1	1	0.083	0.038	0.02922
rs1536500	B	HLA-DQA1	1	0.077	0.038	0.04203
rs9469586	B	HLA-DQA1	1	0.143	0.07	0.04192
rs1536501	B	HLA-DQA1	1	0.103	0.039	0.008884
rs4711345	B	HLA-DQA1	1	0.063	0.031	0.04199
rs943466	B	HLA-DQA1	1	0.075	0.036	0.03696
rs1075379	B	HLA-DQA1	1	0.07	0.035	0.04909
rs943472	B	HLA-DQA1	1	0.102	0.04	0.01011
rs4711350	B	HLA-DQA1	1	0.095	0.039	0.01505
rs6933607	B	HLA-DQA1	1	0.074	0.036	0.04073
rs2182658	B	HLA-DQA1	1	0.114	0.037	0.002364
rs943476	B	HLA-DQA1	1	0.114	0.037	0.002364
rs2182659	B	HLA-DQA1	1	0.104	0.039	0.008237
rs756139	B	HLA-DQA1	1	0.111	0.037	0.002834
rs756138	B	HLA-DQA1	1	0.111	0.037	0.00284
rs2395401	B	HLA-DQA1	1	0.108	0.039	0.006155
rs751727	B	HLA-DQA1	1	0.107	0.039	0.006617
rs943462	B	HLA-DQA1	1	0.074	0.036	0.04042
rs7774407	B	HLA-DQA1	1	0.087	0.032	0.007217
rs1547668	B	HLA-DQA1	1	0.114	0.038	0.003058
rs1547671	B	HLA-DQA1	1	0.082	0.03	0.006658
rs2395399	B	HLA-DQA1	1	0.112	0.034	0.001054
rs9394169	B	HLA-DQA1	1	0.079	0.03	0.009454
rs3957165	B	HLA-DQA1	1	0.118	0.039	0.002324
rs1535950	B	HLA-DQA1	1	0.08	0.032	0.01236
rs9461918	B	HLA-DQA1	1	-0.129	0.058	0.02679
rs9469619	B	HLA-DQA1	1	0.065	0.032	0.04438
rs1324580	B	HLA-DQA1	1	0.148	0.06	0.01418
rs6926872	B	HLA-DQA1	1	0.066	0.03	0.02742
rs6931628	B	HLA-DQA1	1	0.067	0.03	0.02644
rs2031377	B	HLA-DQA1	1	0.112	0.035	0.001664
rs1998630	B	HLA-DQA1	1	0.069	0.033	0.03357
rs78132888	B	HLA-DQA1	1	0.127	0.059	0.0318
rs3130000	B	HLA-DQA1	2	0.12	0.049	0.01432
rs3129996	B	HLA-DQA1	2	0.111	0.049	0.02235
rs3094092	B	HLA-DQA1	2	0.115	0.049	0.0191
rs3132587	B	HLA-DQA1	2	0.112	0.049	0.02151
rs3094124	B	HLA-DQA1	2	0.119	0.049	0.01603
rs2535324	B	HLA-DQA1	2	-0.062	0.029	0.03329
rs113033684	B	HLA-DQA1	2	0.222	0.102	0.0297
rs11966040	B	HLA-DQA1	2	0.177	0.079	0.02567
rs74455117	B	HLA-DQA1	2	0.177	0.079	0.02567
rs76969411	B	HLA-DQA1	2	0.177	0.079	0.02567
rs77580845	B	HLA-DQA1	2	0.177	0.079	0.02567
rs76117729	B	HLA-DQA1	2	0.177	0.079	0.02567
rs113512166	B	HLA-DQA1	2	0.177	0.079	0.02567
rs78931282	B	HLA-DQA1	2	0.177	0.079	0.02567
rs79831841	B	HLA-DQA1	2	0.177	0.079	0.02567
rs79945224	B	HLA-DQA1	2	0.177	0.079	0.02567
rs12210947	B	HLA-DQA1	2	0.072	0.037	0.04872
rs11963870	B	HLA-DQA1	2	0.174	0.079	0.02751
rs79758531	B	HLA-DQA1	2	0.177	0.079	0.02567
rs11964556	B	HLA-DQA1	2	0.177	0.079	0.02567
rs11964596	B	HLA-DQA1	2	0.18	0.079	0.02278
rs78703847	B	HLA-DQA1	2	0.209	0.1	0.03692
rs9461632	B	HLA-DQA1	2	0.162	0.083	0.04964
rs12190167	B	HLA-DQA1	2	0.088	0.041	0.03019
rs12197154	B	HLA-DQA1	2	0.093	0.041	0.02355
rs62408707	B	HLA-DQA1	2	0.086	0.041	0.0363
rs62408709	B	HLA-DQA1	2	0.087	0.041	0.03368
rs1264373	B	HLA-DQA1	2	-0.083	0.041	0.03957
rs3129988	B	HLA-DQA1	2	0.118	0.054	0.02823
rs3094123	B	HLA-DQA1	2	0.076	0.036	0.03284
rs4711240	B	HLA-DQA1	2	0.094	0.039	0.01546
rs4713376	B	HLA-DQA1	2	0.094	0.039	0.01546
rs3130783	B	HLA-DQA1	2	0.065	0.033	0.04705
rs12200562	B	HLA-DQA1	2	0.087	0.041	0.03368
rs12214398	B	HLA-DQA1	2	0.087	0.041	0.03368
rs4327730	B	HLA-DQA1	2	0.087	0.041	0.03368
rs12210318	B	HLA-DQA1	2	0.087	0.041	0.03368
rs2394414	B	HLA-DQA1	2	0.083	0.041	0.04156
rs3094111	B	HLA-DQA1	2	0.076	0.034	0.02769
rs16897921	B	HLA-DQA1	2	0.097	0.039	0.01274
rs12195508	B	HLA-DQA1	2	0.089	0.041	0.03022
rs12195964	B	HLA-DQA1	2	0.097	0.039	0.01274
rs12203797	B	HLA-DQA1	2	0.097	0.039	0.01381
rs4713391	B	HLA-DQA1	2	0.097	0.039	0.01274
rs12192704	B	HLA-DQA1	2	0.097	0.039	0.01381
rs12206022	B	HLA-DQA1	2	0.097	0.039	0.01274
rs12192828	B	HLA-DQA1	2	0.089	0.041	0.03022
rs12212837	B	HLA-DQA1	2	0.089	0.041	0.03022
rs3130784	B	HLA-DQA1	2	0.073	0.036	0.03998
rs12198723	B	HLA-DQA1	2	0.088	0.041	0.03217
rs3130785	B	HLA-DQA1	2	0.073	0.036	0.04253
rs12198842	B	HLA-DQA1	2	0.093	0.038	0.01422
rs3132578	B	HLA-DQA1	2	0.075	0.028	0.007076
rs3130655	B	HLA-DQA1	2	0.076	0.028	0.006384
rs2844660	B	HLA-DQA1	2	0.122	0.046	0.007921
rs2535327	B	HLA-DQA1	2	0.062	0.029	0.03143
rs3130657	B	HLA-DQA1	2	0.056	0.029	0.04983
rs2844654	B	HLA-DQA1	2	0.056	0.029	0.04983
rs2535339	B	HLA-DQA1	2	0.056	0.029	0.04983
rs1264333	B	HLA-DQA1	2	0.056	0.029	0.04983
rs1264331	B	HLA-DQA1	2	0.056	0.029	0.04983
rs3132572	B	HLA-DQA1	2	0.13	0.044	0.003073
rs2532929	B	HLA-DQA1	2	0.057	0.028	0.04089
rs2844650	B	HLA-DQA1	2	0.13	0.044	0.003073
rs2844649	B	HLA-DQA1	2	0.132	0.044	0.002635
rs2844702	B	HLA-DQA1	2	0.057	0.029	0.04667
rs2844701	B	HLA-DQA1	2	0.134	0.043	0.001883
rs2517451	B	HLA-DQA1	2	0.127	0.044	0.003801
rs2517449	B	HLA-DQA1	2	0.057	0.029	0.04653
rs2240804	B	HLA-DQA1	2	0.064	0.029	0.02642
rs2532921	B	HLA-DQA1	2	0.057	0.029	0.04564
rs3095150	B	HLA-DQA1	2	0.083	0.028	0.003183
rs17196137	B	HLA-DQA1	2	0.062	0.03	0.03927
rs3095089	B	HLA-DQA1	2	-0.07	0.035	0.0491
rs554543329	B	HLA-DQA1	2	0.099	0.04	0.01368
rs2530710	B	HLA-DQA1	2	0.1	0.036	0.005526
rs9394023	B	HLA-DQA1	2	0.082	0.041	0.04325
rs2844677	B	HLA-DQA1	2	0.113	0.054	0.03719
rs1634731	B	HLA-DQA1	2	0.099	0.036	0.005638
rs34503701	B	HLA-DQA1	2	0.143	0.054	0.00875
rs530874598	B	HLA-DQA1	2	0.107	0.037	0.004243
rs9378113	B	HLA-DQA1	2	0.102	0.04	0.01068
rs9366764	B	HLA-DQA1	2	0.108	0.04	0.006754
rs536070307	B	HLA-DQA1	2	0.071	0.028	0.01118
rs563262528	B	HLA-DQA1	2	0.107	0.04	0.006984
rs573567323	B	HLA-DQA1	2	0.103	0.04	0.009811
rs7755802	B	HLA-DQA1	2	0.068	0.028	0.01353
rs9394026	B	HLA-DQA1	2	0.07	0.031	0.02536
rs9391701	B	HLA-DQA1	2	0.102	0.04	0.01068
rs3871466	B	HLA-DQA1	2	0.107	0.04	0.006984
rs7776233	B	HLA-DQA1	2	0.072	0.028	0.01044
rs3869096	B	HLA-DQA1	2	0.102	0.04	0.01068
rs6910700	B	HLA-DQA1	2	0.072	0.028	0.01044
rs9262492	B	HLA-DQA1	2	0.072	0.028	0.01044
rs2894176	B	HLA-DQA1	2	0.068	0.028	0.01331
rs9262498	B	HLA-DQA1	2	0.072	0.028	0.01044
rs9295942	B	HLA-DQA1	2	0.107	0.04	0.006984
rs9262499	B	HLA-DQA1	2	0.069	0.028	0.01318
rs4713411	B	HLA-DQA1	2	0.068	0.028	0.01426
rs4713412	B	HLA-DQA1	2	0.072	0.028	0.01044
rs7758976	B	HLA-DQA1	2	0.068	0.028	0.01328
rs1632870	B	HLA-DQA1	2	0.14	0.039	0.0003095
rs35590025	B	HLA-DQA1	2	0.126	0.054	0.01927
rs4713419	B	HLA-DQA1	2	0.101	0.04	0.01215
rs4713420	B	HLA-DQA1	2	0.082	0.036	0.02411
rs6457300	B	HLA-DQA1	2	0.069	0.027	0.01227
rs6457301	B	HLA-DQA1	2	0.068	0.027	0.01337
rs6457303	B	HLA-DQA1	2	0.061	0.027	0.02361
rs4713421	B	HLA-DQA1	2	0.06	0.027	0.027
rs4713422	B	HLA-DQA1	2	0.06	0.027	0.02698
rs10947121	B	HLA-DQA1	2	0.06	0.027	0.02698
rs10807077	B	HLA-DQA1	2	0.066	0.027	0.01636
rs10947124	B	HLA-DQA1	2	0.066	0.027	0.01603
rs11964623	B	HLA-DQA1	2	0.079	0.032	0.01516
rs10947125	B	HLA-DQA1	2	0.066	0.027	0.01603
rs10947126	B	HLA-DQA1	2	0.066	0.027	0.01603
rs28360042	B	HLA-DQA1	2	0.068	0.032	0.0366
rs6933349	B	HLA-DQA1	2	0.072	0.034	0.03367
rs4713423	B	HLA-DQA1	2	0.081	0.033	0.01429
rs4248153	B	HLA-DQA1	2	0.066	0.026	0.01233
rs4248154	B	HLA-DQA1	2	0.071	0.036	0.04837
rs2844670	B	HLA-DQA1	2	0.089	0.039	0.02094
rs4711253	B	HLA-DQA1	2	0.084	0.036	0.02229
rs9262582	B	HLA-DQA1	2	0.129	0.049	0.00841
rs9262586	B	HLA-DQA1	2	0.129	0.049	0.008199
rs9262601	B	HLA-DQA1	2	0.079	0.035	0.02511
rs9262614	B	HLA-DQA1	2	0.138	0.049	0.004938
rs3915966	B	HLA-DQA1	2	0.067	0.029	0.02156
rs115731696	B	HLA-DQA1	2	0.232	0.078	0.002917
rs3131788	B	HLA-DQA1	2	-0.083	0.04	0.03786
rs2517521	B	HLA-DQA1	2	0.171	0.04	2.563e-05
rs9262651	B	HLA-DQA1	2	0.065	0.031	0.03561
rs3906263	B	HLA-DQA1	2	0.066	0.032	0.04078
rs41315175	B	HLA-DQA1	2	0.066	0.032	0.04078
rs9263455	B	HLA-DQA1	2	0.134	0.048	0.005832
rs9263472	B	HLA-DQA1	2	0.134	0.048	0.005832
rs9263476	B	HLA-DQA1	2	0.133	0.048	0.005981
rs3130544	B	HLA-DQA1	2	-0.084	0.04	0.03505
rs2535298	B	HLA-DQA1	2	0.099	0.036	0.005973
rs2535296	B	HLA-DQA1	2	-0.083	0.037	0.02456
rs6901708	B	HLA-DQA1	2	0.093	0.034	0.006107
rs565615223	B	HLA-DQA1	2	0.204	0.048	2.386e-05
rs2256962	B	HLA-DQA1	2	0.202	0.049	3.507e-05
rs9263508	B	HLA-DQA1	2	0.071	0.035	0.04199
rs144846110	B	HLA-DQA1	2	-0.083	0.039	0.03381
rs2894179	B	HLA-DQA1	2	0.081	0.037	0.02801
rs74992754	B	HLA-DQA1	2	0.071	0.035	0.04199
rs9263582	B	HLA-DQA1	2	0.128	0.048	0.007655
rs9263600	B	HLA-DQA1	2	0.102	0.044	0.01954
rs9263607	B	HLA-DQA1	2	0.102	0.044	0.01954
rs9263625	B	HLA-DQA1	2	0.071	0.035	0.04199
rs11754821	B	HLA-DQA1	2	0.102	0.044	0.01954
rs2233974	B	HLA-DQA1	2	-0.077	0.035	0.02916
rs2233969	B	HLA-DQA1	2	0.07	0.035	0.04419
rs2270190	B	HLA-DQA1	2	0.092	0.043	0.03436
rs4486065	B	HLA-DQA1	2	0.083	0.036	0.02081
rs2233967	B	HLA-DQA1	2	0.087	0.036	0.01509
rs2233965	B	HLA-DQA1	2	0.088	0.036	0.01454
rs2233964	B	HLA-DQA1	2	0.077	0.036	0.0315
rs3094222	B	HLA-DQA1	2	-0.085	0.04	0.0333
rs3823402	B	HLA-DQA1	2	0.081	0.034	0.01851
rs17190526	B	HLA-DQA1	2	0.089	0.045	0.04699
rs3130980	B	HLA-DQA1	2	0.064	0.029	0.02774
rs3132555	B	HLA-DQA1	2	0.083	0.031	0.00752
rs1042148	B	HLA-DQA1	2	0.083	0.031	0.00752
rs1042147	B	HLA-DQA1	2	0.068	0.027	0.01235
rs3094219	B	HLA-DQA1	2	0.068	0.027	0.01235
rs1042145	B	HLA-DQA1	2	0.068	0.027	0.01235
rs9501053	B	HLA-DQA1	2	0.113	0.046	0.01421
rs1042141	B	HLA-DQA1	2	0.068	0.027	0.01235
rs3094217	B	HLA-DQA1	2	0.068	0.027	0.01235
rs1042134	B	HLA-DQA1	2	0.068	0.027	0.01235
rs3095297	B	HLA-DQA1	2	0.066	0.029	0.02551
rs3130981	B	HLA-DQA1	2	0.083	0.031	0.00752
rs1042126	B	HLA-DQA1	2	0.069	0.027	0.01208
rs1062470	B	HLA-DQA1	2	0.066	0.029	0.0251
rs707913	B	HLA-DQA1	2	0.067	0.033	0.04094
rs3130983	B	HLA-DQA1	2	0.066	0.027	0.01517
rs575513907	B	HLA-DQA1	2	0.083	0.031	0.00752
rs386580037	B	HLA-DQA1	2	0.083	0.031	0.00752
rs386580036	B	HLA-DQA1	2	0.083	0.031	0.00752
rs386525427	B	HLA-DQA1	2	0.09	0.034	0.008507
rs3130985	B	HLA-DQA1	2	-0.082	0.04	0.04076
rs540385376	B	HLA-DQA1	2	0.069	0.027	0.01208
rs541421140	B	HLA-DQA1	2	0.069	0.027	0.01208
rs551894425	B	HLA-DQA1	2	0.069	0.027	0.01208
rs546583999	B	HLA-DQA1	2	0.086	0.031	0.005785
rs535649109	B	HLA-DQA1	2	0.087	0.031	0.005383
rs566522801	B	HLA-DQA1	2	0.066	0.029	0.0251
rs556943103	B	HLA-DQA1	2	0.083	0.031	0.00752
rs548567583	B	HLA-DQA1	2	0.179	0.04	7.859e-06
rs541820233	B	HLA-DQA1	2	0.066	0.029	0.0251
rs386580034	B	HLA-DQA1	2	0.086	0.031	0.005785
rs540151006	B	HLA-DQA1	2	0.083	0.031	0.00752
rs553317370	B	HLA-DQA1	2	0.086	0.031	0.005785
rs386579266	B	HLA-DQA1	2	0.083	0.031	0.00752
rs574266188	B	HLA-DQA1	2	0.066	0.029	0.0251
rs544357589	B	HLA-DQA1	2	0.066	0.029	0.0251
rs556285588	B	HLA-DQA1	2	0.062	0.029	0.0326
rs560052000	B	HLA-DQA1	2	0.065	0.028	0.02218
rs386580033	B	HLA-DQA1	2	0.065	0.028	0.02174
rs529060937	B	HLA-DQA1	2	0.065	0.028	0.02218
rs534526282	B	HLA-DQA1	2	0.065	0.028	0.02218
rs386579332	B	HLA-DQA1	2	0.065	0.028	0.02174
rs553508316	B	HLA-DQA1	2	0.07	0.03	0.01766
rs560839399	B	HLA-DQA1	2	0.066	0.029	0.02464
rs545914110	B	HLA-DQA1	2	0.089	0.027	0.001192
rs566788194	B	HLA-DQA1	2	0.099	0.027	0.0003167
rs3095302	B	HLA-DQA1	2	0.061	0.028	0.03113
rs3094199	B	HLA-DQA1	2	0.084	0.031	0.006733
rs3095301	B	HLA-DQA1	2	0.063	0.028	0.02662
rs3131003	B	HLA-DQA1	2	0.061	0.028	0.02978
rs3130557	B	HLA-DQA1	2	-0.083	0.04	0.03939
rs3131004	B	HLA-DQA1	2	0.059	0.028	0.03438
rs3131005	B	HLA-DQA1	2	0.081	0.031	0.009144
rs2844633	B	HLA-DQA1	2	0.092	0.034	0.00646
rs3130558	B	HLA-DQA1	2	0.079	0.031	0.01052
rs3130560	B	HLA-DQA1	2	0.074	0.031	0.01533
rs528878831	B	HLA-DQA1	2	0.076	0.03	0.01248
rs3130562	B	HLA-DQA1	2	-0.083	0.04	0.03773
rs1265100	B	HLA-DQA1	2	0.088	0.039	0.02247
rs2074478	B	HLA-DQA1	2	0.091	0.035	0.0102
rs2233952	B	HLA-DQA1	2	0.109	0.042	0.01009
rs1265098	B	HLA-DQA1	2	0.099	0.032	0.001909
rs1265096	B	HLA-DQA1	2	0.125	0.054	0.02105
rs9263726	B	HLA-DQA1	2	0.103	0.04	0.009482
rs3094663	B	HLA-DQA1	2	0.076	0.03	0.01177
rs1265093	B	HLA-DQA1	2	0.132	0.03	1.009e-05
rs2285803	B	HLA-DQA1	2	0.076	0.03	0.01177
rs2233945	B	HLA-DQA1	2	0.088	0.037	0.01667
rs1063646	B	HLA-DQA1	2	0.09	0.036	0.01235
rs1966	B	HLA-DQA1	2	0.101	0.033	0.002656
rs3130454	B	HLA-DQA1	2	0.075	0.03	0.01332
rs7757012	B	HLA-DQA1	2	0.09	0.036	0.01241
rs9263738	B	HLA-DQA1	2	0.09	0.036	0.01241
rs1265087	B	HLA-DQA1	2	-0.069	0.029	0.01964
rs3132540	B	HLA-DQA1	2	0.076	0.034	0.02659
rs2523833	B	HLA-DQA1	2	-0.069	0.029	0.01964
rs1576	B	HLA-DQA1	2	-0.069	0.029	0.01964
rs1265085	B	HLA-DQA1	2	0.101	0.033	0.002656
rs12364	B	HLA-DQA1	2	0.09	0.036	0.01241
rs130073	B	HLA-DQA1	2	0.075	0.03	0.01325
rs9263739	B	HLA-DQA1	2	0.09	0.036	0.01235
rs9263740	B	HLA-DQA1	2	0.079	0.033	0.01783
rs1265078	B	HLA-DQA1	2	-0.069	0.029	0.01964
rs130079	B	HLA-DQA1	2	-0.071	0.032	0.02713
rs3094226	B	HLA-DQA1	2	0.076	0.032	0.01765
rs2073719	B	HLA-DQA1	2	0.076	0.032	0.01765
rs3094225	B	HLA-DQA1	2	0.063	0.031	0.0403
rs1265076	B	HLA-DQA1	2	-0.069	0.029	0.01964
rs3130575	B	HLA-DQA1	2	0.076	0.032	0.01765
rs1265075	B	HLA-DQA1	2	0.136	0.052	0.009148
rs1265074	B	HLA-DQA1	2	0.1	0.033	0.00266
rs9263745	B	HLA-DQA1	2	0.088	0.037	0.01667
rs3132538	B	HLA-DQA1	2	0.076	0.034	0.02639
rs746647	B	HLA-DQA1	2	-0.069	0.029	0.01964
rs9263748	B	HLA-DQA1	2	0.09	0.036	0.01235
rs9263749	B	HLA-DQA1	2	0.09	0.036	0.01235
rs9263750	B	HLA-DQA1	2	0.082	0.036	0.0227
rs9263751	B	HLA-DQA1	2	0.082	0.036	0.0227
rs2240062	B	HLA-DQA1	2	0.079	0.034	0.02103
rs1265071	B	HLA-DQA1	2	-0.071	0.032	0.02713
rs2240060	B	HLA-DQA1	2	0.075	0.03	0.01325
rs1265070	B	HLA-DQA1	2	0.113	0.041	0.005853
rs6903261	B	HLA-DQA1	2	0.09	0.036	0.01235
rs9263758	B	HLA-DQA1	2	0.075	0.03	0.01325
rs1265067	B	HLA-DQA1	2	-0.069	0.029	0.01964
rs130071	B	HLA-DQA1	2	-0.075	0.03	0.01245
rs9263766	B	HLA-DQA1	2	0.088	0.037	0.01667
rs2022084	B	HLA-DQA1	2	0.072	0.032	0.02226
rs1265115	B	HLA-DQA1	2	0.073	0.029	0.01113
rs1265114	B	HLA-DQA1	2	-0.069	0.029	0.01964
rs3130498	B	HLA-DQA1	2	0.071	0.032	0.02555
rs1265112	B	HLA-DQA1	2	-0.069	0.029	0.01964
rs130067	B	HLA-DQA1	2	0.1	0.033	0.00266
rs130078	B	HLA-DQA1	2	0.071	0.032	0.02555
rs2517985	B	HLA-DQA1	2	-0.068	0.029	0.02109
rs1265111	B	HLA-DQA1	2	-0.069	0.029	0.01964
rs1265110	B	HLA-DQA1	2	0.111	0.041	0.006838
rs1265109	B	HLA-DQA1	2	0.083	0.03	0.006049
rs2240059	B	HLA-DQA1	2	0.077	0.032	0.01525
rs130077	B	HLA-DQA1	2	0.088	0.037	0.01667
rs720466	B	HLA-DQA1	2	-0.068	0.032	0.0337
rs9263785	B	HLA-DQA1	2	0.088	0.037	0.01667
rs9263786	B	HLA-DQA1	2	0.088	0.037	0.01667
rs1150765	B	HLA-DQA1	2	-0.068	0.032	0.0337
rs3130934	B	HLA-DQA1	2	0.07	0.029	0.0158
rs7750641	B	HLA-DQA1	2	-0.085	0.04	0.03335
rs2073721	B	HLA-DQA1	2	0.075	0.032	0.01982
rs9263794	B	HLA-DQA1	2	0.086	0.037	0.01885
rs2073723	B	HLA-DQA1	2	0.075	0.032	0.01982
rs1065461	B	HLA-DQA1	2	0.075	0.032	0.01982
rs1044870	B	HLA-DQA1	2	0.088	0.037	0.01667
rs3132528	B	HLA-DQA1	2	0.075	0.032	0.01982
rs528219211	B	HLA-DQA1	2	0.075	0.032	0.01982
rs3130933	B	HLA-DQA1	2	0.163	0.04	4.579e-05
rs2394882	B	HLA-DQA1	2	0.076	0.029	0.009431
rs9263796	B	HLA-DQA1	2	0.088	0.037	0.01667
rs2106074	B	HLA-DQA1	2	0.076	0.029	0.009431
rs3130932	B	HLA-DQA1	2	0.076	0.029	0.009431
rs1265163	B	HLA-DQA1	2	0.111	0.041	0.006911
rs9263800	B	HLA-DQA1	2	0.088	0.037	0.01667
rs3130931	B	HLA-DQA1	2	0.07	0.03	0.02021
rs9263804	B	HLA-DQA1	2	0.081	0.032	0.01153
rs9263805	B	HLA-DQA1	2	0.081	0.032	0.01153
rs3130501	B	HLA-DQA1	2	0.075	0.032	0.01982
rs3130502	B	HLA-DQA1	2	0.081	0.032	0.01153
rs3132524	B	HLA-DQA1	2	0.081	0.032	0.01153
rs3132523	B	HLA-DQA1	2	0.081	0.032	0.01153
rs3130503	B	HLA-DQA1	2	0.078	0.034	0.02294
rs9263810	B	HLA-DQA1	2	0.088	0.037	0.01705
rs879882	B	HLA-DQA1	2	0.057	0.028	0.04577
rs6909939	B	HLA-DQA1	2	0.081	0.04	0.04151
rs887468	B	HLA-DQA1	2	-0.064	0.031	0.03585
rs3132517	B	HLA-DQA1	2	0.079	0.034	0.02077
rs3094189	B	HLA-DQA1	2	0.172	0.039	1.246e-05
rs1265156	B	HLA-DQA1	2	0.075	0.029	0.01081
rs887466	B	HLA-DQA1	2	0.087	0.028	0.001926
rs1265155	B	HLA-DQA1	2	0.094	0.028	0.0008408
rs885702	B	HLA-DQA1	2	0.137	0.049	0.005312
rs915660	B	HLA-DQA1	2	0.122	0.034	0.0003249
rs4947305	B	HLA-DQA1	2	0.094	0.028	0.0008408
rs9501066	B	HLA-DQA1	2	0.094	0.028	0.0008408
rs3868542	B	HLA-DQA1	2	0.091	0.028	0.001237
rs3871248	B	HLA-DQA1	2	0.091	0.028	0.001237
rs1052989	B	HLA-DQA1	2	0.123	0.034	0.0002752
rs9368657	B	HLA-DQA1	2	0.091	0.028	0.001237
rs9380220	B	HLA-DQA1	2	0.122	0.034	0.0003249
rs3131017	B	HLA-DQA1	2	0.149	0.039	0.00012
rs1128175	B	HLA-DQA1	2	0.113	0.033	0.0005716
rs6921663	B	HLA-DQA1	2	0.091	0.033	0.005908
rs4713444	B	HLA-DQA1	2	0.072	0.027	0.007496
rs28360058	B	HLA-DQA1	2	0.105	0.036	0.003508
rs9295957	B	HLA-DQA1	2	0.109	0.035	0.001588
rs9263861	B	HLA-DQA1	2	0.087	0.044	0.04979
rs3095238	B	HLA-DQA1	2	0.148	0.039	0.0001314
rs6899874	B	HLA-DQA1	2	0.091	0.033	0.005908
rs7762933	B	HLA-DQA1	2	0.071	0.027	0.007937
rs4713446	B	HLA-DQA1	2	0.071	0.027	0.007937
rs4713447	B	HLA-DQA1	2	0.071	0.027	0.007937
rs28397269	B	HLA-DQA1	2	0.105	0.035	0.002983
rs28362335	B	HLA-DQA1	2	0.071	0.027	0.007937
rs28397277	B	HLA-DQA1	2	0.106	0.036	0.003155
rs3094609	B	HLA-DQA1	2	0.151	0.039	0.0001017
rs28397282	B	HLA-DQA1	2	0.091	0.033	0.005908
rs9404983	B	HLA-DQA1	2	0.091	0.033	0.005937
rs28397284	B	HLA-DQA1	2	0.106	0.036	0.003155
rs28397285	B	HLA-DQA1	2	0.091	0.033	0.005908
rs9501077	B	HLA-DQA1	2	0.068	0.027	0.01107
rs28397286	B	HLA-DQA1	2	0.11	0.034	0.001424
rs11381232	B	HLA-DQA1	2	0.091	0.033	0.005908
rs3868075	B	HLA-DQA1	2	0.071	0.027	0.007912
rs4122189	B	HLA-DQA1	2	0.091	0.033	0.005908
rs9263868	B	HLA-DQA1	2	0.081	0.037	0.02685
rs11961983	B	HLA-DQA1	2	0.106	0.036	0.003155
rs9366768	B	HLA-DQA1	2	0.071	0.027	0.007937
rs9366769	B	HLA-DQA1	2	0.091	0.033	0.005908
rs10807081	B	HLA-DQA1	2	0.122	0.046	0.008438
rs9263869	B	HLA-DQA1	2	0.115	0.029	6.293e-05
rs9263871	B	HLA-DQA1	2	0.058	0.028	0.03622
rs9263872	B	HLA-DQA1	2	0.072	0.027	0.007713
rs9263873	B	HLA-DQA1	2	0.072	0.027	0.007713
rs9263875	B	HLA-DQA1	2	0.12	0.028	1.914e-05
rs6921948	B	HLA-DQA1	2	0.103	0.027	0.0001101
rs17191181	B	HLA-DQA1	2	0.097	0.035	0.006343
rs9263881	B	HLA-DQA1	2	0.097	0.036	0.00715
rs3132510	B	HLA-DQA1	2	-0.087	0.043	0.04299
rs9263886	B	HLA-DQA1	2	0.096	0.036	0.007894
rs3130954	B	HLA-DQA1	2	0.173	0.039	9.693e-06
rs3094606	B	HLA-DQA1	2	0.147	0.038	0.0001324
rs12660585	B	HLA-DQA1	2	0.096	0.036	0.007894
rs28744238	B	HLA-DQA1	2	0.099	0.036	0.006037
rs6907451	B	HLA-DQA1	2	0.079	0.034	0.01968
rs6930462	B	HLA-DQA1	2	0.103	0.027	0.0001056
rs3132509	B	HLA-DQA1	2	0.148	0.038	0.0001303
rs2894181	B	HLA-DQA1	2	0.104	0.027	0.000104
rs6936825	B	HLA-DQA1	2	0.104	0.027	0.0001037
rs28744242	B	HLA-DQA1	2	0.127	0.049	0.008854
rs6919603	B	HLA-DQA1	2	0.064	0.029	0.02519
rs17191237	B	HLA-DQA1	2	0.097	0.035	0.00631
rs3887152	B	HLA-DQA1	2	0.114	0.028	4.968e-05
rs3887153	B	HLA-DQA1	2	0.097	0.035	0.00631
rs4516988	B	HLA-DQA1	2	0.07	0.033	0.0321
rs9501513	B	HLA-DQA1	2	0.07	0.033	0.0321
rs4351302	B	HLA-DQA1	2	0.07	0.033	0.03394
rs35016370	B	HLA-DQA1	2	0.082	0.031	0.008552
rs34008279	B	HLA-DQA1	2	0.082	0.031	0.008552
rs4520044	B	HLA-DQA1	2	0.07	0.033	0.03394
rs560072762	B	HLA-DQA1	2	0.07	0.033	0.03394
rs28744251	B	HLA-DQA1	2	0.115	0.027	3.172e-05
rs3130952	B	HLA-DQA1	2	0.148	0.038	0.0001259
rs17191251	B	HLA-DQA1	2	0.07	0.033	0.03394
rs17197637	B	HLA-DQA1	2	0.115	0.027	3.172e-05
rs9263928	B	HLA-DQA1	2	0.112	0.027	3.417e-05
rs17197658	B	HLA-DQA1	2	0.083	0.031	0.007661
rs17191321	B	HLA-DQA1	2	0.115	0.027	3.172e-05
rs17197693	B	HLA-DQA1	2	0.083	0.031	0.007661
rs3132504	B	HLA-DQA1	2	0.148	0.038	0.0001259
rs17197707	B	HLA-DQA1	2	0.083	0.031	0.007661
rs34328664	B	HLA-DQA1	2	0.083	0.031	0.007661
rs36045025	B	HLA-DQA1	2	0.083	0.031	0.007661
rs36039697	B	HLA-DQA1	2	0.083	0.031	0.007661
rs3132503	B	HLA-DQA1	2	0.148	0.038	0.0001259
rs9263940	B	HLA-DQA1	2	0.112	0.027	3.517e-05
rs10947150	B	HLA-DQA1	2	0.082	0.031	0.008552
rs9263944	B	HLA-DQA1	2	0.112	0.027	3.683e-05
rs34282959	B	HLA-DQA1	2	0.081	0.031	0.009806
rs11757688	B	HLA-DQA1	2	0.083	0.031	0.007661
rs9295967	B	HLA-DQA1	2	0.068	0.033	0.0387
rs3869109	B	HLA-DQA1	2	0.111	0.027	3.903e-05
rs34788020	B	HLA-DQA1	2	0.083	0.031	0.007656
rs9501089	B	HLA-DQA1	2	0.113	0.027	3.86e-05
rs3132501	B	HLA-DQA1	2	0.148	0.038	0.0001193
rs9263964	B	HLA-DQA1	2	0.11	0.027	4.666e-05
rs9263967	B	HLA-DQA1	2	0.111	0.027	3.903e-05
rs9263980	B	HLA-DQA1	2	0.11	0.027	4.746e-05
rs28360997	B	HLA-DQA1	2	0.073	0.037	0.04796
rs9263985	B	HLA-DQA1	2	0.061	0.028	0.03182
rs9263993	B	HLA-DQA1	2	0.072	0.035	0.03888
rs6904669	B	HLA-DQA1	2	0.106	0.028	0.0001748
rs9468900	B	HLA-DQA1	2	0.073	0.032	0.02138
rs4373355	B	HLA-DQA1	2	0.062	0.028	0.02757
rs4455663	B	HLA-DQA1	2	0.062	0.028	0.02943
rs4997405	B	HLA-DQA1	2	0.114	0.027	3.529e-05
rs3095252	B	HLA-DQA1	2	0.143	0.038	0.0002128
rs6928399	B	HLA-DQA1	2	0.061	0.028	0.0266
rs28397288	B	HLA-DQA1	2	0.062	0.027	0.02452
rs28397289	B	HLA-DQA1	2	0.073	0.034	0.03103
rs3130941	B	HLA-DQA1	2	0.134	0.038	0.0004372
rs3134782	B	HLA-DQA1	2	0.134	0.038	0.0004372
rs6908994	B	HLA-DQA1	2	0.093	0.036	0.009156
rs6932070	B	HLA-DQA1	2	0.093	0.036	0.009156
rs3130528	B	HLA-DQA1	2	0.143	0.038	0.0002128
rs11967600	B	HLA-DQA1	2	0.107	0.042	0.01182
rs11967684	B	HLA-DQA1	2	0.056	0.028	0.04119
rs6457349	B	HLA-DQA1	2	0.093	0.036	0.009156
rs7745906	B	HLA-DQA1	2	0.093	0.036	0.009156
rs2394892	B	HLA-DQA1	2	0.093	0.036	0.009156
rs28397296	B	HLA-DQA1	2	0.093	0.036	0.009156
rs28397297	B	HLA-DQA1	2	0.093	0.036	0.009156
rs3868082	B	HLA-DQA1	2	0.118	0.027	1.192e-05
rs28397299	B	HLA-DQA1	2	0.093	0.036	0.009156
rs3132499	B	HLA-DQA1	2	0.147	0.038	0.0001314
rs3130532	B	HLA-DQA1	2	0.147	0.038	0.0001314
rs28361024	B	HLA-DQA1	2	0.135	0.05	0.00665
rs3130695	B	HLA-DQA1	2	0.09	0.033	0.006914
rs75899922	B	HLA-DQA1	2	0.147	0.038	0.0001314
rs4473905	B	HLA-DQA1	2	0.097	0.033	0.003119
rs2394943	B	HLA-DQA1	2	0.094	0.032	0.003413
rs3134747	B	HLA-DQA1	2	0.096	0.032	0.00257
rs3095254	B	HLA-DQA1	2	0.075	0.029	0.009086
rs9264219	B	HLA-DQA1	2	0.083	0.029	0.003802
rs2394949	B	HLA-DQA1	2	0.078	0.032	0.01404
rs3130542	B	HLA-DQA1	2	0.093	0.034	0.006506
rs3130543	B	HLA-DQA1	2	0.092	0.033	0.006038
rs527442561	B	HLA-DQA1	2	0.093	0.034	0.006516
rs2894202	B	HLA-DQA1	2	0.093	0.034	0.006516
rs2394953	B	HLA-DQA1	2	0.092	0.033	0.006029
rs9264523	B	HLA-DQA1	2	0.093	0.034	0.006502
rs115799091	B	HLA-DQA1	2	0.112	0.027	3.894e-05
rs9264548	B	HLA-DQA1	2	0.091	0.034	0.007315
rs9264554	B	HLA-DQA1	2	0.091	0.034	0.007323
rs2524099	B	HLA-DQA1	2	0.111	0.026	3.034e-05
rs2853950	B	HLA-DQA1	2	0.078	0.027	0.00366
rs9394047	B	HLA-DQA1	2	0.102	0.05	0.04311
rs34131062	B	HLA-DQA1	2	0.087	0.04	0.02779
rs2524096	B	HLA-DQA1	2	0.07	0.027	0.009148
HLA_C_03	B	HLA-DQA1	2	0.088	0.04	0.02684
HLA_C_03.04	B	HLA-DQA1	2	0.12	0.051	0.01859
HLA_C_05	B	HLA-DQA1	2	0.134	0.045	0.00327
HLA_C_05.01	B	HLA-DQA1	2	0.132	0.046	0.003992
HLA_C_07	B	HLA-DQA1	2	-0.114	0.028	6.687e-05
HLA_C_07.02	B	HLA-DQA1	2	-0.146	0.038	0.0001558
rs2524094	B	HLA-DQA1	2	0.111	0.027	3.231e-05
rs28498059	B	HLA-DQA1	2	0.146	0.038	0.0001532
rs2074488	B	HLA-DQA1	2	0.087	0.04	0.02779
rs2249742	B	HLA-DQA1	2	0.058	0.027	0.03229
rs6923313	B	HLA-DQA1	2	0.074	0.029	0.01096
rs2844619	B	HLA-DQA1	2	0.106	0.028	0.0001421
rs28722181	B	HLA-DQA1	2	0.071	0.036	0.04776
rs3132486	B	HLA-DQA1	2	0.069	0.028	0.0131
rs2524074	B	HLA-DQA1	2	0.114	0.029	6.436e-05
rs9264731	B	HLA-DQA1	2	0.14	0.038	0.000267
rs9264733	B	HLA-DQA1	2	0.1	0.032	0.001582
rs9264738	B	HLA-DQA1	2	0.135	0.038	0.0003367
rs2524070	B	HLA-DQA1	2	0.071	0.035	0.04183
rs2524068	B	HLA-DQA1	2	0.071	0.035	0.04136
rs6906846	B	HLA-DQA1	2	0.085	0.03	0.004713
rs7381988	B	HLA-DQA1	2	0.126	0.037	0.0006504
rs7382297	B	HLA-DQA1	2	0.14	0.038	0.000267
rs2853943	B	HLA-DQA1	2	0.094	0.032	0.003417
rs17198616	B	HLA-DQA1	2	0.096	0.04	0.01515
rs9348859	B	HLA-DQA1	2	0.065	0.027	0.01744
rs2853939	B	HLA-DQA1	2	0.119	0.027	9.835e-06
rs2524057	B	HLA-DQA1	2	0.067	0.034	0.04946
rs2524054	B	HLA-DQA1	2	0.136	0.029	4.18e-06
rs386622031	B	HLA-DQA1	2	0.101	0.048	0.03663
rs2853935	B	HLA-DQA1	2	0.119	0.027	9.835e-06
rs2853933	B	HLA-DQA1	2	0.119	0.027	9.835e-06
rs9380236	B	HLA-DQA1	2	0.101	0.048	0.03663
rs2853931	B	HLA-DQA1	2	0.119	0.027	9.835e-06
rs9366776	B	HLA-DQA1	2	0.101	0.048	0.03663
rs2524044	B	HLA-DQA1	2	0.067	0.034	0.04946
rs2853928	B	HLA-DQA1	2	0.136	0.029	4.117e-06
rs2524040	B	HLA-DQA1	2	0.119	0.027	9.835e-06
rs2256583	B	HLA-DQA1	2	0.067	0.034	0.04946
rs2524163	B	HLA-DQA1	2	0.119	0.027	9.835e-06
rs9357122	B	HLA-DQA1	2	0.101	0.048	0.03663
rs2524156	B	HLA-DQA1	2	0.119	0.027	9.835e-06
rs2243868	B	HLA-DQA1	2	0.119	0.027	9.835e-06
rs9264769	B	HLA-DQA1	2	0.134	0.045	0.003262
rs9348863	B	HLA-DQA1	2	0.098	0.048	0.04041
rs9357123	B	HLA-DQA1	2	0.105	0.05	0.03579
rs3873381	B	HLA-DQA1	2	0.101	0.048	0.03663
rs2524142	B	HLA-DQA1	2	0.135	0.029	5.519e-06
rs3094682	B	HLA-DQA1	2	0.119	0.036	0.0008969
rs2524137	B	HLA-DQA1	2	0.116	0.029	6.667e-05
rs9366777	B	HLA-DQA1	2	0.109	0.048	0.02383
rs2246954	B	HLA-DQA1	2	0.108	0.026	4.829e-05
rs2247056	B	HLA-DQA1	2	0.135	0.029	5.234e-06
rs17192526	B	HLA-DQA1	2	0.067	0.027	0.01154
rs2524095	B	HLA-DQA1	2	0.117	0.027	1.443e-05
rs2853922	B	HLA-DQA1	2	0.117	0.027	1.443e-05
rs2524089	B	HLA-DQA1	2	0.117	0.027	1.443e-05
rs2524041	B	HLA-DQA1	2	0.086	0.033	0.008951
rs9380240	B	HLA-DQA1	2	0.055	0.026	0.03884
rs2524066	B	HLA-DQA1	2	0.117	0.027	1.429e-05
rs9366778	B	HLA-DQA1	2	0.056	0.026	0.03377
rs3873385	B	HLA-DQA1	2	0.075	0.035	0.03379
rs3915971	B	HLA-DQA1	2	0.091	0.031	0.002932
rs1960278	B	HLA-DQA1	2	0.117	0.027	1.443e-05
rs9264791	B	HLA-DQA1	2	0.086	0.033	0.008951
rs6457374	B	HLA-DQA1	2	0.137	0.029	3.961e-06
rs9264916	B	HLA-DQA1	2	0.068	0.032	0.03484
rs9264923	B	HLA-DQA1	2	0.068	0.032	0.03116
rs3873386	B	HLA-DQA1	2	0.068	0.027	0.01257
rs7762513	B	HLA-DQA1	2	0.088	0.03	0.003534
rs1634761	B	HLA-DQA1	2	0.121	0.026	5.773e-06
rs6931332	B	HLA-DQA1	2	0.115	0.026	1.353e-05
rs9264942	B	HLA-DQA1	2	0.057	0.028	0.03976
rs35647108	B	HLA-DQA1	2	0.086	0.039	0.02918
rs6931873	B	HLA-DQA1	2	0.07	0.032	0.0284
rs3094691	B	HLA-DQA1	2	0.082	0.027	0.002784
rs2524168	B	HLA-DQA1	2	0.067	0.033	0.04127
rs396243	B	HLA-DQA1	2	0.067	0.033	0.03943
rs2853916	B	HLA-DQA1	2	0.072	0.033	0.03213
rs9264955	B	HLA-DQA1	2	0.133	0.045	0.003532
rs9265676	B	HLA-DQA1	2	0.142	0.036	8.625e-05
rs9265726	B	HLA-DQA1	2	0.14	0.036	0.0001012
rs9265737	B	HLA-DQA1	2	0.071	0.032	0.02615
rs28752872	B	HLA-DQA1	2	0.056	0.028	0.04166
rs28752881	B	HLA-DQA1	2	0.073	0.027	0.006299
rs28752882	B	HLA-DQA1	2	0.073	0.027	0.006299
rs28752883	B	HLA-DQA1	2	0.073	0.027	0.006344
rs28367781	B	HLA-DQA1	2	0.073	0.027	0.006344
rs2394969	B	HLA-DQA1	2	0.127	0.035	0.0002766
rs28752887	B	HLA-DQA1	2	0.073	0.027	0.006301
rs1634775	B	HLA-DQA1	2	0.112	0.027	4.336e-05
rs28752912	B	HLA-DQA1	2	0.073	0.027	0.006244
rs28752923	B	HLA-DQA1	2	0.074	0.027	0.006016
rs28752928	B	HLA-DQA1	2	0.074	0.027	0.005999
rs28752929	B	HLA-DQA1	2	0.074	0.027	0.005791
rs28752936	B	HLA-DQA1	2	0.075	0.027	0.004962
rs28752938	B	HLA-DQA1	2	0.074	0.027	0.005956
rs28752939	B	HLA-DQA1	2	0.072	0.027	0.007113
rs28752947	B	HLA-DQA1	2	0.072	0.027	0.007088
rs28732124	B	HLA-DQA1	2	0.065	0.027	0.01558
rs28367822	B	HLA-DQA1	2	0.074	0.027	0.005999
rs28367832	B	HLA-DQA1	2	0.074	0.027	0.005999
rs28752978	B	HLA-DQA1	2	0.074	0.027	0.005999
rs1625792	B	HLA-DQA1	2	-0.11	0.041	0.007861
rs28752981	B	HLA-DQA1	2	0.074	0.027	0.005869
rs28752982	B	HLA-DQA1	2	0.075	0.027	0.005485
rs34213882	B	HLA-DQA1	2	0.061	0.028	0.03178
rs28753049	B	HLA-DQA1	2	0.074	0.027	0.005999
rs28771380	B	HLA-DQA1	2	0.074	0.027	0.005999
rs34650115	B	HLA-DQA1	2	0.061	0.028	0.0319
rs34244713	B	HLA-DQA1	2	0.061	0.028	0.03179
rs35870395	B	HLA-DQA1	2	0.061	0.028	0.03179
rs553894105	B	HLA-DQA1	2	0.071	0.033	0.03065
rs3134792	B	HLA-DQA1	2	-0.102	0.041	0.01384
rs2854009	B	HLA-DQA1	2	0.068	0.031	0.02911
rs2394978	B	HLA-DQA1	2	-0.11	0.041	0.007861
rs9265870	B	HLA-DQA1	2	0.058	0.028	0.03698
rs9265882	B	HLA-DQA1	2	0.058	0.028	0.03801
rs4398728	B	HLA-DQA1	2	0.076	0.027	0.004611
rs9265903	B	HLA-DQA1	2	0.134	0.045	0.003148
rs9265908	B	HLA-DQA1	2	-0.111	0.041	0.006963
rs7453967	B	HLA-DQA1	2	0.138	0.036	0.0001343
rs9265929	B	HLA-DQA1	2	0.142	0.036	8.625e-05
rs9265930	B	HLA-DQA1	2	0.142	0.036	8.625e-05
rs9391720	B	HLA-DQA1	2	0.087	0.027	0.001238
rs9265959	B	HLA-DQA1	2	0.142	0.036	8.625e-05
rs9265963	B	HLA-DQA1	2	0.142	0.036	8.625e-05
rs9265972	B	HLA-DQA1	2	-0.11	0.041	0.007861
rs2596521	B	HLA-DQA1	2	0.067	0.03	0.02564
rs9265985	B	HLA-DQA1	2	-0.11	0.041	0.007861
rs9405031	B	HLA-DQA1	2	0.088	0.043	0.03886
rs9265998	B	HLA-DQA1	2	-0.11	0.041	0.007861
rs4530905	B	HLA-DQA1	2	0.07	0.027	0.009018
rs3016017	B	HLA-DQA1	2	-0.11	0.041	0.007861
rs2923007	B	HLA-DQA1	2	-0.11	0.041	0.007861
rs4540292	B	HLA-DQA1	2	0.07	0.027	0.009018
rs9266018	B	HLA-DQA1	2	0.134	0.045	0.003148
rs2523622	B	HLA-DQA1	2	0.084	0.027	0.001936
rs4394274	B	HLA-DQA1	2	0.069	0.027	0.01033
rs2523618	B	HLA-DQA1	2	0.14	0.036	0.0001144
rs9266043	B	HLA-DQA1	2	0.123	0.028	1.42e-05
rs4992474	B	HLA-DQA1	2	0.091	0.027	0.0008988
rs4644106	B	HLA-DQA1	2	0.127	0.033	0.0001063
rs2442719	B	HLA-DQA1	2	0.059	0.027	0.02785
rs2596503	B	HLA-DQA1	2	0.092	0.034	0.00653
rs2523612	B	HLA-DQA1	2	0.169	0.038	9.545e-06
rs2596501	B	HLA-DQA1	2	0.054	0.027	0.04625
HLA_B_07	B	HLA-DQA1	2	-0.152	0.038	8.763e-05
HLA_B_07.02	B	HLA-DQA1	2	-0.146	0.039	0.00019
HLA_B_08	B	HLA-DQA1	2	-0.103	0.042	0.01355
HLA_B_08.01	B	HLA-DQA1	2	-0.103	0.042	0.01364
HLA_B_15.01	B	HLA-DQA1	2	0.121	0.055	0.02823
HLA_B_44	B	HLA-DQA1	2	0.09	0.038	0.01983
HLA_B_44.02	B	HLA-DQA1	2	0.143	0.045	0.001659
rs17199328	B	HLA-DQA1	2	0.103	0.039	0.007715
rs9266231	B	HLA-DQA1	2	0.144	0.028	3.054e-07
rs74618856	B	HLA-DQA1	2	0.109	0.028	8.495e-05
rs9266266	B	HLA-DQA1	2	0.087	0.036	0.01683
rs2523591	B	HLA-DQA1	2	0.076	0.028	0.007072
rs2523590	B	HLA-DQA1	2	0.086	0.03	0.004536
rs2523589	B	HLA-DQA1	2	0.118	0.027	9.538e-06
rs2523586	B	HLA-DQA1	2	0.077	0.031	0.01361
rs1811197	B	HLA-DQA1	2	-0.088	0.034	0.01072
rs9378249	B	HLA-DQA1	2	0.116	0.054	0.03324
rs2596477	B	HLA-DQA1	2	0.098	0.039	0.01139
rs2596478	B	HLA-DQA1	2	0.155	0.038	4.379e-05
rs2523580	B	HLA-DQA1	2	0.115	0.029	9.981e-05
rs2523578	B	HLA-DQA1	2	0.147	0.029	6.499e-07
rs2596547	B	HLA-DQA1	2	-0.103	0.041	0.01293
rs9266314	B	HLA-DQA1	2	0.066	0.034	0.04965
rs2250287	B	HLA-DQA1	2	0.088	0.035	0.01305
rs9266319	B	HLA-DQA1	2	0.066	0.034	0.04957
rs2523564	B	HLA-DQA1	2	0.088	0.035	0.01308
rs2250295	B	HLA-DQA1	2	0.087	0.028	0.002025
rs2596548	B	HLA-DQA1	2	0.155	0.036	1.979e-05
rs9266330	B	HLA-DQA1	2	0.066	0.034	0.04968
rs9266331	B	HLA-DQA1	2	0.066	0.034	0.04968
rs9266333	B	HLA-DQA1	2	0.066	0.034	0.04968
rs2596549	B	HLA-DQA1	2	0.156	0.036	1.866e-05
rs2523554	B	HLA-DQA1	2	0.102	0.027	0.0001885
rs2596551	B	HLA-DQA1	2	0.088	0.035	0.01305
rs2844579	B	HLA-DQA1	2	0.091	0.035	0.01045
rs2523543	B	HLA-DQA1	2	0.088	0.035	0.01305
rs9266379	B	HLA-DQA1	2	0.066	0.034	0.04968
rs2596427	B	HLA-DQA1	2	0.155	0.036	1.979e-05
rs9266381	B	HLA-DQA1	2	0.066	0.034	0.04962
rs2596429	B	HLA-DQA1	2	0.156	0.037	3.108e-05
rs9266382	B	HLA-DQA1	2	0.066	0.034	0.04889
rs2844575	B	HLA-DQA1	2	0.116	0.027	1.569e-05
rs9266383	B	HLA-DQA1	2	0.066	0.034	0.04962
rs9266388	B	HLA-DQA1	2	0.069	0.034	0.04033
rs9266392	B	HLA-DQA1	2	0.066	0.034	0.04962
rs9266395	B	HLA-DQA1	2	0.066	0.034	0.04962
rs9266399	B	HLA-DQA1	2	0.066	0.034	0.04962
rs9266404	B	HLA-DQA1	2	0.066	0.034	0.04962
rs2523534	B	HLA-DQA1	2	0.087	0.028	0.002025
rs9266406	B	HLA-DQA1	2	0.066	0.034	0.04962
rs570345641	B	HLA-DQA1	2	0.067	0.034	0.04918
rs9266409	B	HLA-DQA1	2	0.066	0.034	0.04962
rs9266413	B	HLA-DQA1	2	0.066	0.034	0.04962
rs2253907	B	HLA-DQA1	2	0.089	0.028	0.001545
rs2596433	B	HLA-DQA1	2	0.155	0.036	1.979e-05
rs2922997	B	HLA-DQA1	2	0.087	0.028	0.002025
rs9266433	B	HLA-DQA1	2	0.153	0.045	0.0007705
rs9266438	B	HLA-DQA1	2	0.155	0.036	1.979e-05
rs9266441	B	HLA-DQA1	2	0.155	0.036	1.979e-05
rs5006724	B	HLA-DQA1	2	0.098	0.028	0.0006015
rs2853986	B	HLA-DQA1	2	-0.102	0.041	0.01414
rs2596438	B	HLA-DQA1	2	0.153	0.036	2.361e-05
rs2523522	B	HLA-DQA1	2	0.1	0.029	0.0004881
rs2523644	B	HLA-DQA1	2	0.154	0.036	2.153e-05
rs2254556	B	HLA-DQA1	2	0.155	0.036	1.979e-05
rs2507987	B	HLA-DQA1	2	0.099	0.029	0.0005199
rs2905721	B	HLA-DQA1	2	0.099	0.029	0.000567
rs2507985	B	HLA-DQA1	2	0.099	0.029	0.0005199
rs6905201	B	HLA-DQA1	2	0.102	0.029	0.0003514
rs5025315	B	HLA-DQA1	2	0.099	0.029	0.0005199
rs6933050	B	HLA-DQA1	2	0.066	0.034	0.04962
rs6910516	B	HLA-DQA1	2	0.066	0.034	0.04962
rs2844549	B	HLA-DQA1	2	0.059	0.03	0.04946
rs2523638	B	HLA-DQA1	2	0.099	0.028	0.0004316
rs3997982	B	HLA-DQA1	2	0.154	0.036	2.153e-05
rs3957110	B	HLA-DQA1	2	0.099	0.029	0.0005199
rs3997983	B	HLA-DQA1	2	0.099	0.028	0.0004733
rs9266596	B	HLA-DQA1	2	0.154	0.036	2.153e-05
rs2844546	B	HLA-DQA1	2	0.059	0.03	0.04946
rs7382258	B	HLA-DQA1	2	0.1	0.029	0.0004743
rs4959070	B	HLA-DQA1	2	0.155	0.036	1.979e-05
rs2844545	B	HLA-DQA1	2	0.059	0.03	0.04946
rs2442744	B	HLA-DQA1	2	0.059	0.03	0.04946
rs2507984	B	HLA-DQA1	2	0.059	0.03	0.04946
rs2507983	B	HLA-DQA1	2	0.099	0.029	0.0005205
rs2442743	B	HLA-DQA1	2	0.099	0.029	0.0005205
rs9266613	B	HLA-DQA1	2	0.131	0.035	0.0001996
rs2442742	B	HLA-DQA1	2	0.099	0.029	0.0005199
rs2507982	B	HLA-DQA1	2	0.155	0.036	1.979e-05
rs2523627	B	HLA-DQA1	2	0.108	0.029	0.0001908
rs6909636	B	HLA-DQA1	2	0.131	0.028	3.983e-06
rs9266629	B	HLA-DQA1	2	0.131	0.033	8.998e-05
rs9266632	B	HLA-DQA1	2	0.131	0.033	8.998e-05
rs2523492	B	HLA-DQA1	2	0.075	0.03	0.01163
rs2596573	B	HLA-DQA1	2	0.116	0.031	0.0002262
rs3094592	B	HLA-DQA1	2	0.116	0.031	0.0002243
rs9266668	B	HLA-DQA1	2	0.131	0.035	0.0001996
rs9266672	B	HLA-DQA1	2	0.116	0.031	0.0002262
rs9266673	B	HLA-DQA1	2	0.116	0.031	0.0002262
rs9266674	B	HLA-DQA1	2	0.116	0.031	0.0002262
rs4143332	B	HLA-DQA1	2	-0.101	0.041	0.01485
rs9266681	B	HLA-DQA1	2	0.073	0.029	0.011
rs9266683	B	HLA-DQA1	2	0.119	0.031	0.0001565
rs9266684	B	HLA-DQA1	2	0.073	0.029	0.01105
rs9266689	B	HLA-DQA1	2	0.073	0.029	0.0108
rs9266694	B	HLA-DQA1	2	0.119	0.031	0.0001566
rs2844538	B	HLA-DQA1	2	0.073	0.029	0.01105
rs2844537	B	HLA-DQA1	2	0.119	0.031	0.0001561
rs2844536	B	HLA-DQA1	2	0.073	0.029	0.01079
rs9266704	B	HLA-DQA1	2	0.119	0.031	0.0001558
rs9266709	B	HLA-DQA1	2	0.119	0.031	0.0001562
rs9266710	B	HLA-DQA1	2	0.119	0.031	0.0001565
rs9266714	B	HLA-DQA1	2	0.119	0.031	0.0001565
rs2507979	B	HLA-DQA1	2	0.119	0.031	0.0001565
rs3094597	B	HLA-DQA1	2	0.119	0.031	0.0001565
rs2523532	B	HLA-DQA1	2	0.167	0.038	1.468e-05
rs1521	B	HLA-DQA1	2	0.119	0.031	0.0001565
rs2844533	B	HLA-DQA1	2	0.119	0.031	0.0001565
rs2523488	B	HLA-DQA1	2	0.155	0.036	1.979e-05
rs2523486	B	HLA-DQA1	2	0.155	0.036	1.979e-05
rs2523485	B	HLA-DQA1	2	0.152	0.037	4.932e-05
rs9266747	B	HLA-DQA1	2	0.155	0.036	1.979e-05
rs3016013	B	HLA-DQA1	2	0.084	0.031	0.007302
rs3099849	B	HLA-DQA1	2	0.155	0.036	1.979e-05
rs3099848	B	HLA-DQA1	2	0.084	0.031	0.007292
rs2442754	B	HLA-DQA1	2	0.133	0.034	9.869e-05
rs3128985	B	HLA-DQA1	2	0.103	0.03	0.0007954
rs2507978	B	HLA-DQA1	2	0.093	0.027	0.0007207
rs9266772	B	HLA-DQA1	2	0.075	0.035	0.03174
rs2507975	B	HLA-DQA1	2	0.085	0.031	0.007045
rs2507974	B	HLA-DQA1	2	0.155	0.036	1.979e-05
rs9266773	B	HLA-DQA1	2	0.153	0.045	0.0007933
rs2596565	B	HLA-DQA1	2	-0.1	0.041	0.0155
rs2523480	B	HLA-DQA1	2	0.168	0.038	1.42e-05
rs2596540	B	HLA-DQA1	2	0.17	0.038	1.043e-05
rs2844519	B	HLA-DQA1	2	0.1	0.034	0.002994
rs538246224	B	HLA-DQA1	2	0.092	0.044	0.03889
rs2853977	B	HLA-DQA1	2	0.067	0.027	0.01296
rs2256183	B	HLA-DQA1	2	0.063	0.027	0.01961
rs9266845	B	HLA-DQA1	2	0.064	0.032	0.04624
rs2596531	B	HLA-DQA1	2	0.062	0.027	0.02189
rs2844511	B	HLA-DQA1	2	0.062	0.027	0.02189
rs2516448	B	HLA-DQA1	2	0.062	0.027	0.02189
rs2516470	B	HLA-DQA1	2	0.057	0.029	0.0464
rs3093956	B	HLA-DQA1	2	-0.097	0.036	0.00669
rs2596471	B	HLA-DQA1	2	0.167	0.037	9.052e-06
rs3130477	B	HLA-DQA1	2	-0.089	0.041	0.03233
rs2596472	B	HLA-DQA1	2	0.116	0.032	0.0002677
rs77349273	B	HLA-DQA1	2	0.104	0.047	0.02783
rs3094605	B	HLA-DQA1	2	-0.094	0.042	0.02419
rs3132090	B	HLA-DQA1	2	-0.101	0.042	0.0162
rs2596473	B	HLA-DQA1	2	0.087	0.027	0.001159
rs2284178	B	HLA-DQA1	2	0.088	0.027	0.001092
rs3094014	B	HLA-DQA1	2	-0.076	0.035	0.03102
rs75640364	B	HLA-DQA1	2	0.102	0.047	0.03044
rs3128987	B	HLA-DQA1	2	-0.076	0.035	0.03233
rs3131619	B	HLA-DQA1	2	-0.094	0.042	0.02419
rs2523679	B	HLA-DQA1	2	0.109	0.05	0.03031
rs3094013	B	HLA-DQA1	2	-0.097	0.042	0.02058
rs2518028	B	HLA-DQA1	2	0.136	0.028	9.492e-07
rs2859448	B	HLA-DQA1	2	0.08	0.031	0.01087
rs2596454	B	HLA-DQA1	2	0.076	0.03	0.01272
rs2844508	B	HLA-DQA1	2	0.064	0.029	0.02595
rs2844507	B	HLA-DQA1	2	0.074	0.031	0.01846
rs2244578	B	HLA-DQA1	2	0.073	0.03	0.01598
rs2523671	B	HLA-DQA1	2	0.071	0.03	0.01856
rs2523668	B	HLA-DQA1	2	0.143	0.039	0.0002948
rs2596449	B	HLA-DQA1	2	0.071	0.03	0.01856
rs2596446	B	HLA-DQA1	2	0.071	0.03	0.01856
rs140815160	B	HLA-DQA1	2	0.118	0.051	0.02128
rs2844503	B	HLA-DQA1	2	0.066	0.027	0.0153
rs3131643	B	HLA-DQA1	2	-0.118	0.039	0.002529
rs2248462	B	HLA-DQA1	2	0.098	0.033	0.003349
rs2516514	B	HLA-DQA1	2	0.097	0.033	0.00378
rs75303729	B	HLA-DQA1	2	0.123	0.047	0.008587
rs2516513	B	HLA-DQA1	2	0.092	0.033	0.005556
rs2523651	B	HLA-DQA1	2	0.064	0.028	0.0209
rs3099843	B	HLA-DQA1	2	-0.112	0.041	0.006444
rs2516511	B	HLA-DQA1	2	0.098	0.033	0.003349
rs3099844	B	HLA-DQA1	2	-0.112	0.041	0.006477
rs2516422	B	HLA-DQA1	2	0.096	0.033	0.003963
rs2905722	B	HLA-DQA1	2	0.182	0.038	1.609e-06
rs2523647	B	HLA-DQA1	2	0.086	0.034	0.01035
rs2516509	B	HLA-DQA1	2	0.098	0.033	0.003349
rs2523710	B	HLA-DQA1	2	0.084	0.037	0.02413
rs2523709	B	HLA-DQA1	2	0.078	0.03	0.01015
rs3132470	B	HLA-DQA1	2	-0.108	0.041	0.008636
rs2905747	B	HLA-DQA1	2	0.127	0.034	0.000222
rs2523705	B	HLA-DQA1	2	0.095	0.033	0.004166
rs3094011	B	HLA-DQA1	2	-0.112	0.041	0.006477
rs2904600	B	HLA-DQA1	2	0.096	0.033	0.004036
rs3132469	B	HLA-DQA1	2	0.18	0.038	2.944e-06
rs2904781	B	HLA-DQA1	2	0.102	0.034	0.002801
rs3130922	B	HLA-DQA1	2	0.071	0.028	0.01208
rs9267325	B	HLA-DQA1	2	0.145	0.039	0.0001955
rs2395042	B	HLA-DQA1	2	0.083	0.029	0.004493
rs2395043	B	HLA-DQA1	2	0.081	0.029	0.005737
rs6916394	B	HLA-DQA1	2	0.079	0.029	0.006482
rs3828903	B	HLA-DQA1	2	0.079	0.029	0.006482
rs3094005	B	HLA-DQA1	2	-0.123	0.042	0.003224
rs2534671	B	HLA-DQA1	2	0.096	0.027	0.0004618
rs3828912	B	HLA-DQA1	2	0.079	0.029	0.006482
rs3828914	B	HLA-DQA1	2	0.083	0.029	0.004807
rs3134899	B	HLA-DQA1	2	0.093	0.033	0.004621
rs3093953	B	HLA-DQA1	2	0.094	0.033	0.004282
rs3131638	B	HLA-DQA1	2	0.105	0.033	0.001445
rs3130615	B	HLA-DQA1	2	0.083	0.031	0.00829
rs3132468	B	HLA-DQA1	2	0.083	0.031	0.00829
rs3131635	B	HLA-DQA1	2	0.083	0.031	0.00829
rs3130614	B	HLA-DQA1	2	-0.128	0.042	0.002487
rs2844498	B	HLA-DQA1	2	0.094	0.027	0.0006139
rs3131633	B	HLA-DQA1	2	0.089	0.036	0.0137
rs9267445	B	HLA-DQA1	2	-0.119	0.041	0.004061
rs3093998	B	HLA-DQA1	2	0.06	0.028	0.03521
rs3093995	B	HLA-DQA1	2	0.092	0.035	0.008607
rs3093986	B	HLA-DQA1	2	0.092	0.035	0.008618
rs2734573	B	HLA-DQA1	2	0.057	0.028	0.0379
rs2516483	B	HLA-DQA1	2	0.078	0.039	0.04531
rs3093983	B	HLA-DQA1	2	0.092	0.035	0.008618
rs3093982	B	HLA-DQA1	2	0.109	0.037	0.003021
rs3130055	B	HLA-DQA1	2	0.083	0.031	0.007908
rs3093981	B	HLA-DQA1	2	0.092	0.035	0.008618
rs3093980	B	HLA-DQA1	2	0.092	0.035	0.008618
rs3115537	B	HLA-DQA1	2	0.092	0.035	0.008618
rs3219190	B	HLA-DQA1	2	0.118	0.041	0.003781
rs3093978	B	HLA-DQA1	2	0.092	0.035	0.008618
rs3130056	B	HLA-DQA1	2	0.092	0.035	0.008618
rs3853601	B	HLA-DQA1	2	0.12	0.039	0.002351
rs3093948	B	HLA-DQA1	2	0.089	0.035	0.01098
rs1055388	B	HLA-DQA1	2	0.083	0.031	0.007908
rs3131628	B	HLA-DQA1	2	0.092	0.035	0.008618
rs3093976	B	HLA-DQA1	2	0.092	0.035	0.008618
rs929138	B	HLA-DQA1	2	0.082	0.033	0.01464
rs2075580	B	HLA-DQA1	2	0.083	0.031	0.007908
rs3130057	B	HLA-DQA1	2	0.092	0.035	0.008618
rs2734583	B	HLA-DQA1	2	-0.124	0.041	0.002844
rs3130058	B	HLA-DQA1	2	0.092	0.035	0.008618
rs1129640	B	HLA-DQA1	2	0.092	0.035	0.008618
rs933208	B	HLA-DQA1	2	0.082	0.031	0.008119
rs2516393	B	HLA-DQA1	2	0.092	0.035	0.008618
rs2523511	B	HLA-DQA1	2	0.092	0.035	0.008618
rs2523508	B	HLA-DQA1	2	0.094	0.035	0.00715
rs2523507	B	HLA-DQA1	2	0.086	0.031	0.005658
rs2239525	B	HLA-DQA1	2	0.086	0.031	0.005658
rs2239526	B	HLA-DQA1	2	0.086	0.031	0.005658
rs2523504	B	HLA-DQA1	2	0.089	0.031	0.004267
rs2844509	B	HLA-DQA1	2	0.085	0.033	0.009354
rs2239705	B	HLA-DQA1	2	0.079	0.038	0.03632
rs2523502	B	HLA-DQA1	2	0.094	0.035	0.00715
rs9267488	B	HLA-DQA1	2	-0.127	0.041	0.00219
rs2857605	B	HLA-DQA1	2	0.085	0.034	0.01272
rs3130062	B	HLA-DQA1	2	0.194	0.051	0.0001507
rs2857709	B	HLA-DQA1	2	0.168	0.039	1.825e-05
rs915654	B	HLA-DQA1	2	0.066	0.029	0.02113
rs1800628	B	HLA-DQA1	2	-0.135	0.042	0.001447
rs3093671	B	HLA-DQA1	2	-0.222	0.093	0.01757
rs769174	B	HLA-DQA1	2	0.11	0.039	0.00555
rs7769073	B	HLA-DQA1	2	-0.231	0.075	0.00222
rs9469027	B	HLA-DQA1	2	-0.203	0.101	0.04411
rs1052248	B	HLA-DQA1	2	0.062	0.031	0.0444
rs11575839	B	HLA-DQA1	2	-0.198	0.084	0.01915
rs2515919	B	HLA-DQA1	2	0.084	0.028	0.002672
rs2857595	B	HLA-DQA1	2	-0.083	0.034	0.01415
rs2857700	B	HLA-DQA1	2	0.188	0.042	8.699e-06
rs2844479	B	HLA-DQA1	2	0.085	0.028	0.003023
rs3132451	B	HLA-DQA1	2	-0.103	0.034	0.002746
rs2857600	B	HLA-DQA1	2	0.188	0.04	3.532e-06
rs2844475	B	HLA-DQA1	2	0.087	0.028	0.001746
rs4711274	B	HLA-DQA1	2	0.092	0.04	0.02309
rs2259571	B	HLA-DQA1	2	0.11	0.028	8.467e-05
rs2269475	B	HLA-DQA1	2	0.095	0.04	0.01925
rs2857597	B	HLA-DQA1	2	0.077	0.031	0.01453
rs2857697	B	HLA-DQA1	2	0.087	0.028	0.001799
rs2736177	B	HLA-DQA1	2	0.185	0.04	5.256e-06
rs2736176	B	HLA-DQA1	2	0.114	0.03	0.0001144
rs2857694	B	HLA-DQA1	2	0.087	0.028	0.001799
rs3763295	B	HLA-DQA1	2	0.095	0.04	0.01925
rs2857693	B	HLA-DQA1	2	0.087	0.028	0.001799
rs3130070	B	HLA-DQA1	2	-0.115	0.035	0.001169
rs2260050	B	HLA-DQA1	2	0.11	0.028	8.467e-05
rs3130622	B	HLA-DQA1	2	-0.115	0.035	0.001169
rs3130071	B	HLA-DQA1	2	0.189	0.04	3.094e-06
rs2736171	B	HLA-DQA1	2	0.086	0.028	0.001953
rs1046080	B	HLA-DQA1	2	0.076	0.031	0.0148
rs3132450	B	HLA-DQA1	2	-0.128	0.044	0.003729
rs3130623	B	HLA-DQA1	2	-0.109	0.034	0.001475
rs3130626	B	HLA-DQA1	2	-0.115	0.035	0.001169
rs2736157	B	HLA-DQA1	2	-0.115	0.035	0.001169
rs3130627	B	HLA-DQA1	2	-0.115	0.035	0.001169
rs2272593	B	HLA-DQA1	2	0.076	0.031	0.01599
rs3115663	B	HLA-DQA1	2	-0.115	0.035	0.001169
rs2242657	B	HLA-DQA1	2	0.097	0.04	0.0157
rs2261033	B	HLA-DQA1	2	0.123	0.027	6.84e-06
rs11229	B	HLA-DQA1	2	-0.115	0.035	0.001169
rs3132453	B	HLA-DQA1	2	0.185	0.053	0.0005136
rs35502919	B	HLA-DQA1	2	0.204	0.061	0.0008235
rs10885	B	HLA-DQA1	2	-0.115	0.035	0.001169
rs2736155	B	HLA-DQA1	2	0.126	0.027	3.178e-06
rs750332	B	HLA-DQA1	2	0.139	0.035	9.183e-05
rs3130628	B	HLA-DQA1	2	-0.114	0.035	0.00122
rs755714	B	HLA-DQA1	2	0.114	0.03	0.0001144
rs1077394	B	HLA-DQA1	2	0.066	0.03	0.02535
rs1077393	B	HLA-DQA1	2	0.125	0.027	4.066e-06
rs1052486	B	HLA-DQA1	2	0.125	0.027	4.066e-06
rs760293	B	HLA-DQA1	2	0.139	0.035	9.183e-05
rs2077102	B	HLA-DQA1	2	0.096	0.04	0.01749
rs3130048	B	HLA-DQA1	2	-0.069	0.031	0.02664
rs2242656	B	HLA-DQA1	2	0.156	0.034	4.493e-06
rs2844463	B	HLA-DQA1	2	-0.082	0.039	0.03655
rs3130050	B	HLA-DQA1	2	0.175	0.04	1.138e-05
rs3115669	B	HLA-DQA1	2	0.185	0.04	5.256e-06
rs3117583	B	HLA-DQA1	2	-0.116	0.035	0.0009957
rs3117582	B	HLA-DQA1	2	-0.128	0.044	0.003729
rs805297	B	HLA-DQA1	2	0.114	0.03	0.0001144
rs3132449	B	HLA-DQA1	2	-0.128	0.044	0.003729
rs2242655	B	HLA-DQA1	2	0.096	0.04	0.01749
rs3130617	B	HLA-DQA1	2	0.08	0.031	0.01128
rs805262	B	HLA-DQA1	2	0.057	0.028	0.0413
rs707974	B	HLA-DQA1	2	0.101	0.043	0.01876
rs3130618	B	HLA-DQA1	2	-0.116	0.035	0.0009957
rs2295665	B	HLA-DQA1	2	0.096	0.04	0.01749
rs2295664	B	HLA-DQA1	2	0.096	0.04	0.01749
rs3117578	B	HLA-DQA1	2	0.176	0.04	1.135e-05
rs9267531	B	HLA-DQA1	2	-0.128	0.044	0.003729
rs707919	B	HLA-DQA1	2	0.114	0.03	0.0001144
rs3115667	B	HLA-DQA1	2	0.084	0.031	0.007203
rs2280800	B	HLA-DQA1	2	0.096	0.04	0.01749
rs1475865	B	HLA-DQA1	2	0.079	0.031	0.01176
rs760294	B	HLA-DQA1	2	0.134	0.045	0.002757
rs1266071	B	HLA-DQA1	2	0.101	0.043	0.01893
rs9267546	B	HLA-DQA1	2	-0.12	0.047	0.0105
rs9267547	B	HLA-DQA1	2	-0.12	0.047	0.0105
rs2242653	B	HLA-DQA1	2	0.075	0.038	0.0474
rs805284	B	HLA-DQA1	2	0.202	0.061	0.000927
rs3131384	B	HLA-DQA1	2	0.126	0.038	0.0009451
rs405722	B	HLA-DQA1	2	-0.112	0.052	0.03203
rs376510	B	HLA-DQA1	2	-0.119	0.053	0.0255
rs805294	B	HLA-DQA1	2	-0.069	0.028	0.01303
rs805293	B	HLA-DQA1	2	0.131	0.027	1.437e-06
rs453098	B	HLA-DQA1	2	-0.104	0.052	0.04649
rs805306	B	HLA-DQA1	2	-0.067	0.028	0.01658
rs707916	B	HLA-DQA1	2	-0.064	0.028	0.0213
rs9267551	B	HLA-DQA1	2	0.185	0.041	5.631e-06
rs2272592	B	HLA-DQA1	2	0.127	0.038	0.000759
rs400547	B	HLA-DQA1	2	-0.112	0.053	0.03537
rs3131383	B	HLA-DQA1	2	-0.13	0.044	0.003146
rs3101018	B	HLA-DQA1	2	-0.138	0.044	0.00195
rs3131382	B	HLA-DQA1	2	0.191	0.053	0.0003614
rs2075789	B	HLA-DQA1	2	0.098	0.046	0.03302
rs1144708	B	HLA-DQA1	2	-0.065	0.028	0.02029
rs707915	B	HLA-DQA1	2	-0.11	0.054	0.03939
rs3132445	B	HLA-DQA1	2	-0.13	0.044	0.003146
rs3130484	B	HLA-DQA1	2	-0.13	0.044	0.003146
rs3117572	B	HLA-DQA1	2	0.123	0.038	0.001177
rs1150793	B	HLA-DQA1	2	-0.11	0.054	0.03939
rs3131379	B	HLA-DQA1	2	-0.13	0.044	0.003146
rs3117574	B	HLA-DQA1	2	-0.13	0.044	0.003146
rs3131378	B	HLA-DQA1	2	-0.13	0.044	0.003146
rs3117575	B	HLA-DQA1	2	-0.13	0.044	0.003146
rs707939	B	HLA-DQA1	2	0.118	0.029	4.56e-05
rs3117577	B	HLA-DQA1	2	-0.138	0.044	0.00195
rs3115672	B	HLA-DQA1	2	-0.13	0.044	0.003146
rs707937	B	HLA-DQA1	2	0.071	0.034	0.03823
rs707936	B	HLA-DQA1	2	-0.108	0.053	0.0419
rs3115671	B	HLA-DQA1	2	-0.13	0.044	0.003146
rs707934	B	HLA-DQA1	2	-0.11	0.051	0.03055
rs3130490	B	HLA-DQA1	2	-0.13	0.044	0.003146
rs707929	B	HLA-DQA1	2	-0.057	0.029	0.04945
rs915652	B	HLA-DQA1	2	-0.155	0.045	0.0005408
rs915651	B	HLA-DQA1	2	-0.139	0.044	0.001565
rs2075800	B	HLA-DQA1	2	0.108	0.029	0.0002513
rs2227956	B	HLA-DQA1	2	0.125	0.038	0.0009853
rs7757496	B	HLA-DQA1	2	0.124	0.049	0.01159
rs6921489	B	HLA-DQA1	2	0.085	0.041	0.03714
rs733539	B	HLA-DQA1	2	0.085	0.041	0.03778
rs3130679	B	HLA-DQA1	2	-0.155	0.045	0.0005292
rs599707	B	HLA-DQA1	2	-0.137	0.044	0.001842
rs9267576	B	HLA-DQA1	2	0.184	0.041	7.376e-06
rs9267577	B	HLA-DQA1	2	0.128	0.038	0.0007284
rs7451017	B	HLA-DQA1	2	0.133	0.038	0.0004969
rs9267649	B	HLA-DQA1	2	0.133	0.038	0.0004969
rs693906	B	HLA-DQA1	2	-0.119	0.038	0.001906
rs521977	B	HLA-DQA1	2	0.141	0.03	1.975e-06
rs660594	B	HLA-DQA1	2	0.095	0.027	0.0004481
rs660550	B	HLA-DQA1	2	0.095	0.027	0.0004481
rs577272	B	HLA-DQA1	2	0.095	0.027	0.0004446
rs644827	B	HLA-DQA1	2	0.095	0.027	0.0004446
rs644774	B	HLA-DQA1	2	0.095	0.027	0.0004446
rs494620	B	HLA-DQA1	2	0.092	0.028	0.0009028
rs2242665	B	HLA-DQA1	2	0.095	0.027	0.0004446
rs2242664	B	HLA-DQA1	2	0.095	0.027	0.0004446
rs3132442	B	HLA-DQA1	2	0.085	0.027	0.001666
rs3130481	B	HLA-DQA1	2	0.085	0.027	0.001628
rs3130482	B	HLA-DQA1	2	0.085	0.027	0.001638
rs614549	B	HLA-DQA1	2	0.085	0.029	0.003087
rs12661281	B	HLA-DQA1	2	0.116	0.041	0.004499
rs2736428	B	HLA-DQA1	2	0.116	0.029	7.014e-05
rs9267658	B	HLA-DQA1	2	0.196	0.042	2.957e-06
rs605203	B	HLA-DQA1	2	0.103	0.028	0.0002543
rs589428	B	HLA-DQA1	2	0.103	0.028	0.0002514
rs2844458	B	HLA-DQA1	2	0.133	0.029	5.287e-06
rs486416	B	HLA-DQA1	2	0.101	0.028	0.0003393
rs535586	B	HLA-DQA1	2	0.103	0.028	0.000263
rs2844456	B	HLA-DQA1	2	0.209	0.061	0.000597
rs9267663	B	HLA-DQA1	2	-0.208	0.07	0.003172
rs2844455	B	HLA-DQA1	2	0.097	0.035	0.005761
rs558702	B	HLA-DQA1	2	-0.143	0.044	0.001227
rs9267665	B	HLA-DQA1	2	-0.208	0.07	0.003172
rs519417	B	HLA-DQA1	2	-0.14	0.044	0.001501
rs2844452	B	HLA-DQA1	2	0.093	0.027	0.0005855
rs644045	B	HLA-DQA1	2	0.1	0.027	0.0002605
rs3130683	B	HLA-DQA1	2	0.187	0.042	7.721e-06
rs497309	B	HLA-DQA1	2	-0.151	0.044	0.0005776
rs2734335	B	HLA-DQA1	2	0.091	0.027	0.0006839
rs3020644	B	HLA-DQA1	2	0.114	0.028	3.925e-05
rs1048709	B	HLA-DQA1	2	0.116	0.037	0.001572
rs537160	B	HLA-DQA1	2	0.129	0.028	5.293e-06
rs4151657	B	HLA-DQA1	2	0.159	0.029	4.664e-08
rs1270942	B	HLA-DQA1	2	-0.151	0.044	0.000628
rs2072633	B	HLA-DQA1	2	0.124	0.027	3.801e-06
rs2072632	B	HLA-DQA1	2	0.161	0.029	5.891e-08
rs630379	B	HLA-DQA1	2	0.133	0.029	4.14e-06
rs440454	B	HLA-DQA1	2	0.129	0.029	7.883e-06
rs2280774	B	HLA-DQA1	2	0.159	0.03	9.857e-08
rs419788	B	HLA-DQA1	2	0.129	0.029	7.883e-06
rs437179	B	HLA-DQA1	2	0.129	0.029	8.279e-06
rs592229	B	HLA-DQA1	2	0.11	0.026	3.204e-05
rs410851	B	HLA-DQA1	2	0.15	0.029	2.623e-07
rs389884	B	HLA-DQA1	2	-0.18	0.044	5.369e-05
rs6941112	B	HLA-DQA1	2	0.158	0.029	8.86e-08
rs389883	B	HLA-DQA1	2	0.154	0.029	1.188e-07
rs2856448	B	HLA-DQA1	2	0.134	0.027	7.161e-07
rs2857009	B	HLA-DQA1	2	0.172	0.03	1.61e-08
rs6902493	B	HLA-DQA1	2	0.171	0.03	1.865e-08
rs1150758	B	HLA-DQA1	2	-0.131	0.038	0.0005484
rs2239689	B	HLA-DQA1	2	0.172	0.03	1.49e-08
rs7766862	B	HLA-DQA1	2	0.172	0.03	1.49e-08
rs1150755	B	HLA-DQA1	2	-0.129	0.038	0.0006884
rs2071295	B	HLA-DQA1	2	0.172	0.03	1.665e-08
rs3130286	B	HLA-DQA1	2	0.111	0.035	0.001473
rs185819	B	HLA-DQA1	2	0.129	0.027	1.695e-06
rs3130287	B	HLA-DQA1	2	0.181	0.042	1.39e-05
rs1150754	B	HLA-DQA1	2	-0.131	0.038	0.0005413
rs1150753	B	HLA-DQA1	2	-0.188	0.045	3.084e-05
rs2071293	B	HLA-DQA1	2	0.17	0.031	3.25e-08
rs1150752	B	HLA-DQA1	2	-0.188	0.045	3.049e-05
rs17421624	B	HLA-DQA1	2	0.171	0.031	2.897e-08
rs3117182	B	HLA-DQA1	2	0.182	0.042	1.295e-05
rs3096695	B	HLA-DQA1	2	0.187	0.042	9.295e-06
rs41268896	B	HLA-DQA1	2	0.17	0.03	2.527e-08
rs3134954	B	HLA-DQA1	2	0.177	0.042	2.512e-05
rs2269426	B	HLA-DQA1	2	0.125	0.028	7.907e-06
rs3807039	B	HLA-DQA1	2	0.087	0.042	0.03971
rs3130342	B	HLA-DQA1	2	0.177	0.042	2.512e-05
rs1269852	B	HLA-DQA1	2	-0.188	0.045	3.06e-05
rs8111	B	HLA-DQA1	2	0.148	0.031	2.307e-06
rs2228628	B	HLA-DQA1	2	0.153	0.031	9.293e-07
rs3130288	B	HLA-DQA1	2	-0.188	0.045	3.06e-05
rs41268905	B	HLA-DQA1	2	0.136	0.044	0.001982
rs9267803	B	HLA-DQA1	2	0.145	0.031	3.993e-06
rs4713505	B	HLA-DQA1	2	0.146	0.031	2.948e-06
rs3130279	B	HLA-DQA1	2	0.174	0.041	2.983e-05
rs3134952	B	HLA-DQA1	2	-0.08	0.033	0.01448
rs4713506	B	HLA-DQA1	2	0.153	0.031	1.028e-06
rs9296009	B	HLA-DQA1	2	0.094	0.033	0.004739
rs3134608	B	HLA-DQA1	2	-0.082	0.033	0.01204
rs3131283	B	HLA-DQA1	2	0.194	0.042	3.987e-06
rs9267810	B	HLA-DQA1	2	0.116	0.032	0.0003133
rs3134604	B	HLA-DQA1	2	0.175	0.042	3.618e-05
rs3096696	B	HLA-DQA1	2	-0.081	0.033	0.014
rs10947233	B	HLA-DQA1	2	0.23	0.061	0.00017
rs3134603	B	HLA-DQA1	2	0.169	0.042	5.614e-05
rs3134950	B	HLA-DQA1	2	0.067	0.029	0.02073
rs2269424	B	HLA-DQA1	2	0.117	0.032	0.0003055
rs3096697	B	HLA-DQA1	2	-0.082	0.033	0.01306
rs3130347	B	HLA-DQA1	2	-0.08	0.033	0.01464
rs41268924	B	HLA-DQA1	2	0.2	0.062	0.001242
rs1061808	B	HLA-DQA1	2	0.07	0.029	0.01442
rs1061807	B	HLA-DQA1	2	0.117	0.032	0.000306
rs3130283	B	HLA-DQA1	2	0.178	0.042	2.096e-05
rs9267817	B	HLA-DQA1	2	0.118	0.032	0.0002646
rs3130284	B	HLA-DQA1	2	-0.082	0.033	0.01306
rs3131297	B	HLA-DQA1	2	-0.082	0.033	0.01306
rs3134947	B	HLA-DQA1	2	-0.08	0.033	0.01522
rs2269423	B	HLA-DQA1	2	0.071	0.028	0.01196
rs3134946	B	HLA-DQA1	2	-0.082	0.033	0.01307
rs3096689	B	HLA-DQA1	2	-0.082	0.033	0.01307
rs3134945	B	HLA-DQA1	2	-0.08	0.033	0.01522
rs3134944	B	HLA-DQA1	2	-0.08	0.033	0.01522
rs3132965	B	HLA-DQA1	2	-0.082	0.033	0.01306
rs3130349	B	HLA-DQA1	2	-0.104	0.036	0.003525
rs3134943	B	HLA-DQA1	2	0.177	0.041	1.862e-05
rs8365	B	HLA-DQA1	2	-0.106	0.036	0.002913
rs3134940	B	HLA-DQA1	2	-0.106	0.036	0.002909
rs1035798	B	HLA-DQA1	2	0.114	0.032	0.0004188
rs2070600	B	HLA-DQA1	2	0.205	0.059	0.0005731
rs1800684	B	HLA-DQA1	2	0.197	0.042	3.221e-06
rs1800624	B	HLA-DQA1	2	0.115	0.032	0.0004013
rs1800625	B	HLA-DQA1	2	-0.101	0.035	0.004056
rs204995	B	HLA-DQA1	2	-0.068	0.031	0.02905
rs41268932	B	HLA-DQA1	2	0.21	0.062	0.0007952
rs204994	B	HLA-DQA1	2	-0.062	0.031	0.04844
rs2022059	B	HLA-DQA1	2	0.209	0.059	0.0003769
rs204992	B	HLA-DQA1	2	-0.065	0.031	0.04031
rs2856437	B	HLA-DQA1	2	0.209	0.059	0.0003769
rs176095	B	HLA-DQA1	2	-0.065	0.031	0.03754
rs3134605	B	HLA-DQA1	2	-0.088	0.034	0.01058
rs204991	B	HLA-DQA1	2	-0.092	0.033	0.005164
rs3132940	B	HLA-DQA1	2	0.198	0.042	2.803e-06
rs204990	B	HLA-DQA1	2	-0.092	0.033	0.005164
rs204989	B	HLA-DQA1	2	-0.091	0.033	0.005659
rs2071279	B	HLA-DQA1	2	0.103	0.031	0.0009615
rs2071278	B	HLA-DQA1	2	-0.151	0.039	0.0001039
rs9267820	B	HLA-DQA1	2	0.075	0.03	0.01157
rs8192575	B	HLA-DQA1	2	0.129	0.055	0.01794
rs3134942	B	HLA-DQA1	2	-0.164	0.04	4.422e-05
rs9267821	B	HLA-DQA1	2	0.078	0.03	0.008894
rs3132935	B	HLA-DQA1	2	-0.088	0.034	0.01063
rs1044506	B	HLA-DQA1	2	0.197	0.042	3.076e-06
rs3131296	B	HLA-DQA1	2	-0.164	0.04	4.422e-05
rs206017	B	HLA-DQA1	2	0.059	0.028	0.03425
rs3132947	B	HLA-DQA1	2	-0.089	0.034	0.009864
rs9267833	B	HLA-DQA1	2	0.101	0.031	0.001226
rs3132956	B	HLA-DQA1	2	-0.17	0.04	2.357e-05
rs2555469	B	HLA-DQA1	2	0.131	0.055	0.01692
rs2071286	B	HLA-DQA1	2	0.124	0.034	0.0002965
rs3131294	B	HLA-DQA1	2	0.201	0.042	1.929e-06
rs206019	B	HLA-DQA1	2	0.109	0.041	0.007666
rs2071285	B	HLA-DQA1	2	0.131	0.055	0.01692
rs206016	B	HLA-DQA1	2	0.109	0.041	0.007666
rs206015	B	HLA-DQA1	2	0.111	0.041	0.006294
rs404860	B	HLA-DQA1	2	0.085	0.036	0.01727
rs384247	B	HLA-DQA1	2	0.085	0.036	0.01727
rs2854050	B	HLA-DQA1	2	0.127	0.055	0.02056
rs438475	B	HLA-DQA1	2	0.085	0.038	0.02654
rs436388	B	HLA-DQA1	2	0.072	0.028	0.01028
rs2256594	B	HLA-DQA1	2	0.076	0.036	0.03571
rs431722	B	HLA-DQA1	2	0.058	0.028	0.03499
rs430916	B	HLA-DQA1	2	0.11	0.031	0.0003999
rs520803	B	HLA-DQA1	2	0.117	0.029	5.747e-05
rs520692	B	HLA-DQA1	2	0.118	0.029	5.327e-05
rs415929	B	HLA-DQA1	2	0.117	0.029	5.799e-05
rs715299	B	HLA-DQA1	2	-0.058	0.029	0.04906
rs3134796	B	HLA-DQA1	2	-0.17	0.04	2.469e-05
rs3132946	B	HLA-DQA1	2	0.195	0.042	3.763e-06
rs3830041	B	HLA-DQA1	2	0.156	0.049	0.001316
rs396960	B	HLA-DQA1	2	0.074	0.033	0.0261
rs3134930	B	HLA-DQA1	2	-0.139	0.033	2.653e-05
rs3096702	B	HLA-DQA1	2	-0.075	0.028	0.007958
rs391755	B	HLA-DQA1	2	-0.134	0.056	0.01622
rs397081	B	HLA-DQA1	2	-0.181	0.067	0.006815
rs17208153	B	HLA-DQA1	2	0.127	0.047	0.007044
rs9267853	B	HLA-DQA1	2	-0.076	0.028	0.007224
rs9296012	B	HLA-DQA1	2	0.088	0.038	0.01969
rs9378123	B	HLA-DQA1	2	0.091	0.04	0.02305
rs404890	B	HLA-DQA1	2	-0.066	0.028	0.01958
rs2849015	B	HLA-DQA1	2	-0.066	0.028	0.01857
rs377763	B	HLA-DQA1	2	-0.178	0.034	1.549e-07
rs9267873	B	HLA-DQA1	2	-0.063	0.028	0.02412
rs9267898	B	HLA-DQA1	2	-0.069	0.028	0.01287
rs508445	B	HLA-DQA1	2	-0.143	0.059	0.0162
rs693797	B	HLA-DQA1	2	-0.088	0.028	0.00163
rs9267911	B	HLA-DQA1	2	-0.092	0.027	0.0007364
rs3130303	B	HLA-DQA1	2	-0.166	0.038	1.58e-05
rs6901158	B	HLA-DQA1	2	-0.167	0.038	1.517e-05
rs3130304	B	HLA-DQA1	2	-0.111	0.034	0.001097
rs416352	B	HLA-DQA1	2	-0.16	0.029	5.339e-08
rs424232	B	HLA-DQA1	2	-0.138	0.031	9.7e-06
rs439303	B	HLA-DQA1	2	0.095	0.031	0.002459
rs382259	B	HLA-DQA1	2	-0.078	0.033	0.01711
rs507778	B	HLA-DQA1	2	-0.142	0.029	1.388e-06
rs371156	B	HLA-DQA1	2	-0.078	0.032	0.01586
rs419132	B	HLA-DQA1	2	-0.067	0.032	0.03546
rs412657	B	HLA-DQA1	2	-0.08	0.028	0.003963
rs411326	B	HLA-DQA1	2	0.152	0.032	1.616e-06
rs17576984	B	HLA-DQA1	2	0.154	0.052	0.002912
rs9267954	B	HLA-DQA1	2	0.097	0.032	0.002856
rs9267955	B	HLA-DQA1	2	0.21	0.041	3.595e-07
rs9267956	B	HLA-DQA1	2	0.085	0.03	0.003984
rs563412	B	HLA-DQA1	2	0.058	0.029	0.04315
rs1559876	B	HLA-DQA1	2	0.083	0.03	0.005254
rs2395110	B	HLA-DQA1	2	0.059	0.029	0.04316
rs9296013	B	HLA-DQA1	2	0.343	0.079	1.68e-05
rs6936204	B	HLA-DQA1	2	0.101	0.029	0.0004369
rs9267972	B	HLA-DQA1	2	0.073	0.028	0.009394
rs114165089	B	HLA-DQA1	2	0.375	0.08	2.94e-06
rs9267992	B	HLA-DQA1	2	0.209	0.041	4.64e-07
rs3115572	B	HLA-DQA1	2	0.073	0.028	0.009384
rs3130316	B	HLA-DQA1	2	0.073	0.028	0.009394
rs3115570	B	HLA-DQA1	2	0.058	0.029	0.0447
rs3130320	B	HLA-DQA1	2	0.089	0.029	0.002025
rs28895018	B	HLA-DQA1	2	0.127	0.056	0.02443
rs9268005	B	HLA-DQA1	2	0.102	0.033	0.00222
rs9268035	B	HLA-DQA1	2	0.093	0.03	0.001836
rs3132971	B	HLA-DQA1	2	-0.2	0.047	1.934e-05
rs4959091	B	HLA-DQA1	2	0.092	0.03	0.001862
rs2395114	B	HLA-DQA1	2	0.092	0.03	0.001862
rs3096683	B	HLA-DQA1	2	-0.074	0.038	0.04944
rs3132933	B	HLA-DQA1	2	-0.134	0.062	0.03098
rs6913182	B	HLA-DQA1	2	0.188	0.038	8.843e-07
rs9268103	B	HLA-DQA1	2	0.188	0.038	8.843e-07
rs115739548	B	HLA-DQA1	2	0.364	0.079	5.088e-06
rs555826822	B	HLA-DQA1	2	0.092	0.03	0.001903
rs78939685	B	HLA-DQA1	2	0.185	0.038	1.101e-06
rs28732186	B	HLA-DQA1	2	0.127	0.056	0.02443
rs9268138	B	HLA-DQA1	2	0.212	0.041	3.028e-07
rs9268145	B	HLA-DQA1	2	0.163	0.034	2.319e-06
rs4713518	B	HLA-DQA1	2	0.092	0.03	0.001903
rs926070	B	HLA-DQA1	2	0.102	0.033	0.002336
rs9268148	B	HLA-DQA1	2	0.188	0.038	8.843e-07
rs482194	B	HLA-DQA1	2	0.092	0.03	0.002065
rs7775397	B	HLA-DQA1	2	-0.2	0.047	1.934e-05
rs560505	B	HLA-DQA1	2	0.092	0.03	0.002324
rs10947251	B	HLA-DQA1	2	0.276	0.068	4.846e-05
rs6457535	B	HLA-DQA1	2	0.213	0.041	2.83e-07
rs11751697	B	HLA-DQA1	2	0.276	0.068	4.846e-05
rs6906662	B	HLA-DQA1	2	0.127	0.056	0.02443
rs565571	B	HLA-DQA1	2	0.092	0.03	0.002264
rs537757	B	HLA-DQA1	2	0.092	0.03	0.002011
rs477005	B	HLA-DQA1	2	0.092	0.03	0.002264
rs9268177	B	HLA-DQA1	2	-0.2	0.047	1.934e-05
rs502626	B	HLA-DQA1	2	0.092	0.03	0.002065
rs9268199	B	HLA-DQA1	2	0.237	0.038	5.526e-10
rs28732188	B	HLA-DQA1	2	0.127	0.056	0.02443
rs9501173	B	HLA-DQA1	2	0.276	0.068	4.846e-05
rs9268205	B	HLA-DQA1	2	0.187	0.038	1.034e-06
rs547261	B	HLA-DQA1	2	0.09	0.03	0.002283
rs2395141	B	HLA-DQA1	2	0.1	0.033	0.002583
rs6910071	B	HLA-DQA1	2	0.163	0.034	2.345e-06
rs3749967	B	HLA-DQA1	2	0.276	0.068	4.846e-05
rs9268219	B	HLA-DQA1	2	-0.191	0.048	6.522e-05
rs531094	B	HLA-DQA1	2	0.089	0.03	0.002798
rs500279	B	HLA-DQA1	2	-0.134	0.062	0.03098
rs9501176	B	HLA-DQA1	2	0.276	0.068	4.846e-05
rs9268230	B	HLA-DQA1	2	0.1	0.033	0.002583
rs6920338	B	HLA-DQA1	2	0.179	0.04	8.678e-06
rs574710	B	HLA-DQA1	2	0.095	0.029	0.001214
rs539703	B	HLA-DQA1	2	0.092	0.03	0.001865
rs546857	B	HLA-DQA1	2	0.091	0.03	0.00257
rs547077	B	HLA-DQA1	2	0.095	0.029	0.001214
rs9268234	B	HLA-DQA1	2	0.187	0.038	1.034e-06
rs9268235	B	HLA-DQA1	2	-0.2	0.047	1.934e-05
rs4279480	B	HLA-DQA1	2	0.1	0.033	0.002583
rs485774	B	HLA-DQA1	2	0.09	0.03	0.002283
rs4348357	B	HLA-DQA1	2	0.1	0.033	0.002583
rs742697	B	HLA-DQA1	2	0.1	0.033	0.002583
rs523627	B	HLA-DQA1	2	0.09	0.03	0.002283
rs525607	B	HLA-DQA1	2	0.095	0.029	0.001214
rs552339	B	HLA-DQA1	2	0.09	0.03	0.002283
rs9501178	B	HLA-DQA1	2	0.276	0.068	4.846e-05
rs3132957	B	HLA-DQA1	2	0.1	0.033	0.002583
rs533885	B	HLA-DQA1	2	0.09	0.03	0.002286
rs3129905	B	HLA-DQA1	2	0.097	0.033	0.003753
rs504203	B	HLA-DQA1	2	0.09	0.03	0.002283
rs505274	B	HLA-DQA1	2	0.09	0.03	0.002245
rs508805	B	HLA-DQA1	2	0.09	0.03	0.002245
rs524578	B	HLA-DQA1	2	0.095	0.029	0.001194
rs533449611	B	HLA-DQA1	2	0.216	0.042	2.392e-07
rs9348880	B	HLA-DQA1	2	0.095	0.029	0.001194
rs9348881	B	HLA-DQA1	2	0.095	0.029	0.001199
rs17208363	B	HLA-DQA1	2	0.117	0.057	0.03832
rs9368713	B	HLA-DQA1	2	0.09	0.03	0.002245
rs9368714	B	HLA-DQA1	2	0.131	0.031	1.832e-05
rs3132958	B	HLA-DQA1	2	0.133	0.035	0.0001328
rs3129947	B	HLA-DQA1	2	0.133	0.035	0.0001328
rs9405090	B	HLA-DQA1	2	0.09	0.029	0.00232
rs3129949	B	HLA-DQA1	2	-0.098	0.034	0.003691
rs3132959	B	HLA-DQA1	2	0.136	0.035	8.781e-05
rs1003879	B	HLA-DQA1	2	-0.072	0.03	0.01655
rs742582	B	HLA-DQA1	2	0.091	0.03	0.002254
rs1003878	B	HLA-DQA1	2	-0.098	0.034	0.003691
rs910052	B	HLA-DQA1	2	0.09	0.03	0.002245
rs9366793	B	HLA-DQA1	2	0.095	0.029	0.001194
rs9348882	B	HLA-DQA1	2	0.09	0.03	0.002245
rs9380290	B	HLA-DQA1	2	0.095	0.029	0.001194
rs9357140	B	HLA-DQA1	2	0.09	0.03	0.002245
rs2022537	B	HLA-DQA1	2	-0.098	0.034	0.003691
rs1474729	B	HLA-DQA1	2	0.09	0.03	0.002245
rs1474728	B	HLA-DQA1	2	0.09	0.03	0.002245
rs1265757	B	HLA-DQA1	2	-0.2	0.047	1.934e-05
rs10807100	B	HLA-DQA1	2	0.09	0.03	0.002245
rs6929776	B	HLA-DQA1	2	0.095	0.029	0.001194
rs1265754	B	HLA-DQA1	2	-0.2	0.047	1.934e-05
rs28361060	B	HLA-DQA1	2	0.161	0.034	2.818e-06
rs7765585	B	HLA-DQA1	2	0.151	0.043	0.0004094
rs6930681	B	HLA-DQA1	2	0.09	0.03	0.002245
rs973037	B	HLA-DQA1	2	0.09	0.03	0.002245
rs926594	B	HLA-DQA1	2	0.09	0.03	0.002245
rs3129900	B	HLA-DQA1	2	0.205	0.038	1.071e-07
rs9368716	B	HLA-DQA1	2	0.097	0.028	0.0004918
rs28732192	B	HLA-DQA1	2	0.117	0.057	0.03832
rs3117138	B	HLA-DQA1	2	0.133	0.035	0.0001328
rs2022534	B	HLA-DQA1	2	0.09	0.03	0.002245
rs2022533	B	HLA-DQA1	2	0.095	0.029	0.001194
rs1033500	B	HLA-DQA1	2	0.09	0.03	0.002245
rs3132944	B	HLA-DQA1	2	0.133	0.035	0.0001328
rs1033499	B	HLA-DQA1	2	-0.077	0.038	0.04042
rs1033498	B	HLA-DQA1	2	0.09	0.03	0.002245
rs9469099	B	HLA-DQA1	2	0.364	0.079	5.088e-06
rs2143468	B	HLA-DQA1	2	0.09	0.03	0.002245
rs2022531	B	HLA-DQA1	2	0.133	0.035	0.0001328
rs2143466	B	HLA-DQA1	2	0.088	0.03	0.003258
rs2143465	B	HLA-DQA1	2	0.09	0.03	0.002245
rs3117137	B	HLA-DQA1	2	-0.103	0.034	0.002304
rs3129904	B	HLA-DQA1	2	0.133	0.035	0.0001309
rs3132955	B	HLA-DQA1	2	0.133	0.035	0.0001309
rs9268260	B	HLA-DQA1	2	0.09	0.03	0.002245
rs6904320	B	HLA-DQA1	2	0.125	0.035	0.0003348
rs7383144	B	HLA-DQA1	2	0.125	0.035	0.0003348
rs9268267	B	HLA-DQA1	2	-0.135	0.061	0.02707
rs9268268	B	HLA-DQA1	2	0.125	0.035	0.0003348
rs4576282	B	HLA-DQA1	2	0.091	0.03	0.002173
rs4959092	B	HLA-DQA1	2	0.091	0.03	0.002173
rs4959093	B	HLA-DQA1	2	0.091	0.03	0.00217
rs4959094	B	HLA-DQA1	2	0.091	0.03	0.00217
rs4959025	B	HLA-DQA1	2	0.091	0.03	0.002204
rs4959026	B	HLA-DQA1	2	0.091	0.03	0.002204
rs3117133	B	HLA-DQA1	2	0.125	0.035	0.0003348
rs4959096	B	HLA-DQA1	2	0.091	0.03	0.002204
rs9268283	B	HLA-DQA1	2	0.091	0.03	0.002204
rs9268284	B	HLA-DQA1	2	0.091	0.03	0.002173
rs3117128	B	HLA-DQA1	2	0.133	0.035	0.0001279
rs910051	B	HLA-DQA1	2	-0.2	0.047	1.934e-05
rs9268285	B	HLA-DQA1	2	0.091	0.03	0.002173
rs910049	B	HLA-DQA1	2	0.125	0.035	0.0003309
rs3117126	B	HLA-DQA1	2	0.125	0.035	0.0003333
rs969892	B	HLA-DQA1	2	-0.103	0.034	0.002311
rs2076542	B	HLA-DQA1	2	0.091	0.03	0.002126
rs28732195	B	HLA-DQA1	2	0.118	0.056	0.03674
rs2076541	B	HLA-DQA1	2	0.091	0.03	0.002204
rs2076540	B	HLA-DQA1	2	0.091	0.03	0.00248
rs2076538	B	HLA-DQA1	2	0.091	0.03	0.002204
rs761187	B	HLA-DQA1	2	0.091	0.03	0.00248
rs3117119	B	HLA-DQA1	2	0.206	0.038	9.565e-08
rs9268301	B	HLA-DQA1	2	0.132	0.031	1.782e-05
rs3132963	B	HLA-DQA1	2	0.207	0.038	8.074e-08
rs2022544	B	HLA-DQA1	2	0.159	0.043	0.0001984
rs3117117	B	HLA-DQA1	2	0.201	0.041	8.5e-07
rs2395148	B	HLA-DQA1	2	0.364	0.079	5.088e-06
rs1265761	B	HLA-DQA1	2	-0.135	0.061	0.02707
rs3129906	B	HLA-DQA1	2	0.133	0.035	0.0001279
rs3129907	B	HLA-DQA1	2	0.131	0.035	0.000169
rs3117114	B	HLA-DQA1	2	0.133	0.035	0.0001279
rs3117113	B	HLA-DQA1	2	0.133	0.035	0.0001279
rs6907757	B	HLA-DQA1	2	0.159	0.043	0.0001984
rs2395149	B	HLA-DQA1	2	-0.2	0.047	1.934e-05
rs2894249	B	HLA-DQA1	2	0.133	0.035	0.0001279
rs9268326	B	HLA-DQA1	2	0.091	0.029	0.001978
rs6457553	B	HLA-DQA1	2	0.157	0.043	0.0002317
rs9268343	B	HLA-DQA1	2	0.091	0.03	0.002126
rs9268345	B	HLA-DQA1	2	0.091	0.029	0.001978
rs9268351	B	HLA-DQA1	2	-0.135	0.061	0.02707
rs9268362	B	HLA-DQA1	2	0.165	0.034	1.709e-06
rs3129927	B	HLA-DQA1	2	-0.2	0.047	1.938e-05
rs9268368	B	HLA-DQA1	2	0.091	0.029	0.001978
rs7770048	B	HLA-DQA1	2	0.157	0.043	0.0002317
rs2073048	B	HLA-DQA1	2	0.157	0.043	0.0002317
rs3129931	B	HLA-DQA1	2	0.131	0.034	0.00016
rs2073046	B	HLA-DQA1	2	0.091	0.029	0.001978
rs3129932	B	HLA-DQA1	2	0.133	0.035	0.0001279
rs3129933	B	HLA-DQA1	2	-0.077	0.038	0.04052
rs3129934	B	HLA-DQA1	2	0.206	0.038	9.565e-08
rs3129936	B	HLA-DQA1	2	0.133	0.035	0.0001279
rs3129938	B	HLA-DQA1	2	0.206	0.038	9.565e-08
rs9268384	B	HLA-DQA1	2	0.091	0.029	0.001978
rs2273017	B	HLA-DQA1	2	0.127	0.031	6.115e-05
rs3129941	B	HLA-DQA1	2	0.134	0.035	0.0001222
rs3117111	B	HLA-DQA1	2	0.133	0.035	0.0001279
rs2050191	B	HLA-DQA1	2	0.135	0.035	9.967e-05
rs2073044	B	HLA-DQA1	2	0.117	0.031	0.0001585
rs2050188	B	HLA-DQA1	2	0.113	0.029	7.707e-05
rs3117109	B	HLA-DQA1	2	-0.2	0.047	2.277e-05
rs9268401	B	HLA-DQA1	2	0.154	0.03	3.873e-07
rs9268402	B	HLA-DQA1	2	0.153	0.026	5.298e-09
rs9268403	B	HLA-DQA1	2	0.155	0.03	3.239e-07
rs9268404	B	HLA-DQA1	2	0.156	0.03	3.273e-07
rs9268406	B	HLA-DQA1	2	0.155	0.03	3.838e-07
rs3129945	B	HLA-DQA1	2	-0.102	0.033	0.002059
rs3117105	B	HLA-DQA1	2	0.114	0.03	0.0001768
rs9268425	B	HLA-DQA1	2	0.154	0.03	4.222e-07
rs9268428	B	HLA-DQA1	2	0.154	0.03	4.371e-07
rs9268429	B	HLA-DQA1	2	0.154	0.03	3.958e-07
rs2894252	B	HLA-DQA1	2	0.154	0.03	4.371e-07
rs9268431	B	HLA-DQA1	2	0.154	0.03	4.371e-07
rs2395153	B	HLA-DQA1	2	0.123	0.027	5.97e-06
rs9268432	B	HLA-DQA1	2	0.154	0.03	4.371e-07
rs2894254	B	HLA-DQA1	2	-0.201	0.047	2.044e-05
rs9268433	B	HLA-DQA1	2	0.179	0.036	5.17e-07
rs9268435	B	HLA-DQA1	2	0.124	0.027	5.248e-06
rs9268439	B	HLA-DQA1	2	0.154	0.03	3.958e-07
rs1980495	B	HLA-DQA1	2	0.154	0.03	3.958e-07
rs28895023	B	HLA-DQA1	2	0.12	0.058	0.03753
rs8180664	B	HLA-DQA1	2	0.154	0.03	4.371e-07
rs9268446	B	HLA-DQA1	2	0.154	0.03	4.371e-07
rs3117104	B	HLA-DQA1	2	0.113	0.03	0.0001991
rs3117103	B	HLA-DQA1	2	-0.174	0.043	6.979e-05
rs9268454	B	HLA-DQA1	2	0.154	0.03	3.958e-07
rs9268455	B	HLA-DQA1	2	0.179	0.036	5.17e-07
rs9268456	B	HLA-DQA1	2	0.154	0.03	3.958e-07
rs9268457	B	HLA-DQA1	2	0.154	0.03	3.958e-07
rs9268459	B	HLA-DQA1	2	0.154	0.03	3.958e-07
rs4373382	B	HLA-DQA1	2	0.126	0.027	2.355e-06
rs9268460	B	HLA-DQA1	2	0.126	0.027	2.446e-06
rs9268461	B	HLA-DQA1	2	0.154	0.03	4.371e-07
rs4424066	B	HLA-DQA1	2	0.122	0.027	4.955e-06
rs3129948	B	HLA-DQA1	2	0.113	0.03	0.0002023
rs17208587	B	HLA-DQA1	2	0.128	0.058	0.02678
rs9268472	B	HLA-DQA1	2	0.122	0.027	4.955e-06
rs9268473	B	HLA-DQA1	2	0.122	0.027	4.955e-06
rs9268474	B	HLA-DQA1	2	0.156	0.03	2.833e-07
rs3129950	B	HLA-DQA1	2	-0.201	0.047	1.982e-05
rs9268475	B	HLA-DQA1	2	0.156	0.03	2.833e-07
rs3117099	B	HLA-DQA1	2	-0.09	0.033	0.006358
rs3129951	B	HLA-DQA1	2	0.113	0.03	0.0002076
rs3117098	B	HLA-DQA1	2	0.115	0.03	0.0001565
rs3117097	B	HLA-DQA1	2	-0.172	0.039	9.302e-06
rs3817973	B	HLA-DQA1	2	0.124	0.027	3.614e-06
rs3129953	B	HLA-DQA1	2	-0.176	0.039	5.795e-06
rs2076534	B	HLA-DQA1	2	0.168	0.035	1.916e-06
rs1980493	B	HLA-DQA1	2	-0.173	0.039	9.234e-06
rs2076533	B	HLA-DQA1	2	0.123	0.027	4.48e-06
rs2076530	B	HLA-DQA1	2	0.123	0.027	4.26e-06
rs9268480	B	HLA-DQA1	2	0.154	0.03	4.371e-07
rs2076529	B	HLA-DQA1	2	0.122	0.027	4.955e-06
rs9268481	B	HLA-DQA1	2	0.154	0.03	4.371e-07
rs67603244	B	HLA-DQA1	2	0.087	0.037	0.02011
rs3129954	B	HLA-DQA1	2	0.113	0.03	0.0002057
rs62402759	B	HLA-DQA1	2	0.097	0.037	0.008421
rs3129955	B	HLA-DQA1	2	0.113	0.03	0.0002057
rs62404560	B	HLA-DQA1	2	0.097	0.037	0.008437
rs113669229	B	HLA-DQA1	2	0.088	0.037	0.01861
rs4713523	B	HLA-DQA1	2	0.097	0.037	0.008437
rs4713524	B	HLA-DQA1	2	0.097	0.037	0.008437
rs4248166	B	HLA-DQA1	2	0.077	0.037	0.03937
rs4959097	B	HLA-DQA1	2	0.097	0.037	0.008437
rs3117116	B	HLA-DQA1	2	0.179	0.041	1.207e-05
rs2294884	B	HLA-DQA1	2	0.086	0.037	0.02162
rs2294883	B	HLA-DQA1	2	0.097	0.037	0.008437
rs2294882	B	HLA-DQA1	2	0.096	0.037	0.009136
rs2294881	B	HLA-DQA1	2	0.095	0.037	0.009857
rs2294880	B	HLA-DQA1	2	0.153	0.03	4.274e-07
rs9268482	B	HLA-DQA1	2	0.154	0.03	4.371e-07
rs2294878	B	HLA-DQA1	2	0.164	0.026	7.398e-10
rs3817966	B	HLA-DQA1	2	0.159	0.03	1.194e-07
rs3817965	B	HLA-DQA1	2	0.099	0.037	0.007502
rs3817963	B	HLA-DQA1	2	0.159	0.03	1.407e-07
rs3817962	B	HLA-DQA1	2	0.154	0.03	3.958e-07
rs3763304	B	HLA-DQA1	2	0.089	0.037	0.01805
rs3763306	B	HLA-DQA1	2	0.089	0.037	0.01805
rs4935352	B	HLA-DQA1	2	0.089	0.037	0.01805
rs2076525	B	HLA-DQA1	2	0.154	0.03	4.371e-07
rs62404561	B	HLA-DQA1	2	0.227	0.054	2.361e-05
rs28362680	B	HLA-DQA1	2	0.227	0.054	2.361e-05
rs2076523	B	HLA-DQA1	2	0.2	0.028	1.851e-12
rs28362681	B	HLA-DQA1	2	0.22	0.056	9.41e-05
rs2076522	B	HLA-DQA1	2	0.154	0.03	4.371e-07
rs60234039	B	HLA-DQA1	2	0.234	0.053	1.331e-05
rs59400022	B	HLA-DQA1	2	0.227	0.056	5.405e-05
rs113358109	B	HLA-DQA1	2	0.227	0.056	5.59e-05
rs73400855	B	HLA-DQA1	2	0.221	0.056	8.917e-05
rs114394166	B	HLA-DQA1	2	0.221	0.056	8.917e-05
rs3793127	B	HLA-DQA1	2	0.179	0.036	5.17e-07
rs73400859	B	HLA-DQA1	2	0.221	0.056	8.917e-05
rs73400863	B	HLA-DQA1	2	0.221	0.056	8.917e-05
rs62404569	B	HLA-DQA1	2	0.221	0.056	8.917e-05
rs62404571	B	HLA-DQA1	2	0.221	0.056	8.917e-05
rs62404574	B	HLA-DQA1	2	0.221	0.056	8.917e-05
rs73400875	B	HLA-DQA1	2	0.221	0.056	8.917e-05
rs28362682	B	HLA-DQA1	2	0.221	0.056	8.917e-05
rs28362683	B	HLA-DQA1	2	0.221	0.056	8.917e-05
rs10947260	B	HLA-DQA1	2	0.216	0.055	9.514e-05
rs10947261	B	HLA-DQA1	2	0.231	0.054	2.336e-05
rs10947262	B	HLA-DQA1	2	0.227	0.054	2.361e-05
rs10947264	B	HLA-DQA1	2	0.228	0.054	2.219e-05
rs3806156	B	HLA-DQA1	2	0.2	0.028	1.851e-12
rs3806157	B	HLA-DQA1	2	0.195	0.028	9.308e-12
rs62404576	B	HLA-DQA1	2	0.221	0.056	8.917e-05
rs9268491	B	HLA-DQA1	2	0.153	0.03	4.479e-07
rs73400892	B	HLA-DQA1	2	0.228	0.054	2.219e-05
rs2395158	B	HLA-DQA1	2	-0.177	0.039	6.134e-06
rs3763307	B	HLA-DQA1	2	0.154	0.03	4.371e-07
rs9268493	B	HLA-DQA1	2	0.151	0.029	2.599e-07
rs9268494	B	HLA-DQA1	2	0.156	0.029	8.593e-08
rs9268496	B	HLA-DQA1	2	0.156	0.029	8.591e-08
rs9268497	B	HLA-DQA1	2	0.156	0.029	8.593e-08
rs9268499	B	HLA-DQA1	2	0.164	0.029	3.16e-08
rs3129959	B	HLA-DQA1	2	-0.177	0.039	6.046e-06
rs3763309	B	HLA-DQA1	2	0.179	0.036	5.17e-07
rs3763311	B	HLA-DQA1	2	0.158	0.03	1.035e-07
rs3763312	B	HLA-DQA1	2	0.179	0.036	5.18e-07
rs3763313	B	HLA-DQA1	2	0.084	0.037	0.02364
rs3763314	B	HLA-DQA1	2	0.179	0.027	3.574e-11
rs3763316	B	HLA-DQA1	2	0.153	0.03	4.982e-07
rs3763317	B	HLA-DQA1	2	0.157	0.027	5.475e-09
rs9268501	B	HLA-DQA1	2	0.179	0.027	3.229e-11
rs9268502	B	HLA-DQA1	2	0.179	0.027	3.229e-11
rs9268503	B	HLA-DQA1	2	0.179	0.027	3.229e-11
rs9268506	B	HLA-DQA1	2	0.179	0.027	3.037e-11
rs9268507	B	HLA-DQA1	2	0.181	0.027	2.269e-11
rs9268508	B	HLA-DQA1	2	0.179	0.027	3.229e-11
rs28732205	B	HLA-DQA1	2	0.117	0.036	0.001182
rs7773668	B	HLA-DQA1	2	-0.203	0.047	1.63e-05
rs9268513	B	HLA-DQA1	2	0.178	0.027	4.144e-11
rs5007266	B	HLA-DQA1	2	0.178	0.027	4.144e-11
rs5007265	B	HLA-DQA1	2	0.178	0.027	4.14e-11
rs5007264	B	HLA-DQA1	2	0.178	0.027	4.144e-11
rs3129961	B	HLA-DQA1	2	0.111	0.03	0.0002371
rs5007263	B	HLA-DQA1	2	0.179	0.027	3.229e-11
rs5007262	B	HLA-DQA1	2	0.179	0.027	3.229e-11
rs5007261	B	HLA-DQA1	2	0.18	0.027	2.973e-11
rs5007260	B	HLA-DQA1	2	0.179	0.027	3.229e-11
rs5007259	B	HLA-DQA1	2	0.179	0.027	3.225e-11
rs5007258	B	HLA-DQA1	2	0.18	0.027	2.973e-11
rs9268515	B	HLA-DQA1	2	0.223	0.039	1.429e-08
rs6906730	B	HLA-DQA1	2	0.18	0.027	2.973e-11
rs9268516	B	HLA-DQA1	2	0.153	0.03	4.168e-07
rs17208902	B	HLA-DQA1	2	0.117	0.036	0.001264
rs6911383	B	HLA-DQA1	2	0.179	0.027	3.229e-11
rs9268517	B	HLA-DQA1	2	-0.192	0.07	0.005883
rs6932810	B	HLA-DQA1	2	0.18	0.027	2.973e-11
rs3129963	B	HLA-DQA1	2	-0.174	0.038	4.467e-06
rs6932542	B	HLA-DQA1	2	0.179	0.027	3.225e-11
rs968155	B	HLA-DQA1	2	0.163	0.027	2.333e-09
rs3129964	B	HLA-DQA1	2	0.111	0.03	0.0002383
rs4502931	B	HLA-DQA1	2	0.179	0.027	3.236e-11
rs9268518	B	HLA-DQA1	2	0.179	0.027	3.236e-11
rs3129965	B	HLA-DQA1	2	-0.174	0.038	4.467e-06
rs9268520	B	HLA-DQA1	2	0.179	0.027	3.236e-11
rs9469108	B	HLA-DQA1	2	0.116	0.036	0.001444
rs6918317	B	HLA-DQA1	2	0.183	0.027	1.893e-11
rs3129966	B	HLA-DQA1	2	-0.205	0.047	1.273e-05
rs7759742	B	HLA-DQA1	2	0.182	0.027	2.009e-11
rs3129969	B	HLA-DQA1	2	-0.205	0.04	3.272e-07
rs4959027	B	HLA-DQA1	2	0.126	0.036	0.0004641
rs9268528	B	HLA-DQA1	2	0.148	0.033	7.481e-06
rs4959028	B	HLA-DQA1	2	0.196	0.055	0.0003539
rs6930571	B	HLA-DQA1	2	-0.193	0.04	1.537e-06
rs9268530	B	HLA-DQA1	2	-0.201	0.04	4.84e-07
rs9268531	B	HLA-DQA1	2	-0.201	0.04	4.84e-07
rs9268532	B	HLA-DQA1	2	-0.201	0.04	4.84e-07
rs9268534	B	HLA-DQA1	2	-0.201	0.04	4.84e-07
rs6908065	B	HLA-DQA1	2	-0.201	0.04	4.84e-07
rs6908056	B	HLA-DQA1	2	-0.201	0.04	4.84e-07
rs6930933	B	HLA-DQA1	2	-0.201	0.04	4.84e-07
rs3135382	B	HLA-DQA1	2	-0.201	0.04	4.84e-07
rs2001100	B	HLA-DQA1	2	-0.201	0.04	4.84e-07
rs2001099	B	HLA-DQA1	2	-0.217	0.039	4.318e-08
rs2001098	B	HLA-DQA1	2	-0.201	0.04	4.84e-07
rs2001097	B	HLA-DQA1	2	-0.201	0.04	4.84e-07
rs2395159	B	HLA-DQA1	2	-0.201	0.04	4.84e-07
rs2227138	B	HLA-DQA1	2	-0.21	0.041	4.695e-07
rs9268541	B	HLA-DQA1	2	-0.163	0.055	0.0033
rs3135380	B	HLA-DQA1	2	-0.201	0.04	4.84e-07
rs9268542	B	HLA-DQA1	2	0.136	0.032	3.112e-05
rs9268543	B	HLA-DQA1	2	0.219	0.039	2.811e-08
rs3135379	B	HLA-DQA1	2	-0.201	0.04	4.84e-07
rs3135378	B	HLA-DQA1	2	-0.201	0.04	4.84e-07
rs3135377	B	HLA-DQA1	2	0.131	0.036	0.0002679
rs9268544	B	HLA-DQA1	2	0.136	0.032	3.112e-05
rs3135376	B	HLA-DQA1	2	-0.201	0.04	4.84e-07
rs3135375	B	HLA-DQA1	2	-0.201	0.04	4.84e-07
rs3135374	B	HLA-DQA1	2	-0.201	0.04	4.84e-07
rs3135373	B	HLA-DQA1	2	-0.201	0.04	4.84e-07
rs9268545	B	HLA-DQA1	2	0.136	0.032	3.112e-05
rs3135372	B	HLA-DQA1	2	-0.201	0.04	4.84e-07
rs2187820	B	HLA-DQA1	2	-0.201	0.04	4.84e-07
rs2157336	B	HLA-DQA1	2	-0.201	0.04	4.84e-07
rs2187819	B	HLA-DQA1	2	-0.201	0.04	4.84e-07
rs3135371	B	HLA-DQA1	2	-0.21	0.041	4.706e-07
rs3135370	B	HLA-DQA1	2	-0.201	0.04	4.84e-07
rs9268556	B	HLA-DQA1	2	0.136	0.032	3.098e-05
rs3135369	B	HLA-DQA1	2	-0.074	0.032	0.02199
rs3135368	B	HLA-DQA1	2	-0.201	0.04	4.84e-07
rs2395160	B	HLA-DQA1	2	-0.205	0.047	1.273e-05
rs2395161	B	HLA-DQA1	2	-0.201	0.04	4.84e-07
rs2395162	B	HLA-DQA1	2	-0.201	0.04	4.84e-07
rs2395163	B	HLA-DQA1	2	0.17	0.035	1.151e-06
rs2395164	B	HLA-DQA1	2	-0.201	0.04	4.84e-07
rs2395165	B	HLA-DQA1	2	0.131	0.036	0.0002672
rs2395166	B	HLA-DQA1	2	0.074	0.036	0.0425
rs2395167	B	HLA-DQA1	2	-0.201	0.04	4.84e-07
rs2213580	B	HLA-DQA1	2	-0.201	0.04	4.84e-07
rs3135366	B	HLA-DQA1	2	-0.203	0.04	3.775e-07
rs3135365	B	HLA-DQA1	2	0.104	0.036	0.004327
rs9268557	B	HLA-DQA1	2	0.094	0.028	0.0007654
rs6912382	B	HLA-DQA1	2	0.159	0.054	0.003443
rs3135364	B	HLA-DQA1	2	-0.11	0.035	0.001935
rs3135363	B	HLA-DQA1	2	-0.124	0.035	0.0003534
rs3135358	B	HLA-DQA1	2	-0.202	0.04	4.218e-07
rs541986750	B	HLA-DQA1	2	-0.21	0.039	6.682e-08
rs3135356	B	HLA-DQA1	2	-0.202	0.039	3.612e-07
rs3135353	B	HLA-DQA1	2	-0.208	0.041	5.201e-07
rs3135352	B	HLA-DQA1	2	0.235	0.042	3.54e-08
rs3135351	B	HLA-DQA1	2	-0.197	0.039	7.463e-07
rs3135350	B	HLA-DQA1	2	0.236	0.042	3.062e-08
rs9296027	B	HLA-DQA1	2	0.215	0.041	2.309e-07
rs9469109	B	HLA-DQA1	2	0.216	0.041	2.125e-07
rs3129971	B	HLA-DQA1	2	0.235	0.042	3.419e-08
rs3129842	B	HLA-DQA1	2	-0.21	0.038	5.893e-08
rs9501622	B	HLA-DQA1	2	0.222	0.041	1.002e-07
rs2395170	B	HLA-DQA1	2	-0.223	0.038	5.78e-09
rs2395171	B	HLA-DQA1	2	-0.21	0.038	6.025e-08
rs3135345	B	HLA-DQA1	2	-0.202	0.039	3.612e-07
rs3135344	B	HLA-DQA1	2	0.132	0.035	0.000188
rs2187818	B	HLA-DQA1	2	0.138	0.032	2.438e-05
rs9268576	B	HLA-DQA1	2	-0.187	0.063	0.003009
rs2105902	B	HLA-DQA1	2	-0.208	0.041	5.201e-07
rs3129843	B	HLA-DQA1	2	-0.206	0.047	1.249e-05
rs3129844	B	HLA-DQA1	2	-0.121	0.03	4.745e-05
rs9268579	B	HLA-DQA1	2	0.138	0.032	2.438e-05
rs3129846	B	HLA-DQA1	2	-0.13	0.03	1.166e-05
rs3129847	B	HLA-DQA1	2	-0.121	0.03	4.745e-05
rs3135342	B	HLA-DQA1	2	-0.123	0.03	3.755e-05
rs3129848	B	HLA-DQA1	2	-0.121	0.03	4.745e-05
rs9268583	B	HLA-DQA1	2	0.138	0.032	2.438e-05
rs3129849	B	HLA-DQA1	2	0.125	0.038	0.0009634
rs9268585	B	HLA-DQA1	2	0.138	0.032	2.438e-05
rs4959100	B	HLA-DQA1	2	0.214	0.042	4.557e-07
rs9268589	B	HLA-DQA1	2	0.126	0.033	0.0001167
rs9469110	B	HLA-DQA1	2	0.214	0.042	4.557e-07
rs3129853	B	HLA-DQA1	2	-0.121	0.03	4.745e-05
rs7756262	B	HLA-DQA1	2	0.126	0.033	0.0001167
rs3135341	B	HLA-DQA1	2	0.125	0.038	0.0009634
rs3129855	B	HLA-DQA1	2	-0.206	0.047	1.249e-05
rs4348358	B	HLA-DQA1	2	0.126	0.033	0.0001167
rs4988820	B	HLA-DQA1	2	-0.121	0.03	4.745e-05
rs4504509	B	HLA-DQA1	2	0.125	0.038	0.0009634
rs4321864	B	HLA-DQA1	2	0.197	0.034	7.99e-09
rs3135339	B	HLA-DQA1	2	-0.121	0.03	4.745e-05
rs3129856	B	HLA-DQA1	2	-0.206	0.047	1.249e-05
rs9268605	B	HLA-DQA1	2	0.126	0.033	0.0001167
rs2395172	B	HLA-DQA1	2	-0.121	0.03	4.745e-05
rs9268606	B	HLA-DQA1	2	0.126	0.033	0.0001167
rs7762370	B	HLA-DQA1	2	0.12	0.06	0.04625
rs9501626	B	HLA-DQA1	2	0.214	0.042	4.557e-07
rs3129858	B	HLA-DQA1	2	-0.121	0.03	4.745e-05
rs3129859	B	HLA-DQA1	2	-0.122	0.029	2.551e-05
rs3129860	B	HLA-DQA1	2	0.217	0.042	2.835e-07
rs9268609	B	HLA-DQA1	2	0.126	0.033	0.0001167
rs9268610	B	HLA-DQA1	2	0.126	0.033	0.0001167
rs7356880	B	HLA-DQA1	2	0.12	0.06	0.04625
rs3129861	B	HLA-DQA1	2	-0.208	0.041	5.201e-07
rs3135337	B	HLA-DQA1	2	-0.121	0.03	4.745e-05
rs7753264	B	HLA-DQA1	2	0.126	0.033	0.0001167
rs7773756	B	HLA-DQA1	2	0.126	0.033	0.0001167
rs3135334	B	HLA-DQA1	2	0.125	0.038	0.0009634
rs2027856	B	HLA-DQA1	2	0.214	0.042	4.557e-07
rs9268614	B	HLA-DQA1	2	0.179	0.035	2.606e-07
rs9268615	B	HLA-DQA1	2	0.126	0.032	0.0001098
rs3135398	B	HLA-DQA1	2	-0.121	0.03	4.745e-05
rs3129865	B	HLA-DQA1	2	0.217	0.042	2.835e-07
rs4612206	B	HLA-DQA1	2	0.126	0.033	0.0001167
rs5000563	B	HLA-DQA1	2	-0.121	0.03	4.745e-05
rs3135396	B	HLA-DQA1	2	-0.121	0.03	4.745e-05
rs3129868	B	HLA-DQA1	2	0.217	0.042	2.835e-07
rs2395174	B	HLA-DQA1	2	-0.122	0.03	4.661e-05
rs2395175	B	HLA-DQA1	2	0.232	0.039	3.836e-09
rs9268626	B	HLA-DQA1	2	-0.233	0.068	0.0006662
rs2395177	B	HLA-DQA1	2	-0.122	0.03	4.661e-05
rs9268627	B	HLA-DQA1	2	0.179	0.035	2.606e-07
rs9268632	B	HLA-DQA1	2	-0.125	0.03	3.226e-05
rs9268633	B	HLA-DQA1	2	0.125	0.038	0.0009634
rs9268634	B	HLA-DQA1	2	0.126	0.033	0.0001144
rs9268635	B	HLA-DQA1	2	0.235	0.042	3.322e-08
rs3129872	B	HLA-DQA1	2	-0.125	0.03	2.896e-05
rs2395179	B	HLA-DQA1	2	-0.133	0.03	7.691e-06
rs2395181	B	HLA-DQA1	2	-0.133	0.03	7.691e-06
rs3129873	B	HLA-DQA1	2	-0.125	0.03	3.226e-05
rs3129875	B	HLA-DQA1	2	-0.133	0.03	7.867e-06
rs14004	B	HLA-DQA1	2	0.104	0.032	0.001101
rs3129876	B	HLA-DQA1	2	-0.139	0.03	3.407e-06
rs9268644	B	HLA-DQA1	2	0.222	0.028	2.016e-15
rs3135394	B	HLA-DQA1	2	-0.205	0.047	1.344e-05
rs9268645	B	HLA-DQA1	2	0.126	0.033	0.0001144
rs3129877	B	HLA-DQA1	2	-0.129	0.03	1.373e-05
rs3129878	B	HLA-DQA1	2	-0.149	0.029	3.805e-07
rs3135393	B	HLA-DQA1	2	-0.201	0.039	3.463e-07
rs6926374	B	HLA-DQA1	2	0.129	0.029	7.771e-06
rs3129881	B	HLA-DQA1	2	-0.128	0.03	2.152e-05
rs9268657	B	HLA-DQA1	2	0.138	0.033	2.383e-05
rs6931646	B	HLA-DQA1	2	0.129	0.029	7.771e-06
rs6911419	B	HLA-DQA1	2	0.129	0.029	7.748e-06
rs6911777	B	HLA-DQA1	2	0.141	0.052	0.006795
rs3129884	B	HLA-DQA1	2	-0.21	0.038	5.7e-08
rs3129885	B	HLA-DQA1	2	-0.21	0.038	5.7e-08
rs3129887	B	HLA-DQA1	2	-0.217	0.039	3.298e-08
rs9268658	B	HLA-DQA1	2	0.129	0.029	7.771e-06
rs9268659	B	HLA-DQA1	2	0.111	0.028	7.874e-05
rs3135391	B	HLA-DQA1	2	0.235	0.042	3.322e-08
rs8084	B	HLA-DQA1	2	0.111	0.028	7.874e-05
rs2239806	B	HLA-DQA1	2	-0.21	0.038	5.7e-08
rs2239805	B	HLA-DQA1	2	-0.202	0.039	3.397e-07
rs2239804	B	HLA-DQA1	2	0.129	0.029	7.771e-06
rs7192	B	HLA-DQA1	2	0.141	0.028	4.537e-07
rs2239803	B	HLA-DQA1	2	0.12	0.029	3.182e-05
rs4935354	B	HLA-DQA1	2	0.141	0.028	4.537e-07
rs7194	B	HLA-DQA1	2	0.141	0.028	4.537e-07
rs7195	B	HLA-DQA1	2	0.141	0.028	4.537e-07
rs1131541	B	HLA-DQA1	2	-0.21	0.038	5.7e-08
rs1051336	B	HLA-DQA1	2	-0.21	0.038	5.7e-08
rs1041885	B	HLA-DQA1	2	-0.21	0.038	5.7e-08
rs3135388	B	HLA-DQA1	2	0.235	0.042	3.322e-08
rs2213586	B	HLA-DQA1	2	0.141	0.028	4.537e-07
rs2213585	B	HLA-DQA1	2	0.141	0.028	4.537e-07
rs2213584	B	HLA-DQA1	2	0.141	0.028	4.537e-07
rs2227139	B	HLA-DQA1	2	0.141	0.028	4.537e-07
rs3129889	B	HLA-DQA1	2	0.235	0.042	3.322e-08
rs3763327	B	HLA-DQA1	2	0.141	0.028	4.537e-07
rs9268668	B	HLA-DQA1	2	0.134	0.028	2.052e-06
rs9268670	B	HLA-DQA1	2	0.122	0.028	1.119e-05
rs9268671	B	HLA-DQA1	2	0.093	0.029	0.001282
rs9268673	B	HLA-DQA1	2	0.115	0.029	9.307e-05
rs3129891	B	HLA-DQA1	2	-0.154	0.035	1.077e-05
rs9268681	B	HLA-DQA1	2	0.113	0.029	0.000122
rs2395183	B	HLA-DQA1	2	-0.185	0.038	1.19e-06
rs6937545	B	HLA-DQA1	2	0.21	0.028	3.066e-13
rs12524661	B	HLA-DQA1	2	0.273	0.059	3.842e-06
rs7754768	B	HLA-DQA1	2	0.121	0.028	1.39e-05
rs7775108	B	HLA-DQA1	2	0.121	0.028	1.39e-05
rs3129897	B	HLA-DQA1	2	-0.219	0.042	1.875e-07
rs6457590	B	HLA-DQA1	2	0.234	0.05	3.11e-06
rs9268807	B	HLA-DQA1	2	0.199	0.04	8.427e-07
rs9268813	B	HLA-DQA1	2	-0.207	0.047	1.161e-05
rs7763262	B	HLA-DQA1	2	0.21	0.028	3.066e-13
rs7763411	B	HLA-DQA1	2	-0.207	0.047	1.167e-05
rs7743662	B	HLA-DQA1	2	0.114	0.029	0.0001179
rs4632888	B	HLA-DQA1	2	0.278	0.058	2.262e-06
rs9268831	B	HLA-DQA1	2	0.202	0.029	4.706e-12
rs9268832	B	HLA-DQA1	2	0.121	0.028	1.495e-05
rs9268833	B	HLA-DQA1	2	0.17	0.03	1.048e-08
rs9268835	B	HLA-DQA1	2	0.17	0.03	1.037e-08
rs6923504	B	HLA-DQA1	2	0.145	0.03	1.027e-06
rs6903608	B	HLA-DQA1	2	0.145	0.03	1.027e-06
rs9268838	B	HLA-DQA1	2	0.17	0.03	1.052e-08
rs9268839	B	HLA-DQA1	2	0.163	0.027	2.099e-09
rs6940063	B	HLA-DQA1	2	-0.185	0.038	1.587e-06
rs6919855	B	HLA-DQA1	2	0.148	0.03	6.87e-07
rs9268851	B	HLA-DQA1	2	0.187	0.041	6.064e-06
rs9268852	B	HLA-DQA1	2	0.144	0.029	5.718e-07
rs9268853	B	HLA-DQA1	2	0.183	0.028	1.514e-10
rs9268858	B	HLA-DQA1	2	0.183	0.028	1.514e-10
rs9268877	B	HLA-DQA1	2	0.146	0.029	4.17e-07
rs9268880	B	HLA-DQA1	2	0.148	0.03	6.87e-07
rs9268882	B	HLA-DQA1	2	0.148	0.03	6.87e-07
rs9268909	B	HLA-DQA1	2	-0.255	0.069	0.0002177
rs2395184	B	HLA-DQA1	2	-0.22	0.042	1.887e-07
rs9268923	B	HLA-DQA1	2	0.183	0.028	1.514e-10
rs9268925	B	HLA-DQA1	2	0.236	0.042	2.948e-08
rs9268927	B	HLA-DQA1	2	0.187	0.041	6.064e-06
rs2395185	B	HLA-DQA1	2	0.183	0.028	1.514e-10
rs9268969	B	HLA-DQA1	2	0.183	0.028	1.514e-10
rs9268978	B	HLA-DQA1	2	0.187	0.041	6.064e-06
rs9268979	B	HLA-DQA1	2	0.146	0.029	4.17e-07
rs9368726	B	HLA-DQA1	2	0.183	0.028	1.514e-10
rs9405108	B	HLA-DQA1	2	0.183	0.028	1.514e-10
rs9269047	B	HLA-DQA1	2	0.187	0.041	6.064e-06
rs9269056	B	HLA-DQA1	2	0.154	0.03	2.939e-07
rs9286790	B	HLA-DQA1	2	0.184	0.028	1.128e-10
rs5026743	B	HLA-DQA1	2	0.146	0.029	4.161e-07
rs9269080	B	HLA-DQA1	2	0.146	0.029	4.17e-07
rs9269081	B	HLA-DQA1	2	0.153	0.03	3.599e-07
rs13211921	B	HLA-DQA1	2	0.16	0.027	4.249e-09
rs9269110	B	HLA-DQA1	2	0.148	0.03	6.87e-07
rs9269114	B	HLA-DQA1	2	0.148	0.03	6.87e-07
rs9378264	B	HLA-DQA1	2	0.16	0.027	4.249e-09
rs12194148	B	HLA-DQA1	2	0.16	0.027	4.249e-09
rs12195582	B	HLA-DQA1	2	0.16	0.027	4.686e-09
rs28895257	B	HLA-DQA1	2	0.16	0.027	4.169e-09
rs9269137	B	HLA-DQA1	2	0.149	0.03	4.911e-07
rs9269141	B	HLA-DQA1	2	0.148	0.03	6.87e-07
rs17209887	B	HLA-DQA1	2	0.161	0.027	3.691e-09
rs17203514	B	HLA-DQA1	2	0.161	0.027	3.691e-09
rs17203619	B	HLA-DQA1	2	0.159	0.027	6.094e-09
rs29001620	B	HLA-DQA1	2	0.16	0.027	4.249e-09
rs9269174	B	HLA-DQA1	2	0.148	0.03	6.87e-07
rs2894261	B	HLA-DQA1	2	0.148	0.03	6.87e-07
rs9394098	B	HLA-DQA1	2	0.16	0.027	4.256e-09
rs9394099	B	HLA-DQA1	2	0.16	0.027	4.234e-09
rs13194770	B	HLA-DQA1	2	0.164	0.027	1.735e-09
rs527369852	B	HLA-DQA1	2	0.18	0.029	4.153e-10
rs575694449	B	HLA-DQA1	2	0.741	0.084	3.583e-18
rs551478079	B	HLA-DQA1	2	0.698	0.082	8.442e-17
rs9269256	B	HLA-DQA1	2	0.161	0.04	7.069e-05
rs115003145	B	HLA-DQA1	2	0.16	0.04	7.64e-05
rs78633917	B	HLA-DQA1	2	-0.16	0.037	2.225e-05
rs62405587	B	HLA-DQA1	2	0.139	0.04	0.000571
rs72851102	B	HLA-DQA1	2	0.178	0.03	3.376e-09
rs72853949	B	HLA-DQA1	2	-0.135	0.031	1.768e-05
rs62405593	B	HLA-DQA1	2	0.142	0.04	0.0004177
rs71534541	B	HLA-DQA1	2	0.151	0.041	0.0002416
rs72844104	B	HLA-DQA1	2	0.141	0.04	0.0004757
rs78274956	B	HLA-DQA1	2	-0.094	0.032	0.003196
rs116312062	B	HLA-DQA1	2	-0.237	0.046	3.68e-07
HLA_DRB1_03	B	HLA-DQA1	2	-0.241	0.044	5.585e-08
HLA_DRB1_03.01	B	HLA-DQA1	2	-0.212	0.045	2.505e-06
HLA_DRB1_04	B	HLA-DQA1	2	0.24	0.04	3.658e-09
HLA_DRB1_07	B	HLA-DQA1	2	0.113	0.043	0.009144
HLA_DRB1_07.01	B	HLA-DQA1	2	0.122	0.044	0.006398
HLA_DRB1_08	B	HLA-DQA1	2	0.703	0.08	5.084e-18
HLA_DRB1_13	B	HLA-DQA1	2	-0.097	0.044	0.02807
HLA_DRB1_15	B	HLA-DQA1	2	-0.151	0.041	0.0002178
HLA_DRB1_15.01	B	HLA-DQA1	2	-0.235	0.042	3.843e-08
rs114335056	B	HLA-DQA1	2	0.238	0.039	1.537e-09
rs114258010	B	HLA-DQA1	2	-0.224	0.052	1.795e-05
rs34855541	B	HLA-DQA1	2	0.242	0.039	1.084e-09
rs28366298	B	HLA-DQA1	2	0.207	0.028	4.648e-13
rs28366303	B	HLA-DQA1	2	0.206	0.028	5.463e-13
rs28366312	B	HLA-DQA1	2	0.21	0.028	2.153e-13
rs28366313	B	HLA-DQA1	2	0.21	0.028	2.142e-13
rs28366314	B	HLA-DQA1	2	0.21	0.028	2.18e-13
rs9270587	B	HLA-DQA1	2	0.171	0.037	3.113e-06
rs35265698	B	HLA-DQA1	2	0.239	0.039	1.305e-09
rs35139284	B	HLA-DQA1	2	0.11	0.029	0.0001889
rs9270589	B	HLA-DQA1	2	-0.111	0.03	0.0001922
rs9270593	B	HLA-DQA1	2	-0.111	0.03	0.0001922
rs34350244	B	HLA-DQA1	2	0.24	0.039	1.285e-09
rs28366320	B	HLA-DQA1	2	0.167	0.027	8.385e-10
rs34553045	B	HLA-DQA1	2	0.239	0.039	1.307e-09
rs28366321	B	HLA-DQA1	2	0.173	0.041	3.27e-05
rs9270596	B	HLA-DQA1	2	0.184	0.041	9.01e-06
rs9270600	B	HLA-DQA1	2	-0.183	0.039	2.884e-06
rs28366343	B	HLA-DQA1	2	0.182	0.028	2.232e-10
rs28366350	B	HLA-DQA1	2	0.183	0.029	2.274e-10
rs28366351	B	HLA-DQA1	2	0.183	0.028	1.75e-10
rs28366352	B	HLA-DQA1	2	0.183	0.028	1.75e-10
rs28366353	B	HLA-DQA1	2	0.183	0.028	1.745e-10
rs9270608	B	HLA-DQA1	2	0.168	0.037	4.998e-06
rs28366355	B	HLA-DQA1	2	0.182	0.028	2.097e-10
rs28366357	B	HLA-DQA1	2	0.182	0.028	2.232e-10
rs28366362	B	HLA-DQA1	2	0.181	0.028	2.919e-10
rs9270623	B	HLA-DQA1	2	-0.178	0.039	5.707e-06
rs28366363	B	HLA-DQA1	2	0.122	0.043	0.004518
rs9270653	B	HLA-DQA1	2	-0.085	0.03	0.004374
rs9270654	B	HLA-DQA1	2	-0.085	0.03	0.004371
rs9270656	B	HLA-DQA1	2	0.158	0.04	8.447e-05
rs9270658	B	HLA-DQA1	2	-0.083	0.03	0.005401
rs9270661	B	HLA-DQA1	2	-0.084	0.03	0.005149
rs9270662	B	HLA-DQA1	2	-0.183	0.039	2.949e-06
rs9270663	B	HLA-DQA1	2	-0.083	0.03	0.005557
rs9270665	B	HLA-DQA1	2	-0.183	0.039	2.945e-06
rs9270687	B	HLA-DQA1	2	0.168	0.037	4.813e-06
rs9270700	B	HLA-DQA1	2	0.16	0.04	7.578e-05
rs9270758	B	HLA-DQA1	2	0.17	0.036	3.322e-06
rs477515	B	HLA-DQA1	2	0.174	0.029	1.507e-09
rs476775	B	HLA-DQA1	2	-0.072	0.029	0.01402
rs9270815	B	HLA-DQA1	2	0.16	0.04	7.606e-05
rs116763083	B	HLA-DQA1	2	0.746	0.081	1.537e-19
rs9270826	B	HLA-DQA1	2	0.168	0.037	4.77e-06
rs13191764	B	HLA-DQA1	2	-0.348	0.073	1.962e-06
rs9270827	B	HLA-DQA1	2	0.168	0.037	4.77e-06
rs2516049	B	HLA-DQA1	2	0.174	0.029	1.722e-09
rs2647062	B	HLA-DQA1	2	0.239	0.039	1.497e-09
rs9270847	B	HLA-DQA1	2	0.168	0.037	4.834e-06
rs9270850	B	HLA-DQA1	2	0.168	0.037	4.834e-06
rs9270852	B	HLA-DQA1	2	0.168	0.037	5.303e-06
rs9270858	B	HLA-DQA1	2	0.168	0.037	4.813e-06
rs28383180	B	HLA-DQA1	2	0.173	0.029	1.9e-09
rs9270869	B	HLA-DQA1	2	-0.072	0.029	0.01509
rs9270874	B	HLA-DQA1	2	0.168	0.037	4.813e-06
rs9270898	B	HLA-DQA1	2	0.167	0.037	5.626e-06
rs9270912	B	HLA-DQA1	2	0.168	0.037	5.355e-06
rs9270913	B	HLA-DQA1	2	0.168	0.037	5.355e-06
rs9270914	B	HLA-DQA1	2	0.168	0.037	5.355e-06
rs2858870	B	HLA-DQA1	2	0.116	0.042	0.00654
rs9270919	B	HLA-DQA1	2	0.168	0.037	5.372e-06
rs9270922	B	HLA-DQA1	2	0.168	0.037	4.779e-06
rs9270925	B	HLA-DQA1	2	0.168	0.037	4.884e-06
rs9270926	B	HLA-DQA1	2	0.168	0.037	4.884e-06
rs9270927	B	HLA-DQA1	2	0.168	0.037	4.884e-06
rs9270934	B	HLA-DQA1	2	0.168	0.037	4.813e-06
rs9270944	B	HLA-DQA1	2	0.168	0.037	5.303e-06
rs144453041	B	HLA-DQA1	2	-0.337	0.073	4.425e-06
rs601945	B	HLA-DQA1	2	0.242	0.039	1.056e-09
rs9270963	B	HLA-DQA1	2	0.168	0.037	4.834e-06
rs602457	B	HLA-DQA1	2	0.218	0.04	4.511e-08
rs9270970	B	HLA-DQA1	2	0.168	0.037	4.813e-06
rs75324027	B	HLA-DQA1	2	-0.121	0.037	0.001181
rs614348	B	HLA-DQA1	2	0.15	0.029	1.81e-07
rs9270984	B	HLA-DQA1	2	0.156	0.04	0.0001189
rs2647073	B	HLA-DQA1	2	0.106	0.042	0.01137
rs9270986	B	HLA-DQA1	2	0.156	0.04	0.0001189
rs9270994	B	HLA-DQA1	2	0.153	0.04	0.000154
rs9270997	B	HLA-DQA1	2	0.16	0.04	8.026e-05
rs617058	B	HLA-DQA1	2	-0.118	0.037	0.001641
rs28383201	B	HLA-DQA1	2	0.154	0.029	1.005e-07
rs9271055	B	HLA-DQA1	2	0.163	0.04	5.741e-05
rs9271056	B	HLA-DQA1	2	0.163	0.04	5.741e-05
rs113742050	B	HLA-DQA1	2	0.146	0.059	0.01425
rs9271061	B	HLA-DQA1	2	0.163	0.04	4.867e-05
rs9271062	B	HLA-DQA1	2	0.163	0.04	4.867e-05
rs9271065	B	HLA-DQA1	2	0.187	0.041	5.609e-06
rs9271069	B	HLA-DQA1	2	0.172	0.041	2.707e-05
rs643889	B	HLA-DQA1	2	0.154	0.029	8.889e-08
rs482205	B	HLA-DQA1	2	0.154	0.029	8.985e-08
rs482162	B	HLA-DQA1	2	0.154	0.029	9.034e-08
rs482044	B	HLA-DQA1	2	0.093	0.028	0.0009025
rs9271080	B	HLA-DQA1	2	0.16	0.04	7.699e-05
rs9271089	B	HLA-DQA1	2	0.168	0.037	4.879e-06
rs9271096	B	HLA-DQA1	2	0.168	0.037	4.813e-06
rs9271100	B	HLA-DQA1	2	0.168	0.037	4.813e-06
rs9271109	B	HLA-DQA1	2	0.171	0.037	3.219e-06
rs9271112	B	HLA-DQA1	2	0.171	0.037	3.242e-06
rs9271115	B	HLA-DQA1	2	0.171	0.037	3.242e-06
rs9271117	B	HLA-DQA1	2	0.171	0.037	3.395e-06
rs660895	B	HLA-DQA1	2	0.326	0.034	1.805e-20
rs9271147	B	HLA-DQA1	2	0.169	0.04	3.099e-05
rs9271149	B	HLA-DQA1	2	0.162	0.037	1.017e-05
rs9271151	B	HLA-DQA1	2	0.162	0.037	1.017e-05
rs9271155	B	HLA-DQA1	2	0.163	0.04	5.8e-05
rs535777	B	HLA-DQA1	2	-0.241	0.044	4.406e-08
rs9271163	B	HLA-DQA1	2	0.167	0.037	5.623e-06
rs9271170	B	HLA-DQA1	2	0.168	0.037	4.813e-06
rs532965	B	HLA-DQA1	2	0.236	0.039	2.403e-09
rs532098	B	HLA-DQA1	2	0.203	0.027	5.83e-14
rs674313	B	HLA-DQA1	2	-0.118	0.035	0.0008679
rs9271178	B	HLA-DQA1	2	0.168	0.037	4.813e-06
rs2858863	B	HLA-DQA1	2	-0.116	0.037	0.001927
rs17204995	B	HLA-DQA1	2	0.203	0.027	7.15e-14
rs9271191	B	HLA-DQA1	2	0.16	0.04	7.606e-05
rs5021726	B	HLA-DQA1	2	0.203	0.027	5.83e-14
rs9271192	B	HLA-DQA1	2	0.168	0.037	4.813e-06
rs5021727	B	HLA-DQA1	2	0.203	0.027	5.83e-14
rs75639337	B	HLA-DQA1	2	-0.162	0.033	8.59e-07
rs112485576	B	HLA-DQA1	2	0.237	0.039	2.528e-09
rs76946723	B	HLA-DQA1	2	-0.162	0.033	8.29e-07
rs502771	B	HLA-DQA1	2	-0.162	0.033	8.794e-07
rs502055	B	HLA-DQA1	2	-0.162	0.033	8.794e-07
rs9271209	B	HLA-DQA1	2	0.168	0.037	4.813e-06
rs13191862	B	HLA-DQA1	2	0.201	0.027	1.012e-13
rs13207945	B	HLA-DQA1	2	0.203	0.027	5.83e-14
rs13208027	B	HLA-DQA1	2	0.203	0.027	5.83e-14
rs9271255	B	HLA-DQA1	2	0.169	0.036	3.828e-06
rs9271256	B	HLA-DQA1	2	0.161	0.04	7.372e-05
rs3997871	B	HLA-DQA1	2	0.169	0.036	3.854e-06
rs3997872	B	HLA-DQA1	2	0.237	0.039	2.528e-09
rs2395515	B	HLA-DQA1	2	0.161	0.04	7.34e-05
rs3997873	B	HLA-DQA1	2	0.168	0.041	4.682e-05
rs9271285	B	HLA-DQA1	2	-0.07	0.028	0.01051
rs3129749	B	HLA-DQA1	2	0.16	0.04	7.606e-05
rs9271292	B	HLA-DQA1	2	-0.07	0.028	0.01052
rs10947319	B	HLA-DQA1	2	0.093	0.041	0.02339
rs9271300	B	HLA-DQA1	2	-0.063	0.027	0.02018
rs9271301	B	HLA-DQA1	2	-0.162	0.033	8.794e-07
rs522308	B	HLA-DQA1	2	0.173	0.028	1.539e-09
rs521539	B	HLA-DQA1	2	0.328	0.035	1.337e-20
rs642093	B	HLA-DQA1	2	-0.116	0.037	0.001927
rs5004277	B	HLA-DQA1	2	-0.071	0.028	0.01049
rs34656207	B	HLA-DQA1	2	0.165	0.027	2.308e-09
rs3129752	B	HLA-DQA1	2	0.145	0.027	1.152e-07
rs3104413	B	HLA-DQA1	2	0.236	0.039	2.421e-09
rs9271331	B	HLA-DQA1	2	-0.071	0.027	0.009582
rs13204672	B	HLA-DQA1	2	0.093	0.041	0.02339
rs9271339	B	HLA-DQA1	2	-0.07	0.027	0.01047
rs4959106	B	HLA-DQA1	2	0.144	0.027	1.389e-07
rs28383221	B	HLA-DQA1	2	0.183	0.027	1.197e-11
rs34850435	B	HLA-DQA1	2	0.144	0.027	1.389e-07
rs9271344	B	HLA-DQA1	2	-0.095	0.029	0.001226
rs6931277	B	HLA-DQA1	2	0.236	0.039	2.403e-09
rs7760731	B	HLA-DQA1	2	-0.116	0.037	0.001894
rs35029150	B	HLA-DQA1	2	0.144	0.027	1.389e-07
rs28752513	B	HLA-DQA1	2	0.124	0.043	0.003687
rs28383223	B	HLA-DQA1	2	0.183	0.027	1.192e-11
rs35534739	B	HLA-DQA1	2	0.144	0.027	1.385e-07
rs34341844	B	HLA-DQA1	2	0.144	0.027	1.385e-07
rs28383224	B	HLA-DQA1	2	0.183	0.027	1.197e-11
rs9271351	B	HLA-DQA1	2	0.168	0.041	4.832e-05
rs9271353	B	HLA-DQA1	2	0.168	0.041	4.858e-05
rs34985232	B	HLA-DQA1	2	0.144	0.027	1.389e-07
rs28383230	B	HLA-DQA1	2	0.183	0.027	1.197e-11
rs28383232	B	HLA-DQA1	2	0.093	0.041	0.02339
rs28383233	B	HLA-DQA1	2	0.183	0.027	1.148e-11
rs3129762	B	HLA-DQA1	2	0.167	0.041	5.005e-05
rs3135005	B	HLA-DQA1	2	0.164	0.041	6.647e-05
rs11751024	B	HLA-DQA1	2	-0.079	0.032	0.01201
rs28383302	B	HLA-DQA1	2	0.084	0.041	0.04124
rs28383303	B	HLA-DQA1	2	0.084	0.041	0.04124
rs28383304	B	HLA-DQA1	2	0.093	0.041	0.02339
rs9271366	B	HLA-DQA1	2	0.167	0.041	5.103e-05
rs28383312	B	HLA-DQA1	2	0.188	0.028	4.802e-11
rs28589559	B	HLA-DQA1	2	0.14	0.042	0.0007968
rs9271413	B	HLA-DQA1	2	0.167	0.041	5.205e-05
rs9271423	B	HLA-DQA1	2	0.171	0.041	3.556e-05
rs9271424	B	HLA-DQA1	2	-0.16	0.035	3.847e-06
rs34304006	B	HLA-DQA1	2	-0.202	0.045	8.309e-06
rs9271435	B	HLA-DQA1	2	0.116	0.028	3.182e-05
rs9271466	B	HLA-DQA1	2	0.159	0.04	8.559e-05
rs9271469	B	HLA-DQA1	2	0.201	0.028	1.879e-12
rs9271470	B	HLA-DQA1	2	0.201	0.028	1.879e-12
rs9271481	B	HLA-DQA1	2	0.157	0.041	0.0001352
rs9271483	B	HLA-DQA1	2	0.13	0.038	0.0006994
rs9271488	B	HLA-DQA1	2	0.201	0.028	1.879e-12
rs9271489	B	HLA-DQA1	2	-0.19	0.035	5.509e-08
rs28669773	B	HLA-DQA1	2	-0.323	0.065	6.425e-07
rs34846487	B	HLA-DQA1	2	-0.349	0.073	1.739e-06
rs9271492	B	HLA-DQA1	2	-0.222	0.031	1.927e-12
rs9271493	B	HLA-DQA1	2	0.138	0.038	0.0003231
rs34104805	B	HLA-DQA1	2	-0.227	0.053	1.666e-05
rs9271499	B	HLA-DQA1	2	0.162	0.027	4.367e-09
rs9271502	B	HLA-DQA1	2	0.162	0.027	4.477e-09
rs9271511	B	HLA-DQA1	2	0.206	0.028	5.704e-13
rs9271519	B	HLA-DQA1	2	0.206	0.028	4.689e-13
rs9271528	B	HLA-DQA1	2	-0.18	0.039	4.466e-06
rs9271533	B	HLA-DQA1	2	-0.188	0.035	8.166e-08
rs9271538	B	HLA-DQA1	2	-0.161	0.035	3.679e-06
rs9271539	B	HLA-DQA1	2	-0.19	0.035	5.38e-08
rs9271541	B	HLA-DQA1	2	-0.18	0.039	4.478e-06
rs9271543	B	HLA-DQA1	2	0.138	0.038	0.0003278
rs9271544	B	HLA-DQA1	2	0.206	0.028	5.658e-13
rs9271545	B	HLA-DQA1	2	-0.18	0.039	4.505e-06
rs9271547	B	HLA-DQA1	2	0.099	0.028	0.0003514
rs9271550	B	HLA-DQA1	2	-0.161	0.035	3.709e-06
rs9271564	B	HLA-DQA1	2	0.206	0.028	5.664e-13
rs9271568	B	HLA-DQA1	2	0.205	0.028	6.97e-13
rs9271571	B	HLA-DQA1	2	0.205	0.028	6.909e-13
rs9271573	B	HLA-DQA1	2	0.081	0.027	0.003245
rs35407883	B	HLA-DQA1	2	-0.349	0.073	1.739e-06
rs9271576	B	HLA-DQA1	2	0.206	0.028	5.751e-13
rs9271580	B	HLA-DQA1	2	0.263	0.037	3.201e-12
rs34342308	B	HLA-DQA1	2	-0.159	0.039	5.459e-05
rs34629405	B	HLA-DQA1	2	-0.159	0.039	5.459e-05
rs17533090	B	HLA-DQA1	2	-0.159	0.039	5.459e-05
rs35062987	B	HLA-DQA1	2	-0.16	0.037	1.3e-05
rs9271584	B	HLA-DQA1	2	0.206	0.028	5.704e-13
rs9271586	B	HLA-DQA1	2	0.11	0.027	6.351e-05
rs9271587	B	HLA-DQA1	2	0.11	0.027	6.351e-05
rs3129763	B	HLA-DQA1	2	-0.179	0.039	4.29e-06
rs9271588	B	HLA-DQA1	2	0.11	0.027	6.351e-05
rs35399661	B	HLA-DQA1	2	-0.159	0.039	5.459e-05
rs35014460	B	HLA-DQA1	2	-0.159	0.039	5.459e-05
rs9271589	B	HLA-DQA1	2	0.211	0.028	1.213e-13
rs112396255	B	HLA-DQA1	2	-0.159	0.039	5.459e-05
rs3135003	B	HLA-DQA1	2	-0.149	0.039	0.0001445
rs9271612	B	HLA-DQA1	2	-0.149	0.039	0.0001369
rs4959030	B	HLA-DQA1	2	0.176	0.041	1.524e-05
rs9271619	B	HLA-DQA1	2	-0.149	0.039	0.0001445
rs9271620	B	HLA-DQA1	2	0.11	0.027	6.351e-05
rs34106969	B	HLA-DQA1	2	-0.159	0.039	5.459e-05
rs34135512	B	HLA-DQA1	2	-0.154	0.041	0.000173
rs4959108	B	HLA-DQA1	2	0.161	0.04	7.315e-05
rs116359969	B	HLA-DQA1	2	-0.159	0.039	5.479e-05
rs9271642	B	HLA-DQA1	2	0.081	0.027	0.003247
rs34947241	B	HLA-DQA1	2	-0.159	0.039	5.459e-05
rs34411532	B	HLA-DQA1	2	-0.159	0.039	5.459e-05
rs9271661	B	HLA-DQA1	2	0.206	0.028	5.723e-13
rs116259801	B	HLA-DQA1	2	-0.159	0.039	5.459e-05
rs9271667	B	HLA-DQA1	2	-0.165	0.035	2.329e-06
rs28421666	B	HLA-DQA1	2	0.512	0.074	8.355e-12
rs9271684	B	HLA-DQA1	2	-0.165	0.035	2.386e-06
rs9271687	B	HLA-DQA1	2	0.161	0.04	7.315e-05
rs4587163	B	HLA-DQA1	2	0.181	0.027	4.77e-11
rs34518860	B	HLA-DQA1	2	-0.094	0.047	0.04735
rs9271769	B	HLA-DQA1	2	0.206	0.028	5.842e-13
rs3104391	B	HLA-DQA1	2	0.161	0.04	7.315e-05
rs9271847	B	HLA-DQA1	2	-0.18	0.027	4.022e-11
rs9271848	B	HLA-DQA1	2	-0.175	0.027	1.159e-10
rs3104389	B	HLA-DQA1	2	0.203	0.028	1.177e-12
rs9271858	B	HLA-DQA1	2	-0.178	0.027	6.122e-11
rs6922257	B	HLA-DQA1	2	0.382	0.066	8.946e-09
rs77029856	B	HLA-DQA1	2	-0.159	0.039	5.459e-05
rs9271894	B	HLA-DQA1	2	-0.165	0.035	2.411e-06
rs9271895	B	HLA-DQA1	2	-0.15	0.039	0.0001272
rs3129769	B	HLA-DQA1	2	0.231	0.039	5.82e-09
rs35779452	B	HLA-DQA1	2	-0.136	0.032	2.594e-05
rs9272063	B	HLA-DQA1	2	-0.166	0.039	2.226e-05
rs34061722	B	HLA-DQA1	2	-0.139	0.032	1.594e-05
rs9272065	B	HLA-DQA1	2	-0.166	0.039	2.23e-05
rs9272066	B	HLA-DQA1	2	-0.166	0.039	2.23e-05
rs9272069	B	HLA-DQA1	2	-0.166	0.039	2.252e-05
rs35360625	B	HLA-DQA1	2	-0.135	0.032	2.809e-05
rs9272070	B	HLA-DQA1	2	-0.109	0.027	6.038e-05
rs11751908	B	HLA-DQA1	2	-0.135	0.032	2.869e-05
rs9272105	B	HLA-DQA1	2	-0.109	0.027	6.059e-05
rs3104376	B	HLA-DQA1	2	0.136	0.034	5.702e-05
rs35242582	B	HLA-DQA1	2	-0.134	0.032	3.474e-05
rs35426875	B	HLA-DQA1	2	-0.136	0.032	2.633e-05
rs9272114	B	HLA-DQA1	2	-0.109	0.027	6.059e-05
rs28383330	B	HLA-DQA1	2	0.124	0.043	0.003789
rs3104373	B	HLA-DQA1	2	0.171	0.041	2.899e-05
rs9272116	B	HLA-DQA1	2	-0.109	0.027	6.059e-05
rs9272118	B	HLA-DQA1	2	-0.109	0.027	6.036e-05
rs9272131	B	HLA-DQA1	2	0.143	0.05	0.004182
rs34145408	B	HLA-DQA1	2	-0.149	0.032	4.797e-06
rs3104371	B	HLA-DQA1	2	0.257	0.037	1.053e-11
rs17205114	B	HLA-DQA1	2	-0.151	0.032	3.665e-06
rs17205135	B	HLA-DQA1	2	-0.151	0.032	3.665e-06
rs9272218	B	HLA-DQA1	2	-0.11	0.027	5.01e-05
rs373813924	B	HLA-DQA1	2	0.512	0.074	8.355e-12
rs17211510	B	HLA-DQA1	2	-0.149	0.032	4.797e-06
rs17205170	B	HLA-DQA1	2	-0.179	0.039	3.964e-06
rs17205177	B	HLA-DQA1	2	-0.149	0.032	4.797e-06
rs17205184	B	HLA-DQA1	2	-0.146	0.034	2.306e-05
rs9272230	B	HLA-DQA1	2	-0.142	0.038	0.0002059
rs199950886	B	HLA-DQA1	2	0.512	0.074	8.355e-12
rs62404084	B	HLA-DQA1	2	-0.146	0.034	2.306e-05
rs28407322	B	HLA-DQA1	2	-0.149	0.032	4.797e-06
rs9272265	B	HLA-DQA1	2	-0.109	0.027	6.059e-05
rs28675927	B	HLA-DQA1	2	-0.149	0.032	4.789e-06
rs9272294	B	HLA-DQA1	2	-0.145	0.038	0.0001676
rs1391371	B	HLA-DQA1	2	0.257	0.037	1.058e-11
rs74606007	B	HLA-DQA1	2	0.512	0.074	8.413e-12
rs9272318	B	HLA-DQA1	2	0.203	0.028	1.232e-12
rs9272346	B	HLA-DQA1	2	0.253	0.032	4.933e-15
rs9272363	B	HLA-DQA1	2	0.257	0.037	1.05e-11
HLA_DQA1_01	B	HLA-DQA1	2	-0.249	0.032	1.839e-14
HLA_DQA1_01.01	B	HLA-DQA1	2	-0.178	0.042	2.366e-05
HLA_DQA1_01.02	B	HLA-DQA1	2	-0.173	0.038	5.939e-06
HLA_DQA1_02	B	HLA-DQA1	2	0.126	0.043	0.003339
HLA_DQA1_02.01	B	HLA-DQA1	2	0.126	0.043	0.003339
HLA_DQA1_03	B	HLA-DQA1	2	0.255	0.038	1.758e-11
HLA_DQA1_03.01	B	HLA-DQA1	2	0.255	0.038	1.758e-11
HLA_DQA1_04	B	HLA-DQA1	2	0.504	0.077	1.007e-10
HLA_DQA1_04.01	B	HLA-DQA1	2	0.504	0.077	1.007e-10
HLA_DQA1_05	B	HLA-DQA1	2	-0.148	0.038	0.0001144
HLA_DQA1_05.01	B	HLA-DQA1	2	-0.148	0.038	0.0001144
rs2187668	B	HLA-DQA1	2	-0.221	0.044	6.118e-07
rs28383438	B	HLA-DQA1	2	0.133	0.043	0.001932
rs9273007	B	HLA-DQA1	2	0.201	0.028	2.279e-12
rs9273008	B	HLA-DQA1	2	0.201	0.028	2.069e-12
rs6927022	B	HLA-DQA1	2	0.167	0.028	2.013e-09
rs9273226	B	HLA-DQA1	2	0.259	0.032	1.659e-15
rs9273242	B	HLA-DQA1	2	0.254	0.032	5.841e-15
rs17843604	B	HLA-DQA1	2	0.173	0.034	3.404e-07
rs12527758	B	HLA-DQA1	2	0.172	0.034	3.781e-07
rs17612788	B	HLA-DQA1	2	0.258	0.032	1.878e-15
rs17612802	B	HLA-DQA1	2	0.258	0.032	1.847e-15
rs2858877	B	HLA-DQA1	2	0.257	0.038	1.454e-11
rs17612858	B	HLA-DQA1	2	0.255	0.032	3.211e-15
rs9273326	B	HLA-DQA1	2	0.255	0.032	3.412e-15
rs6900039	B	HLA-DQA1	2	0.568	0.075	9.512e-14
rs9273329	B	HLA-DQA1	2	0.255	0.032	3.412e-15
rs56435053	B	HLA-DQA1	2	0.197	0.037	1.673e-07
rs9273330	B	HLA-DQA1	2	0.256	0.032	3.224e-15
rs28633132	B	HLA-DQA1	2	-0.11	0.045	0.01394
rs7744001	B	HLA-DQA1	2	0.19	0.029	9.683e-11
rs7744020	B	HLA-DQA1	2	0.185	0.029	3.727e-10
rs6905975	B	HLA-DQA1	2	0.145	0.03	1.242e-06
rs6905837	B	HLA-DQA1	2	0.262	0.063	3.132e-05
rs6906021	B	HLA-DQA1	2	0.096	0.029	0.001101
rs9273369	B	HLA-DQA1	2	-0.22	0.044	8.313e-07
rs35779483	B	HLA-DQA1	2	0.188	0.029	2.312e-10
rs12055445	B	HLA-DQA1	2	0.13	0.028	3.336e-06
rs4713573	B	HLA-DQA1	2	-0.068	0.031	0.02878
HLA_DQB1_02	B	HLA-DQA1	2	-0.085	0.032	0.008225
HLA_DQB1_02.01	B	HLA-DQA1	2	-0.085	0.032	0.008254
HLA_DQB1_03	B	HLA-DQA1	2	0.249	0.032	1.67e-14
HLA_DQB1_03.01	B	HLA-DQA1	2	0.14	0.039	0.000315
HLA_DQB1_03.02	B	HLA-DQA1	2	0.158	0.047	0.0007368
HLA_DQB1_03.03	B	HLA-DQA1	2	0.263	0.063	3.104e-05
HLA_DQB1_04	B	HLA-DQA1	2	0.571	0.078	5.967e-13
HLA_DQB1_04.02	B	HLA-DQA1	2	0.571	0.078	5.932e-13
HLA_DQB1_05	B	HLA-DQA1	2	-0.187	0.041	5.603e-06
HLA_DQB1_05.01	B	HLA-DQA1	2	-0.112	0.045	0.01247
HLA_DQB1_06	B	HLA-DQA1	2	-0.142	0.033	1.901e-05
HLA_DQB1_06.02	B	HLA-DQA1	2	-0.175	0.042	2.658e-05
rs9273416	B	HLA-DQA1	2	0.252	0.032	1.026e-14
rs1130455	B	HLA-DQA1	2	-0.18	0.041	1.015e-05
rs9273426	B	HLA-DQA1	2	0.259	0.032	1.143e-15
rs6689	B	HLA-DQA1	2	-0.175	0.038	4.24e-06
rs1063355	B	HLA-DQA1	2	0.255	0.032	3.401e-15
rs1049225	B	HLA-DQA1	2	0.151	0.033	5.206e-06
rs9273489	B	HLA-DQA1	2	0.261	0.042	1.18e-09
rs9273504	B	HLA-DQA1	2	-0.085	0.032	0.008219
rs2854275	B	HLA-DQA1	2	-0.22	0.044	8.313e-07
rs9273508	B	HLA-DQA1	2	0.11	0.028	7.639e-05
rs9273529	B	HLA-DQA1	2	-0.086	0.032	0.007674
rs41270887	B	HLA-DQA1	2	0.138	0.039	0.000358
rs1140343	B	HLA-DQA1	2	0.255	0.032	3.696e-15
rs28724252	B	HLA-DQA1	2	0.272	0.034	2.262e-15
rs9273852	B	HLA-DQA1	2	-0.157	0.028	3.102e-08
rs9273873	B	HLA-DQA1	2	-0.087	0.032	0.00696
rs1130399	B	HLA-DQA1	2	0.256	0.033	3.533e-14
rs72844390	B	HLA-DQA1	2	-0.188	0.041	4.366e-06
rs3891176	B	HLA-DQA1	2	-0.084	0.032	0.009162
rs1049056	B	HLA-DQA1	2	-0.188	0.041	4.494e-06
rs1049055	B	HLA-DQA1	2	0.148	0.033	8.105e-06
rs1049053	B	HLA-DQA1	2	0.154	0.032	1.38e-06
rs3891175	B	HLA-DQA1	2	-0.083	0.032	0.009919
rs28746853	B	HLA-DQA1	2	0.274	0.034	1.751e-15
rs28746867	B	HLA-DQA1	2	0.27	0.034	4.387e-15
rs3828789	B	HLA-DQA1	2	0.252	0.032	6.377e-15
rs3828790	B	HLA-DQA1	2	0.252	0.032	6.377e-15
rs3828793	B	HLA-DQA1	2	-0.186	0.041	6.001e-06
rs2647025	B	HLA-DQA1	2	0.232	0.029	5.504e-15
rs9274623	B	HLA-DQA1	2	-0.087	0.032	0.006988
rs3828800	B	HLA-DQA1	2	0.278	0.034	3.21e-16
rs3828801	B	HLA-DQA1	2	0.278	0.034	3.21e-16
rs34984116	B	HLA-DQA1	2	-0.11	0.045	0.01418
rs35800511	B	HLA-DQA1	2	-0.229	0.07	0.001119
rs35571040	B	HLA-DQA1	2	-0.3	0.074	5.116e-05
rs9274666	B	HLA-DQA1	2	-0.069	0.027	0.01226
rs28371207	B	HLA-DQA1	2	0.124	0.03	5.147e-05
rs184950714	B	HLA-DQA1	2	0.571	0.078	5.932e-13
rs3134998	B	HLA-DQA1	2	0.191	0.031	1.286e-09
rs3134996	B	HLA-DQA1	2	0.191	0.031	1.286e-09
rs17211861	B	HLA-DQA1	2	0.137	0.038	0.0003327
rs2395231	B	HLA-DQA1	2	-0.21	0.047	8.906e-06
rs9274713	B	HLA-DQA1	2	0.288	0.027	4.591e-25
rs17205647	B	HLA-DQA1	2	0.232	0.027	9.596e-17
rs9274717	B	HLA-DQA1	2	0.285	0.027	9.262e-25
rs3134994	B	HLA-DQA1	2	0.151	0.033	5.11e-06
rs35195457	B	HLA-DQA1	2	0.144	0.038	0.0001371
rs9274733	B	HLA-DQA1	2	0.287	0.027	4.267e-25
rs9274741	B	HLA-DQA1	2	0.235	0.027	8.833e-18
rs28891406	B	HLA-DQA1	2	0.152	0.033	4.945e-06
rs28746891	B	HLA-DQA1	2	0.167	0.032	1.587e-07
rs9275079	B	HLA-DQA1	2	0.199	0.031	1.4e-10
rs9275081	B	HLA-DQA1	2	0.287	0.027	5.142e-25
rs3129782	B	HLA-DQA1	2	0.148	0.033	7.376e-06
rs9275085	B	HLA-DQA1	2	0.287	0.027	5.108e-25
rs9275086	B	HLA-DQA1	2	0.287	0.027	6.184e-25
rs28746905	B	HLA-DQA1	2	0.16	0.032	4.742e-07
rs9275087	B	HLA-DQA1	2	0.287	0.027	4.367e-25
rs28891485	B	HLA-DQA1	2	0.16	0.032	4.742e-07
rs9275106	B	HLA-DQA1	2	0.287	0.027	4.367e-25
rs9275109	B	HLA-DQA1	2	0.206	0.028	4.547e-13
rs9275112	B	HLA-DQA1	2	0.288	0.027	3.418e-25
rs28746924	B	HLA-DQA1	2	0.158	0.032	6.81e-07
rs9275114	B	HLA-DQA1	2	0.284	0.027	1.727e-24
rs9275116	B	HLA-DQA1	2	0.284	0.027	1.728e-24
rs9275122	B	HLA-DQA1	2	0.195	0.031	3.636e-10
rs9275123	B	HLA-DQA1	2	0.287	0.027	4.425e-25
rs2516006	B	HLA-DQA1	2	0.121	0.033	0.0002556
rs9275125	B	HLA-DQA1	2	0.295	0.027	1.002e-26
rs9275126	B	HLA-DQA1	2	0.295	0.027	1.002e-26
rs9275131	B	HLA-DQA1	2	0.286	0.027	6.574e-25
rs9275132	B	HLA-DQA1	2	0.195	0.031	3.621e-10
rs9275133	B	HLA-DQA1	2	0.286	0.027	6.574e-25
rs17205717	B	HLA-DQA1	2	0.159	0.032	5.538e-07
rs9275136	B	HLA-DQA1	2	0.287	0.027	4.44e-25
rs17205738	B	HLA-DQA1	2	0.159	0.032	5.61e-07
rs17212090	B	HLA-DQA1	2	0.16	0.032	4.742e-07
rs9275137	B	HLA-DQA1	2	0.195	0.031	3.621e-10
rs9275139	B	HLA-DQA1	2	0.287	0.027	4.454e-25
rs9275141	B	HLA-DQA1	2	0.287	0.027	4.367e-25
rs17205823	B	HLA-DQA1	2	0.157	0.032	8.161e-07
rs17205844	B	HLA-DQA1	2	0.16	0.032	4.827e-07
rs17205851	B	HLA-DQA1	2	0.16	0.032	4.827e-07
rs9275145	B	HLA-DQA1	2	0.287	0.027	4.392e-25
rs9275146	B	HLA-DQA1	2	0.287	0.027	4.451e-25
rs17212216	B	HLA-DQA1	2	0.16	0.032	4.966e-07
rs17212223	B	HLA-DQA1	2	0.14	0.038	0.0002819
rs17212279	B	HLA-DQA1	2	0.16	0.032	5.457e-07
rs3021061	B	HLA-DQA1	2	0.195	0.031	3.621e-10
rs2856695	B	HLA-DQA1	2	0.288	0.027	3.42e-25
rs17212329	B	HLA-DQA1	2	0.157	0.032	8.308e-07
rs17206012	B	HLA-DQA1	2	0.157	0.032	7.21e-07
rs17212343	B	HLA-DQA1	2	0.157	0.032	7.272e-07
rs1794510	B	HLA-DQA1	2	0.571	0.078	5.932e-13
rs9275152	B	HLA-DQA1	2	0.159	0.048	0.0009039
rs17206035	B	HLA-DQA1	2	0.16	0.032	5.247e-07
rs2856694	B	HLA-DQA1	2	-0.224	0.044	4.357e-07
rs17206049	B	HLA-DQA1	2	0.162	0.032	3.876e-07
rs3021058	B	HLA-DQA1	2	0.288	0.027	3.212e-25
rs3021057	B	HLA-DQA1	2	0.287	0.027	3.363e-25
rs9275154	B	HLA-DQA1	2	0.287	0.027	4.527e-25
rs17212448	B	HLA-DQA1	2	0.162	0.032	4.166e-07
rs28746942	B	HLA-DQA1	2	0.162	0.032	3.803e-07
rs3134975	B	HLA-DQA1	2	0.149	0.033	6.748e-06
rs9275162	B	HLA-DQA1	2	0.287	0.027	4.078e-25
rs28746946	B	HLA-DQA1	2	0.161	0.032	4.732e-07
rs28746953	B	HLA-DQA1	2	0.162	0.032	3.977e-07
rs28746954	B	HLA-DQA1	2	0.162	0.032	3.977e-07
rs28746955	B	HLA-DQA1	2	0.161	0.032	4.486e-07
rs28746962	B	HLA-DQA1	2	0.16	0.032	4.86e-07
rs28371251	B	HLA-DQA1	2	0.162	0.028	1.66e-08
rs4947342	B	HLA-DQA1	2	0.195	0.031	3.599e-10
rs28746964	B	HLA-DQA1	2	0.16	0.032	5.017e-07
rs28746965	B	HLA-DQA1	2	0.162	0.032	6.135e-07
rs28746967	B	HLA-DQA1	2	0.16	0.032	4.859e-07
rs2856693	B	HLA-DQA1	2	0.287	0.027	4.454e-25
rs2856692	B	HLA-DQA1	2	0.195	0.031	3.621e-10
rs28746976	B	HLA-DQA1	2	0.156	0.032	1.196e-06
rs28746977	B	HLA-DQA1	2	0.157	0.032	9.891e-07
rs12526612	B	HLA-DQA1	2	-0.11	0.045	0.01418
rs28746982	B	HLA-DQA1	2	0.16	0.032	4.742e-07
rs28746992	B	HLA-DQA1	2	0.16	0.032	4.977e-07
rs9275171	B	HLA-DQA1	2	0.133	0.03	9.062e-06
rs28746994	B	HLA-DQA1	2	0.16	0.032	4.733e-07
rs9275175	B	HLA-DQA1	2	0.136	0.03	5.251e-06
rs3134971	B	HLA-DQA1	2	-0.226	0.044	3.517e-07
rs28746997	B	HLA-DQA1	2	0.159	0.032	6.632e-07
rs28746998	B	HLA-DQA1	2	0.159	0.032	6.693e-07
rs28747007	B	HLA-DQA1	2	0.16	0.032	5.154e-07
rs28747013	B	HLA-DQA1	2	0.161	0.032	4.586e-07
rs2856688	B	HLA-DQA1	2	0.195	0.031	3.621e-10
rs28747015	B	HLA-DQA1	2	0.16	0.032	4.742e-07
rs28747016	B	HLA-DQA1	2	0.16	0.032	4.742e-07
rs9275184	B	HLA-DQA1	2	0.158	0.047	0.0007511
rs28747023	B	HLA-DQA1	2	0.098	0.031	0.001336
rs28747026	B	HLA-DQA1	2	0.16	0.032	4.742e-07
rs2856686	B	HLA-DQA1	2	0.287	0.027	4.367e-25
rs28747028	B	HLA-DQA1	2	0.16	0.032	4.742e-07
rs28747030	B	HLA-DQA1	2	0.16	0.032	4.741e-07
rs28747032	B	HLA-DQA1	2	0.16	0.032	4.742e-07
rs28747033	B	HLA-DQA1	2	0.16	0.032	4.742e-07
rs2856683	B	HLA-DQA1	2	0.195	0.031	3.621e-10
rs28747034	B	HLA-DQA1	2	0.16	0.032	4.742e-07
rs28747038	B	HLA-DQA1	2	0.16	0.032	4.76e-07
rs13194877	B	HLA-DQA1	2	-0.11	0.045	0.01418
rs28747047	B	HLA-DQA1	2	0.162	0.032	3.721e-07
rs28747059	B	HLA-DQA1	2	0.162	0.032	3.351e-07
rs35282906	B	HLA-DQA1	2	-0.11	0.045	0.01418
rs3129714	B	HLA-DQA1	2	0.227	0.027	3.875e-16
rs4538747	B	HLA-DQA1	2	0.16	0.032	4.738e-07
rs3129716	B	HLA-DQA1	2	-0.226	0.044	3.517e-07
rs4538748	B	HLA-DQA1	2	0.227	0.027	3.881e-16
rs4642516	B	HLA-DQA1	2	0.287	0.027	4.367e-25
rs9275205	B	HLA-DQA1	2	0.121	0.033	0.0002556
rs9275206	B	HLA-DQA1	2	0.158	0.047	0.0007511
rs7774434	B	HLA-DQA1	2	0.079	0.029	0.006833
rs7774573	B	HLA-DQA1	2	0.56	0.074	1.06e-13
rs9405119	B	HLA-DQA1	2	0.16	0.032	4.742e-07
rs9275208	B	HLA-DQA1	2	0.224	0.028	5.3e-15
rs9275210	B	HLA-DQA1	2	0.227	0.028	2.039e-15
rs7775055	B	HLA-DQA1	2	0.52	0.077	2.128e-11
rs7775228	B	HLA-DQA1	2	0.215	0.041	2.319e-07
rs12528622	B	HLA-DQA1	2	-0.097	0.044	0.0293
rs9469220	B	HLA-DQA1	2	0.174	0.027	3.363e-10
rs9275212	B	HLA-DQA1	2	0.247	0.028	1.931e-18
rs9368737	B	HLA-DQA1	2	0.162	0.028	1.556e-08
rs9275219	B	HLA-DQA1	2	0.116	0.032	0.0002947
rs35725597	B	HLA-DQA1	2	-0.11	0.045	0.01415
rs5002702	B	HLA-DQA1	2	0.203	0.027	1.859e-13
rs4713586	B	HLA-DQA1	2	0.571	0.078	5.932e-13
rs2647004	B	HLA-DQA1	2	-0.236	0.042	3.044e-08
rs2856674	B	HLA-DQA1	2	-0.226	0.044	3.517e-07
rs4248168	B	HLA-DQA1	2	0.205	0.027	1.1e-13
rs3129718	B	HLA-DQA1	2	0.22	0.042	2.702e-07
rs9275224	B	HLA-DQA1	2	0.205	0.027	1.1e-13
rs35472814	B	HLA-DQA1	2	-0.11	0.045	0.01418
rs4713580	B	HLA-DQA1	2	0.205	0.027	1.1e-13
rs4713581	B	HLA-DQA1	2	0.205	0.027	1.1e-13
rs4713582	B	HLA-DQA1	2	0.2	0.027	4.318e-13
rs4713583	B	HLA-DQA1	2	0.205	0.027	1.1e-13
rs9275226	B	HLA-DQA1	2	0.2	0.027	4.318e-13
rs9275227	B	HLA-DQA1	2	0.205	0.027	1.098e-13
rs9275228	B	HLA-DQA1	2	0.205	0.027	1.098e-13
rs2858324	B	HLA-DQA1	2	0.247	0.028	1.931e-18
rs9275239	B	HLA-DQA1	2	0.205	0.027	1.102e-13
rs9275240	B	HLA-DQA1	2	0.205	0.027	1.102e-13
rs9275242	B	HLA-DQA1	2	0.205	0.027	1.135e-13
rs9275244	B	HLA-DQA1	2	0.205	0.027	1.1e-13
rs9275245	B	HLA-DQA1	2	0.205	0.027	1.1e-13
rs9275253	B	HLA-DQA1	2	0.204	0.027	1.565e-13
rs9275254	B	HLA-DQA1	2	0.204	0.027	1.565e-13
rs2858319	B	HLA-DQA1	2	0.246	0.028	2.73e-18
rs28891493	B	HLA-DQA1	2	0.16	0.032	4.742e-07
rs114169440	B	HLA-DQA1	2	-0.11	0.045	0.01418
rs9275282	B	HLA-DQA1	2	0.205	0.027	1.317e-13
rs2647022	B	HLA-DQA1	2	0.247	0.028	1.931e-18
rs9275284	B	HLA-DQA1	2	0.205	0.027	1.1e-13
rs2647021	B	HLA-DQA1	2	0.247	0.028	1.928e-18
rs9275288	B	HLA-DQA1	2	0.205	0.027	1.1e-13
rs5000634	B	HLA-DQA1	2	0.298	0.03	7.065e-23
rs2856668	B	HLA-DQA1	2	0.247	0.028	1.929e-18
rs3129720	B	HLA-DQA1	2	0.149	0.033	6.649e-06
rs35122881	B	HLA-DQA1	2	-0.097	0.044	0.0293
rs5000632	B	HLA-DQA1	2	0.157	0.032	9.814e-07
rs35473146	B	HLA-DQA1	2	-0.11	0.045	0.01418
rs17427445	B	HLA-DQA1	2	-0.11	0.045	0.01418
rs35169534	B	HLA-DQA1	2	-0.11	0.045	0.01418
rs6457617	B	HLA-DQA1	2	0.2	0.027	4.318e-13
rs2647016	B	HLA-DQA1	2	0.247	0.028	1.929e-18
rs34677551	B	HLA-DQA1	2	-0.11	0.045	0.01418
rs6457620	B	HLA-DQA1	2	0.2	0.027	4.332e-13
rs35900855	B	HLA-DQA1	2	-0.11	0.045	0.01418
rs9275300	B	HLA-DQA1	2	0.158	0.047	0.0007511
rs6457622	B	HLA-DQA1	2	0.298	0.03	6.932e-23
rs6923022	B	HLA-DQA1	2	-0.11	0.045	0.01418
rs7745040	B	HLA-DQA1	2	0.298	0.03	6.888e-23
rs2647012	B	HLA-DQA1	2	0.247	0.028	1.931e-18
rs115255544	B	HLA-DQA1	2	-0.11	0.045	0.01418
rs114361720	B	HLA-DQA1	2	-0.11	0.045	0.01418
rs2395522	B	HLA-DQA1	2	0.205	0.027	1.1e-13
rs115594945	B	HLA-DQA1	2	-0.11	0.045	0.01418
rs115785636	B	HLA-DQA1	2	-0.11	0.045	0.01418
rs116303320	B	HLA-DQA1	2	-0.11	0.045	0.01418
rs114948848	B	HLA-DQA1	2	-0.11	0.045	0.01418
rs2647003	B	HLA-DQA1	2	0.247	0.028	1.931e-18
rs9357152	B	HLA-DQA1	2	0.157	0.032	9.814e-07
rs2856667	B	HLA-DQA1	2	0.287	0.027	4.367e-25
rs2647001	B	HLA-DQA1	2	0.247	0.028	1.931e-18
rs17212462	B	HLA-DQA1	2	-0.11	0.045	0.01418
rs17212469	B	HLA-DQA1	2	-0.11	0.045	0.01418
rs9394113	B	HLA-DQA1	2	0.157	0.032	9.814e-07
rs17212483	B	HLA-DQA1	2	-0.11	0.045	0.01418
rs2856666	B	HLA-DQA1	2	0.247	0.028	1.931e-18
rs2646998	B	HLA-DQA1	2	0.244	0.028	4.708e-18
rs10484561	B	HLA-DQA1	2	-0.11	0.045	0.01418
rs2856664	B	HLA-DQA1	2	0.158	0.029	3.642e-08
rs9275311	B	HLA-DQA1	2	0.158	0.047	0.0007511
rs17212553	B	HLA-DQA1	2	-0.11	0.045	0.01423
rs9275312	B	HLA-DQA1	2	0.266	0.039	1.882e-11
rs9275319	B	HLA-DQA1	2	0.263	0.04	5.549e-11
rs2856727	B	HLA-DQA1	2	0.247	0.028	1.931e-18
rs1794282	B	HLA-DQA1	2	-0.209	0.047	9.381e-06
rs34475663	B	HLA-DQA1	2	-0.11	0.045	0.01418
rs111848638	B	HLA-DQA1	2	-0.11	0.045	0.01418
rs9275326	B	HLA-DQA1	2	0.157	0.047	0.0008404
rs2856726	B	HLA-DQA1	2	0.158	0.028	3.438e-08
rs2856725	B	HLA-DQA1	2	0.247	0.028	1.931e-18
rs9275327	B	HLA-DQA1	2	0.265	0.039	2.286e-11
rs9275328	B	HLA-DQA1	2	0.265	0.039	2.286e-11
rs9275330	B	HLA-DQA1	2	0.265	0.039	2.286e-11
rs9275331	B	HLA-DQA1	2	0.265	0.039	2.286e-11
rs9275332	B	HLA-DQA1	2	0.114	0.032	0.0003768
rs114968045	B	HLA-DQA1	2	0.108	0.053	0.041
rs9275333	B	HLA-DQA1	2	0.265	0.039	2.286e-11
rs35998847	B	HLA-DQA1	2	-0.11	0.045	0.01418
rs17427564	B	HLA-DQA1	2	-0.11	0.045	0.01418
rs9275334	B	HLA-DQA1	2	0.157	0.047	0.0008404
rs3135006	B	HLA-DQA1	2	0.149	0.033	6.649e-06
rs1794280	B	HLA-DQA1	2	-0.226	0.044	3.517e-07
rs71202902	B	HLA-DQA1	2	-0.11	0.045	0.01418
rs78825896	B	HLA-DQA1	2	-0.11	0.045	0.01418
rs2858312	B	HLA-DQA1	2	0.139	0.03	4.06e-06
rs9275337	B	HLA-DQA1	2	0.113	0.032	0.0004052
rs9275338	B	HLA-DQA1	2	0.266	0.039	1.882e-11
rs17427599	B	HLA-DQA1	2	0.123	0.032	0.0001076
rs9275357	B	HLA-DQA1	2	0.114	0.032	0.0003466
rs9275360	B	HLA-DQA1	2	0.266	0.039	1.882e-11
rs72847174	B	HLA-DQA1	2	-0.11	0.045	0.01418
rs2647045	B	HLA-DQA1	2	0.197	0.031	1.584e-10
rs9275365	B	HLA-DQA1	2	0.266	0.039	1.882e-11
rs9275371	B	HLA-DQA1	2	0.113	0.032	0.0003989
rs2858310	B	HLA-DQA1	2	0.245	0.028	2.973e-18
rs2647046	B	HLA-DQA1	2	0.245	0.028	2.973e-18
rs9275372	B	HLA-DQA1	2	0.114	0.032	0.0003466
rs3135002	B	HLA-DQA1	2	0.124	0.034	0.0002381
rs9275374	B	HLA-DQA1	2	0.113	0.032	0.0003989
rs9275375	B	HLA-DQA1	2	0.113	0.032	0.0003989
rs9275376	B	HLA-DQA1	2	0.107	0.032	0.0007842
rs9275377	B	HLA-DQA1	2	0.107	0.032	0.0007842
rs2858309	B	HLA-DQA1	2	0.246	0.028	2.22e-18
rs9275383	B	HLA-DQA1	2	0.164	0.046	0.0003603
rs9501648	B	HLA-DQA1	2	0.162	0.032	4.786e-07
rs9275385	B	HLA-DQA1	2	0.114	0.032	0.0003466
rs1613056	B	HLA-DQA1	2	-0.226	0.044	3.403e-07
rs1612904	B	HLA-DQA1	2	0.206	0.028	5.035e-13
rs9275388	B	HLA-DQA1	2	0.114	0.032	0.0003466
rs72847183	B	HLA-DQA1	2	-0.11	0.045	0.01418
rs9275390	B	HLA-DQA1	2	0.114	0.032	0.0003466
rs9275393	B	HLA-DQA1	2	0.114	0.032	0.0003466
rs9275394	B	HLA-DQA1	2	0.158	0.047	0.0007511
rs9275395	B	HLA-DQA1	2	0.158	0.047	0.0007511
rs9275399	B	HLA-DQA1	2	0.109	0.032	0.0006863
rs9275400	B	HLA-DQA1	2	0.158	0.047	0.0007511
rs2647050	B	HLA-DQA1	2	0.156	0.029	5.202e-08
rs9275401	B	HLA-DQA1	2	0.115	0.032	0.0003351
rs115675626	B	HLA-DQA1	2	-0.11	0.045	0.01446
rs9275403	B	HLA-DQA1	2	0.115	0.032	0.0003351
rs9275404	B	HLA-DQA1	2	0.115	0.032	0.0003108
rs9275405	B	HLA-DQA1	2	0.115	0.032	0.0003108
rs9275406	B	HLA-DQA1	2	0.114	0.032	0.0003466
rs9275407	B	HLA-DQA1	2	0.114	0.032	0.0003466
rs9275408	B	HLA-DQA1	2	0.114	0.032	0.0003432
rs3135001	B	HLA-DQA1	2	0.146	0.033	9.753e-06
rs9275410	B	HLA-DQA1	2	0.113	0.032	0.0003898
rs9275416	B	HLA-DQA1	2	0.104	0.032	0.001142
rs9275417	B	HLA-DQA1	2	0.113	0.032	0.000389
rs9275418	B	HLA-DQA1	2	0.113	0.032	0.000389
rs2856718	B	HLA-DQA1	2	0.156	0.029	5.202e-08
rs2856717	B	HLA-DQA1	2	0.245	0.028	3.568e-18
rs2858305	B	HLA-DQA1	2	0.246	0.028	2.22e-18
rs9275421	B	HLA-DQA1	2	0.114	0.032	0.0003466
rs9275422	B	HLA-DQA1	2	0.158	0.047	0.0007511
rs9275423	B	HLA-DQA1	2	0.114	0.032	0.0003466
rs9275424	B	HLA-DQA1	2	0.114	0.032	0.0003469
rs34492195	B	HLA-DQA1	2	-0.11	0.045	0.01418
rs9275425	B	HLA-DQA1	2	0.114	0.032	0.0003466
rs2647051	B	HLA-DQA1	2	0.246	0.028	2.22e-18
rs9275426	B	HLA-DQA1	2	0.158	0.047	0.0007511
rs9275427	B	HLA-DQA1	2	0.114	0.032	0.0003466
rs9275428	B	HLA-DQA1	2	0.114	0.032	0.0003466
rs2856704	B	HLA-DQA1	2	0.158	0.029	4.126e-08
rs9275430	B	HLA-DQA1	2	0.158	0.047	0.0007511
rs9275432	B	HLA-DQA1	2	0.114	0.032	0.0003466
rs1794511	B	HLA-DQA1	2	-0.226	0.044	3.432e-07
rs9275434	B	HLA-DQA1	2	0.158	0.047	0.0007511
rs9275435	B	HLA-DQA1	2	0.158	0.047	0.0007511
rs9275436	B	HLA-DQA1	2	0.114	0.032	0.0003466
rs9275437	B	HLA-DQA1	2	0.158	0.047	0.0007511
rs9275438	B	HLA-DQA1	2	0.114	0.032	0.0003466
rs9275439	B	HLA-DQA1	2	0.114	0.032	0.0003466
rs9275440	B	HLA-DQA1	2	0.112	0.032	0.0004359
rs9275441	B	HLA-DQA1	2	0.112	0.032	0.0004359
rs9275442	B	HLA-DQA1	2	0.16	0.047	0.0006378
rs1794528	B	HLA-DQA1	2	-0.226	0.044	3.432e-07
rs9275474	B	HLA-DQA1	2	0.109	0.032	0.0006863
rs9275475	B	HLA-DQA1	2	0.109	0.032	0.0006863
rs9275480	B	HLA-DQA1	2	0.109	0.032	0.0006863
rs9275482	B	HLA-DQA1	2	0.109	0.032	0.0006863
rs9275483	B	HLA-DQA1	2	0.109	0.032	0.0006863
rs77801483	B	HLA-DQA1	2	-0.11	0.045	0.01418
rs9275495	B	HLA-DQA1	2	0.158	0.047	0.0007511
rs1617322	B	HLA-DQA1	2	-0.228	0.044	2.901e-07
rs28772281	B	HLA-DQA1	2	0.157	0.032	9.595e-07
rs9275507	B	HLA-DQA1	2	0.109	0.032	0.0006844
rs35332745	B	HLA-DQA1	2	-0.11	0.045	0.01418
rs9275511	B	HLA-DQA1	2	0.136	0.028	1.014e-06
rs28772285	B	HLA-DQA1	2	0.161	0.032	4.634e-07
rs28772287	B	HLA-DQA1	2	0.161	0.032	4.634e-07
rs35472821	B	HLA-DQA1	2	-0.11	0.045	0.01418
rs9275516	B	HLA-DQA1	2	0.167	0.028	2.299e-09
rs9275517	B	HLA-DQA1	2	0.168	0.028	1.964e-09
rs9275518	B	HLA-DQA1	2	0.169	0.028	1.686e-09
rs9275521	B	HLA-DQA1	2	0.246	0.028	2.22e-18
rs17212671	B	HLA-DQA1	2	0.158	0.029	4.126e-08
rs17206343	B	HLA-DQA1	2	0.158	0.029	4.126e-08
rs17206350	B	HLA-DQA1	2	0.105	0.027	0.0001238
rs9275524	B	HLA-DQA1	2	0.168	0.028	1.964e-09
rs17206378	B	HLA-DQA1	2	-0.11	0.045	0.01418
rs17212748	B	HLA-DQA1	2	0.158	0.029	4.126e-08
rs17212818	B	HLA-DQA1	2	0.158	0.029	4.135e-08
rs12525220	B	HLA-DQA1	2	0.571	0.078	5.932e-13
rs17212832	B	HLA-DQA1	2	0.158	0.029	4.126e-08
rs9275530	B	HLA-DQA1	2	0.158	0.047	0.0007511
rs9275532	B	HLA-DQA1	2	0.158	0.047	0.0007511
rs17219281	B	HLA-DQA1	2	0.194	0.048	6.608e-05
rs28371295	B	HLA-DQA1	2	0.157	0.029	4.429e-08
rs16898264	B	HLA-DQA1	2	0.157	0.029	4.448e-08
rs9275556	B	HLA-DQA1	2	0.167	0.028	2.233e-09
rs9275557	B	HLA-DQA1	2	0.168	0.028	1.978e-09
rs28371297	B	HLA-DQA1	2	0.157	0.029	4.416e-08
rs17581305	B	HLA-DQA1	2	0.157	0.029	4.416e-08
rs10947332	B	HLA-DQA1	2	-0.11	0.045	0.01418
rs28371302	B	HLA-DQA1	2	0.157	0.029	4.433e-08
rs9275563	B	HLA-DQA1	2	0.219	0.028	2.179e-14
rs9275565	B	HLA-DQA1	2	0.168	0.028	1.956e-09
rs28755390	B	HLA-DQA1	2	0.158	0.029	4.08e-08
rs9275567	B	HLA-DQA1	2	0.168	0.028	1.989e-09
rs9275569	B	HLA-DQA1	2	0.166	0.028	2.884e-09
rs6932517	B	HLA-DQA1	2	0.168	0.028	1.983e-09
rs9275570	B	HLA-DQA1	2	0.168	0.028	1.976e-09
rs28371315	B	HLA-DQA1	2	0.158	0.028	3.536e-08
rs3998157	B	HLA-DQA1	2	0.168	0.028	1.951e-09
rs3957217	B	HLA-DQA1	2	0.158	0.028	3.526e-08
rs4273729	B	HLA-DQA1	2	0.168	0.028	1.964e-09
rs76881453	B	HLA-DQA1	2	0.158	0.029	4.069e-08
rs28371317	B	HLA-DQA1	2	0.158	0.029	4.069e-08
rs28371318	B	HLA-DQA1	2	0.158	0.029	4.069e-08
rs28371319	B	HLA-DQA1	2	0.158	0.029	4.04e-08
rs9275572	B	HLA-DQA1	2	0.168	0.028	1.964e-09
rs28371322	B	HLA-DQA1	2	0.158	0.029	4.289e-08
rs28715209	B	HLA-DQA1	2	-0.11	0.045	0.01408
rs28371324	B	HLA-DQA1	2	0.157	0.029	4.435e-08
rs9275573	B	HLA-DQA1	2	0.168	0.028	2.273e-09
rs28371329	B	HLA-DQA1	2	0.155	0.029	7.295e-08
rs28371330	B	HLA-DQA1	2	0.155	0.029	7.835e-08
rs28371333	B	HLA-DQA1	2	0.156	0.029	7.079e-08
rs17615293	B	HLA-DQA1	2	0.157	0.029	5.85e-08
rs17581404	B	HLA-DQA1	2	0.156	0.029	6.469e-08
rs12203586	B	HLA-DQA1	2	0.156	0.029	6.469e-08
rs2647083	B	HLA-DQA1	2	0.156	0.029	6.836e-08
rs9378125	B	HLA-DQA1	2	0.156	0.032	1.407e-06
rs2647084	B	HLA-DQA1	2	0.157	0.029	6.085e-08
rs9275589	B	HLA-DQA1	2	0.1	0.028	0.0004207
rs28772303	B	HLA-DQA1	2	0.095	0.037	0.0101
rs7764819	B	HLA-DQA1	2	0.31	0.042	1.848e-13
rs17581425	B	HLA-DQA1	2	0.112	0.032	0.0005253
rs9275592	B	HLA-DQA1	2	0.159	0.047	0.0007146
rs7764856	B	HLA-DQA1	2	0.159	0.029	6.391e-08
rs7765379	B	HLA-DQA1	2	0.31	0.042	1.848e-13
rs7745656	B	HLA-DQA1	2	0.111	0.032	0.0005587
rs2647087	B	HLA-DQA1	2	0.111	0.032	0.0005587
rs2858333	B	HLA-DQA1	2	0.112	0.032	0.0005342
rs2858332	B	HLA-DQA1	2	0.108	0.028	0.0001503
rs2647088	B	HLA-DQA1	2	0.112	0.032	0.0005253
rs3957146	B	HLA-DQA1	2	0.164	0.047	0.0004944
rs2647089	B	HLA-DQA1	2	0.111	0.032	0.0005587
rs9275596	B	HLA-DQA1	2	0.207	0.028	3.304e-13
rs3916766	B	HLA-DQA1	2	0.112	0.032	0.0005274
rs6935723	B	HLA-DQA1	2	0.111	0.032	0.0005527
rs3104402	B	HLA-DQA1	2	0.25	0.054	5.079e-06
rs3998159	B	HLA-DQA1	2	0.169	0.047	0.0003304
rs3957148	B	HLA-DQA1	2	0.162	0.046	0.0004661
rs112136957	B	HLA-DQA1	2	-0.416	0.093	7.69e-06
rs3104404	B	HLA-DQA1	2	0.097	0.035	0.005946
rs35122968	B	HLA-DQA1	2	0.178	0.048	0.0002016
rs3104405	B	HLA-DQA1	2	0.091	0.034	0.008193
rs3997848	B	HLA-DQA1	2	0.102	0.03	0.0007214
rs3997849	B	HLA-DQA1	2	0.118	0.03	7.332e-05
rs9275599	B	HLA-DQA1	2	0.145	0.048	0.002381
rs3104406	B	HLA-DQA1	2	0.101	0.028	0.0002831
rs3104407	B	HLA-DQA1	2	0.103	0.029	0.0004041
rs6935940	B	HLA-DQA1	2	0.072	0.031	0.01994
rs6936863	B	HLA-DQA1	2	0.071	0.031	0.02166
rs5024431	B	HLA-DQA1	2	0.072	0.031	0.01974
rs5024432	B	HLA-DQA1	2	0.092	0.041	0.02734
rs3998154	B	HLA-DQA1	2	0.127	0.027	2.167e-06
rs3104396	B	HLA-DQA1	2	0.103	0.032	0.001302
rs9275652	B	HLA-DQA1	2	-0.13	0.035	0.0001961
rs9275653	B	HLA-DQA1	2	0.084	0.028	0.002857
rs9275655	B	HLA-DQA1	2	-0.13	0.035	0.0001961
rs3129736	B	HLA-DQA1	2	0.119	0.032	0.0001881
rs9275657	B	HLA-DQA1	2	-0.13	0.035	0.0001961
rs12177980	B	HLA-DQA1	2	0.156	0.027	7.193e-09
rs9275660	B	HLA-DQA1	2	-0.13	0.035	0.0001999
rs9275661	B	HLA-DQA1	2	-0.13	0.035	0.0001961
rs9275663	B	HLA-DQA1	2	-0.13	0.035	0.0001959
rs9275674	B	HLA-DQA1	2	-0.13	0.035	0.0001959
rs3129744	B	HLA-DQA1	2	0.119	0.032	0.0001886
rs9275682	B	HLA-DQA1	2	-0.13	0.035	0.0001959
rs9275683	B	HLA-DQA1	2	0.167	0.027	8.431e-10
rs9275686	B	HLA-DQA1	2	-0.13	0.035	0.0001999
rs9275688	B	HLA-DQA1	2	0.119	0.032	0.0001881
rs9275690	B	HLA-DQA1	2	-0.13	0.035	0.0001961
rs9275693	B	HLA-DQA1	2	0.119	0.032	0.0001922
rs9275696	B	HLA-DQA1	2	-0.13	0.035	0.0001965
rs9275697	B	HLA-DQA1	2	0.085	0.033	0.009049
rs9275698	B	HLA-DQA1	2	-0.078	0.029	0.006533
rs9275699	B	HLA-DQA1	2	-0.13	0.035	0.0001961
rs9275701	B	HLA-DQA1	2	0.119	0.032	0.0001881
rs9275702	B	HLA-DQA1	2	-0.13	0.035	0.0001959
rs9275703	B	HLA-DQA1	2	0.119	0.032	0.0001881
rs9275709	B	HLA-DQA1	2	-0.156	0.04	9.498e-05
rs9275710	B	HLA-DQA1	2	0.163	0.027	1.671e-09
rs9275711	B	HLA-DQA1	2	-0.127	0.035	0.0002755
rs9275716	B	HLA-DQA1	2	0.123	0.032	0.0001048
rs9275717	B	HLA-DQA1	2	0.117	0.032	0.0002364
rs9275722	B	HLA-DQA1	2	0.119	0.032	0.0001807
rs9275723	B	HLA-DQA1	2	-0.13	0.035	0.0001959
rs9275727	B	HLA-DQA1	2	0.119	0.032	0.0001915
rs9275728	B	HLA-DQA1	2	-0.133	0.035	0.0001497
rs9275729	B	HLA-DQA1	2	0.117	0.032	0.0002444
rs9275731	B	HLA-DQA1	2	-0.133	0.035	0.0001497
rs9275735	B	HLA-DQA1	2	-0.133	0.035	0.0001498
rs9275737	B	HLA-DQA1	2	0.117	0.032	0.0002444
rs9275738	B	HLA-DQA1	2	-0.133	0.035	0.0001498
rs9275741	B	HLA-DQA1	2	-0.131	0.035	0.0001912
rs9275744	B	HLA-DQA1	2	0.114	0.032	0.0003441
rs9275752	B	HLA-DQA1	2	0.114	0.032	0.0003451
rs9275754	B	HLA-DQA1	2	0.118	0.032	0.0002042
rs9275759	B	HLA-DQA1	2	0.118	0.032	0.0002038
rs9275760	B	HLA-DQA1	2	0.119	0.032	0.0001898
rs9275762	B	HLA-DQA1	2	0.167	0.027	8.497e-10
rs9275764	B	HLA-DQA1	2	-0.13	0.035	0.0001961
rs9275765	B	HLA-DQA1	2	0.119	0.032	0.0001894
rs9275766	B	HLA-DQA1	2	0.128	0.049	0.008933
rs9275767	B	HLA-DQA1	2	0.119	0.032	0.0001877
rs9275769	B	HLA-DQA1	2	-0.13	0.035	0.0001978
rs9275770	B	HLA-DQA1	2	-0.13	0.035	0.0001978
rs9275771	B	HLA-DQA1	2	0.119	0.032	0.0001865
rs9461799	B	HLA-DQA1	2	0.156	0.027	7.211e-09
rs9275773	B	HLA-DQA1	2	0.119	0.032	0.0001857
rs9275774	B	HLA-DQA1	2	0.119	0.032	0.0001857
rs9275775	B	HLA-DQA1	2	0.119	0.032	0.0001861
rs9275783	B	HLA-DQA1	2	0.119	0.032	0.0001839
rs9275787	B	HLA-DQA1	2	0.119	0.032	0.0001861
rs9275793	B	HLA-DQA1	2	0.119	0.032	0.0001857
rs9275794	B	HLA-DQA1	2	0.119	0.032	0.0001861
rs9275796	B	HLA-DQA1	2	-0.13	0.035	0.0001999
rs9275797	B	HLA-DQA1	2	0.119	0.032	0.000185
rs9275798	B	HLA-DQA1	2	0.119	0.032	0.000185
rs9275800	B	HLA-DQA1	2	0.119	0.032	0.000185
rs9275801	B	HLA-DQA1	2	0.119	0.032	0.0001857
rs9275802	B	HLA-DQA1	2	0.119	0.032	0.0001857
rs9275806	B	HLA-DQA1	2	-0.13	0.035	0.000199
rs9275807	B	HLA-DQA1	2	-0.13	0.035	0.0001989
rs9275809	B	HLA-DQA1	2	0.114	0.032	0.000327
rs9275825	B	HLA-DQA1	2	0.118	0.032	0.0002241
rs9275826	B	HLA-DQA1	2	0.119	0.032	0.0001955
rs9275829	B	HLA-DQA1	2	-0.13	0.035	0.0002001
rs9275834	B	HLA-DQA1	2	-0.13	0.035	0.0001998
rs9275844	B	HLA-DQA1	2	-0.132	0.038	0.0005007
rs9275845	B	HLA-DQA1	2	0.167	0.027	7.117e-10
rs9275847	B	HLA-DQA1	2	0.167	0.027	7.133e-10
rs9275859	B	HLA-DQA1	2	0.119	0.032	0.0001828
rs9275860	B	HLA-DQA1	2	0.119	0.032	0.0001884
rs9275862	B	HLA-DQA1	2	0.119	0.032	0.0001884
rs9275878	B	HLA-DQA1	2	0.118	0.032	0.000209
rs763026	B	HLA-DQA1	2	-0.13	0.035	0.000199
rs9275882	B	HLA-DQA1	2	0.119	0.032	0.0001839
rs763025	B	HLA-DQA1	2	-0.13	0.035	0.0001999
rs763024	B	HLA-DQA1	2	0.166	0.027	9.737e-10
rs9275895	B	HLA-DQA1	2	0.119	0.032	0.0001857
rs9275896	B	HLA-DQA1	2	0.119	0.032	0.0001857
rs9275899	B	HLA-DQA1	2	-0.13	0.035	0.0001999
rs9275900	B	HLA-DQA1	2	0.086	0.033	0.008831
rs9275901	B	HLA-DQA1	2	0.119	0.032	0.0001857
rs9469246	B	HLA-DQA1	2	0.158	0.027	3.694e-09
rs9275905	B	HLA-DQA1	2	0.119	0.032	0.0001861
rs9275911	B	HLA-DQA1	2	-0.13	0.035	0.0001999
rs9275914	B	HLA-DQA1	2	0.119	0.032	0.0001855
rs9275915	B	HLA-DQA1	2	0.119	0.032	0.0001861
rs9275916	B	HLA-DQA1	2	0.119	0.032	0.0001857
rs9275918	B	HLA-DQA1	2	0.119	0.032	0.0001857
rs9275921	B	HLA-DQA1	2	0.119	0.032	0.0001857
rs9275922	B	HLA-DQA1	2	-0.132	0.038	0.0005007
rs9275923	B	HLA-DQA1	2	0.119	0.032	0.0001857
rs9275929	B	HLA-DQA1	2	0.119	0.032	0.0001862
rs9275930	B	HLA-DQA1	2	0.119	0.032	0.0001862
rs9275934	B	HLA-DQA1	2	0.119	0.032	0.0001864
rs9275935	B	HLA-DQA1	2	0.119	0.032	0.0001898
rs9275936	B	HLA-DQA1	2	-0.13	0.035	0.0001999
rs13206011	B	HLA-DQA1	2	0.157	0.027	4.426e-09
rs9275938	B	HLA-DQA1	2	0.119	0.032	0.00019
rs9275942	B	HLA-DQA1	2	0.119	0.032	0.0001925
rs9275947	B	HLA-DQA1	2	0.12	0.032	0.0001646
rs9275950	B	HLA-DQA1	2	0.167	0.027	6.946e-10
rs9275951	B	HLA-DQA1	2	0.119	0.032	0.0001857
rs2858892	B	HLA-DQA1	2	0.156	0.027	7.32e-09
rs9275956	B	HLA-DQA1	2	0.117	0.032	0.0002439
rs9275964	B	HLA-DQA1	2	0.086	0.033	0.00861
rs9275965	B	HLA-DQA1	2	-0.134	0.035	0.000144
rs9275966	B	HLA-DQA1	2	0.119	0.032	0.0001857
rs9275969	B	HLA-DQA1	2	0.086	0.033	0.008831
rs9275970	B	HLA-DQA1	2	-0.133	0.035	0.0001442
rs9275971	B	HLA-DQA1	2	0.119	0.032	0.0001839
rs9275973	B	HLA-DQA1	2	0.119	0.032	0.0001839
rs9275974	B	HLA-DQA1	2	0.119	0.032	0.0001846
rs9275979	B	HLA-DQA1	2	0.119	0.032	0.0001899
rs115222658	B	HLA-DQA1	2	-0.146	0.058	0.01152
rs9275985	B	HLA-DQA1	2	0.119	0.032	0.0001857
rs9275986	B	HLA-DQA1	2	-0.13	0.035	0.0001999
rs9275988	B	HLA-DQA1	2	-0.13	0.035	0.0001999
rs9275991	B	HLA-DQA1	2	0.12	0.032	0.0001724
rs2858890	B	HLA-DQA1	2	0.159	0.029	8.638e-08
rs9275992	B	HLA-DQA1	2	0.12	0.032	0.0001732
rs9275993	B	HLA-DQA1	2	0.119	0.032	0.0001858
rs9275994	B	HLA-DQA1	2	0.119	0.032	0.0001853
rs2858889	B	HLA-DQA1	2	0.156	0.027	7.169e-09
rs9275995	B	HLA-DQA1	2	0.119	0.032	0.0001857
rs2859056	B	HLA-DQA1	2	0.148	0.027	5.296e-08
rs9276009	B	HLA-DQA1	2	0.119	0.032	0.0001956
rs9276010	B	HLA-DQA1	2	0.145	0.053	0.006232
rs9276014	B	HLA-DQA1	2	0.117	0.032	0.0002283
rs9276015	B	HLA-DQA1	2	0.118	0.032	0.0002171
rs9276017	B	HLA-DQA1	2	0.119	0.032	0.0001857
rs9276018	B	HLA-DQA1	2	-0.132	0.038	0.0005002
rs5029394	B	HLA-DQA1	2	0.119	0.032	0.0001857
rs5029393	B	HLA-DQA1	2	0.119	0.032	0.0001857
rs9276021	B	HLA-DQA1	2	-0.13	0.035	0.0001999
rs9276024	B	HLA-DQA1	2	0.119	0.032	0.0001857
rs9276025	B	HLA-DQA1	2	0.12	0.032	0.0001808
rs9276026	B	HLA-DQA1	2	0.12	0.032	0.0001808
rs9276027	B	HLA-DQA1	2	0.12	0.032	0.0001812
rs9276029	B	HLA-DQA1	2	-0.132	0.038	0.0005002
rs9276038	B	HLA-DQA1	2	0.119	0.032	0.0001838
rs9276039	B	HLA-DQA1	2	-0.13	0.035	0.0001999
rs9276040	B	HLA-DQA1	2	0.119	0.032	0.0001857
rs9276045	B	HLA-DQA1	2	0.119	0.032	0.0001857
rs9276055	B	HLA-DQA1	2	-0.13	0.035	0.0001999
rs9276057	B	HLA-DQA1	2	0.167	0.027	8.431e-10
rs9276062	B	HLA-DQA1	2	0.119	0.032	0.0001857
rs9276071	B	HLA-DQA1	2	0.119	0.032	0.0001857
rs9276074	B	HLA-DQA1	2	-0.13	0.035	0.0001999
rs9276106	B	HLA-DQA1	2	-0.13	0.035	0.0001999
rs9276111	B	HLA-DQA1	2	-0.13	0.035	0.0001999
rs9276112	B	HLA-DQA1	2	0.119	0.032	0.0001855
rs9276113	B	HLA-DQA1	2	0.12	0.032	0.0001772
rs9276132	B	HLA-DQA1	2	-0.13	0.035	0.0001999
rs2859113	B	HLA-DQA1	2	0.148	0.027	5.296e-08
rs9276136	B	HLA-DQA1	2	0.119	0.032	0.0001857
rs9276137	B	HLA-DQA1	2	0.119	0.032	0.0001851
rs9276138	B	HLA-DQA1	2	-0.132	0.035	0.0001538
rs9276139	B	HLA-DQA1	2	0.119	0.032	0.0001847
rs9276143	B	HLA-DQA1	2	0.119	0.032	0.0001853
rs9276144	B	HLA-DQA1	2	0.119	0.032	0.0001926
rs2859112	B	HLA-DQA1	2	0.157	0.027	5.566e-09
rs9276148	B	HLA-DQA1	2	0.116	0.032	0.000302
rs9276149	B	HLA-DQA1	2	-0.132	0.035	0.0001538
rs9276150	B	HLA-DQA1	2	0.168	0.027	6.282e-10
rs9276154	B	HLA-DQA1	2	0.086	0.033	0.008204
rs9276155	B	HLA-DQA1	2	0.119	0.032	0.0001857
rs9276160	B	HLA-DQA1	2	0.119	0.032	0.0001857
rs9276162	B	HLA-DQA1	2	0.119	0.032	0.0001866
rs9276164	B	HLA-DQA1	2	-0.132	0.035	0.0001538
rs7747423	B	HLA-DQA1	2	0.168	0.027	6.282e-10
rs7767959	B	HLA-DQA1	2	0.086	0.033	0.008714
rs9276168	B	HLA-DQA1	2	-0.132	0.035	0.0001538
rs7771946	B	HLA-DQA1	2	0.125	0.032	9.498e-05
rs7751699	B	HLA-DQA1	2	0.086	0.033	0.008714
rs9276171	B	HLA-DQA1	2	-0.164	0.034	1.25e-06
rs9276172	B	HLA-DQA1	2	-0.132	0.035	0.0001538
rs7751842	B	HLA-DQA1	2	0.119	0.032	0.0001857
rs7751856	B	HLA-DQA1	2	0.172	0.027	2.586e-10
rs2859102	B	HLA-DQA1	2	0.08	0.033	0.01389
rs9276180	B	HLA-DQA1	2	0.117	0.032	0.0002313
rs9276188	B	HLA-DQA1	2	-0.132	0.035	0.0001538
rs9276189	B	HLA-DQA1	2	0.202	0.042	2.4e-06
rs9276190	B	HLA-DQA1	2	-0.132	0.035	0.0001538
rs9276191	B	HLA-DQA1	2	-0.132	0.035	0.0001538
rs2859101	B	HLA-DQA1	2	0.122	0.027	6.255e-06
rs9276192	B	HLA-DQA1	2	-0.135	0.038	0.0003816
rs2859100	B	HLA-DQA1	2	0.122	0.027	6.255e-06
rs9276196	B	HLA-DQA1	2	0.12	0.032	0.0001728
rs9276201	B	HLA-DQA1	2	-0.133	0.035	0.0001536
rs9276202	B	HLA-DQA1	2	0.116	0.032	0.0002605
rs144599189	B	HLA-DQA1	2	-0.346	0.113	0.002306
rs9276209	B	HLA-DQA1	2	0.116	0.032	0.0002608
rs2858884	B	HLA-DQA1	2	-0.128	0.035	0.0002375
rs9276229	B	HLA-DQA1	2	0.119	0.032	0.0001857
rs2859090	B	HLA-DQA1	2	-0.125	0.035	0.0003359
rs2859079	B	HLA-DQA1	2	-0.123	0.035	0.0004098
rs9276276	B	HLA-DQA1	2	0.086	0.033	0.008555
rs2859078	B	HLA-DQA1	2	-0.123	0.035	0.0004098
rs9276278	B	HLA-DQA1	2	0.119	0.032	0.000182
rs9276279	B	HLA-DQA1	2	0.086	0.033	0.008541
rs9276280	B	HLA-DQA1	2	0.121	0.032	0.0001517
rs2859076	B	HLA-DQA1	2	-0.127	0.035	0.0002434
rs9276292	B	HLA-DQA1	2	-0.131	0.035	0.0001895
rs9276295	B	HLA-DQA1	2	0.121	0.032	0.0001545
rs9276296	B	HLA-DQA1	2	0.121	0.032	0.0001545
rs9276297	B	HLA-DQA1	2	0.121	0.032	0.0001545
rs9276298	B	HLA-DQA1	2	0.086	0.033	0.008714
rs9276300	B	HLA-DQA1	2	0.145	0.053	0.006232
rs9276302	B	HLA-DQA1	2	0.086	0.033	0.008344
rs2859071	B	HLA-DQA1	2	0.164	0.027	1.483e-09
rs7744593	B	HLA-DQA1	2	0.086	0.033	0.008714
rs9276312	B	HLA-DQA1	2	0.086	0.033	0.008714
rs9276313	B	HLA-DQA1	2	-0.131	0.035	0.0001878
rs9276314	B	HLA-DQA1	2	-0.131	0.035	0.0001895
rs9276322	B	HLA-DQA1	2	-0.135	0.038	0.0003816
rs9276324	B	HLA-DQA1	2	0.086	0.033	0.008714
rs9276327	B	HLA-DQA1	2	-0.131	0.035	0.0001895
rs7773068	B	HLA-DQA1	2	0.086	0.033	0.008714
rs7773694	B	HLA-DQA1	2	0.086	0.033	0.008714
rs9276351	B	HLA-DQA1	2	-0.167	0.034	8.672e-07
rs7755580	B	HLA-DQA1	2	0.086	0.033	0.008714
rs7755596	B	HLA-DQA1	2	0.086	0.033	0.008714
rs7755597	B	HLA-DQA1	2	0.086	0.033	0.008714
rs9276357	B	HLA-DQA1	2	-0.131	0.035	0.0001895
rs9276358	B	HLA-DQA1	2	-0.131	0.035	0.0001895
rs9276361	B	HLA-DQA1	2	-0.167	0.034	8.672e-07
rs9276363	B	HLA-DQA1	2	-0.131	0.035	0.0001895
rs9276375	B	HLA-DQA1	2	-0.129	0.035	0.0002329
rs5021448	B	HLA-DQA1	2	-0.167	0.034	8.672e-07
rs9276394	B	HLA-DQA1	2	0.086	0.033	0.008714
rs9276396	B	HLA-DQA1	2	0.086	0.033	0.008714
rs2051597	B	HLA-DQA1	2	0.085	0.033	0.009114
rs4394270	B	HLA-DQA1	2	-0.107	0.028	0.0001386
rs4403295	B	HLA-DQA1	2	-0.107	0.028	0.0001386
rs9276408	B	HLA-DQA1	2	0.121	0.032	0.0001384
rs28371353	B	HLA-DQA1	2	0.129	0.056	0.02108
rs9276412	B	HLA-DQA1	2	0.153	0.027	1.986e-08
rs9276421	B	HLA-DQA1	2	0.154	0.027	1.652e-08
rs9276422	B	HLA-DQA1	2	0.154	0.027	1.651e-08
rs9276424	B	HLA-DQA1	2	0.153	0.027	1.975e-08
rs9276425	B	HLA-DQA1	2	-0.111	0.036	0.002083
rs17500468	B	HLA-DQA1	2	0.09	0.042	0.0302
rs2227128	B	HLA-DQA1	2	0.127	0.027	3.748e-06
rs2213568	B	HLA-DQA1	2	0.123	0.027	7.054e-06
rs2213567	B	HLA-DQA1	2	0.145	0.027	1.082e-07
rs9276427	B	HLA-DQA1	2	0.123	0.027	6.04e-06
rs9276428	B	HLA-DQA1	2	0.127	0.027	3.748e-06
rs9276430	B	HLA-DQA1	2	0.15	0.027	4.143e-08
rs9276431	B	HLA-DQA1	2	0.127	0.027	3.748e-06
rs9276432	B	HLA-DQA1	2	0.127	0.027	3.748e-06
rs9276433	B	HLA-DQA1	2	0.123	0.027	7.168e-06
rs9469266	B	HLA-DQA1	2	-0.216	0.079	0.006208
rs2213565	B	HLA-DQA1	2	0.086	0.033	0.008714
rs2239800	B	HLA-DQA1	2	0.097	0.047	0.04028
rs9276435	B	HLA-DQA1	2	-0.144	0.038	0.0001778
rs17213337	B	HLA-DQA1	2	0.109	0.026	4.376e-05
rs2071798	B	HLA-DQA1	2	0.109	0.026	4.409e-05
rs9272945	B	HLA-DQA1	2	0.109	0.026	4.409e-05
rs28420297	B	HLA-DQA1	2	0.109	0.026	4.409e-05
rs9276447	B	HLA-DQA1	2	0.129	0.027	2.955e-06
rs2213574	B	HLA-DQA1	2	0.109	0.026	4.409e-05
rs9276456	B	HLA-DQA1	2	-0.119	0.036	0.001108
rs2213573	B	HLA-DQA1	2	0.087	0.032	0.007397
rs11758312	B	HLA-DQA1	2	0.109	0.026	4.409e-05
rs9276482	B	HLA-DQA1	2	0.133	0.027	1.424e-06
rs113400890	B	HLA-DQA1	2	0.089	0.042	0.03347
rs10947340	B	HLA-DQA1	2	0.109	0.026	4.409e-05
rs9276490	B	HLA-DQA1	2	0.129	0.027	2.964e-06
rs5016066	B	HLA-DQA1	2	0.109	0.026	4.414e-05
rs5014419	B	HLA-DQA1	2	0.109	0.026	4.409e-05
rs2157327	B	HLA-DQA1	2	0.129	0.027	2.974e-06
rs2213572	B	HLA-DQA1	2	0.13	0.027	2.302e-06
rs2213571	B	HLA-DQA1	2	0.132	0.027	1.681e-06
rs9276514	B	HLA-DQA1	2	0.134	0.027	1.093e-06
rs9276519	B	HLA-DQA1	2	0.132	0.027	1.721e-06
rs9276521	B	HLA-DQA1	2	0.216	0.043	5.303e-07
rs9276522	B	HLA-DQA1	2	0.132	0.027	1.648e-06
rs9276524	B	HLA-DQA1	2	0.132	0.027	1.642e-06
rs9276525	B	HLA-DQA1	2	0.132	0.027	1.642e-06
rs9276532	B	HLA-DQA1	2	0.135	0.027	1.025e-06
rs7774435	B	HLA-DQA1	2	0.109	0.027	4.457e-05
rs7774443	B	HLA-DQA1	2	0.109	0.027	4.457e-05
rs10807113	B	HLA-DQA1	2	0.109	0.027	4.457e-05
rs9276550	B	HLA-DQA1	2	-0.125	0.036	0.0006342
rs6918223	B	HLA-DQA1	2	0.109	0.027	4.457e-05
rs6918592	B	HLA-DQA1	2	0.135	0.027	1.029e-06
rs6918401	B	HLA-DQA1	2	0.135	0.027	1.029e-06
rs9276555	B	HLA-DQA1	2	-0.127	0.036	0.000512
rs5001635	B	HLA-DQA1	2	0.111	0.026	2.974e-05
rs5001634	B	HLA-DQA1	2	0.111	0.026	2.974e-05
rs5001633	B	HLA-DQA1	2	0.111	0.026	2.988e-05
rs5001631	B	HLA-DQA1	2	0.109	0.027	4.37e-05
rs5001630	B	HLA-DQA1	2	0.109	0.027	4.329e-05
rs5001628	B	HLA-DQA1	2	0.109	0.027	4.458e-05
rs5001627	B	HLA-DQA1	2	0.109	0.027	4.458e-05
rs9276556	B	HLA-DQA1	2	-0.126	0.036	0.0005379
rs114920411	B	HLA-DQA1	2	0.149	0.069	0.03175
rs7770024	B	HLA-DQA1	2	0.109	0.027	4.112e-05
rs7770045	B	HLA-DQA1	2	0.109	0.027	4.457e-05
rs7769959	B	HLA-DQA1	2	0.109	0.027	4.457e-05
rs7769974	B	HLA-DQA1	2	0.109	0.027	4.457e-05
rs7769979	B	HLA-DQA1	2	0.109	0.027	4.457e-05
rs9276557	B	HLA-DQA1	2	0.156	0.053	0.003315
rs9461808	B	HLA-DQA1	2	-0.116	0.046	0.01132
rs7774452	B	HLA-DQA1	2	0.109	0.027	4.457e-05
rs7756516	B	HLA-DQA1	2	0.109	0.027	4.457e-05
rs9276558	B	HLA-DQA1	2	0.138	0.027	5.713e-07
rs6457646	B	HLA-DQA1	2	0.109	0.027	4.457e-05
rs3213490	B	HLA-DQA1	2	0.109	0.027	4.457e-05
rs3213489	B	HLA-DQA1	2	0.136	0.027	8.109e-07
rs3213487	B	HLA-DQA1	2	0.136	0.027	8.109e-07
rs3213486	B	HLA-DQA1	2	0.136	0.027	8.109e-07
rs2301271	B	HLA-DQA1	2	0.14	0.027	3.256e-07
rs9276569	B	HLA-DQA1	2	0.136	0.027	8.101e-07
rs4305772	B	HLA-DQA1	2	0.14	0.027	3.954e-07
rs3213483	B	HLA-DQA1	2	0.133	0.027	1.303e-06
rs114145988	B	HLA-DQA1	2	-0.349	0.113	0.002096
rs9276581	B	HLA-DQA1	2	0.137	0.027	7.831e-07
rs7753017	B	HLA-DQA1	2	0.137	0.027	7.249e-07
rs1023449	B	HLA-DQA1	2	0.14	0.027	3.421e-07
rs1023448	B	HLA-DQA1	2	0.139	0.027	4.203e-07
rs4947346	B	HLA-DQA1	2	0.138	0.027	5.658e-07
rs2006165	B	HLA-DQA1	2	0.139	0.027	4.239e-07
rs2006163	B	HLA-DQA1	2	0.142	0.027	2.714e-07
rs2395261	B	HLA-DQA1	2	0.141	0.027	3.314e-07
rs2395263	B	HLA-DQA1	2	0.138	0.027	5.678e-07
rs2071551	B	HLA-DQA1	2	0.142	0.027	2.614e-07
rs7768538	B	HLA-DQA1	2	0.141	0.027	3.373e-07
rs9276583	B	HLA-DQA1	2	0.141	0.027	3.373e-07
rs7453920	B	HLA-DQA1	2	0.142	0.027	2.614e-07
rs2051549	B	HLA-DQA1	2	0.142	0.027	2.589e-07
rs9276584	B	HLA-DQA1	2	-0.127	0.036	0.0005001
rs2071550	B	HLA-DQA1	2	0.13	0.029	6.847e-06
rs1573649	B	HLA-DQA1	2	0.152	0.027	1.666e-08
rs9276585	B	HLA-DQA1	2	-0.127	0.036	0.0005001
rs1573646	B	HLA-DQA1	2	0.15	0.027	2.317e-08
rs1978029	B	HLA-DQA1	2	0.153	0.027	1.085e-08
rs6902723	B	HLA-DQA1	2	0.15	0.027	2.328e-08
rs6903130	B	HLA-DQA1	2	0.15	0.027	2.337e-08
rs57952004	B	HLA-DQA1	2	0.161	0.051	0.001487
rs9348894	B	HLA-DQA1	2	0.13	0.029	6.716e-06
rs6919798	B	HLA-DQA1	2	0.155	0.053	0.003582
rs9276586	B	HLA-DQA1	2	0.153	0.027	1.11e-08
rs5019296	B	HLA-DQA1	2	0.153	0.027	1.119e-08
rs9276595	B	HLA-DQA1	2	0.153	0.027	1.134e-08
rs9276598	B	HLA-DQA1	2	0.151	0.027	1.764e-08
rs7382794	B	HLA-DQA1	2	0.149	0.027	2.573e-08
rs9276601	B	HLA-DQA1	2	-0.174	0.041	2.745e-05
rs9276602	B	HLA-DQA1	2	0.151	0.027	1.772e-08
rs7382828	B	HLA-DQA1	2	0.153	0.027	1.144e-08
rs1894412	B	HLA-DQA1	2	0.15	0.027	2.481e-08
rs9276605	B	HLA-DQA1	2	0.095	0.029	0.001251
rs9296042	B	HLA-DQA1	2	0.153	0.027	1.33e-08
rs56296253	B	HLA-DQA1	2	0.091	0.042	0.0293
rs9296043	B	HLA-DQA1	2	0.111	0.027	3.454e-05
rs9276606	B	HLA-DQA1	2	-0.115	0.031	0.0002189
rs1585891	B	HLA-DQA1	2	0.111	0.027	3.443e-05
rs6901084	B	HLA-DQA1	2	0.111	0.027	3.433e-05
rs9276607	B	HLA-DQA1	2	-0.127	0.036	0.0005083
rs6457661	B	HLA-DQA1	2	0.111	0.027	3.422e-05
rs9368741	B	HLA-DQA1	2	0.131	0.029	6.327e-06
rs6936428	B	HLA-DQA1	2	0.104	0.027	0.0001402
rs1383264	B	HLA-DQA1	2	0.071	0.027	0.008385
rs2857212	B	HLA-DQA1	2	0.072	0.028	0.009704
rs1480383	B	HLA-DQA1	2	-0.072	0.031	0.01911
rs2621416	B	HLA-DQA1	2	0.079	0.031	0.01042
rs2857209	B	HLA-DQA1	2	0.056	0.028	0.04915
rs9276610	B	HLA-DQA1	2	0.183	0.042	1.62e-05
rs2621412	B	HLA-DQA1	2	0.056	0.028	0.04839
rs2857208	B	HLA-DQA1	2	0.102	0.049	0.03696
rs13195441	B	HLA-DQA1	2	0.081	0.03	0.007061
rs2857204	B	HLA-DQA1	2	0.056	0.028	0.04709
rs13203429	B	HLA-DQA1	2	0.061	0.028	0.03153
rs13203438	B	HLA-DQA1	2	0.061	0.028	0.03153
rs4947258	B	HLA-DQA1	2	-0.165	0.046	0.0003819
rs2621408	B	HLA-DQA1	2	0.057	0.028	0.04031
rs34043227	B	HLA-DQA1	2	0.163	0.062	0.009038
rs9276689	B	HLA-DQA1	2	-0.166	0.046	0.0003454
rs719655	B	HLA-DQA1	2	-0.166	0.046	0.0003479
rs9276691	B	HLA-DQA1	2	-0.166	0.046	0.0003477
rs2621396	B	HLA-DQA1	2	0.08	0.031	0.009306
rs34408145	B	HLA-DQA1	2	0.163	0.062	0.009038
rs7762279	B	HLA-DQA1	2	-0.166	0.046	0.0003436
rs7758736	B	HLA-DQA1	2	-0.146	0.039	0.0001645
rs1158784	B	HLA-DQA1	2	0.078	0.031	0.01267
rs4318925	B	HLA-DQA1	2	-0.115	0.037	0.001885
rs35486885	B	HLA-DQA1	2	0.163	0.062	0.009055
rs7767167	B	HLA-DQA1	2	0.181	0.04	7.228e-06
rs9276731	B	HLA-DQA1	2	-0.174	0.047	0.0002227
rs4947350	B	HLA-DQA1	2	-0.098	0.035	0.005233
rs34710970	B	HLA-DQA1	2	0.163	0.062	0.009072
rs6917611	B	HLA-DQA1	2	-0.062	0.029	0.02943
rs4513843	B	HLA-DQA1	2	-0.1	0.035	0.004605
rs12207915	B	HLA-DQA1	2	0.137	0.056	0.01507
rs2070120	B	HLA-DQA1	2	0.148	0.045	0.001124
rs41258084	B	HLA-DQA1	2	0.163	0.062	0.009089
rs17220087	B	HLA-DQA1	2	0.147	0.045	0.001195
rs17213693	B	HLA-DQA1	2	0.145	0.045	0.001306
rs2070121	B	HLA-DQA1	2	0.148	0.045	0.001124
rs2856997	B	HLA-DQA1	2	0.061	0.027	0.0253
rs16870880	B	HLA-DQA1	2	0.148	0.045	0.001124
rs2071473	B	HLA-DQA1	2	0.059	0.029	0.0397
rs2856995	B	HLA-DQA1	2	0.069	0.027	0.01083
rs2857111	B	HLA-DQA1	2	0.194	0.048	5.766e-05
rs2621326	B	HLA-DQA1	2	0.069	0.027	0.01083
rs2071469	B	HLA-DQA1	2	0.062	0.028	0.02609
rs2071547	B	HLA-DQA1	2	0.194	0.048	5.766e-05
rs2071468	B	HLA-DQA1	2	0.194	0.048	5.766e-05
rs7742120	B	HLA-DQA1	2	0.189	0.048	8.918e-05
rs7762120	B	HLA-DQA1	2	0.194	0.048	5.766e-05
rs2157077	B	HLA-DQA1	2	0.062	0.028	0.02636
rs17429444	B	HLA-DQA1	2	0.121	0.048	0.0112
rs3763354	B	HLA-DQA1	2	0.107	0.033	0.001136
rs59377618	B	HLA-DQA1	2	0.147	0.04	0.0002781
rs9784758	B	HLA-DQA1	2	0.233	0.056	3.371e-05
rs9784876	B	HLA-DQA1	2	0.231	0.056	4.186e-05
rs73410773	B	HLA-DQA1	2	0.22	0.057	0.0001092
rs73410775	B	HLA-DQA1	2	0.22	0.057	0.0001092
rs16870907	B	HLA-DQA1	2	0.22	0.057	0.0001092
rs73410776	B	HLA-DQA1	2	0.22	0.057	0.0001092
rs16870908	B	HLA-DQA1	2	0.22	0.057	0.0001092
rs1044043	B	HLA-DQA1	2	0.107	0.033	0.001294
rs55781756	B	HLA-DQA1	2	0.108	0.047	0.02284
rs2229527	B	HLA-DQA1	2	0.266	0.06	9.995e-06
rs241439	B	HLA-DQA1	2	-0.085	0.028	0.002038
rs241438	B	HLA-DQA1	2	-0.114	0.028	6.234e-05
rs241437	B	HLA-DQA1	2	-0.099	0.028	0.000352
rs2228396	B	HLA-DQA1	2	0.183	0.047	0.0001018
rs60045856	B	HLA-DQA1	2	-0.138	0.045	0.002068
rs13208583	B	HLA-DQA1	2	-0.113	0.057	0.04668
rs4148871	B	HLA-DQA1	2	0.122	0.032	0.0001367
rs241427	B	HLA-DQA1	2	0.12	0.029	3.63e-05
rs241426	B	HLA-DQA1	2	0.072	0.028	0.01094
rs3819720	B	HLA-DQA1	2	0.144	0.029	7.319e-07
rs3819721	B	HLA-DQA1	2	0.203	0.031	6.861e-11
rs1871665	B	HLA-DQA1	2	0.115	0.028	5.835e-05
rs1871664	B	HLA-DQA1	2	0.111	0.028	9.259e-05
rs241425	B	HLA-DQA1	2	0.119	0.028	3e-05
rs241424	B	HLA-DQA1	2	0.068	0.028	0.01485
rs56145201	B	HLA-DQA1	2	0.254	0.078	0.001194
rs2071466	B	HLA-DQA1	2	-0.072	0.033	0.02636
rs3763366	B	HLA-DQA1	2	0.065	0.028	0.01942
rs3763349	B	HLA-DQA1	2	0.058	0.027	0.03382
rs4713599	B	HLA-DQA1	2	0.354	0.057	8.615e-10
rs2071542	B	HLA-DQA1	2	0.279	0.071	9.815e-05
rs2071541	B	HLA-DQA1	2	0.179	0.045	6.572e-05
rs3198005	B	HLA-DQA1	2	-0.129	0.065	0.0491
rs1057373	B	HLA-DQA1	2	0.128	0.053	0.0151
rs116827595	B	HLA-DQA1	2	-0.173	0.051	0.0007831
rs4711312	B	HLA-DQA1	2	0.129	0.041	0.001721
rs41551515	B	HLA-DQA1	2	0.23	0.08	0.004108
rs1135216	B	HLA-DQA1	2	0.135	0.041	0.000999
rs17213812	B	HLA-DQA1	2	0.124	0.059	0.03636
rs41561219	B	HLA-DQA1	2	0.23	0.08	0.004108
rs2071482	B	HLA-DQA1	2	0.178	0.038	3.115e-06
rs4148882	B	HLA-DQA1	2	0.077	0.028	0.006161
rs12527715	B	HLA-DQA1	2	0.139	0.036	0.0001483
rs12529313	B	HLA-DQA1	2	0.136	0.036	0.000195
rs2395269	B	HLA-DQA1	2	0.17	0.039	1.467e-05
rs2127680	B	HLA-DQA1	2	0.238	0.079	0.002689
rs2127679	B	HLA-DQA1	2	0.23	0.08	0.004108
rs1057141	B	HLA-DQA1	2	0.139	0.036	0.0001469
rs4148879	B	HLA-DQA1	2	0.143	0.044	0.001277
rs2071481	B	HLA-DQA1	2	0.143	0.044	0.001275
rs41549617	B	HLA-DQA1	2	0.238	0.079	0.002689
rs55702652	B	HLA-DQA1	2	0.236	0.079	0.002795
rs4148878	B	HLA-DQA1	2	0.14	0.056	0.0125
rs991760	B	HLA-DQA1	2	0.138	0.054	0.01149
rs17587	B	HLA-DQA1	2	-0.075	0.032	0.02168
rs1055559	B	HLA-DQA1	2	0.197	0.047	2.987e-05
rs9276909	B	HLA-DQA1	2	-0.074	0.032	0.02326
rs35571244	B	HLA-DQA1	2	0.14	0.056	0.01196
rs112519350	B	HLA-DQA1	2	0.163	0.043	0.0001725
rs10046257	B	HLA-DQA1	2	0.159	0.043	0.000224
rs10046277	B	HLA-DQA1	2	0.141	0.044	0.0015
rs10046115	B	HLA-DQA1	2	0.141	0.044	0.0015
rs7740137	B	HLA-DQA1	2	0.144	0.044	0.001132
rs2857218	B	HLA-DQA1	2	-0.061	0.029	0.0375
rs7740317	B	HLA-DQA1	2	0.144	0.044	0.001132
rs7760732	B	HLA-DQA1	2	0.141	0.044	0.0015
rs6457688	B	HLA-DQA1	2	0.141	0.044	0.0015
rs6457689	B	HLA-DQA1	2	0.141	0.044	0.0015
rs1029296	B	HLA-DQA1	2	0.141	0.044	0.0015
rs1963772	B	HLA-DQA1	2	0.144	0.044	0.001132
rs1029295	B	HLA-DQA1	2	0.141	0.044	0.0015
rs10214886	B	HLA-DQA1	2	0.144	0.044	0.001132
rs10214760	B	HLA-DQA1	2	0.141	0.044	0.001519
rs10214513	B	HLA-DQA1	2	0.144	0.044	0.001132
rs73396724	B	HLA-DQA1	2	0.141	0.044	0.0015
rs9501231	B	HLA-DQA1	2	0.146	0.045	0.001188
rs7761882	B	HLA-DQA1	2	0.202	0.076	0.008172
rs11969002	B	HLA-DQA1	2	0.146	0.045	0.001188
rs9469300	B	HLA-DQA1	2	0.146	0.045	0.001188
rs17213966	B	HLA-DQA1	2	0.146	0.044	0.0009989
rs241412	B	HLA-DQA1	2	-0.061	0.03	0.03778
rs241411	B	HLA-DQA1	2	-0.061	0.03	0.03778
rs58009426	B	HLA-DQA1	2	0.147	0.045	0.001041
rs58752284	B	HLA-DQA1	2	0.146	0.044	0.0009924
rs16871100	B	HLA-DQA1	2	0.146	0.044	0.0009924
rs3749982	B	HLA-DQA1	2	0.142	0.045	0.00163
rs11963774	B	HLA-DQA1	2	0.19	0.05	0.0001501
rs11961569	B	HLA-DQA1	2	0.191	0.05	0.0001488
rs11969321	B	HLA-DQA1	2	0.191	0.05	0.0001488
rs17508324	B	HLA-DQA1	2	0.191	0.05	0.0001488
rs17508331	B	HLA-DQA1	2	0.191	0.05	0.0001488
rs9276916	B	HLA-DQA1	2	0.061	0.028	0.0282
rs115103754	B	HLA-DQA1	2	0.201	0.076	0.008444
rs9461818	B	HLA-DQA1	2	0.191	0.05	0.0001475
rs9500924	B	HLA-DQA1	2	0.191	0.05	0.0001475
rs9296056	B	HLA-DQA1	2	0.191	0.05	0.0001475
rs75445262	B	HLA-DQA1	2	0.191	0.05	0.0001475
rs10080898	B	HLA-DQA1	2	0.191	0.05	0.0001475
rs9296057	B	HLA-DQA1	2	0.191	0.05	0.0001475
rs3101942	B	HLA-DQA1	2	0.061	0.028	0.02871
rs17508359	B	HLA-DQA1	2	0.191	0.05	0.0001462
rs17508373	B	HLA-DQA1	2	0.191	0.05	0.0001462
rs3784	B	HLA-DQA1	2	0.195	0.05	0.0001019
rs1591	B	HLA-DQA1	2	0.191	0.05	0.000145
rs116777872	B	HLA-DQA1	2	0.2	0.076	0.00876
rs9469302	B	HLA-DQA1	2	0.191	0.05	0.000145
rs9469306	B	HLA-DQA1	2	0.199	0.051	8.877e-05
rs1585894	B	HLA-DQA1	2	0.191	0.05	0.0001406
rs9501234	B	HLA-DQA1	2	0.199	0.051	8.677e-05
rs9500926	B	HLA-DQA1	2	0.191	0.05	0.0001406
rs1978030	B	HLA-DQA1	2	0.191	0.05	0.0001394
rs386542	B	HLA-DQA1	2	0.19	0.05	0.0001681
rs154986	B	HLA-DQA1	2	0.2	0.051	8.427e-05
rs56098412	B	HLA-DQA1	2	-0.162	0.052	0.001735
rs154984	B	HLA-DQA1	2	0.192	0.05	0.0001358
rs154983	B	HLA-DQA1	2	0.2	0.051	8.369e-05
rs154982	B	HLA-DQA1	2	0.2	0.051	8.369e-05
rs154980	B	HLA-DQA1	2	0.2	0.051	8.231e-05
rs35599935	B	HLA-DQA1	2	0.15	0.058	0.009378
rs149392	B	HLA-DQA1	2	0.201	0.051	7.322e-05
rs194679	B	HLA-DQA1	2	0.298	0.063	2.16e-06
rs9296059	B	HLA-DQA1	2	0.19	0.05	0.0001374
rs9469312	B	HLA-DQA1	2	0.296	0.062	2.193e-06
rs6904223	B	HLA-DQA1	2	0.279	0.061	5.31e-06
rs9501239	B	HLA-DQA1	2	0.279	0.061	5.31e-06
rs11756897	B	HLA-DQA1	2	0.095	0.031	0.002324
rs3132131	B	HLA-DQA1	2	0.09	0.028	0.00168
rs154977	B	HLA-DQA1	2	0.107	0.029	0.0002576
rs12662077	B	HLA-DQA1	2	0.18	0.056	0.001279
rs151719	B	HLA-DQA1	2	0.072	0.032	0.02187
rs77318243	B	HLA-DQA1	2	-0.122	0.054	0.02569
rs2857096	B	HLA-DQA1	2	0.061	0.029	0.03744
rs3101944	B	HLA-DQA1	2	0.121	0.047	0.009545
rs3130595	B	HLA-DQA1	2	0.125	0.047	0.007791
rs1050391	B	HLA-DQA1	2	0.115	0.045	0.01039
rs3135029	B	HLA-DQA1	2	0.114	0.045	0.01085
rs150359	B	HLA-DQA1	2	0.071	0.027	0.009981
rs1431393	B	HLA-DQA1	2	0.121	0.047	0.01028
rs1431394	B	HLA-DQA1	2	0.121	0.047	0.01028
rs3129297	B	HLA-DQA1	2	0.115	0.045	0.00995
rs9276931	B	HLA-DQA1	2	-0.088	0.044	0.04609
rs1367727	B	HLA-DQA1	2	0.121	0.047	0.01033
rs9276935	B	HLA-DQA1	2	0.121	0.047	0.01033
rs3135330	B	HLA-DQA1	2	0.121	0.047	0.01033
rs3129296	B	HLA-DQA1	2	0.096	0.042	0.02118
rs3130597	B	HLA-DQA1	2	0.118	0.045	0.008357
rs3129307	B	HLA-DQA1	2	0.118	0.045	0.008364
rs73409631	B	HLA-DQA1	2	-0.123	0.055	0.02548
rs3097644	B	HLA-DQA1	2	0.143	0.046	0.001817
rs2071876	B	HLA-DQA1	2	0.126	0.047	0.007153
rs1049526	B	HLA-DQA1	2	0.112	0.044	0.01181
rs3135033	B	HLA-DQA1	2	0.118	0.045	0.00811
rs111234931	B	HLA-DQA1	2	-0.125	0.055	0.02344
rs3135034	B	HLA-DQA1	2	0.121	0.047	0.01021
rs3097645	B	HLA-DQA1	2	0.097	0.042	0.02094
rs206776	B	HLA-DQA1	2	0.079	0.029	0.007114
rs3097646	B	HLA-DQA1	2	0.121	0.047	0.01018
rs3129305	B	HLA-DQA1	2	0.119	0.045	0.007955
rs3130600	B	HLA-DQA1	2	0.149	0.046	0.001206
rs3129304	B	HLA-DQA1	2	0.143	0.036	8.149e-05
rs3129303	B	HLA-DQA1	2	0.143	0.036	8.262e-05
rs417812	B	HLA-DQA1	2	0.096	0.027	0.000427
rs408036	B	HLA-DQA1	2	0.09	0.027	0.001059
rs2581	B	HLA-DQA1	2	0.098	0.027	0.0003536
rs378352	B	HLA-DQA1	2	0.132	0.033	5.936e-05
rs399604	B	HLA-DQA1	2	0.095	0.027	0.0004691
rs453779	B	HLA-DQA1	2	0.079	0.028	0.005042
rs2267647	B	HLA-DQA1	2	0.092	0.03	0.002342
rs369150	B	HLA-DQA1	2	0.097	0.031	0.001861
rs381218	B	HLA-DQA1	2	0.094	0.031	0.002586
rs396090	B	HLA-DQA1	2	0.065	0.028	0.0189
rs447088	B	HLA-DQA1	2	0.114	0.032	0.0004097
rs3130603	B	HLA-DQA1	2	0.119	0.038	0.001914
rs3130604	B	HLA-DQA1	2	0.119	0.038	0.001914
rs3130606	B	HLA-DQA1	2	0.119	0.038	0.001914
rs435119	B	HLA-DQA1	2	0.112	0.032	0.0005453
rs3130607	B	HLA-DQA1	2	0.119	0.038	0.001914
rs13203715	B	HLA-DQA1	2	-0.086	0.042	0.04186
rs443623	B	HLA-DQA1	2	0.118	0.032	0.0002104
rs3135196	B	HLA-DQA1	2	0.107	0.038	0.005349
rs1431396	B	HLA-DQA1	2	0.083	0.028	0.002686
rs3130171	B	HLA-DQA1	2	0.083	0.027	0.002629
rs13202658	B	HLA-DQA1	2	-0.107	0.053	0.0414
rs13205699	B	HLA-DQA1	2	-0.107	0.053	0.0414
rs763469	B	HLA-DQA1	2	0.106	0.038	0.005538
rs34228538	B	HLA-DQA1	2	-0.107	0.053	0.0414
rs3097659	B	HLA-DQA1	2	0.105	0.038	0.005977
rs71565366	B	HLA-DQA1	2	-0.108	0.053	0.04081
rs9277097	B	HLA-DQA1	2	0.131	0.057	0.02082
rs3130177	B	HLA-DQA1	2	0.08	0.029	0.006316
rs3130179	B	HLA-DQA1	2	0.107	0.036	0.003081
rs3130582	B	HLA-DQA1	2	0.099	0.034	0.003168
rs3097662	B	HLA-DQA1	2	0.103	0.033	0.00167
rs3128955	B	HLA-DQA1	2	0.102	0.033	0.001807
rs9277138	B	HLA-DQA1	2	0.103	0.033	0.001667
rs9277140	B	HLA-DQA1	2	0.103	0.033	0.001666
rs9277150	B	HLA-DQA1	2	0.104	0.033	0.001457
rs3097663	B	HLA-DQA1	2	0.103	0.033	0.001694
rs9277171	B	HLA-DQA1	2	0.101	0.034	0.002723
rs9277174	B	HLA-DQA1	2	0.099	0.034	0.00322
rs9277177	B	HLA-DQA1	2	0.1	0.034	0.003087
rs9277178	B	HLA-DQA1	2	0.1	0.034	0.003091
HLA_DPB1_01	B	HLA-DQA1	2	-0.117	0.057	0.03988
HLA_DPB1_01.01	B	HLA-DQA1	2	-0.117	0.057	0.03988
rs1042151	B	HLA-DQA1	2	-0.066	0.034	0.04788
rs1003979	B	HLA-DQA1	2	0.059	0.026	0.02724
rs3130157	B	HLA-DQA1	2	0.098	0.036	0.007142
rs6913635	B	HLA-DQA1	2	0.159	0.055	0.003771
rs9277927	B	HLA-DQA1	2	0.078	0.035	0.02677
rs213198	B	HLA-DQA1	2	0.094	0.041	0.02166
rs469064	B	HLA-DQA1	2	0.069	0.026	0.00927
rs455567	B	HLA-DQA1	2	0.055	0.027	0.03689
rs446735	B	HLA-DQA1	2	0.055	0.027	0.03901
rs463260	B	HLA-DQA1	2	0.055	0.027	0.03999
rs464865	B	HLA-DQA1	2	0.054	0.027	0.0411
rs456261	B	HLA-DQA1	2	0.052	0.027	0.04933
rs72887765	B	HLA-DQA1	2	0.16	0.059	0.007142
rs3106190	B	HLA-DQA1	2	0.055	0.027	0.04061
rs3130018	B	HLA-DQA1	2	0.057	0.026	0.03106
rs2073524	B	HLA-DQA1	2	0.056	0.027	0.0348
rs3130013	B	HLA-DQA1	2	0.104	0.04	0.009717
rs3117324	B	HLA-DQA1	2	0.056	0.027	0.03782
rs3130274	B	HLA-DQA1	2	0.067	0.028	0.01795
rs3130275	B	HLA-DQA1	2	0.067	0.028	0.01804
rs3130276	B	HLA-DQA1	2	0.066	0.028	0.0185
rs2747476	B	HLA-DQA1	2	0.104	0.04	0.009785
rs6942045	B	HLA-DQA1	2	0.062	0.031	0.04556
rs456993	B	HLA-DQA1	2	0.057	0.028	0.04303
rs465474	B	HLA-DQA1	2	0.057	0.028	0.04369
rs461887	B	HLA-DQA1	2	0.057	0.028	0.04373
rs211462	B	HLA-DQA1	2	0.101	0.04	0.01194
rs211457	B	HLA-DQA1	2	0.112	0.04	0.005896
rs459927	B	HLA-DQA1	2	0.057	0.028	0.04401
rs395832	B	HLA-DQA1	2	0.093	0.039	0.01883
rs442745	B	HLA-DQA1	2	0.057	0.028	0.04128
rs3116713	B	HLA-DQA1	2	0.139	0.044	0.00178
rs2772372	B	HLA-DQA1	2	0.114	0.042	0.006242
rs145004927	B	HLA-DQA1	2	0.059	0.03	0.04853
rs210138	B	HLA-DQA1	2	0.092	0.034	0.007009
rs210142	B	HLA-DQA1	2	0.059	0.03	0.04975
rs394199	B	HLA-DQA1	2	0.084	0.027	0.00179
rs4559081	B	HLA-DQA1	2	0.072	0.034	0.03321
rs375555	B	HLA-DQA1	2	0.086	0.034	0.01113
rs210162	B	HLA-DQA1	2	0.07	0.033	0.03343
rs10947410	B	HLA-DQA1	2	-0.071	0.026	0.006782
rs6929774	B	HLA-DQA1	2	-0.071	0.026	0.00679
rs188340	B	HLA-DQA1	2	0.087	0.043	0.0452
rs6457736	B	HLA-DQA1	2	-0.078	0.029	0.00708
rs493871	B	HLA-DQA1	2	-0.062	0.027	0.01884
rs210120	B	HLA-DQA1	2	0.058	0.027	0.03156
rs210122	B	HLA-DQA1	2	0.059	0.027	0.02897
rs169737	B	HLA-DQA1	2	0.102	0.031	0.00104
rs422652	B	HLA-DQA1	2	0.097	0.044	0.02579
rs11760139	B	HLA-DQA1	2	-0.082	0.039	0.0377
rs3748080	B	HLA-DQA1	2	-0.082	0.039	0.0377
rs10947428	B	HLA-DQA1	2	-0.113	0.032	0.0004915
rs4713656	B	HLA-DQA1	2	0.062	0.03	0.03806
rs12528378	B	HLA-DQA1	2	-0.12	0.045	0.008129
rs653536	B	HLA-DQA1	2	0.107	0.046	0.01934
rs684119	B	HLA-DQA1	2	-0.076	0.038	0.04567
rs658087	B	HLA-DQA1	2	-0.08	0.039	0.03838
rs637135	B	HLA-DQA1	2	0.104	0.045	0.02144
rs649775	B	HLA-DQA1	2	0.108	0.045	0.0178
rs549652	B	HLA-DQA1	2	-0.082	0.039	0.03436
rs559290	B	HLA-DQA1	2	0.109	0.045	0.0163
rs602399	B	HLA-DQA1	2	-0.072	0.034	0.03505
rs62398919	B	HLA-DQA1	2	-0.123	0.041	0.002655
rs943463	B	HLA-DQA1	2	0.071	0.034	0.03416
rs9461905	B	HLA-DQA1	2	0.068	0.034	0.045
rs1536501	B	HLA-DQA1	2	0.078	0.035	0.0245
rs76561625	B	HLA-DQA1	2	0.218	0.094	0.02112
rs4711345	B	HLA-DQA1	2	0.079	0.027	0.003931
rs943466	B	HLA-DQA1	2	0.1	0.032	0.001657
rs755495	B	HLA-DQA1	2	0.098	0.032	0.002355
rs1075379	B	HLA-DQA1	2	0.092	0.031	0.003425
rs943472	B	HLA-DQA1	2	0.081	0.035	0.02153
rs6904716	B	HLA-DQA1	2	0.072	0.027	0.008106
rs4711350	B	HLA-DQA1	2	0.074	0.035	0.03401
rs6933607	B	HLA-DQA1	2	0.101	0.032	0.001601
rs2182658	B	HLA-DQA1	2	0.087	0.033	0.008883
rs943476	B	HLA-DQA1	2	0.087	0.033	0.008883
rs2182659	B	HLA-DQA1	2	0.084	0.035	0.01683
rs756139	B	HLA-DQA1	2	0.084	0.033	0.01165
rs756138	B	HLA-DQA1	2	0.084	0.033	0.01167
rs2395401	B	HLA-DQA1	2	0.087	0.035	0.01337
rs751727	B	HLA-DQA1	2	0.087	0.035	0.01273
rs3828783	B	HLA-DQA1	2	0.081	0.035	0.02109
rs943462	B	HLA-DQA1	2	0.101	0.032	0.00158
rs3763253	B	HLA-DQA1	2	0.085	0.032	0.008877
rs2894342	B	HLA-DQA1	2	0.084	0.032	0.008983
rs7774407	B	HLA-DQA1	2	0.065	0.029	0.02327
rs1547668	B	HLA-DQA1	2	0.091	0.034	0.007571
rs1547671	B	HLA-DQA1	2	0.059	0.027	0.02805
rs2395399	B	HLA-DQA1	2	0.085	0.03	0.005303
rs9394169	B	HLA-DQA1	2	0.057	0.027	0.03399
rs3957165	B	HLA-DQA1	2	0.106	0.034	0.002085
rs767896	B	HLA-DQA1	2	0.066	0.029	0.02467
rs9469595	B	HLA-DQA1	2	0.063	0.032	0.04829
rs73747326	B	HLA-DQA1	2	0.16	0.075	0.03276
rs73747340	B	HLA-DQA1	2	0.148	0.072	0.03918
rs9394173	B	HLA-DQA1	2	0.073	0.036	0.04476
rs9469619	B	HLA-DQA1	2	0.075	0.029	0.009213
rs1324580	B	HLA-DQA1	2	0.105	0.054	0.04922
rs6931628	B	HLA-DQA1	2	0.053	0.027	0.0465
rs76953732	B	HLA-DQA1	2	0.152	0.053	0.004093
rs41496945	B	HLA-DQA1	2	0.138	0.055	0.01237
rs2031377	B	HLA-DQA1	2	0.095	0.031	0.002634
rs17535965	B	HLA-DQA1	2	0.067	0.033	0.0405
rs542519363	B	HLA-DQA1	3	-0.164	0.078	0.03533
rs562932852	B	HLA-DQA1	3	-0.078	0.034	0.02307
rs28780111	B	HLA-DQA1	3	-0.07	0.035	0.04347
rs3095340	B	HLA-DQA1	3	0.072	0.035	0.03837
rs3869075	B	HLA-DQA1	3	-0.069	0.035	0.04702
rs13214831	B	HLA-DQA1	3	-0.069	0.035	0.04677
rs17481190	B	HLA-DQA1	3	-0.07	0.035	0.04381
rs12660883	B	HLA-DQA1	3	-0.072	0.035	0.03972
rs28670020	B	HLA-DQA1	3	-0.072	0.035	0.0401
rs12197154	B	HLA-DQA1	3	0.079	0.039	0.0411
rs9380190	B	HLA-DQA1	3	-0.066	0.033	0.04856
rs1264372	B	HLA-DQA1	3	0.062	0.03	0.04094
rs4711240	B	HLA-DQA1	3	0.078	0.037	0.0337
rs4713376	B	HLA-DQA1	3	0.078	0.037	0.0337
rs16897921	B	HLA-DQA1	3	0.08	0.037	0.03033
rs12195964	B	HLA-DQA1	3	0.08	0.037	0.03033
rs12203797	B	HLA-DQA1	3	0.08	0.037	0.0314
rs4713391	B	HLA-DQA1	3	0.08	0.037	0.03033
rs12192704	B	HLA-DQA1	3	0.08	0.037	0.0314
rs12206022	B	HLA-DQA1	3	0.08	0.037	0.03033
rs12198842	B	HLA-DQA1	3	0.079	0.036	0.02942
rs9501030	B	HLA-DQA1	3	-0.072	0.035	0.03933
rs3132578	B	HLA-DQA1	3	0.092	0.026	0.0005433
rs3130655	B	HLA-DQA1	3	0.093	0.026	0.0004768
rs3095150	B	HLA-DQA1	3	0.071	0.027	0.008311
rs34503701	B	HLA-DQA1	3	0.102	0.052	0.04939
rs13191258	B	HLA-DQA1	3	-0.12	0.056	0.03342
rs1632870	B	HLA-DQA1	3	0.086	0.037	0.02006
rs115194949	B	HLA-DQA1	3	-0.133	0.065	0.04131
rs13210132	B	HLA-DQA1	3	-0.115	0.056	0.04177
rs28732080	B	HLA-DQA1	3	-0.115	0.056	0.04177
rs28732081	B	HLA-DQA1	3	-0.116	0.058	0.04821
rs2517544	B	HLA-DQA1	3	0.059	0.028	0.03816
rs115731696	B	HLA-DQA1	3	0.175	0.074	0.01817
rs2517521	B	HLA-DQA1	3	0.097	0.039	0.01393
rs2523860	B	HLA-DQA1	3	0.07	0.026	0.007017
rs565615223	B	HLA-DQA1	3	0.133	0.046	0.004022
rs2256962	B	HLA-DQA1	3	0.128	0.047	0.006492
rs548567583	B	HLA-DQA1	3	0.108	0.039	0.005223
rs529345691	B	HLA-DQA1	3	-0.074	0.035	0.0365
rs555916934	B	HLA-DQA1	3	-0.074	0.035	0.03283
rs3130564	B	HLA-DQA1	3	0.075	0.032	0.02092
rs1265098	B	HLA-DQA1	3	0.065	0.03	0.03305
rs1265093	B	HLA-DQA1	3	0.076	0.029	0.008508
rs3130933	B	HLA-DQA1	3	0.092	0.039	0.01766
rs3094189	B	HLA-DQA1	3	0.104	0.038	0.006393
rs915660	B	HLA-DQA1	3	0.073	0.032	0.02458
rs887464	B	HLA-DQA1	3	0.079	0.026	0.002988
rs1052989	B	HLA-DQA1	3	0.074	0.032	0.02181
rs9380220	B	HLA-DQA1	3	0.073	0.032	0.02458
rs3131017	B	HLA-DQA1	3	0.085	0.037	0.02186
rs1128175	B	HLA-DQA1	3	0.067	0.031	0.03229
rs4713444	B	HLA-DQA1	3	0.051	0.025	0.04375
rs3095238	B	HLA-DQA1	3	0.085	0.037	0.02337
rs7762933	B	HLA-DQA1	3	0.051	0.025	0.04355
rs4713446	B	HLA-DQA1	3	0.051	0.025	0.04355
rs4713447	B	HLA-DQA1	3	0.051	0.025	0.04355
rs28362335	B	HLA-DQA1	3	0.051	0.025	0.04355
rs3094609	B	HLA-DQA1	3	0.086	0.037	0.02145
rs3868075	B	HLA-DQA1	3	0.051	0.025	0.04346
rs9366768	B	HLA-DQA1	3	0.051	0.025	0.04355
rs9263869	B	HLA-DQA1	3	0.075	0.028	0.006462
rs9263872	B	HLA-DQA1	3	0.051	0.026	0.04674
rs9263873	B	HLA-DQA1	3	0.051	0.026	0.04674
rs9263875	B	HLA-DQA1	3	0.076	0.027	0.004807
rs6921948	B	HLA-DQA1	3	0.067	0.026	0.008553
rs3130954	B	HLA-DQA1	3	0.107	0.038	0.004437
rs3094606	B	HLA-DQA1	3	0.085	0.037	0.02206
rs6930462	B	HLA-DQA1	3	0.067	0.026	0.008343
rs3132509	B	HLA-DQA1	3	0.085	0.037	0.02187
rs2894181	B	HLA-DQA1	3	0.068	0.026	0.008277
rs6936825	B	HLA-DQA1	3	0.068	0.026	0.008255
rs3887152	B	HLA-DQA1	3	0.069	0.027	0.01132
rs3130952	B	HLA-DQA1	3	0.085	0.037	0.02146
rs9263928	B	HLA-DQA1	3	0.056	0.026	0.03336
rs3132504	B	HLA-DQA1	3	0.085	0.037	0.02146
rs3132503	B	HLA-DQA1	3	0.085	0.037	0.02146
rs9263940	B	HLA-DQA1	3	0.056	0.026	0.03396
rs9263944	B	HLA-DQA1	3	0.056	0.026	0.03491
rs3869109	B	HLA-DQA1	3	0.055	0.026	0.03629
rs3132501	B	HLA-DQA1	3	0.086	0.037	0.02081
rs9263964	B	HLA-DQA1	3	0.055	0.026	0.03659
rs9263967	B	HLA-DQA1	3	0.055	0.026	0.03629
rs9263980	B	HLA-DQA1	3	0.054	0.026	0.04096
rs4997405	B	HLA-DQA1	3	0.055	0.027	0.03825
rs3095252	B	HLA-DQA1	3	0.08	0.037	0.03077
rs3130941	B	HLA-DQA1	3	0.079	0.037	0.03093
rs3134782	B	HLA-DQA1	3	0.079	0.037	0.03093
rs3130528	B	HLA-DQA1	3	0.08	0.037	0.03077
rs3868082	B	HLA-DQA1	3	0.068	0.026	0.009318
rs3132499	B	HLA-DQA1	3	0.085	0.037	0.02224
rs3130532	B	HLA-DQA1	3	0.085	0.037	0.02224
rs75899922	B	HLA-DQA1	3	0.085	0.037	0.02224
rs4473905	B	HLA-DQA1	3	0.064	0.031	0.04166
rs2394943	B	HLA-DQA1	3	0.069	0.03	0.02432
rs3134747	B	HLA-DQA1	3	0.066	0.03	0.0306
rs3095254	B	HLA-DQA1	3	0.075	0.027	0.005637
rs9264219	B	HLA-DQA1	3	0.068	0.027	0.0135
rs2894196	B	HLA-DQA1	3	0.105	0.052	0.04372
rs2394949	B	HLA-DQA1	3	0.067	0.03	0.02663
rs3130543	B	HLA-DQA1	3	0.066	0.032	0.03851
rs2394953	B	HLA-DQA1	3	0.066	0.032	0.03837
rs115799091	B	HLA-DQA1	3	0.067	0.026	0.01061
rs2524099	B	HLA-DQA1	3	0.057	0.026	0.02874
HLA_C_01	B	HLA-DQA1	3	0.134	0.067	0.04553
HLA_C_01.02	B	HLA-DQA1	3	0.134	0.067	0.04553
HLA_C_05	B	HLA-DQA1	3	0.115	0.043	0.007614
HLA_C_05.01	B	HLA-DQA1	3	0.113	0.043	0.009789
HLA_C_07.02	B	HLA-DQA1	3	-0.084	0.037	0.02416
rs9366775	B	HLA-DQA1	3	0.134	0.067	0.0454
rs28498059	B	HLA-DQA1	3	0.084	0.037	0.0242
rs9357121	B	HLA-DQA1	3	0.134	0.067	0.0454
rs6923313	B	HLA-DQA1	3	0.081	0.027	0.003251
rs2524084	B	HLA-DQA1	3	0.064	0.027	0.01577
rs3132486	B	HLA-DQA1	3	0.09	0.026	0.0006189
rs3132484	B	HLA-DQA1	3	0.073	0.027	0.00641
rs9264731	B	HLA-DQA1	3	0.08	0.037	0.02973
rs9264733	B	HLA-DQA1	3	0.067	0.03	0.02749
rs9264738	B	HLA-DQA1	3	0.077	0.036	0.0326
rs9391714	B	HLA-DQA1	3	0.134	0.067	0.0454
rs6906846	B	HLA-DQA1	3	0.065	0.029	0.02277
rs7381988	B	HLA-DQA1	3	0.075	0.035	0.0326
rs7382297	B	HLA-DQA1	3	0.08	0.037	0.02973
rs6457372	B	HLA-DQA1	3	0.065	0.026	0.01314
rs6917363	B	HLA-DQA1	3	0.065	0.026	0.01314
rs9380234	B	HLA-DQA1	3	0.134	0.067	0.0454
rs2853939	B	HLA-DQA1	3	0.059	0.026	0.02631
rs2853935	B	HLA-DQA1	3	0.059	0.026	0.02631
rs2853933	B	HLA-DQA1	3	0.059	0.026	0.02631
rs2853931	B	HLA-DQA1	3	0.059	0.026	0.02631
rs2524040	B	HLA-DQA1	3	0.059	0.026	0.02631
rs2524163	B	HLA-DQA1	3	0.059	0.026	0.02631
rs2524156	B	HLA-DQA1	3	0.059	0.026	0.02631
rs2243868	B	HLA-DQA1	3	0.059	0.026	0.02631
rs9264769	B	HLA-DQA1	3	0.115	0.043	0.007604
rs3094682	B	HLA-DQA1	3	0.076	0.034	0.02627
rs2246954	B	HLA-DQA1	3	0.051	0.026	0.04637
rs2524095	B	HLA-DQA1	3	0.056	0.026	0.03213
rs2853922	B	HLA-DQA1	3	0.056	0.026	0.03213
rs2524089	B	HLA-DQA1	3	0.056	0.026	0.03213
rs2524041	B	HLA-DQA1	3	0.063	0.031	0.04344
rs2524066	B	HLA-DQA1	3	0.056	0.026	0.03194
rs3915971	B	HLA-DQA1	3	0.062	0.029	0.03389
rs1960278	B	HLA-DQA1	3	0.056	0.026	0.03213
rs9264791	B	HLA-DQA1	3	0.063	0.031	0.04344
rs1634761	B	HLA-DQA1	3	0.064	0.026	0.01351
rs6931332	B	HLA-DQA1	3	0.057	0.026	0.0258
rs9264955	B	HLA-DQA1	3	0.115	0.043	0.007631
rs9265676	B	HLA-DQA1	3	0.085	0.035	0.01528
rs9265726	B	HLA-DQA1	3	0.085	0.035	0.01392
rs2394969	B	HLA-DQA1	3	0.078	0.034	0.02034
rs9265903	B	HLA-DQA1	3	0.117	0.043	0.006701
rs7453967	B	HLA-DQA1	3	0.08	0.035	0.02171
rs9265929	B	HLA-DQA1	3	0.085	0.035	0.01528
rs9265930	B	HLA-DQA1	3	0.085	0.035	0.01528
rs9265959	B	HLA-DQA1	3	0.085	0.035	0.01528
rs9265963	B	HLA-DQA1	3	0.085	0.035	0.01528
rs2923006	B	HLA-DQA1	3	0.053	0.026	0.04172
rs9266018	B	HLA-DQA1	3	0.117	0.043	0.006701
rs2523622	B	HLA-DQA1	3	0.112	0.026	1.245e-05
rs2156875	B	HLA-DQA1	3	0.053	0.026	0.04185
rs2523618	B	HLA-DQA1	3	0.083	0.035	0.01814
rs4644106	B	HLA-DQA1	3	0.07	0.032	0.02762
rs2523612	B	HLA-DQA1	3	0.111	0.037	0.002642
HLA_B_07	B	HLA-DQA1	3	-0.086	0.037	0.02061
HLA_B_07.02	B	HLA-DQA1	3	-0.081	0.038	0.03048
HLA_B_44.02	B	HLA-DQA1	3	0.102	0.043	0.01937
HLA_B_44.03	B	HLA-DQA1	3	-0.149	0.06	0.01375
rs2596478	B	HLA-DQA1	3	0.095	0.037	0.009412
rs2250295	B	HLA-DQA1	3	0.054	0.027	0.04432
rs2596548	B	HLA-DQA1	3	0.123	0.035	0.0003969
rs2596549	B	HLA-DQA1	3	0.123	0.035	0.0003779
rs2523557	B	HLA-DQA1	3	0.064	0.027	0.0171
rs2596574	B	HLA-DQA1	3	-0.101	0.047	0.03187
rs2596427	B	HLA-DQA1	3	0.123	0.035	0.0003969
rs2596428	B	HLA-DQA1	3	-0.101	0.047	0.03187
rs2596429	B	HLA-DQA1	3	0.104	0.036	0.003717
rs2844573	B	HLA-DQA1	3	0.094	0.029	0.001271
rs2596431	B	HLA-DQA1	3	-0.101	0.047	0.03187
rs2844571	B	HLA-DQA1	3	0.094	0.029	0.001271
rs2523534	B	HLA-DQA1	3	0.054	0.027	0.04432
rs2844567	B	HLA-DQA1	3	-0.101	0.047	0.02977
rs2253907	B	HLA-DQA1	3	0.086	0.026	0.001226
rs2253908	B	HLA-DQA1	3	0.094	0.029	0.001271
rs2596433	B	HLA-DQA1	3	0.123	0.035	0.0003969
rs2922997	B	HLA-DQA1	3	0.054	0.027	0.04432
rs9266433	B	HLA-DQA1	3	0.112	0.043	0.009863
rs9266438	B	HLA-DQA1	3	0.123	0.035	0.0003969
rs9266441	B	HLA-DQA1	3	0.123	0.035	0.0003969
rs5006724	B	HLA-DQA1	3	0.065	0.027	0.01739
rs2596438	B	HLA-DQA1	3	0.121	0.034	0.0004445
rs2523522	B	HLA-DQA1	3	0.068	0.027	0.01337
rs2254549	B	HLA-DQA1	3	-0.101	0.047	0.03202
rs2523644	B	HLA-DQA1	3	0.123	0.034	0.0003688
rs2254556	B	HLA-DQA1	3	0.123	0.035	0.0003969
rs2507987	B	HLA-DQA1	3	0.069	0.027	0.01199
rs2905721	B	HLA-DQA1	3	0.068	0.027	0.01244
rs2507985	B	HLA-DQA1	3	0.069	0.027	0.01199
rs2844550	B	HLA-DQA1	3	-0.101	0.047	0.03187
rs6905201	B	HLA-DQA1	3	0.065	0.027	0.0174
rs5025315	B	HLA-DQA1	3	0.069	0.027	0.01199
rs2844549	B	HLA-DQA1	3	0.102	0.028	0.0003205
rs2523640	B	HLA-DQA1	3	-0.101	0.047	0.03187
rs2844547	B	HLA-DQA1	3	-0.085	0.043	0.04629
rs2523639	B	HLA-DQA1	3	-0.101	0.047	0.03187
rs2523638	B	HLA-DQA1	3	0.099	0.027	0.000219
rs3997982	B	HLA-DQA1	3	0.123	0.034	0.0003688
rs3957110	B	HLA-DQA1	3	0.069	0.027	0.01199
rs3997983	B	HLA-DQA1	3	0.098	0.027	0.0002615
rs28366075	B	HLA-DQA1	3	-0.101	0.047	0.03187
rs9266596	B	HLA-DQA1	3	0.123	0.034	0.0003688
rs2844546	B	HLA-DQA1	3	0.102	0.028	0.0003205
rs7382258	B	HLA-DQA1	3	0.069	0.027	0.01193
rs4959070	B	HLA-DQA1	3	0.123	0.035	0.0003969
rs2844545	B	HLA-DQA1	3	0.102	0.028	0.0003205
rs2442744	B	HLA-DQA1	3	0.102	0.028	0.0003205
rs28366078	B	HLA-DQA1	3	-0.101	0.047	0.03187
rs2507984	B	HLA-DQA1	3	0.102	0.028	0.0003205
rs2523633	B	HLA-DQA1	3	-0.101	0.047	0.03187
rs2507983	B	HLA-DQA1	3	0.069	0.027	0.01199
rs2442743	B	HLA-DQA1	3	0.069	0.027	0.01199
rs2523632	B	HLA-DQA1	3	-0.101	0.047	0.03187
rs9266613	B	HLA-DQA1	3	0.092	0.033	0.006324
rs2442742	B	HLA-DQA1	3	0.069	0.027	0.01199
rs2523631	B	HLA-DQA1	3	-0.101	0.047	0.03187
rs2507982	B	HLA-DQA1	3	0.123	0.035	0.0003969
rs2523627	B	HLA-DQA1	3	0.108	0.027	8.264e-05
rs2523626	B	HLA-DQA1	3	-0.101	0.047	0.03187
rs6909636	B	HLA-DQA1	3	0.091	0.027	0.0007664
rs9266629	B	HLA-DQA1	3	0.099	0.032	0.00192
rs9266632	B	HLA-DQA1	3	0.099	0.032	0.00192
rs9266633	B	HLA-DQA1	3	0.091	0.027	0.0006293
rs2523492	B	HLA-DQA1	3	0.08	0.028	0.00437
rs2507980	B	HLA-DQA1	3	-0.101	0.047	0.03187
rs2596573	B	HLA-DQA1	3	0.128	0.03	1.579e-05
rs3094592	B	HLA-DQA1	3	0.128	0.03	1.564e-05
rs9266668	B	HLA-DQA1	3	0.092	0.033	0.006324
rs9266672	B	HLA-DQA1	3	0.128	0.03	1.579e-05
rs9266673	B	HLA-DQA1	3	0.128	0.03	1.579e-05
rs9266674	B	HLA-DQA1	3	0.128	0.03	1.579e-05
rs9266681	B	HLA-DQA1	3	0.095	0.027	0.0004555
rs9266683	B	HLA-DQA1	3	0.131	0.03	1.02e-05
rs9266684	B	HLA-DQA1	3	0.095	0.027	0.0004588
rs9266689	B	HLA-DQA1	3	0.095	0.027	0.0004952
rs9266694	B	HLA-DQA1	3	0.131	0.03	1.021e-05
rs2844538	B	HLA-DQA1	3	0.095	0.027	0.0004634
rs2844537	B	HLA-DQA1	3	0.131	0.03	1.032e-05
rs2844536	B	HLA-DQA1	3	0.094	0.027	0.0005002
rs9266704	B	HLA-DQA1	3	0.131	0.03	1.012e-05
rs9266709	B	HLA-DQA1	3	0.131	0.03	1.015e-05
rs9266710	B	HLA-DQA1	3	0.131	0.03	1.02e-05
rs9266714	B	HLA-DQA1	3	0.131	0.03	1.02e-05
rs2523547	B	HLA-DQA1	3	-0.101	0.047	0.03187
rs2507979	B	HLA-DQA1	3	0.131	0.03	1.02e-05
rs3094597	B	HLA-DQA1	3	0.131	0.03	1.02e-05
rs2523532	B	HLA-DQA1	3	0.101	0.037	0.006807
rs1521	B	HLA-DQA1	3	0.131	0.03	1.02e-05
rs2844533	B	HLA-DQA1	3	0.131	0.03	1.02e-05
rs2523488	B	HLA-DQA1	3	0.123	0.035	0.0003969
rs2523486	B	HLA-DQA1	3	0.123	0.035	0.0003969
rs2523485	B	HLA-DQA1	3	0.1	0.036	0.005267
rs2244490	B	HLA-DQA1	3	-0.101	0.047	0.03187
rs9266747	B	HLA-DQA1	3	0.123	0.035	0.0003969
rs3016013	B	HLA-DQA1	3	0.074	0.03	0.01334
rs3099849	B	HLA-DQA1	3	0.123	0.035	0.0003969
rs3099848	B	HLA-DQA1	3	0.074	0.03	0.01334
rs2442754	B	HLA-DQA1	3	0.1	0.033	0.002235
rs3128985	B	HLA-DQA1	3	0.072	0.029	0.0134
rs2507978	B	HLA-DQA1	3	0.101	0.026	9.983e-05
rs28752470	B	HLA-DQA1	3	-0.101	0.047	0.02977
rs2507975	B	HLA-DQA1	3	0.073	0.03	0.01413
rs2507974	B	HLA-DQA1	3	0.123	0.035	0.0003969
rs28366087	B	HLA-DQA1	3	-0.101	0.047	0.03187
rs28366088	B	HLA-DQA1	3	-0.099	0.047	0.03605
rs28752477	B	HLA-DQA1	3	-0.101	0.047	0.03187
rs28366089	B	HLA-DQA1	3	-0.101	0.047	0.03187
rs9266773	B	HLA-DQA1	3	0.112	0.043	0.01014
rs28752479	B	HLA-DQA1	3	-0.101	0.047	0.03187
rs28366091	B	HLA-DQA1	3	-0.111	0.049	0.0231
rs28366093	B	HLA-DQA1	3	-0.101	0.047	0.03187
rs28366094	B	HLA-DQA1	3	-0.101	0.047	0.03187
rs28366095	B	HLA-DQA1	3	-0.101	0.047	0.03187
rs28366096	B	HLA-DQA1	3	-0.101	0.047	0.03187
rs2428487	B	HLA-DQA1	3	-0.101	0.047	0.03187
rs1939365	B	HLA-DQA1	3	-0.101	0.047	0.03187
rs2523482	B	HLA-DQA1	3	-0.101	0.047	0.03187
rs2523481	B	HLA-DQA1	3	-0.101	0.047	0.03187
rs2853972	B	HLA-DQA1	3	-0.101	0.047	0.03187
rs2523480	B	HLA-DQA1	3	0.101	0.037	0.006622
rs2853969	B	HLA-DQA1	3	-0.101	0.047	0.03187
rs2905713	B	HLA-DQA1	3	-0.101	0.047	0.03187
rs2523477	B	HLA-DQA1	3	-0.101	0.047	0.03187
rs2523476	B	HLA-DQA1	3	-0.101	0.047	0.03187
rs16899524	B	HLA-DQA1	3	-0.102	0.049	0.03785
rs28366134	B	HLA-DQA1	3	-0.101	0.047	0.0318
rs2251396	B	HLA-DQA1	3	0.092	0.029	0.001656
rs2523457	B	HLA-DQA1	3	0.07	0.028	0.01386
rs2523454	B	HLA-DQA1	3	0.077	0.029	0.007831
rs2596540	B	HLA-DQA1	3	0.105	0.037	0.004799
rs2844523	B	HLA-DQA1	3	-0.101	0.047	0.03187
rs2523451	B	HLA-DQA1	3	0.072	0.028	0.01149
rs2263313	B	HLA-DQA1	3	-0.109	0.047	0.02062
rs538246224	B	HLA-DQA1	3	0.09	0.042	0.03304
rs9295990	B	HLA-DQA1	3	-0.098	0.048	0.04174
rs72847400	B	HLA-DQA1	3	0.134	0.065	0.03975
rs17200365	B	HLA-DQA1	3	0.134	0.065	0.03975
rs17200372	B	HLA-DQA1	3	0.134	0.065	0.03975
rs2516470	B	HLA-DQA1	3	0.07	0.027	0.009572
rs2524277	B	HLA-DQA1	3	-0.126	0.06	0.03555
rs6938674	B	HLA-DQA1	3	0.134	0.065	0.03975
rs72848740	B	HLA-DQA1	3	0.134	0.065	0.03975
rs56014128	B	HLA-DQA1	3	0.134	0.065	0.03975
rs9765960	B	HLA-DQA1	3	0.134	0.065	0.03975
rs3128982	B	HLA-DQA1	3	0.071	0.029	0.01355
rs3131622	B	HLA-DQA1	3	0.067	0.027	0.01311
rs3130906	B	HLA-DQA1	3	0.081	0.028	0.004064
rs3131621	B	HLA-DQA1	3	0.081	0.028	0.004064
rs2596471	B	HLA-DQA1	3	0.127	0.036	0.0004249
rs2596472	B	HLA-DQA1	3	0.09	0.03	0.003103
rs2518028	B	HLA-DQA1	3	0.057	0.027	0.03826
rs2844508	B	HLA-DQA1	3	0.06	0.027	0.02839
rs2523668	B	HLA-DQA1	3	0.089	0.038	0.01838
rs2844502	B	HLA-DQA1	3	0.061	0.028	0.03031
rs2395488	B	HLA-DQA1	3	0.061	0.028	0.03036
rs2243429	B	HLA-DQA1	3	0.061	0.028	0.03024
rs2596536	B	HLA-DQA1	3	0.061	0.028	0.03031
rs2516424	B	HLA-DQA1	3	0.061	0.028	0.03041
rs2248613	B	HLA-DQA1	3	0.061	0.028	0.03041
rs2248617	B	HLA-DQA1	3	0.061	0.028	0.03031
rs2905722	B	HLA-DQA1	3	0.12	0.036	0.001075
rs2523647	B	HLA-DQA1	3	0.066	0.032	0.03821
rs2905747	B	HLA-DQA1	3	0.082	0.033	0.01269
rs3132469	B	HLA-DQA1	3	0.117	0.037	0.001526
rs9267325	B	HLA-DQA1	3	0.105	0.037	0.004976
rs6916394	B	HLA-DQA1	3	0.056	0.028	0.04355
rs3828903	B	HLA-DQA1	3	0.056	0.028	0.04355
rs2534674	B	HLA-DQA1	3	0.076	0.028	0.00609
rs3828912	B	HLA-DQA1	3	0.056	0.028	0.04355
rs3828914	B	HLA-DQA1	3	0.062	0.028	0.02612
rs3130615	B	HLA-DQA1	3	0.068	0.03	0.02191
rs3132468	B	HLA-DQA1	3	0.068	0.03	0.02191
rs3131635	B	HLA-DQA1	3	0.068	0.03	0.02191
rs2246871	B	HLA-DQA1	3	0.066	0.028	0.02058
rs2516398	B	HLA-DQA1	3	0.067	0.028	0.01761
rs2844494	B	HLA-DQA1	3	0.062	0.028	0.03035
rs3130062	B	HLA-DQA1	3	0.109	0.049	0.02732
rs2857709	B	HLA-DQA1	3	0.096	0.038	0.0115
rs2229092	B	HLA-DQA1	3	0.114	0.052	0.02963
rs3093671	B	HLA-DQA1	3	-0.23	0.088	0.009532
rs7769073	B	HLA-DQA1	3	-0.221	0.071	0.002009
rs2256965	B	HLA-DQA1	3	0.06	0.027	0.02708
rs11575839	B	HLA-DQA1	3	-0.209	0.08	0.008869
rs2857700	B	HLA-DQA1	3	0.103	0.041	0.01266
rs2857600	B	HLA-DQA1	3	0.099	0.04	0.01234
rs4711274	B	HLA-DQA1	3	0.08	0.038	0.0362
rs2269475	B	HLA-DQA1	3	0.083	0.038	0.0302
rs2736177	B	HLA-DQA1	3	0.096	0.04	0.01566
rs2736176	B	HLA-DQA1	3	0.062	0.029	0.03004
rs3763295	B	HLA-DQA1	3	0.083	0.038	0.0302
rs3130071	B	HLA-DQA1	3	0.1	0.04	0.0112
rs2242657	B	HLA-DQA1	3	0.086	0.038	0.02506
rs2261033	B	HLA-DQA1	3	0.078	0.026	0.002976
rs750332	B	HLA-DQA1	3	0.088	0.034	0.009982
rs755714	B	HLA-DQA1	3	0.062	0.029	0.03004
rs760293	B	HLA-DQA1	3	0.088	0.034	0.009982
rs2077102	B	HLA-DQA1	3	0.084	0.038	0.02802
rs2242656	B	HLA-DQA1	3	0.104	0.033	0.001533
rs2844463	B	HLA-DQA1	3	-0.109	0.037	0.003591
rs3130050	B	HLA-DQA1	3	0.087	0.039	0.02524
rs3115669	B	HLA-DQA1	3	0.096	0.04	0.01566
rs805297	B	HLA-DQA1	3	0.062	0.029	0.03004
rs707922	B	HLA-DQA1	3	-0.104	0.052	0.04682
rs2242655	B	HLA-DQA1	3	0.084	0.038	0.02802
rs2295665	B	HLA-DQA1	3	0.084	0.038	0.02802
rs2295664	B	HLA-DQA1	3	0.084	0.038	0.02802
rs3117578	B	HLA-DQA1	3	0.087	0.039	0.02603
rs707919	B	HLA-DQA1	3	0.062	0.029	0.03004
rs2280800	B	HLA-DQA1	3	0.084	0.038	0.02802
rs760294	B	HLA-DQA1	3	0.096	0.043	0.02449
rs805273	B	HLA-DQA1	3	-0.104	0.053	0.04764
rs1266074	B	HLA-DQA1	3	-0.104	0.052	0.04569
rs9267546	B	HLA-DQA1	3	-0.124	0.044	0.005265
rs9267547	B	HLA-DQA1	3	-0.124	0.044	0.005265
rs805284	B	HLA-DQA1	3	0.115	0.059	0.04928
rs3131384	B	HLA-DQA1	3	0.089	0.036	0.01383
rs405722	B	HLA-DQA1	3	-0.124	0.05	0.01217
rs376510	B	HLA-DQA1	3	-0.128	0.05	0.01144
rs805293	B	HLA-DQA1	3	0.062	0.027	0.02093
rs453098	B	HLA-DQA1	3	-0.114	0.05	0.02182
rs9267551	B	HLA-DQA1	3	0.097	0.04	0.015
rs2272592	B	HLA-DQA1	3	0.093	0.036	0.01025
rs400547	B	HLA-DQA1	3	-0.12	0.05	0.01773
rs2075789	B	HLA-DQA1	3	0.092	0.044	0.03519
rs707915	B	HLA-DQA1	3	-0.117	0.051	0.02078
rs3749953	B	HLA-DQA1	3	0.079	0.038	0.03953
rs3117572	B	HLA-DQA1	3	0.088	0.036	0.01458
rs1150793	B	HLA-DQA1	3	-0.117	0.051	0.02078
rs707939	B	HLA-DQA1	3	0.057	0.028	0.04345
rs6905572	B	HLA-DQA1	3	0.089	0.039	0.02326
rs707936	B	HLA-DQA1	3	-0.117	0.05	0.02021
rs707934	B	HLA-DQA1	3	-0.127	0.048	0.008294
rs11751198	B	HLA-DQA1	3	-0.131	0.061	0.03141
rs2242668	B	HLA-DQA1	3	-0.137	0.05	0.005936
rs2227956	B	HLA-DQA1	3	0.089	0.036	0.01382
rs2075799	B	HLA-DQA1	3	-0.128	0.049	0.008865
rs4711279	B	HLA-DQA1	3	0.089	0.039	0.02183
rs6921489	B	HLA-DQA1	3	0.101	0.039	0.009324
rs11968400	B	HLA-DQA1	3	-0.128	0.049	0.009051
rs733539	B	HLA-DQA1	3	0.101	0.039	0.009571
rs9267576	B	HLA-DQA1	3	0.093	0.04	0.02043
rs9267577	B	HLA-DQA1	3	0.093	0.036	0.009997
rs7451017	B	HLA-DQA1	3	0.097	0.036	0.007383
rs9267649	B	HLA-DQA1	3	0.097	0.036	0.007383
rs9267658	B	HLA-DQA1	3	0.099	0.041	0.0162
rs2844458	B	HLA-DQA1	3	0.064	0.029	0.02646
rs13194087	B	HLA-DQA1	3	-0.1	0.048	0.03618
rs2844456	B	HLA-DQA1	3	0.119	0.058	0.04181
rs9267663	B	HLA-DQA1	3	-0.149	0.067	0.02635
rs9267665	B	HLA-DQA1	3	-0.149	0.067	0.02635
rs10947223	B	HLA-DQA1	3	-0.105	0.048	0.03001
rs3130683	B	HLA-DQA1	3	0.083	0.041	0.04256
rs9267677	B	HLA-DQA1	3	-0.121	0.043	0.004841
rs4151657	B	HLA-DQA1	3	0.077	0.029	0.007988
rs2072632	B	HLA-DQA1	3	0.081	0.029	0.006063
rs2280774	B	HLA-DQA1	3	0.081	0.029	0.006057
rs401775	B	HLA-DQA1	3	-0.085	0.034	0.01248
rs34241101	B	HLA-DQA1	3	-0.13	0.051	0.01178
rs17207867	B	HLA-DQA1	3	-0.156	0.048	0.001213
rs35337578	B	HLA-DQA1	3	-0.156	0.048	0.001213
rs6941112	B	HLA-DQA1	3	0.089	0.029	0.002314
rs34214527	B	HLA-DQA1	3	-0.111	0.046	0.01569
rs2857009	B	HLA-DQA1	3	0.087	0.03	0.004264
rs2077580	B	HLA-DQA1	3	-0.124	0.046	0.006798
rs6902493	B	HLA-DQA1	3	0.087	0.03	0.004264
rs12198173	B	HLA-DQA1	3	-0.124	0.046	0.006798
rs2239689	B	HLA-DQA1	3	0.087	0.03	0.004059
rs7766862	B	HLA-DQA1	3	0.087	0.03	0.004059
rs2071295	B	HLA-DQA1	3	0.086	0.03	0.004317
rs12211410	B	HLA-DQA1	3	-0.125	0.046	0.006884
rs3130287	B	HLA-DQA1	3	0.083	0.041	0.04133
rs2071293	B	HLA-DQA1	3	0.088	0.03	0.00379
rs17421624	B	HLA-DQA1	3	0.089	0.03	0.003635
rs13199524	B	HLA-DQA1	3	-0.143	0.047	0.002333
rs3117182	B	HLA-DQA1	3	0.084	0.041	0.03987
rs3096695	B	HLA-DQA1	3	0.082	0.041	0.0476
rs41268896	B	HLA-DQA1	3	0.086	0.03	0.004404
rs12153855	B	HLA-DQA1	3	-0.13	0.043	0.002782
rs8111	B	HLA-DQA1	3	0.08	0.031	0.008473
rs8283	B	HLA-DQA1	3	-0.077	0.033	0.02075
rs2228628	B	HLA-DQA1	3	0.081	0.031	0.007715
rs28732176	B	HLA-DQA1	3	-0.127	0.044	0.003982
rs9391734	B	HLA-DQA1	3	-0.127	0.044	0.003982
rs9267803	B	HLA-DQA1	3	0.075	0.031	0.01364
rs13211318	B	HLA-DQA1	3	-0.122	0.044	0.005278
rs4713505	B	HLA-DQA1	3	0.074	0.03	0.01462
rs204999	B	HLA-DQA1	3	-0.056	0.028	0.04665
rs3134952	B	HLA-DQA1	3	-0.063	0.031	0.04044
rs4713506	B	HLA-DQA1	3	0.087	0.03	0.004188
rs3134608	B	HLA-DQA1	3	-0.067	0.031	0.03246
rs3131283	B	HLA-DQA1	3	0.089	0.041	0.03203
rs9267810	B	HLA-DQA1	3	0.063	0.031	0.04329
rs3096696	B	HLA-DQA1	3	-0.065	0.031	0.03861
rs10947233	B	HLA-DQA1	3	0.131	0.059	0.0256
rs2269424	B	HLA-DQA1	3	0.062	0.031	0.04704
rs3096697	B	HLA-DQA1	3	-0.066	0.031	0.03437
rs3130347	B	HLA-DQA1	3	-0.065	0.031	0.03767
rs1061807	B	HLA-DQA1	3	0.062	0.031	0.04714
rs9267817	B	HLA-DQA1	3	0.063	0.031	0.04361
rs3130284	B	HLA-DQA1	3	-0.066	0.031	0.03437
rs3131297	B	HLA-DQA1	3	-0.066	0.031	0.03437
rs3134947	B	HLA-DQA1	3	-0.064	0.031	0.03967
rs3134946	B	HLA-DQA1	3	-0.066	0.031	0.03438
rs3096689	B	HLA-DQA1	3	-0.066	0.031	0.03438
rs3134945	B	HLA-DQA1	3	-0.064	0.031	0.03967
rs3134944	B	HLA-DQA1	3	-0.064	0.031	0.03967
rs3132965	B	HLA-DQA1	3	-0.066	0.031	0.03437
rs1800684	B	HLA-DQA1	3	0.09	0.042	0.03031
rs3132940	B	HLA-DQA1	3	0.087	0.042	0.03605
rs1044506	B	HLA-DQA1	3	0.086	0.042	0.03799
rs2071286	B	HLA-DQA1	3	0.065	0.033	0.04943
rs3131294	B	HLA-DQA1	3	0.091	0.042	0.02971
rs3132946	B	HLA-DQA1	3	0.084	0.042	0.04273
rs3096702	B	HLA-DQA1	3	-0.079	0.027	0.003226
rs9267853	B	HLA-DQA1	3	-0.078	0.027	0.003544
rs404890	B	HLA-DQA1	3	-0.054	0.027	0.04445
rs2849015	B	HLA-DQA1	3	-0.056	0.027	0.03716
rs377763	B	HLA-DQA1	3	-0.074	0.034	0.02897
rs9267873	B	HLA-DQA1	3	-0.072	0.026	0.006078
rs9267898	B	HLA-DQA1	3	-0.077	0.026	0.003634
rs693797	B	HLA-DQA1	3	-0.069	0.026	0.009271
rs9267911	B	HLA-DQA1	3	-0.069	0.026	0.008265
rs511027	B	HLA-DQA1	3	-0.111	0.044	0.01258
rs416352	B	HLA-DQA1	3	-0.083	0.029	0.004482
rs424232	B	HLA-DQA1	3	-0.071	0.03	0.01935
rs382259	B	HLA-DQA1	3	-0.08	0.031	0.01007
rs507778	B	HLA-DQA1	3	-0.073	0.029	0.01076
rs371156	B	HLA-DQA1	3	-0.085	0.031	0.005748
rs419132	B	HLA-DQA1	3	-0.072	0.03	0.01664
rs17576984	B	HLA-DQA1	3	0.133	0.049	0.006708
rs9267955	B	HLA-DQA1	3	0.091	0.041	0.02775
rs9296013	B	HLA-DQA1	3	0.249	0.076	0.001083
rs114165089	B	HLA-DQA1	3	0.284	0.076	0.0002178
rs9267992	B	HLA-DQA1	3	0.089	0.041	0.03169
rs6457515	B	HLA-DQA1	3	0.085	0.031	0.006829
rs3130322	B	HLA-DQA1	3	0.085	0.031	0.006829
rs3132967	B	HLA-DQA1	3	0.085	0.031	0.006829
rs3115569	B	HLA-DQA1	3	0.085	0.031	0.006362
rs9268005	B	HLA-DQA1	3	0.073	0.032	0.021
rs6931322	B	HLA-DQA1	3	0.083	0.031	0.008156
rs9268013	B	HLA-DQA1	3	0.081	0.033	0.01281
rs3096686	B	HLA-DQA1	3	0.085	0.031	0.006829
rs9268055	B	HLA-DQA1	3	0.085	0.031	0.006829
rs3130332	B	HLA-DQA1	3	0.085	0.031	0.006829
rs3115563	B	HLA-DQA1	3	0.085	0.031	0.006829
rs7767325	B	HLA-DQA1	3	0.085	0.031	0.006829
rs3132928	B	HLA-DQA1	3	0.085	0.031	0.006829
rs3096682	B	HLA-DQA1	3	0.085	0.031	0.006829
rs3096681	B	HLA-DQA1	3	0.085	0.031	0.006829
rs3115561	B	HLA-DQA1	3	0.085	0.031	0.006829
rs3132931	B	HLA-DQA1	3	0.081	0.033	0.01281
rs3115560	B	HLA-DQA1	3	0.085	0.031	0.006829
rs6913182	B	HLA-DQA1	3	0.091	0.038	0.01583
rs3096673	B	HLA-DQA1	3	0.085	0.031	0.006829
rs3096674	B	HLA-DQA1	3	0.081	0.033	0.01281
rs3132945	B	HLA-DQA1	3	0.085	0.031	0.006829
rs3115557	B	HLA-DQA1	3	0.081	0.033	0.01281
rs1559873	B	HLA-DQA1	3	0.081	0.033	0.01281
rs1559874	B	HLA-DQA1	3	0.08	0.033	0.01398
rs3130340	B	HLA-DQA1	3	0.085	0.031	0.006829
rs9268103	B	HLA-DQA1	3	0.091	0.038	0.01583
rs3115553	B	HLA-DQA1	3	0.085	0.031	0.006829
rs115739548	B	HLA-DQA1	3	0.273	0.076	0.0003441
rs3115552	B	HLA-DQA1	3	0.085	0.031	0.006829
rs9268125	B	HLA-DQA1	3	0.082	0.033	0.01148
rs9268131	B	HLA-DQA1	3	0.081	0.033	0.01281
rs9268135	B	HLA-DQA1	3	0.081	0.033	0.01281
rs78939685	B	HLA-DQA1	3	0.09	0.037	0.01573
rs9268137	B	HLA-DQA1	3	0.086	0.033	0.008525
rs7751896	B	HLA-DQA1	3	0.085	0.031	0.006829
rs9268138	B	HLA-DQA1	3	0.092	0.041	0.02557
rs4711291	B	HLA-DQA1	3	0.085	0.031	0.006829
rs9268142	B	HLA-DQA1	3	0.067	0.033	0.04097
rs9268145	B	HLA-DQA1	3	0.071	0.034	0.03593
rs926070	B	HLA-DQA1	3	0.074	0.032	0.02049
rs9268148	B	HLA-DQA1	3	0.091	0.038	0.01583
rs6935269	B	HLA-DQA1	3	0.085	0.031	0.006829
rs3749966	B	HLA-DQA1	3	0.085	0.031	0.006829
rs10947251	B	HLA-DQA1	3	0.22	0.064	0.0006731
rs6457535	B	HLA-DQA1	3	0.093	0.041	0.02499
rs11751697	B	HLA-DQA1	3	0.22	0.064	0.0006731
rs7750783	B	HLA-DQA1	3	0.085	0.032	0.008139
rs6909427	B	HLA-DQA1	3	0.085	0.031	0.006829
rs7775332	B	HLA-DQA1	3	0.085	0.031	0.006829
rs9268164	B	HLA-DQA1	3	0.085	0.031	0.006829
rs7742654	B	HLA-DQA1	3	0.085	0.032	0.008887
rs3864299	B	HLA-DQA1	3	0.085	0.032	0.008887
rs3864300	B	HLA-DQA1	3	0.085	0.032	0.008887
rs9268165	B	HLA-DQA1	3	0.085	0.032	0.008887
rs9268166	B	HLA-DQA1	3	0.085	0.032	0.008887
rs9268167	B	HLA-DQA1	3	0.085	0.031	0.006829
rs9268168	B	HLA-DQA1	3	0.085	0.032	0.008887
rs9268170	B	HLA-DQA1	3	0.085	0.032	0.008887
rs6457536	B	HLA-DQA1	3	0.085	0.032	0.008887
rs9268176	B	HLA-DQA1	3	0.081	0.033	0.01281
rs7341328	B	HLA-DQA1	3	0.085	0.032	0.008887
rs9268192	B	HLA-DQA1	3	0.085	0.032	0.008887
rs9268197	B	HLA-DQA1	3	0.081	0.033	0.01281
rs9268198	B	HLA-DQA1	3	0.085	0.032	0.008887
rs9268199	B	HLA-DQA1	3	0.11	0.039	0.004807
rs9268200	B	HLA-DQA1	3	0.081	0.032	0.01193
rs3864302	B	HLA-DQA1	3	0.086	0.031	0.006034
rs9268201	B	HLA-DQA1	3	0.085	0.031	0.006829
rs9268202	B	HLA-DQA1	3	0.081	0.033	0.01281
rs9268204	B	HLA-DQA1	3	0.085	0.032	0.008887
rs6934429	B	HLA-DQA1	3	0.085	0.032	0.008887
rs6934776	B	HLA-DQA1	3	0.081	0.033	0.01281
rs9501173	B	HLA-DQA1	3	0.22	0.064	0.0006731
rs9268205	B	HLA-DQA1	3	0.091	0.038	0.01618
rs6939410	B	HLA-DQA1	3	0.081	0.033	0.01281
rs1018433	B	HLA-DQA1	3	0.085	0.032	0.008887
rs1018430	B	HLA-DQA1	3	0.085	0.031	0.006829
rs9268212	B	HLA-DQA1	3	0.081	0.033	0.01281
rs2069026	B	HLA-DQA1	3	0.085	0.032	0.008887
rs6903871	B	HLA-DQA1	3	0.085	0.031	0.006829
rs2395141	B	HLA-DQA1	3	0.073	0.032	0.02099
rs9268213	B	HLA-DQA1	3	0.085	0.032	0.008887
rs9268215	B	HLA-DQA1	3	0.085	0.032	0.008887
rs6910071	B	HLA-DQA1	3	0.071	0.034	0.03616
rs6909790	B	HLA-DQA1	3	0.085	0.032	0.008887
rs6915455	B	HLA-DQA1	3	0.085	0.032	0.008887
rs9268218	B	HLA-DQA1	3	0.085	0.032	0.008887
rs3749967	B	HLA-DQA1	3	0.22	0.064	0.0006731
rs9501176	B	HLA-DQA1	3	0.22	0.064	0.0006731
rs9268230	B	HLA-DQA1	3	0.073	0.032	0.02099
rs9268234	B	HLA-DQA1	3	0.091	0.038	0.01618
rs4279480	B	HLA-DQA1	3	0.073	0.032	0.02099
rs4348357	B	HLA-DQA1	3	0.073	0.032	0.02099
rs742697	B	HLA-DQA1	3	0.073	0.032	0.02099
rs9501178	B	HLA-DQA1	3	0.22	0.064	0.0006731
rs3132957	B	HLA-DQA1	3	0.073	0.032	0.02099
rs3129905	B	HLA-DQA1	3	0.07	0.032	0.02643
rs533449611	B	HLA-DQA1	3	0.094	0.042	0.02384
rs3132958	B	HLA-DQA1	3	0.117	0.033	0.0003791
rs3129947	B	HLA-DQA1	3	0.117	0.033	0.0003791
rs3132959	B	HLA-DQA1	3	0.121	0.033	0.0002545
rs1076712	B	HLA-DQA1	3	0.073	0.027	0.00753
rs28361060	B	HLA-DQA1	3	0.07	0.034	0.03904
rs7765585	B	HLA-DQA1	3	0.148	0.04	0.0002508
rs3129900	B	HLA-DQA1	3	0.106	0.038	0.005437
rs2273019	B	HLA-DQA1	3	0.074	0.027	0.006347
rs3117138	B	HLA-DQA1	3	0.117	0.033	0.0003791
rs3132944	B	HLA-DQA1	3	0.117	0.033	0.0003791
rs9469099	B	HLA-DQA1	3	0.273	0.076	0.0003441
rs2022531	B	HLA-DQA1	3	0.117	0.033	0.0003791
rs3129904	B	HLA-DQA1	3	0.118	0.033	0.0003734
rs3132955	B	HLA-DQA1	3	0.118	0.033	0.0003732
rs3132954	B	HLA-DQA1	3	0.058	0.027	0.03273
rs6904320	B	HLA-DQA1	3	0.112	0.033	0.0006585
rs7383144	B	HLA-DQA1	3	0.112	0.033	0.0006585
rs9268268	B	HLA-DQA1	3	0.112	0.033	0.0006585
rs3117134	B	HLA-DQA1	3	0.073	0.027	0.00745
rs3117133	B	HLA-DQA1	3	0.112	0.033	0.0006585
rs3117128	B	HLA-DQA1	3	0.117	0.033	0.0003627
rs910050	B	HLA-DQA1	3	0.073	0.027	0.00745
rs910049	B	HLA-DQA1	3	0.112	0.033	0.0006485
rs12198399	B	HLA-DQA1	3	-0.227	0.089	0.01052
rs3117126	B	HLA-DQA1	3	0.112	0.033	0.0006548
rs969893	B	HLA-DQA1	3	0.073	0.027	0.007592
rs969891	B	HLA-DQA1	3	0.073	0.027	0.00745
rs3117122	B	HLA-DQA1	3	0.073	0.027	0.007592
rs2076539	B	HLA-DQA1	3	0.073	0.027	0.00745
rs2076537	B	HLA-DQA1	3	0.073	0.027	0.007592
rs761189	B	HLA-DQA1	3	0.073	0.027	0.00745
rs761188	B	HLA-DQA1	3	0.073	0.027	0.007592
rs3117119	B	HLA-DQA1	3	0.107	0.038	0.005037
rs1265763	B	HLA-DQA1	3	0.087	0.033	0.009335
rs3132963	B	HLA-DQA1	3	0.108	0.038	0.004543
rs2022544	B	HLA-DQA1	3	0.158	0.04	0.0001028
rs3117117	B	HLA-DQA1	3	0.094	0.04	0.01944
rs2395148	B	HLA-DQA1	3	0.273	0.076	0.0003441
rs3129906	B	HLA-DQA1	3	0.117	0.033	0.0003627
rs3129907	B	HLA-DQA1	3	0.118	0.033	0.0003511
rs3117114	B	HLA-DQA1	3	0.117	0.033	0.0003627
rs2206618	B	HLA-DQA1	3	0.087	0.033	0.009335
rs9268302	B	HLA-DQA1	3	0.087	0.033	0.009335
rs6907322	B	HLA-DQA1	3	0.087	0.035	0.01261
rs3117113	B	HLA-DQA1	3	0.117	0.033	0.0003627
rs6907757	B	HLA-DQA1	3	0.158	0.04	0.0001028
rs2894249	B	HLA-DQA1	3	0.117	0.033	0.0003627
rs9268303	B	HLA-DQA1	3	0.087	0.035	0.01261
rs9268325	B	HLA-DQA1	3	0.087	0.033	0.009335
rs9268330	B	HLA-DQA1	3	0.087	0.033	0.009335
rs7744155	B	HLA-DQA1	3	0.087	0.033	0.009335
rs6457553	B	HLA-DQA1	3	0.157	0.04	0.0001058
rs2223636	B	HLA-DQA1	3	0.076	0.027	0.005313
rs9268347	B	HLA-DQA1	3	0.087	0.033	0.009348
rs9268350	B	HLA-DQA1	3	0.087	0.033	0.009335
rs9268361	B	HLA-DQA1	3	0.087	0.033	0.009335
rs9268362	B	HLA-DQA1	3	0.076	0.034	0.02488
rs9268364	B	HLA-DQA1	3	0.087	0.033	0.009335
rs7770048	B	HLA-DQA1	3	0.157	0.04	0.0001058
rs2073048	B	HLA-DQA1	3	0.157	0.04	0.0001058
rs3129931	B	HLA-DQA1	3	0.115	0.033	0.0004557
rs3129932	B	HLA-DQA1	3	0.117	0.033	0.0003627
rs3129934	B	HLA-DQA1	3	0.107	0.038	0.005037
rs3129936	B	HLA-DQA1	3	0.117	0.033	0.0003627
rs3129938	B	HLA-DQA1	3	0.107	0.038	0.005037
rs6903816	B	HLA-DQA1	3	0.087	0.033	0.009405
rs2273017	B	HLA-DQA1	3	0.085	0.03	0.005272
rs3129941	B	HLA-DQA1	3	0.119	0.033	0.0003259
rs3117111	B	HLA-DQA1	3	0.117	0.033	0.0003627
rs2050191	B	HLA-DQA1	3	0.12	0.033	0.0002597
rs2050190	B	HLA-DQA1	3	0.076	0.029	0.008106
rs2050188	B	HLA-DQA1	3	0.068	0.028	0.01347
rs9268402	B	HLA-DQA1	3	0.062	0.027	0.02086
rs9391858	B	HLA-DQA1	3	0.076	0.037	0.04015
rs12190740	B	HLA-DQA1	3	-0.225	0.088	0.01074
rs3117105	B	HLA-DQA1	3	0.073	0.029	0.01153
rs12528797	B	HLA-DQA1	3	0.084	0.042	0.04745
rs7758215	B	HLA-DQA1	3	0.111	0.037	0.003084
rs7757831	B	HLA-DQA1	3	0.207	0.082	0.01189
rs7758128	B	HLA-DQA1	3	0.219	0.091	0.01691
rs2894253	B	HLA-DQA1	3	0.084	0.042	0.04745
rs72843270	B	HLA-DQA1	3	0.084	0.042	0.04745
rs62402699	B	HLA-DQA1	3	0.207	0.082	0.01189
rs56673349	B	HLA-DQA1	3	0.207	0.082	0.01189
rs3117104	B	HLA-DQA1	3	0.072	0.029	0.01265
rs62402701	B	HLA-DQA1	3	0.219	0.091	0.01691
rs1555115	B	HLA-DQA1	3	0.095	0.038	0.01371
rs1555114	B	HLA-DQA1	3	0.099	0.038	0.008195
rs3129948	B	HLA-DQA1	3	0.073	0.029	0.0126
rs28362674	B	HLA-DQA1	3	0.099	0.038	0.008195
rs17202218	B	HLA-DQA1	3	0.098	0.038	0.009518
rs17202225	B	HLA-DQA1	3	0.095	0.038	0.01371
rs17208573	B	HLA-DQA1	3	0.099	0.038	0.008195
rs17208587	B	HLA-DQA1	3	0.14	0.055	0.01056
rs17208601	B	HLA-DQA1	3	0.089	0.038	0.02083
rs62402732	B	HLA-DQA1	3	0.095	0.038	0.01371
rs67512154	B	HLA-DQA1	3	0.096	0.038	0.01185
rs72843281	B	HLA-DQA1	3	0.095	0.038	0.01371
rs67927165	B	HLA-DQA1	3	0.096	0.038	0.01185
rs62402739	B	HLA-DQA1	3	0.095	0.038	0.01371
rs17423649	B	HLA-DQA1	3	0.095	0.038	0.01371
rs17208615	B	HLA-DQA1	3	0.095	0.038	0.01371
rs72843289	B	HLA-DQA1	3	0.105	0.037	0.005033
rs17202259	B	HLA-DQA1	3	0.096	0.038	0.01266
rs12529049	B	HLA-DQA1	3	0.096	0.038	0.01185
rs12529106	B	HLA-DQA1	3	0.101	0.038	0.007545
rs17208650	B	HLA-DQA1	3	0.096	0.038	0.01185
rs12525722	B	HLA-DQA1	3	0.099	0.038	0.008771
rs3129951	B	HLA-DQA1	3	0.072	0.029	0.01343
rs17423698	B	HLA-DQA1	3	0.096	0.038	0.01185
rs114386417	B	HLA-DQA1	3	0.096	0.038	0.01266
rs115303880	B	HLA-DQA1	3	0.099	0.038	0.008195
rs3117098	B	HLA-DQA1	3	0.075	0.029	0.01009
rs17495592	B	HLA-DQA1	3	0.099	0.038	0.008195
rs67019312	B	HLA-DQA1	3	0.096	0.038	0.01185
rs1143259	B	HLA-DQA1	3	0.101	0.038	0.007385
rs62402754	B	HLA-DQA1	3	0.091	0.038	0.0171
rs16870123	B	HLA-DQA1	3	0.093	0.038	0.01407
rs115690055	B	HLA-DQA1	3	0.095	0.037	0.01106
rs17423753	B	HLA-DQA1	3	0.101	0.038	0.007545
rs111682962	B	HLA-DQA1	3	0.101	0.038	0.007545
rs113485731	B	HLA-DQA1	3	0.096	0.038	0.01266
rs67722415	B	HLA-DQA1	3	0.101	0.038	0.007545
rs66987263	B	HLA-DQA1	3	0.096	0.038	0.01185
rs72847912	B	HLA-DQA1	3	0.097	0.038	0.01093
rs72847914	B	HLA-DQA1	3	0.096	0.038	0.01185
rs62402755	B	HLA-DQA1	3	0.096	0.038	0.01266
rs17202316	B	HLA-DQA1	3	0.095	0.038	0.01371
rs3817976	B	HLA-DQA1	3	0.095	0.038	0.01371
rs17208699	B	HLA-DQA1	3	0.095	0.038	0.01371
rs17202358	B	HLA-DQA1	3	0.096	0.038	0.01232
rs17202365	B	HLA-DQA1	3	0.096	0.038	0.01152
rs17202372	B	HLA-DQA1	3	0.097	0.038	0.01063
rs3817969	B	HLA-DQA1	3	0.099	0.037	0.007975
rs17208727	B	HLA-DQA1	3	0.096	0.038	0.01232
rs17208734	B	HLA-DQA1	3	0.096	0.038	0.01232
rs17208741	B	HLA-DQA1	3	0.096	0.038	0.01232
rs17202393	B	HLA-DQA1	3	0.096	0.038	0.01266
rs17202400	B	HLA-DQA1	3	0.096	0.038	0.01266
rs17208748	B	HLA-DQA1	3	0.095	0.038	0.01371
rs17208755	B	HLA-DQA1	3	0.096	0.038	0.01266
rs17202414	B	HLA-DQA1	3	0.096	0.038	0.01266
rs17202428	B	HLA-DQA1	3	0.095	0.038	0.01371
rs34507608	B	HLA-DQA1	3	0.101	0.038	0.008822
rs35624343	B	HLA-DQA1	3	0.099	0.038	0.008771
rs114484311	B	HLA-DQA1	3	0.101	0.038	0.008822
rs34525489	B	HLA-DQA1	3	0.095	0.038	0.01371
rs35837993	B	HLA-DQA1	3	0.099	0.038	0.008771
rs115880030	B	HLA-DQA1	3	0.099	0.038	0.008771
rs114516436	B	HLA-DQA1	3	0.101	0.038	0.007545
rs68190545	B	HLA-DQA1	3	0.099	0.038	0.008771
rs72847932	B	HLA-DQA1	3	0.099	0.038	0.008771
rs67124304	B	HLA-DQA1	3	0.099	0.038	0.008771
rs72847934	B	HLA-DQA1	3	0.101	0.038	0.007545
rs67588283	B	HLA-DQA1	3	0.099	0.038	0.008771
rs72847937	B	HLA-DQA1	3	0.099	0.038	0.008771
rs67808421	B	HLA-DQA1	3	0.096	0.038	0.01266
rs72847940	B	HLA-DQA1	3	0.098	0.038	0.009518
rs41407045	B	HLA-DQA1	3	0.099	0.038	0.008771
rs2076534	B	HLA-DQA1	3	0.081	0.035	0.01861
rs41443753	B	HLA-DQA1	3	0.099	0.038	0.008771
rs41499544	B	HLA-DQA1	3	0.101	0.038	0.007545
rs41535850	B	HLA-DQA1	3	0.099	0.038	0.008771
rs41449245	B	HLA-DQA1	3	0.099	0.038	0.008771
rs41342846	B	HLA-DQA1	3	0.099	0.038	0.008771
rs41521946	B	HLA-DQA1	3	0.099	0.038	0.008771
rs28362677	B	HLA-DQA1	3	0.099	0.038	0.008771
rs28362678	B	HLA-DQA1	3	0.104	0.038	0.006335
rs17202435	B	HLA-DQA1	3	0.099	0.038	0.008771
rs12528939	B	HLA-DQA1	3	0.096	0.038	0.01266
rs17202456	B	HLA-DQA1	3	0.095	0.038	0.01371
rs67603244	B	HLA-DQA1	3	0.16	0.036	8.851e-06
rs3129954	B	HLA-DQA1	3	0.073	0.029	0.01256
rs62402759	B	HLA-DQA1	3	0.162	0.035	4.332e-06
rs3129955	B	HLA-DQA1	3	0.073	0.029	0.01256
rs62404560	B	HLA-DQA1	3	0.162	0.035	4.336e-06
rs113669229	B	HLA-DQA1	3	0.161	0.036	7.253e-06
rs4713523	B	HLA-DQA1	3	0.162	0.035	4.336e-06
rs4713524	B	HLA-DQA1	3	0.162	0.035	4.336e-06
rs4248166	B	HLA-DQA1	3	0.151	0.036	2.446e-05
rs4959097	B	HLA-DQA1	3	0.162	0.035	4.336e-06
rs2294884	B	HLA-DQA1	3	0.159	0.036	1.008e-05
rs2294883	B	HLA-DQA1	3	0.162	0.035	4.336e-06
rs2294882	B	HLA-DQA1	3	0.161	0.035	4.952e-06
rs2294881	B	HLA-DQA1	3	0.159	0.035	6.556e-06
rs2294878	B	HLA-DQA1	3	0.087	0.027	0.001149
rs3817965	B	HLA-DQA1	3	0.164	0.035	3.604e-06
rs3763304	B	HLA-DQA1	3	0.161	0.036	7.383e-06
rs3763306	B	HLA-DQA1	3	0.161	0.036	7.383e-06
rs4935352	B	HLA-DQA1	3	0.161	0.036	7.383e-06
rs73400833	B	HLA-DQA1	3	0.219	0.091	0.01691
rs62404561	B	HLA-DQA1	3	0.225	0.051	1.016e-05
rs28362680	B	HLA-DQA1	3	0.225	0.051	1.016e-05
rs2076523	B	HLA-DQA1	3	0.079	0.031	0.01012
rs28362681	B	HLA-DQA1	3	0.229	0.053	1.792e-05
rs60234039	B	HLA-DQA1	3	0.229	0.051	6.751e-06
rs59400022	B	HLA-DQA1	3	0.234	0.053	1.189e-05
rs73400843	B	HLA-DQA1	3	0.219	0.091	0.01691
rs113358109	B	HLA-DQA1	3	0.233	0.053	1.297e-05
rs73400855	B	HLA-DQA1	3	0.23	0.053	1.679e-05
rs114394166	B	HLA-DQA1	3	0.23	0.053	1.679e-05
rs73400859	B	HLA-DQA1	3	0.23	0.053	1.679e-05
rs73400863	B	HLA-DQA1	3	0.23	0.053	1.679e-05
rs62404569	B	HLA-DQA1	3	0.23	0.053	1.679e-05
rs62404571	B	HLA-DQA1	3	0.23	0.053	1.679e-05
rs62404574	B	HLA-DQA1	3	0.23	0.053	1.679e-05
rs73400875	B	HLA-DQA1	3	0.23	0.053	1.679e-05
rs28362682	B	HLA-DQA1	3	0.23	0.053	1.679e-05
rs28362683	B	HLA-DQA1	3	0.23	0.053	1.679e-05
rs10947260	B	HLA-DQA1	3	0.227	0.052	1.612e-05
rs10947261	B	HLA-DQA1	3	0.227	0.051	1.148e-05
rs10947262	B	HLA-DQA1	3	0.225	0.051	1.016e-05
rs10947264	B	HLA-DQA1	3	0.226	0.051	9.481e-06
rs3806156	B	HLA-DQA1	3	0.079	0.031	0.01012
rs3806157	B	HLA-DQA1	3	0.073	0.031	0.01697
rs62404576	B	HLA-DQA1	3	0.23	0.053	1.679e-05
rs73400892	B	HLA-DQA1	3	0.226	0.051	9.481e-06
rs17208853	B	HLA-DQA1	3	0.097	0.045	0.0323
rs3763313	B	HLA-DQA1	3	0.075	0.035	0.03171
rs3763314	B	HLA-DQA1	3	0.06	0.029	0.03834
rs3763317	B	HLA-DQA1	3	0.076	0.027	0.004627
rs9268501	B	HLA-DQA1	3	0.06	0.029	0.03891
rs9268502	B	HLA-DQA1	3	0.06	0.029	0.03891
rs9268503	B	HLA-DQA1	3	0.06	0.029	0.03891
rs9268506	B	HLA-DQA1	3	0.06	0.029	0.03856
rs9268507	B	HLA-DQA1	3	0.062	0.029	0.03402
rs9268508	B	HLA-DQA1	3	0.06	0.029	0.03891
rs28732205	B	HLA-DQA1	3	0.099	0.034	0.003854
rs9268513	B	HLA-DQA1	3	0.059	0.029	0.04265
rs5007266	B	HLA-DQA1	3	0.059	0.029	0.04265
rs5007265	B	HLA-DQA1	3	0.059	0.029	0.04276
rs5007264	B	HLA-DQA1	3	0.059	0.029	0.04265
rs3129961	B	HLA-DQA1	3	0.072	0.029	0.01296
rs5007263	B	HLA-DQA1	3	0.06	0.029	0.03891
rs5007262	B	HLA-DQA1	3	0.06	0.029	0.03891
rs5007261	B	HLA-DQA1	3	0.06	0.029	0.03843
rs5007260	B	HLA-DQA1	3	0.06	0.029	0.03891
rs5007259	B	HLA-DQA1	3	0.06	0.029	0.03902
rs5007258	B	HLA-DQA1	3	0.06	0.029	0.03843
rs9268515	B	HLA-DQA1	3	0.091	0.04	0.02257
rs6906730	B	HLA-DQA1	3	0.06	0.029	0.03843
rs17208902	B	HLA-DQA1	3	0.098	0.034	0.004401
rs6911383	B	HLA-DQA1	3	0.06	0.029	0.03891
rs6932810	B	HLA-DQA1	3	0.06	0.029	0.03843
rs6932542	B	HLA-DQA1	3	0.06	0.029	0.03902
rs12215079	B	HLA-DQA1	3	-0.225	0.088	0.01074
rs3129964	B	HLA-DQA1	3	0.072	0.029	0.01296
rs4502931	B	HLA-DQA1	3	0.06	0.029	0.03894
rs9268518	B	HLA-DQA1	3	0.06	0.029	0.03894
rs9268520	B	HLA-DQA1	3	0.06	0.029	0.03894
rs9469108	B	HLA-DQA1	3	0.106	0.035	0.002172
rs7759742	B	HLA-DQA1	3	0.063	0.029	0.03258
rs4959027	B	HLA-DQA1	3	0.098	0.034	0.004339
rs4959028	B	HLA-DQA1	3	0.14	0.052	0.007813
rs9268541	B	HLA-DQA1	3	-0.13	0.053	0.01311
rs9268543	B	HLA-DQA1	3	0.09	0.04	0.02439
rs72847996	B	HLA-DQA1	3	0.101	0.045	0.02456
rs3135377	B	HLA-DQA1	3	0.103	0.034	0.002473
rs10807101	B	HLA-DQA1	3	-0.202	0.088	0.02176
rs55890913	B	HLA-DQA1	3	0.101	0.045	0.02338
rs2395165	B	HLA-DQA1	3	0.104	0.034	0.002467
rs9461744	B	HLA-DQA1	3	-0.21	0.1	0.03708
rs3135365	B	HLA-DQA1	3	0.093	0.034	0.006886
rs12524667	B	HLA-DQA1	3	0.1	0.045	0.02843
rs6912382	B	HLA-DQA1	3	0.157	0.051	0.0024
rs34330585	B	HLA-DQA1	3	0.094	0.044	0.03168
rs34989128	B	HLA-DQA1	3	0.094	0.044	0.03119
rs35875335	B	HLA-DQA1	3	0.094	0.044	0.03119
rs3135352	B	HLA-DQA1	3	0.112	0.042	0.008413
rs3135350	B	HLA-DQA1	3	0.113	0.042	0.007737
rs9296027	B	HLA-DQA1	3	0.094	0.041	0.02348
rs9469109	B	HLA-DQA1	3	0.095	0.042	0.02267
rs3129971	B	HLA-DQA1	3	0.112	0.042	0.008228
rs9501622	B	HLA-DQA1	3	0.1	0.041	0.01619
rs9268576	B	HLA-DQA1	3	-0.134	0.06	0.02528
rs3129849	B	HLA-DQA1	3	0.081	0.036	0.02626
rs4959100	B	HLA-DQA1	3	0.09	0.042	0.0343
rs17202717	B	HLA-DQA1	3	0.094	0.044	0.03193
rs9469110	B	HLA-DQA1	3	0.09	0.042	0.0343
rs3135341	B	HLA-DQA1	3	0.081	0.036	0.02626
rs4504509	B	HLA-DQA1	3	0.081	0.036	0.02626
rs9501626	B	HLA-DQA1	3	0.09	0.042	0.0343
rs17496307	B	HLA-DQA1	3	0.094	0.044	0.03193
rs3129860	B	HLA-DQA1	3	0.102	0.042	0.01525
rs3135334	B	HLA-DQA1	3	0.081	0.036	0.02626
rs2027856	B	HLA-DQA1	3	0.09	0.042	0.0343
rs3129865	B	HLA-DQA1	3	0.102	0.042	0.01525
rs3129868	B	HLA-DQA1	3	0.102	0.042	0.01525
rs2395175	B	HLA-DQA1	3	0.105	0.04	0.008802
rs9268626	B	HLA-DQA1	3	-0.153	0.065	0.01929
rs9268633	B	HLA-DQA1	3	0.081	0.036	0.02626
rs9268635	B	HLA-DQA1	3	0.113	0.042	0.008078
rs3135392	B	HLA-DQA1	3	0.071	0.028	0.01063
rs17496549	B	HLA-DQA1	3	0.088	0.044	0.04533
rs16822616	B	HLA-DQA1	3	0.088	0.044	0.04533
rs3135391	B	HLA-DQA1	3	0.113	0.042	0.008078
rs3135388	B	HLA-DQA1	3	0.113	0.042	0.008078
rs3129889	B	HLA-DQA1	3	0.113	0.042	0.008078
rs9469112	B	HLA-DQA1	3	0.086	0.036	0.01771
rs6937545	B	HLA-DQA1	3	0.066	0.033	0.04278
rs12524661	B	HLA-DQA1	3	0.174	0.057	0.002224
rs111359823	B	HLA-DQA1	3	0.106	0.045	0.01779
rs6457590	B	HLA-DQA1	3	0.161	0.048	0.0008434
rs28895168	B	HLA-DQA1	3	0.075	0.037	0.04328
rs28895169	B	HLA-DQA1	3	0.075	0.037	0.04328
rs28895170	B	HLA-DQA1	3	0.075	0.037	0.04328
rs28895171	B	HLA-DQA1	3	0.075	0.037	0.04328
rs9268807	B	HLA-DQA1	3	0.102	0.04	0.01012
rs7763262	B	HLA-DQA1	3	0.066	0.033	0.04278
rs35302878	B	HLA-DQA1	3	0.104	0.045	0.02045
rs4632888	B	HLA-DQA1	3	0.178	0.057	0.001729
rs76724891	B	HLA-DQA1	3	0.104	0.045	0.02045
rs28732229	B	HLA-DQA1	3	0.075	0.038	0.04447
rs13207140	B	HLA-DQA1	3	0.076	0.037	0.0432
rs28732235	B	HLA-DQA1	3	0.078	0.038	0.04065
rs6923504	B	HLA-DQA1	3	0.092	0.029	0.001275
rs6903608	B	HLA-DQA1	3	0.092	0.029	0.001275
rs9791280	B	HLA-DQA1	3	0.103	0.044	0.01871
rs6919855	B	HLA-DQA1	3	0.095	0.029	0.0009778
rs72843939	B	HLA-DQA1	3	0.105	0.045	0.02007
rs12527323	B	HLA-DQA1	3	0.108	0.044	0.01358
rs9268856	B	HLA-DQA1	3	0.065	0.032	0.04214
rs9268861	B	HLA-DQA1	3	0.086	0.036	0.01677
rs9268862	B	HLA-DQA1	3	0.065	0.032	0.04214
rs13193827	B	HLA-DQA1	3	0.102	0.044	0.01957
rs4428528	B	HLA-DQA1	3	0.064	0.032	0.04705
rs7766843	B	HLA-DQA1	3	0.065	0.032	0.04404
rs7766854	B	HLA-DQA1	3	0.065	0.032	0.04385
rs7747521	B	HLA-DQA1	3	0.065	0.032	0.04214
rs7767493	B	HLA-DQA1	3	0.065	0.032	0.04214
rs35458464	B	HLA-DQA1	3	0.099	0.043	0.02354
rs9268878	B	HLA-DQA1	3	0.065	0.032	0.04214
rs9268880	B	HLA-DQA1	3	0.095	0.029	0.0009778
rs9268882	B	HLA-DQA1	3	0.095	0.029	0.0009778
rs9268885	B	HLA-DQA1	3	0.065	0.032	0.04214
rs9268909	B	HLA-DQA1	3	-0.173	0.066	0.008646
rs9268911	B	HLA-DQA1	3	0.065	0.032	0.04214
rs28377518	B	HLA-DQA1	3	0.099	0.043	0.02359
rs9268925	B	HLA-DQA1	3	0.113	0.042	0.007888
rs113585425	B	HLA-DQA1	3	0.101	0.045	0.02545
rs17202892	B	HLA-DQA1	3	0.099	0.043	0.02359
rs9268976	B	HLA-DQA1	3	0.065	0.032	0.04214
rs9268977	B	HLA-DQA1	3	0.065	0.032	0.04214
rs9268980	B	HLA-DQA1	3	0.065	0.032	0.04214
rs9269043	B	HLA-DQA1	3	0.065	0.032	0.04214
rs9269056	B	HLA-DQA1	3	0.095	0.029	0.001092
rs2157338	B	HLA-DQA1	3	0.065	0.032	0.04214
rs2187823	B	HLA-DQA1	3	0.072	0.032	0.02595
rs67209722	B	HLA-DQA1	3	0.099	0.043	0.02354
rs35954087	B	HLA-DQA1	3	0.099	0.043	0.02354
rs67970757	B	HLA-DQA1	3	0.099	0.043	0.02354
rs9269081	B	HLA-DQA1	3	0.095	0.029	0.001109
rs13217979	B	HLA-DQA1	3	0.099	0.043	0.02354
rs13191565	B	HLA-DQA1	3	0.099	0.043	0.02348
rs34442410	B	HLA-DQA1	3	0.091	0.044	0.03903
rs9269110	B	HLA-DQA1	3	0.095	0.029	0.0009778
rs9269114	B	HLA-DQA1	3	0.095	0.029	0.0009778
rs9269137	B	HLA-DQA1	3	0.097	0.029	0.0007284
rs9269141	B	HLA-DQA1	3	0.095	0.029	0.0009778
rs17203521	B	HLA-DQA1	3	0.099	0.043	0.02341
rs9269174	B	HLA-DQA1	3	0.095	0.029	0.0009778
rs2894261	B	HLA-DQA1	3	0.095	0.029	0.0009778
rs115549271	B	HLA-DQA1	3	0.125	0.038	0.001153
rs527369852	B	HLA-DQA1	3	0.102	0.029	0.0004064
rs575694449	B	HLA-DQA1	3	0.592	0.082	9.146e-13
rs111266158	B	HLA-DQA1	3	0.099	0.044	0.02401
rs551478079	B	HLA-DQA1	3	0.55	0.08	1.396e-11
rs72851102	B	HLA-DQA1	3	0.079	0.031	0.01021
HLA_DRB1_07	B	HLA-DQA1	3	-0.119	0.046	0.0106
HLA_DRB1_07.01	B	HLA-DQA1	3	-0.106	0.047	0.02473
HLA_DRB1_08	B	HLA-DQA1	3	0.558	0.078	1.539e-12
HLA_DRB1_13.01	B	HLA-DQA1	3	0.13	0.063	0.04015
HLA_DRB1_15.01	B	HLA-DQA1	3	-0.107	0.043	0.01208
rs114335056	B	HLA-DQA1	3	0.081	0.041	0.04971
rs114258010	B	HLA-DQA1	3	-0.145	0.05	0.00385
rs34855541	B	HLA-DQA1	3	0.09	0.041	0.02988
rs35265698	B	HLA-DQA1	3	0.084	0.041	0.04168
rs35139284	B	HLA-DQA1	3	0.062	0.028	0.02876
rs34350244	B	HLA-DQA1	3	0.084	0.041	0.04146
rs34553045	B	HLA-DQA1	3	0.084	0.041	0.04172
rs9270600	B	HLA-DQA1	3	-0.095	0.038	0.01329
rs9270623	B	HLA-DQA1	3	-0.088	0.038	0.02155
rs28366363	B	HLA-DQA1	3	-0.106	0.046	0.02123
rs9270662	B	HLA-DQA1	3	-0.095	0.038	0.0134
rs9270665	B	HLA-DQA1	3	-0.095	0.038	0.01339
rs11757382	B	HLA-DQA1	3	0.086	0.036	0.01808
rs116763083	B	HLA-DQA1	3	0.6	0.079	7.095e-14
rs13191764	B	HLA-DQA1	3	-0.285	0.069	4.193e-05
rs2647062	B	HLA-DQA1	3	0.083	0.041	0.04527
rs2858870	B	HLA-DQA1	3	-0.11	0.045	0.01537
rs144453041	B	HLA-DQA1	3	-0.274	0.07	8.763e-05
rs601945	B	HLA-DQA1	3	0.087	0.041	0.03701
rs2647073	B	HLA-DQA1	3	-0.117	0.045	0.009173
rs9271065	B	HLA-DQA1	3	0.08	0.04	0.04972
rs660895	B	HLA-DQA1	3	0.198	0.038	1.773e-07
rs532098	B	HLA-DQA1	3	0.09	0.029	0.002128
rs17204995	B	HLA-DQA1	3	0.09	0.029	0.002193
rs5021726	B	HLA-DQA1	3	0.09	0.029	0.002128
rs5021727	B	HLA-DQA1	3	0.09	0.029	0.002128
rs75639337	B	HLA-DQA1	3	-0.095	0.032	0.002972
rs76946723	B	HLA-DQA1	3	-0.095	0.032	0.002952
rs502771	B	HLA-DQA1	3	-0.095	0.032	0.003009
rs502055	B	HLA-DQA1	3	-0.095	0.032	0.003009
rs13191862	B	HLA-DQA1	3	0.088	0.029	0.00259
rs13207945	B	HLA-DQA1	3	0.09	0.029	0.002128
rs13208027	B	HLA-DQA1	3	0.09	0.029	0.002128
rs9271285	B	HLA-DQA1	3	-0.109	0.026	3.432e-05
rs9271292	B	HLA-DQA1	3	-0.109	0.026	3.429e-05
rs10947319	B	HLA-DQA1	3	-0.122	0.043	0.004945
rs9271300	B	HLA-DQA1	3	-0.065	0.026	0.01191
rs9271301	B	HLA-DQA1	3	-0.095	0.032	0.003009
rs521539	B	HLA-DQA1	3	0.199	0.038	1.61e-07
rs5004277	B	HLA-DQA1	3	-0.109	0.026	3.407e-05
rs34656207	B	HLA-DQA1	3	0.119	0.027	8.513e-06
rs3129752	B	HLA-DQA1	3	0.134	0.026	2.231e-07
rs9271331	B	HLA-DQA1	3	-0.11	0.026	2.988e-05
rs13204672	B	HLA-DQA1	3	-0.122	0.043	0.004945
rs9271339	B	HLA-DQA1	3	-0.109	0.026	3.51e-05
rs112627226	B	HLA-DQA1	3	0.1	0.045	0.02654
rs4959106	B	HLA-DQA1	3	0.133	0.026	2.575e-07
rs28383221	B	HLA-DQA1	3	0.1	0.027	0.0002679
rs13208475	B	HLA-DQA1	3	-0.186	0.038	1.514e-06
rs34850435	B	HLA-DQA1	3	0.133	0.026	2.575e-07
rs35029150	B	HLA-DQA1	3	0.133	0.026	2.575e-07
rs28752513	B	HLA-DQA1	3	-0.098	0.045	0.03081
rs28383223	B	HLA-DQA1	3	0.1	0.027	0.0002673
rs35534739	B	HLA-DQA1	3	0.133	0.026	2.568e-07
rs34341844	B	HLA-DQA1	3	0.133	0.026	2.568e-07
rs28383224	B	HLA-DQA1	3	0.1	0.027	0.0002679
rs9271348	B	HLA-DQA1	3	0.128	0.035	0.0002564
rs34985232	B	HLA-DQA1	3	0.133	0.026	2.575e-07
rs28383230	B	HLA-DQA1	3	0.1	0.027	0.0002679
rs28383232	B	HLA-DQA1	3	-0.122	0.043	0.004945
rs28383233	B	HLA-DQA1	3	0.099	0.027	0.000282
rs57425824	B	HLA-DQA1	3	0.113	0.044	0.0113
rs11751024	B	HLA-DQA1	3	-0.063	0.03	0.03572
rs28383302	B	HLA-DQA1	3	-0.134	0.043	0.00209
rs28383303	B	HLA-DQA1	3	-0.134	0.043	0.00209
rs28383304	B	HLA-DQA1	3	-0.122	0.043	0.004945
rs9271367	B	HLA-DQA1	3	-0.122	0.038	0.001229
rs35390996	B	HLA-DQA1	3	0.128	0.064	0.04437
rs28589559	B	HLA-DQA1	3	0.189	0.039	1.815e-06
rs9271424	B	HLA-DQA1	3	-0.07	0.034	0.03947
rs28535317	B	HLA-DQA1	3	0.112	0.044	0.01153
rs28669773	B	HLA-DQA1	3	-0.284	0.061	4.108e-06
rs34846487	B	HLA-DQA1	3	-0.287	0.069	3.742e-05
rs9271492	B	HLA-DQA1	3	-0.098	0.033	0.003354
rs34645399	B	HLA-DQA1	3	0.128	0.064	0.04437
rs34104805	B	HLA-DQA1	3	-0.149	0.051	0.003385
rs9271528	B	HLA-DQA1	3	-0.091	0.038	0.01773
rs9271538	B	HLA-DQA1	3	-0.071	0.034	0.03801
rs9271541	B	HLA-DQA1	3	-0.091	0.038	0.01772
rs9271545	B	HLA-DQA1	3	-0.091	0.038	0.0178
rs9271550	B	HLA-DQA1	3	-0.071	0.034	0.0381
rs35407883	B	HLA-DQA1	3	-0.287	0.069	3.742e-05
rs9271580	B	HLA-DQA1	3	0.114	0.04	0.004143
rs3129763	B	HLA-DQA1	3	-0.091	0.038	0.01707
rs28421666	B	HLA-DQA1	3	0.384	0.072	1.205e-07
rs6922257	B	HLA-DQA1	3	0.257	0.064	6.762e-05
rs9272063	B	HLA-DQA1	3	-0.08	0.038	0.03724
rs9272065	B	HLA-DQA1	3	-0.08	0.038	0.03731
rs9272066	B	HLA-DQA1	3	-0.08	0.038	0.03731
rs9272069	B	HLA-DQA1	3	-0.079	0.038	0.03789
rs35656734	B	HLA-DQA1	3	0.083	0.032	0.009549
rs28383330	B	HLA-DQA1	3	-0.102	0.046	0.0267
rs148418496	B	HLA-DQA1	3	0.128	0.064	0.04437
rs3104371	B	HLA-DQA1	3	0.108	0.04	0.006658
rs373813924	B	HLA-DQA1	3	0.384	0.072	1.205e-07
rs199950886	B	HLA-DQA1	3	0.384	0.072	1.205e-07
rs1391371	B	HLA-DQA1	3	0.108	0.04	0.006661
rs9272309	B	HLA-DQA1	3	-0.075	0.028	0.007122
rs74606007	B	HLA-DQA1	3	0.384	0.072	1.209e-07
rs9272363	B	HLA-DQA1	3	0.108	0.04	0.006646
HLA_DQA1_02	B	HLA-DQA1	3	-0.1	0.046	0.0291
HLA_DQA1_02.01	B	HLA-DQA1	3	-0.1	0.046	0.0291
HLA_DQA1_03	B	HLA-DQA1	3	0.106	0.04	0.007951
HLA_DQA1_03.01	B	HLA-DQA1	3	0.106	0.04	0.007951
HLA_DQA1_04	B	HLA-DQA1	3	0.369	0.075	9.765e-07
HLA_DQA1_04.01	B	HLA-DQA1	3	0.369	0.075	9.765e-07
rs34481484	B	HLA-DQA1	3	0.129	0.064	0.0418
rs28383438	B	HLA-DQA1	3	-0.094	0.046	0.04111
rs6927022	B	HLA-DQA1	3	0.063	0.029	0.02857
rs2858877	B	HLA-DQA1	3	0.106	0.04	0.008466
rs9273325	B	HLA-DQA1	3	0.105	0.038	0.006135
rs6900039	B	HLA-DQA1	3	0.429	0.073	6.957e-09
rs6905975	B	HLA-DQA1	3	0.098	0.029	0.000612
rs17211741	B	HLA-DQA1	3	-0.121	0.048	0.01158
rs4713573	B	HLA-DQA1	3	0.086	0.032	0.007742
HLA_DQB1_04	B	HLA-DQA1	3	0.423	0.077	4.192e-08
HLA_DQB1_04.02	B	HLA-DQA1	3	0.423	0.077	4.174e-08
HLA_DQB1_06.03	B	HLA-DQA1	3	0.14	0.063	0.02603
rs9273426	B	HLA-DQA1	3	0.078	0.039	0.04736
rs9273489	B	HLA-DQA1	3	0.142	0.043	0.0008891
rs28724252	B	HLA-DQA1	3	0.149	0.036	3.799e-05
rs9273852	B	HLA-DQA1	3	-0.082	0.028	0.003412
rs1130399	B	HLA-DQA1	3	0.133	0.035	0.000175
rs9274477	B	HLA-DQA1	3	-0.061	0.03	0.04162
rs9274500	B	HLA-DQA1	3	-0.063	0.03	0.03435
rs3189152	B	HLA-DQA1	3	-0.058	0.03	0.0493
rs28746853	B	HLA-DQA1	3	0.15	0.036	3.291e-05
rs62404144	B	HLA-DQA1	3	0.131	0.062	0.03582
rs28746867	B	HLA-DQA1	3	0.147	0.036	5.08e-05
rs2647025	B	HLA-DQA1	3	0.078	0.035	0.02564
rs3828800	B	HLA-DQA1	3	0.154	0.036	1.784e-05
rs3828801	B	HLA-DQA1	3	0.154	0.036	1.784e-05
rs35800511	B	HLA-DQA1	3	-0.24	0.066	0.0002984
rs35571040	B	HLA-DQA1	3	-0.29	0.07	3.498e-05
rs9274666	B	HLA-DQA1	3	-0.076	0.026	0.003637
rs184950714	B	HLA-DQA1	3	0.423	0.077	4.174e-08
rs2858302	B	HLA-DQA1	3	-0.105	0.028	0.0002214
rs9274713	B	HLA-DQA1	3	0.128	0.05	0.01143
rs9274717	B	HLA-DQA1	3	0.126	0.048	0.008787
rs9274733	B	HLA-DQA1	3	0.128	0.051	0.01194
rs9275081	B	HLA-DQA1	3	0.126	0.051	0.01307
rs9275085	B	HLA-DQA1	3	0.126	0.051	0.01303
rs9275086	B	HLA-DQA1	3	0.124	0.051	0.0142
rs9275087	B	HLA-DQA1	3	0.127	0.051	0.01211
rs9275106	B	HLA-DQA1	3	0.127	0.051	0.01211
rs9275112	B	HLA-DQA1	3	0.13	0.051	0.01062
rs9275114	B	HLA-DQA1	3	0.115	0.05	0.0226
rs9275116	B	HLA-DQA1	3	0.115	0.05	0.02261
rs9275123	B	HLA-DQA1	3	0.127	0.051	0.01219
rs9275131	B	HLA-DQA1	3	0.124	0.051	0.01451
rs2858303	B	HLA-DQA1	3	-0.105	0.048	0.02778
rs9275133	B	HLA-DQA1	3	0.124	0.051	0.01451
rs9275136	B	HLA-DQA1	3	0.127	0.051	0.01221
rs9275139	B	HLA-DQA1	3	0.127	0.051	0.01222
rs9275141	B	HLA-DQA1	3	0.127	0.051	0.01211
rs9275145	B	HLA-DQA1	3	0.127	0.051	0.01215
rs9275146	B	HLA-DQA1	3	0.127	0.051	0.01223
rs2856696	B	HLA-DQA1	3	-0.119	0.048	0.01416
rs2856695	B	HLA-DQA1	3	0.129	0.051	0.01174
rs1794510	B	HLA-DQA1	3	0.423	0.077	4.174e-08
rs3021058	B	HLA-DQA1	3	0.13	0.05	0.01012
rs3021057	B	HLA-DQA1	3	0.13	0.05	0.01037
rs9275154	B	HLA-DQA1	3	0.127	0.051	0.01231
rs9275162	B	HLA-DQA1	3	0.128	0.051	0.01163
rs2856693	B	HLA-DQA1	3	0.127	0.051	0.01222
rs2856686	B	HLA-DQA1	3	0.127	0.051	0.01211
rs2647002	B	HLA-DQA1	3	-0.11	0.048	0.02096
rs28371254	B	HLA-DQA1	3	-0.105	0.048	0.02778
rs4642516	B	HLA-DQA1	3	0.127	0.051	0.01211
rs7774573	B	HLA-DQA1	3	0.416	0.073	1.333e-08
rs7775055	B	HLA-DQA1	3	0.381	0.075	4.178e-07
rs9275212	B	HLA-DQA1	3	0.084	0.037	0.0209
rs28371258	B	HLA-DQA1	3	-0.105	0.048	0.02778
rs9275219	B	HLA-DQA1	3	0.102	0.03	0.0007875
rs5002702	B	HLA-DQA1	3	0.094	0.029	0.001359
rs4713586	B	HLA-DQA1	3	0.423	0.077	4.174e-08
rs4248168	B	HLA-DQA1	3	0.095	0.029	0.001238
rs3129718	B	HLA-DQA1	3	0.096	0.043	0.02414
rs9275224	B	HLA-DQA1	3	0.095	0.029	0.001238
rs4713580	B	HLA-DQA1	3	0.095	0.029	0.001238
rs4713581	B	HLA-DQA1	3	0.095	0.029	0.001238
rs4713582	B	HLA-DQA1	3	0.09	0.029	0.002143
rs4713583	B	HLA-DQA1	3	0.095	0.029	0.001238
rs9275226	B	HLA-DQA1	3	0.09	0.029	0.002143
rs9275227	B	HLA-DQA1	3	0.095	0.029	0.001236
rs9275228	B	HLA-DQA1	3	0.095	0.029	0.001236
rs2858324	B	HLA-DQA1	3	0.084	0.037	0.0209
rs9275239	B	HLA-DQA1	3	0.095	0.029	0.001238
rs9275240	B	HLA-DQA1	3	0.095	0.029	0.001238
rs9275242	B	HLA-DQA1	3	0.095	0.029	0.001257
rs9275244	B	HLA-DQA1	3	0.095	0.029	0.001238
rs9275245	B	HLA-DQA1	3	0.095	0.029	0.001238
rs9275253	B	HLA-DQA1	3	0.094	0.029	0.001402
rs9275254	B	HLA-DQA1	3	0.094	0.029	0.001402
rs2858319	B	HLA-DQA1	3	0.083	0.037	0.02331
rs9275282	B	HLA-DQA1	3	0.095	0.029	0.001249
rs2647022	B	HLA-DQA1	3	0.084	0.037	0.0209
rs9275284	B	HLA-DQA1	3	0.095	0.029	0.001238
rs2647021	B	HLA-DQA1	3	0.084	0.037	0.02088
rs9275288	B	HLA-DQA1	3	0.095	0.029	0.001237
rs5000634	B	HLA-DQA1	3	0.146	0.04	0.000256
rs2856668	B	HLA-DQA1	3	0.084	0.037	0.02089
rs6457617	B	HLA-DQA1	3	0.09	0.029	0.002143
rs2647016	B	HLA-DQA1	3	0.084	0.037	0.02089
rs6457620	B	HLA-DQA1	3	0.09	0.029	0.002146
rs2647015	B	HLA-DQA1	3	-0.105	0.048	0.02778
rs6457622	B	HLA-DQA1	3	0.146	0.04	0.0002684
rs2647014	B	HLA-DQA1	3	-0.105	0.048	0.02778
rs7745040	B	HLA-DQA1	3	0.146	0.04	0.0002676
rs2647012	B	HLA-DQA1	3	0.084	0.037	0.0209
rs2395522	B	HLA-DQA1	3	0.095	0.029	0.001238
rs2647003	B	HLA-DQA1	3	0.084	0.037	0.0209
rs2856667	B	HLA-DQA1	3	0.127	0.051	0.01211
rs2647001	B	HLA-DQA1	3	0.084	0.037	0.0209
rs2856666	B	HLA-DQA1	3	0.084	0.037	0.0209
rs17206147	B	HLA-DQA1	3	0.137	0.04	0.0006676
rs2646998	B	HLA-DQA1	3	0.08	0.036	0.0286
rs9275312	B	HLA-DQA1	3	0.151	0.04	0.0001444
rs9275319	B	HLA-DQA1	3	0.147	0.04	0.0002699
rs2856727	B	HLA-DQA1	3	0.084	0.037	0.0209
rs2856725	B	HLA-DQA1	3	0.084	0.037	0.0209
rs9275327	B	HLA-DQA1	3	0.149	0.04	0.000191
rs9275328	B	HLA-DQA1	3	0.149	0.04	0.000191
rs9275330	B	HLA-DQA1	3	0.149	0.04	0.000191
rs9275331	B	HLA-DQA1	3	0.149	0.04	0.000191
rs9275332	B	HLA-DQA1	3	0.099	0.03	0.001143
rs9275333	B	HLA-DQA1	3	0.149	0.04	0.000191
rs9275337	B	HLA-DQA1	3	0.099	0.03	0.001094
rs9275338	B	HLA-DQA1	3	0.151	0.04	0.0001444
rs17427599	B	HLA-DQA1	3	0.105	0.03	0.0005254
rs9275357	B	HLA-DQA1	3	0.1	0.03	0.0009369
rs9275360	B	HLA-DQA1	3	0.151	0.04	0.0001444
rs9275365	B	HLA-DQA1	3	0.151	0.04	0.0001444
rs9275371	B	HLA-DQA1	3	0.099	0.03	0.001061
rs2858310	B	HLA-DQA1	3	0.083	0.036	0.02296
rs2647046	B	HLA-DQA1	3	0.083	0.036	0.02296
rs9275372	B	HLA-DQA1	3	0.1	0.03	0.0009369
rs9275374	B	HLA-DQA1	3	0.099	0.03	0.001061
rs9275375	B	HLA-DQA1	3	0.099	0.03	0.001061
rs9275376	B	HLA-DQA1	3	0.095	0.03	0.001785
rs9275377	B	HLA-DQA1	3	0.095	0.03	0.001785
rs2858309	B	HLA-DQA1	3	0.084	0.036	0.02086
rs9275385	B	HLA-DQA1	3	0.1	0.03	0.0009369
rs9275388	B	HLA-DQA1	3	0.1	0.03	0.0009369
rs9275390	B	HLA-DQA1	3	0.1	0.03	0.0009369
rs9275393	B	HLA-DQA1	3	0.1	0.03	0.0009369
rs9275399	B	HLA-DQA1	3	0.096	0.03	0.001585
rs76901383	B	HLA-DQA1	3	0.139	0.04	0.0005918
rs9275401	B	HLA-DQA1	3	0.101	0.03	0.0009114
rs9275403	B	HLA-DQA1	3	0.101	0.03	0.0009114
rs9275404	B	HLA-DQA1	3	0.101	0.03	0.0008605
rs9275405	B	HLA-DQA1	3	0.101	0.03	0.0008605
rs9275406	B	HLA-DQA1	3	0.1	0.03	0.0009369
rs2858308	B	HLA-DQA1	3	-0.103	0.047	0.02912
rs9275407	B	HLA-DQA1	3	0.1	0.03	0.0009369
rs9275408	B	HLA-DQA1	3	0.1	0.03	0.0009331
rs9275410	B	HLA-DQA1	3	0.099	0.03	0.001058
rs9275416	B	HLA-DQA1	3	0.091	0.03	0.002537
rs9275417	B	HLA-DQA1	3	0.099	0.03	0.001052
rs9275418	B	HLA-DQA1	3	0.099	0.03	0.001052
rs2856717	B	HLA-DQA1	3	0.082	0.036	0.02464
rs35406540	B	HLA-DQA1	3	0.137	0.04	0.0006676
rs66709408	B	HLA-DQA1	3	0.137	0.04	0.0006676
rs2858305	B	HLA-DQA1	3	0.084	0.036	0.02086
rs9275421	B	HLA-DQA1	3	0.1	0.03	0.0009369
rs35120848	B	HLA-DQA1	3	0.137	0.04	0.0006676
rs9275423	B	HLA-DQA1	3	0.1	0.03	0.0009369
rs9275424	B	HLA-DQA1	3	0.1	0.03	0.0009378
rs9275425	B	HLA-DQA1	3	0.1	0.03	0.0009369
rs2647051	B	HLA-DQA1	3	0.084	0.036	0.02086
rs9275427	B	HLA-DQA1	3	0.1	0.03	0.0009369
rs9275428	B	HLA-DQA1	3	0.1	0.03	0.0009369
rs13192471	B	HLA-DQA1	3	0.137	0.04	0.0006676
rs9275432	B	HLA-DQA1	3	0.1	0.03	0.0009369
rs9275436	B	HLA-DQA1	3	0.1	0.03	0.0009369
rs9275438	B	HLA-DQA1	3	0.1	0.03	0.0009369
rs9275439	B	HLA-DQA1	3	0.1	0.03	0.0009369
rs9275440	B	HLA-DQA1	3	0.099	0.03	0.001166
rs9275441	B	HLA-DQA1	3	0.099	0.03	0.001166
rs17499655	B	HLA-DQA1	3	0.137	0.04	0.0006676
rs62406889	B	HLA-DQA1	3	0.154	0.063	0.01433
rs9275474	B	HLA-DQA1	3	0.096	0.03	0.001585
rs9275475	B	HLA-DQA1	3	0.096	0.03	0.001585
rs9275480	B	HLA-DQA1	3	0.096	0.03	0.001585
rs35030589	B	HLA-DQA1	3	0.137	0.04	0.0006676
rs9275482	B	HLA-DQA1	3	0.096	0.03	0.001585
rs9275483	B	HLA-DQA1	3	0.096	0.03	0.001585
rs112214454	B	HLA-DQA1	3	0.137	0.04	0.0006676
rs9275507	B	HLA-DQA1	3	0.096	0.03	0.001578
rs12192514	B	HLA-DQA1	3	-0.104	0.047	0.02902
rs17212616	B	HLA-DQA1	3	-0.104	0.047	0.02902
rs9275521	B	HLA-DQA1	3	0.084	0.036	0.02086
rs12525220	B	HLA-DQA1	3	0.423	0.077	4.174e-08
rs17212846	B	HLA-DQA1	3	-0.117	0.048	0.01494
rs7764819	B	HLA-DQA1	3	0.178	0.043	3.262e-05
rs17581425	B	HLA-DQA1	3	-0.092	0.036	0.01065
rs7764856	B	HLA-DQA1	3	0.102	0.028	0.000331
rs7765379	B	HLA-DQA1	3	0.178	0.043	3.262e-05
rs7745656	B	HLA-DQA1	3	-0.093	0.036	0.01011
rs2647087	B	HLA-DQA1	3	-0.093	0.036	0.01011
rs2858333	B	HLA-DQA1	3	-0.093	0.036	0.01045
rs2647088	B	HLA-DQA1	3	-0.092	0.036	0.01065
rs2647089	B	HLA-DQA1	3	-0.093	0.036	0.01011
rs3916766	B	HLA-DQA1	3	-0.093	0.036	0.01062
rs6935723	B	HLA-DQA1	3	-0.092	0.036	0.01019
rs3104402	B	HLA-DQA1	3	0.123	0.054	0.02178
rs3129730	B	HLA-DQA1	3	-0.113	0.048	0.01905
rs3998158	B	HLA-DQA1	3	0.064	0.032	0.04319
rs112136957	B	HLA-DQA1	3	-0.338	0.088	0.0001344
rs3104405	B	HLA-DQA1	3	-0.073	0.036	0.04438
rs3998154	B	HLA-DQA1	3	0.058	0.026	0.02922
rs3104396	B	HLA-DQA1	3	0.071	0.031	0.02036
rs9275653	B	HLA-DQA1	3	0.082	0.027	0.002266
rs3129736	B	HLA-DQA1	3	0.092	0.03	0.002545
rs12177980	B	HLA-DQA1	3	0.077	0.027	0.004223
rs3129744	B	HLA-DQA1	3	0.092	0.03	0.002549
rs9275683	B	HLA-DQA1	3	0.071	0.028	0.0111
rs9275688	B	HLA-DQA1	3	0.092	0.03	0.002545
rs9275693	B	HLA-DQA1	3	0.092	0.03	0.00259
rs9275701	B	HLA-DQA1	3	0.092	0.03	0.002545
rs9275703	B	HLA-DQA1	3	0.092	0.03	0.002545
rs9275710	B	HLA-DQA1	3	0.069	0.028	0.01363
rs9275716	B	HLA-DQA1	3	0.097	0.03	0.001241
rs9275717	B	HLA-DQA1	3	0.091	0.03	0.002742
rs9275722	B	HLA-DQA1	3	0.093	0.03	0.002047
rs9275727	B	HLA-DQA1	3	0.092	0.03	0.002543
rs9275729	B	HLA-DQA1	3	0.09	0.03	0.003168
rs9275737	B	HLA-DQA1	3	0.09	0.03	0.003168
rs9275744	B	HLA-DQA1	3	0.087	0.03	0.003939
rs9275752	B	HLA-DQA1	3	0.087	0.03	0.003948
rs9275754	B	HLA-DQA1	3	0.092	0.03	0.002516
rs9275759	B	HLA-DQA1	3	0.092	0.03	0.002511
rs9275760	B	HLA-DQA1	3	0.092	0.03	0.002556
rs9275762	B	HLA-DQA1	3	0.071	0.028	0.01113
rs9275765	B	HLA-DQA1	3	0.092	0.03	0.002556
rs9275767	B	HLA-DQA1	3	0.092	0.03	0.002538
rs9275771	B	HLA-DQA1	3	0.092	0.03	0.002526
rs9461799	B	HLA-DQA1	3	0.077	0.027	0.004226
rs9275773	B	HLA-DQA1	3	0.092	0.03	0.002514
rs9275774	B	HLA-DQA1	3	0.092	0.03	0.002514
rs9275775	B	HLA-DQA1	3	0.092	0.03	0.002518
rs9275783	B	HLA-DQA1	3	0.092	0.03	0.002491
rs9275787	B	HLA-DQA1	3	0.092	0.03	0.002522
rs9275793	B	HLA-DQA1	3	0.092	0.03	0.002514
rs9275794	B	HLA-DQA1	3	0.092	0.03	0.002518
rs9275797	B	HLA-DQA1	3	0.092	0.03	0.002511
rs9275798	B	HLA-DQA1	3	0.092	0.03	0.002511
rs9275800	B	HLA-DQA1	3	0.092	0.03	0.002511
rs9275801	B	HLA-DQA1	3	0.092	0.03	0.002514
rs9275802	B	HLA-DQA1	3	0.092	0.03	0.002514
rs9275809	B	HLA-DQA1	3	0.088	0.03	0.003782
rs9275825	B	HLA-DQA1	3	0.09	0.03	0.002939
rs9275826	B	HLA-DQA1	3	0.091	0.03	0.002609
rs9275845	B	HLA-DQA1	3	0.072	0.028	0.009903
rs9275847	B	HLA-DQA1	3	0.072	0.028	0.009914
rs9275859	B	HLA-DQA1	3	0.092	0.03	0.002446
rs9275860	B	HLA-DQA1	3	0.092	0.03	0.002513
rs9275862	B	HLA-DQA1	3	0.092	0.03	0.002513
rs9275878	B	HLA-DQA1	3	0.091	0.03	0.002785
rs9275882	B	HLA-DQA1	3	0.092	0.03	0.002482
rs763024	B	HLA-DQA1	3	0.07	0.028	0.01208
rs9275895	B	HLA-DQA1	3	0.092	0.03	0.002514
rs9275896	B	HLA-DQA1	3	0.092	0.03	0.002514
rs9275901	B	HLA-DQA1	3	0.092	0.03	0.002514
rs9469246	B	HLA-DQA1	3	0.079	0.027	0.003164
rs9275905	B	HLA-DQA1	3	0.092	0.03	0.002518
rs9275914	B	HLA-DQA1	3	0.092	0.03	0.002513
rs9275915	B	HLA-DQA1	3	0.092	0.03	0.002518
rs9275916	B	HLA-DQA1	3	0.092	0.03	0.002514
rs9275918	B	HLA-DQA1	3	0.092	0.03	0.002514
rs9275921	B	HLA-DQA1	3	0.092	0.03	0.002514
rs9275923	B	HLA-DQA1	3	0.092	0.03	0.002514
rs9275929	B	HLA-DQA1	3	0.092	0.03	0.002516
rs9275930	B	HLA-DQA1	3	0.092	0.03	0.002516
rs9275934	B	HLA-DQA1	3	0.092	0.03	0.002518
rs9275935	B	HLA-DQA1	3	0.091	0.03	0.002798
rs13206011	B	HLA-DQA1	3	0.078	0.027	0.003709
rs9275938	B	HLA-DQA1	3	0.091	0.03	0.002802
rs9275942	B	HLA-DQA1	3	0.09	0.03	0.003076
rs9275947	B	HLA-DQA1	3	0.093	0.03	0.002268
rs9275950	B	HLA-DQA1	3	0.072	0.028	0.01007
rs9275951	B	HLA-DQA1	3	0.092	0.03	0.002514
rs2858892	B	HLA-DQA1	3	0.077	0.027	0.00423
rs9275956	B	HLA-DQA1	3	0.092	0.03	0.002607
rs9275966	B	HLA-DQA1	3	0.092	0.03	0.002514
rs9275971	B	HLA-DQA1	3	0.092	0.03	0.002482
rs9275973	B	HLA-DQA1	3	0.092	0.03	0.002482
rs9275974	B	HLA-DQA1	3	0.092	0.03	0.002487
rs9275979	B	HLA-DQA1	3	0.092	0.03	0.002593
rs9275985	B	HLA-DQA1	3	0.092	0.03	0.002514
rs9275991	B	HLA-DQA1	3	0.093	0.03	0.002284
rs2858890	B	HLA-DQA1	3	0.089	0.029	0.002305
rs9275992	B	HLA-DQA1	3	0.093	0.03	0.002294
rs9275993	B	HLA-DQA1	3	0.092	0.03	0.002523
rs9275994	B	HLA-DQA1	3	0.092	0.03	0.002519
rs2858889	B	HLA-DQA1	3	0.077	0.027	0.004214
rs9275995	B	HLA-DQA1	3	0.092	0.03	0.002514
rs2859056	B	HLA-DQA1	3	0.061	0.027	0.02744
rs9276009	B	HLA-DQA1	3	0.092	0.03	0.002428
rs9276014	B	HLA-DQA1	3	0.091	0.03	0.002655
rs9276015	B	HLA-DQA1	3	0.091	0.03	0.002753
rs9276017	B	HLA-DQA1	3	0.092	0.03	0.002514
rs5029394	B	HLA-DQA1	3	0.092	0.03	0.002514
rs5029393	B	HLA-DQA1	3	0.092	0.03	0.002514
rs9276024	B	HLA-DQA1	3	0.092	0.03	0.002514
rs9276025	B	HLA-DQA1	3	0.092	0.03	0.002454
rs9276026	B	HLA-DQA1	3	0.092	0.03	0.002454
rs9276027	B	HLA-DQA1	3	0.092	0.03	0.002458
rs9276038	B	HLA-DQA1	3	0.092	0.03	0.002494
rs9276040	B	HLA-DQA1	3	0.092	0.03	0.002514
rs9276045	B	HLA-DQA1	3	0.092	0.03	0.002514
rs9276057	B	HLA-DQA1	3	0.071	0.028	0.0111
rs9276062	B	HLA-DQA1	3	0.092	0.03	0.002514
rs9276071	B	HLA-DQA1	3	0.092	0.03	0.002514
rs9276112	B	HLA-DQA1	3	0.092	0.03	0.002512
rs9276113	B	HLA-DQA1	3	0.092	0.03	0.002385
rs2859113	B	HLA-DQA1	3	0.061	0.027	0.02744
rs9276136	B	HLA-DQA1	3	0.092	0.03	0.002514
rs9276137	B	HLA-DQA1	3	0.092	0.03	0.002512
rs9276139	B	HLA-DQA1	3	0.092	0.03	0.002515
rs9276143	B	HLA-DQA1	3	0.092	0.03	0.002518
rs9276144	B	HLA-DQA1	3	0.092	0.03	0.002596
rs2859112	B	HLA-DQA1	3	0.079	0.027	0.003592
rs9276148	B	HLA-DQA1	3	0.089	0.03	0.003625
rs9276150	B	HLA-DQA1	3	0.072	0.028	0.009481
rs9276155	B	HLA-DQA1	3	0.092	0.03	0.002514
rs9276160	B	HLA-DQA1	3	0.092	0.03	0.002514
rs9276162	B	HLA-DQA1	3	0.092	0.03	0.002523
rs7747423	B	HLA-DQA1	3	0.072	0.028	0.009483
rs7771946	B	HLA-DQA1	3	0.093	0.03	0.002243
rs7751842	B	HLA-DQA1	3	0.092	0.03	0.002514
rs7751856	B	HLA-DQA1	3	0.085	0.027	0.001996
rs9276180	B	HLA-DQA1	3	0.09	0.03	0.003056
rs9276189	B	HLA-DQA1	3	0.095	0.042	0.02329
rs9276196	B	HLA-DQA1	3	0.093	0.03	0.002282
rs9276202	B	HLA-DQA1	3	0.09	0.03	0.003081
rs144599189	B	HLA-DQA1	3	-0.274	0.108	0.01114
rs9276209	B	HLA-DQA1	3	0.09	0.03	0.003083
rs9276229	B	HLA-DQA1	3	0.092	0.03	0.002514
rs9276278	B	HLA-DQA1	3	0.091	0.03	0.002601
rs9276280	B	HLA-DQA1	3	0.093	0.03	0.002194
rs9276295	B	HLA-DQA1	3	0.093	0.03	0.002117
rs9276296	B	HLA-DQA1	3	0.093	0.03	0.002117
rs9276297	B	HLA-DQA1	3	0.093	0.03	0.002117
rs2859071	B	HLA-DQA1	3	0.069	0.028	0.01283
rs9276408	B	HLA-DQA1	3	0.093	0.03	0.002278
rs9276412	B	HLA-DQA1	3	0.058	0.028	0.0361
rs9276421	B	HLA-DQA1	3	0.059	0.028	0.03384
rs9276422	B	HLA-DQA1	3	0.059	0.028	0.03384
rs9276424	B	HLA-DQA1	3	0.058	0.028	0.03601
rs17500468	B	HLA-DQA1	3	0.093	0.04	0.01928
rs9276430	B	HLA-DQA1	3	0.056	0.028	0.04639
rs9469266	B	HLA-DQA1	3	-0.281	0.075	0.0001802
rs113400890	B	HLA-DQA1	3	0.092	0.039	0.02012
rs9276521	B	HLA-DQA1	3	0.107	0.042	0.01179
rs114145988	B	HLA-DQA1	3	-0.278	0.107	0.009844
rs2071550	B	HLA-DQA1	3	0.061	0.028	0.03059
rs9348894	B	HLA-DQA1	3	0.061	0.028	0.03041
rs9276605	B	HLA-DQA1	3	0.057	0.028	0.04174
rs9296042	B	HLA-DQA1	3	0.072	0.027	0.007969
rs56296253	B	HLA-DQA1	3	0.094	0.04	0.0173
rs9368741	B	HLA-DQA1	3	0.062	0.028	0.02971
rs2857212	B	HLA-DQA1	3	0.066	0.026	0.0123
rs2857209	B	HLA-DQA1	3	0.054	0.027	0.044
rs9276610	B	HLA-DQA1	3	0.085	0.042	0.04086
rs2621412	B	HLA-DQA1	3	0.054	0.027	0.04344
rs2857204	B	HLA-DQA1	3	0.054	0.027	0.0426
rs13203429	B	HLA-DQA1	3	0.058	0.027	0.02985
rs13203438	B	HLA-DQA1	3	0.058	0.027	0.02985
rs7767167	B	HLA-DQA1	3	0.089	0.039	0.02345
rs2621366	B	HLA-DQA1	3	0.055	0.028	0.04958
rs2199874	B	HLA-DQA1	3	0.055	0.028	0.04958
rs2070120	B	HLA-DQA1	3	0.093	0.043	0.03211
rs17220087	B	HLA-DQA1	3	0.09	0.043	0.03716
rs17213693	B	HLA-DQA1	3	0.091	0.043	0.03548
rs2070121	B	HLA-DQA1	3	0.093	0.043	0.03211
rs16870880	B	HLA-DQA1	3	0.093	0.043	0.03211
rs2071473	B	HLA-DQA1	3	0.054	0.027	0.04733
rs2857111	B	HLA-DQA1	3	0.12	0.046	0.009905
rs2071547	B	HLA-DQA1	3	0.12	0.046	0.009905
rs2071468	B	HLA-DQA1	3	0.12	0.046	0.009905
rs7742120	B	HLA-DQA1	3	0.116	0.046	0.01204
rs7762120	B	HLA-DQA1	3	0.12	0.046	0.009905
rs2857107	B	HLA-DQA1	3	-0.099	0.041	0.0148
rs59377618	B	HLA-DQA1	3	0.085	0.039	0.02932
rs9784758	B	HLA-DQA1	3	0.186	0.053	0.0004938
rs9784876	B	HLA-DQA1	3	0.182	0.054	0.0007135
rs73410773	B	HLA-DQA1	3	0.175	0.054	0.001204
rs73410775	B	HLA-DQA1	3	0.175	0.054	0.001204
rs16870907	B	HLA-DQA1	3	0.175	0.054	0.001204
rs73410776	B	HLA-DQA1	3	0.175	0.054	0.001204
rs16870908	B	HLA-DQA1	3	0.175	0.054	0.001204
rs1894411	B	HLA-DQA1	3	-0.097	0.041	0.01811
rs2229527	B	HLA-DQA1	3	0.221	0.057	0.000114
rs1015166	B	HLA-DQA1	3	0.064	0.028	0.02076
rs4148871	B	HLA-DQA1	3	0.077	0.031	0.01264
rs3819717	B	HLA-DQA1	3	0.059	0.025	0.02126
rs241427	B	HLA-DQA1	3	0.101	0.028	0.0002864
rs241426	B	HLA-DQA1	3	0.061	0.027	0.0216
rs3819720	B	HLA-DQA1	3	0.128	0.028	3.875e-06
rs3819721	B	HLA-DQA1	3	0.117	0.031	0.0001532
rs1871665	B	HLA-DQA1	3	0.083	0.027	0.002257
rs1871664	B	HLA-DQA1	3	0.081	0.027	0.003075
rs241425	B	HLA-DQA1	3	0.086	0.027	0.001593
rs241424	B	HLA-DQA1	3	0.067	0.027	0.01188
rs56145201	B	HLA-DQA1	3	0.233	0.074	0.001694
rs3763366	B	HLA-DQA1	3	0.065	0.026	0.01255
rs3763349	B	HLA-DQA1	3	0.057	0.026	0.03017
rs4713599	B	HLA-DQA1	3	0.31	0.055	1.69e-08
rs2071542	B	HLA-DQA1	3	0.24	0.068	0.0004085
rs2071541	B	HLA-DQA1	3	0.169	0.042	6.969e-05
rs1057373	B	HLA-DQA1	3	0.127	0.05	0.01098
rs4711312	B	HLA-DQA1	3	0.114	0.039	0.003413
rs41551515	B	HLA-DQA1	3	0.208	0.076	0.006057
rs1135216	B	HLA-DQA1	3	0.119	0.039	0.002241
rs41561219	B	HLA-DQA1	3	0.208	0.076	0.006057
rs2071482	B	HLA-DQA1	3	0.14	0.036	0.0001192
rs12527715	B	HLA-DQA1	3	0.114	0.035	0.001022
rs12529313	B	HLA-DQA1	3	0.113	0.035	0.001203
rs2395269	B	HLA-DQA1	3	0.147	0.037	7.598e-05
rs2127680	B	HLA-DQA1	3	0.213	0.075	0.004683
rs2127679	B	HLA-DQA1	3	0.208	0.076	0.006057
rs1057141	B	HLA-DQA1	3	0.114	0.035	0.001015
rs4148879	B	HLA-DQA1	3	0.122	0.042	0.003856
rs2071481	B	HLA-DQA1	3	0.122	0.042	0.003851
rs41549617	B	HLA-DQA1	3	0.213	0.075	0.004683
rs55702652	B	HLA-DQA1	3	0.216	0.075	0.003969
rs3763348	B	HLA-DQA1	3	0.059	0.027	0.03053
rs3763346	B	HLA-DQA1	3	0.061	0.027	0.02465
rs2071534	B	HLA-DQA1	3	0.061	0.027	0.02457
rs2071476	B	HLA-DQA1	3	0.061	0.027	0.02454
rs6930981	B	HLA-DQA1	3	0.061	0.027	0.02446
rs9276820	B	HLA-DQA1	3	0.06	0.027	0.02771
rs9276825	B	HLA-DQA1	3	0.06	0.027	0.02784
rs7766900	B	HLA-DQA1	3	0.06	0.027	0.02734
rs1055559	B	HLA-DQA1	3	0.107	0.046	0.01882
rs112519350	B	HLA-DQA1	3	0.119	0.041	0.004215
rs10046257	B	HLA-DQA1	3	0.117	0.041	0.004479
rs10046277	B	HLA-DQA1	3	0.105	0.042	0.01311
rs10046115	B	HLA-DQA1	3	0.105	0.042	0.01311
rs7740137	B	HLA-DQA1	3	0.107	0.042	0.01124
rs7740317	B	HLA-DQA1	3	0.107	0.042	0.01124
rs7760732	B	HLA-DQA1	3	0.105	0.042	0.01311
rs6457688	B	HLA-DQA1	3	0.105	0.042	0.01311
rs6457689	B	HLA-DQA1	3	0.105	0.042	0.01311
rs1029296	B	HLA-DQA1	3	0.105	0.042	0.01311
rs1963772	B	HLA-DQA1	3	0.107	0.042	0.01124
rs1029295	B	HLA-DQA1	3	0.105	0.042	0.01311
rs10214886	B	HLA-DQA1	3	0.107	0.042	0.01124
rs10214760	B	HLA-DQA1	3	0.105	0.042	0.01311
rs10214513	B	HLA-DQA1	3	0.107	0.042	0.01124
rs73396724	B	HLA-DQA1	3	0.105	0.042	0.01311
rs9501231	B	HLA-DQA1	3	0.107	0.043	0.01242
rs7761882	B	HLA-DQA1	3	0.185	0.072	0.01058
rs11969002	B	HLA-DQA1	3	0.107	0.043	0.01242
rs9469300	B	HLA-DQA1	3	0.107	0.043	0.01242
rs17213966	B	HLA-DQA1	3	0.11	0.042	0.009225
rs58009426	B	HLA-DQA1	3	0.11	0.043	0.01015
rs58752284	B	HLA-DQA1	3	0.11	0.042	0.009177
rs16871100	B	HLA-DQA1	3	0.11	0.042	0.009177
rs3749982	B	HLA-DQA1	3	0.106	0.043	0.0129
rs241408	B	HLA-DQA1	3	0.054	0.027	0.04737
rs11963774	B	HLA-DQA1	3	0.157	0.048	0.0009786
rs11961569	B	HLA-DQA1	3	0.158	0.048	0.0009713
rs11969321	B	HLA-DQA1	3	0.158	0.048	0.0009713
rs17508324	B	HLA-DQA1	3	0.158	0.048	0.0009713
rs17508331	B	HLA-DQA1	3	0.158	0.048	0.0009713
rs241405	B	HLA-DQA1	3	0.066	0.027	0.01592
rs115103754	B	HLA-DQA1	3	0.184	0.072	0.01094
rs9461818	B	HLA-DQA1	3	0.158	0.048	0.0009641
rs9500924	B	HLA-DQA1	3	0.158	0.048	0.0009641
rs9296056	B	HLA-DQA1	3	0.158	0.048	0.0009641
rs75445262	B	HLA-DQA1	3	0.158	0.048	0.0009641
rs10080898	B	HLA-DQA1	3	0.158	0.048	0.0009641
rs9296057	B	HLA-DQA1	3	0.158	0.048	0.0009641
rs17508359	B	HLA-DQA1	3	0.158	0.048	0.0009569
rs17508373	B	HLA-DQA1	3	0.158	0.048	0.0009569
rs3784	B	HLA-DQA1	3	0.16	0.048	0.0007742
rs1591	B	HLA-DQA1	3	0.158	0.048	0.0009498
rs241399	B	HLA-DQA1	3	0.066	0.027	0.01581
rs116777872	B	HLA-DQA1	3	0.183	0.072	0.01149
rs2187688	B	HLA-DQA1	3	0.066	0.027	0.01579
rs9469302	B	HLA-DQA1	3	0.158	0.048	0.0009498
rs9469306	B	HLA-DQA1	3	0.162	0.048	0.0008275
rs1585894	B	HLA-DQA1	3	0.158	0.048	0.0009246
rs9501234	B	HLA-DQA1	3	0.162	0.048	0.0008112
rs9500926	B	HLA-DQA1	3	0.158	0.048	0.0009246
rs1978030	B	HLA-DQA1	3	0.158	0.048	0.0009177
rs154989	B	HLA-DQA1	3	0.067	0.027	0.01495
rs154988	B	HLA-DQA1	3	0.065	0.027	0.01744
rs386542	B	HLA-DQA1	3	0.157	0.048	0.001079
rs154986	B	HLA-DQA1	3	0.162	0.048	0.0007916
rs154984	B	HLA-DQA1	3	0.159	0.048	0.0008969
rs154983	B	HLA-DQA1	3	0.162	0.048	0.0007864
rs154982	B	HLA-DQA1	3	0.162	0.048	0.0007864
rs154981	B	HLA-DQA1	3	0.065	0.027	0.01753
rs154980	B	HLA-DQA1	3	0.163	0.048	0.0007742
rs241458	B	HLA-DQA1	3	0.074	0.027	0.00675
rs149392	B	HLA-DQA1	3	0.164	0.048	0.0006928
rs194679	B	HLA-DQA1	3	0.237	0.06	7.812e-05
rs9296059	B	HLA-DQA1	3	0.158	0.047	0.0008577
rs9469312	B	HLA-DQA1	3	0.233	0.06	9.272e-05
rs6904223	B	HLA-DQA1	3	0.224	0.058	0.0001267
rs9501239	B	HLA-DQA1	3	0.224	0.058	0.0001267
rs11756897	B	HLA-DQA1	3	0.075	0.03	0.01185
rs154978	B	HLA-DQA1	3	0.057	0.027	0.03441
rs12662077	B	HLA-DQA1	3	0.121	0.053	0.02305
rs206776	B	HLA-DQA1	3	0.059	0.028	0.03477
rs206762	B	HLA-DQA1	3	-0.053	0.025	0.0388
rs11966070	B	HLA-DQA1	3	-0.091	0.045	0.042
rs3129304	B	HLA-DQA1	3	0.104	0.035	0.002675
rs3129303	B	HLA-DQA1	3	0.104	0.035	0.002653
rs417812	B	HLA-DQA1	3	0.076	0.026	0.003484
rs408036	B	HLA-DQA1	3	0.065	0.026	0.01242
rs2581	B	HLA-DQA1	3	0.08	0.026	0.001954
rs378352	B	HLA-DQA1	3	0.118	0.031	0.0001663
rs399604	B	HLA-DQA1	3	0.076	0.026	0.003403
rs369150	B	HLA-DQA1	3	0.089	0.03	0.002542
rs381218	B	HLA-DQA1	3	0.082	0.029	0.005594
rs447088	B	HLA-DQA1	3	0.095	0.031	0.002028
rs11964504	B	HLA-DQA1	3	-0.108	0.053	0.04042
rs11964507	B	HLA-DQA1	3	-0.108	0.053	0.04042
rs435119	B	HLA-DQA1	3	0.093	0.031	0.002337
rs13203715	B	HLA-DQA1	3	-0.094	0.04	0.01982
rs3128941	B	HLA-DQA1	3	-0.057	0.025	0.02482
rs443623	B	HLA-DQA1	3	0.115	0.03	0.0001425
rs1431396	B	HLA-DQA1	3	0.071	0.026	0.006858
rs3130171	B	HLA-DQA1	3	0.071	0.026	0.006497
rs3130179	B	HLA-DQA1	3	0.076	0.034	0.02825
rs3130582	B	HLA-DQA1	3	0.071	0.032	0.02611
rs3097662	B	HLA-DQA1	3	0.074	0.031	0.01736
rs3128955	B	HLA-DQA1	3	0.074	0.031	0.01817
rs9277138	B	HLA-DQA1	3	0.074	0.031	0.0174
rs9277140	B	HLA-DQA1	3	0.074	0.031	0.0174
rs9277150	B	HLA-DQA1	3	0.074	0.031	0.01662
rs3097663	B	HLA-DQA1	3	0.074	0.031	0.01769
rs9277171	B	HLA-DQA1	3	0.07	0.032	0.02934
rs9277174	B	HLA-DQA1	3	0.067	0.032	0.03607
rs9277177	B	HLA-DQA1	3	0.069	0.032	0.03255
rs9277178	B	HLA-DQA1	3	0.069	0.032	0.03257
rs367645	B	HLA-DQA1	3	-0.121	0.057	0.0324
rs6913635	B	HLA-DQA1	3	0.169	0.052	0.001137
rs72881217	B	HLA-DQA1	3	-0.088	0.042	0.03651
rs9469378	B	HLA-DQA1	3	-0.153	0.068	0.02491
rs115201624	B	HLA-DQA1	3	-0.15	0.068	0.02809
rs9469382	B	HLA-DQA1	3	-0.147	0.068	0.03143
rs469064	B	HLA-DQA1	3	0.055	0.025	0.02782
rs72887765	B	HLA-DQA1	3	0.166	0.056	0.003135
rs2282851	B	HLA-DQA1	3	0.061	0.029	0.03335
rs3106191	B	HLA-DQA1	3	0.061	0.029	0.03335
rs2239841	B	HLA-DQA1	3	0.061	0.029	0.03331
rs2239839	B	HLA-DQA1	3	0.061	0.029	0.03529
rs1059231	B	HLA-DQA1	3	0.061	0.029	0.03559
rs3130274	B	HLA-DQA1	3	0.067	0.027	0.01167
rs3130275	B	HLA-DQA1	3	0.067	0.027	0.01172
rs3130276	B	HLA-DQA1	3	0.067	0.027	0.01214
rs6942045	B	HLA-DQA1	3	0.058	0.029	0.04901
rs456993	B	HLA-DQA1	3	0.059	0.027	0.02795
rs465474	B	HLA-DQA1	3	0.059	0.027	0.02757
rs461887	B	HLA-DQA1	3	0.059	0.027	0.02753
rs459927	B	HLA-DQA1	3	0.059	0.027	0.02725
rs442745	B	HLA-DQA1	3	0.06	0.027	0.02355
rs2772372	B	HLA-DQA1	3	0.1	0.04	0.0116
rs210138	B	HLA-DQA1	3	0.066	0.033	0.04118
rs394199	B	HLA-DQA1	3	0.083	0.025	0.001101
rs4559081	B	HLA-DQA1	3	0.087	0.032	0.006732
rs10947410	B	HLA-DQA1	3	-0.071	0.025	0.004363
rs6929774	B	HLA-DQA1	3	-0.071	0.025	0.004389
rs6457736	B	HLA-DQA1	3	-0.073	0.027	0.008038
rs493871	B	HLA-DQA1	3	-0.068	0.025	0.006594
rs210120	B	HLA-DQA1	3	0.052	0.026	0.04204
rs210122	B	HLA-DQA1	3	0.053	0.026	0.03887
rs169737	B	HLA-DQA1	3	0.082	0.029	0.005184
rs942639	B	HLA-DQA1	3	0.067	0.033	0.03945
rs729424	B	HLA-DQA1	3	-0.058	0.029	0.0476
rs10947428	B	HLA-DQA1	3	-0.088	0.031	0.004438
rs62398919	B	HLA-DQA1	3	-0.096	0.039	0.01325
rs9469586	B	HLA-DQA1	3	0.135	0.059	0.02165
rs4711345	B	HLA-DQA1	3	0.07	0.026	0.006937
rs943466	B	HLA-DQA1	3	0.072	0.03	0.01744
rs755495	B	HLA-DQA1	3	0.067	0.031	0.02813
rs1075379	B	HLA-DQA1	3	0.064	0.03	0.0339
rs6904716	B	HLA-DQA1	3	0.065	0.026	0.01114
rs6933607	B	HLA-DQA1	3	0.069	0.031	0.02409
rs943462	B	HLA-DQA1	3	0.069	0.031	0.02401
rs1547668	B	HLA-DQA1	3	0.075	0.032	0.02102
rs2395399	B	HLA-DQA1	3	0.065	0.029	0.02382
rs3957165	B	HLA-DQA1	3	0.085	0.033	0.009363
rs3998112	B	HLA-DQA1	3	0.067	0.034	0.0468
rs73747326	B	HLA-DQA1	3	0.168	0.071	0.01776
rs73747340	B	HLA-DQA1	3	0.162	0.068	0.01772
rs9394173	B	HLA-DQA1	3	0.076	0.034	0.02597
rs9469619	B	HLA-DQA1	3	0.063	0.027	0.02001
rs76953732	B	HLA-DQA1	3	0.135	0.05	0.006958
rs41496945	B	HLA-DQA1	3	0.113	0.052	0.03155
rs2274153	B	HLA-DQA1	3	0.07	0.03	0.02172
rs2031377	B	HLA-DQA1	3	0.085	0.03	0.004639
rs78132888	B	HLA-DQA1	3	0.107	0.05	0.03184
rs542519363	B	HLA-DQA1	4	-0.172	0.076	0.02398
rs562932852	B	HLA-DQA1	4	-0.066	0.033	0.04928
rs3132578	B	HLA-DQA1	4	0.077	0.026	0.003174
rs3130655	B	HLA-DQA1	4	0.078	0.026	0.002676
rs3095150	B	HLA-DQA1	4	0.056	0.026	0.03106
rs2517521	B	HLA-DQA1	4	0.082	0.038	0.03172
rs2523860	B	HLA-DQA1	4	0.061	0.025	0.01588
rs565615223	B	HLA-DQA1	4	0.128	0.045	0.004604
rs2256962	B	HLA-DQA1	4	0.123	0.046	0.006999
rs548567583	B	HLA-DQA1	4	0.096	0.038	0.01105
rs1265098	B	HLA-DQA1	4	0.059	0.03	0.04575
rs1265093	B	HLA-DQA1	4	0.081	0.028	0.004273
rs3130933	B	HLA-DQA1	4	0.077	0.038	0.04229
rs3094189	B	HLA-DQA1	4	0.091	0.037	0.01427
rs1265155	B	HLA-DQA1	4	0.061	0.026	0.02174
rs915660	B	HLA-DQA1	4	0.072	0.032	0.02184
rs4947305	B	HLA-DQA1	4	0.061	0.026	0.02174
rs9501066	B	HLA-DQA1	4	0.061	0.026	0.02174
rs3868542	B	HLA-DQA1	4	0.056	0.026	0.03368
rs887464	B	HLA-DQA1	4	0.073	0.026	0.004957
rs3871248	B	HLA-DQA1	4	0.056	0.026	0.03368
rs1052989	B	HLA-DQA1	4	0.074	0.032	0.01912
rs9368657	B	HLA-DQA1	4	0.056	0.026	0.03368
rs9380220	B	HLA-DQA1	4	0.072	0.032	0.02184
rs3131017	B	HLA-DQA1	4	0.079	0.036	0.03039
rs1128175	B	HLA-DQA1	4	0.064	0.031	0.03537
rs4713444	B	HLA-DQA1	4	0.052	0.025	0.03506
rs3095238	B	HLA-DQA1	4	0.078	0.036	0.03217
rs7762933	B	HLA-DQA1	4	0.052	0.025	0.03535
rs4713446	B	HLA-DQA1	4	0.052	0.025	0.03535
rs4713447	B	HLA-DQA1	4	0.052	0.025	0.03535
rs28362335	B	HLA-DQA1	4	0.052	0.025	0.03535
rs3094609	B	HLA-DQA1	4	0.08	0.036	0.02876
rs9501077	B	HLA-DQA1	4	0.05	0.025	0.04531
rs28397286	B	HLA-DQA1	4	0.063	0.032	0.04957
rs3868075	B	HLA-DQA1	4	0.052	0.025	0.03524
rs9366768	B	HLA-DQA1	4	0.052	0.025	0.03535
rs9263869	B	HLA-DQA1	4	0.076	0.027	0.004811
rs9263872	B	HLA-DQA1	4	0.052	0.025	0.03736
rs9263873	B	HLA-DQA1	4	0.052	0.025	0.03736
rs9263875	B	HLA-DQA1	4	0.084	0.026	0.001396
rs6921948	B	HLA-DQA1	4	0.072	0.025	0.004076
rs9263881	B	HLA-DQA1	4	0.074	0.033	0.02711
rs9263886	B	HLA-DQA1	4	0.073	0.033	0.02959
rs3130954	B	HLA-DQA1	4	0.094	0.037	0.01043
rs3094606	B	HLA-DQA1	4	0.079	0.036	0.03001
rs12660585	B	HLA-DQA1	4	0.073	0.033	0.02959
rs28744238	B	HLA-DQA1	4	0.075	0.033	0.0256
rs6930462	B	HLA-DQA1	4	0.072	0.025	0.003979
rs3132509	B	HLA-DQA1	4	0.079	0.036	0.02973
rs2894181	B	HLA-DQA1	4	0.072	0.025	0.003924
rs6936825	B	HLA-DQA1	4	0.072	0.025	0.00393
rs3887152	B	HLA-DQA1	4	0.079	0.026	0.002586
rs4516988	B	HLA-DQA1	4	0.062	0.03	0.04309
rs9501513	B	HLA-DQA1	4	0.062	0.03	0.04309
rs4351302	B	HLA-DQA1	4	0.061	0.03	0.04553
rs4520044	B	HLA-DQA1	4	0.061	0.03	0.04553
rs560072762	B	HLA-DQA1	4	0.061	0.03	0.04553
rs28744251	B	HLA-DQA1	4	0.064	0.026	0.01503
rs3130952	B	HLA-DQA1	4	0.079	0.036	0.02916
rs17191251	B	HLA-DQA1	4	0.061	0.03	0.04553
rs17197637	B	HLA-DQA1	4	0.064	0.026	0.01503
rs9263928	B	HLA-DQA1	4	0.063	0.026	0.01483
rs17191321	B	HLA-DQA1	4	0.064	0.026	0.01503
rs3132504	B	HLA-DQA1	4	0.079	0.036	0.02916
rs3132503	B	HLA-DQA1	4	0.079	0.036	0.02916
rs9263940	B	HLA-DQA1	4	0.062	0.026	0.01512
rs9263944	B	HLA-DQA1	4	0.062	0.026	0.01558
rs3869109	B	HLA-DQA1	4	0.062	0.026	0.01621
rs9501089	B	HLA-DQA1	4	0.063	0.026	0.017
rs3132501	B	HLA-DQA1	4	0.079	0.036	0.02824
rs9263964	B	HLA-DQA1	4	0.061	0.026	0.01706
rs9263967	B	HLA-DQA1	4	0.062	0.026	0.01621
rs9263980	B	HLA-DQA1	4	0.06	0.026	0.01867
rs4997405	B	HLA-DQA1	4	0.059	0.026	0.02275
rs3095252	B	HLA-DQA1	4	0.073	0.036	0.04183
rs3130941	B	HLA-DQA1	4	0.071	0.036	0.04809
rs3134782	B	HLA-DQA1	4	0.071	0.036	0.04809
rs3130528	B	HLA-DQA1	4	0.073	0.036	0.04183
rs3868082	B	HLA-DQA1	4	0.071	0.025	0.005409
rs3132499	B	HLA-DQA1	4	0.078	0.036	0.03014
rs3130532	B	HLA-DQA1	4	0.078	0.036	0.03014
rs75899922	B	HLA-DQA1	4	0.078	0.036	0.03014
rs4473905	B	HLA-DQA1	4	0.065	0.03	0.03422
rs2394943	B	HLA-DQA1	4	0.066	0.03	0.02571
rs3134747	B	HLA-DQA1	4	0.066	0.03	0.02683
rs3095254	B	HLA-DQA1	4	0.075	0.026	0.004927
rs9264219	B	HLA-DQA1	4	0.074	0.027	0.005376
rs2894196	B	HLA-DQA1	4	0.106	0.051	0.03647
rs2394949	B	HLA-DQA1	4	0.062	0.029	0.03481
rs3130542	B	HLA-DQA1	4	0.062	0.032	0.04811
rs3130543	B	HLA-DQA1	4	0.064	0.031	0.03925
rs527442561	B	HLA-DQA1	4	0.062	0.032	0.04827
rs2894202	B	HLA-DQA1	4	0.062	0.032	0.04827
rs2394953	B	HLA-DQA1	4	0.064	0.031	0.03912
rs9264523	B	HLA-DQA1	4	0.062	0.032	0.04805
rs115799091	B	HLA-DQA1	4	0.078	0.026	0.002495
rs2524099	B	HLA-DQA1	4	0.051	0.025	0.04105
HLA_C_01	B	HLA-DQA1	4	0.135	0.065	0.03849
HLA_C_01.02	B	HLA-DQA1	4	0.135	0.065	0.03849
HLA_C_05	B	HLA-DQA1	4	0.108	0.042	0.00999
HLA_C_05.01	B	HLA-DQA1	4	0.107	0.042	0.01172
HLA_C_07.02	B	HLA-DQA1	4	-0.077	0.036	0.0328
rs2524094	B	HLA-DQA1	4	0.057	0.026	0.02561
rs9366775	B	HLA-DQA1	4	0.135	0.065	0.03831
rs28498059	B	HLA-DQA1	4	0.077	0.036	0.0329
rs9357121	B	HLA-DQA1	4	0.135	0.065	0.03831
rs6923313	B	HLA-DQA1	4	0.059	0.027	0.0273
rs3132486	B	HLA-DQA1	4	0.071	0.026	0.006361
rs3132484	B	HLA-DQA1	4	0.06	0.026	0.02157
rs9264731	B	HLA-DQA1	4	0.075	0.036	0.03572
rs9264733	B	HLA-DQA1	4	0.068	0.029	0.02047
rs9264738	B	HLA-DQA1	4	0.072	0.035	0.03986
rs9391714	B	HLA-DQA1	4	0.135	0.065	0.03831
rs6906846	B	HLA-DQA1	4	0.064	0.028	0.02221
rs7381988	B	HLA-DQA1	4	0.07	0.034	0.04053
rs7382297	B	HLA-DQA1	4	0.075	0.036	0.03572
rs2853943	B	HLA-DQA1	4	0.059	0.03	0.04957
rs9380234	B	HLA-DQA1	4	0.135	0.065	0.03831
rs2853939	B	HLA-DQA1	4	0.053	0.026	0.03868
rs2853935	B	HLA-DQA1	4	0.053	0.026	0.03868
rs2853933	B	HLA-DQA1	4	0.053	0.026	0.03868
rs2853931	B	HLA-DQA1	4	0.053	0.026	0.03868
rs17192386	B	HLA-DQA1	4	0.14	0.069	0.04436
rs2524040	B	HLA-DQA1	4	0.053	0.026	0.03868
rs2524163	B	HLA-DQA1	4	0.053	0.026	0.03868
rs2524156	B	HLA-DQA1	4	0.053	0.026	0.03868
rs2243868	B	HLA-DQA1	4	0.053	0.026	0.03868
rs9264769	B	HLA-DQA1	4	0.109	0.042	0.009977
rs2524095	B	HLA-DQA1	4	0.051	0.026	0.04741
rs2853922	B	HLA-DQA1	4	0.051	0.026	0.04741
rs2524089	B	HLA-DQA1	4	0.051	0.026	0.04741
rs2524041	B	HLA-DQA1	4	0.073	0.03	0.01668
rs2524066	B	HLA-DQA1	4	0.051	0.026	0.04718
rs3915971	B	HLA-DQA1	4	0.066	0.028	0.02005
rs1960278	B	HLA-DQA1	4	0.051	0.026	0.04741
rs9264791	B	HLA-DQA1	4	0.073	0.03	0.01668
rs1634761	B	HLA-DQA1	4	0.063	0.025	0.0122
rs6931332	B	HLA-DQA1	4	0.056	0.025	0.0242
rs9264955	B	HLA-DQA1	4	0.109	0.042	0.009957
rs9265676	B	HLA-DQA1	4	0.074	0.034	0.02992
rs9265726	B	HLA-DQA1	4	0.074	0.034	0.02852
rs2394969	B	HLA-DQA1	4	0.067	0.033	0.04029
rs1634775	B	HLA-DQA1	4	0.053	0.027	0.04452
rs9265903	B	HLA-DQA1	4	0.11	0.042	0.008678
rs7453967	B	HLA-DQA1	4	0.069	0.034	0.0423
rs9265929	B	HLA-DQA1	4	0.074	0.034	0.02992
rs9265930	B	HLA-DQA1	4	0.074	0.034	0.02992
rs9265959	B	HLA-DQA1	4	0.074	0.034	0.02992
rs9265963	B	HLA-DQA1	4	0.074	0.034	0.02992
rs9266018	B	HLA-DQA1	4	0.11	0.042	0.008678
rs2523622	B	HLA-DQA1	4	0.091	0.025	0.0003344
rs2523618	B	HLA-DQA1	4	0.072	0.034	0.03503
rs4644106	B	HLA-DQA1	4	0.061	0.031	0.04842
rs2442719	B	HLA-DQA1	4	0.052	0.025	0.03551
rs2523612	B	HLA-DQA1	4	0.098	0.036	0.006142
HLA_B_07	B	HLA-DQA1	4	-0.075	0.036	0.04004
HLA_B_44.02	B	HLA-DQA1	4	0.103	0.042	0.01491
HLA_B_44.03	B	HLA-DQA1	4	-0.129	0.059	0.02848
rs9266231	B	HLA-DQA1	4	0.057	0.027	0.03761
rs2596478	B	HLA-DQA1	4	0.083	0.036	0.02037
rs2596548	B	HLA-DQA1	4	0.102	0.034	0.002568
rs2596549	B	HLA-DQA1	4	0.103	0.034	0.002447
rs2596427	B	HLA-DQA1	4	0.102	0.034	0.002568
rs2596429	B	HLA-DQA1	4	0.087	0.035	0.01294
rs2844573	B	HLA-DQA1	4	0.08	0.029	0.005238
rs2844571	B	HLA-DQA1	4	0.08	0.029	0.005238
rs2844567	B	HLA-DQA1	4	-0.09	0.045	0.04802
rs2253907	B	HLA-DQA1	4	0.068	0.026	0.009379
rs2253908	B	HLA-DQA1	4	0.08	0.029	0.005238
rs2596433	B	HLA-DQA1	4	0.102	0.034	0.002568
rs9266433	B	HLA-DQA1	4	0.114	0.042	0.007208
rs9266438	B	HLA-DQA1	4	0.102	0.034	0.002568
rs9266441	B	HLA-DQA1	4	0.102	0.034	0.002568
rs2596438	B	HLA-DQA1	4	0.1	0.034	0.002863
rs2523522	B	HLA-DQA1	4	0.053	0.027	0.04784
rs2523644	B	HLA-DQA1	4	0.103	0.034	0.002432
rs2254556	B	HLA-DQA1	4	0.102	0.034	0.002568
rs2507987	B	HLA-DQA1	4	0.053	0.027	0.04641
rs2905721	B	HLA-DQA1	4	0.053	0.027	0.04816
rs2507985	B	HLA-DQA1	4	0.053	0.027	0.04641
rs6905201	B	HLA-DQA1	4	0.053	0.027	0.04712
rs5025315	B	HLA-DQA1	4	0.053	0.027	0.04641
rs2844549	B	HLA-DQA1	4	0.089	0.028	0.001348
rs2523638	B	HLA-DQA1	4	0.081	0.026	0.002062
rs3997982	B	HLA-DQA1	4	0.103	0.034	0.002432
rs3957110	B	HLA-DQA1	4	0.053	0.027	0.04641
rs3997983	B	HLA-DQA1	4	0.08	0.026	0.002388
rs9266596	B	HLA-DQA1	4	0.103	0.034	0.002432
rs2844546	B	HLA-DQA1	4	0.089	0.028	0.001348
rs7382258	B	HLA-DQA1	4	0.053	0.027	0.04704
rs4959070	B	HLA-DQA1	4	0.102	0.034	0.002568
rs2844545	B	HLA-DQA1	4	0.089	0.028	0.001348
rs2442744	B	HLA-DQA1	4	0.089	0.028	0.001348
rs2507984	B	HLA-DQA1	4	0.089	0.028	0.001348
rs2507983	B	HLA-DQA1	4	0.053	0.027	0.04643
rs2442743	B	HLA-DQA1	4	0.053	0.027	0.04643
rs9266613	B	HLA-DQA1	4	0.09	0.033	0.006067
rs2442742	B	HLA-DQA1	4	0.053	0.027	0.04641
rs2507982	B	HLA-DQA1	4	0.102	0.034	0.002568
rs2523627	B	HLA-DQA1	4	0.093	0.027	0.0005127
rs6909636	B	HLA-DQA1	4	0.076	0.027	0.004411
rs9266629	B	HLA-DQA1	4	0.097	0.031	0.001659
rs9266632	B	HLA-DQA1	4	0.097	0.031	0.001659
rs9266633	B	HLA-DQA1	4	0.083	0.026	0.001555
rs2523492	B	HLA-DQA1	4	0.07	0.027	0.01014
rs2596573	B	HLA-DQA1	4	0.109	0.029	0.0001795
rs3094592	B	HLA-DQA1	4	0.109	0.029	0.0001781
rs9266668	B	HLA-DQA1	4	0.09	0.033	0.006067
rs9266672	B	HLA-DQA1	4	0.109	0.029	0.0001795
rs9266673	B	HLA-DQA1	4	0.109	0.029	0.0001795
rs9266674	B	HLA-DQA1	4	0.109	0.029	0.0001795
rs9266681	B	HLA-DQA1	4	0.082	0.026	0.00193
rs9266683	B	HLA-DQA1	4	0.112	0.029	0.0001215
rs9266684	B	HLA-DQA1	4	0.082	0.026	0.001942
rs9266689	B	HLA-DQA1	4	0.082	0.026	0.002058
rs9266694	B	HLA-DQA1	4	0.112	0.029	0.0001216
rs2844538	B	HLA-DQA1	4	0.082	0.026	0.001963
rs2844537	B	HLA-DQA1	4	0.112	0.029	0.0001231
rs2844536	B	HLA-DQA1	4	0.082	0.026	0.00208
rs9266704	B	HLA-DQA1	4	0.112	0.029	0.0001205
rs9266709	B	HLA-DQA1	4	0.112	0.029	0.0001209
rs9266710	B	HLA-DQA1	4	0.112	0.029	0.0001215
rs9266714	B	HLA-DQA1	4	0.112	0.029	0.0001215
rs2507979	B	HLA-DQA1	4	0.112	0.029	0.0001215
rs3094597	B	HLA-DQA1	4	0.112	0.029	0.0001215
rs2523532	B	HLA-DQA1	4	0.089	0.036	0.01436
rs1521	B	HLA-DQA1	4	0.112	0.029	0.0001215
rs2844533	B	HLA-DQA1	4	0.112	0.029	0.0001215
rs2523488	B	HLA-DQA1	4	0.102	0.034	0.002568
rs2523486	B	HLA-DQA1	4	0.102	0.034	0.002568
rs2523485	B	HLA-DQA1	4	0.083	0.035	0.01767
rs9266747	B	HLA-DQA1	4	0.102	0.034	0.002568
rs3016013	B	HLA-DQA1	4	0.063	0.029	0.03155
rs3099849	B	HLA-DQA1	4	0.102	0.034	0.002568
rs3099848	B	HLA-DQA1	4	0.062	0.029	0.03158
rs2442754	B	HLA-DQA1	4	0.084	0.032	0.00856
rs3128985	B	HLA-DQA1	4	0.06	0.028	0.03506
rs2507978	B	HLA-DQA1	4	0.089	0.025	0.0004172
rs28752470	B	HLA-DQA1	4	-0.09	0.045	0.04802
rs2507975	B	HLA-DQA1	4	0.062	0.029	0.03298
rs2507974	B	HLA-DQA1	4	0.102	0.034	0.002568
rs9266773	B	HLA-DQA1	4	0.113	0.042	0.007509
rs28366091	B	HLA-DQA1	4	-0.097	0.048	0.04091
rs72882972	B	HLA-DQA1	4	0.1	0.049	0.04096
rs2523480	B	HLA-DQA1	4	0.089	0.036	0.01401
rs16899524	B	HLA-DQA1	4	-0.099	0.048	0.03956
rs2251396	B	HLA-DQA1	4	0.077	0.029	0.007314
rs2523457	B	HLA-DQA1	4	0.059	0.028	0.0334
rs2523454	B	HLA-DQA1	4	0.064	0.028	0.02267
rs2596540	B	HLA-DQA1	4	0.093	0.036	0.01057
rs2523451	B	HLA-DQA1	4	0.061	0.028	0.02804
rs2263313	B	HLA-DQA1	4	-0.098	0.046	0.0331
rs538246224	B	HLA-DQA1	4	0.091	0.041	0.02633
rs2256028	B	HLA-DQA1	4	-0.075	0.035	0.03276
rs3094584	B	HLA-DQA1	4	-0.074	0.037	0.0489
rs2516470	B	HLA-DQA1	4	0.072	0.026	0.00648
rs3128982	B	HLA-DQA1	4	0.065	0.028	0.02213
rs3131622	B	HLA-DQA1	4	0.056	0.026	0.03214
rs3130906	B	HLA-DQA1	4	0.075	0.028	0.006477
rs3131621	B	HLA-DQA1	4	0.075	0.028	0.006477
rs2596471	B	HLA-DQA1	4	0.109	0.035	0.001814
rs2596472	B	HLA-DQA1	4	0.071	0.03	0.01744
rs2518028	B	HLA-DQA1	4	0.063	0.027	0.01906
rs2844508	B	HLA-DQA1	4	0.06	0.027	0.02377
rs2244578	B	HLA-DQA1	4	0.058	0.028	0.04041
rs2523671	B	HLA-DQA1	4	0.056	0.028	0.04579
rs2523668	B	HLA-DQA1	4	0.086	0.037	0.01995
rs2596449	B	HLA-DQA1	4	0.056	0.028	0.04579
rs2596446	B	HLA-DQA1	4	0.056	0.028	0.04579
rs7741521	B	HLA-DQA1	4	-0.131	0.06	0.03017
rs2905722	B	HLA-DQA1	4	0.11	0.036	0.002049
rs2905747	B	HLA-DQA1	4	0.077	0.032	0.01686
rs3132469	B	HLA-DQA1	4	0.106	0.036	0.003318
rs9267325	B	HLA-DQA1	4	0.096	0.036	0.008117
rs2395042	B	HLA-DQA1	4	0.06	0.027	0.0273
rs2395043	B	HLA-DQA1	4	0.059	0.027	0.03163
rs2534674	B	HLA-DQA1	4	0.054	0.027	0.04652
rs3130062	B	HLA-DQA1	4	0.109	0.048	0.02348
rs2857709	B	HLA-DQA1	4	0.09	0.037	0.01517
rs3093671	B	HLA-DQA1	4	-0.226	0.086	0.008812
rs7769073	B	HLA-DQA1	4	-0.215	0.07	0.002035
rs11575839	B	HLA-DQA1	4	-0.199	0.078	0.01074
rs2857700	B	HLA-DQA1	4	0.093	0.04	0.01996
rs2857600	B	HLA-DQA1	4	0.092	0.039	0.01736
rs2259571	B	HLA-DQA1	4	0.053	0.027	0.04625
rs2736177	B	HLA-DQA1	4	0.089	0.039	0.02172
rs2736176	B	HLA-DQA1	4	0.061	0.028	0.02983
rs2260050	B	HLA-DQA1	4	0.053	0.027	0.04625
rs3130071	B	HLA-DQA1	4	0.093	0.039	0.01552
rs2261033	B	HLA-DQA1	4	0.066	0.026	0.01025
rs35502919	B	HLA-DQA1	4	0.119	0.057	0.0379
rs2736155	B	HLA-DQA1	4	0.065	0.026	0.01443
rs750332	B	HLA-DQA1	4	0.083	0.033	0.01301
rs755714	B	HLA-DQA1	4	0.061	0.028	0.02983
rs1077393	B	HLA-DQA1	4	0.063	0.026	0.01741
rs1052486	B	HLA-DQA1	4	0.063	0.026	0.01741
rs760293	B	HLA-DQA1	4	0.083	0.033	0.01301
rs2242656	B	HLA-DQA1	4	0.095	0.032	0.00296
rs2844463	B	HLA-DQA1	4	-0.099	0.036	0.006524
rs3130050	B	HLA-DQA1	4	0.082	0.038	0.03124
rs3115669	B	HLA-DQA1	4	0.089	0.039	0.02172
rs805297	B	HLA-DQA1	4	0.061	0.028	0.02983
rs3117578	B	HLA-DQA1	4	0.082	0.038	0.03198
rs707919	B	HLA-DQA1	4	0.061	0.028	0.02983
rs9267546	B	HLA-DQA1	4	-0.117	0.043	0.006888
rs9267547	B	HLA-DQA1	4	-0.117	0.043	0.006888
rs805284	B	HLA-DQA1	4	0.128	0.057	0.02535
rs405722	B	HLA-DQA1	4	-0.131	0.048	0.006797
rs376510	B	HLA-DQA1	4	-0.136	0.049	0.005635
rs805293	B	HLA-DQA1	4	0.064	0.026	0.01389
rs453098	B	HLA-DQA1	4	-0.121	0.048	0.01263
rs9267551	B	HLA-DQA1	4	0.089	0.039	0.02099
rs2272592	B	HLA-DQA1	4	0.07	0.035	0.04692
rs400547	B	HLA-DQA1	4	-0.128	0.049	0.009229
rs707915	B	HLA-DQA1	4	-0.122	0.049	0.01387
rs1150793	B	HLA-DQA1	4	-0.122	0.049	0.01387
rs707936	B	HLA-DQA1	4	-0.121	0.049	0.01378
rs707934	B	HLA-DQA1	4	-0.126	0.047	0.007269
rs2242668	B	HLA-DQA1	4	-0.109	0.049	0.0251
rs2075799	B	HLA-DQA1	4	-0.1	0.048	0.03637
rs6921489	B	HLA-DQA1	4	0.083	0.038	0.02873
rs11968400	B	HLA-DQA1	4	-0.102	0.048	0.03405
rs733539	B	HLA-DQA1	4	0.083	0.038	0.0294
rs9267576	B	HLA-DQA1	4	0.086	0.039	0.02754
rs9267577	B	HLA-DQA1	4	0.07	0.035	0.04609
rs7451017	B	HLA-DQA1	4	0.074	0.035	0.03732
rs9267649	B	HLA-DQA1	4	0.074	0.035	0.03732
rs9267658	B	HLA-DQA1	4	0.092	0.04	0.02134
rs2844456	B	HLA-DQA1	4	0.125	0.057	0.02747
rs9267663	B	HLA-DQA1	4	-0.147	0.065	0.02473
rs9267665	B	HLA-DQA1	4	-0.147	0.065	0.02473
rs3130683	B	HLA-DQA1	4	0.08	0.04	0.04591
rs9267677	B	HLA-DQA1	4	-0.089	0.042	0.03553
rs2072632	B	HLA-DQA1	4	0.06	0.029	0.0377
rs2280774	B	HLA-DQA1	4	0.059	0.029	0.04189
rs17207867	B	HLA-DQA1	4	-0.114	0.047	0.01605
rs35337578	B	HLA-DQA1	4	-0.114	0.047	0.01605
rs6941112	B	HLA-DQA1	4	0.071	0.028	0.01322
rs2071293	B	HLA-DQA1	4	0.06	0.03	0.04452
rs17421624	B	HLA-DQA1	4	0.061	0.03	0.04323
rs12153855	B	HLA-DQA1	4	-0.086	0.043	0.04512
rs9296009	B	HLA-DQA1	4	0.073	0.031	0.01881
rs3134608	B	HLA-DQA1	4	-0.062	0.03	0.04245
rs2269425	B	HLA-DQA1	4	0.076	0.034	0.02467
rs10947233	B	HLA-DQA1	4	0.151	0.057	0.008399
rs3096697	B	HLA-DQA1	4	-0.061	0.03	0.04479
rs3130347	B	HLA-DQA1	4	-0.06	0.03	0.04871
rs41268924	B	HLA-DQA1	4	0.12	0.058	0.03927
rs3130284	B	HLA-DQA1	4	-0.061	0.03	0.04479
rs3131297	B	HLA-DQA1	4	-0.061	0.03	0.04479
rs3134946	B	HLA-DQA1	4	-0.061	0.03	0.04481
rs3096689	B	HLA-DQA1	4	-0.061	0.03	0.04481
rs9469089	B	HLA-DQA1	4	0.071	0.033	0.03298
rs3132965	B	HLA-DQA1	4	-0.061	0.03	0.04479
rs2070600	B	HLA-DQA1	4	0.128	0.056	0.02267
rs41268932	B	HLA-DQA1	4	0.12	0.059	0.04113
rs2022059	B	HLA-DQA1	4	0.126	0.055	0.02292
rs2856437	B	HLA-DQA1	4	0.126	0.055	0.02292
rs3131294	B	HLA-DQA1	4	0.08	0.041	0.04892
rs3134930	B	HLA-DQA1	4	-0.082	0.032	0.009653
rs3096702	B	HLA-DQA1	4	-0.065	0.026	0.01389
rs9267853	B	HLA-DQA1	4	-0.063	0.026	0.0156
rs404890	B	HLA-DQA1	4	-0.058	0.026	0.02782
rs2849015	B	HLA-DQA1	4	-0.059	0.026	0.02417
rs377763	B	HLA-DQA1	4	-0.088	0.033	0.007777
rs9267873	B	HLA-DQA1	4	-0.06	0.026	0.01967
rs9267898	B	HLA-DQA1	4	-0.066	0.026	0.011
rs693797	B	HLA-DQA1	4	-0.07	0.026	0.006765
rs9267911	B	HLA-DQA1	4	-0.074	0.025	0.003732
rs416352	B	HLA-DQA1	4	-0.1	0.028	0.0004143
rs424232	B	HLA-DQA1	4	-0.089	0.03	0.002719
rs439303	B	HLA-DQA1	4	0.063	0.03	0.03472
rs382259	B	HLA-DQA1	4	-0.085	0.03	0.005124
rs12529559	B	HLA-DQA1	4	0.131	0.057	0.02105
rs507778	B	HLA-DQA1	4	-0.091	0.028	0.001163
rs371156	B	HLA-DQA1	4	-0.088	0.03	0.00324
rs419132	B	HLA-DQA1	4	-0.074	0.029	0.01099
rs412657	B	HLA-DQA1	4	-0.078	0.027	0.003631
rs28895018	B	HLA-DQA1	4	0.116	0.053	0.02809
rs28732186	B	HLA-DQA1	4	0.116	0.053	0.02809
rs9268145	B	HLA-DQA1	4	0.096	0.033	0.003842
rs6906662	B	HLA-DQA1	4	0.116	0.053	0.02809
rs9268199	B	HLA-DQA1	4	0.094	0.038	0.01359
rs28732188	B	HLA-DQA1	4	0.116	0.053	0.02809
rs6910071	B	HLA-DQA1	4	0.096	0.033	0.003876
rs17208363	B	HLA-DQA1	4	0.105	0.053	0.04582
rs12524063	B	HLA-DQA1	4	0.105	0.046	0.02427
rs3132958	B	HLA-DQA1	4	0.083	0.033	0.01069
rs3129947	B	HLA-DQA1	4	0.083	0.033	0.01069
rs10484560	B	HLA-DQA1	4	0.105	0.046	0.02427
rs3132959	B	HLA-DQA1	4	0.087	0.033	0.007842
rs28361060	B	HLA-DQA1	4	0.095	0.033	0.004279
rs12526151	B	HLA-DQA1	4	0.104	0.046	0.02483
rs3129900	B	HLA-DQA1	4	0.084	0.037	0.02381
rs28732192	B	HLA-DQA1	4	0.105	0.053	0.04582
rs3117138	B	HLA-DQA1	4	0.083	0.033	0.01069
rs3132944	B	HLA-DQA1	4	0.083	0.033	0.01069
rs2022531	B	HLA-DQA1	4	0.083	0.033	0.01069
rs3129904	B	HLA-DQA1	4	0.083	0.033	0.01057
rs3132955	B	HLA-DQA1	4	0.083	0.033	0.01056
rs72843221	B	HLA-DQA1	4	0.117	0.046	0.0121
rs6904320	B	HLA-DQA1	4	0.077	0.033	0.01848
rs7383144	B	HLA-DQA1	4	0.077	0.033	0.01848
rs9268268	B	HLA-DQA1	4	0.077	0.033	0.01848
rs3117133	B	HLA-DQA1	4	0.077	0.033	0.01848
rs3117128	B	HLA-DQA1	4	0.083	0.032	0.01031
rs910049	B	HLA-DQA1	4	0.077	0.032	0.01823
rs12198399	B	HLA-DQA1	4	-0.209	0.086	0.0159
rs3117126	B	HLA-DQA1	4	0.077	0.032	0.01839
rs28732195	B	HLA-DQA1	4	0.104	0.053	0.04737
rs3117119	B	HLA-DQA1	4	0.085	0.037	0.02246
rs3132963	B	HLA-DQA1	4	0.086	0.037	0.02044
rs3129906	B	HLA-DQA1	4	0.083	0.032	0.01031
rs3129907	B	HLA-DQA1	4	0.084	0.033	0.01021
rs3117114	B	HLA-DQA1	4	0.083	0.032	0.01031
rs17202071	B	HLA-DQA1	4	0.117	0.046	0.01208
rs3117113	B	HLA-DQA1	4	0.083	0.032	0.01031
rs2894249	B	HLA-DQA1	4	0.083	0.032	0.01031
rs9268362	B	HLA-DQA1	4	0.1	0.033	0.002535
rs12529400	B	HLA-DQA1	4	0.118	0.047	0.01135
rs7769740	B	HLA-DQA1	4	0.118	0.047	0.01135
rs3129931	B	HLA-DQA1	4	0.081	0.032	0.01224
rs3129932	B	HLA-DQA1	4	0.083	0.032	0.01031
rs3129934	B	HLA-DQA1	4	0.085	0.037	0.02246
rs3129936	B	HLA-DQA1	4	0.083	0.032	0.01031
rs3129938	B	HLA-DQA1	4	0.085	0.037	0.02246
rs2273017	B	HLA-DQA1	4	0.058	0.03	0.04957
rs3129941	B	HLA-DQA1	4	0.084	0.033	0.009649
rs3117111	B	HLA-DQA1	4	0.083	0.032	0.01031
rs2050191	B	HLA-DQA1	4	0.086	0.032	0.008183
rs2050188	B	HLA-DQA1	4	0.06	0.027	0.02657
rs9268402	B	HLA-DQA1	4	0.118	0.027	1.181e-05
rs9391858	B	HLA-DQA1	4	0.132	0.037	0.0003567
rs12190740	B	HLA-DQA1	4	-0.189	0.086	0.02776
rs3129945	B	HLA-DQA1	4	-0.103	0.035	0.003021
rs3117105	B	HLA-DQA1	4	0.059	0.028	0.03829
rs12528797	B	HLA-DQA1	4	0.121	0.042	0.0036
rs7758215	B	HLA-DQA1	4	0.132	0.036	0.0003085
rs7757831	B	HLA-DQA1	4	0.172	0.08	0.03245
rs2894253	B	HLA-DQA1	4	0.121	0.042	0.0036
rs2395153	B	HLA-DQA1	4	0.078	0.027	0.004338
rs72843270	B	HLA-DQA1	4	0.121	0.042	0.0036
rs62402699	B	HLA-DQA1	4	0.172	0.08	0.03245
rs9268435	B	HLA-DQA1	4	0.079	0.027	0.003683
rs56673349	B	HLA-DQA1	4	0.172	0.08	0.03245
rs3117104	B	HLA-DQA1	4	0.058	0.028	0.04154
rs4373382	B	HLA-DQA1	4	0.088	0.026	0.0007599
rs9268460	B	HLA-DQA1	4	0.088	0.026	0.0007767
rs6930777	B	HLA-DQA1	4	0.111	0.041	0.007541
rs4424066	B	HLA-DQA1	4	0.085	0.026	0.001201
rs1555115	B	HLA-DQA1	4	0.113	0.037	0.002655
rs1555114	B	HLA-DQA1	4	0.12	0.037	0.001132
rs3129948	B	HLA-DQA1	4	0.058	0.028	0.04152
rs28362674	B	HLA-DQA1	4	0.12	0.037	0.001132
rs17202218	B	HLA-DQA1	4	0.118	0.037	0.001379
rs17202225	B	HLA-DQA1	4	0.113	0.037	0.002655
rs17208573	B	HLA-DQA1	4	0.12	0.037	0.001132
rs9268472	B	HLA-DQA1	4	0.085	0.026	0.001201
rs9268473	B	HLA-DQA1	4	0.085	0.026	0.001201
rs17208601	B	HLA-DQA1	4	0.117	0.038	0.001867
rs62402732	B	HLA-DQA1	4	0.113	0.037	0.002655
rs67512154	B	HLA-DQA1	4	0.114	0.037	0.002195
rs72843281	B	HLA-DQA1	4	0.113	0.037	0.002655
rs67927165	B	HLA-DQA1	4	0.114	0.037	0.002195
rs62402739	B	HLA-DQA1	4	0.113	0.037	0.002655
rs17423649	B	HLA-DQA1	4	0.113	0.037	0.002655
rs17208615	B	HLA-DQA1	4	0.113	0.037	0.002655
rs72843289	B	HLA-DQA1	4	0.126	0.036	0.0005782
rs17202259	B	HLA-DQA1	4	0.113	0.037	0.002611
rs12529049	B	HLA-DQA1	4	0.114	0.037	0.002195
rs12529106	B	HLA-DQA1	4	0.12	0.037	0.001113
rs17208650	B	HLA-DQA1	4	0.114	0.037	0.002195
rs12525722	B	HLA-DQA1	4	0.118	0.037	0.001355
rs3117099	B	HLA-DQA1	4	-0.093	0.034	0.006235
rs3129951	B	HLA-DQA1	4	0.057	0.028	0.04498
rs17423698	B	HLA-DQA1	4	0.114	0.037	0.002195
rs114386417	B	HLA-DQA1	4	0.113	0.037	0.002611
rs115303880	B	HLA-DQA1	4	0.12	0.037	0.001132
rs3117098	B	HLA-DQA1	4	0.06	0.028	0.0348
rs17495592	B	HLA-DQA1	4	0.12	0.037	0.001132
rs67019312	B	HLA-DQA1	4	0.114	0.037	0.002195
rs1143259	B	HLA-DQA1	4	0.12	0.037	0.001097
rs62402754	B	HLA-DQA1	4	0.109	0.037	0.003439
rs16870123	B	HLA-DQA1	4	0.111	0.037	0.002563
rs115690055	B	HLA-DQA1	4	0.114	0.036	0.001791
rs17423753	B	HLA-DQA1	4	0.12	0.037	0.001113
rs111682962	B	HLA-DQA1	4	0.12	0.037	0.001113
rs113485731	B	HLA-DQA1	4	0.113	0.037	0.002611
rs67722415	B	HLA-DQA1	4	0.12	0.037	0.001113
rs66987263	B	HLA-DQA1	4	0.114	0.037	0.002195
rs72847912	B	HLA-DQA1	4	0.115	0.037	0.002158
rs72847914	B	HLA-DQA1	4	0.114	0.037	0.002195
rs62402755	B	HLA-DQA1	4	0.113	0.037	0.002611
rs17208671	B	HLA-DQA1	4	0.067	0.032	0.03832
rs17202316	B	HLA-DQA1	4	0.113	0.037	0.002655
rs3817976	B	HLA-DQA1	4	0.113	0.037	0.002655
rs17208699	B	HLA-DQA1	4	0.113	0.037	0.002655
rs3817973	B	HLA-DQA1	4	0.087	0.026	0.0009356
rs17202358	B	HLA-DQA1	4	0.113	0.037	0.002535
rs17202365	B	HLA-DQA1	4	0.114	0.037	0.002129
rs17202372	B	HLA-DQA1	4	0.114	0.037	0.002094
rs3817969	B	HLA-DQA1	4	0.119	0.036	0.0011
rs17208727	B	HLA-DQA1	4	0.113	0.037	0.002535
rs17208734	B	HLA-DQA1	4	0.113	0.037	0.002535
rs17208741	B	HLA-DQA1	4	0.113	0.037	0.002534
rs17202393	B	HLA-DQA1	4	0.113	0.037	0.002611
rs17202400	B	HLA-DQA1	4	0.113	0.037	0.002611
rs17208748	B	HLA-DQA1	4	0.113	0.037	0.002655
rs17208755	B	HLA-DQA1	4	0.113	0.037	0.002611
rs17202414	B	HLA-DQA1	4	0.113	0.037	0.002611
rs17202428	B	HLA-DQA1	4	0.113	0.037	0.002655
rs34507608	B	HLA-DQA1	4	0.118	0.038	0.001697
rs35624343	B	HLA-DQA1	4	0.118	0.037	0.001355
rs114484311	B	HLA-DQA1	4	0.118	0.038	0.001697
rs34525489	B	HLA-DQA1	4	0.113	0.037	0.002655
rs35837993	B	HLA-DQA1	4	0.118	0.037	0.001355
rs115880030	B	HLA-DQA1	4	0.118	0.037	0.001355
rs114516436	B	HLA-DQA1	4	0.12	0.037	0.001113
rs68190545	B	HLA-DQA1	4	0.118	0.037	0.001355
rs72847932	B	HLA-DQA1	4	0.118	0.037	0.001355
rs67124304	B	HLA-DQA1	4	0.118	0.037	0.001355
rs72847934	B	HLA-DQA1	4	0.12	0.037	0.001113
rs67588283	B	HLA-DQA1	4	0.118	0.037	0.001355
rs72847937	B	HLA-DQA1	4	0.118	0.037	0.001355
rs67808421	B	HLA-DQA1	4	0.113	0.037	0.002611
rs72847940	B	HLA-DQA1	4	0.118	0.037	0.001379
rs41407045	B	HLA-DQA1	4	0.118	0.037	0.001355
rs41443753	B	HLA-DQA1	4	0.118	0.037	0.001355
rs41499544	B	HLA-DQA1	4	0.12	0.037	0.001113
rs41535850	B	HLA-DQA1	4	0.118	0.037	0.001355
rs41449245	B	HLA-DQA1	4	0.118	0.037	0.001355
rs41342846	B	HLA-DQA1	4	0.118	0.037	0.001355
rs41521946	B	HLA-DQA1	4	0.118	0.037	0.001355
rs28362677	B	HLA-DQA1	4	0.118	0.037	0.001355
rs28362678	B	HLA-DQA1	4	0.123	0.037	0.0009423
rs17202435	B	HLA-DQA1	4	0.118	0.037	0.001355
rs12528939	B	HLA-DQA1	4	0.113	0.037	0.002611
rs2076533	B	HLA-DQA1	4	0.085	0.026	0.001185
rs17202456	B	HLA-DQA1	4	0.113	0.037	0.002655
rs2076530	B	HLA-DQA1	4	0.089	0.026	0.0007176
rs2076529	B	HLA-DQA1	4	0.085	0.026	0.001201
rs67603244	B	HLA-DQA1	4	0.093	0.036	0.01058
rs72847948	B	HLA-DQA1	4	0.105	0.042	0.01217
rs3129954	B	HLA-DQA1	4	0.058	0.028	0.04153
rs62402759	B	HLA-DQA1	4	0.101	0.036	0.004907
rs3129955	B	HLA-DQA1	4	0.058	0.028	0.04153
rs62404560	B	HLA-DQA1	4	0.101	0.036	0.004911
rs113669229	B	HLA-DQA1	4	0.095	0.036	0.00891
rs4713523	B	HLA-DQA1	4	0.101	0.036	0.004911
rs4713524	B	HLA-DQA1	4	0.101	0.036	0.004911
rs4248166	B	HLA-DQA1	4	0.093	0.036	0.01016
rs4959097	B	HLA-DQA1	4	0.101	0.036	0.004911
rs2294884	B	HLA-DQA1	4	0.093	0.036	0.01083
rs2294883	B	HLA-DQA1	4	0.101	0.036	0.004911
rs2294882	B	HLA-DQA1	4	0.1	0.036	0.005035
rs2294881	B	HLA-DQA1	4	0.098	0.036	0.006094
rs2294878	B	HLA-DQA1	4	0.071	0.026	0.006219
rs3817965	B	HLA-DQA1	4	0.101	0.036	0.004769
rs3763304	B	HLA-DQA1	4	0.094	0.037	0.0103
rs3763306	B	HLA-DQA1	4	0.094	0.037	0.0103
rs4935352	B	HLA-DQA1	4	0.094	0.037	0.0103
rs17208853	B	HLA-DQA1	4	0.138	0.044	0.001911
rs3763314	B	HLA-DQA1	4	0.064	0.028	0.02403
rs3763317	B	HLA-DQA1	4	0.067	0.026	0.01132
rs9268501	B	HLA-DQA1	4	0.064	0.028	0.02461
rs9268502	B	HLA-DQA1	4	0.064	0.028	0.02461
rs9268503	B	HLA-DQA1	4	0.064	0.028	0.02461
rs9268506	B	HLA-DQA1	4	0.064	0.028	0.02426
rs9268507	B	HLA-DQA1	4	0.066	0.028	0.02132
rs9268508	B	HLA-DQA1	4	0.064	0.028	0.02461
rs9268513	B	HLA-DQA1	4	0.063	0.028	0.02731
rs5007266	B	HLA-DQA1	4	0.063	0.028	0.02731
rs5007265	B	HLA-DQA1	4	0.063	0.028	0.0273
rs5007264	B	HLA-DQA1	4	0.063	0.028	0.02731
rs3129961	B	HLA-DQA1	4	0.057	0.028	0.04397
rs5007263	B	HLA-DQA1	4	0.064	0.028	0.02461
rs5007262	B	HLA-DQA1	4	0.064	0.028	0.02461
rs5007261	B	HLA-DQA1	4	0.064	0.028	0.02414
rs5007260	B	HLA-DQA1	4	0.064	0.028	0.02461
rs5007259	B	HLA-DQA1	4	0.064	0.028	0.02461
rs5007258	B	HLA-DQA1	4	0.064	0.028	0.02414
rs9268515	B	HLA-DQA1	4	0.115	0.039	0.003109
rs6906730	B	HLA-DQA1	4	0.064	0.028	0.02414
rs6911383	B	HLA-DQA1	4	0.064	0.028	0.02461
rs6932810	B	HLA-DQA1	4	0.064	0.028	0.02414
rs6932542	B	HLA-DQA1	4	0.064	0.028	0.02461
rs12215079	B	HLA-DQA1	4	-0.189	0.086	0.02776
rs3129964	B	HLA-DQA1	4	0.057	0.028	0.04406
rs4502931	B	HLA-DQA1	4	0.064	0.028	0.02462
rs9268518	B	HLA-DQA1	4	0.064	0.028	0.02462
rs9268520	B	HLA-DQA1	4	0.064	0.028	0.02462
rs6918317	B	HLA-DQA1	4	0.065	0.029	0.02514
rs7759742	B	HLA-DQA1	4	0.068	0.029	0.01801
rs9268541	B	HLA-DQA1	4	-0.123	0.051	0.01635
rs9268543	B	HLA-DQA1	4	0.11	0.039	0.004613
rs72847996	B	HLA-DQA1	4	0.142	0.044	0.001225
rs28732208	B	HLA-DQA1	4	0.118	0.036	0.001001
rs3135377	B	HLA-DQA1	4	0.068	0.034	0.04296
rs55890913	B	HLA-DQA1	4	0.142	0.044	0.001128
rs2395165	B	HLA-DQA1	4	0.068	0.034	0.04288
rs9461744	B	HLA-DQA1	4	-0.253	0.098	0.009788
rs9268557	B	HLA-DQA1	4	0.058	0.027	0.03314
rs12524667	B	HLA-DQA1	4	0.141	0.044	0.001539
rs34330585	B	HLA-DQA1	4	0.139	0.043	0.001232
rs6923872	B	HLA-DQA1	4	0.101	0.035	0.004379
rs28895026	B	HLA-DQA1	4	0.067	0.033	0.04285
rs34989128	B	HLA-DQA1	4	0.139	0.043	0.001205
rs35875335	B	HLA-DQA1	4	0.139	0.043	0.001205
rs3135352	B	HLA-DQA1	4	0.093	0.041	0.02492
rs3135350	B	HLA-DQA1	4	0.095	0.042	0.02299
rs3129971	B	HLA-DQA1	4	0.093	0.041	0.02441
rs2395170	B	HLA-DQA1	4	-0.082	0.041	0.04564
rs9268576	B	HLA-DQA1	4	-0.126	0.058	0.03154
rs3129844	B	HLA-DQA1	4	0.072	0.033	0.02874
rs3129847	B	HLA-DQA1	4	0.072	0.033	0.02874
rs3135342	B	HLA-DQA1	4	0.07	0.033	0.03293
rs3129848	B	HLA-DQA1	4	0.072	0.033	0.02874
rs17202717	B	HLA-DQA1	4	0.139	0.043	0.001236
rs3129853	B	HLA-DQA1	4	0.072	0.033	0.02874
rs3129854	B	HLA-DQA1	4	0.064	0.032	0.04442
rs4988820	B	HLA-DQA1	4	0.072	0.033	0.02874
rs3135339	B	HLA-DQA1	4	0.072	0.033	0.02874
rs2395172	B	HLA-DQA1	4	0.072	0.033	0.02874
rs984778	B	HLA-DQA1	4	0.064	0.032	0.04442
rs3129858	B	HLA-DQA1	4	0.072	0.033	0.02874
rs17496307	B	HLA-DQA1	4	0.139	0.043	0.001236
rs3135338	B	HLA-DQA1	4	0.064	0.032	0.04442
rs3135337	B	HLA-DQA1	4	0.072	0.033	0.02874
rs3135336	B	HLA-DQA1	4	0.064	0.032	0.04442
rs3135335	B	HLA-DQA1	4	0.064	0.032	0.04442
rs9268614	B	HLA-DQA1	4	0.073	0.035	0.03819
rs3135398	B	HLA-DQA1	4	0.072	0.033	0.02874
rs3135397	B	HLA-DQA1	4	0.064	0.032	0.04442
rs3129866	B	HLA-DQA1	4	0.064	0.032	0.04442
rs5000563	B	HLA-DQA1	4	0.072	0.033	0.02874
rs3135396	B	HLA-DQA1	4	0.072	0.033	0.02874
rs2395173	B	HLA-DQA1	4	0.064	0.032	0.04442
rs2395174	B	HLA-DQA1	4	0.072	0.033	0.02804
rs2395175	B	HLA-DQA1	4	0.128	0.039	0.001055
rs9268626	B	HLA-DQA1	4	-0.156	0.064	0.0147
rs2395177	B	HLA-DQA1	4	0.072	0.033	0.02804
rs3135395	B	HLA-DQA1	4	0.064	0.032	0.04442
rs2395178	B	HLA-DQA1	4	0.064	0.032	0.04442
rs3129869	B	HLA-DQA1	4	0.064	0.032	0.04442
rs9268627	B	HLA-DQA1	4	0.073	0.035	0.03819
rs9268632	B	HLA-DQA1	4	0.071	0.033	0.0304
rs9268635	B	HLA-DQA1	4	0.094	0.041	0.02404
rs3129872	B	HLA-DQA1	4	0.07	0.033	0.03465
rs3129873	B	HLA-DQA1	4	0.071	0.033	0.0304
rs3129881	B	HLA-DQA1	4	0.067	0.033	0.04239
rs3129882	B	HLA-DQA1	4	0.06	0.027	0.02408
rs17496549	B	HLA-DQA1	4	0.133	0.043	0.002068
rs16822616	B	HLA-DQA1	4	0.133	0.043	0.002068
rs9268659	B	HLA-DQA1	4	0.07	0.029	0.01669
rs3135391	B	HLA-DQA1	4	0.094	0.041	0.02404
rs8084	B	HLA-DQA1	4	0.07	0.029	0.01669
rs13218331	B	HLA-DQA1	4	0.125	0.037	0.0007802
rs7192	B	HLA-DQA1	4	0.1	0.031	0.001542
rs3129888	B	HLA-DQA1	4	0.109	0.036	0.002614
rs2239802	B	HLA-DQA1	4	0.08	0.035	0.02113
rs3135390	B	HLA-DQA1	4	0.109	0.036	0.002614
rs4935354	B	HLA-DQA1	4	0.1	0.031	0.001542
rs3177928	B	HLA-DQA1	4	0.125	0.037	0.0007802
rs7194	B	HLA-DQA1	4	0.1	0.031	0.001542
rs7195	B	HLA-DQA1	4	0.1	0.031	0.001542
rs7196	B	HLA-DQA1	4	0.08	0.035	0.02113
rs7197	B	HLA-DQA1	4	0.096	0.039	0.01345
rs3135388	B	HLA-DQA1	4	0.094	0.041	0.02404
rs2213586	B	HLA-DQA1	4	0.1	0.031	0.001542
rs2213585	B	HLA-DQA1	4	0.1	0.031	0.001542
rs2213584	B	HLA-DQA1	4	0.1	0.031	0.001542
rs2395182	B	HLA-DQA1	4	0.08	0.035	0.02113
rs2227139	B	HLA-DQA1	4	0.1	0.031	0.001542
rs3129889	B	HLA-DQA1	4	0.094	0.041	0.02404
rs3763327	B	HLA-DQA1	4	0.1	0.031	0.001542
rs9268668	B	HLA-DQA1	4	0.083	0.032	0.008921
rs9268670	B	HLA-DQA1	4	0.075	0.03	0.01312
rs9268671	B	HLA-DQA1	4	0.059	0.03	0.04822
rs28895027	B	HLA-DQA1	4	0.127	0.037	0.0006473
rs3135387	B	HLA-DQA1	4	0.078	0.035	0.02737
rs9469112	B	HLA-DQA1	4	0.141	0.036	8.778e-05
rs28895028	B	HLA-DQA1	4	0.127	0.037	0.0006272
rs12525707	B	HLA-DQA1	4	0.127	0.037	0.0006272
rs12529078	B	HLA-DQA1	4	0.127	0.037	0.0006272
rs13194556	B	HLA-DQA1	4	0.127	0.037	0.0006272
rs12529093	B	HLA-DQA1	4	0.127	0.037	0.0006272
rs13209234	B	HLA-DQA1	4	0.127	0.037	0.0006272
rs28895029	B	HLA-DQA1	4	0.127	0.037	0.0006272
rs13209045	B	HLA-DQA1	4	0.127	0.037	0.0006272
rs13209059	B	HLA-DQA1	4	0.127	0.037	0.0006272
rs28895030	B	HLA-DQA1	4	0.126	0.037	0.0006894
rs28895032	B	HLA-DQA1	4	0.126	0.037	0.0006894
rs28895075	B	HLA-DQA1	4	0.127	0.037	0.0006272
rs28895078	B	HLA-DQA1	4	0.127	0.037	0.0006272
rs6937545	B	HLA-DQA1	4	0.073	0.032	0.02222
rs28895082	B	HLA-DQA1	4	0.127	0.037	0.0006272
rs28895085	B	HLA-DQA1	4	0.127	0.037	0.0006272
rs28895086	B	HLA-DQA1	4	0.127	0.037	0.0006272
rs28895088	B	HLA-DQA1	4	0.127	0.037	0.0006272
rs28895089	B	HLA-DQA1	4	0.127	0.037	0.0006272
rs28895091	B	HLA-DQA1	4	0.127	0.037	0.0006272
rs28895093	B	HLA-DQA1	4	0.127	0.037	0.0006272
rs28895095	B	HLA-DQA1	4	0.125	0.037	0.0008027
rs13199443	B	HLA-DQA1	4	0.127	0.037	0.0006272
rs28895103	B	HLA-DQA1	4	0.127	0.037	0.0006272
rs28895106	B	HLA-DQA1	4	0.127	0.037	0.0006272
rs111359823	B	HLA-DQA1	4	0.148	0.044	0.0007559
rs28895109	B	HLA-DQA1	4	0.127	0.037	0.0006272
rs28895114	B	HLA-DQA1	4	0.127	0.037	0.0006272
rs7754768	B	HLA-DQA1	4	0.073	0.03	0.0155
rs7775108	B	HLA-DQA1	4	0.073	0.03	0.0155
rs28895136	B	HLA-DQA1	4	0.127	0.037	0.0006272
rs28895141	B	HLA-DQA1	4	0.127	0.037	0.0006272
rs28895143	B	HLA-DQA1	4	0.127	0.037	0.0006272
rs28895144	B	HLA-DQA1	4	0.127	0.037	0.0006272
rs28895168	B	HLA-DQA1	4	0.129	0.037	0.0004474
rs28895169	B	HLA-DQA1	4	0.129	0.037	0.0004474
rs28895170	B	HLA-DQA1	4	0.129	0.037	0.0004474
rs28895171	B	HLA-DQA1	4	0.129	0.037	0.0004474
rs9268807	B	HLA-DQA1	4	0.092	0.039	0.01767
rs13220657	B	HLA-DQA1	4	0.127	0.037	0.0006272
rs28895187	B	HLA-DQA1	4	0.127	0.037	0.0006272
rs7763262	B	HLA-DQA1	4	0.073	0.032	0.02222
rs28895205	B	HLA-DQA1	4	0.127	0.037	0.0006272
rs35302878	B	HLA-DQA1	4	0.146	0.044	0.0009211
rs13198610	B	HLA-DQA1	4	0.125	0.037	0.0008106
rs13198543	B	HLA-DQA1	4	0.125	0.037	0.0008106
rs13198439	B	HLA-DQA1	4	0.125	0.037	0.0008106
rs13198784	B	HLA-DQA1	4	0.124	0.037	0.0008412
rs28732219	B	HLA-DQA1	4	0.125	0.037	0.0008106
rs28732220	B	HLA-DQA1	4	0.125	0.037	0.0008106
rs28732221	B	HLA-DQA1	4	0.125	0.037	0.0008106
rs28732223	B	HLA-DQA1	4	0.125	0.037	0.0008106
rs28732224	B	HLA-DQA1	4	0.125	0.037	0.0008106
rs76724891	B	HLA-DQA1	4	0.146	0.044	0.0009211
rs28732229	B	HLA-DQA1	4	0.13	0.037	0.0004596
rs28732230	B	HLA-DQA1	4	0.126	0.037	0.0006931
rs28732231	B	HLA-DQA1	4	0.125	0.037	0.000811
rs28732232	B	HLA-DQA1	4	0.125	0.037	0.0007943
rs13207140	B	HLA-DQA1	4	0.13	0.037	0.0004443
rs28732234	B	HLA-DQA1	4	0.125	0.037	0.0008106
rs9268832	B	HLA-DQA1	4	0.078	0.031	0.01129
rs28732235	B	HLA-DQA1	4	0.135	0.037	0.0003417
rs17209105	B	HLA-DQA1	4	0.125	0.037	0.0008041
rs17209119	B	HLA-DQA1	4	0.125	0.037	0.0008041
rs17209126	B	HLA-DQA1	4	0.125	0.037	0.0008106
rs17202759	B	HLA-DQA1	4	0.125	0.037	0.0008106
rs6923504	B	HLA-DQA1	4	0.08	0.028	0.004283
rs6903608	B	HLA-DQA1	4	0.08	0.028	0.004283
rs9791337	B	HLA-DQA1	4	0.125	0.037	0.0008106
rs9268839	B	HLA-DQA1	4	0.126	0.03	2.167e-05
rs9791280	B	HLA-DQA1	4	0.145	0.043	0.0006807
rs6919855	B	HLA-DQA1	4	0.082	0.028	0.003294
rs72843939	B	HLA-DQA1	4	0.147	0.044	0.0008949
rs9268853	B	HLA-DQA1	4	0.075	0.035	0.03275
rs12527323	B	HLA-DQA1	4	0.151	0.043	0.0004412
rs9268858	B	HLA-DQA1	4	0.075	0.035	0.03275
rs13193827	B	HLA-DQA1	4	0.145	0.043	0.0007254
rs35458464	B	HLA-DQA1	4	0.141	0.043	0.0009449
rs9268880	B	HLA-DQA1	4	0.082	0.028	0.003294
rs9268882	B	HLA-DQA1	4	0.082	0.028	0.003294
rs9268909	B	HLA-DQA1	4	-0.176	0.064	0.006102
rs28377518	B	HLA-DQA1	4	0.141	0.043	0.0009475
rs9268923	B	HLA-DQA1	4	0.075	0.035	0.03275
rs9268925	B	HLA-DQA1	4	0.094	0.041	0.02368
rs113585425	B	HLA-DQA1	4	0.143	0.044	0.001252
rs2395185	B	HLA-DQA1	4	0.075	0.035	0.03275
rs9268969	B	HLA-DQA1	4	0.075	0.035	0.03275
rs17202892	B	HLA-DQA1	4	0.141	0.043	0.0009475
rs9368726	B	HLA-DQA1	4	0.075	0.035	0.03275
rs9405108	B	HLA-DQA1	4	0.075	0.035	0.03275
rs9269056	B	HLA-DQA1	4	0.085	0.028	0.00269
rs67209722	B	HLA-DQA1	4	0.141	0.043	0.0009449
rs9286790	B	HLA-DQA1	4	0.078	0.035	0.02604
rs35954087	B	HLA-DQA1	4	0.141	0.043	0.0009449
rs67970757	B	HLA-DQA1	4	0.141	0.043	0.0009449
rs9269081	B	HLA-DQA1	4	0.085	0.028	0.002777
rs13217979	B	HLA-DQA1	4	0.141	0.043	0.0009449
rs13191565	B	HLA-DQA1	4	0.141	0.043	0.0009415
rs34442410	B	HLA-DQA1	4	0.134	0.043	0.00198
rs13211921	B	HLA-DQA1	4	0.122	0.03	3.689e-05
rs9269110	B	HLA-DQA1	4	0.082	0.028	0.003294
rs9269114	B	HLA-DQA1	4	0.082	0.028	0.003294
rs9378264	B	HLA-DQA1	4	0.122	0.03	3.689e-05
rs12194148	B	HLA-DQA1	4	0.122	0.03	3.689e-05
rs12195582	B	HLA-DQA1	4	0.122	0.03	3.748e-05
rs28895257	B	HLA-DQA1	4	0.122	0.03	3.639e-05
rs9269137	B	HLA-DQA1	4	0.085	0.028	0.002509
rs9269141	B	HLA-DQA1	4	0.082	0.028	0.003294
rs17209887	B	HLA-DQA1	4	0.123	0.03	3.35e-05
rs17203514	B	HLA-DQA1	4	0.123	0.03	3.35e-05
rs17203521	B	HLA-DQA1	4	0.141	0.043	0.0009377
rs17203619	B	HLA-DQA1	4	0.12	0.03	5.167e-05
rs29001620	B	HLA-DQA1	4	0.122	0.03	3.689e-05
rs9269174	B	HLA-DQA1	4	0.082	0.028	0.003294
rs2894261	B	HLA-DQA1	4	0.082	0.028	0.003294
rs9394098	B	HLA-DQA1	4	0.122	0.03	3.698e-05
rs9394099	B	HLA-DQA1	4	0.122	0.03	3.674e-05
rs13194770	B	HLA-DQA1	4	0.125	0.03	2.688e-05
rs527369852	B	HLA-DQA1	4	0.087	0.028	0.001863
rs111266158	B	HLA-DQA1	4	0.142	0.043	0.0009809
rs72851102	B	HLA-DQA1	4	0.13	0.03	1.858e-05
rs72853949	B	HLA-DQA1	4	-0.106	0.032	0.0008463
rs78274956	B	HLA-DQA1	4	-0.116	0.034	0.0006515
rs116312062	B	HLA-DQA1	4	-0.098	0.047	0.03744
rs111544474	B	HLA-DQA1	4	0.101	0.043	0.0195
rs113894541	B	HLA-DQA1	4	0.118	0.043	0.006326
HLA_DRB1_01	B	HLA-DQA1	4	0.104	0.043	0.01509
HLA_DRB1_04	B	HLA-DQA1	4	0.114	0.041	0.005858
HLA_DRB1_15.01	B	HLA-DQA1	4	-0.089	0.042	0.03324
rs35522883	B	HLA-DQA1	4	0.106	0.043	0.01368
rs113647600	B	HLA-DQA1	4	0.108	0.043	0.01189
rs114335056	B	HLA-DQA1	4	0.112	0.04	0.005547
rs9270505	B	HLA-DQA1	4	-0.097	0.047	0.0366
rs114258010	B	HLA-DQA1	4	-0.121	0.049	0.01417
rs34855541	B	HLA-DQA1	4	0.122	0.04	0.002575
rs79966773	B	HLA-DQA1	4	-0.096	0.04	0.0178
rs28366298	B	HLA-DQA1	4	0.108	0.036	0.002522
rs28366303	B	HLA-DQA1	4	0.106	0.035	0.002717
rs28366312	B	HLA-DQA1	4	0.114	0.036	0.001439
rs28366313	B	HLA-DQA1	4	0.114	0.036	0.001434
rs28366314	B	HLA-DQA1	4	0.114	0.036	0.001466
rs9270588	B	HLA-DQA1	4	-0.064	0.025	0.0119
rs35265698	B	HLA-DQA1	4	0.115	0.04	0.00448
rs35139284	B	HLA-DQA1	4	0.097	0.028	0.0004934
rs9270589	B	HLA-DQA1	4	-0.115	0.032	0.0003104
rs9270593	B	HLA-DQA1	4	-0.115	0.032	0.0003104
rs34350244	B	HLA-DQA1	4	0.115	0.04	0.004447
rs28366320	B	HLA-DQA1	4	0.126	0.03	2.744e-05
rs34553045	B	HLA-DQA1	4	0.115	0.04	0.004486
rs9270600	B	HLA-DQA1	4	-0.114	0.037	0.002195
rs28366343	B	HLA-DQA1	4	0.103	0.032	0.001078
rs28366350	B	HLA-DQA1	4	0.105	0.032	0.0009548
rs28366351	B	HLA-DQA1	4	0.104	0.031	0.001043
rs28366352	B	HLA-DQA1	4	0.104	0.031	0.001043
rs28366353	B	HLA-DQA1	4	0.104	0.031	0.001041
rs28366355	B	HLA-DQA1	4	0.102	0.031	0.00118
rs28366357	B	HLA-DQA1	4	0.103	0.032	0.001078
rs28366362	B	HLA-DQA1	4	0.102	0.031	0.001269
rs9270623	B	HLA-DQA1	4	-0.108	0.037	0.003912
rs9270653	B	HLA-DQA1	4	-0.121	0.03	6.083e-05
rs9270654	B	HLA-DQA1	4	-0.121	0.03	6.078e-05
rs9270658	B	HLA-DQA1	4	-0.119	0.03	8.083e-05
rs9270661	B	HLA-DQA1	4	-0.119	0.03	8.282e-05
rs9270662	B	HLA-DQA1	4	-0.114	0.037	0.002221
rs9270663	B	HLA-DQA1	4	-0.118	0.03	9.065e-05
rs9270665	B	HLA-DQA1	4	-0.114	0.037	0.002219
rs28510673	B	HLA-DQA1	4	0.103	0.043	0.01713
rs28567460	B	HLA-DQA1	4	0.103	0.043	0.01713
rs28605404	B	HLA-DQA1	4	0.103	0.043	0.0161
rs476775	B	HLA-DQA1	4	-0.069	0.031	0.02661
rs13191764	B	HLA-DQA1	4	-0.262	0.068	0.0001136
rs2647062	B	HLA-DQA1	4	0.114	0.04	0.004965
rs9270869	B	HLA-DQA1	4	-0.068	0.031	0.029
rs680151	B	HLA-DQA1	4	-0.086	0.029	0.003197
rs144453041	B	HLA-DQA1	4	-0.251	0.068	0.0002314
rs601945	B	HLA-DQA1	4	0.117	0.04	0.003864
rs602457	B	HLA-DQA1	4	0.091	0.04	0.0245
rs614348	B	HLA-DQA1	4	0.062	0.031	0.04556
rs72850021	B	HLA-DQA1	4	0.103	0.043	0.0161
rs615672	B	HLA-DQA1	4	-0.084	0.029	0.003999
rs615719	B	HLA-DQA1	4	-0.089	0.029	0.002272
rs28383201	B	HLA-DQA1	4	0.067	0.031	0.03304
rs2858867	B	HLA-DQA1	4	-0.079	0.029	0.006816
rs36233212	B	HLA-DQA1	4	0.103	0.043	0.0161
rs643889	B	HLA-DQA1	4	0.068	0.031	0.02975
rs482205	B	HLA-DQA1	4	0.068	0.031	0.02995
rs482162	B	HLA-DQA1	4	0.068	0.031	0.03005
rs34811813	B	HLA-DQA1	4	0.103	0.043	0.01611
rs77632534	B	HLA-DQA1	4	0.103	0.043	0.01611
rs36202959	B	HLA-DQA1	4	0.103	0.043	0.01611
rs35515288	B	HLA-DQA1	4	0.103	0.043	0.0161
rs36202958	B	HLA-DQA1	4	0.103	0.043	0.0161
rs35899011	B	HLA-DQA1	4	0.103	0.043	0.0161
rs660895	B	HLA-DQA1	4	0.105	0.04	0.009096
rs36233210	B	HLA-DQA1	4	0.103	0.043	0.01637
rs36097962	B	HLA-DQA1	4	0.103	0.043	0.0161
rs535777	B	HLA-DQA1	4	-0.094	0.046	0.04068
rs532965	B	HLA-DQA1	4	0.106	0.041	0.00903
rs532098	B	HLA-DQA1	4	0.062	0.029	0.03113
rs55703642	B	HLA-DQA1	4	0.103	0.043	0.0161
rs17204995	B	HLA-DQA1	4	0.062	0.029	0.03199
rs17211356	B	HLA-DQA1	4	0.103	0.043	0.0161
rs5021726	B	HLA-DQA1	4	0.062	0.029	0.03113
rs5021727	B	HLA-DQA1	4	0.062	0.029	0.03113
rs75639337	B	HLA-DQA1	4	-0.101	0.031	0.001197
rs112485576	B	HLA-DQA1	4	0.106	0.041	0.009104
rs76946723	B	HLA-DQA1	4	-0.101	0.031	0.001179
rs502771	B	HLA-DQA1	4	-0.101	0.031	0.001213
rs502055	B	HLA-DQA1	4	-0.101	0.031	0.001213
rs13191862	B	HLA-DQA1	4	0.06	0.029	0.03678
rs13207945	B	HLA-DQA1	4	0.062	0.029	0.03113
rs13208027	B	HLA-DQA1	4	0.062	0.029	0.03113
rs3997872	B	HLA-DQA1	4	0.106	0.041	0.009104
rs113195871	B	HLA-DQA1	4	0.097	0.042	0.0226
rs9271285	B	HLA-DQA1	4	-0.086	0.026	0.0008594
rs56838463	B	HLA-DQA1	4	0.103	0.043	0.0161
rs9271292	B	HLA-DQA1	4	-0.086	0.026	0.0008583
rs55660658	B	HLA-DQA1	4	0.103	0.043	0.0161
rs9271301	B	HLA-DQA1	4	-0.101	0.031	0.001213
rs55873471	B	HLA-DQA1	4	0.103	0.043	0.0161
rs4530903	B	HLA-DQA1	4	0.092	0.043	0.0343
rs521539	B	HLA-DQA1	4	0.106	0.04	0.008963
rs4504507	B	HLA-DQA1	4	0.103	0.043	0.0161
rs5004277	B	HLA-DQA1	4	-0.086	0.026	0.0008538
rs28380113	B	HLA-DQA1	4	0.102	0.043	0.0172
rs34656207	B	HLA-DQA1	4	0.088	0.026	0.0008619
rs3129752	B	HLA-DQA1	4	0.103	0.026	5.952e-05
rs3104413	B	HLA-DQA1	4	0.106	0.041	0.009273
rs9271331	B	HLA-DQA1	4	-0.087	0.026	0.0007639
rs9271339	B	HLA-DQA1	4	-0.086	0.026	0.0008713
rs112627226	B	HLA-DQA1	4	0.142	0.044	0.001357
rs112270441	B	HLA-DQA1	4	0.103	0.043	0.0161
rs4959106	B	HLA-DQA1	4	0.102	0.026	6.702e-05
rs113979555	B	HLA-DQA1	4	0.102	0.043	0.01772
rs28383221	B	HLA-DQA1	4	0.092	0.027	0.0005458
rs13208475	B	HLA-DQA1	4	-0.125	0.039	0.001333
rs34850435	B	HLA-DQA1	4	0.102	0.026	6.702e-05
rs6931277	B	HLA-DQA1	4	0.106	0.041	0.00903
rs111553658	B	HLA-DQA1	4	0.103	0.043	0.0161
rs35029150	B	HLA-DQA1	4	0.102	0.026	6.702e-05
rs28383223	B	HLA-DQA1	4	0.092	0.027	0.0005446
rs35534739	B	HLA-DQA1	4	0.102	0.026	6.687e-05
rs34341844	B	HLA-DQA1	4	0.102	0.026	6.687e-05
rs28383224	B	HLA-DQA1	4	0.092	0.027	0.0005458
rs113711404	B	HLA-DQA1	4	0.099	0.043	0.02135
rs113568421	B	HLA-DQA1	4	0.099	0.043	0.02135
rs34985232	B	HLA-DQA1	4	0.102	0.026	6.702e-05
rs28383230	B	HLA-DQA1	4	0.092	0.027	0.0005458
rs28383233	B	HLA-DQA1	4	0.092	0.027	0.0005697
rs34694416	B	HLA-DQA1	4	0.099	0.043	0.02135
rs61523045	B	HLA-DQA1	4	0.099	0.043	0.02135
rs57425824	B	HLA-DQA1	4	0.152	0.043	0.0004844
rs35040284	B	HLA-DQA1	4	0.103	0.043	0.0161
rs34053446	B	HLA-DQA1	4	0.103	0.043	0.0161
rs28383312	B	HLA-DQA1	4	0.112	0.031	0.0003423
rs28589559	B	HLA-DQA1	4	0.095	0.042	0.0228
rs9271424	B	HLA-DQA1	4	-0.08	0.033	0.01623
rs9271469	B	HLA-DQA1	4	0.099	0.036	0.005422
rs9271470	B	HLA-DQA1	4	0.099	0.036	0.005422
rs9271488	B	HLA-DQA1	4	0.099	0.036	0.005422
rs28535317	B	HLA-DQA1	4	0.152	0.043	0.0005045
rs28669773	B	HLA-DQA1	4	-0.262	0.06	1.41e-05
rs34846487	B	HLA-DQA1	4	-0.264	0.068	0.0001016
rs9271492	B	HLA-DQA1	4	-0.106	0.032	0.001071
rs34104805	B	HLA-DQA1	4	-0.124	0.049	0.01242
rs9271499	B	HLA-DQA1	4	0.104	0.029	0.0003632
rs9271502	B	HLA-DQA1	4	0.104	0.029	0.0003696
rs9271511	B	HLA-DQA1	4	0.107	0.035	0.002557
rs9271519	B	HLA-DQA1	4	0.109	0.035	0.00213
rs9271528	B	HLA-DQA1	4	-0.111	0.037	0.003072
rs9271538	B	HLA-DQA1	4	-0.081	0.033	0.01556
rs9271541	B	HLA-DQA1	4	-0.111	0.037	0.003077
rs9271544	B	HLA-DQA1	4	0.107	0.035	0.002544
rs9271545	B	HLA-DQA1	4	-0.111	0.037	0.003093
rs9271547	B	HLA-DQA1	4	0.066	0.029	0.02582
rs9271550	B	HLA-DQA1	4	-0.081	0.033	0.01561
rs9271564	B	HLA-DQA1	4	0.108	0.035	0.002412
rs9271568	B	HLA-DQA1	4	0.106	0.035	0.002911
rs9271571	B	HLA-DQA1	4	0.106	0.035	0.002897
rs9271573	B	HLA-DQA1	4	0.079	0.027	0.004054
rs35407883	B	HLA-DQA1	4	-0.264	0.068	0.0001016
rs9271576	B	HLA-DQA1	4	0.107	0.035	0.002571
rs9271580	B	HLA-DQA1	4	0.146	0.039	0.0001872
rs35826015	B	HLA-DQA1	4	0.103	0.043	0.0161
rs17533167	B	HLA-DQA1	4	0.103	0.043	0.0161
rs9271584	B	HLA-DQA1	4	0.107	0.035	0.002557
rs9271586	B	HLA-DQA1	4	0.061	0.03	0.03993
rs9271587	B	HLA-DQA1	4	0.061	0.03	0.03993
rs3129763	B	HLA-DQA1	4	-0.111	0.037	0.0029
rs9271588	B	HLA-DQA1	4	0.061	0.03	0.03993
rs17599077	B	HLA-DQA1	4	0.103	0.043	0.0161
rs9271589	B	HLA-DQA1	4	0.107	0.035	0.00255
rs3135003	B	HLA-DQA1	4	-0.076	0.037	0.0431
rs9271612	B	HLA-DQA1	4	-0.075	0.037	0.04452
rs9271619	B	HLA-DQA1	4	-0.076	0.037	0.0431
rs9271620	B	HLA-DQA1	4	0.061	0.03	0.03993
rs9271642	B	HLA-DQA1	4	0.079	0.027	0.004056
rs9271661	B	HLA-DQA1	4	0.107	0.035	0.002563
rs28421666	B	HLA-DQA1	4	-0.499	0.159	0.00175
rs4587163	B	HLA-DQA1	4	0.099	0.032	0.002135
rs76045537	B	HLA-DQA1	4	-0.1	0.037	0.006423
rs9271769	B	HLA-DQA1	4	0.107	0.035	0.002589
rs3104389	B	HLA-DQA1	4	0.103	0.035	0.003733
rs6922257	B	HLA-DQA1	4	-0.287	0.1	0.004001
rs9271895	B	HLA-DQA1	4	-0.077	0.037	0.03916
rs114420104	B	HLA-DQA1	4	0.103	0.043	0.01658
rs3129769	B	HLA-DQA1	4	0.1	0.04	0.01332
rs9272063	B	HLA-DQA1	4	-0.096	0.037	0.0104
rs9272065	B	HLA-DQA1	4	-0.096	0.037	0.01042
rs9272066	B	HLA-DQA1	4	-0.096	0.037	0.01042
rs9272069	B	HLA-DQA1	4	-0.095	0.037	0.01057
rs3104371	B	HLA-DQA1	4	0.139	0.039	0.0003581
rs9272219	B	HLA-DQA1	4	-0.1	0.036	0.005067
rs373813924	B	HLA-DQA1	4	-0.499	0.159	0.00175
rs9272230	B	HLA-DQA1	4	-0.077	0.036	0.03376
rs199950886	B	HLA-DQA1	4	-0.499	0.159	0.00175
rs9272255	B	HLA-DQA1	4	-0.1	0.036	0.005067
rs9272261	B	HLA-DQA1	4	-0.1	0.036	0.005059
rs9272271	B	HLA-DQA1	4	-0.102	0.036	0.004464
rs9272276	B	HLA-DQA1	4	-0.097	0.036	0.006554
rs9272294	B	HLA-DQA1	4	-0.078	0.036	0.0313
rs1391371	B	HLA-DQA1	4	0.139	0.039	0.0003585
rs74606007	B	HLA-DQA1	4	-0.499	0.159	0.001746
rs9272318	B	HLA-DQA1	4	0.103	0.035	0.003829
rs9272354	B	HLA-DQA1	4	-0.1	0.036	0.005141
rs9272363	B	HLA-DQA1	4	0.139	0.039	0.0003593
HLA_DQA1_03	B	HLA-DQA1	4	0.135	0.039	0.0005694
HLA_DQA1_03.01	B	HLA-DQA1	4	0.135	0.039	0.0005694
HLA_DQA1_04	B	HLA-DQA1	4	-0.47	0.148	0.001494
HLA_DQA1_04.01	B	HLA-DQA1	4	-0.47	0.148	0.001494
HLA_DQA1_05	B	HLA-DQA1	4	-0.081	0.036	0.02514
HLA_DQA1_05.01	B	HLA-DQA1	4	-0.081	0.036	0.02514
rs9273007	B	HLA-DQA1	4	0.099	0.035	0.005295
rs9273008	B	HLA-DQA1	4	0.099	0.035	0.005006
rs9273012	B	HLA-DQA1	4	-0.1	0.036	0.005067
rs2858877	B	HLA-DQA1	4	0.137	0.039	0.0004737
rs56435053	B	HLA-DQA1	4	0.094	0.038	0.01201
rs6905975	B	HLA-DQA1	4	0.06	0.028	0.03528
rs6905837	B	HLA-DQA1	4	0.158	0.061	0.009611
HLA_DQB1_03	B	HLA-DQA1	4	0.111	0.04	0.005111
HLA_DQB1_03.03	B	HLA-DQA1	4	0.158	0.061	0.009565
HLA_DQB1_06.03	B	HLA-DQA1	4	0.125	0.061	0.04078
rs28724252	B	HLA-DQA1	4	0.077	0.037	0.03798
rs9273852	B	HLA-DQA1	4	-0.059	0.028	0.03187
rs28746853	B	HLA-DQA1	4	0.078	0.037	0.0339
rs28746867	B	HLA-DQA1	4	0.076	0.037	0.03962
rs3828800	B	HLA-DQA1	4	0.086	0.037	0.01819
rs3828801	B	HLA-DQA1	4	0.086	0.037	0.01819
rs35800511	B	HLA-DQA1	4	-0.215	0.065	0.0009297
rs35571040	B	HLA-DQA1	4	-0.27	0.068	7.854e-05
rs2858302	B	HLA-DQA1	4	-0.086	0.028	0.001967
rs9275208	B	HLA-DQA1	4	0.096	0.047	0.04274
rs9275210	B	HLA-DQA1	4	0.111	0.048	0.02029
rs7775055	B	HLA-DQA1	4	-0.272	0.132	0.04009
rs9275212	B	HLA-DQA1	4	0.088	0.036	0.01302
rs5002702	B	HLA-DQA1	4	0.072	0.029	0.01224
rs4248168	B	HLA-DQA1	4	0.074	0.029	0.01029
rs9275224	B	HLA-DQA1	4	0.074	0.029	0.01029
rs4713580	B	HLA-DQA1	4	0.074	0.029	0.01029
rs4713581	B	HLA-DQA1	4	0.074	0.029	0.01029
rs4713582	B	HLA-DQA1	4	0.068	0.029	0.01816
rs4713583	B	HLA-DQA1	4	0.074	0.029	0.01029
rs9275226	B	HLA-DQA1	4	0.068	0.029	0.01816
rs9275227	B	HLA-DQA1	4	0.074	0.029	0.01028
rs9275228	B	HLA-DQA1	4	0.074	0.029	0.01028
rs2858324	B	HLA-DQA1	4	0.088	0.036	0.01302
rs9275239	B	HLA-DQA1	4	0.074	0.029	0.01029
rs9275240	B	HLA-DQA1	4	0.074	0.029	0.01029
rs9275242	B	HLA-DQA1	4	0.074	0.029	0.01045
rs9275244	B	HLA-DQA1	4	0.074	0.029	0.01029
rs9275245	B	HLA-DQA1	4	0.074	0.029	0.01029
rs9275253	B	HLA-DQA1	4	0.074	0.029	0.01069
rs9275254	B	HLA-DQA1	4	0.074	0.029	0.01069
rs2858319	B	HLA-DQA1	4	0.088	0.036	0.0134
rs9275282	B	HLA-DQA1	4	0.074	0.029	0.01018
rs2647022	B	HLA-DQA1	4	0.088	0.036	0.01302
rs9275284	B	HLA-DQA1	4	0.074	0.029	0.01029
rs2647021	B	HLA-DQA1	4	0.088	0.036	0.01301
rs9275288	B	HLA-DQA1	4	0.074	0.029	0.01028
rs2856668	B	HLA-DQA1	4	0.088	0.036	0.01301
rs6457617	B	HLA-DQA1	4	0.068	0.029	0.01816
rs2647016	B	HLA-DQA1	4	0.088	0.036	0.01301
rs6457620	B	HLA-DQA1	4	0.068	0.029	0.01818
rs2647012	B	HLA-DQA1	4	0.088	0.036	0.01302
rs2395522	B	HLA-DQA1	4	0.074	0.029	0.01029
rs2647003	B	HLA-DQA1	4	0.088	0.036	0.01302
rs2647001	B	HLA-DQA1	4	0.088	0.036	0.01302
rs2856666	B	HLA-DQA1	4	0.088	0.036	0.01302
rs2646998	B	HLA-DQA1	4	0.086	0.036	0.01614
rs2856727	B	HLA-DQA1	4	0.088	0.036	0.01302
rs2856725	B	HLA-DQA1	4	0.088	0.036	0.01302
rs17427599	B	HLA-DQA1	4	0.068	0.03	0.02359
rs2858310	B	HLA-DQA1	4	0.087	0.035	0.01414
rs2647046	B	HLA-DQA1	4	0.087	0.035	0.01414
rs2858309	B	HLA-DQA1	4	0.089	0.036	0.01277
rs2856717	B	HLA-DQA1	4	0.086	0.035	0.01538
rs2858305	B	HLA-DQA1	4	0.089	0.036	0.01277
rs2647051	B	HLA-DQA1	4	0.089	0.036	0.01277
rs62406889	B	HLA-DQA1	4	0.141	0.061	0.02209
rs34751870	B	HLA-DQA1	4	0.122	0.045	0.006426
rs9275511	B	HLA-DQA1	4	0.08	0.028	0.004954
rs9275516	B	HLA-DQA1	4	0.094	0.035	0.006837
rs9275517	B	HLA-DQA1	4	0.096	0.035	0.00578
rs9275518	B	HLA-DQA1	4	0.096	0.035	0.005456
rs9275521	B	HLA-DQA1	4	0.089	0.036	0.01277
rs9275522	B	HLA-DQA1	4	0.063	0.031	0.03944
rs9275523	B	HLA-DQA1	4	0.063	0.031	0.03944
rs9275524	B	HLA-DQA1	4	0.096	0.035	0.00578
rs9275528	B	HLA-DQA1	4	0.063	0.031	0.03944
rs9275529	B	HLA-DQA1	4	0.063	0.031	0.03944
rs17219281	B	HLA-DQA1	4	0.094	0.047	0.04513
rs9275555	B	HLA-DQA1	4	0.063	0.031	0.03954
rs9275556	B	HLA-DQA1	4	0.094	0.034	0.006225
rs9275557	B	HLA-DQA1	4	0.096	0.035	0.005717
rs9275558	B	HLA-DQA1	4	0.063	0.031	0.03954
rs9275561	B	HLA-DQA1	4	0.063	0.031	0.03952
rs9275565	B	HLA-DQA1	4	0.096	0.035	0.005769
rs9275567	B	HLA-DQA1	4	0.095	0.035	0.005902
rs9275569	B	HLA-DQA1	4	0.093	0.034	0.007042
rs6932517	B	HLA-DQA1	4	0.095	0.035	0.005891
rs9275570	B	HLA-DQA1	4	0.095	0.035	0.005879
rs3998157	B	HLA-DQA1	4	0.096	0.035	0.005758
rs4273729	B	HLA-DQA1	4	0.096	0.035	0.00578
rs9275572	B	HLA-DQA1	4	0.096	0.035	0.00578
rs9275573	B	HLA-DQA1	4	0.094	0.035	0.006813
rs9275579	B	HLA-DQA1	4	0.063	0.031	0.0414
rs9275580	B	HLA-DQA1	4	0.063	0.031	0.03944
rs9275585	B	HLA-DQA1	4	0.063	0.031	0.04113
rs7764856	B	HLA-DQA1	4	0.071	0.028	0.01148
rs3104402	B	HLA-DQA1	4	0.103	0.052	0.04937
rs3998158	B	HLA-DQA1	4	0.087	0.031	0.004971
rs67373575	B	HLA-DQA1	4	0.117	0.044	0.008183
rs112136957	B	HLA-DQA1	4	-0.329	0.086	0.0001357
rs3104396	B	HLA-DQA1	4	0.06	0.03	0.04487
rs9275653	B	HLA-DQA1	4	0.06	0.026	0.02135
rs3129736	B	HLA-DQA1	4	0.08	0.03	0.007186
rs12177980	B	HLA-DQA1	4	0.063	0.026	0.01766
rs3129744	B	HLA-DQA1	4	0.08	0.03	0.007197
rs9275683	B	HLA-DQA1	4	0.069	0.027	0.0117
rs9275688	B	HLA-DQA1	4	0.08	0.03	0.007186
rs9275693	B	HLA-DQA1	4	0.08	0.03	0.007286
rs9275701	B	HLA-DQA1	4	0.08	0.03	0.007186
rs9275703	B	HLA-DQA1	4	0.08	0.03	0.007186
rs9275710	B	HLA-DQA1	4	0.066	0.027	0.01492
rs9275716	B	HLA-DQA1	4	0.088	0.029	0.002751
rs9275717	B	HLA-DQA1	4	0.079	0.03	0.00785
rs9275722	B	HLA-DQA1	4	0.081	0.03	0.006097
rs9275727	B	HLA-DQA1	4	0.08	0.03	0.007212
rs9275729	B	HLA-DQA1	4	0.078	0.03	0.008915
rs9275737	B	HLA-DQA1	4	0.078	0.03	0.008915
rs9275744	B	HLA-DQA1	4	0.075	0.03	0.01104
rs9275752	B	HLA-DQA1	4	0.075	0.03	0.01106
rs9275754	B	HLA-DQA1	4	0.08	0.03	0.007198
rs9275759	B	HLA-DQA1	4	0.08	0.03	0.00719
rs9275760	B	HLA-DQA1	4	0.08	0.03	0.007223
rs9275762	B	HLA-DQA1	4	0.069	0.027	0.01174
rs9275765	B	HLA-DQA1	4	0.08	0.03	0.007219
rs9275767	B	HLA-DQA1	4	0.08	0.03	0.007172
rs9275771	B	HLA-DQA1	4	0.08	0.03	0.007139
rs9461799	B	HLA-DQA1	4	0.063	0.026	0.01767
rs9275773	B	HLA-DQA1	4	0.08	0.03	0.007112
rs9275774	B	HLA-DQA1	4	0.08	0.03	0.007112
rs9275775	B	HLA-DQA1	4	0.08	0.03	0.007123
rs9275783	B	HLA-DQA1	4	0.08	0.03	0.007107
rs9275787	B	HLA-DQA1	4	0.08	0.03	0.007135
rs9275793	B	HLA-DQA1	4	0.08	0.03	0.007112
rs9275794	B	HLA-DQA1	4	0.08	0.03	0.007123
rs9275797	B	HLA-DQA1	4	0.08	0.03	0.007102
rs9275798	B	HLA-DQA1	4	0.08	0.03	0.007102
rs9275800	B	HLA-DQA1	4	0.08	0.03	0.007102
rs9275801	B	HLA-DQA1	4	0.08	0.03	0.007112
rs9275802	B	HLA-DQA1	4	0.08	0.03	0.007112
rs9275809	B	HLA-DQA1	4	0.076	0.03	0.01063
rs9275825	B	HLA-DQA1	4	0.078	0.03	0.008252
rs9275826	B	HLA-DQA1	4	0.079	0.03	0.007338
rs9275845	B	HLA-DQA1	4	0.069	0.027	0.01055
rs9275847	B	HLA-DQA1	4	0.069	0.027	0.01056
rs9275859	B	HLA-DQA1	4	0.08	0.03	0.006954
rs9275860	B	HLA-DQA1	4	0.08	0.03	0.007156
rs9275862	B	HLA-DQA1	4	0.08	0.03	0.007156
rs9275878	B	HLA-DQA1	4	0.079	0.03	0.007728
rs9275882	B	HLA-DQA1	4	0.08	0.03	0.007034
rs763024	B	HLA-DQA1	4	0.068	0.027	0.01261
rs9275895	B	HLA-DQA1	4	0.08	0.03	0.007112
rs9275896	B	HLA-DQA1	4	0.08	0.03	0.007112
rs9275901	B	HLA-DQA1	4	0.08	0.03	0.007112
rs9469246	B	HLA-DQA1	4	0.066	0.026	0.01277
rs9275905	B	HLA-DQA1	4	0.08	0.03	0.007123
rs9275914	B	HLA-DQA1	4	0.08	0.03	0.00711
rs9275915	B	HLA-DQA1	4	0.08	0.03	0.007123
rs9275916	B	HLA-DQA1	4	0.08	0.03	0.007112
rs9275918	B	HLA-DQA1	4	0.08	0.03	0.007112
rs9275921	B	HLA-DQA1	4	0.08	0.03	0.007112
rs9275923	B	HLA-DQA1	4	0.08	0.03	0.007112
rs9275929	B	HLA-DQA1	4	0.08	0.03	0.00712
rs9275930	B	HLA-DQA1	4	0.08	0.03	0.00712
rs9275934	B	HLA-DQA1	4	0.08	0.03	0.007123
rs9275935	B	HLA-DQA1	4	0.079	0.03	0.007673
rs13206011	B	HLA-DQA1	4	0.064	0.026	0.01439
rs9275938	B	HLA-DQA1	4	0.079	0.03	0.007683
rs9275942	B	HLA-DQA1	4	0.078	0.03	0.008658
rs9275947	B	HLA-DQA1	4	0.081	0.03	0.00647
rs9275950	B	HLA-DQA1	4	0.069	0.027	0.01063
rs9275951	B	HLA-DQA1	4	0.08	0.03	0.007112
rs2858892	B	HLA-DQA1	4	0.063	0.026	0.01757
rs9275956	B	HLA-DQA1	4	0.079	0.03	0.007884
rs9275966	B	HLA-DQA1	4	0.08	0.03	0.007112
rs9275971	B	HLA-DQA1	4	0.08	0.03	0.007034
rs9275973	B	HLA-DQA1	4	0.08	0.03	0.007034
rs9275974	B	HLA-DQA1	4	0.08	0.03	0.007051
rs9275979	B	HLA-DQA1	4	0.08	0.03	0.007185
rs9275985	B	HLA-DQA1	4	0.08	0.03	0.007112
rs9275991	B	HLA-DQA1	4	0.081	0.03	0.006538
rs2858890	B	HLA-DQA1	4	0.068	0.029	0.01743
rs9275992	B	HLA-DQA1	4	0.081	0.03	0.006559
rs9275993	B	HLA-DQA1	4	0.08	0.03	0.00714
rs9275994	B	HLA-DQA1	4	0.08	0.03	0.007129
rs2858889	B	HLA-DQA1	4	0.063	0.026	0.01763
rs9275995	B	HLA-DQA1	4	0.08	0.03	0.007112
rs2859056	B	HLA-DQA1	4	0.056	0.027	0.03852
rs9276009	B	HLA-DQA1	4	0.08	0.03	0.006967
rs9276014	B	HLA-DQA1	4	0.079	0.03	0.007628
rs9276015	B	HLA-DQA1	4	0.079	0.03	0.007803
rs9276017	B	HLA-DQA1	4	0.08	0.03	0.007112
rs5029394	B	HLA-DQA1	4	0.08	0.03	0.007112
rs5029393	B	HLA-DQA1	4	0.08	0.03	0.007112
rs9276024	B	HLA-DQA1	4	0.08	0.03	0.007112
rs9276025	B	HLA-DQA1	4	0.08	0.03	0.006977
rs9276026	B	HLA-DQA1	4	0.08	0.03	0.006977
rs9276027	B	HLA-DQA1	4	0.08	0.03	0.006988
rs9276038	B	HLA-DQA1	4	0.08	0.03	0.007057
rs9276040	B	HLA-DQA1	4	0.08	0.03	0.007112
rs9276045	B	HLA-DQA1	4	0.08	0.03	0.007112
rs9276057	B	HLA-DQA1	4	0.069	0.027	0.0117
rs9276062	B	HLA-DQA1	4	0.08	0.03	0.007112
rs9276071	B	HLA-DQA1	4	0.08	0.03	0.007112
rs9276112	B	HLA-DQA1	4	0.08	0.03	0.007106
rs9276113	B	HLA-DQA1	4	0.08	0.03	0.006788
rs2859113	B	HLA-DQA1	4	0.056	0.027	0.03852
rs9276136	B	HLA-DQA1	4	0.08	0.03	0.007112
rs9276137	B	HLA-DQA1	4	0.08	0.03	0.007104
rs9276139	B	HLA-DQA1	4	0.08	0.03	0.00712
rs9276143	B	HLA-DQA1	4	0.08	0.03	0.007128
rs9276144	B	HLA-DQA1	4	0.08	0.03	0.007343
rs2859112	B	HLA-DQA1	4	0.064	0.026	0.01518
rs9276148	B	HLA-DQA1	4	0.077	0.03	0.009937
rs9276150	B	HLA-DQA1	4	0.07	0.027	0.009881
rs9276155	B	HLA-DQA1	4	0.08	0.03	0.007112
rs9276160	B	HLA-DQA1	4	0.08	0.03	0.007112
rs9276162	B	HLA-DQA1	4	0.08	0.03	0.007136
rs7747423	B	HLA-DQA1	4	0.07	0.027	0.009883
rs7771946	B	HLA-DQA1	4	0.082	0.03	0.005831
rs7751842	B	HLA-DQA1	4	0.08	0.03	0.007112
rs7751856	B	HLA-DQA1	4	0.08	0.027	0.002866
rs9276180	B	HLA-DQA1	4	0.078	0.03	0.008539
rs9276196	B	HLA-DQA1	4	0.081	0.03	0.00652
rs9276202	B	HLA-DQA1	4	0.078	0.03	0.008779
rs144599189	B	HLA-DQA1	4	-0.265	0.105	0.01169
rs9276209	B	HLA-DQA1	4	0.078	0.03	0.008786
rs9276229	B	HLA-DQA1	4	0.08	0.03	0.007112
rs9276278	B	HLA-DQA1	4	0.079	0.03	0.007319
rs9276280	B	HLA-DQA1	4	0.081	0.03	0.006228
rs9276295	B	HLA-DQA1	4	0.081	0.03	0.006032
rs9276296	B	HLA-DQA1	4	0.081	0.03	0.006032
rs9276297	B	HLA-DQA1	4	0.081	0.03	0.006032
rs2859071	B	HLA-DQA1	4	0.067	0.027	0.01432
rs9276408	B	HLA-DQA1	4	0.082	0.03	0.005922
rs17500468	B	HLA-DQA1	4	0.111	0.039	0.003928
rs9469266	B	HLA-DQA1	4	-0.283	0.073	0.0001108
rs113400890	B	HLA-DQA1	4	0.111	0.038	0.004094
rs9276521	B	HLA-DQA1	4	0.093	0.041	0.0242
rs114145988	B	HLA-DQA1	4	-0.269	0.105	0.01031
rs9296042	B	HLA-DQA1	4	0.061	0.026	0.021
rs56296253	B	HLA-DQA1	4	0.113	0.039	0.003514
rs2857212	B	HLA-DQA1	4	0.051	0.026	0.04921
rs7767167	B	HLA-DQA1	4	0.077	0.038	0.04399
rs2229527	B	HLA-DQA1	4	0.119	0.058	0.04013
rs241427	B	HLA-DQA1	4	0.081	0.027	0.002807
rs3819720	B	HLA-DQA1	4	0.092	0.027	0.0007801
rs3819721	B	HLA-DQA1	4	0.087	0.03	0.00421
rs1871665	B	HLA-DQA1	4	0.058	0.027	0.032
rs1871664	B	HLA-DQA1	4	0.055	0.027	0.04104
rs241425	B	HLA-DQA1	4	0.061	0.027	0.02433
rs4713599	B	HLA-DQA1	4	0.162	0.06	0.006785
rs2071542	B	HLA-DQA1	4	0.135	0.068	0.04698
rs2071482	B	HLA-DQA1	4	0.074	0.037	0.04433
rs2395269	B	HLA-DQA1	4	0.076	0.038	0.0444
rs991760	B	HLA-DQA1	4	0.103	0.05	0.0407
rs1055559	B	HLA-DQA1	4	0.103	0.044	0.0213
rs194679	B	HLA-DQA1	4	0.134	0.06	0.0263
rs9469312	B	HLA-DQA1	4	0.132	0.06	0.02847
rs6904223	B	HLA-DQA1	4	0.128	0.059	0.03027
rs9501239	B	HLA-DQA1	4	0.128	0.059	0.03027
rs12662077	B	HLA-DQA1	4	0.125	0.052	0.01655
rs151719	B	HLA-DQA1	4	0.061	0.029	0.0392
rs11966070	B	HLA-DQA1	4	-0.092	0.043	0.03555
rs3129304	B	HLA-DQA1	4	0.1	0.034	0.003108
rs3129303	B	HLA-DQA1	4	0.1	0.034	0.003156
rs417812	B	HLA-DQA1	4	0.056	0.025	0.02815
rs2581	B	HLA-DQA1	4	0.06	0.025	0.01906
rs378352	B	HLA-DQA1	4	0.076	0.031	0.01373
rs399604	B	HLA-DQA1	4	0.056	0.025	0.02863
rs13203715	B	HLA-DQA1	4	-0.089	0.039	0.02403
rs443623	B	HLA-DQA1	4	0.079	0.03	0.008335
rs9277097	B	HLA-DQA1	4	0.115	0.052	0.02802
rs3130582	B	HLA-DQA1	4	0.065	0.031	0.0384
rs3097662	B	HLA-DQA1	4	0.066	0.03	0.02959
rs3128955	B	HLA-DQA1	4	0.066	0.03	0.03085
rs9277138	B	HLA-DQA1	4	0.066	0.03	0.02963
rs9277140	B	HLA-DQA1	4	0.066	0.03	0.02963
rs9277150	B	HLA-DQA1	4	0.066	0.03	0.02838
rs3097663	B	HLA-DQA1	4	0.066	0.03	0.03008
rs9277171	B	HLA-DQA1	4	0.062	0.031	0.04781
rs9277626	B	HLA-DQA1	4	0.056	0.027	0.03956
rs13437000	B	HLA-DQA1	4	0.065	0.032	0.04392
rs7771896	B	HLA-DQA1	4	0.067	0.032	0.03914
rs6457721	B	HLA-DQA1	4	0.067	0.032	0.03914
rs9368754	B	HLA-DQA1	4	0.067	0.032	0.03914
rs9391755	B	HLA-DQA1	4	0.067	0.032	0.03914
rs9296086	B	HLA-DQA1	4	0.067	0.032	0.03914
rs721394	B	HLA-DQA1	4	0.07	0.033	0.03121
rs6913635	B	HLA-DQA1	4	0.107	0.052	0.03888
rs9469378	B	HLA-DQA1	4	-0.133	0.067	0.04572
rs72887765	B	HLA-DQA1	4	0.119	0.055	0.0313
rs2772372	B	HLA-DQA1	4	0.093	0.039	0.01621
rs210138	B	HLA-DQA1	4	0.073	0.032	0.02113
rs394199	B	HLA-DQA1	4	0.078	0.025	0.001706
rs4559081	B	HLA-DQA1	4	0.076	0.031	0.01587
rs375555	B	HLA-DQA1	4	0.067	0.031	0.03266
rs10947410	B	HLA-DQA1	4	-0.07	0.024	0.004208
rs6929774	B	HLA-DQA1	4	-0.069	0.024	0.004233
rs6457736	B	HLA-DQA1	4	-0.069	0.027	0.01011
rs493871	B	HLA-DQA1	4	-0.068	0.024	0.005375
rs210120	B	HLA-DQA1	4	0.05	0.025	0.04665
rs210122	B	HLA-DQA1	4	0.051	0.025	0.04318
rs169737	B	HLA-DQA1	4	0.079	0.029	0.006211
rs942639	B	HLA-DQA1	4	0.07	0.032	0.02848
rs729424	B	HLA-DQA1	4	-0.061	0.029	0.03243
rs10947428	B	HLA-DQA1	4	-0.101	0.03	0.0007753
rs12528378	B	HLA-DQA1	4	-0.084	0.042	0.04586
rs9469578	B	HLA-DQA1	4	0.094	0.046	0.04324
rs6942022	B	HLA-DQA1	4	0.094	0.046	0.04294
rs62398919	B	HLA-DQA1	4	-0.095	0.038	0.01239
rs9469586	B	HLA-DQA1	4	0.13	0.057	0.02363
rs1536501	B	HLA-DQA1	4	0.069	0.032	0.03268
rs4711345	B	HLA-DQA1	4	0.065	0.025	0.009923
rs943466	B	HLA-DQA1	4	0.074	0.029	0.01168
rs755495	B	HLA-DQA1	4	0.068	0.03	0.02274
rs1075379	B	HLA-DQA1	4	0.066	0.029	0.02389
rs943472	B	HLA-DQA1	4	0.064	0.033	0.04806
rs6904716	B	HLA-DQA1	4	0.059	0.025	0.01755
rs6933607	B	HLA-DQA1	4	0.069	0.03	0.02004
rs2182658	B	HLA-DQA1	4	0.067	0.031	0.02881
rs943476	B	HLA-DQA1	4	0.067	0.031	0.02881
rs2182659	B	HLA-DQA1	4	0.067	0.032	0.03827
rs756139	B	HLA-DQA1	4	0.064	0.031	0.03821
rs756138	B	HLA-DQA1	4	0.064	0.031	0.03829
rs2395401	B	HLA-DQA1	4	0.07	0.032	0.0297
rs751727	B	HLA-DQA1	4	0.071	0.032	0.02851
rs943462	B	HLA-DQA1	4	0.069	0.03	0.01994
rs1547668	B	HLA-DQA1	4	0.078	0.031	0.01275
rs2395399	B	HLA-DQA1	4	0.067	0.028	0.01803
rs3957165	B	HLA-DQA1	4	0.095	0.032	0.002887
rs73747326	B	HLA-DQA1	4	0.158	0.069	0.02239
rs73747340	B	HLA-DQA1	4	0.152	0.066	0.02179
rs9394173	B	HLA-DQA1	4	0.069	0.033	0.03942
rs9469619	B	HLA-DQA1	4	0.064	0.027	0.01554
rs76953732	B	HLA-DQA1	4	0.12	0.049	0.0143
rs41496945	B	HLA-DQA1	4	0.1	0.051	0.04978
rs2031377	B	HLA-DQA1	4	0.078	0.029	0.007407
rs78132888	B	HLA-DQA1	4	0.102	0.048	0.03454
rs9262141	B	HLA-DQB1	1	-0.338	0.045	1.555e-13
rs9262142	B	HLA-DQB1	1	-0.332	0.045	4.104e-13
rs3129996	B	HLA-DQB1	1	-0.118	0.056	0.03581
rs9262143	B	HLA-DQB1	1	-0.341	0.045	1.099e-13
rs3094092	B	HLA-DQB1	1	-0.12	0.056	0.03336
rs1075496	B	HLA-DQB1	1	-0.123	0.03	5.692e-05
rs9262152	B	HLA-DQB1	1	0.094	0.042	0.02507
rs3132584	B	HLA-DQB1	1	-0.2	0.036	4.868e-08
rs8233	B	HLA-DQB1	1	-0.2	0.036	4.868e-08
rs3095329	B	HLA-DQB1	1	-0.2	0.036	4.868e-08
rs3094127	B	HLA-DQB1	1	-0.198	0.036	6.243e-08
rs1064627	B	HLA-DQB1	1	-0.224	0.04	1.858e-08
rs3130660	B	HLA-DQB1	1	-0.318	0.045	2.588e-12
rs1059612	B	HLA-DQB1	1	-0.333	0.045	3.252e-13
rs3094125	B	HLA-DQB1	1	-0.318	0.045	2.588e-12
rs8512	B	HLA-DQB1	1	0.086	0.04	0.03192
rs3094124	B	HLA-DQB1	1	-0.122	0.057	0.0325
rs3130662	B	HLA-DQB1	1	-0.238	0.041	8.323e-09
rs2535319	B	HLA-DQB1	1	-0.12	0.032	0.0001609
rs2535324	B	HLA-DQB1	1	-0.15	0.033	6.216e-06
rs3129973	B	HLA-DQB1	1	-0.344	0.044	2.188e-14
rs3095328	B	HLA-DQB1	1	-0.35	0.045	1.096e-14
rs3095326	B	HLA-DQB1	1	-0.344	0.044	2.188e-14
rs3095341	B	HLA-DQB1	1	-0.082	0.033	0.01152
rs3095340	B	HLA-DQB1	1	-0.252	0.04	4.593e-10
rs3131036	B	HLA-DQB1	1	-0.142	0.034	2.71e-05
rs3094122	B	HLA-DQB1	1	-0.158	0.035	8.16e-06
rs3094121	B	HLA-DQB1	1	-0.183	0.036	3.925e-07
rs3094120	B	HLA-DQB1	1	-0.183	0.036	3.925e-07
rs3094119	B	HLA-DQB1	1	-0.183	0.036	3.925e-07
rs3129975	B	HLA-DQB1	1	-0.183	0.036	3.925e-07
rs3131038	B	HLA-DQB1	1	-0.183	0.036	3.925e-07
rs12210947	B	HLA-DQB1	1	0.088	0.042	0.03619
rs3094117	B	HLA-DQB1	1	-0.145	0.034	1.653e-05
rs3094116	B	HLA-DQB1	1	-0.131	0.033	8.834e-05
rs3095336	B	HLA-DQB1	1	-0.33	0.044	1.609e-13
rs3094115	B	HLA-DQB1	1	-0.131	0.033	8.851e-05
rs3094114	B	HLA-DQB1	1	-0.131	0.033	8.834e-05
rs6911628	B	HLA-DQB1	1	-0.131	0.033	8.834e-05
rs4248148	B	HLA-DQB1	1	0.103	0.049	0.0342
rs3095334	B	HLA-DQB1	1	-0.33	0.044	1.609e-13
rs3130667	B	HLA-DQB1	1	-0.08	0.033	0.01446
rs3130673	B	HLA-DQB1	1	-0.339	0.044	3.578e-14
rs9468829	B	HLA-DQB1	1	0.11	0.046	0.01734
rs7752959	B	HLA-DQB1	1	0.097	0.044	0.02729
rs3131043	B	HLA-DQB1	1	-0.121	0.031	0.0001019
rs3129981	B	HLA-DQB1	1	-0.312	0.041	6.603e-14
rs3131050	B	HLA-DQB1	1	-0.327	0.044	2.569e-13
rs3131051	B	HLA-DQB1	1	-0.121	0.031	0.0001056
rs7740525	B	HLA-DQB1	1	-0.121	0.031	0.0001056
rs3094112	B	HLA-DQB1	1	-0.164	0.036	4.34e-06
rs3129985	B	HLA-DQB1	1	-0.327	0.044	2.569e-13
rs60332850	B	HLA-DQB1	1	0.098	0.04	0.01585
rs3131060	B	HLA-DQB1	1	-0.329	0.044	1.626e-13
rs3129986	B	HLA-DQB1	1	-0.249	0.041	2.085e-09
rs3131061	B	HLA-DQB1	1	-0.09	0.032	0.005366
rs3131064	B	HLA-DQB1	1	-0.241	0.039	1.034e-09
rs3130641	B	HLA-DQB1	1	-0.335	0.044	6.993e-14
rs1264377	B	HLA-DQB1	1	-0.261	0.042	6.364e-10
rs1264376	B	HLA-DQB1	1	-0.299	0.043	4.433e-12
rs3129987	B	HLA-DQB1	1	-0.092	0.043	0.03156
rs1264373	B	HLA-DQB1	1	-0.353	0.044	3.364e-15
rs1264372	B	HLA-DQB1	1	-0.182	0.035	2.619e-07
rs3130783	B	HLA-DQB1	1	-0.09	0.037	0.01595
rs1264362	B	HLA-DQB1	1	0.09	0.034	0.008169
rs1264361	B	HLA-DQB1	1	-0.334	0.043	3.044e-14
rs886425	B	HLA-DQB1	1	-0.332	0.043	4.757e-14
rs886424	B	HLA-DQB1	1	-0.332	0.043	4.757e-14
rs886423	B	HLA-DQB1	1	-0.286	0.04	2.623e-12
rs1264353	B	HLA-DQB1	1	-0.337	0.044	2.716e-14
rs1264352	B	HLA-DQB1	1	-0.286	0.04	2.635e-12
rs915664	B	HLA-DQB1	1	0.085	0.034	0.01258
rs1264350	B	HLA-DQB1	1	-0.327	0.042	2.298e-14
rs7749924	B	HLA-DQB1	1	-0.122	0.049	0.01285
rs1264347	B	HLA-DQB1	1	-0.35	0.044	4.413e-15
rs3130648	B	HLA-DQB1	1	-0.093	0.039	0.01662
rs1264344	B	HLA-DQB1	1	0.138	0.031	8.201e-06
rs1264341	B	HLA-DQB1	1	-0.359	0.044	1.463e-15
rs2517582	B	HLA-DQB1	1	0.111	0.032	0.0004845
rs11752162	B	HLA-DQB1	1	0.154	0.055	0.005295
rs2517580	B	HLA-DQB1	1	0.135	0.035	0.0001258
rs2535335	B	HLA-DQB1	1	0.095	0.032	0.003339
rs2535332	B	HLA-DQB1	1	-0.359	0.044	1.463e-15
rs2517576	B	HLA-DQB1	1	-0.177	0.038	2.995e-06
rs2844664	B	HLA-DQB1	1	0.097	0.033	0.003327
rs2844663	B	HLA-DQB1	1	0.095	0.032	0.003412
rs2535331	B	HLA-DQB1	1	0.097	0.033	0.003316
rs2844662	B	HLA-DQB1	1	0.095	0.032	0.003335
rs2250264	B	HLA-DQB1	1	0.126	0.036	0.0005095
rs3095345	B	HLA-DQB1	1	-0.108	0.04	0.007558
rs3130654	B	HLA-DQB1	1	-0.098	0.035	0.005907
rs9295928	B	HLA-DQB1	1	-0.086	0.043	0.04493
rs2844659	B	HLA-DQB1	1	-0.179	0.038	2.381e-06
rs7772269	B	HLA-DQB1	1	0.153	0.056	0.005908
rs2535327	B	HLA-DQB1	1	0.105	0.033	0.001549
rs2844657	B	HLA-DQB1	1	-0.179	0.038	2.381e-06
rs7761138	B	HLA-DQB1	1	0.153	0.056	0.005908
rs2535326	B	HLA-DQB1	1	0.095	0.032	0.003219
rs3130657	B	HLA-DQB1	1	0.097	0.033	0.003134
rs2535340	B	HLA-DQB1	1	-0.359	0.044	1.463e-15
rs2844654	B	HLA-DQB1	1	0.097	0.033	0.003134
rs2535339	B	HLA-DQB1	1	0.097	0.033	0.003134
rs1264334	B	HLA-DQB1	1	0.095	0.032	0.003219
rs1264333	B	HLA-DQB1	1	0.097	0.033	0.003134
rs1264331	B	HLA-DQB1	1	0.097	0.033	0.003134
rs885910	B	HLA-DQB1	1	-0.165	0.032	2.191e-07
rs1264326	B	HLA-DQB1	1	-0.359	0.044	1.463e-15
rs3131034	B	HLA-DQB1	1	-0.09	0.036	0.0119
rs1264324	B	HLA-DQB1	1	-0.361	0.044	1.15e-15
rs1264323	B	HLA-DQB1	1	-0.164	0.032	2.349e-07
rs1264322	B	HLA-DQB1	1	-0.359	0.044	1.463e-15
rs1264319	B	HLA-DQB1	1	-0.177	0.038	3.21e-06
rs1264318	B	HLA-DQB1	1	-0.177	0.038	3.21e-06
rs886422	B	HLA-DQB1	1	-0.359	0.044	1.463e-15
rs1049623	B	HLA-DQB1	1	-0.164	0.032	2.349e-07
rs3130779	B	HLA-DQB1	1	-0.091	0.036	0.01099
rs2894054	B	HLA-DQB1	1	0.154	0.055	0.005539
rs1264312	B	HLA-DQB1	1	-0.359	0.044	1.463e-15
rs3130780	B	HLA-DQB1	1	-0.095	0.036	0.00875
rs1264309	B	HLA-DQB1	1	0.095	0.033	0.003806
rs886420	B	HLA-DQB1	1	-0.361	0.044	1.15e-15
rs1264308	B	HLA-DQB1	1	-0.359	0.044	1.463e-15
rs1264307	B	HLA-DQB1	1	0.095	0.033	0.003767
rs1264305	B	HLA-DQB1	1	0.095	0.033	0.003806
rs1264304	B	HLA-DQB1	1	-0.359	0.044	1.463e-15
rs1264303	B	HLA-DQB1	1	0.095	0.033	0.003806
rs1264302	B	HLA-DQB1	1	0.095	0.033	0.003806
rs1264301	B	HLA-DQB1	1	0.095	0.033	0.003806
rs1264300	B	HLA-DQB1	1	0.095	0.033	0.003806
rs1264298	B	HLA-DQB1	1	0.095	0.033	0.003806
rs1264297	B	HLA-DQB1	1	0.095	0.033	0.003806
rs9262288	B	HLA-DQB1	1	0.095	0.033	0.003806
rs9262289	B	HLA-DQB1	1	0.095	0.033	0.003806
rs9262290	B	HLA-DQB1	1	0.095	0.033	0.003806
rs9262293	B	HLA-DQB1	1	0.095	0.033	0.003806
rs7756286	B	HLA-DQB1	1	0.095	0.033	0.003806
rs7738138	B	HLA-DQB1	1	0.095	0.033	0.003806
rs2517468	B	HLA-DQB1	1	0.095	0.033	0.003806
rs7766094	B	HLA-DQB1	1	0.152	0.062	0.01502
rs2517466	B	HLA-DQB1	1	0.095	0.033	0.003806
rs885905	B	HLA-DQB1	1	-0.095	0.034	0.005117
rs2074506	B	HLA-DQB1	1	0.093	0.033	0.004641
rs2532942	B	HLA-DQB1	1	0.095	0.033	0.003806
rs2252760	B	HLA-DQB1	1	0.097	0.033	0.003142
rs2532941	B	HLA-DQB1	1	-0.09	0.034	0.007486
rs2252856	B	HLA-DQB1	1	0.095	0.033	0.003806
rs1043483	B	HLA-DQB1	1	-0.093	0.034	0.005758
rs2532938	B	HLA-DQB1	1	0.095	0.033	0.003806
rs4678	B	HLA-DQB1	1	-0.196	0.037	1.743e-07
rs2532936	B	HLA-DQB1	1	0.095	0.033	0.003806
rs2532935	B	HLA-DQB1	1	0.094	0.033	0.004152
rs2517462	B	HLA-DQB1	1	0.095	0.033	0.003806
rs2517459	B	HLA-DQB1	1	-0.086	0.035	0.01586
rs2532929	B	HLA-DQB1	1	0.092	0.032	0.004239
rs2532927	B	HLA-DQB1	1	0.095	0.033	0.003806
rs2844652	B	HLA-DQB1	1	0.095	0.033	0.003806
rs3095153	B	HLA-DQB1	1	-0.34	0.043	4.147e-15
rs3131787	B	HLA-DQB1	1	-0.196	0.037	1.841e-07
rs3095152	B	HLA-DQB1	1	-0.34	0.043	4.147e-15
rs2253705	B	HLA-DQB1	1	-0.086	0.035	0.01586
rs3095151	B	HLA-DQB1	1	-0.201	0.037	6.358e-08
rs7764239	B	HLA-DQB1	1	0.149	0.063	0.01933
rs3131785	B	HLA-DQB1	1	-0.126	0.031	5.496e-05
rs3131784	B	HLA-DQB1	1	-0.122	0.031	8.353e-05
rs17189749	B	HLA-DQB1	1	0.199	0.089	0.02579
rs3132571	B	HLA-DQB1	1	-0.088	0.031	0.005221
rs3131921	B	HLA-DQB1	1	-0.323	0.042	4.324e-14
rs75930063	B	HLA-DQB1	1	0.199	0.089	0.02579
rs6940037	B	HLA-DQB1	1	0.199	0.089	0.02579
rs2844702	B	HLA-DQB1	1	0.096	0.033	0.003774
rs3132581	B	HLA-DQB1	1	-0.341	0.043	3.329e-15
rs3130781	B	HLA-DQB1	1	-0.2	0.037	6.604e-08
rs3130782	B	HLA-DQB1	1	-0.266	0.042	5.184e-10
rs13200483	B	HLA-DQB1	1	-0.176	0.065	0.007049
rs112148530	B	HLA-DQB1	1	0.21	0.088	0.01705
rs3094086	B	HLA-DQB1	1	-0.342	0.043	2.333e-15
rs2517449	B	HLA-DQB1	1	0.097	0.033	0.003302
rs79792575	B	HLA-DQB1	1	0.21	0.088	0.01705
rs3132580	B	HLA-DQB1	1	-0.346	0.043	1.282e-15
rs2240804	B	HLA-DQB1	1	0.102	0.033	0.002042
rs45627239	B	HLA-DQB1	1	0.217	0.088	0.01358
rs2532921	B	HLA-DQB1	1	0.096	0.033	0.003393
rs11753326	B	HLA-DQB1	1	0.185	0.052	0.0003908
rs11752177	B	HLA-DQB1	1	0.145	0.064	0.02465
rs3131934	B	HLA-DQB1	1	-0.295	0.042	3.564e-12
rs2532924	B	HLA-DQB1	1	-0.08	0.033	0.01713
rs17196137	B	HLA-DQB1	1	0.139	0.034	5.029e-05
rs3095089	B	HLA-DQB1	1	-0.245	0.04	7.772e-10
rs17189812	B	HLA-DQB1	1	0.14	0.059	0.01731
rs3095085	B	HLA-DQB1	1	-0.088	0.034	0.01032
rs554543329	B	HLA-DQB1	1	-0.128	0.046	0.005904
rs3131932	B	HLA-DQB1	1	-0.139	0.031	1.148e-05
rs2530710	B	HLA-DQB1	1	-0.101	0.041	0.01376
rs3132579	B	HLA-DQB1	1	-0.284	0.041	4.748e-12
rs3131931	B	HLA-DQB1	1	-0.089	0.034	0.008689
rs2844680	B	HLA-DQB1	1	-0.107	0.032	0.0008662
rs9394023	B	HLA-DQB1	1	-0.129	0.047	0.00591
rs3094084	B	HLA-DQB1	1	-0.286	0.041	4.474e-12
rs2517425	B	HLA-DQB1	1	-0.08	0.034	0.01736
rs9295938	B	HLA-DQB1	1	-0.122	0.045	0.007071
rs1634731	B	HLA-DQB1	1	-0.102	0.041	0.01274
rs886403	B	HLA-DQB1	1	-0.076	0.034	0.02501
rs3873342	B	HLA-DQB1	1	0.124	0.052	0.0175
rs1632855	B	HLA-DQB1	1	-0.285	0.041	4.129e-12
rs1634718	B	HLA-DQB1	1	-0.089	0.034	0.008786
rs1634719	B	HLA-DQB1	1	-0.082	0.033	0.01443
rs1634721	B	HLA-DQB1	1	-0.368	0.044	1.403e-16
rs13191258	B	HLA-DQB1	1	-0.211	0.068	0.001924
rs12203410	B	HLA-DQB1	1	0.113	0.046	0.01311
rs28360975	B	HLA-DQB1	1	0.098	0.044	0.02452
rs530874598	B	HLA-DQB1	1	-0.106	0.043	0.01384
rs9378113	B	HLA-DQB1	1	-0.126	0.046	0.006471
rs1634723	B	HLA-DQB1	1	-0.071	0.036	0.04946
rs9366764	B	HLA-DQB1	1	-0.117	0.046	0.01046
rs3869095	B	HLA-DQB1	1	0.119	0.051	0.0208
rs12207166	B	HLA-DQB1	1	0.122	0.052	0.01818
rs563262528	B	HLA-DQB1	1	-0.117	0.046	0.01034
rs1634724	B	HLA-DQB1	1	-0.085	0.033	0.01107
rs573567323	B	HLA-DQB1	1	-0.126	0.046	0.006152
rs386491819	B	HLA-DQB1	1	-0.082	0.033	0.0147
rs12211072	B	HLA-DQB1	1	0.119	0.051	0.0208
rs9391701	B	HLA-DQB1	1	-0.126	0.046	0.006471
rs3871466	B	HLA-DQB1	1	-0.117	0.046	0.01034
rs573384796	B	HLA-DQB1	1	0.095	0.038	0.01208
rs3869096	B	HLA-DQB1	1	-0.126	0.046	0.006471
rs12661157	B	HLA-DQB1	1	0.226	0.049	4.533e-06
rs12215548	B	HLA-DQB1	1	0.119	0.051	0.0208
rs9295942	B	HLA-DQB1	1	-0.117	0.046	0.01034
rs12208652	B	HLA-DQB1	1	0.122	0.052	0.01818
rs1632870	B	HLA-DQB1	1	-0.112	0.044	0.01067
rs537852811	B	HLA-DQB1	1	-0.086	0.033	0.00911
rs6903912	B	HLA-DQB1	1	0.098	0.038	0.009018
rs12198448	B	HLA-DQB1	1	0.139	0.049	0.004407
rs4713419	B	HLA-DQB1	1	-0.117	0.046	0.01144
rs1419664	B	HLA-DQB1	1	-0.309	0.041	8.885e-14
rs2517554	B	HLA-DQB1	1	-0.199	0.032	8.786e-10
rs2523898	B	HLA-DQB1	1	-0.189	0.031	2.104e-09
rs4713420	B	HLA-DQB1	1	-0.114	0.042	0.006349
rs2523897	B	HLA-DQB1	1	-0.087	0.043	0.04443
rs62401664	B	HLA-DQB1	1	0.282	0.044	1.393e-10
rs564732150	B	HLA-DQB1	1	0.284	0.044	1.256e-10
rs12110470	B	HLA-DQB1	1	0.186	0.039	1.883e-06
rs12110785	B	HLA-DQB1	1	0.233	0.042	3.711e-08
rs62401670	B	HLA-DQB1	1	0.289	0.044	7.755e-11
rs62401671	B	HLA-DQB1	1	0.289	0.044	7.755e-11
rs6457300	B	HLA-DQB1	1	0.159	0.031	4.29e-07
rs62401672	B	HLA-DQB1	1	0.289	0.044	7.755e-11
rs6457301	B	HLA-DQB1	1	0.158	0.031	4.899e-07
rs6457303	B	HLA-DQB1	1	0.157	0.031	4.246e-07
rs4713421	B	HLA-DQB1	1	0.157	0.031	3.95e-07
rs17190071	B	HLA-DQB1	1	0.291	0.044	6.273e-11
rs4713422	B	HLA-DQB1	1	0.157	0.031	4.312e-07
rs10947121	B	HLA-DQB1	1	0.157	0.031	4.312e-07
rs11753401	B	HLA-DQB1	1	0.291	0.044	6.273e-11
rs13210132	B	HLA-DQB1	1	-0.172	0.068	0.01102
rs28732080	B	HLA-DQB1	1	-0.172	0.068	0.01102
rs10807077	B	HLA-DQB1	1	0.163	0.031	2.085e-07
rs10947124	B	HLA-DQB1	1	0.159	0.031	4.583e-07
rs10947125	B	HLA-DQB1	1	0.159	0.031	4.583e-07
rs11759188	B	HLA-DQB1	1	0.291	0.044	6.27e-11
rs10947126	B	HLA-DQB1	1	0.159	0.031	4.583e-07
rs11754586	B	HLA-DQB1	1	0.266	0.042	2.991e-10
rs28732081	B	HLA-DQB1	1	-0.21	0.07	0.002822
rs4248153	B	HLA-DQB1	1	0.13	0.03	1.863e-05
rs28894977	B	HLA-DQB1	1	-0.134	0.065	0.03876
rs28732082	B	HLA-DQB1	1	-0.139	0.065	0.03246
rs2844672	B	HLA-DQB1	1	-0.107	0.032	0.0008257
rs2844670	B	HLA-DQB1	1	-0.126	0.044	0.003935
rs2844669	B	HLA-DQB1	1	-0.112	0.032	0.0005122
rs2844665	B	HLA-DQB1	1	-0.108	0.032	0.0007887
rs2517552	B	HLA-DQB1	1	-0.113	0.032	0.000455
rs2517550	B	HLA-DQB1	1	-0.108	0.032	0.0007887
rs2517549	B	HLA-DQB1	1	-0.195	0.031	4.57e-10
rs2517548	B	HLA-DQB1	1	-0.107	0.032	0.0008266
rs2517546	B	HLA-DQB1	1	-0.355	0.042	8.349e-17
rs2523901	B	HLA-DQB1	1	-0.195	0.031	4.57e-10
rs2517545	B	HLA-DQB1	1	-0.107	0.032	0.0008269
rs2517544	B	HLA-DQB1	1	-0.228	0.032	2.945e-12
rs2517543	B	HLA-DQB1	1	-0.107	0.032	0.0008269
rs2508015	B	HLA-DQB1	1	-0.201	0.03	3.304e-11
rs2844647	B	HLA-DQB1	1	-0.222	0.03	1.126e-13
rs2248386	B	HLA-DQB1	1	-0.222	0.03	1.126e-13
rs28732086	B	HLA-DQB1	1	-0.14	0.065	0.03224
rs10947129	B	HLA-DQB1	1	0.229	0.04	1.424e-08
rs12528584	B	HLA-DQB1	1	0.229	0.04	1.424e-08
rs2523873	B	HLA-DQB1	1	-0.107	0.032	0.00091
rs28732087	B	HLA-DQB1	1	-0.14	0.065	0.03224
rs2523872	B	HLA-DQB1	1	-0.112	0.032	0.0004935
rs3131927	B	HLA-DQB1	1	-0.116	0.032	0.0003385
rs2517538	B	HLA-DQB1	1	-0.112	0.032	0.0004935
rs28732088	B	HLA-DQB1	1	-0.195	0.07	0.005389
rs10947130	B	HLA-DQB1	1	0.268	0.043	6.195e-10
rs2523870	B	HLA-DQB1	1	-0.112	0.032	0.0005239
rs72847031	B	HLA-DQB1	1	0.268	0.043	6.195e-10
rs72847032	B	HLA-DQB1	1	0.268	0.043	6.195e-10
rs572129572	B	HLA-DQB1	1	0.268	0.043	6.195e-10
rs2844645	B	HLA-DQB1	1	-0.225	0.029	3.871e-14
rs28732089	B	HLA-DQB1	1	-0.148	0.065	0.0222
rs10947131	B	HLA-DQB1	1	0.268	0.043	6.195e-10
rs2844644	B	HLA-DQB1	1	-0.196	0.03	5.708e-11
rs9394032	B	HLA-DQB1	1	0.268	0.043	6.195e-10
rs2251825	B	HLA-DQB1	1	-0.076	0.032	0.01725
rs2251830	B	HLA-DQB1	1	-0.196	0.03	5.708e-11
rs9380211	B	HLA-DQB1	1	0.268	0.043	6.195e-10
rs2517532	B	HLA-DQB1	1	-0.076	0.032	0.01725
rs2523864	B	HLA-DQB1	1	-0.196	0.03	5.708e-11
rs9295947	B	HLA-DQB1	1	0.268	0.043	6.195e-10
rs2394427	B	HLA-DQB1	1	0.268	0.043	6.195e-10
rs2394426	B	HLA-DQB1	1	0.269	0.043	5.676e-10
rs2428517	B	HLA-DQB1	1	-0.196	0.03	5.708e-11
rs4713427	B	HLA-DQB1	1	0.256	0.042	1.598e-09
rs4713429	B	HLA-DQB1	1	0.159	0.036	1.306e-05
rs9262615	B	HLA-DQB1	1	0.176	0.035	7.779e-07
rs2523857	B	HLA-DQB1	1	-0.147	0.032	3.94e-06
rs2517527	B	HLA-DQB1	1	-0.139	0.031	1.118e-05
rs2523856	B	HLA-DQB1	1	-0.138	0.032	1.36e-05
rs9262616	B	HLA-DQB1	1	0.141	0.036	9.144e-05
rs9262617	B	HLA-DQB1	1	0.119	0.034	0.0004696
rs9262618	B	HLA-DQB1	1	0.139	0.036	0.0001196
rs9262619	B	HLA-DQB1	1	0.119	0.034	0.0004809
rs3915966	B	HLA-DQB1	1	0.088	0.033	0.00839
rs9262620	B	HLA-DQB1	1	0.139	0.036	0.0001089
rs9262628	B	HLA-DQB1	1	0.1	0.032	0.00178
rs7356893	B	HLA-DQB1	1	0.14	0.036	0.0001072
rs3131788	B	HLA-DQB1	1	-0.363	0.043	1.782e-16
rs9262633	B	HLA-DQB1	1	0.14	0.036	0.0001065
rs9262636	B	HLA-DQB1	1	0.14	0.036	0.0001058
rs9262638	B	HLA-DQB1	1	0.14	0.036	0.0001058
rs9262639	B	HLA-DQB1	1	0.14	0.036	0.0001058
rs2517523	B	HLA-DQB1	1	0.099	0.032	0.001907
rs2517521	B	HLA-DQB1	1	-0.106	0.046	0.02159
rs2517516	B	HLA-DQB1	1	0.099	0.032	0.001907
rs9262648	B	HLA-DQB1	1	0.14	0.036	0.0001058
rs9262651	B	HLA-DQB1	1	0.12	0.035	0.0007374
rs2517511	B	HLA-DQB1	1	0.099	0.032	0.001907
rs2517510	B	HLA-DQB1	1	0.099	0.032	0.001907
rs2256436	B	HLA-DQB1	1	0.105	0.032	0.0009922
rs3906263	B	HLA-DQB1	1	0.162	0.037	1.089e-05
rs2394423	B	HLA-DQB1	1	0.14	0.036	0.0001058
rs2517504	B	HLA-DQB1	1	0.099	0.032	0.001907
rs2517502	B	HLA-DQB1	1	0.105	0.032	0.0009922
rs2517500	B	HLA-DQB1	1	0.105	0.032	0.0009922
rs9262656	B	HLA-DQB1	1	0.14	0.036	0.0001058
rs41315175	B	HLA-DQB1	1	0.162	0.037	1.089e-05
rs2517497	B	HLA-DQB1	1	0.099	0.032	0.001907
rs2523891	B	HLA-DQB1	1	0.105	0.032	0.0009922
rs12175179	B	HLA-DQB1	1	0.264	0.043	1.68e-09
rs2523888	B	HLA-DQB1	1	0.098	0.032	0.001989
rs2523887	B	HLA-DQB1	1	0.156	0.035	8.025e-06
rs2523884	B	HLA-DQB1	1	0.104	0.032	0.00104
rs2523883	B	HLA-DQB1	1	0.104	0.032	0.00104
rs2523882	B	HLA-DQB1	1	0.144	0.034	2.28e-05
rs2517489	B	HLA-DQB1	1	0.104	0.032	0.00104
rs2523881	B	HLA-DQB1	1	0.104	0.032	0.00104
rs2249231	B	HLA-DQB1	1	0.098	0.032	0.001989
rs2905759	B	HLA-DQB1	1	0.103	0.032	0.001126
rs2517478	B	HLA-DQB1	1	0.103	0.032	0.001126
rs2517477	B	HLA-DQB1	1	0.103	0.032	0.001126
rs9378152	B	HLA-DQB1	1	0.138	0.064	0.03178
rs2523860	B	HLA-DQB1	1	-0.08	0.031	0.009996
rs72861369	B	HLA-DQB1	1	0.281	0.053	1.693e-07
rs2523843	B	HLA-DQB1	1	0.103	0.032	0.001126
rs2523836	B	HLA-DQB1	1	0.103	0.032	0.001126
rs2523895	B	HLA-DQB1	1	0.098	0.032	0.002148
rs3132564	B	HLA-DQB1	1	-0.137	0.031	1.147e-05
rs2106067	B	HLA-DQB1	1	0.103	0.032	0.001126
rs2249876	B	HLA-DQB1	1	0.098	0.032	0.002148
rs6941772	B	HLA-DQB1	1	0.098	0.032	0.002148
rs3132562	B	HLA-DQB1	1	-0.113	0.032	0.0003538
rs9380215	B	HLA-DQB1	1	0.152	0.06	0.01061
rs9263473	B	HLA-DQB1	1	0.098	0.032	0.002148
rs9263474	B	HLA-DQB1	1	0.098	0.032	0.002148
rs9263475	B	HLA-DQB1	1	0.105	0.037	0.00431
rs2535318	B	HLA-DQB1	1	0.098	0.032	0.002148
rs9380217	B	HLA-DQB1	1	0.152	0.06	0.01061
rs2517471	B	HLA-DQB1	1	0.098	0.032	0.002148
rs2535315	B	HLA-DQB1	1	0.103	0.032	0.001126
rs28732092	B	HLA-DQB1	1	-0.13	0.059	0.02784
rs2535311	B	HLA-DQB1	1	0.103	0.032	0.001126
rs2535310	B	HLA-DQB1	1	-0.077	0.031	0.01375
rs2535306	B	HLA-DQB1	1	0.103	0.032	0.001126
rs3130955	B	HLA-DQB1	1	-0.213	0.032	2.412e-11
rs2535304	B	HLA-DQB1	1	0.101	0.032	0.001461
rs12527394	B	HLA-DQB1	1	0.152	0.06	0.01061
rs2535303	B	HLA-DQB1	1	-0.071	0.031	0.02255
rs3130959	B	HLA-DQB1	1	-0.073	0.031	0.0202
rs3130960	B	HLA-DQB1	1	-0.073	0.031	0.0202
rs4947296	B	HLA-DQB1	1	0.134	0.06	0.02559
rs3130544	B	HLA-DQB1	1	-0.363	0.043	1.829e-16
rs2517465	B	HLA-DQB1	1	-0.073	0.031	0.0202
rs2517464	B	HLA-DQB1	1	-0.073	0.031	0.0202
rs9263493	B	HLA-DQB1	1	-0.073	0.031	0.0202
rs9263494	B	HLA-DQB1	1	-0.073	0.031	0.0202
rs3130961	B	HLA-DQB1	1	-0.073	0.031	0.0202
rs2517460	B	HLA-DQB1	1	-0.073	0.031	0.0202
rs2517458	B	HLA-DQB1	1	-0.073	0.031	0.0202
rs2517455	B	HLA-DQB1	1	-0.073	0.031	0.0202
rs2517453	B	HLA-DQB1	1	-0.073	0.031	0.0202
rs2535296	B	HLA-DQB1	1	-0.306	0.04	7.641e-14
rs2517450	B	HLA-DQB1	1	-0.073	0.031	0.0202
rs3094087	B	HLA-DQB1	1	-0.348	0.041	8.608e-17
rs6901708	B	HLA-DQB1	1	0.095	0.039	0.01488
rs2535294	B	HLA-DQB1	1	-0.071	0.031	0.02352
rs2535293	B	HLA-DQB1	1	-0.073	0.031	0.0202
rs2535292	B	HLA-DQB1	1	-0.073	0.031	0.0202
rs2517448	B	HLA-DQB1	1	-0.106	0.032	0.0008593
rs2535291	B	HLA-DQB1	1	-0.073	0.031	0.0202
rs2535290	B	HLA-DQB1	1	-0.071	0.031	0.02375
rs3130545	B	HLA-DQB1	1	-0.098	0.033	0.002675
rs3130968	B	HLA-DQB1	1	-0.345	0.041	1.622e-16
rs144846110	B	HLA-DQB1	1	-0.344	0.042	1.443e-15
rs2517403	B	HLA-DQB1	1	-0.098	0.033	0.002724
rs9263532	B	HLA-DQB1	1	-0.098	0.033	0.002731
rs2535283	B	HLA-DQB1	1	-0.07	0.031	0.02418
rs3095303	B	HLA-DQB1	1	-0.116	0.033	0.0004419
rs7756290	B	HLA-DQB1	1	-0.1	0.05	0.04619
rs2508011	B	HLA-DQB1	1	-0.098	0.033	0.002724
rs2508010	B	HLA-DQB1	1	-0.098	0.033	0.002724
rs9263619	B	HLA-DQB1	1	-0.098	0.033	0.002724
rs7381897	B	HLA-DQB1	1	-0.07	0.031	0.02418
rs6457327	B	HLA-DQB1	1	-0.103	0.032	0.001121
rs2517485	B	HLA-DQB1	1	-0.1	0.032	0.002245
rs4947302	B	HLA-DQB1	1	0.15	0.059	0.01129
rs1064190	B	HLA-DQB1	1	-0.07	0.031	0.02418
rs72853130	B	HLA-DQB1	1	0.282	0.053	1.559e-07
rs1064191	B	HLA-DQB1	1	-0.07	0.031	0.02418
rs2844635	B	HLA-DQB1	1	-0.098	0.033	0.002724
rs2517529	B	HLA-DQB1	1	-0.108	0.031	0.0004768
rs9391709	B	HLA-DQB1	1	0.142	0.059	0.01659
rs1265064	B	HLA-DQB1	1	-0.07	0.031	0.02418
rs1265063	B	HLA-DQB1	1	-0.07	0.031	0.02418
rs1265062	B	HLA-DQB1	1	-0.098	0.033	0.002724
rs1265061	B	HLA-DQB1	1	-0.098	0.033	0.002724
rs3734854	B	HLA-DQB1	1	0.142	0.059	0.01659
rs2233984	B	HLA-DQB1	1	0.142	0.059	0.01659
rs1265054	B	HLA-DQB1	1	-0.07	0.031	0.02518
rs2233976	B	HLA-DQB1	1	0.28	0.053	1.93e-07
rs2233974	B	HLA-DQB1	1	-0.299	0.039	1.756e-14
rs1265052	B	HLA-DQB1	1	-0.062	0.031	0.0476
rs4495304	B	HLA-DQB1	1	0.154	0.06	0.009886
rs2233966	B	HLA-DQB1	1	-0.087	0.031	0.005405
rs2233956	B	HLA-DQB1	1	-0.336	0.037	1.103e-18
rs2233955	B	HLA-DQB1	1	0.114	0.039	0.003847
rs1265048	B	HLA-DQB1	1	0.192	0.032	1.938e-09
rs3094222	B	HLA-DQB1	1	-0.377	0.043	4.947e-18
rs3130977	B	HLA-DQB1	1	-0.12	0.032	0.0001727
rs3130552	B	HLA-DQB1	1	-0.121	0.032	0.0001881
rs3130979	B	HLA-DQB1	1	-0.116	0.032	0.0003633
rs3130553	B	HLA-DQB1	1	-0.073	0.031	0.019
rs3130554	B	HLA-DQB1	1	-0.075	0.031	0.01513
rs3132555	B	HLA-DQB1	1	-0.178	0.035	5.763e-07
rs3095298	B	HLA-DQB1	1	-0.25	0.034	3.925e-13
rs3094220	B	HLA-DQB1	1	-0.25	0.034	3.925e-13
rs1042148	B	HLA-DQB1	1	-0.178	0.035	5.763e-07
rs1042147	B	HLA-DQB1	1	0.066	0.031	0.035
rs3094219	B	HLA-DQB1	1	0.066	0.031	0.035
rs1042145	B	HLA-DQB1	1	0.066	0.031	0.035
rs1042141	B	HLA-DQB1	1	0.066	0.031	0.035
rs3094217	B	HLA-DQB1	1	0.066	0.031	0.035
rs1042134	B	HLA-DQB1	1	0.066	0.031	0.035
rs3130981	B	HLA-DQB1	1	-0.178	0.035	5.763e-07
rs3094216	B	HLA-DQB1	1	-0.25	0.034	3.925e-13
rs1042126	B	HLA-DQB1	1	0.065	0.031	0.03613
rs707913	B	HLA-DQB1	1	0.119	0.038	0.001562
rs3130983	B	HLA-DQB1	1	0.065	0.031	0.03628
rs575513907	B	HLA-DQB1	1	-0.178	0.035	5.763e-07
rs386580037	B	HLA-DQB1	1	-0.178	0.035	5.763e-07
rs386580036	B	HLA-DQB1	1	-0.178	0.035	5.763e-07
rs386525427	B	HLA-DQB1	1	0.101	0.039	0.0104
rs3130985	B	HLA-DQB1	1	-0.351	0.043	1.486e-15
rs540385376	B	HLA-DQB1	1	0.065	0.031	0.03613
rs541421140	B	HLA-DQB1	1	0.065	0.031	0.03613
rs551894425	B	HLA-DQB1	1	0.065	0.031	0.03613
rs546583999	B	HLA-DQB1	1	-0.166	0.035	3.048e-06
rs386580035	B	HLA-DQB1	1	-0.245	0.034	1.985e-12
rs532213042	B	HLA-DQB1	1	-0.174	0.031	1.714e-08
rs535649109	B	HLA-DQB1	1	-0.168	0.035	2.27e-06
rs386579334	B	HLA-DQB1	1	-0.174	0.031	1.714e-08
rs556943103	B	HLA-DQB1	1	-0.178	0.035	5.763e-07
rs548567583	B	HLA-DQB1	1	-0.103	0.046	0.02366
rs386580034	B	HLA-DQB1	1	-0.166	0.035	3.048e-06
rs546626089	B	HLA-DQB1	1	-0.25	0.035	1.425e-12
rs540151006	B	HLA-DQB1	1	-0.178	0.035	5.763e-07
rs558149109	B	HLA-DQB1	1	-0.174	0.031	1.714e-08
rs2239520	B	HLA-DQB1	1	-0.174	0.031	1.714e-08
rs553317370	B	HLA-DQB1	1	-0.166	0.035	3.048e-06
rs111199278	B	HLA-DQB1	1	-0.174	0.031	1.714e-08
rs386579266	B	HLA-DQB1	1	-0.178	0.035	5.763e-07
rs6909321	B	HLA-DQB1	1	-0.114	0.052	0.03039
rs3094199	B	HLA-DQB1	1	-0.167	0.035	2.32e-06
rs111512144	B	HLA-DQB1	1	0.137	0.065	0.0338
rs3815087	B	HLA-DQB1	1	-0.097	0.04	0.01455
rs9263699	B	HLA-DQB1	1	-0.09	0.04	0.02382
rs3778639	B	HLA-DQB1	1	-0.107	0.052	0.03933
rs3778640	B	HLA-DQB1	1	-0.111	0.052	0.03329
rs9263701	B	HLA-DQB1	1	-0.09	0.04	0.02382
rs9263703	B	HLA-DQB1	1	-0.087	0.04	0.02699
rs3130556	B	HLA-DQB1	1	-0.185	0.033	2.047e-08
rs3130557	B	HLA-DQB1	1	-0.366	0.043	8.74e-17
rs12199460	B	HLA-DQB1	1	-0.114	0.052	0.02892
rs17196961	B	HLA-DQB1	1	-0.114	0.052	0.03039
rs6931921	B	HLA-DQB1	1	-0.124	0.053	0.02052
rs6932086	B	HLA-DQB1	1	-0.114	0.052	0.02899
rs9263708	B	HLA-DQB1	1	-0.26	0.035	1.68e-13
rs6932435	B	HLA-DQB1	1	-0.089	0.04	0.02428
rs3131004	B	HLA-DQB1	1	-0.077	0.031	0.01425
rs9263714	B	HLA-DQB1	1	-0.089	0.04	0.02425
rs9263715	B	HLA-DQB1	1	-0.087	0.04	0.02699
rs3131005	B	HLA-DQB1	1	-0.168	0.035	2.27e-06
rs113108526	B	HLA-DQB1	1	0.288	0.055	1.942e-07
rs3909111	B	HLA-DQB1	1	-0.135	0.06	0.02432
rs2844633	B	HLA-DQB1	1	0.102	0.039	0.00835
rs9263717	B	HLA-DQB1	1	-0.088	0.038	0.02104
rs9501055	B	HLA-DQB1	1	-0.083	0.042	0.04645
rs3130558	B	HLA-DQB1	1	-0.176	0.035	6.042e-07
rs3130559	B	HLA-DQB1	1	0.105	0.038	0.006202
rs3130560	B	HLA-DQB1	1	-0.159	0.035	5.606e-06
rs528878831	B	HLA-DQB1	1	-0.162	0.035	3.135e-06
rs13200022	B	HLA-DQB1	1	-0.084	0.042	0.04321
rs4959053	B	HLA-DQB1	1	0.126	0.059	0.03407
rs13204986	B	HLA-DQB1	1	-0.124	0.053	0.02006
rs527476195	B	HLA-DQB1	1	-0.092	0.042	0.02697
rs3130562	B	HLA-DQB1	1	-0.371	0.043	2.344e-17
rs529345691	B	HLA-DQB1	1	-0.093	0.042	0.02562
rs555916934	B	HLA-DQB1	1	-0.098	0.041	0.01745
rs545017198	B	HLA-DQB1	1	0.088	0.04	0.02857
rs3130564	B	HLA-DQB1	1	-0.272	0.036	8.67e-14
rs13212902	B	HLA-DQB1	1	-0.118	0.054	0.0292
rs28732100	B	HLA-DQB1	1	-0.175	0.072	0.01464
rs1265099	B	HLA-DQB1	1	-0.102	0.032	0.001304
rs2074478	B	HLA-DQB1	1	-0.168	0.04	2.358e-05
rs2233952	B	HLA-DQB1	1	-0.148	0.048	0.00215
rs1265098	B	HLA-DQB1	1	0.095	0.037	0.009662
rs3130573	B	HLA-DQB1	1	-0.152	0.032	2.208e-06
rs28732101	B	HLA-DQB1	1	-0.185	0.072	0.01016
rs1265097	B	HLA-DQB1	1	0.292	0.051	1.491e-08
rs1265094	B	HLA-DQB1	1	-0.139	0.031	5.951e-06
rs3094663	B	HLA-DQB1	1	-0.12	0.035	0.0005547
rs2285803	B	HLA-DQB1	1	-0.12	0.035	0.0005547
rs3130454	B	HLA-DQB1	1	-0.12	0.035	0.0005497
rs1265087	B	HLA-DQB1	1	-0.138	0.034	4.119e-05
rs3132540	B	HLA-DQB1	1	-0.132	0.039	0.0008564
rs2523833	B	HLA-DQB1	1	-0.138	0.034	4.119e-05
rs1576	B	HLA-DQB1	1	-0.138	0.034	4.119e-05
rs130073	B	HLA-DQB1	1	-0.12	0.035	0.0005482
rs1265080	B	HLA-DQB1	1	-0.138	0.03	6.404e-06
rs130072	B	HLA-DQB1	1	0.29	0.056	2.123e-07
rs1265078	B	HLA-DQB1	1	-0.138	0.034	4.119e-05
rs130079	B	HLA-DQB1	1	-0.289	0.036	1.908e-15
rs3094226	B	HLA-DQB1	1	-0.119	0.036	0.001087
rs2073719	B	HLA-DQB1	1	-0.119	0.036	0.001087
rs3094225	B	HLA-DQB1	1	-0.099	0.035	0.005063
rs1265076	B	HLA-DQB1	1	-0.138	0.034	4.119e-05
rs3130575	B	HLA-DQB1	1	-0.119	0.036	0.001087
rs886401	B	HLA-DQB1	1	-0.123	0.032	0.0001334
rs568982700	B	HLA-DQB1	1	-0.119	0.032	0.0002337
rs3132538	B	HLA-DQB1	1	-0.132	0.039	0.0008533
rs746647	B	HLA-DQB1	1	-0.138	0.034	4.119e-05
rs2240064	B	HLA-DQB1	1	-0.076	0.031	0.01394
rs2240063	B	HLA-DQB1	1	-0.081	0.031	0.009266
rs2240062	B	HLA-DQB1	1	-0.132	0.039	0.0007672
rs1265071	B	HLA-DQB1	1	-0.289	0.036	1.908e-15
rs2240060	B	HLA-DQB1	1	-0.12	0.035	0.0005482
rs3131012	B	HLA-DQB1	1	-0.081	0.031	0.009266
rs9263758	B	HLA-DQB1	1	-0.12	0.035	0.0005482
rs1265067	B	HLA-DQB1	1	-0.138	0.034	4.119e-05
rs130071	B	HLA-DQB1	1	-0.135	0.034	8.273e-05
rs130068	B	HLA-DQB1	1	-0.099	0.031	0.00141
rs2022084	B	HLA-DQB1	1	-0.114	0.036	0.001706
rs1265114	B	HLA-DQB1	1	-0.138	0.034	4.119e-05
rs3130498	B	HLA-DQB1	1	-0.114	0.036	0.00168
rs112640945	B	HLA-DQB1	1	0.29	0.056	2.123e-07
rs113932411	B	HLA-DQB1	1	0.29	0.056	2.123e-07
rs1265112	B	HLA-DQB1	1	-0.138	0.034	4.119e-05
rs130078	B	HLA-DQB1	1	-0.114	0.036	0.00168
rs11540822	B	HLA-DQB1	1	0.288	0.056	2.988e-07
rs2517985	B	HLA-DQB1	1	-0.132	0.034	9.206e-05
rs1265111	B	HLA-DQB1	1	-0.138	0.034	4.119e-05
rs2240059	B	HLA-DQB1	1	-0.12	0.036	0.0009638
rs111837807	B	HLA-DQB1	1	0.29	0.056	2.123e-07
rs2073717	B	HLA-DQB1	1	-0.07	0.032	0.02767
rs130066	B	HLA-DQB1	1	-0.166	0.031	1.353e-07
rs130076	B	HLA-DQB1	1	-0.313	0.036	1.027e-17
rs130065	B	HLA-DQB1	1	-0.304	0.034	3.566e-18
rs3130453	B	HLA-DQB1	1	-0.152	0.031	1.409e-06
rs743401	B	HLA-DQB1	1	-0.067	0.032	0.03708
rs72856718	B	HLA-DQB1	1	0.29	0.056	2.123e-07
rs2239524	B	HLA-DQB1	1	-0.067	0.032	0.03708
rs720466	B	HLA-DQB1	1	-0.278	0.036	1.279e-14
rs720465	B	HLA-DQB1	1	-0.203	0.033	1.35e-09
rs3130455	B	HLA-DQB1	1	-0.313	0.036	1.027e-17
rs3130456	B	HLA-DQB1	1	-0.07	0.032	0.02767
rs17197101	B	HLA-DQB1	1	0.3	0.055	6.636e-08
rs3095239	B	HLA-DQB1	1	-0.153	0.031	8.531e-07
rs3094187	B	HLA-DQB1	1	-0.158	0.031	3.741e-07
rs1150765	B	HLA-DQB1	1	-0.278	0.036	1.279e-14
rs6905862	B	HLA-DQB1	1	-0.162	0.031	2.764e-07
rs3130934	B	HLA-DQB1	1	-0.193	0.033	5.402e-09
rs114881571	B	HLA-DQB1	1	0.29	0.056	2.123e-07
rs7750641	B	HLA-DQB1	1	-0.37	0.043	3.824e-17
rs2073721	B	HLA-DQB1	1	-0.112	0.037	0.002428
rs2073724	B	HLA-DQB1	1	0.29	0.056	2.123e-07
rs2073723	B	HLA-DQB1	1	-0.112	0.037	0.002428
rs1065461	B	HLA-DQB1	1	-0.112	0.037	0.002428
rs1419881	B	HLA-DQB1	1	-0.166	0.031	8.287e-08
rs17190776	B	HLA-DQB1	1	0.29	0.056	2.123e-07
rs17190798	B	HLA-DQB1	1	0.29	0.056	2.123e-07
rs3132528	B	HLA-DQB1	1	-0.112	0.037	0.002428
rs528219211	B	HLA-DQB1	1	-0.112	0.037	0.002428
rs17190811	B	HLA-DQB1	1	0.29	0.056	2.123e-07
rs3130933	B	HLA-DQB1	1	-0.099	0.045	0.0298
rs13409	B	HLA-DQB1	1	-0.162	0.031	2.764e-07
rs2394882	B	HLA-DQB1	1	-0.199	0.033	2.035e-09
rs2106074	B	HLA-DQB1	1	-0.199	0.033	2.035e-09
rs3130932	B	HLA-DQB1	1	-0.199	0.033	2.035e-09
rs9263804	B	HLA-DQB1	1	-0.118	0.037	0.001405
rs9263805	B	HLA-DQB1	1	-0.118	0.037	0.001405
rs3130501	B	HLA-DQB1	1	-0.112	0.037	0.002428
rs3130502	B	HLA-DQB1	1	-0.118	0.037	0.001405
rs3132524	B	HLA-DQB1	1	-0.118	0.037	0.001405
rs3132523	B	HLA-DQB1	1	-0.118	0.037	0.001405
rs3130503	B	HLA-DQB1	1	-0.131	0.039	0.000816
rs3094193	B	HLA-DQB1	1	-0.071	0.032	0.02579
rs879882	B	HLA-DQB1	1	-0.081	0.033	0.01266
rs885952	B	HLA-DQB1	1	-0.163	0.031	2.618e-07
rs1108746	B	HLA-DQB1	1	0.209	0.048	1.593e-05
rs3132520	B	HLA-DQB1	1	-0.087	0.032	0.005913
rs1265159	B	HLA-DQB1	1	-0.284	0.036	4.544e-15
rs3094190	B	HLA-DQB1	1	-0.075	0.032	0.01952
rs885951	B	HLA-DQB1	1	-0.163	0.031	2.669e-07
rs885950	B	HLA-DQB1	1	-0.154	0.031	1.143e-06
rs3132518	B	HLA-DQB1	1	-0.076	0.032	0.01796
rs885949	B	HLA-DQB1	1	0.164	0.043	0.00015
rs885948	B	HLA-DQB1	1	-0.156	0.031	5.696e-07
rs1265158	B	HLA-DQB1	1	-0.176	0.032	3.847e-08
rs887468	B	HLA-DQB1	1	-0.251	0.034	4.93e-13
rs3132517	B	HLA-DQB1	1	-0.131	0.039	0.0008744
rs3094189	B	HLA-DQB1	1	-0.102	0.045	0.0229
rs3094188	B	HLA-DQB1	1	-0.113	0.033	0.0006959
rs3131018	B	HLA-DQB1	1	-0.141	0.032	1.361e-05
rs887465	B	HLA-DQB1	1	-0.286	0.036	3.049e-15
rs1265155	B	HLA-DQB1	1	0.078	0.033	0.01705
rs4947305	B	HLA-DQB1	1	0.078	0.033	0.01705
rs9501066	B	HLA-DQB1	1	0.078	0.033	0.01705
rs3130506	B	HLA-DQB1	1	-0.143	0.032	1.07e-05
rs3868542	B	HLA-DQB1	1	0.077	0.033	0.01841
rs887464	B	HLA-DQB1	1	-0.104	0.031	0.0009225
rs3871248	B	HLA-DQB1	1	0.077	0.033	0.01841
rs17197276	B	HLA-DQB1	1	0.271	0.055	1.014e-06
rs9368657	B	HLA-DQB1	1	0.077	0.033	0.01841
rs3131017	B	HLA-DQB1	1	-0.111	0.044	0.01165
rs3130457	B	HLA-DQB1	1	-0.286	0.036	3.049e-15
rs1128175	B	HLA-DQB1	1	-0.201	0.037	5.571e-08
rs6921663	B	HLA-DQB1	1	0.083	0.038	0.03092
rs4713444	B	HLA-DQB1	1	0.169	0.03	3.785e-08
rs9263845	B	HLA-DQB1	1	0.204	0.043	2.692e-06
rs9263846	B	HLA-DQB1	1	0.204	0.043	2.692e-06
rs1265181	B	HLA-DQB1	1	-0.322	0.036	2.413e-18
rs7759909	B	HLA-DQB1	1	0.23	0.048	2.2e-06
rs28362323	B	HLA-DQB1	1	0.23	0.048	2.224e-06
rs3095238	B	HLA-DQB1	1	-0.11	0.044	0.01184
rs1265178	B	HLA-DQB1	1	-0.322	0.036	2.413e-18
rs9461656	B	HLA-DQB1	1	0.186	0.039	2.241e-06
rs28362332	B	HLA-DQB1	1	0.227	0.048	3.036e-06
rs6899874	B	HLA-DQB1	1	0.083	0.038	0.03092
rs7762933	B	HLA-DQB1	1	0.167	0.03	4.991e-08
rs4713446	B	HLA-DQB1	1	0.167	0.03	4.991e-08
rs4713447	B	HLA-DQB1	1	0.167	0.03	4.991e-08
rs28362334	B	HLA-DQB1	1	0.227	0.048	3.036e-06
rs28362335	B	HLA-DQB1	1	0.167	0.03	4.991e-08
rs28362340	B	HLA-DQB1	1	0.227	0.048	3.036e-06
rs28362343	B	HLA-DQB1	1	0.227	0.048	3.036e-06
rs3094609	B	HLA-DQB1	1	-0.111	0.044	0.01181
rs28397282	B	HLA-DQB1	1	0.083	0.038	0.03092
rs9404983	B	HLA-DQB1	1	0.083	0.038	0.02999
rs28397285	B	HLA-DQB1	1	0.083	0.038	0.03092
rs9501077	B	HLA-DQB1	1	0.169	0.03	3.56e-08
rs11381232	B	HLA-DQB1	1	0.083	0.038	0.03092
rs28362351	B	HLA-DQB1	1	0.227	0.048	3.036e-06
rs3868075	B	HLA-DQB1	1	0.168	0.03	4.825e-08
rs4122189	B	HLA-DQB1	1	0.083	0.038	0.03092
rs9366768	B	HLA-DQB1	1	0.167	0.03	4.991e-08
rs28362353	B	HLA-DQB1	1	0.227	0.048	2.915e-06
rs567349309	B	HLA-DQB1	1	0.228	0.048	2.925e-06
rs9366769	B	HLA-DQB1	1	0.083	0.038	0.03092
rs28362361	B	HLA-DQB1	1	0.226	0.049	3.904e-06
rs9263869	B	HLA-DQB1	1	0.113	0.033	0.000623
rs9263870	B	HLA-DQB1	1	0.227	0.048	3.099e-06
rs9263871	B	HLA-DQB1	1	0.154	0.032	1.601e-06
rs9263872	B	HLA-DQB1	1	0.165	0.031	8.865e-08
rs9263873	B	HLA-DQB1	1	0.165	0.031	8.865e-08
rs9263875	B	HLA-DQB1	1	0.073	0.032	0.02297
rs9263876	B	HLA-DQB1	1	0.228	0.048	2.559e-06
rs6921948	B	HLA-DQB1	1	0.156	0.03	3.506e-07
rs3132510	B	HLA-DQB1	1	-0.415	0.046	4.558e-19
rs2894180	B	HLA-DQB1	1	0.229	0.048	2.481e-06
rs3130954	B	HLA-DQB1	1	-0.101	0.045	0.02408
rs4446605	B	HLA-DQB1	1	0.231	0.048	2.156e-06
rs3094606	B	HLA-DQB1	1	-0.118	0.044	0.006953
rs6907451	B	HLA-DQB1	1	0.092	0.039	0.0196
rs6930462	B	HLA-DQB1	1	0.157	0.03	2.938e-07
rs9263895	B	HLA-DQB1	1	0.231	0.048	2.145e-06
rs9263897	B	HLA-DQB1	1	0.231	0.049	2.139e-06
rs3132509	B	HLA-DQB1	1	-0.118	0.044	0.006914
rs2894181	B	HLA-DQB1	1	0.156	0.03	3.543e-07
rs6936825	B	HLA-DQB1	1	0.157	0.03	2.952e-07
rs6919603	B	HLA-DQB1	1	0.158	0.033	1.537e-06
rs17191237	B	HLA-DQB1	1	0.081	0.041	0.04737
rs3132506	B	HLA-DQB1	1	-0.256	0.035	3.592e-13
rs3887152	B	HLA-DQB1	1	0.073	0.032	0.0242
rs3887153	B	HLA-DQB1	1	0.081	0.041	0.04737
rs9263916	B	HLA-DQB1	1	0.232	0.049	2.11e-06
rs3130953	B	HLA-DQB1	1	-0.243	0.033	7.592e-13
rs3132505	B	HLA-DQB1	1	-0.256	0.035	3.592e-13
rs3130952	B	HLA-DQB1	1	-0.118	0.044	0.006835
rs9263928	B	HLA-DQB1	1	0.138	0.031	9.685e-06
rs9263930	B	HLA-DQB1	1	0.233	0.049	1.971e-06
rs3132504	B	HLA-DQB1	1	-0.118	0.044	0.006835
rs3132503	B	HLA-DQB1	1	-0.118	0.044	0.006835
rs9263940	B	HLA-DQB1	1	0.138	0.031	9.374e-06
rs9263944	B	HLA-DQB1	1	0.138	0.031	8.937e-06
rs9263948	B	HLA-DQB1	1	0.233	0.049	1.969e-06
rs72863820	B	HLA-DQB1	1	0.276	0.056	8.455e-07
rs9263957	B	HLA-DQB1	1	0.233	0.049	1.972e-06
rs3869109	B	HLA-DQB1	1	0.139	0.031	8.324e-06
rs9263962	B	HLA-DQB1	1	0.234	0.049	1.597e-06
rs3132501	B	HLA-DQB1	1	-0.118	0.044	0.006722
rs9263963	B	HLA-DQB1	1	0.233	0.049	1.972e-06
rs9263964	B	HLA-DQB1	1	0.138	0.031	9.662e-06
rs9263967	B	HLA-DQB1	1	0.139	0.031	8.324e-06
rs9263969	B	HLA-DQB1	1	0.127	0.037	0.0005559
rs3130467	B	HLA-DQB1	1	-0.236	0.033	2.325e-12
rs9263979	B	HLA-DQB1	1	0.173	0.037	3.864e-06
rs9263980	B	HLA-DQB1	1	0.139	0.031	8.562e-06
rs113565451	B	HLA-DQB1	1	0.219	0.042	2.102e-07
rs3130517	B	HLA-DQB1	1	-0.244	0.033	5.473e-13
rs9263985	B	HLA-DQB1	1	0.142	0.032	1.202e-05
rs12662501	B	HLA-DQB1	1	0.219	0.042	2.102e-07
rs4373355	B	HLA-DQB1	1	0.147	0.032	6.147e-06
rs4455663	B	HLA-DQB1	1	0.146	0.032	7.014e-06
rs4997405	B	HLA-DQB1	1	0.147	0.031	3.434e-06
rs2394887	B	HLA-DQB1	1	0.223	0.042	9.689e-08
rs3095252	B	HLA-DQB1	1	-0.119	0.044	0.006265
rs6928399	B	HLA-DQB1	1	0.145	0.032	4.824e-06
rs3130947	B	HLA-DQB1	1	-0.068	0.034	0.04498
rs3130521	B	HLA-DQB1	1	-0.064	0.032	0.04348
rs3130944	B	HLA-DQB1	1	-0.263	0.035	6.01e-14
rs28397288	B	HLA-DQB1	1	0.142	0.031	6.721e-06
rs3130942	B	HLA-DQB1	1	-0.254	0.034	2.616e-13
rs3130941	B	HLA-DQB1	1	-0.112	0.043	0.009865
rs3134782	B	HLA-DQB1	1	-0.112	0.043	0.009865
rs3130471	B	HLA-DQB1	1	-0.254	0.034	2.616e-13
rs3134780	B	HLA-DQB1	1	-0.204	0.031	1.136e-10
rs3130938	B	HLA-DQB1	1	-0.254	0.034	2.616e-13
rs3134779	B	HLA-DQB1	1	-0.254	0.034	2.616e-13
rs3130527	B	HLA-DQB1	1	-0.067	0.034	0.04776
rs3130473	B	HLA-DQB1	1	-0.254	0.034	3.008e-13
rs3130474	B	HLA-DQB1	1	-0.204	0.031	1.136e-10
rs3130528	B	HLA-DQB1	1	-0.119	0.044	0.006265
rs11967684	B	HLA-DQB1	1	0.142	0.031	7.071e-06
rs3134777	B	HLA-DQB1	1	-0.253	0.034	3.144e-13
rs12664433	B	HLA-DQB1	1	0.224	0.042	9.06e-08
rs9264077	B	HLA-DQB1	1	0.17	0.036	2.794e-06
rs2394888	B	HLA-DQB1	1	-0.072	0.034	0.03429
rs3869115	B	HLA-DQB1	1	-0.243	0.083	0.003591
rs3130685	B	HLA-DQB1	1	-0.12	0.032	0.0001566
rs3130531	B	HLA-DQB1	1	-0.083	0.031	0.006817
rs2894186	B	HLA-DQB1	1	-0.086	0.032	0.007416
rs2394894	B	HLA-DQB1	1	-0.264	0.035	9.499e-14
rs2394895	B	HLA-DQB1	1	-0.264	0.035	9.499e-14
rs113390008	B	HLA-DQB1	1	0.223	0.042	1.116e-07
rs3868082	B	HLA-DQB1	1	0.171	0.031	3.313e-08
rs3132499	B	HLA-DQB1	1	-0.118	0.044	0.007005
rs3095250	B	HLA-DQB1	1	-0.192	0.031	1.07e-09
rs3130532	B	HLA-DQB1	1	-0.118	0.044	0.007005
rs3132496	B	HLA-DQB1	1	-0.177	0.031	2.09e-08
rs3130534	B	HLA-DQB1	1	-0.176	0.031	2.328e-08
rs3130688	B	HLA-DQB1	1	-0.193	0.031	9.222e-10
rs3130689	B	HLA-DQB1	1	-0.151	0.031	1.26e-06
rs3134762	B	HLA-DQB1	1	-0.264	0.035	9.499e-14
rs3130695	B	HLA-DQB1	1	-0.093	0.038	0.01421
rs114475699	B	HLA-DQB1	1	0.223	0.042	1.116e-07
rs4332019	B	HLA-DQB1	1	0.195	0.039	5.768e-07
rs75899922	B	HLA-DQB1	1	-0.118	0.044	0.007005
rs2394897	B	HLA-DQB1	1	0.195	0.039	5.768e-07
rs3095245	B	HLA-DQB1	1	-0.151	0.031	1.26e-06
rs3095241	B	HLA-DQB1	1	-0.193	0.031	9.222e-10
rs2394904	B	HLA-DQB1	1	0.195	0.039	5.726e-07
rs3130412	B	HLA-DQB1	1	-0.174	0.031	3.638e-08
rs3134750	B	HLA-DQB1	1	-0.193	0.031	9.222e-10
rs55651925	B	HLA-DQB1	1	0.223	0.042	1.108e-07
rs3130423	B	HLA-DQB1	1	-0.174	0.031	3.638e-08
rs3130424	B	HLA-DQB1	1	-0.266	0.035	6.099e-14
rs117292830	B	HLA-DQB1	1	0.242	0.091	0.007648
rs3130425	B	HLA-DQB1	1	-0.174	0.031	3.605e-08
rs3130427	B	HLA-DQB1	1	-0.174	0.031	3.638e-08
rs3130431	B	HLA-DQB1	1	-0.191	0.031	1.367e-09
rs55839536	B	HLA-DQB1	1	0.207	0.041	6.629e-07
rs4473905	B	HLA-DQB1	1	-0.099	0.037	0.007846
rs2394943	B	HLA-DQB1	1	-0.075	0.037	0.04062
rs2394944	B	HLA-DQB1	1	-0.258	0.035	1.564e-13
rs3134747	B	HLA-DQB1	1	-0.082	0.036	0.02396
rs2394946	B	HLA-DQB1	1	-0.105	0.032	0.0009123
rs17191510	B	HLA-DQB1	1	0.168	0.05	0.000775
rs3095254	B	HLA-DQB1	1	-0.14	0.032	1.598e-05
rs1793891	B	HLA-DQB1	1	-0.279	0.034	1.038e-15
rs9264219	B	HLA-DQB1	1	-0.151	0.032	3.61e-06
rs2894196	B	HLA-DQB1	1	0.136	0.063	0.0307
rs2394949	B	HLA-DQB1	1	-0.077	0.036	0.03251
rs2245822	B	HLA-DQB1	1	-0.28	0.035	2.408e-15
rs2853961	B	HLA-DQB1	1	-0.155	0.032	1.401e-06
rs3130542	B	HLA-DQB1	1	-0.111	0.039	0.003987
rs3130543	B	HLA-DQB1	1	-0.09	0.038	0.01842
rs527442561	B	HLA-DQB1	1	-0.111	0.039	0.003995
rs2894202	B	HLA-DQB1	1	-0.111	0.039	0.003995
rs2394953	B	HLA-DQB1	1	-0.09	0.038	0.01839
rs9264523	B	HLA-DQB1	1	-0.111	0.039	0.003984
rs2248902	B	HLA-DQB1	1	-0.28	0.035	2.429e-15
rs9264532	B	HLA-DQB1	1	-0.104	0.033	0.001818
rs115799091	B	HLA-DQB1	1	0.087	0.031	0.005958
rs9264548	B	HLA-DQB1	1	-0.109	0.038	0.004404
rs9264554	B	HLA-DQB1	1	-0.109	0.038	0.004393
rs2853953	B	HLA-DQB1	1	-0.278	0.035	3.18e-15
rs2524099	B	HLA-DQB1	1	0.068	0.031	0.02682
HLA_C_01	B	HLA-DQB1	1	0.229	0.081	0.004623
HLA_C_01.02	B	HLA-DQB1	1	0.229	0.081	0.004623
HLA_C_04	B	HLA-DQB1	1	0.191	0.051	0.0001927
HLA_C_04.01	B	HLA-DQB1	1	0.196	0.051	0.000135
HLA_C_07	B	HLA-DQB1	1	-0.134	0.033	4.353e-05
HLA_C_07.01	B	HLA-DQB1	1	-0.302	0.039	3.742e-14
HLA_C_07.02	B	HLA-DQB1	1	0.118	0.044	0.006983
rs2524094	B	HLA-DQB1	1	0.062	0.031	0.04646
rs9366775	B	HLA-DQB1	1	0.23	0.081	0.004528
rs2074489	B	HLA-DQB1	1	0.141	0.035	6.418e-05
rs28498059	B	HLA-DQB1	1	-0.117	0.044	0.007376
rs9357121	B	HLA-DQB1	1	0.23	0.081	0.004528
rs2395471	B	HLA-DQB1	1	0.091	0.032	0.004921
rs2249742	B	HLA-DQB1	1	0.088	0.031	0.004774
rs5010528	B	HLA-DQB1	1	0.193	0.051	0.000174
rs2844621	B	HLA-DQB1	1	-0.066	0.033	0.04836
rs2524084	B	HLA-DQB1	1	-0.113	0.031	0.0003193
rs2853949	B	HLA-DQB1	1	-0.301	0.039	3.48e-14
rs2524082	B	HLA-DQB1	1	-0.162	0.031	2.296e-07
rs566445737	B	HLA-DQB1	1	-0.066	0.033	0.04836
rs2844619	B	HLA-DQB1	1	0.145	0.032	6.384e-06
rs9380232	B	HLA-DQB1	1	0.161	0.071	0.02387
rs3134745	B	HLA-DQB1	1	-0.187	0.032	8.307e-09
rs3132486	B	HLA-DQB1	1	-0.113	0.03	0.0002117
rs3132484	B	HLA-DQB1	1	-0.141	0.03	3.705e-06
rs2844613	B	HLA-DQB1	1	-0.305	0.04	2.864e-14
rs3130696	B	HLA-DQB1	1	-0.176	0.035	5.022e-07
rs2524074	B	HLA-DQB1	1	0.135	0.033	4.313e-05
rs9394049	B	HLA-DQB1	1	0.126	0.054	0.02007
rs9264731	B	HLA-DQB1	1	-0.117	0.043	0.007294
rs9264733	B	HLA-DQB1	1	-0.169	0.035	1.985e-06
rs9264738	B	HLA-DQB1	1	-0.116	0.043	0.006854
rs2524069	B	HLA-DQB1	1	-0.314	0.04	1.153e-14
rs9391714	B	HLA-DQB1	1	0.23	0.081	0.004528
rs112466811	B	HLA-DQB1	1	0.179	0.05	0.0003599
rs61172648	B	HLA-DQB1	1	0.179	0.05	0.0003599
rs6906846	B	HLA-DQB1	1	-0.152	0.034	8.25e-06
rs2524067	B	HLA-DQB1	1	-0.305	0.04	2.864e-14
rs7381988	B	HLA-DQB1	1	-0.108	0.042	0.009573
rs7382297	B	HLA-DQB1	1	-0.117	0.043	0.007294
rs4386816	B	HLA-DQB1	1	0.155	0.047	0.0008745
rs2853943	B	HLA-DQB1	1	0.073	0.037	0.04764
rs9380234	B	HLA-DQB1	1	0.23	0.081	0.004528
rs9348859	B	HLA-DQB1	1	0.139	0.031	1.045e-05
rs2853939	B	HLA-DQB1	1	0.167	0.031	7.349e-08
rs3873375	B	HLA-DQB1	1	0.127	0.033	0.0001176
rs2394963	B	HLA-DQB1	1	0.127	0.033	0.0001176
rs2524054	B	HLA-DQB1	1	0.16	0.034	2.601e-06
rs386622031	B	HLA-DQB1	1	0.152	0.056	0.006247
rs9461684	B	HLA-DQB1	1	0.194	0.051	0.0001482
rs9468919	B	HLA-DQB1	1	0.194	0.051	0.0001482
rs2853935	B	HLA-DQB1	1	0.167	0.031	7.349e-08
rs2853933	B	HLA-DQB1	1	0.167	0.031	7.349e-08
rs7754443	B	HLA-DQB1	1	0.124	0.033	0.000156
rs9380236	B	HLA-DQB1	1	0.152	0.056	0.006247
rs9468920	B	HLA-DQB1	1	0.127	0.033	0.0001176
rs2853931	B	HLA-DQB1	1	0.167	0.031	7.349e-08
rs9468922	B	HLA-DQB1	1	0.116	0.032	0.0002656
rs28616643	B	HLA-DQB1	1	0.179	0.05	0.0003599
rs28577989	B	HLA-DQB1	1	0.265	0.055	1.988e-06
rs17192386	B	HLA-DQB1	1	0.265	0.086	0.002148
rs9366776	B	HLA-DQB1	1	0.152	0.056	0.006247
rs2853928	B	HLA-DQB1	1	0.161	0.034	2.391e-06
rs3900938	B	HLA-DQB1	1	0.136	0.035	0.0001124
rs2524040	B	HLA-DQB1	1	0.167	0.031	7.349e-08
rs9468925	B	HLA-DQB1	1	0.112	0.032	0.0004252
rs2524163	B	HLA-DQB1	1	0.167	0.031	7.349e-08
rs9468926	B	HLA-DQB1	1	0.116	0.032	0.0002656
rs9357122	B	HLA-DQB1	1	0.152	0.056	0.006247
rs2524156	B	HLA-DQB1	1	0.167	0.031	7.349e-08
rs2243868	B	HLA-DQB1	1	0.167	0.031	7.349e-08
rs3873379	B	HLA-DQB1	1	0.127	0.033	0.0001176
rs3873380	B	HLA-DQB1	1	0.13	0.033	9.216e-05
rs9348863	B	HLA-DQB1	1	0.147	0.055	0.007711
rs9357123	B	HLA-DQB1	1	0.163	0.057	0.004631
rs3873381	B	HLA-DQB1	1	0.152	0.056	0.006247
rs2524142	B	HLA-DQB1	1	0.161	0.034	2.387e-06
rs3094682	B	HLA-DQB1	1	-0.084	0.041	0.03897
rs2524137	B	HLA-DQB1	1	0.155	0.033	3.534e-06
rs9366777	B	HLA-DQB1	1	0.14	0.056	0.01182
rs2246954	B	HLA-DQB1	1	0.165	0.03	5.827e-08
rs58742490	B	HLA-DQB1	1	0.14	0.061	0.02128
rs2247056	B	HLA-DQB1	1	0.163	0.034	1.791e-06
rs3905495	B	HLA-DQB1	1	0.117	0.032	0.0002573
rs17192519	B	HLA-DQB1	1	0.126	0.033	0.0001279
rs17192526	B	HLA-DQB1	1	0.141	0.03	3.656e-06
rs2524095	B	HLA-DQB1	1	0.168	0.031	6.112e-08
rs2853922	B	HLA-DQB1	1	0.168	0.031	6.112e-08
rs17192554	B	HLA-DQB1	1	0.117	0.032	0.0002801
rs16899205	B	HLA-DQB1	1	0.127	0.033	0.0001159
rs16899207	B	HLA-DQB1	1	0.127	0.033	0.0001159
rs28367599	B	HLA-DQB1	1	0.126	0.033	0.0001188
rs2524089	B	HLA-DQB1	1	0.168	0.031	6.112e-08
rs4543367	B	HLA-DQB1	1	0.123	0.033	0.0001822
rs4454129	B	HLA-DQB1	1	0.119	0.033	0.0002952
rs4275053	B	HLA-DQB1	1	0.123	0.033	0.0001822
rs28367632	B	HLA-DQB1	1	0.126	0.033	0.0001185
rs28367642	B	HLA-DQB1	1	0.126	0.033	0.0001188
rs28367643	B	HLA-DQB1	1	0.126	0.033	0.0001234
rs28367646	B	HLA-DQB1	1	0.126	0.033	0.00013
rs28367648	B	HLA-DQB1	1	0.126	0.033	0.0001239
rs28367650	B	HLA-DQB1	1	0.125	0.033	0.0001443
rs9380240	B	HLA-DQB1	1	0.121	0.03	6.827e-05
rs28367668	B	HLA-DQB1	1	0.122	0.033	0.0002008
rs2394967	B	HLA-DQB1	1	0.152	0.061	0.01264
rs2524066	B	HLA-DQB1	1	0.168	0.031	6.122e-08
rs9366778	B	HLA-DQB1	1	0.119	0.03	8.888e-05
rs3915971	B	HLA-DQB1	1	0.074	0.035	0.03754
rs4523128	B	HLA-DQB1	1	0.138	0.061	0.02322
rs2894358	B	HLA-DQB1	1	0.125	0.033	0.0001372
rs9468935	B	HLA-DQB1	1	0.135	0.033	5.256e-05
rs1960278	B	HLA-DQB1	1	0.168	0.031	6.112e-08
rs9468938	B	HLA-DQB1	1	0.126	0.033	0.0001188
rs7750854	B	HLA-DQB1	1	0.13	0.039	0.0009557
rs11967472	B	HLA-DQB1	1	0.135	0.033	5.234e-05
rs9468940	B	HLA-DQB1	1	0.138	0.033	3.727e-05
rs9461688	B	HLA-DQB1	1	0.135	0.033	5.248e-05
rs6457374	B	HLA-DQB1	1	0.162	0.034	1.953e-06
rs9264904	B	HLA-DQB1	1	0.105	0.034	0.001908
rs4713451	B	HLA-DQB1	1	0.183	0.05	0.0002739
rs6905036	B	HLA-DQB1	1	0.14	0.061	0.02128
rs73730049	B	HLA-DQB1	1	0.14	0.061	0.02205
rs3873386	B	HLA-DQB1	1	0.151	0.031	1.156e-06
rs7762513	B	HLA-DQB1	1	0.101	0.035	0.003788
rs1634761	B	HLA-DQB1	1	0.092	0.031	0.002662
rs6931332	B	HLA-DQB1	1	0.089	0.03	0.003399
rs3094691	B	HLA-DQB1	1	0.139	0.031	1.091e-05
rs3873388	B	HLA-DQB1	1	0.129	0.033	0.0001048
rs7771432	B	HLA-DQB1	1	0.134	0.06	0.02654
rs9265153	B	HLA-DQB1	1	-0.088	0.031	0.004818
rs9265197	B	HLA-DQB1	1	-0.089	0.031	0.004813
rs9265198	B	HLA-DQB1	1	-0.089	0.031	0.004794
rs9265199	B	HLA-DQB1	1	-0.089	0.031	0.004794
rs74346889	B	HLA-DQB1	1	-0.089	0.031	0.004583
rs9265423	B	HLA-DQB1	1	-0.071	0.032	0.02469
rs9265424	B	HLA-DQB1	1	-0.071	0.032	0.02471
rs9265473	B	HLA-DQB1	1	-0.068	0.032	0.03191
rs9265476	B	HLA-DQB1	1	-0.071	0.032	0.02586
rs9265477	B	HLA-DQB1	1	-0.071	0.032	0.02586
rs9265478	B	HLA-DQB1	1	-0.071	0.032	0.02586
rs9265479	B	HLA-DQB1	1	-0.069	0.032	0.02837
rs9265549	B	HLA-DQB1	1	-0.088	0.031	0.004862
rs9265562	B	HLA-DQB1	1	-0.092	0.031	0.00344
rs9265565	B	HLA-DQB1	1	-0.071	0.032	0.02482
rs9265569	B	HLA-DQB1	1	-0.09	0.031	0.004284
rs9265572	B	HLA-DQB1	1	-0.065	0.033	0.0499
rs9265573	B	HLA-DQB1	1	-0.072	0.032	0.02306
rs6937871	B	HLA-DQB1	1	-0.089	0.031	0.004517
rs9265577	B	HLA-DQB1	1	-0.069	0.032	0.02939
rs9265579	B	HLA-DQB1	1	-0.071	0.032	0.02507
rs9265596	B	HLA-DQB1	1	-0.072	0.032	0.02364
rs9265604	B	HLA-DQB1	1	-0.071	0.032	0.02469
rs9265608	B	HLA-DQB1	1	-0.071	0.032	0.02585
rs9265611	B	HLA-DQB1	1	-0.071	0.032	0.0254
rs9265616	B	HLA-DQB1	1	-0.071	0.032	0.02472
rs9265635	B	HLA-DQB1	1	-0.072	0.032	0.02321
rs9265637	B	HLA-DQB1	1	-0.073	0.032	0.02071
rs9468965	B	HLA-DQB1	1	0.198	0.051	0.0001067
rs9265653	B	HLA-DQB1	1	-0.071	0.032	0.02558
rs9265654	B	HLA-DQB1	1	-0.071	0.032	0.02602
rs9265657	B	HLA-DQB1	1	-0.071	0.032	0.02469
rs9265660	B	HLA-DQB1	1	-0.071	0.032	0.02466
rs9265664	B	HLA-DQB1	1	-0.074	0.032	0.01916
rs12212594	B	HLA-DQB1	1	-0.128	0.06	0.03162
rs9265669	B	HLA-DQB1	1	-0.074	0.032	0.01964
rs9265674	B	HLA-DQB1	1	-0.071	0.032	0.02469
rs9265676	B	HLA-DQB1	1	-0.089	0.041	0.03187
rs9265678	B	HLA-DQB1	1	-0.071	0.032	0.02469
rs74979159	B	HLA-DQB1	1	-0.089	0.031	0.004526
rs9265682	B	HLA-DQB1	1	-0.071	0.032	0.02469
rs74742648	B	HLA-DQB1	1	-0.089	0.031	0.004598
rs9265688	B	HLA-DQB1	1	-0.07	0.032	0.02816
rs9265693	B	HLA-DQB1	1	-0.074	0.032	0.01969
rs9265695	B	HLA-DQB1	1	-0.07	0.032	0.02607
rs9265700	B	HLA-DQB1	1	-0.071	0.032	0.02469
rs9265711	B	HLA-DQB1	1	-0.078	0.032	0.01422
rs4947249	B	HLA-DQB1	1	-0.089	0.031	0.004526
rs9265725	B	HLA-DQB1	1	-0.074	0.032	0.01878
rs9265726	B	HLA-DQB1	1	-0.093	0.041	0.02305
rs9265727	B	HLA-DQB1	1	-0.075	0.032	0.01868
rs6914104	B	HLA-DQB1	1	-0.071	0.032	0.02506
rs9265745	B	HLA-DQB1	1	-0.17	0.031	5.665e-08
rs28752872	B	HLA-DQB1	1	0.093	0.032	0.003366
rs9265747	B	HLA-DQB1	1	-0.185	0.032	6.137e-09
rs28752881	B	HLA-DQB1	1	0.12	0.031	8.786e-05
rs28752882	B	HLA-DQB1	1	0.12	0.031	8.786e-05
rs28752883	B	HLA-DQB1	1	0.12	0.031	8.801e-05
rs28367781	B	HLA-DQB1	1	0.12	0.031	8.801e-05
rs2394969	B	HLA-DQB1	1	-0.082	0.04	0.03949
rs28752887	B	HLA-DQB1	1	0.12	0.031	8.787e-05
rs1634775	B	HLA-DQB1	1	0.138	0.031	1.274e-05
rs28752912	B	HLA-DQB1	1	0.12	0.031	8.762e-05
rs28752923	B	HLA-DQB1	1	0.122	0.031	7.387e-05
rs73728825	B	HLA-DQB1	1	0.136	0.061	0.02683
rs28752928	B	HLA-DQB1	1	0.122	0.031	7.31e-05
rs28752929	B	HLA-DQB1	1	0.122	0.031	7.618e-05
rs28752936	B	HLA-DQB1	1	0.12	0.03	8.728e-05
rs28752938	B	HLA-DQB1	1	0.122	0.031	7.272e-05
rs28752939	B	HLA-DQB1	1	0.121	0.031	8.385e-05
rs28752947	B	HLA-DQB1	1	0.12	0.031	8.943e-05
rs28732124	B	HLA-DQB1	1	0.126	0.031	3.959e-05
rs28367822	B	HLA-DQB1	1	0.122	0.031	7.31e-05
rs28367832	B	HLA-DQB1	1	0.122	0.031	7.31e-05
rs28895004	B	HLA-DQB1	1	-0.154	0.072	0.03245
rs28752978	B	HLA-DQB1	1	0.122	0.031	7.31e-05
rs1625792	B	HLA-DQB1	1	-0.413	0.044	2.38e-20
rs28752981	B	HLA-DQB1	1	0.122	0.031	7.454e-05
rs28752982	B	HLA-DQB1	1	0.121	0.031	7.925e-05
rs34213882	B	HLA-DQB1	1	0.154	0.032	2.065e-06
rs28753049	B	HLA-DQB1	1	0.122	0.031	7.31e-05
rs9265797	B	HLA-DQB1	1	-0.185	0.032	6.137e-09
rs28771380	B	HLA-DQB1	1	0.122	0.031	7.31e-05
rs34650115	B	HLA-DQB1	1	0.154	0.032	2.108e-06
rs34244713	B	HLA-DQB1	1	0.154	0.032	2.079e-06
rs35870395	B	HLA-DQB1	1	0.154	0.032	2.079e-06
rs34659389	B	HLA-DQB1	1	0.137	0.035	0.000107
rs3134792	B	HLA-DQB1	1	-0.411	0.044	5.024e-20
rs2854009	B	HLA-DQB1	1	-0.104	0.035	0.003201
rs2394978	B	HLA-DQB1	1	-0.413	0.044	2.38e-20
rs9265908	B	HLA-DQB1	1	-0.409	0.044	3.862e-20
rs7453967	B	HLA-DQB1	1	-0.087	0.041	0.03515
rs9265929	B	HLA-DQB1	1	-0.089	0.041	0.03187
rs9265930	B	HLA-DQB1	1	-0.089	0.041	0.03187
rs113511111	B	HLA-DQB1	1	0.206	0.052	7.355e-05
rs111606016	B	HLA-DQB1	1	0.206	0.052	7.355e-05
rs35628925	B	HLA-DQB1	1	0.137	0.035	0.000107
rs9391720	B	HLA-DQB1	1	0.135	0.031	1.087e-05
rs9265945	B	HLA-DQB1	1	-0.165	0.031	1.463e-07
rs9265959	B	HLA-DQB1	1	-0.089	0.041	0.03187
rs9265963	B	HLA-DQB1	1	-0.089	0.041	0.03187
rs9265972	B	HLA-DQB1	1	-0.413	0.044	2.38e-20
rs9265977	B	HLA-DQB1	1	-0.218	0.033	5.407e-11
rs9265978	B	HLA-DQB1	1	-0.218	0.033	5.407e-11
rs9265984	B	HLA-DQB1	1	-0.218	0.033	5.407e-11
rs9265985	B	HLA-DQB1	1	-0.413	0.044	2.38e-20
rs9265986	B	HLA-DQB1	1	-0.218	0.033	5.407e-11
rs9405031	B	HLA-DQB1	1	0.12	0.049	0.01418
rs9265998	B	HLA-DQB1	1	-0.413	0.044	2.38e-20
rs4530905	B	HLA-DQB1	1	0.108	0.031	0.0004482
rs3016017	B	HLA-DQB1	1	-0.413	0.044	2.38e-20
rs2923007	B	HLA-DQB1	1	-0.413	0.044	2.38e-20
rs2923006	B	HLA-DQB1	1	-0.08	0.03	0.009052
rs4540292	B	HLA-DQB1	1	0.108	0.031	0.0004482
rs2156875	B	HLA-DQB1	1	-0.08	0.03	0.009062
rs529559634	B	HLA-DQB1	1	0.128	0.059	0.03008
rs4394274	B	HLA-DQB1	1	0.109	0.031	0.0004126
rs4394275	B	HLA-DQB1	1	0.137	0.035	0.000107
rs2523618	B	HLA-DQB1	1	-0.088	0.041	0.03489
rs56280537	B	HLA-DQB1	1	0.13	0.059	0.0281
rs9266043	B	HLA-DQB1	1	0.142	0.032	1.335e-05
rs4992474	B	HLA-DQB1	1	0.095	0.031	0.002526
rs9391774	B	HLA-DQB1	1	0.13	0.059	0.0281
rs112985609	B	HLA-DQB1	1	0.167	0.047	0.000378
rs9391846	B	HLA-DQB1	1	0.13	0.059	0.0281
rs2442728	B	HLA-DQB1	1	-0.144	0.031	5.183e-06
rs9405083	B	HLA-DQB1	1	0.158	0.034	3.034e-06
rs4644106	B	HLA-DQB1	1	-0.126	0.037	0.0007481
rs2442719	B	HLA-DQB1	1	-0.169	0.03	3.248e-08
rs2523613	B	HLA-DQB1	1	0.181	0.045	5.583e-05
rs2596503	B	HLA-DQB1	1	-0.099	0.039	0.01084
rs2523612	B	HLA-DQB1	1	-0.086	0.044	0.04866
rs72866766	B	HLA-DQB1	1	0.193	0.063	0.002372
rs2596501	B	HLA-DQB1	1	0.196	0.031	2.986e-10
rs6922309	B	HLA-DQB1	1	-0.261	0.061	2.241e-05
rs75456009	B	HLA-DQB1	1	0.223	0.041	6.833e-08
HLA_B_07	B	HLA-DQB1	1	0.11	0.044	0.01272
HLA_B_07.02	B	HLA-DQB1	1	0.11	0.044	0.01349
HLA_B_08	B	HLA-DQB1	1	-0.425	0.044	4.404e-21
HLA_B_08.01	B	HLA-DQB1	1	-0.425	0.044	4.18e-21
rs1058026	B	HLA-DQB1	1	0.226	0.041	4.544e-08
HLA_B_27	B	HLA-DQB1	1	0.177	0.079	0.02512
HLA_B_35	B	HLA-DQB1	1	0.309	0.057	5.613e-08
HLA_B_35.01	B	HLA-DQB1	1	0.395	0.069	1.257e-08
rs1057151	B	HLA-DQB1	1	-0.389	0.083	3.343e-06
HLA_B_57	B	HLA-DQB1	1	-0.388	0.083	3.11e-06
HLA_B_57.01	B	HLA-DQB1	1	-0.43	0.086	7.538e-07
rs2428494	B	HLA-DQB1	1	-0.167	0.031	6.672e-08
rs3819299	B	HLA-DQB1	1	0.15	0.069	0.02889
rs3819284	B	HLA-DQB1	1	0.244	0.099	0.01399
rs1131446	B	HLA-DQB1	1	-0.243	0.069	0.000473
rs41563818	B	HLA-DQB1	1	0.244	0.099	0.01399
rs9266231	B	HLA-DQB1	1	0.121	0.032	0.0001741
rs74618856	B	HLA-DQB1	1	0.089	0.032	0.005168
rs2523591	B	HLA-DQB1	1	0.132	0.032	4.384e-05
rs116666910	B	HLA-DQB1	1	0.171	0.078	0.02902
rs114783056	B	HLA-DQB1	1	0.231	0.096	0.01626
rs68085422	B	HLA-DQB1	1	0.231	0.096	0.01626
rs1811197	B	HLA-DQB1	1	-0.254	0.038	4.719e-11
rs2596478	B	HLA-DQB1	1	-0.097	0.043	0.0254
rs2523580	B	HLA-DQB1	1	-0.077	0.034	0.02477
rs2523578	B	HLA-DQB1	1	0.172	0.034	4.288e-07
rs2596547	B	HLA-DQB1	1	-0.418	0.044	1.411e-20
rs59727727	B	HLA-DQB1	1	0.272	0.045	1.376e-09
rs2523567	B	HLA-DQB1	1	-0.288	0.037	1.229e-14
rs9266314	B	HLA-DQB1	1	-0.108	0.039	0.005285
rs9266319	B	HLA-DQB1	1	-0.108	0.039	0.005322
rs2250295	B	HLA-DQB1	1	-0.253	0.03	2.441e-16
rs2596548	B	HLA-DQB1	1	-0.081	0.041	0.04866
rs2523563	B	HLA-DQB1	1	-0.288	0.037	2.595e-14
rs9266330	B	HLA-DQB1	1	-0.108	0.039	0.005309
rs9266331	B	HLA-DQB1	1	-0.108	0.039	0.005309
rs9266333	B	HLA-DQB1	1	-0.108	0.039	0.005309
rs4959062	B	HLA-DQB1	1	0.134	0.031	1.524e-05
rs2523554	B	HLA-DQB1	1	0.148	0.031	2.429e-06
rs2844580	B	HLA-DQB1	1	-0.197	0.032	1.09e-09
rs2523544	B	HLA-DQB1	1	-0.288	0.037	2.595e-14
rs9266379	B	HLA-DQB1	1	-0.108	0.039	0.005309
rs2596427	B	HLA-DQB1	1	-0.081	0.041	0.04866
rs9266381	B	HLA-DQB1	1	-0.11	0.039	0.004695
rs7766461	B	HLA-DQB1	1	0.218	0.097	0.02463
rs2596429	B	HLA-DQB1	1	-0.101	0.042	0.01722
rs6457401	B	HLA-DQB1	1	0.26	0.037	2.988e-12
rs9266382	B	HLA-DQB1	1	-0.108	0.039	0.005484
rs9266383	B	HLA-DQB1	1	-0.11	0.039	0.004695
rs112168410	B	HLA-DQB1	1	-0.411	0.085	1.412e-06
rs9266388	B	HLA-DQB1	1	-0.108	0.039	0.005247
rs7767142	B	HLA-DQB1	1	0.297	0.057	1.994e-07
rs9266392	B	HLA-DQB1	1	-0.11	0.039	0.004695
rs2844573	B	HLA-DQB1	1	-0.223	0.033	1.869e-11
rs9266395	B	HLA-DQB1	1	-0.11	0.039	0.004695
rs2844571	B	HLA-DQB1	1	-0.223	0.033	1.869e-11
rs57989216	B	HLA-DQB1	1	-0.411	0.085	1.412e-06
rs9266399	B	HLA-DQB1	1	-0.11	0.039	0.004695
rs7743761	B	HLA-DQB1	1	0.278	0.035	9.836e-15
rs9266404	B	HLA-DQB1	1	-0.11	0.039	0.004695
rs2523535	B	HLA-DQB1	1	-0.197	0.032	1.09e-09
rs2523534	B	HLA-DQB1	1	-0.253	0.03	2.441e-16
rs9266406	B	HLA-DQB1	1	-0.11	0.039	0.004695
rs570345641	B	HLA-DQB1	1	-0.112	0.039	0.004098
rs9266409	B	HLA-DQB1	1	-0.11	0.039	0.004695
rs9266413	B	HLA-DQB1	1	-0.11	0.039	0.004695
rs2253907	B	HLA-DQB1	1	-0.252	0.03	4.974e-17
rs2253908	B	HLA-DQB1	1	-0.223	0.033	1.869e-11
rs2596433	B	HLA-DQB1	1	-0.081	0.041	0.04866
rs2922997	B	HLA-DQB1	1	-0.253	0.03	2.441e-16
rs4991645	B	HLA-DQB1	1	0.278	0.035	9.836e-15
rs9266438	B	HLA-DQB1	1	-0.081	0.041	0.04866
rs9266441	B	HLA-DQB1	1	-0.081	0.041	0.04866
rs5006724	B	HLA-DQB1	1	-0.239	0.031	2.136e-14
rs2853986	B	HLA-DQB1	1	-0.421	0.044	1.006e-20
rs2596438	B	HLA-DQB1	1	-0.083	0.041	0.04211
rs2523522	B	HLA-DQB1	1	-0.242	0.031	1.343e-14
rs72878039	B	HLA-DQB1	1	0.218	0.097	0.02463
rs6936035	B	HLA-DQB1	1	0.286	0.038	9.557e-14
rs2523644	B	HLA-DQB1	1	-0.082	0.041	0.0456
rs2254556	B	HLA-DQB1	1	-0.081	0.041	0.04866
rs2507987	B	HLA-DQB1	1	-0.239	0.031	3.243e-14
rs2905721	B	HLA-DQB1	1	-0.24	0.031	2.45e-14
rs2507985	B	HLA-DQB1	1	-0.239	0.031	3.243e-14
rs6905201	B	HLA-DQB1	1	-0.246	0.031	5.816e-15
rs5025315	B	HLA-DQB1	1	-0.239	0.031	3.243e-14
rs6933050	B	HLA-DQB1	1	-0.11	0.039	0.004695
rs4463302	B	HLA-DQB1	1	0.207	0.061	0.0007049
rs6910516	B	HLA-DQB1	1	-0.11	0.039	0.004695
rs4959068	B	HLA-DQB1	1	0.174	0.065	0.007265
rs2844549	B	HLA-DQB1	1	-0.187	0.032	8.837e-09
rs2523638	B	HLA-DQB1	1	-0.233	0.03	1.479e-14
rs3997982	B	HLA-DQB1	1	-0.082	0.041	0.0456
rs3957110	B	HLA-DQB1	1	-0.239	0.031	3.243e-14
rs3997983	B	HLA-DQB1	1	-0.233	0.03	1.333e-14
rs13202464	B	HLA-DQB1	1	0.206	0.061	0.0007218
rs9266596	B	HLA-DQB1	1	-0.082	0.041	0.0456
rs2844546	B	HLA-DQB1	1	-0.187	0.032	8.837e-09
rs116488202	B	HLA-DQB1	1	0.171	0.078	0.02902
rs7382258	B	HLA-DQB1	1	-0.238	0.031	3.88e-14
rs4959070	B	HLA-DQB1	1	-0.081	0.041	0.04866
rs2844545	B	HLA-DQB1	1	-0.187	0.032	8.837e-09
rs2442744	B	HLA-DQB1	1	-0.187	0.032	8.837e-09
rs7775117	B	HLA-DQB1	1	0.273	0.037	5.104e-13
rs2507984	B	HLA-DQB1	1	-0.187	0.032	8.837e-09
rs2507983	B	HLA-DQB1	1	-0.239	0.031	3.194e-14
rs2442743	B	HLA-DQB1	1	-0.239	0.031	3.194e-14
rs2442742	B	HLA-DQB1	1	-0.239	0.031	3.243e-14
rs2507982	B	HLA-DQB1	1	-0.081	0.041	0.04866
rs4959071	B	HLA-DQB1	1	0.27	0.045	1.981e-09
rs2523627	B	HLA-DQB1	1	-0.194	0.031	7.297e-10
rs57973545	B	HLA-DQB1	1	0.174	0.065	0.007265
rs2442736	B	HLA-DQB1	1	-0.331	0.036	2.343e-19
rs9266633	B	HLA-DQB1	1	-0.077	0.031	0.01391
rs3094600	B	HLA-DQB1	1	-0.141	0.035	6.47e-05
rs2844542	B	HLA-DQB1	1	-0.087	0.032	0.006333
rs2523492	B	HLA-DQB1	1	-0.107	0.033	0.001167
rs4713460	B	HLA-DQB1	1	0.093	0.034	0.006143
rs4713462	B	HLA-DQB1	1	0.09	0.034	0.007977
rs2596573	B	HLA-DQB1	1	-0.073	0.035	0.03729
rs3094592	B	HLA-DQB1	1	-0.072	0.035	0.03746
rs9266669	B	HLA-DQB1	1	-0.303	0.041	2.3e-13
rs9266672	B	HLA-DQB1	1	-0.073	0.035	0.03729
rs4143334	B	HLA-DQB1	1	0.218	0.097	0.02463
rs9266673	B	HLA-DQB1	1	-0.073	0.035	0.03729
rs9266674	B	HLA-DQB1	1	-0.073	0.035	0.03729
rs4143332	B	HLA-DQB1	1	-0.42	0.044	1.095e-20
rs9266683	B	HLA-DQB1	1	-0.073	0.035	0.0353
rs9266694	B	HLA-DQB1	1	-0.073	0.035	0.0353
rs2844537	B	HLA-DQB1	1	-0.073	0.035	0.03498
rs112367395	B	HLA-DQB1	1	0.174	0.065	0.007265
rs9266704	B	HLA-DQB1	1	-0.073	0.035	0.03601
rs9266709	B	HLA-DQB1	1	-0.073	0.035	0.03563
rs9266710	B	HLA-DQB1	1	-0.073	0.035	0.0353
rs9266714	B	HLA-DQB1	1	-0.073	0.035	0.0353
rs9295987	B	HLA-DQB1	1	0.313	0.06	1.953e-07
rs2507979	B	HLA-DQB1	1	-0.073	0.035	0.0353
rs3094597	B	HLA-DQB1	1	-0.073	0.035	0.0353
rs2523532	B	HLA-DQB1	1	-0.119	0.044	0.006857
rs1521	B	HLA-DQB1	1	-0.073	0.035	0.0353
rs2844533	B	HLA-DQB1	1	-0.073	0.035	0.0353
rs2523488	B	HLA-DQB1	1	-0.081	0.041	0.04866
rs2523486	B	HLA-DQB1	1	-0.081	0.041	0.04866
rs2523485	B	HLA-DQB1	1	-0.1	0.043	0.01842
rs3997984	B	HLA-DQB1	1	0.171	0.078	0.02902
rs9266747	B	HLA-DQB1	1	-0.081	0.041	0.04866
rs3099849	B	HLA-DQB1	1	-0.081	0.041	0.04866
rs3128985	B	HLA-DQB1	1	-0.135	0.034	8.955e-05
rs2507978	B	HLA-DQB1	1	-0.093	0.031	0.002631
rs2442753	B	HLA-DQB1	1	0.153	0.035	1.122e-05
rs2442752	B	HLA-DQB1	1	-0.102	0.032	0.00174
rs2507976	B	HLA-DQB1	1	-0.07	0.032	0.02863
rs2442749	B	HLA-DQB1	1	-0.154	0.034	8.773e-06
rs2507974	B	HLA-DQB1	1	-0.081	0.041	0.04866
rs7741091	B	HLA-DQB1	1	0.165	0.034	1.024e-06
rs28623422	B	HLA-DQB1	1	0.165	0.036	4.556e-06
rs72882965	B	HLA-DQB1	1	0.218	0.097	0.02463
rs2596565	B	HLA-DQB1	1	-0.418	0.044	1.497e-20
rs6927154	B	HLA-DQB1	1	0.165	0.036	4.556e-06
rs2844529	B	HLA-DQB1	1	0.153	0.033	3.427e-06
rs2523484	B	HLA-DQB1	1	0.16	0.032	4.846e-07
rs6909461	B	HLA-DQB1	1	0.165	0.036	4.556e-06
rs2853973	B	HLA-DQB1	1	0.152	0.033	3.989e-06
rs2428486	B	HLA-DQB1	1	0.152	0.033	4.088e-06
rs6932730	B	HLA-DQB1	1	0.126	0.041	0.002014
rs4711268	B	HLA-DQB1	1	0.166	0.036	3.947e-06
rs13437082	B	HLA-DQB1	1	0.166	0.036	3.947e-06
rs2596562	B	HLA-DQB1	1	0.153	0.033	3.427e-06
rs4711269	B	HLA-DQB1	1	0.166	0.036	3.947e-06
rs72882972	B	HLA-DQB1	1	0.189	0.061	0.001869
rs13437088	B	HLA-DQB1	1	0.166	0.036	3.947e-06
rs2596560	B	HLA-DQB1	1	-0.292	0.035	1.29e-16
rs2523480	B	HLA-DQB1	1	-0.119	0.044	0.006744
rs2428484	B	HLA-DQB1	1	0.218	0.097	0.02463
rs7751505	B	HLA-DQB1	1	0.166	0.036	3.769e-06
rs7771971	B	HLA-DQB1	1	0.166	0.036	3.769e-06
rs7751725	B	HLA-DQB1	1	0.166	0.036	3.769e-06
rs7752021	B	HLA-DQB1	1	0.166	0.036	3.769e-06
rs10947206	B	HLA-DQB1	1	0.166	0.036	3.769e-06
rs10947207	B	HLA-DQB1	1	0.166	0.036	3.769e-06
rs2523475	B	HLA-DQB1	1	0.15	0.033	5.562e-06
rs10947208	B	HLA-DQB1	1	0.165	0.036	4.556e-06
rs2523473	B	HLA-DQB1	1	0.152	0.033	3.989e-06
rs2523467	B	HLA-DQB1	1	0.152	0.033	3.989e-06
rs142973694	B	HLA-DQB1	1	0.17	0.078	0.02937
rs67198638	B	HLA-DQB1	1	0.165	0.036	4.556e-06
rs2251396	B	HLA-DQB1	1	-0.222	0.032	1.176e-11
rs2523459	B	HLA-DQB1	1	0.152	0.033	3.76e-06
rs2523457	B	HLA-DQB1	1	-0.23	0.032	5.948e-13
rs4349859	B	HLA-DQB1	1	0.171	0.078	0.02902
rs2596542	B	HLA-DQB1	1	0.153	0.033	3.309e-06
rs2428475	B	HLA-DQB1	1	0.153	0.033	3.309e-06
rs2251731	B	HLA-DQB1	1	0.153	0.033	3.309e-06
rs2523454	B	HLA-DQB1	1	-0.22	0.032	1.343e-11
rs2596540	B	HLA-DQB1	1	-0.124	0.044	0.004948
rs2523453	B	HLA-DQB1	1	0.153	0.033	3.309e-06
rs2844521	B	HLA-DQB1	1	0.153	0.033	3.309e-06
rs2523451	B	HLA-DQB1	1	-0.229	0.032	7.586e-13
rs116135464	B	HLA-DQB1	1	0.172	0.086	0.04456
rs6906175	B	HLA-DQB1	1	0.166	0.036	3.982e-06
rs2844519	B	HLA-DQB1	1	-0.107	0.039	0.005354
rs6910087	B	HLA-DQB1	1	0.275	0.05	4.523e-08
rs1051794	B	HLA-DQB1	1	0.105	0.035	0.002667
rs2853977	B	HLA-DQB1	1	0.103	0.031	0.0009168
rs2256175	B	HLA-DQB1	1	0.112	0.032	0.000375
rs2256183	B	HLA-DQB1	1	0.102	0.031	0.001063
rs28642901	B	HLA-DQB1	1	0.073	0.037	0.0464
rs7775227	B	HLA-DQB1	1	0.073	0.037	0.0464
rs9266825	B	HLA-DQB1	1	0.073	0.037	0.0464
rs6932236	B	HLA-DQB1	1	0.073	0.037	0.0464
rs9266845	B	HLA-DQB1	1	0.073	0.037	0.04654
rs2596531	B	HLA-DQB1	1	0.099	0.031	0.001489
rs113203074	B	HLA-DQB1	1	0.173	0.074	0.01965
rs2844513	B	HLA-DQB1	1	0.099	0.032	0.001886
rs9295991	B	HLA-DQB1	1	0.075	0.037	0.04008
rs72847395	B	HLA-DQB1	1	0.218	0.097	0.02463
rs9295993	B	HLA-DQB1	1	0.075	0.037	0.04008
rs2844511	B	HLA-DQB1	1	0.099	0.031	0.001489
rs10223421	B	HLA-DQB1	1	0.073	0.037	0.0464
rs2516448	B	HLA-DQB1	1	0.099	0.031	0.001489
rs2516470	B	HLA-DQB1	1	-0.087	0.032	0.007124
rs7772549	B	HLA-DQB1	1	0.105	0.035	0.002587
rs76151409	B	HLA-DQB1	1	0.218	0.097	0.02463
rs6915220	B	HLA-DQB1	1	0.108	0.035	0.001938
rs9469007	B	HLA-DQB1	1	0.108	0.035	0.001938
rs3869132	B	HLA-DQB1	1	0.077	0.036	0.03323
rs2395004	B	HLA-DQB1	1	-0.136	0.03	5.794e-06
rs2596464	B	HLA-DQB1	1	-0.13	0.03	1.847e-05
rs72851111	B	HLA-DQB1	1	0.218	0.097	0.02463
rs16899646	B	HLA-DQB1	1	0.251	0.051	9.017e-07
rs56180073	B	HLA-DQB1	1	0.218	0.097	0.02463
rs3128982	B	HLA-DQB1	1	-0.136	0.034	5.18e-05
rs55691135	B	HLA-DQB1	1	0.218	0.097	0.02463
rs9501129	B	HLA-DQB1	1	0.254	0.046	3.529e-08
rs72851123	B	HLA-DQB1	1	0.218	0.097	0.02463
rs72851131	B	HLA-DQB1	1	0.218	0.097	0.02463
rs59438896	B	HLA-DQB1	1	-0.294	0.072	4.751e-05
rs2263316	B	HLA-DQB1	1	-0.072	0.033	0.02629
rs3130906	B	HLA-DQB1	1	-0.105	0.033	0.001465
rs3131621	B	HLA-DQB1	1	-0.105	0.033	0.001465
rs2523685	B	HLA-DQB1	1	0.165	0.038	1.751e-05
rs72851199	B	HLA-DQB1	1	0.218	0.097	0.02465
rs3093956	B	HLA-DQB1	1	-0.234	0.04	6.987e-09
rs34682804	B	HLA-DQB1	1	0.255	0.075	0.0006817
rs2596471	B	HLA-DQB1	1	-0.086	0.042	0.04211
rs3130477	B	HLA-DQB1	1	-0.405	0.044	2.282e-19
rs2596472	B	HLA-DQB1	1	-0.189	0.036	1.287e-07
rs3094228	B	HLA-DQB1	1	-0.282	0.036	2.552e-14
rs16899661	B	HLA-DQB1	1	0.246	0.074	0.000901
rs3094605	B	HLA-DQB1	1	-0.417	0.044	2.92e-20
rs3099840	B	HLA-DQB1	1	-0.283	0.036	1.681e-14
rs3132090	B	HLA-DQB1	1	-0.422	0.044	1.182e-20
rs2395029	B	HLA-DQB1	1	-0.443	0.086	2.846e-07
rs3094014	B	HLA-DQB1	1	-0.325	0.038	1.725e-17
rs3094604	B	HLA-DQB1	1	-0.331	0.038	1.234e-17
rs3128987	B	HLA-DQB1	1	-0.328	0.038	1.124e-17
rs3131619	B	HLA-DQB1	1	-0.417	0.044	2.92e-20
rs3094013	B	HLA-DQB1	1	-0.418	0.044	2.117e-20
rs35163515	B	HLA-DQB1	1	0.258	0.073	0.0004545
rs2518028	B	HLA-DQB1	1	0.111	0.032	0.000517
rs2859448	B	HLA-DQB1	1	-0.181	0.035	2.606e-07
rs2596454	B	HLA-DQB1	1	-0.153	0.034	7.225e-06
rs2518027	B	HLA-DQB1	1	-0.123	0.033	0.0001693
rs2844508	B	HLA-DQB1	1	-0.166	0.032	2.464e-07
rs2844507	B	HLA-DQB1	1	-0.137	0.035	0.0001055
rs2244578	B	HLA-DQB1	1	-0.13	0.034	0.0001482
rs2523674	B	HLA-DQB1	1	-0.103	0.031	0.0008218
rs2395031	B	HLA-DQB1	1	0.203	0.064	0.001687
rs2523671	B	HLA-DQB1	1	-0.129	0.034	0.0001579
rs9267135	B	HLA-DQB1	1	0.214	0.064	0.0009025
rs2596449	B	HLA-DQB1	1	-0.129	0.034	0.0001579
rs7758090	B	HLA-DQB1	1	0.243	0.058	2.788e-05
rs9267139	B	HLA-DQB1	1	0.208	0.052	6.419e-05
rs1055569	B	HLA-DQB1	1	0.124	0.033	0.0002129
rs2596446	B	HLA-DQB1	1	-0.129	0.034	0.0001579
rs140815160	B	HLA-DQB1	1	0.122	0.059	0.03892
rs2516440	B	HLA-DQB1	1	0.127	0.033	0.0001323
rs3828890	B	HLA-DQB1	1	0.205	0.048	2.147e-05
rs4413654	B	HLA-DQB1	1	0.17	0.035	1.351e-06
rs12665745	B	HLA-DQB1	1	0.091	0.044	0.03944
rs6940467	B	HLA-DQB1	1	0.199	0.048	3.497e-05
rs2844503	B	HLA-DQB1	1	0.126	0.031	5.461e-05
rs3131643	B	HLA-DQB1	1	-0.336	0.042	3.902e-15
rs9267156	B	HLA-DQB1	1	0.268	0.053	6.209e-07
rs2844502	B	HLA-DQB1	1	-0.158	0.032	9.164e-07
rs2596534	B	HLA-DQB1	1	-0.062	0.031	0.04462
rs3021366	B	HLA-DQB1	1	-0.379	0.083	5.472e-06
rs2395488	B	HLA-DQB1	1	-0.158	0.032	8.996e-07
rs2248372	B	HLA-DQB1	1	0.082	0.033	0.0129
rs2248373	B	HLA-DQB1	1	-0.078	0.032	0.01531
rs2243429	B	HLA-DQB1	1	-0.157	0.032	1.129e-06
rs2596536	B	HLA-DQB1	1	-0.158	0.032	9.164e-07
rs2523651	B	HLA-DQB1	1	-0.104	0.032	0.00106
rs2516424	B	HLA-DQB1	1	-0.158	0.032	9.295e-07
rs2248613	B	HLA-DQB1	1	-0.158	0.032	9.295e-07
rs2248617	B	HLA-DQB1	1	-0.158	0.032	9.164e-07
rs3099843	B	HLA-DQB1	1	-0.409	0.044	4.516e-20
rs3828893	B	HLA-DQB1	1	0.284	0.056	3.772e-07
rs3749945	B	HLA-DQB1	1	0.264	0.056	2.737e-06
rs3749946	B	HLA-DQB1	1	0.145	0.06	0.01561
rs3099844	B	HLA-DQB1	1	-0.41	0.044	4.349e-20
rs2523650	B	HLA-DQB1	1	-0.071	0.033	0.03429
rs2905722	B	HLA-DQB1	1	-0.141	0.043	0.0009969
rs2523710	B	HLA-DQB1	1	0.086	0.043	0.04542
rs2516507	B	HLA-DQB1	1	-0.097	0.031	0.00205
rs2523708	B	HLA-DQB1	1	-0.158	0.032	1.064e-06
rs3132470	B	HLA-DQB1	1	-0.414	0.044	2.212e-20
rs2905747	B	HLA-DQB1	1	-0.189	0.039	1.022e-06
rs2523706	B	HLA-DQB1	1	-0.158	0.032	1.079e-06
rs3094011	B	HLA-DQB1	1	-0.41	0.044	4.349e-20
rs2516504	B	HLA-DQB1	1	-0.158	0.032	1.058e-06
rs2523700	B	HLA-DQB1	1	-0.149	0.032	4.201e-06
rs9267212	B	HLA-DQB1	1	0.272	0.055	8.088e-07
rs2516500	B	HLA-DQB1	1	-0.158	0.032	1.023e-06
rs3132469	B	HLA-DQB1	1	-0.145	0.043	0.0008141
rs9267280	B	HLA-DQB1	1	0.272	0.055	8.049e-07
rs2507964	B	HLA-DQB1	1	-0.151	0.032	2.677e-06
rs2516415	B	HLA-DQB1	1	-0.152	0.032	2.247e-06
rs2904783	B	HLA-DQB1	1	-0.098	0.031	0.00179
rs3130922	B	HLA-DQB1	1	-0.129	0.032	6.699e-05
rs2395042	B	HLA-DQB1	1	-0.108	0.033	0.001177
rs2253044	B	HLA-DQB1	1	-0.152	0.045	0.0007829
rs2395043	B	HLA-DQB1	1	-0.108	0.033	0.001177
rs2516412	B	HLA-DQB1	1	-0.167	0.032	3.042e-07
rs2516408	B	HLA-DQB1	1	-0.171	0.033	1.834e-07
rs2534678	B	HLA-DQB1	1	-0.152	0.045	0.0007615
rs6916394	B	HLA-DQB1	1	0.073	0.034	0.02918
rs3828903	B	HLA-DQB1	1	0.073	0.034	0.02918
rs3094005	B	HLA-DQB1	1	-0.434	0.044	6.078e-22
rs2534674	B	HLA-DQB1	1	-0.094	0.032	0.003325
rs3828912	B	HLA-DQB1	1	0.073	0.034	0.02918
rs2516498	B	HLA-DQB1	1	-0.152	0.045	0.0007733
rs2855804	B	HLA-DQB1	1	-0.168	0.032	2.492e-07
rs114684640	B	HLA-DQB1	1	0.186	0.076	0.0143
rs2516496	B	HLA-DQB1	1	-0.153	0.045	0.000674
rs2534657	B	HLA-DQB1	1	-0.153	0.045	0.0006784
rs2855812	B	HLA-DQB1	1	-0.202	0.034	5.557e-09
rs3134899	B	HLA-DQB1	1	-0.227	0.036	5.993e-10
rs3093953	B	HLA-DQB1	1	-0.227	0.036	6.647e-10
rs41293883	B	HLA-DQB1	1	-0.352	0.079	1.006e-05
rs3131638	B	HLA-DQB1	1	-0.223	0.037	1.485e-09
rs3130615	B	HLA-DQB1	1	-0.131	0.035	0.0001903
rs3132468	B	HLA-DQB1	1	-0.131	0.035	0.0001903
rs2844499	B	HLA-DQB1	1	-0.167	0.032	2.986e-07
rs3131635	B	HLA-DQB1	1	-0.131	0.035	0.0001903
rs3130614	B	HLA-DQB1	1	-0.455	0.045	2.309e-23
rs13197153	B	HLA-DQB1	1	0.344	0.11	0.001799
rs2246618	B	HLA-DQB1	1	-0.168	0.032	2.492e-07
rs2516401	B	HLA-DQB1	1	-0.108	0.034	0.001426
rs3131633	B	HLA-DQB1	1	-0.156	0.04	0.0001272
rs3132459	B	HLA-DQB1	1	-0.083	0.036	0.02278
rs2516400	B	HLA-DQB1	1	-0.166	0.032	3.623e-07
rs75918044	B	HLA-DQB1	1	0.345	0.086	6.015e-05
rs9267444	B	HLA-DQB1	1	-0.082	0.032	0.009269
rs9267445	B	HLA-DQB1	1	-0.429	0.044	1.186e-21
rs2395045	B	HLA-DQB1	1	-0.072	0.036	0.04676
rs3131631	B	HLA-DQB1	1	-0.072	0.036	0.04822
rs2516491	B	HLA-DQB1	1	-0.124	0.034	0.000319
rs9267457	B	HLA-DQB1	1	-0.287	0.062	4.126e-06
rs2516489	B	HLA-DQB1	1	0.142	0.041	0.0005944
rs72847211	B	HLA-DQB1	1	0.361	0.086	2.901e-05
rs4959079	B	HLA-DQB1	1	-0.287	0.062	4.126e-06
rs3093995	B	HLA-DQB1	1	-0.142	0.039	0.0003103
rs77192564	B	HLA-DQB1	1	0.2	0.067	0.002914
rs3132454	B	HLA-DQB1	1	0.106	0.033	0.001196
rs9469021	B	HLA-DQB1	1	0.316	0.082	0.0001159
rs114060326	B	HLA-DQB1	1	0.486	0.109	9.15e-06
rs3093988	B	HLA-DQB1	1	-0.284	0.039	1.15e-12
rs3093986	B	HLA-DQB1	1	-0.142	0.039	0.0003101
rs2734574	B	HLA-DQB1	1	-0.116	0.031	0.0002123
rs2734573	B	HLA-DQB1	1	-0.237	0.03	1.55e-14
rs2516484	B	HLA-DQB1	1	-0.454	0.084	8.498e-08
rs2516482	B	HLA-DQB1	1	-0.285	0.039	5.078e-13
rs2259435	B	HLA-DQB1	1	0.144	0.041	0.0005442
rs3093983	B	HLA-DQB1	1	-0.142	0.039	0.0003101
rs3093982	B	HLA-DQB1	1	-0.131	0.041	0.001601
rs3130055	B	HLA-DQB1	1	-0.196	0.035	2.024e-08
rs3093981	B	HLA-DQB1	1	-0.142	0.039	0.0003101
rs3093980	B	HLA-DQB1	1	-0.142	0.039	0.0003101
rs3115537	B	HLA-DQB1	1	-0.142	0.039	0.0003101
rs3093978	B	HLA-DQB1	1	-0.142	0.039	0.0003101
rs2516478	B	HLA-DQB1	1	0.144	0.041	0.0005447
rs74367810	B	HLA-DQB1	1	0.361	0.086	2.866e-05
rs3130056	B	HLA-DQB1	1	-0.142	0.039	0.0003101
rs11796	B	HLA-DQB1	1	-0.171	0.032	1.272e-07
rs3093948	B	HLA-DQB1	1	-0.145	0.039	0.000226
rs1055384	B	HLA-DQB1	1	-0.285	0.039	8.934e-13
rs1055388	B	HLA-DQB1	1	-0.196	0.035	2.024e-08
rs3131628	B	HLA-DQB1	1	-0.142	0.039	0.0003101
rs3093976	B	HLA-DQB1	1	-0.142	0.039	0.0003101
rs929138	B	HLA-DQB1	1	-0.116	0.038	0.002513
rs2075581	B	HLA-DQB1	1	0.245	0.06	4.391e-05
rs2075580	B	HLA-DQB1	1	-0.196	0.035	2.024e-08
rs3130057	B	HLA-DQB1	1	-0.142	0.039	0.0003101
rs2734583	B	HLA-DQB1	1	-0.426	0.044	2.286e-21
rs3130058	B	HLA-DQB1	1	-0.142	0.039	0.0003101
rs3093974	B	HLA-DQB1	1	-0.174	0.032	7.834e-08
rs1129640	B	HLA-DQB1	1	-0.142	0.039	0.0003101
rs933208	B	HLA-DQB1	1	-0.195	0.035	2.122e-08
rs2516393	B	HLA-DQB1	1	-0.142	0.039	0.0003101
rs2523512	B	HLA-DQB1	1	0.141	0.041	0.0006426
rs2523511	B	HLA-DQB1	1	-0.142	0.039	0.0003101
rs2239709	B	HLA-DQB1	1	0.245	0.06	4.391e-05
rs2523508	B	HLA-DQB1	1	-0.139	0.039	0.0003899
rs3130059	B	HLA-DQB1	1	-0.171	0.032	1.17e-07
rs2523507	B	HLA-DQB1	1	-0.194	0.035	2.675e-08
rs2239525	B	HLA-DQB1	1	-0.194	0.035	2.675e-08
rs2239526	B	HLA-DQB1	1	-0.194	0.035	2.675e-08
rs2523506	B	HLA-DQB1	1	0.145	0.042	0.0005555
rs2523504	B	HLA-DQB1	1	-0.195	0.035	2.35e-08
rs2844509	B	HLA-DQB1	1	-0.109	0.037	0.003532
rs3130630	B	HLA-DQB1	1	-0.171	0.032	1.17e-07
rs9267487	B	HLA-DQB1	1	-0.283	0.062	5.494e-06
rs2251824	B	HLA-DQB1	1	0.143	0.042	0.0006622
rs2071594	B	HLA-DQB1	1	-0.171	0.032	1.17e-07
rs2071593	B	HLA-DQB1	1	0.249	0.06	3.935e-05
rs45529339	B	HLA-DQB1	1	0.168	0.076	0.0284
rs2523503	B	HLA-DQB1	1	0.145	0.042	0.0005555
rs2523502	B	HLA-DQB1	1	-0.139	0.039	0.0003899
rs9267488	B	HLA-DQB1	1	-0.425	0.044	2.644e-21
rs3219184	B	HLA-DQB1	1	0.26	0.06	1.693e-05
rs2071592	B	HLA-DQB1	1	-0.174	0.032	7.952e-08
rs2523500	B	HLA-DQB1	1	-0.086	0.033	0.009229
rs2255798	B	HLA-DQB1	1	0.141	0.044	0.00142
rs2857605	B	HLA-DQB1	1	-0.135	0.038	0.0004321
rs2239707	B	HLA-DQB1	1	-0.181	0.032	2.929e-08
rs2230365	B	HLA-DQB1	1	0.186	0.042	1.189e-05
rs3130062	B	HLA-DQB1	1	-0.167	0.058	0.004454
rs2516390	B	HLA-DQB1	1	-0.106	0.032	0.001032
rs928815	B	HLA-DQB1	1	-0.106	0.032	0.001032
rs2857709	B	HLA-DQB1	1	-0.166	0.044	0.0001577
rs2857602	B	HLA-DQB1	1	-0.106	0.032	0.001032
rs2857708	B	HLA-DQB1	1	0.136	0.044	0.002205
rs1121800	B	HLA-DQB1	1	-0.106	0.032	0.001032
rs2844484	B	HLA-DQB1	1	-0.106	0.032	0.001032
rs2009658	B	HLA-DQB1	1	0.139	0.042	0.001101
rs915654	B	HLA-DQB1	1	0.128	0.033	0.0001007
rs2844482	B	HLA-DQB1	1	0.14	0.042	0.000946
rs2071590	B	HLA-DQB1	1	-0.083	0.033	0.01145
rs1800683	B	HLA-DQB1	1	-0.159	0.032	8.82e-07
rs2239704	B	HLA-DQB1	1	-0.103	0.032	0.001478
rs3093546	B	HLA-DQB1	1	0.167	0.077	0.03007
rs909253	B	HLA-DQB1	1	-0.161	0.032	6.833e-07
rs746868	B	HLA-DQB1	1	-0.102	0.032	0.001587
rs3093542	B	HLA-DQB1	1	0.377	0.085	1.085e-05
rs2229092	B	HLA-DQB1	1	0.196	0.064	0.002088
rs1041981	B	HLA-DQB1	1	-0.161	0.032	6.787e-07
rs1800630	B	HLA-DQB1	1	0.143	0.042	0.0007969
rs1800629	B	HLA-DQB1	1	-0.284	0.039	5.993e-13
rs361525	B	HLA-DQB1	1	-0.336	0.068	9.665e-07
rs3093661	B	HLA-DQB1	1	-0.344	0.079	1.628e-05
rs3093662	B	HLA-DQB1	1	-0.257	0.058	1.063e-05
rs3093664	B	HLA-DQB1	1	-0.206	0.06	0.0006339
rs3093668	B	HLA-DQB1	1	-0.344	0.079	1.628e-05
rs3093726	B	HLA-DQB1	1	-0.404	0.083	1.199e-06
rs1800628	B	HLA-DQB1	1	-0.453	0.045	3.865e-23
rs3093553	B	HLA-DQB1	1	-0.232	0.063	0.0002165
rs41268884	B	HLA-DQB1	1	0.148	0.044	0.0008026
rs2256965	B	HLA-DQB1	1	-0.117	0.032	0.0002346
rs28732144	B	HLA-DQB1	1	-0.404	0.083	1.199e-06
rs3087617	B	HLA-DQB1	1	-0.124	0.06	0.03933
rs2515919	B	HLA-DQB1	1	0.097	0.032	0.00278
rs2857595	B	HLA-DQB1	1	-0.261	0.036	8.816e-13
rs17207190	B	HLA-DQB1	1	-0.404	0.083	1.18e-06
rs2857700	B	HLA-DQB1	1	-0.202	0.047	1.75e-05
rs9378200	B	HLA-DQB1	1	-0.229	0.066	0.0004951
rs2844479	B	HLA-DQB1	1	0.099	0.032	0.002459
rs9348876	B	HLA-DQB1	1	-0.213	0.065	0.001121
rs3132451	B	HLA-DQB1	1	-0.388	0.037	4.846e-25
rs2857600	B	HLA-DQB1	1	-0.177	0.045	8.215e-05
rs4711274	B	HLA-DQB1	1	0.124	0.046	0.00766
rs28732150	B	HLA-DQB1	1	-0.245	0.069	0.0003965
rs2269475	B	HLA-DQB1	1	0.124	0.046	0.007809
rs2857597	B	HLA-DQB1	1	-0.161	0.034	2.57e-06
rs2736177	B	HLA-DQB1	1	-0.177	0.045	8.086e-05
rs2736176	B	HLA-DQB1	1	0.091	0.034	0.007062
rs3763295	B	HLA-DQB1	1	0.124	0.046	0.007809
rs3993757	B	HLA-DQB1	1	0.277	0.126	0.02855
rs3130070	B	HLA-DQB1	1	-0.397	0.037	4.524e-25
rs2280801	B	HLA-DQB1	1	-0.245	0.069	0.0003965
rs3130622	B	HLA-DQB1	1	-0.397	0.037	4.524e-25
rs3130071	B	HLA-DQB1	1	-0.177	0.045	7.792e-05
rs1046080	B	HLA-DQB1	1	-0.161	0.034	2.481e-06
rs3132450	B	HLA-DQB1	1	-0.497	0.046	4.593e-26
rs3130623	B	HLA-DQB1	1	-0.353	0.037	7.571e-21
rs2242660	B	HLA-DQB1	1	-0.176	0.032	3.565e-08
rs3130626	B	HLA-DQB1	1	-0.397	0.037	4.524e-25
rs2736157	B	HLA-DQB1	1	-0.397	0.037	4.524e-25
rs3130627	B	HLA-DQB1	1	-0.397	0.037	4.524e-25
rs2844465	B	HLA-DQB1	1	-0.174	0.032	6.111e-08
rs2272593	B	HLA-DQB1	1	-0.162	0.034	2.337e-06
rs2242659	B	HLA-DQB1	1	-0.173	0.032	7.73e-08
rs3115663	B	HLA-DQB1	1	-0.397	0.037	4.524e-25
rs2242657	B	HLA-DQB1	1	0.126	0.046	0.006588
rs1046089	B	HLA-DQB1	1	-0.208	0.032	1.357e-10
rs2261033	B	HLA-DQB1	1	0.164	0.031	1.159e-07
rs11229	B	HLA-DQB1	1	-0.397	0.037	4.524e-25
rs3132453	B	HLA-DQB1	1	-0.216	0.06	0.0003412
rs10885	B	HLA-DQB1	1	-0.397	0.037	4.524e-25
rs2736155	B	HLA-DQB1	1	0.076	0.031	0.01492
rs2178899	B	HLA-DQB1	1	0.092	0.045	0.043
rs750332	B	HLA-DQB1	1	-0.143	0.039	0.0002789
rs28732154	B	HLA-DQB1	1	-0.245	0.069	0.0003989
rs3130628	B	HLA-DQB1	1	-0.393	0.037	1.359e-24
rs755714	B	HLA-DQB1	1	0.091	0.034	0.007062
rs1077394	B	HLA-DQB1	1	-0.199	0.033	1.34e-09
rs1077393	B	HLA-DQB1	1	0.075	0.031	0.01664
rs1052486	B	HLA-DQB1	1	0.075	0.031	0.01664
rs760293	B	HLA-DQB1	1	-0.143	0.039	0.0002789
rs2077102	B	HLA-DQB1	1	0.123	0.046	0.008217
rs3130048	B	HLA-DQB1	1	-0.382	0.033	7.333e-29
rs2242656	B	HLA-DQB1	1	-0.175	0.037	3.009e-06
rs805303	B	HLA-DQB1	1	-0.18	0.032	2.771e-08
rs805302	B	HLA-DQB1	1	-0.183	0.032	1.61e-08
rs805301	B	HLA-DQB1	1	-0.18	0.032	2.603e-08
rs3130050	B	HLA-DQB1	1	-0.177	0.044	6.034e-05
rs3115669	B	HLA-DQB1	1	-0.177	0.045	8.086e-05
rs3117583	B	HLA-DQB1	1	-0.398	0.037	3.35e-25
rs813115	B	HLA-DQB1	1	-0.183	0.032	1.61e-08
rs3117582	B	HLA-DQB1	1	-0.497	0.046	4.593e-26
rs805297	B	HLA-DQB1	1	0.091	0.034	0.007062
rs3132449	B	HLA-DQB1	1	-0.497	0.046	4.593e-26
rs2242655	B	HLA-DQB1	1	0.123	0.046	0.008217
rs3130617	B	HLA-DQB1	1	-0.164	0.034	1.831e-06
rs28732157	B	HLA-DQB1	1	-0.233	0.069	0.0007707
rs805262	B	HLA-DQB1	1	-0.167	0.03	3.555e-08
rs3130618	B	HLA-DQB1	1	-0.398	0.037	3.35e-25
rs2295665	B	HLA-DQB1	1	0.123	0.046	0.008217
rs2295664	B	HLA-DQB1	1	0.123	0.046	0.008217
rs28732159	B	HLA-DQB1	1	-0.486	0.082	4.947e-09
rs805257	B	HLA-DQB1	1	-0.176	0.032	4.384e-08
rs9267529	B	HLA-DQB1	1	-0.155	0.059	0.008576
rs14365	B	HLA-DQB1	1	0.146	0.04	0.0002679
rs3117578	B	HLA-DQB1	1	-0.181	0.044	4.706e-05
rs9267531	B	HLA-DQB1	1	-0.497	0.046	4.593e-26
rs2142234	B	HLA-DQB1	1	-0.155	0.059	0.008576
rs9267532	B	HLA-DQB1	1	-0.167	0.06	0.005844
rs1266076	B	HLA-DQB1	1	-0.175	0.032	5.982e-08
rs707919	B	HLA-DQB1	1	0.091	0.034	0.007062
rs3115667	B	HLA-DQB1	1	-0.157	0.034	5.045e-06
rs9378164	B	HLA-DQB1	1	-0.232	0.068	0.0007104
rs13295	B	HLA-DQB1	1	-0.155	0.059	0.008576
rs9267533	B	HLA-DQB1	1	-0.155	0.059	0.008576
rs2280800	B	HLA-DQB1	1	0.123	0.046	0.008217
rs9267534	B	HLA-DQB1	1	-0.155	0.059	0.008576
rs9267536	B	HLA-DQB1	1	-0.249	0.075	0.0009969
rs10573	B	HLA-DQB1	1	-0.165	0.059	0.005345
rs1475865	B	HLA-DQB1	1	-0.161	0.034	2.964e-06
rs805273	B	HLA-DQB1	1	0.136	0.063	0.03214
rs1266074	B	HLA-DQB1	1	0.128	0.063	0.04175
rs9267540	B	HLA-DQB1	1	-0.155	0.059	0.008576
rs9267541	B	HLA-DQB1	1	-0.155	0.059	0.008576
rs2295663	B	HLA-DQB1	1	-0.247	0.069	0.0003527
rs34406901	B	HLA-DQB1	1	0.181	0.068	0.007779
rs2242653	B	HLA-DQB1	1	0.15	0.043	0.0005847
rs805287	B	HLA-DQB1	1	0.082	0.034	0.01668
rs805286	B	HLA-DQB1	1	0.076	0.035	0.02833
rs805285	B	HLA-DQB1	1	0.103	0.036	0.004194
rs385306	B	HLA-DQB1	1	0.084	0.037	0.02293
rs405722	B	HLA-DQB1	1	-0.185	0.06	0.002187
rs15574	B	HLA-DQB1	1	0.085	0.038	0.02449
rs1065356	B	HLA-DQB1	1	0.089	0.038	0.01893
rs376510	B	HLA-DQB1	1	-0.194	0.061	0.001527
rs805294	B	HLA-DQB1	1	-0.139	0.032	1.338e-05
rs805293	B	HLA-DQB1	1	0.112	0.031	0.0003278
rs805292	B	HLA-DQB1	1	0.091	0.038	0.01646
rs453098	B	HLA-DQB1	1	-0.18	0.06	0.002873
rs805306	B	HLA-DQB1	1	-0.137	0.032	1.749e-05
rs707916	B	HLA-DQB1	1	-0.135	0.032	2.082e-05
rs9267551	B	HLA-DQB1	1	-0.187	0.045	3.272e-05
rs400547	B	HLA-DQB1	1	-0.182	0.061	0.002885
rs3131383	B	HLA-DQB1	1	-0.471	0.046	6.621e-24
rs3101018	B	HLA-DQB1	1	-0.488	0.046	5.076e-25
rs3131382	B	HLA-DQB1	1	-0.227	0.06	0.0001755
rs409558	B	HLA-DQB1	1	0.216	0.043	6.438e-07
rs2075789	B	HLA-DQB1	1	0.106	0.053	0.04643
rs1144708	B	HLA-DQB1	1	-0.134	0.032	2.766e-05
rs707915	B	HLA-DQB1	1	-0.19	0.062	0.002082
rs2293861	B	HLA-DQB1	1	0.216	0.043	6.38e-07
rs2075788	B	HLA-DQB1	1	0.213	0.043	1.008e-06
rs3132445	B	HLA-DQB1	1	-0.471	0.046	6.621e-24
rs3749953	B	HLA-DQB1	1	0.181	0.046	0.0001019
rs3828922	B	HLA-DQB1	1	0.213	0.043	1.008e-06
rs3130484	B	HLA-DQB1	1	-0.471	0.046	6.621e-24
rs1150793	B	HLA-DQB1	1	-0.19	0.062	0.002082
rs3131379	B	HLA-DQB1	1	-0.471	0.046	6.621e-24
rs3117574	B	HLA-DQB1	1	-0.471	0.046	6.621e-24
rs3131378	B	HLA-DQB1	1	-0.471	0.046	6.621e-24
rs3117575	B	HLA-DQB1	1	-0.471	0.046	6.621e-24
rs707939	B	HLA-DQB1	1	0.08	0.033	0.01504
rs3117577	B	HLA-DQB1	1	-0.488	0.046	5.076e-25
rs3115672	B	HLA-DQB1	1	-0.471	0.046	6.621e-24
rs2075801	B	HLA-DQB1	1	0.213	0.043	1.019e-06
rs707938	B	HLA-DQB1	1	-0.097	0.033	0.003222
rs17201144	B	HLA-DQB1	1	0.221	0.069	0.001331
rs707937	B	HLA-DQB1	1	0.102	0.039	0.009357
rs6905572	B	HLA-DQB1	1	0.199	0.047	2.836e-05
rs707936	B	HLA-DQB1	1	-0.189	0.061	0.002041
rs3115671	B	HLA-DQB1	1	-0.471	0.046	6.621e-24
rs707934	B	HLA-DQB1	1	-0.126	0.058	0.03165
rs3130490	B	HLA-DQB1	1	-0.471	0.046	6.621e-24
rs707929	B	HLA-DQB1	1	-0.126	0.032	0.0001158
rs707928	B	HLA-DQB1	1	-0.114	0.033	0.0004771
rs707926	B	HLA-DQB1	1	0.093	0.042	0.02714
rs915652	B	HLA-DQB1	1	-0.488	0.046	9.408e-25
rs915651	B	HLA-DQB1	1	-0.476	0.046	2.106e-24
rs743399	B	HLA-DQB1	1	0.096	0.041	0.01761
rs534892	B	HLA-DQB1	1	-0.207	0.075	0.00569
rs480092	B	HLA-DQB1	1	0.093	0.042	0.02714
rs2075800	B	HLA-DQB1	1	0.081	0.033	0.01472
rs481825	B	HLA-DQB1	1	-0.206	0.075	0.005959
rs1043618	B	HLA-DQB1	1	-0.145	0.031	3.317e-06
rs77488547	B	HLA-DQB1	1	-0.281	0.106	0.008334
rs78292716	B	HLA-DQB1	1	-0.252	0.1	0.01241
rs2763979	B	HLA-DQB1	1	-0.174	0.031	1.947e-08
rs35987121	B	HLA-DQB1	1	-0.189	0.096	0.0479
rs2471980	B	HLA-DQB1	1	-0.126	0.031	6.938e-05
rs4711279	B	HLA-DQB1	1	0.174	0.047	0.0002329
rs9368699	B	HLA-DQB1	1	-0.506	0.08	3.796e-10
rs6921489	B	HLA-DQB1	1	0.176	0.047	0.0001818
rs733539	B	HLA-DQB1	1	0.177	0.047	0.0001742
rs3130679	B	HLA-DQB1	1	-0.488	0.046	9.381e-25
rs599707	B	HLA-DQB1	1	-0.481	0.046	7.692e-25
rs9267576	B	HLA-DQB1	1	-0.187	0.045	3.455e-05
rs613281	B	HLA-DQB1	1	-0.265	0.074	0.0003491
rs693906	B	HLA-DQB1	1	-0.398	0.041	3.358e-21
rs11965547	B	HLA-DQB1	1	0.176	0.053	0.001062
rs521977	B	HLA-DQB1	1	0.222	0.034	6.629e-11
rs660594	B	HLA-DQB1	1	0.163	0.031	1.406e-07
rs660550	B	HLA-DQB1	1	0.163	0.031	1.406e-07
rs577272	B	HLA-DQB1	1	0.163	0.031	1.394e-07
rs644827	B	HLA-DQB1	1	0.163	0.031	1.394e-07
rs644774	B	HLA-DQB1	1	0.163	0.031	1.394e-07
rs494620	B	HLA-DQB1	1	0.098	0.032	0.002038
rs9267652	B	HLA-DQB1	1	-0.287	0.077	0.0002194
rs2242665	B	HLA-DQB1	1	0.163	0.031	1.394e-07
rs2242664	B	HLA-DQB1	1	0.163	0.031	1.394e-07
rs3132442	B	HLA-DQB1	1	0.156	0.031	4.737e-07
rs3130481	B	HLA-DQB1	1	0.156	0.031	5.011e-07
rs3130482	B	HLA-DQB1	1	0.156	0.031	4.824e-07
rs614549	B	HLA-DQB1	1	0.12	0.033	0.0002421
rs9267656	B	HLA-DQB1	1	-0.3	0.079	0.0001434
rs2736428	B	HLA-DQB1	1	0.096	0.033	0.003674
rs6907185	B	HLA-DQB1	1	0.162	0.053	0.002476
rs9267658	B	HLA-DQB1	1	-0.212	0.046	3.744e-06
rs2075798	B	HLA-DQB1	1	0.19	0.061	0.001722
rs605203	B	HLA-DQB1	1	0.191	0.032	2.696e-09
rs589428	B	HLA-DQB1	1	0.191	0.032	2.761e-09
rs555007	B	HLA-DQB1	1	0.196	0.061	0.001386
rs652888	B	HLA-DQB1	1	-0.441	0.035	8.193e-35
rs2844458	B	HLA-DQB1	1	0.083	0.033	0.01231
rs9267660	B	HLA-DQB1	1	-0.353	0.098	0.0003216
rs486416	B	HLA-DQB1	1	0.183	0.032	1.149e-08
rs611572	B	HLA-DQB1	1	0.21	0.061	0.0006292
rs535586	B	HLA-DQB1	1	0.191	0.032	2.605e-09
rs2844455	B	HLA-DQB1	1	0.167	0.04	3.38e-05
rs558702	B	HLA-DQB1	1	-0.485	0.046	5.616e-25
rs519417	B	HLA-DQB1	1	-0.486	0.046	2.997e-25
rs2844452	B	HLA-DQB1	1	0.13	0.031	2.799e-05
rs9267673	B	HLA-DQB1	1	-0.372	0.051	4.696e-13
rs644045	B	HLA-DQB1	1	0.069	0.031	0.02765
rs3130683	B	HLA-DQB1	1	-0.225	0.045	7.509e-07
rs497309	B	HLA-DQB1	1	-0.491	0.046	1.068e-25
rs9267677	B	HLA-DQB1	1	-0.307	0.051	2.551e-09
rs2734335	B	HLA-DQB1	1	0.143	0.031	3.08e-06
rs3020644	B	HLA-DQB1	1	0.133	0.031	2.444e-05
rs7746553	B	HLA-DQB1	1	-0.134	0.041	0.001138
rs12614	B	HLA-DQB1	1	0.145	0.05	0.003585
rs1048709	B	HLA-DQB1	1	-0.231	0.039	3.599e-09
rs537160	B	HLA-DQB1	1	0.086	0.032	0.008413
rs4151657	B	HLA-DQB1	1	0.096	0.033	0.003508
rs1270942	B	HLA-DQB1	1	-0.494	0.046	6.26e-26
rs4151664	B	HLA-DQB1	1	-0.441	0.062	2.443e-12
rs2072632	B	HLA-DQB1	1	0.092	0.033	0.005994
rs630379	B	HLA-DQB1	1	0.084	0.033	0.01163
rs9501161	B	HLA-DQB1	1	0.131	0.052	0.01242
rs440454	B	HLA-DQB1	1	0.085	0.033	0.01081
rs2280774	B	HLA-DQB1	1	0.094	0.034	0.005189
rs419788	B	HLA-DQB1	1	0.085	0.033	0.01081
rs437179	B	HLA-DQB1	1	0.085	0.033	0.01056
rs35664695	B	HLA-DQB1	1	-0.491	0.081	1.522e-09
rs401775	B	HLA-DQB1	1	-0.135	0.04	0.0007202
rs492899	B	HLA-DQB1	1	0.104	0.052	0.04571
rs34241101	B	HLA-DQB1	1	-0.412	0.059	6.017e-12
rs410851	B	HLA-DQB1	1	0.08	0.033	0.01681
rs474534	B	HLA-DQB1	1	0.109	0.045	0.01627
rs17207867	B	HLA-DQB1	1	-0.307	0.056	7.001e-08
rs35337578	B	HLA-DQB1	1	-0.307	0.056	7.001e-08
rs389884	B	HLA-DQB1	1	-0.51	0.046	6.222e-27
rs6941112	B	HLA-DQB1	1	0.106	0.034	0.001539
rs389883	B	HLA-DQB1	1	0.077	0.033	0.02163
rs34214527	B	HLA-DQB1	1	-0.284	0.053	8.656e-08
rs2077580	B	HLA-DQB1	1	-0.279	0.053	1.44e-07
rs12198173	B	HLA-DQB1	1	-0.279	0.053	1.44e-07
rs1150758	B	HLA-DQB1	1	-0.329	0.04	1.046e-15
rs1150755	B	HLA-DQB1	1	-0.326	0.041	2.236e-15
rs3130286	B	HLA-DQB1	1	-0.162	0.037	1.572e-05
rs12211410	B	HLA-DQB1	1	-0.273	0.053	2.86e-07
rs3130287	B	HLA-DQB1	1	-0.221	0.045	9.835e-07
rs1150754	B	HLA-DQB1	1	-0.329	0.04	1.003e-15
rs1150753	B	HLA-DQB1	1	-0.511	0.047	1.76e-26
rs1150752	B	HLA-DQB1	1	-0.511	0.047	1.713e-26
rs13199524	B	HLA-DQB1	1	-0.324	0.054	2.277e-09
rs77913858	B	HLA-DQB1	1	0.16	0.067	0.01797
rs3117182	B	HLA-DQB1	1	-0.221	0.045	9.661e-07
rs3096695	B	HLA-DQB1	1	-0.224	0.046	1.067e-06
rs3134954	B	HLA-DQB1	1	-0.217	0.045	1.794e-06
rs12153855	B	HLA-DQB1	1	-0.316	0.049	1.48e-10
rs2269426	B	HLA-DQB1	1	-0.09	0.032	0.005213
rs411337	B	HLA-DQB1	1	0.162	0.06	0.00692
rs3807039	B	HLA-DQB1	1	0.163	0.049	0.000835
rs17207986	B	HLA-DQB1	1	0.154	0.065	0.01839
rs3130342	B	HLA-DQB1	1	-0.217	0.045	1.794e-06
rs1269852	B	HLA-DQB1	1	-0.511	0.047	1.721e-26
rs9469084	B	HLA-DQB1	1	0.16	0.06	0.007487
rs8283	B	HLA-DQB1	1	-0.128	0.04	0.001284
rs28732175	B	HLA-DQB1	1	-0.491	0.081	1.53e-09
rs76024631	B	HLA-DQB1	1	0.159	0.066	0.01644
rs204888	B	HLA-DQB1	1	0.16	0.06	0.007445
rs62402722	B	HLA-DQB1	1	-0.2	0.081	0.01321
rs3130288	B	HLA-DQB1	1	-0.511	0.047	1.721e-26
rs28732176	B	HLA-DQB1	1	-0.321	0.049	1.217e-10
rs169494	B	HLA-DQB1	1	0.179	0.06	0.002975
rs9391734	B	HLA-DQB1	1	-0.321	0.049	1.217e-10
rs13211318	B	HLA-DQB1	1	-0.316	0.049	2.348e-10
rs204999	B	HLA-DQB1	1	-0.402	0.032	2.524e-34
rs3130279	B	HLA-DQB1	1	-0.214	0.045	1.993e-06
rs3134952	B	HLA-DQB1	1	-0.482	0.034	1.708e-41
rs9296009	B	HLA-DQB1	1	0.089	0.037	0.01697
rs28732178	B	HLA-DQB1	1	-0.436	0.074	4.688e-09
rs3134608	B	HLA-DQB1	1	-0.49	0.034	4.499e-42
rs3131283	B	HLA-DQB1	1	-0.213	0.046	3.267e-06
rs1053924	B	HLA-DQB1	1	-0.258	0.033	8.07e-15
rs9267810	B	HLA-DQB1	1	0.093	0.037	0.01194
rs3134604	B	HLA-DQB1	1	-0.226	0.046	9.64e-07
rs3096696	B	HLA-DQB1	1	-0.489	0.034	6.247e-42
rs2269425	B	HLA-DQB1	1	0.164	0.042	9.828e-05
rs3134603	B	HLA-DQB1	1	-0.222	0.045	1.173e-06
rs3134950	B	HLA-DQB1	1	-0.269	0.031	1.31e-17
rs2269424	B	HLA-DQB1	1	0.094	0.037	0.01123
rs3096697	B	HLA-DQB1	1	-0.491	0.034	2.709e-42
rs3130347	B	HLA-DQB1	1	-0.493	0.034	1.181e-42
rs1061808	B	HLA-DQB1	1	-0.257	0.031	4.164e-16
rs1061807	B	HLA-DQB1	1	0.094	0.037	0.01124
rs3130283	B	HLA-DQB1	1	-0.212	0.045	2.962e-06
rs9267817	B	HLA-DQB1	1	0.096	0.037	0.009726
rs3130284	B	HLA-DQB1	1	-0.491	0.034	2.709e-42
rs3131297	B	HLA-DQB1	1	-0.491	0.034	2.709e-42
rs3134947	B	HLA-DQB1	1	-0.492	0.034	1.591e-42
rs2269423	B	HLA-DQB1	1	-0.263	0.031	3.676e-17
rs3134946	B	HLA-DQB1	1	-0.491	0.034	2.733e-42
rs3096689	B	HLA-DQB1	1	-0.491	0.034	2.733e-42
rs3134945	B	HLA-DQB1	1	-0.492	0.034	1.591e-42
rs3134944	B	HLA-DQB1	1	-0.492	0.034	1.591e-42
rs9469089	B	HLA-DQB1	1	0.174	0.041	2.469e-05
rs3132965	B	HLA-DQB1	1	-0.491	0.034	2.709e-42
rs3130349	B	HLA-DQB1	1	-0.508	0.037	4.165e-39
rs3134943	B	HLA-DQB1	1	-0.208	0.045	3.974e-06
rs8365	B	HLA-DQB1	1	-0.506	0.037	7.489e-39
rs3134940	B	HLA-DQB1	1	-0.506	0.037	7.478e-39
rs1035798	B	HLA-DQB1	1	0.099	0.037	0.00772
rs1800684	B	HLA-DQB1	1	-0.213	0.046	3.77e-06
rs1800624	B	HLA-DQB1	1	0.102	0.037	0.006207
rs1800625	B	HLA-DQB1	1	-0.493	0.037	1.479e-37
rs204995	B	HLA-DQB1	1	-0.373	0.034	9.355e-27
rs204994	B	HLA-DQB1	1	-0.401	0.034	3.975e-30
rs204993	B	HLA-DQB1	1	-0.376	0.032	7.225e-30
rs204992	B	HLA-DQB1	1	-0.399	0.034	7.904e-30
rs176095	B	HLA-DQB1	1	-0.396	0.034	2.229e-29
rs3134605	B	HLA-DQB1	1	-0.458	0.036	9.205e-34
rs12663103	B	HLA-DQB1	1	-0.338	0.07	1.599e-06
rs204991	B	HLA-DQB1	1	-0.316	0.036	1.87e-17
rs3132940	B	HLA-DQB1	1	-0.21	0.046	4.537e-06
rs204990	B	HLA-DQB1	1	-0.316	0.036	1.87e-17
rs204989	B	HLA-DQB1	1	-0.317	0.036	1.261e-17
rs8192579	B	HLA-DQB1	1	-0.338	0.07	1.599e-06
rs2071279	B	HLA-DQB1	1	0.088	0.036	0.01439
rs2071278	B	HLA-DQB1	1	-0.436	0.041	5.609e-25
rs9267820	B	HLA-DQB1	1	0.094	0.034	0.006396
rs3134942	B	HLA-DQB1	1	-0.476	0.042	1.042e-27
rs9267821	B	HLA-DQB1	1	0.09	0.034	0.008902
rs3134939	B	HLA-DQB1	1	-0.206	0.03	2.365e-11
rs2071287	B	HLA-DQB1	1	-0.217	0.03	1.661e-12
rs3132935	B	HLA-DQB1	1	-0.459	0.036	6.274e-34
rs6907458	B	HLA-DQB1	1	-0.338	0.07	1.599e-06
rs2071277	B	HLA-DQB1	1	-0.213	0.03	3.973e-12
rs1044506	B	HLA-DQB1	1	-0.209	0.046	4.936e-06
rs3131296	B	HLA-DQB1	1	-0.476	0.042	1.042e-27
rs206017	B	HLA-DQB1	1	-0.226	0.031	1.158e-12
rs3132947	B	HLA-DQB1	1	-0.459	0.036	5.441e-34
rs206018	B	HLA-DQB1	1	0.112	0.039	0.003966
rs9267833	B	HLA-DQB1	1	0.072	0.036	0.04505
rs3132956	B	HLA-DQB1	1	-0.476	0.042	8.928e-28
rs16869834	B	HLA-DQB1	1	0.391	0.074	1.767e-07
rs2071286	B	HLA-DQB1	1	0.096	0.039	0.01456
rs3131294	B	HLA-DQB1	1	-0.206	0.046	7.114e-06
rs3131290	B	HLA-DQB1	1	-0.18	0.031	1.167e-08
rs3134799	B	HLA-DQB1	1	-0.252	0.03	3.758e-16
rs404860	B	HLA-DQB1	1	0.138	0.041	0.0007125
rs384247	B	HLA-DQB1	1	0.138	0.041	0.0007125
rs3134798	B	HLA-DQB1	1	-0.197	0.034	9.05e-09
rs3134797	B	HLA-DQB1	1	-0.252	0.03	3.769e-16
rs436388	B	HLA-DQB1	1	-0.178	0.032	2.225e-08
rs2256594	B	HLA-DQB1	1	0.148	0.041	0.0003261
rs394657	B	HLA-DQB1	1	-0.257	0.03	9.484e-17
rs429853	B	HLA-DQB1	1	-0.218	0.03	1.649e-12
rs1109771	B	HLA-DQB1	1	-0.172	0.031	2.22e-08
rs431722	B	HLA-DQB1	1	-0.189	0.031	2.113e-09
rs430916	B	HLA-DQB1	1	0.094	0.036	0.0087
rs422951	B	HLA-DQB1	1	-0.23	0.031	1.628e-13
rs715299	B	HLA-DQB1	1	-0.213	0.033	1.128e-10
rs3134796	B	HLA-DQB1	1	-0.48	0.042	2.201e-28
rs3132946	B	HLA-DQB1	1	-0.211	0.046	4.216e-06
rs915895	B	HLA-DQB1	1	-0.306	0.031	7.891e-22
rs915894	B	HLA-DQB1	1	-0.289	0.031	4.006e-20
rs443198	B	HLA-DQB1	1	-0.271	0.031	2.947e-18
rs3134931	B	HLA-DQB1	1	0.133	0.032	3.505e-05
rs434841	B	HLA-DQB1	1	-0.298	0.034	1.023e-17
rs2854048	B	HLA-DQB1	1	-0.215	0.104	0.03895
rs3830041	B	HLA-DQB1	1	-0.163	0.055	0.00329
rs375244	B	HLA-DQB1	1	0.124	0.038	0.001197
rs8192565	B	HLA-DQB1	1	0.213	0.057	0.0002025
rs3134930	B	HLA-DQB1	1	-0.255	0.035	9.531e-13
rs3134929	B	HLA-DQB1	1	-0.125	0.039	0.001513
rs3096702	B	HLA-DQB1	1	-0.11	0.033	0.0007707
rs479536	B	HLA-DQB1	1	-0.139	0.062	0.02582
rs9267845	B	HLA-DQB1	1	0.08	0.033	0.01444
rs510321	B	HLA-DQB1	1	0.176	0.042	2.52e-05
rs17208153	B	HLA-DQB1	1	-0.145	0.053	0.00691
rs1475961	B	HLA-DQB1	1	0.08	0.033	0.01444
rs3132950	B	HLA-DQB1	1	0.08	0.033	0.01444
rs1475960	B	HLA-DQB1	1	0.08	0.033	0.01444
rs3096691	B	HLA-DQB1	1	0.077	0.033	0.01771
rs483574	B	HLA-DQB1	1	0.175	0.042	2.767e-05
rs482759	B	HLA-DQB1	1	0.176	0.042	2.52e-05
rs9267853	B	HLA-DQB1	1	-0.104	0.032	0.001377
rs3132949	B	HLA-DQB1	1	0.147	0.033	1.038e-05
rs365053	B	HLA-DQB1	1	0.107	0.038	0.004632
rs378088	B	HLA-DQB1	1	0.111	0.038	0.003308
rs9404942	B	HLA-DQB1	1	0.172	0.07	0.01432
rs436845	B	HLA-DQB1	1	0.132	0.037	0.0003323
rs1426713	B	HLA-DQB1	1	-0.17	0.056	0.002276
rs440261	B	HLA-DQB1	1	0.117	0.038	0.001957
rs404890	B	HLA-DQB1	1	-0.133	0.032	3.823e-05
rs2849015	B	HLA-DQB1	1	-0.14	0.032	1.247e-05
rs6457499	B	HLA-DQB1	1	0.126	0.034	0.0002337
rs377763	B	HLA-DQB1	1	-0.286	0.038	7.684e-14
rs389703	B	HLA-DQB1	1	0.121	0.038	0.001369
rs9267873	B	HLA-DQB1	1	-0.142	0.032	9.243e-06
rs3134926	B	HLA-DQB1	1	0.126	0.034	0.0002337
rs6936346	B	HLA-DQB1	1	0.126	0.034	0.0002337
rs115944000	B	HLA-DQB1	1	0.121	0.038	0.001369
rs9501398	B	HLA-DQB1	1	-0.167	0.055	0.002404
rs9267898	B	HLA-DQB1	1	-0.136	0.032	2.171e-05
rs3130299	B	HLA-DQB1	1	0.121	0.038	0.001369
rs693797	B	HLA-DQB1	1	-0.119	0.032	0.0001896
rs9267911	B	HLA-DQB1	1	-0.104	0.031	0.0009275
rs3130303	B	HLA-DQB1	1	-0.394	0.041	1.298e-20
rs6901158	B	HLA-DQB1	1	-0.393	0.041	1.505e-20
rs6906128	B	HLA-DQB1	1	0.105	0.036	0.003677
rs3130304	B	HLA-DQB1	1	-0.232	0.037	3.598e-10
rs416352	B	HLA-DQB1	1	-0.114	0.033	0.0006134
rs424232	B	HLA-DQB1	1	-0.159	0.034	3.792e-06
rs12526104	B	HLA-DQB1	1	0.393	0.057	7.205e-12
rs382259	B	HLA-DQB1	1	0.149	0.038	8.201e-05
rs12529559	B	HLA-DQB1	1	0.596	0.066	7.003e-19
rs507778	B	HLA-DQB1	1	-0.137	0.033	3.368e-05
rs371156	B	HLA-DQB1	1	0.133	0.037	0.0003859
rs419132	B	HLA-DQB1	1	0.141	0.036	0.000111
rs412657	B	HLA-DQB1	1	-0.117	0.031	0.0001975
rs9267947	B	HLA-DQB1	1	-0.107	0.031	0.0005918
rs9267948	B	HLA-DQB1	1	-0.084	0.032	0.008887
rs427037	B	HLA-DQB1	1	0.143	0.039	0.0002454
rs9267955	B	HLA-DQB1	1	-0.219	0.044	8.771e-07
rs9296013	B	HLA-DQB1	1	-0.188	0.092	0.04073
rs6936204	B	HLA-DQB1	1	0.174	0.033	1.186e-07
rs9267972	B	HLA-DQB1	1	0.141	0.032	1.029e-05
rs10223710	B	HLA-DQB1	1	0.153	0.041	0.0002113
rs9296015	B	HLA-DQB1	1	0.153	0.041	0.0002113
rs4959089	B	HLA-DQB1	1	0.153	0.041	0.0002113
rs4959090	B	HLA-DQB1	1	0.153	0.041	0.0002113
rs6921945	B	HLA-DQB1	1	0.153	0.041	0.0002113
rs9267992	B	HLA-DQB1	1	-0.226	0.044	4.393e-07
rs3115572	B	HLA-DQB1	1	0.141	0.032	1.03e-05
rs12525893	B	HLA-DQB1	1	0.164	0.041	7.061e-05
rs3130316	B	HLA-DQB1	1	0.141	0.032	1.029e-05
rs3130320	B	HLA-DQB1	1	0.173	0.033	1.444e-07
rs6457515	B	HLA-DQB1	1	-0.355	0.035	1.391e-22
rs3130322	B	HLA-DQB1	1	-0.355	0.035	1.391e-22
rs3132967	B	HLA-DQB1	1	-0.355	0.035	1.391e-22
rs3115569	B	HLA-DQB1	1	-0.355	0.035	1.445e-22
rs28895018	B	HLA-DQB1	1	-0.174	0.065	0.007033
rs9268005	B	HLA-DQB1	1	-0.233	0.033	4.607e-12
rs6931322	B	HLA-DQB1	1	-0.354	0.035	1.95e-22
rs9268013	B	HLA-DQB1	1	-0.39	0.037	2.679e-25
rs3096686	B	HLA-DQB1	1	-0.355	0.035	1.391e-22
rs3132971	B	HLA-DQB1	1	-0.557	0.047	5.447e-30
rs9268055	B	HLA-DQB1	1	-0.355	0.035	1.391e-22
rs3130332	B	HLA-DQB1	1	-0.355	0.035	1.391e-22
rs3115563	B	HLA-DQB1	1	-0.355	0.035	1.391e-22
rs3115562	B	HLA-DQB1	1	0.288	0.07	4.178e-05
rs7767325	B	HLA-DQB1	1	-0.355	0.035	1.391e-22
rs3132928	B	HLA-DQB1	1	-0.355	0.035	1.391e-22
rs3096683	B	HLA-DQB1	1	-0.462	0.04	1.343e-29
rs3096682	B	HLA-DQB1	1	-0.355	0.035	1.391e-22
rs3096681	B	HLA-DQB1	1	-0.355	0.035	1.391e-22
rs2114436	B	HLA-DQB1	1	0.288	0.07	4.178e-05
rs17201917	B	HLA-DQB1	1	0.163	0.044	0.0002223
rs3115561	B	HLA-DQB1	1	-0.355	0.035	1.391e-22
rs3132931	B	HLA-DQB1	1	-0.39	0.037	2.679e-25
rs3132933	B	HLA-DQB1	1	0.269	0.071	0.0001568
rs3115560	B	HLA-DQB1	1	-0.355	0.035	1.391e-22
rs6913182	B	HLA-DQB1	1	-0.205	0.041	8.623e-07
rs3096673	B	HLA-DQB1	1	-0.355	0.035	1.391e-22
rs3096674	B	HLA-DQB1	1	-0.39	0.037	2.679e-25
rs3132945	B	HLA-DQB1	1	-0.355	0.035	1.391e-22
rs3115557	B	HLA-DQB1	1	-0.39	0.037	2.679e-25
rs1559873	B	HLA-DQB1	1	-0.39	0.037	2.679e-25
rs1559874	B	HLA-DQB1	1	-0.388	0.037	5.662e-25
rs3130340	B	HLA-DQB1	1	-0.355	0.035	1.391e-22
rs9268103	B	HLA-DQB1	1	-0.205	0.041	8.623e-07
rs3115553	B	HLA-DQB1	1	-0.355	0.035	1.391e-22
rs3115552	B	HLA-DQB1	1	-0.355	0.035	1.391e-22
rs28366171	B	HLA-DQB1	1	0.163	0.044	0.0002223
rs9268125	B	HLA-DQB1	1	-0.391	0.036	1.801e-25
rs6902465	B	HLA-DQB1	1	0.288	0.07	4.178e-05
rs9268127	B	HLA-DQB1	1	-0.465	0.04	7.966e-30
rs9268131	B	HLA-DQB1	1	-0.39	0.037	2.679e-25
rs9268135	B	HLA-DQB1	1	-0.39	0.037	2.679e-25
rs78939685	B	HLA-DQB1	1	-0.213	0.041	2.5e-07
rs9268137	B	HLA-DQB1	1	-0.392	0.037	1.448e-25
rs7751896	B	HLA-DQB1	1	-0.355	0.035	1.391e-22
rs28732186	B	HLA-DQB1	1	-0.174	0.065	0.007033
rs9268138	B	HLA-DQB1	1	-0.225	0.044	4.905e-07
rs9268139	B	HLA-DQB1	1	-0.465	0.04	7.966e-30
rs4711291	B	HLA-DQB1	1	-0.355	0.035	1.391e-22
rs9268142	B	HLA-DQB1	1	-0.365	0.037	2.57e-22
rs926070	B	HLA-DQB1	1	-0.23	0.033	6.866e-12
rs9268148	B	HLA-DQB1	1	-0.205	0.041	8.623e-07
rs17422727	B	HLA-DQB1	1	0.163	0.044	0.0002223
rs6935269	B	HLA-DQB1	1	-0.355	0.035	1.391e-22
rs7775397	B	HLA-DQB1	1	-0.557	0.047	5.447e-30
rs3749966	B	HLA-DQB1	1	-0.355	0.035	1.391e-22
rs6457535	B	HLA-DQB1	1	-0.225	0.045	4.82e-07
rs6910668	B	HLA-DQB1	1	-0.465	0.04	7.966e-30
rs9268153	B	HLA-DQB1	1	-0.465	0.04	7.966e-30
rs6906662	B	HLA-DQB1	1	-0.174	0.065	0.007033
rs7745174	B	HLA-DQB1	1	-0.465	0.04	7.966e-30
rs7750783	B	HLA-DQB1	1	-0.376	0.036	1.806e-24
rs6909427	B	HLA-DQB1	1	-0.355	0.035	1.391e-22
rs28366175	B	HLA-DQB1	1	-0.131	0.06	0.03033
rs7775332	B	HLA-DQB1	1	-0.355	0.035	1.391e-22
rs9268164	B	HLA-DQB1	1	-0.355	0.035	1.391e-22
rs7742654	B	HLA-DQB1	1	-0.395	0.036	3.329e-26
rs3864299	B	HLA-DQB1	1	-0.395	0.036	3.329e-26
rs3864300	B	HLA-DQB1	1	-0.395	0.036	3.329e-26
rs12660769	B	HLA-DQB1	1	0.402	0.057	3.027e-12
rs9268165	B	HLA-DQB1	1	-0.395	0.036	3.329e-26
rs9268166	B	HLA-DQB1	1	-0.395	0.036	3.329e-26
rs9268167	B	HLA-DQB1	1	-0.355	0.035	1.391e-22
rs9268168	B	HLA-DQB1	1	-0.395	0.036	3.329e-26
rs9268170	B	HLA-DQB1	1	-0.395	0.036	3.329e-26
rs6457536	B	HLA-DQB1	1	-0.395	0.036	3.329e-26
rs9268176	B	HLA-DQB1	1	-0.39	0.037	2.679e-25
rs9268177	B	HLA-DQB1	1	-0.557	0.047	5.447e-30
rs7341328	B	HLA-DQB1	1	-0.395	0.036	3.329e-26
rs9268192	B	HLA-DQB1	1	-0.395	0.036	3.329e-26
rs9268197	B	HLA-DQB1	1	-0.39	0.037	2.679e-25
rs9268198	B	HLA-DQB1	1	-0.395	0.036	3.329e-26
rs9268199	B	HLA-DQB1	1	-0.21	0.041	4.374e-07
rs9268200	B	HLA-DQB1	1	-0.396	0.036	1.762e-26
rs3864302	B	HLA-DQB1	1	-0.355	0.035	1.531e-22
rs9268201	B	HLA-DQB1	1	-0.355	0.035	1.391e-22
rs9268202	B	HLA-DQB1	1	-0.39	0.037	2.679e-25
rs9268204	B	HLA-DQB1	1	-0.395	0.036	3.329e-26
rs28732188	B	HLA-DQB1	1	-0.174	0.065	0.007033
rs6934429	B	HLA-DQB1	1	-0.395	0.036	3.329e-26
rs6934776	B	HLA-DQB1	1	-0.39	0.037	2.679e-25
rs9268205	B	HLA-DQB1	1	-0.203	0.041	1.059e-06
rs6939410	B	HLA-DQB1	1	-0.39	0.037	2.679e-25
rs1018433	B	HLA-DQB1	1	-0.395	0.036	3.329e-26
rs1018430	B	HLA-DQB1	1	-0.355	0.035	1.391e-22
rs9268212	B	HLA-DQB1	1	-0.39	0.037	2.679e-25
rs2069026	B	HLA-DQB1	1	-0.395	0.036	3.329e-26
rs6903871	B	HLA-DQB1	1	-0.355	0.035	1.391e-22
rs2395141	B	HLA-DQB1	1	-0.229	0.033	8.943e-12
rs9268213	B	HLA-DQB1	1	-0.395	0.036	3.329e-26
rs9268215	B	HLA-DQB1	1	-0.395	0.036	3.329e-26
rs6909790	B	HLA-DQB1	1	-0.395	0.036	3.329e-26
rs6915455	B	HLA-DQB1	1	-0.395	0.036	3.329e-26
rs9268218	B	HLA-DQB1	1	-0.395	0.036	3.329e-26
rs9268219	B	HLA-DQB1	1	-0.544	0.049	3.263e-27
rs9268220	B	HLA-DQB1	1	-0.465	0.04	7.966e-30
rs500279	B	HLA-DQB1	1	0.269	0.071	0.0001568
rs498422	B	HLA-DQB1	1	0.256	0.061	2.761e-05
rs9268230	B	HLA-DQB1	1	-0.229	0.033	8.943e-12
rs6920338	B	HLA-DQB1	1	-0.186	0.044	2.159e-05
rs9268234	B	HLA-DQB1	1	-0.203	0.041	1.059e-06
rs570963	B	HLA-DQB1	1	0.153	0.048	0.001477
rs9268235	B	HLA-DQB1	1	-0.557	0.047	5.447e-30
rs4279480	B	HLA-DQB1	1	-0.229	0.033	8.943e-12
rs496360	B	HLA-DQB1	1	0.285	0.07	5.499e-05
rs4348357	B	HLA-DQB1	1	-0.229	0.033	8.943e-12
rs742697	B	HLA-DQB1	1	-0.229	0.033	8.943e-12
rs521828	B	HLA-DQB1	1	-0.235	0.034	7.72e-12
rs3132957	B	HLA-DQB1	1	-0.229	0.033	8.943e-12
rs3129905	B	HLA-DQB1	1	-0.229	0.033	9.954e-12
rs533449611	B	HLA-DQB1	1	-0.214	0.045	2.096e-06
rs17208363	B	HLA-DQB1	1	-0.179	0.065	0.005797
rs12524063	B	HLA-DQB1	1	0.347	0.056	8.673e-10
rs3132958	B	HLA-DQB1	1	-0.118	0.037	0.001296
rs3129947	B	HLA-DQB1	1	-0.118	0.037	0.001296
rs10484560	B	HLA-DQB1	1	0.347	0.056	8.673e-10
rs3129949	B	HLA-DQB1	1	-0.297	0.037	3.098e-15
rs3132959	B	HLA-DQB1	1	-0.119	0.037	0.001198
rs1003879	B	HLA-DQB1	1	-0.195	0.033	5.445e-09
rs1003878	B	HLA-DQB1	1	-0.297	0.037	3.098e-15
rs1076712	B	HLA-DQB1	1	-0.088	0.032	0.006581
rs2022537	B	HLA-DQB1	1	-0.297	0.037	3.098e-15
rs1265757	B	HLA-DQB1	1	-0.557	0.047	5.447e-30
rs1265754	B	HLA-DQB1	1	-0.557	0.047	5.447e-30
rs7765585	B	HLA-DQB1	1	0.254	0.048	1.258e-07
rs12526151	B	HLA-DQB1	1	0.347	0.056	8.945e-10
rs3129900	B	HLA-DQB1	1	-0.22	0.042	1.57e-07
rs2273019	B	HLA-DQB1	1	-0.093	0.032	0.003906
rs28732192	B	HLA-DQB1	1	-0.179	0.065	0.005797
rs3117138	B	HLA-DQB1	1	-0.118	0.037	0.001296
rs3132944	B	HLA-DQB1	1	-0.118	0.037	0.001296
rs1033499	B	HLA-DQB1	1	-0.467	0.04	4.624e-30
rs2022531	B	HLA-DQB1	1	-0.118	0.037	0.001296
rs3117137	B	HLA-DQB1	1	-0.303	0.037	7.237e-16
rs3129904	B	HLA-DQB1	1	-0.118	0.037	0.001299
rs3132955	B	HLA-DQB1	1	-0.118	0.037	0.001299
rs3132954	B	HLA-DQB1	1	-0.067	0.031	0.03303
rs72843221	B	HLA-DQB1	1	0.363	0.056	1.506e-10
rs6904320	B	HLA-DQB1	1	-0.109	0.036	0.002877
rs7383144	B	HLA-DQB1	1	-0.109	0.036	0.002877
rs9268267	B	HLA-DQB1	1	0.265	0.07	0.0001645
rs9268268	B	HLA-DQB1	1	-0.109	0.036	0.002877
rs3117134	B	HLA-DQB1	1	-0.088	0.032	0.006532
rs3117133	B	HLA-DQB1	1	-0.109	0.036	0.002877
rs28366182	B	HLA-DQB1	1	-0.131	0.06	0.03033
rs3117128	B	HLA-DQB1	1	-0.117	0.036	0.001321
rs910051	B	HLA-DQB1	1	-0.557	0.047	5.447e-30
rs910050	B	HLA-DQB1	1	-0.088	0.032	0.006532
rs910049	B	HLA-DQB1	1	-0.108	0.036	0.002905
rs3117126	B	HLA-DQB1	1	-0.109	0.036	0.002884
rs969893	B	HLA-DQB1	1	-0.088	0.032	0.006271
rs969892	B	HLA-DQB1	1	-0.303	0.037	7.316e-16
rs969891	B	HLA-DQB1	1	-0.088	0.032	0.006532
rs3117122	B	HLA-DQB1	1	-0.088	0.032	0.006271
rs28732195	B	HLA-DQB1	1	-0.18	0.065	0.005518
rs2076539	B	HLA-DQB1	1	-0.088	0.032	0.006532
rs2076537	B	HLA-DQB1	1	-0.088	0.032	0.006271
rs761189	B	HLA-DQB1	1	-0.088	0.032	0.006532
rs761188	B	HLA-DQB1	1	-0.088	0.032	0.006271
rs3117119	B	HLA-DQB1	1	-0.22	0.042	1.565e-07
rs1265763	B	HLA-DQB1	1	0.281	0.039	9.008e-13
rs3132963	B	HLA-DQB1	1	-0.218	0.042	1.948e-07
rs2022544	B	HLA-DQB1	1	0.265	0.048	3.585e-08
rs1265762	B	HLA-DQB1	1	-0.267	0.031	1.116e-17
rs3117117	B	HLA-DQB1	1	-0.204	0.044	3.684e-06
rs1265761	B	HLA-DQB1	1	0.265	0.07	0.0001645
rs1265760	B	HLA-DQB1	1	-0.267	0.031	1.116e-17
rs1265759	B	HLA-DQB1	1	-0.267	0.031	1.116e-17
rs3129906	B	HLA-DQB1	1	-0.117	0.036	0.001321
rs1265758	B	HLA-DQB1	1	-0.26	0.031	1.476e-16
rs3129907	B	HLA-DQB1	1	-0.116	0.037	0.001557
rs3117114	B	HLA-DQB1	1	-0.117	0.036	0.001321
rs2206618	B	HLA-DQB1	1	0.281	0.039	9.008e-13
rs17202071	B	HLA-DQB1	1	0.363	0.056	1.482e-10
rs9268302	B	HLA-DQB1	1	0.281	0.039	9.008e-13
rs6907322	B	HLA-DQB1	1	0.284	0.04	3.675e-12
rs3117113	B	HLA-DQB1	1	-0.117	0.036	0.001321
rs6907757	B	HLA-DQB1	1	0.265	0.048	3.585e-08
rs13196329	B	HLA-DQB1	1	0.24	0.112	0.03326
rs2395149	B	HLA-DQB1	1	-0.557	0.047	5.447e-30
rs3129908	B	HLA-DQB1	1	-0.26	0.031	1.476e-16
rs2894249	B	HLA-DQB1	1	-0.117	0.036	0.001321
rs2395150	B	HLA-DQB1	1	-0.26	0.031	1.476e-16
rs9268303	B	HLA-DQB1	1	0.284	0.04	3.675e-12
rs6904636	B	HLA-DQB1	1	-0.266	0.031	1.267e-17
rs3129911	B	HLA-DQB1	1	-0.267	0.031	1.116e-17
rs9268325	B	HLA-DQB1	1	0.281	0.039	9.008e-13
rs9268330	B	HLA-DQB1	1	0.281	0.039	9.008e-13
rs7744155	B	HLA-DQB1	1	0.281	0.039	9.008e-13
rs6457553	B	HLA-DQB1	1	0.264	0.048	3.817e-08
rs2223636	B	HLA-DQB1	1	-0.094	0.032	0.003623
rs9268347	B	HLA-DQB1	1	0.281	0.039	8.979e-13
rs9268350	B	HLA-DQB1	1	0.281	0.039	9.008e-13
rs9268351	B	HLA-DQB1	1	0.265	0.07	0.0001645
rs3129921	B	HLA-DQB1	1	-0.266	0.031	1.267e-17
rs3129922	B	HLA-DQB1	1	-0.266	0.031	1.267e-17
rs3129923	B	HLA-DQB1	1	-0.267	0.031	1.116e-17
rs9268361	B	HLA-DQB1	1	0.281	0.039	9.008e-13
rs3129924	B	HLA-DQB1	1	-0.47	0.039	5.764e-31
rs3129925	B	HLA-DQB1	1	-0.47	0.039	5.764e-31
rs9268364	B	HLA-DQB1	1	0.281	0.039	9.008e-13
rs3129926	B	HLA-DQB1	1	-0.47	0.039	5.764e-31
rs12529400	B	HLA-DQB1	1	0.361	0.056	1.924e-10
rs3129927	B	HLA-DQB1	1	-0.557	0.047	5.35e-30
rs7769740	B	HLA-DQB1	1	0.361	0.056	1.924e-10
rs7770048	B	HLA-DQB1	1	0.264	0.048	3.817e-08
rs28366185	B	HLA-DQB1	1	-0.131	0.06	0.02955
rs2143462	B	HLA-DQB1	1	-0.469	0.039	3.788e-31
rs2143461	B	HLA-DQB1	1	-0.47	0.039	5.764e-31
rs2073048	B	HLA-DQB1	1	0.264	0.048	3.817e-08
rs3129931	B	HLA-DQB1	1	-0.116	0.036	0.001385
rs3129932	B	HLA-DQB1	1	-0.117	0.036	0.001321
rs3129933	B	HLA-DQB1	1	-0.467	0.04	4.717e-30
rs3129934	B	HLA-DQB1	1	-0.22	0.042	1.565e-07
rs3129935	B	HLA-DQB1	1	-0.47	0.039	5.764e-31
rs3129936	B	HLA-DQB1	1	-0.117	0.036	0.001321
rs3129937	B	HLA-DQB1	1	-0.47	0.039	5.764e-31
rs3129938	B	HLA-DQB1	1	-0.22	0.042	1.565e-07
rs6903816	B	HLA-DQB1	1	0.28	0.039	9.47e-13
rs3129939	B	HLA-DQB1	1	-0.47	0.039	5.764e-31
rs2273017	B	HLA-DQB1	1	-0.279	0.031	4.773e-19
rs3129941	B	HLA-DQB1	1	-0.117	0.037	0.001344
rs3129942	B	HLA-DQB1	1	-0.291	0.036	7.491e-16
rs3117111	B	HLA-DQB1	1	-0.117	0.036	0.001321
rs3129943	B	HLA-DQB1	1	-0.295	0.035	1.695e-16
rs2050191	B	HLA-DQB1	1	-0.117	0.036	0.001406
rs2050190	B	HLA-DQB1	1	-0.247	0.033	2.934e-13
rs2073045	B	HLA-DQB1	1	-0.36	0.03	4.482e-31
rs6913309	B	HLA-DQB1	1	0.109	0.034	0.001526
rs2050188	B	HLA-DQB1	1	-0.176	0.032	7.6e-08
rs3117109	B	HLA-DQB1	1	-0.571	0.048	3.425e-31
rs9268401	B	HLA-DQB1	1	-0.182	0.033	5.725e-08
rs9391858	B	HLA-DQB1	1	0.25	0.041	1.091e-09
rs9268403	B	HLA-DQB1	1	-0.182	0.033	5.183e-08
rs9268404	B	HLA-DQB1	1	-0.183	0.033	5.034e-08
rs9268406	B	HLA-DQB1	1	-0.183	0.033	5.509e-08
rs3129945	B	HLA-DQB1	1	-0.254	0.037	1.081e-11
rs3117105	B	HLA-DQB1	1	-0.198	0.034	9.441e-09
rs9268425	B	HLA-DQB1	1	-0.182	0.033	5.555e-08
rs9268428	B	HLA-DQB1	1	-0.182	0.033	5.575e-08
rs9268429	B	HLA-DQB1	1	-0.177	0.033	1.139e-07
rs12528797	B	HLA-DQB1	1	0.487	0.046	1.365e-24
rs7758215	B	HLA-DQB1	1	0.443	0.041	1.246e-25
rs7757831	B	HLA-DQB1	1	0.261	0.099	0.00839
rs7758128	B	HLA-DQB1	1	0.292	0.109	0.007257
rs2894252	B	HLA-DQB1	1	-0.182	0.033	5.575e-08
rs9268431	B	HLA-DQB1	1	-0.182	0.033	5.575e-08
rs2894253	B	HLA-DQB1	1	0.487	0.046	1.365e-24
rs9268432	B	HLA-DQB1	1	-0.182	0.033	5.575e-08
rs2894254	B	HLA-DQB1	1	-0.572	0.048	2.097e-31
rs9268433	B	HLA-DQB1	1	-0.168	0.037	5.46e-06
rs72843270	B	HLA-DQB1	1	0.487	0.046	1.365e-24
rs62402699	B	HLA-DQB1	1	0.261	0.099	0.00839
rs9268439	B	HLA-DQB1	1	-0.177	0.033	1.139e-07
rs1980495	B	HLA-DQB1	1	-0.177	0.033	1.139e-07
rs28895023	B	HLA-DQB1	1	-0.251	0.064	0.0001067
rs8180664	B	HLA-DQB1	1	-0.182	0.033	5.575e-08
rs56673349	B	HLA-DQB1	1	0.261	0.099	0.00839
rs9268446	B	HLA-DQB1	1	-0.182	0.033	5.575e-08
rs3117104	B	HLA-DQB1	1	-0.197	0.034	9.98e-09
rs3117103	B	HLA-DQB1	1	-0.495	0.045	2.547e-26
rs9268454	B	HLA-DQB1	1	-0.177	0.033	1.139e-07
rs28366186	B	HLA-DQB1	1	-0.142	0.061	0.01998
rs9268455	B	HLA-DQB1	1	-0.168	0.037	5.46e-06
rs9268456	B	HLA-DQB1	1	-0.177	0.033	1.139e-07
rs9268457	B	HLA-DQB1	1	-0.177	0.033	1.139e-07
rs9268459	B	HLA-DQB1	1	-0.177	0.033	1.139e-07
rs4373382	B	HLA-DQB1	1	0.066	0.031	0.03089
rs62402701	B	HLA-DQB1	1	0.292	0.109	0.007257
rs9268460	B	HLA-DQB1	1	0.067	0.031	0.02997
rs6930777	B	HLA-DQB1	1	0.475	0.046	1.695e-23
rs9268461	B	HLA-DQB1	1	-0.182	0.033	5.575e-08
rs4424066	B	HLA-DQB1	1	0.06	0.031	0.04982
rs1555115	B	HLA-DQB1	1	0.434	0.043	2.324e-23
rs1555114	B	HLA-DQB1	1	0.426	0.042	1.612e-23
rs3129948	B	HLA-DQB1	1	-0.197	0.034	1.042e-08
rs28362674	B	HLA-DQB1	1	0.426	0.042	1.612e-23
rs17202218	B	HLA-DQB1	1	0.424	0.042	4.689e-23
rs17202225	B	HLA-DQB1	1	0.434	0.043	2.324e-23
rs17208573	B	HLA-DQB1	1	0.426	0.042	1.612e-23
rs9268472	B	HLA-DQB1	1	0.06	0.031	0.04982
rs9268473	B	HLA-DQB1	1	0.06	0.031	0.04982
rs17208601	B	HLA-DQB1	1	0.434	0.042	1.677e-23
rs62402732	B	HLA-DQB1	1	0.434	0.043	2.324e-23
rs67512154	B	HLA-DQB1	1	0.436	0.042	8.087e-24
rs72843281	B	HLA-DQB1	1	0.434	0.043	2.324e-23
rs67927165	B	HLA-DQB1	1	0.436	0.042	8.087e-24
rs62402739	B	HLA-DQB1	1	0.434	0.043	2.324e-23
rs17423649	B	HLA-DQB1	1	0.434	0.043	2.324e-23
rs9268474	B	HLA-DQB1	1	-0.183	0.033	4.888e-08
rs28366190	B	HLA-DQB1	1	-0.142	0.061	0.01998
rs17208615	B	HLA-DQB1	1	0.434	0.043	2.324e-23
rs72843289	B	HLA-DQB1	1	0.431	0.041	3.202e-24
rs17202259	B	HLA-DQB1	1	0.435	0.043	1.621e-23
rs12529049	B	HLA-DQB1	1	0.436	0.042	8.087e-24
rs12529106	B	HLA-DQB1	1	0.428	0.042	1.13e-23
rs17208650	B	HLA-DQB1	1	0.436	0.042	8.087e-24
rs12525722	B	HLA-DQB1	1	0.425	0.042	3.297e-23
rs3129950	B	HLA-DQB1	1	-0.572	0.047	1.506e-31
rs9268475	B	HLA-DQB1	1	-0.183	0.033	4.888e-08
rs3117099	B	HLA-DQB1	1	-0.264	0.037	1.035e-12
rs3129951	B	HLA-DQB1	1	-0.195	0.034	1.683e-08
rs17423698	B	HLA-DQB1	1	0.436	0.042	8.087e-24
rs114386417	B	HLA-DQB1	1	0.435	0.043	1.621e-23
rs115303880	B	HLA-DQB1	1	0.426	0.042	1.612e-23
rs3117098	B	HLA-DQB1	1	-0.198	0.034	1.002e-08
rs17495592	B	HLA-DQB1	1	0.426	0.042	1.612e-23
rs3117097	B	HLA-DQB1	1	-0.381	0.042	4.27e-19
rs67019312	B	HLA-DQB1	1	0.436	0.042	8.087e-24
rs1143259	B	HLA-DQB1	1	0.429	0.042	9.177e-24
rs62402754	B	HLA-DQB1	1	0.435	0.042	5.647e-24
rs16870123	B	HLA-DQB1	1	0.434	0.042	4.49e-24
rs115690055	B	HLA-DQB1	1	0.428	0.041	7.277e-24
rs17423753	B	HLA-DQB1	1	0.428	0.042	1.13e-23
rs111682962	B	HLA-DQB1	1	0.428	0.042	1.13e-23
rs113485731	B	HLA-DQB1	1	0.435	0.043	1.621e-23
rs67722415	B	HLA-DQB1	1	0.428	0.042	1.13e-23
rs66987263	B	HLA-DQB1	1	0.436	0.042	8.087e-24
rs72847912	B	HLA-DQB1	1	0.437	0.042	5.625e-24
rs72847914	B	HLA-DQB1	1	0.436	0.042	8.087e-24
rs62402755	B	HLA-DQB1	1	0.435	0.043	1.621e-23
rs17208671	B	HLA-DQB1	1	0.27	0.037	1.076e-12
rs17202316	B	HLA-DQB1	1	0.434	0.043	2.324e-23
rs3817976	B	HLA-DQB1	1	0.434	0.043	2.324e-23
rs17208699	B	HLA-DQB1	1	0.434	0.043	2.324e-23
rs17202358	B	HLA-DQB1	1	0.432	0.042	2.081e-23
rs17202365	B	HLA-DQB1	1	0.433	0.042	1.028e-23
rs17202372	B	HLA-DQB1	1	0.434	0.042	7.172e-24
rs3817969	B	HLA-DQB1	1	0.424	0.041	2.017e-23
rs17208727	B	HLA-DQB1	1	0.432	0.042	2.081e-23
rs17208734	B	HLA-DQB1	1	0.432	0.042	2.081e-23
rs17208741	B	HLA-DQB1	1	0.432	0.042	2.08e-23
rs17202393	B	HLA-DQB1	1	0.435	0.043	1.621e-23
rs17202400	B	HLA-DQB1	1	0.435	0.043	1.621e-23
rs17208748	B	HLA-DQB1	1	0.434	0.043	2.324e-23
rs17208755	B	HLA-DQB1	1	0.435	0.043	1.621e-23
rs17202414	B	HLA-DQB1	1	0.435	0.043	1.621e-23
rs17202428	B	HLA-DQB1	1	0.434	0.043	2.324e-23
rs34507608	B	HLA-DQB1	1	0.437	0.043	1.171e-23
rs35624343	B	HLA-DQB1	1	0.425	0.042	3.297e-23
rs3129953	B	HLA-DQB1	1	-0.379	0.042	4.575e-19
rs114484311	B	HLA-DQB1	1	0.437	0.043	1.171e-23
rs34525489	B	HLA-DQB1	1	0.434	0.043	2.324e-23
rs35837993	B	HLA-DQB1	1	0.425	0.042	3.297e-23
rs115880030	B	HLA-DQB1	1	0.425	0.042	3.297e-23
rs114516436	B	HLA-DQB1	1	0.428	0.042	1.13e-23
rs68190545	B	HLA-DQB1	1	0.425	0.042	3.297e-23
rs72847932	B	HLA-DQB1	1	0.425	0.042	3.297e-23
rs67124304	B	HLA-DQB1	1	0.425	0.042	3.297e-23
rs72847934	B	HLA-DQB1	1	0.428	0.042	1.13e-23
rs67588283	B	HLA-DQB1	1	0.425	0.042	3.297e-23
rs72847937	B	HLA-DQB1	1	0.425	0.042	3.297e-23
rs67808421	B	HLA-DQB1	1	0.435	0.043	1.621e-23
rs72847940	B	HLA-DQB1	1	0.424	0.042	4.689e-23
rs41407045	B	HLA-DQB1	1	0.425	0.042	3.297e-23
rs2076534	B	HLA-DQB1	1	-0.2	0.039	2.632e-07
rs41443753	B	HLA-DQB1	1	0.425	0.042	3.297e-23
rs41499544	B	HLA-DQB1	1	0.428	0.042	1.13e-23
rs41535850	B	HLA-DQB1	1	0.425	0.042	3.297e-23
rs41449245	B	HLA-DQB1	1	0.425	0.042	3.297e-23
rs41342846	B	HLA-DQB1	1	0.425	0.042	3.297e-23
rs41521946	B	HLA-DQB1	1	0.425	0.042	3.297e-23
rs28362677	B	HLA-DQB1	1	0.425	0.042	3.297e-23
rs28362678	B	HLA-DQB1	1	0.436	0.042	5.434e-24
rs17202435	B	HLA-DQB1	1	0.425	0.042	3.297e-23
rs12528939	B	HLA-DQB1	1	0.435	0.043	1.621e-23
rs62402756	B	HLA-DQB1	1	0.304	0.114	0.007659
rs1980493	B	HLA-DQB1	1	-0.381	0.042	4.346e-19
rs2076533	B	HLA-DQB1	1	0.061	0.031	0.04715
rs17202449	B	HLA-DQB1	1	-0.142	0.061	0.01998
rs17202456	B	HLA-DQB1	1	0.434	0.043	2.324e-23
rs2076530	B	HLA-DQB1	1	0.076	0.031	0.0132
rs9268480	B	HLA-DQB1	1	-0.182	0.033	5.575e-08
rs2076529	B	HLA-DQB1	1	0.06	0.031	0.04982
rs28366191	B	HLA-DQB1	1	-0.142	0.061	0.01998
rs9268481	B	HLA-DQB1	1	-0.182	0.033	5.575e-08
rs67603244	B	HLA-DQB1	1	0.389	0.04	1.637e-21
rs72847948	B	HLA-DQB1	1	0.467	0.047	2.452e-22
rs3129954	B	HLA-DQB1	1	-0.197	0.034	1.088e-08
rs62402759	B	HLA-DQB1	1	0.386	0.039	7.886e-22
rs3129955	B	HLA-DQB1	1	-0.197	0.034	1.088e-08
rs62404560	B	HLA-DQB1	1	0.386	0.039	7.935e-22
rs113669229	B	HLA-DQB1	1	0.392	0.04	5.645e-22
rs4713523	B	HLA-DQB1	1	0.386	0.039	7.935e-22
rs4713524	B	HLA-DQB1	1	0.386	0.039	7.935e-22
rs4248166	B	HLA-DQB1	1	0.39	0.04	1.069e-21
rs4959097	B	HLA-DQB1	1	0.386	0.039	7.935e-22
rs3117116	B	HLA-DQB1	1	-0.237	0.044	6.503e-08
rs2294884	B	HLA-DQB1	1	0.388	0.04	2.27e-21
rs2294883	B	HLA-DQB1	1	0.386	0.039	7.935e-22
rs2294882	B	HLA-DQB1	1	0.384	0.039	1.098e-21
rs2294881	B	HLA-DQB1	1	0.383	0.039	1.646e-21
rs2294880	B	HLA-DQB1	1	-0.183	0.033	3.834e-08
rs9268482	B	HLA-DQB1	1	-0.182	0.033	5.575e-08
rs2294878	B	HLA-DQB1	1	0.062	0.031	0.04549
rs3817966	B	HLA-DQB1	1	-0.172	0.033	2.41e-07
rs3817965	B	HLA-DQB1	1	0.387	0.039	5.255e-22
rs3817963	B	HLA-DQB1	1	-0.178	0.033	9.167e-08
rs3817962	B	HLA-DQB1	1	-0.177	0.033	1.139e-07
rs3763304	B	HLA-DQB1	1	0.39	0.04	1.083e-21
rs3763306	B	HLA-DQB1	1	0.39	0.04	1.083e-21
rs4935352	B	HLA-DQB1	1	0.39	0.04	1.083e-21
rs73400833	B	HLA-DQB1	1	0.292	0.109	0.007257
rs2076525	B	HLA-DQB1	1	-0.182	0.033	5.575e-08
rs2076523	B	HLA-DQB1	1	-0.132	0.032	3.514e-05
rs2076522	B	HLA-DQB1	1	-0.182	0.033	5.575e-08
rs60234039	B	HLA-DQB1	1	0.126	0.062	0.0417
rs73400843	B	HLA-DQB1	1	0.292	0.109	0.007257
rs3793127	B	HLA-DQB1	1	-0.168	0.037	5.46e-06
rs10947264	B	HLA-DQB1	1	0.127	0.062	0.04181
rs3806156	B	HLA-DQB1	1	-0.132	0.032	3.514e-05
rs3806157	B	HLA-DQB1	1	-0.137	0.032	1.921e-05
rs9268491	B	HLA-DQB1	1	-0.182	0.033	5.711e-08
rs73400892	B	HLA-DQB1	1	0.127	0.062	0.04181
rs2395158	B	HLA-DQB1	1	-0.39	0.042	7.759e-20
rs3763307	B	HLA-DQB1	1	-0.182	0.033	5.575e-08
rs9268493	B	HLA-DQB1	1	-0.142	0.033	1.733e-05
rs9268494	B	HLA-DQB1	1	-0.139	0.033	2.56e-05
rs9268496	B	HLA-DQB1	1	-0.139	0.033	2.554e-05
rs9268497	B	HLA-DQB1	1	-0.139	0.033	2.56e-05
rs9268499	B	HLA-DQB1	1	-0.164	0.033	7.319e-07
rs3129959	B	HLA-DQB1	1	-0.393	0.042	4.081e-20
rs3763309	B	HLA-DQB1	1	-0.168	0.037	5.46e-06
rs3763311	B	HLA-DQB1	1	-0.167	0.033	4.722e-07
rs3763312	B	HLA-DQB1	1	-0.168	0.037	5.46e-06
rs17208853	B	HLA-DQB1	1	0.525	0.049	1.007e-25
rs3763313	B	HLA-DQB1	1	0.224	0.038	7.606e-09
rs3763316	B	HLA-DQB1	1	-0.181	0.033	6.143e-08
rs28732205	B	HLA-DQB1	1	0.19	0.038	8.957e-07
rs7773668	B	HLA-DQB1	1	-0.58	0.047	1.327e-32
rs3129961	B	HLA-DQB1	1	-0.204	0.034	2.705e-09
rs9268515	B	HLA-DQB1	1	-0.14	0.04	0.0004569
rs9268516	B	HLA-DQB1	1	-0.177	0.033	1.086e-07
rs17208888	B	HLA-DQB1	1	0.123	0.059	0.03774
rs17208902	B	HLA-DQB1	1	0.186	0.039	1.551e-06
rs9268517	B	HLA-DQB1	1	0.268	0.08	0.000876
rs3129963	B	HLA-DQB1	1	-0.323	0.04	3.612e-15
rs3129964	B	HLA-DQB1	1	-0.204	0.034	2.824e-09
rs3129965	B	HLA-DQB1	1	-0.323	0.04	3.612e-15
rs9469108	B	HLA-DQB1	1	0.199	0.039	3.131e-07
rs9380294	B	HLA-DQB1	1	0.289	0.113	0.01096
rs3129966	B	HLA-DQB1	1	-0.582	0.047	9.947e-33
rs3129969	B	HLA-DQB1	1	-0.375	0.042	1.46e-18
rs4959027	B	HLA-DQB1	1	-0.14	0.037	0.0001513
rs9268528	B	HLA-DQB1	1	-0.119	0.032	0.0002408
rs4959028	B	HLA-DQB1	1	0.163	0.062	0.009355
rs6930571	B	HLA-DQB1	1	-0.374	0.042	1.861e-18
rs9268530	B	HLA-DQB1	1	-0.371	0.042	1.997e-18
rs9268531	B	HLA-DQB1	1	-0.371	0.042	1.997e-18
rs9268532	B	HLA-DQB1	1	-0.371	0.042	1.997e-18
rs4959098	B	HLA-DQB1	1	-0.241	0.031	2.166e-14
rs9268534	B	HLA-DQB1	1	-0.371	0.042	1.997e-18
rs6908065	B	HLA-DQB1	1	-0.371	0.042	1.997e-18
rs6908056	B	HLA-DQB1	1	-0.371	0.042	1.997e-18
rs6930933	B	HLA-DQB1	1	-0.371	0.042	1.997e-18
rs3135382	B	HLA-DQB1	1	-0.371	0.042	1.997e-18
rs2001100	B	HLA-DQB1	1	-0.371	0.042	1.997e-18
rs2001099	B	HLA-DQB1	1	-0.341	0.042	7.859e-16
rs2001098	B	HLA-DQB1	1	-0.371	0.042	1.997e-18
rs2001097	B	HLA-DQB1	1	-0.371	0.042	1.997e-18
rs2395159	B	HLA-DQB1	1	-0.371	0.042	1.997e-18
rs2227138	B	HLA-DQB1	1	-0.459	0.043	7.156e-25
rs9268541	B	HLA-DQB1	1	0.247	0.063	0.0001091
rs3135380	B	HLA-DQB1	1	-0.371	0.042	1.997e-18
rs9268542	B	HLA-DQB1	1	-0.095	0.032	0.003229
rs9268543	B	HLA-DQB1	1	-0.136	0.04	0.0007817
rs72847996	B	HLA-DQB1	1	0.525	0.048	1.927e-26
rs3135379	B	HLA-DQB1	1	-0.371	0.042	1.997e-18
rs3135378	B	HLA-DQB1	1	-0.371	0.042	1.997e-18
rs28732208	B	HLA-DQB1	1	0.234	0.041	1.38e-08
rs3135377	B	HLA-DQB1	1	-0.134	0.037	0.0002944
rs9268544	B	HLA-DQB1	1	-0.095	0.032	0.003229
rs3135376	B	HLA-DQB1	1	-0.371	0.042	1.997e-18
rs3135375	B	HLA-DQB1	1	-0.371	0.042	1.997e-18
rs55890913	B	HLA-DQB1	1	0.521	0.048	2.726e-26
rs3135374	B	HLA-DQB1	1	-0.371	0.042	1.997e-18
rs3135373	B	HLA-DQB1	1	-0.371	0.042	1.997e-18
rs9268545	B	HLA-DQB1	1	-0.095	0.032	0.003229
rs3135372	B	HLA-DQB1	1	-0.371	0.042	1.997e-18
rs2187820	B	HLA-DQB1	1	-0.371	0.042	1.997e-18
rs2157336	B	HLA-DQB1	1	-0.371	0.042	1.997e-18
rs2187819	B	HLA-DQB1	1	-0.371	0.042	1.997e-18
rs3135371	B	HLA-DQB1	1	-0.459	0.043	7.109e-25
rs3135370	B	HLA-DQB1	1	-0.371	0.042	1.997e-18
rs9268556	B	HLA-DQB1	1	-0.095	0.032	0.003224
rs3135369	B	HLA-DQB1	1	-0.192	0.036	1.139e-07
rs3135368	B	HLA-DQB1	1	-0.371	0.042	1.997e-18
rs2395160	B	HLA-DQB1	1	-0.582	0.047	9.947e-33
rs2395161	B	HLA-DQB1	1	-0.371	0.042	1.997e-18
rs2395162	B	HLA-DQB1	1	-0.371	0.042	1.997e-18
rs2395163	B	HLA-DQB1	1	-0.158	0.037	1.598e-05
rs2395164	B	HLA-DQB1	1	-0.371	0.042	1.997e-18
rs2395165	B	HLA-DQB1	1	-0.134	0.037	0.0002945
rs2395166	B	HLA-DQB1	1	-0.236	0.031	4.668e-14
rs2395167	B	HLA-DQB1	1	-0.371	0.042	1.997e-18
rs9461744	B	HLA-DQB1	1	0.279	0.122	0.022
rs2213580	B	HLA-DQB1	1	-0.371	0.042	1.997e-18
rs3135366	B	HLA-DQB1	1	-0.374	0.042	1.031e-18
rs3135365	B	HLA-DQB1	1	-0.114	0.037	0.002302
rs9268557	B	HLA-DQB1	1	0.114	0.031	0.0002199
rs12524667	B	HLA-DQB1	1	0.531	0.049	1.78e-26
rs3135364	B	HLA-DQB1	1	-0.431	0.037	4.657e-29
rs3135363	B	HLA-DQB1	1	-0.274	0.035	7.726e-15
rs34330585	B	HLA-DQB1	1	0.538	0.046	2.93e-30
rs3135358	B	HLA-DQB1	1	-0.377	0.041	3.949e-19
rs6923872	B	HLA-DQB1	1	0.262	0.04	7.37e-11
rs541986750	B	HLA-DQB1	1	-0.375	0.04	9.936e-20
rs3135356	B	HLA-DQB1	1	-0.379	0.041	2.155e-19
rs28895026	B	HLA-DQB1	1	0.267	0.038	2.197e-12
rs34989128	B	HLA-DQB1	1	0.538	0.046	3.088e-30
rs35875335	B	HLA-DQB1	1	0.538	0.046	3.088e-30
rs3135353	B	HLA-DQB1	1	-0.466	0.043	7.559e-26
rs3135352	B	HLA-DQB1	1	-0.235	0.045	2.659e-07
rs3135351	B	HLA-DQB1	1	-0.376	0.041	4.044e-19
rs3135350	B	HLA-DQB1	1	-0.236	0.045	2.413e-07
rs3129971	B	HLA-DQB1	1	-0.235	0.045	2.655e-07
rs3129842	B	HLA-DQB1	1	-0.374	0.04	7.699e-20
rs2395170	B	HLA-DQB1	1	-0.34	0.04	9.933e-17
rs2395171	B	HLA-DQB1	1	-0.375	0.04	6.212e-20
rs3135345	B	HLA-DQB1	1	-0.379	0.041	2.155e-19
rs732162	B	HLA-DQB1	1	-0.199	0.033	1.837e-09
rs3135344	B	HLA-DQB1	1	-0.304	0.032	1.497e-20
rs73404904	B	HLA-DQB1	1	0.26	0.11	0.01794
rs2187818	B	HLA-DQB1	1	-0.1	0.032	0.002185
rs9268576	B	HLA-DQB1	1	0.297	0.072	4.092e-05
rs2105902	B	HLA-DQB1	1	-0.466	0.043	7.559e-26
rs3129843	B	HLA-DQB1	1	-0.595	0.047	2.811e-34
rs9268579	B	HLA-DQB1	1	-0.1	0.032	0.002185
rs9268583	B	HLA-DQB1	1	-0.1	0.032	0.002185
rs9268585	B	HLA-DQB1	1	-0.1	0.032	0.002185
rs17202717	B	HLA-DQB1	1	0.542	0.045	9.413e-31
rs9268589	B	HLA-DQB1	1	-0.108	0.032	0.0008808
rs7756262	B	HLA-DQB1	1	-0.108	0.032	0.0008808
rs3129854	B	HLA-DQB1	1	-0.065	0.033	0.04568
rs3129855	B	HLA-DQB1	1	-0.595	0.047	2.811e-34
rs4348358	B	HLA-DQB1	1	-0.108	0.032	0.0008808
rs4321864	B	HLA-DQB1	1	-0.177	0.033	1.271e-07
rs28766596	B	HLA-DQB1	1	0.26	0.11	0.01794
rs9501624	B	HLA-DQB1	1	-0.165	0.058	0.004728
rs3129856	B	HLA-DQB1	1	-0.595	0.047	2.811e-34
rs9268605	B	HLA-DQB1	1	-0.108	0.032	0.0008808
rs9268606	B	HLA-DQB1	1	-0.108	0.032	0.0008808
rs984778	B	HLA-DQB1	1	-0.065	0.033	0.04568
rs7762370	B	HLA-DQB1	1	-0.328	0.068	1.569e-06
rs17496307	B	HLA-DQB1	1	0.542	0.045	9.413e-31
rs3129860	B	HLA-DQB1	1	-0.234	0.045	2.215e-07
rs3135338	B	HLA-DQB1	1	-0.065	0.033	0.04568
rs9268609	B	HLA-DQB1	1	-0.108	0.032	0.0008808
rs9268610	B	HLA-DQB1	1	-0.108	0.032	0.0008808
rs7356880	B	HLA-DQB1	1	-0.328	0.068	1.569e-06
rs3129861	B	HLA-DQB1	1	-0.466	0.043	7.559e-26
rs60365717	B	HLA-DQB1	1	0.26	0.11	0.01794
rs3135336	B	HLA-DQB1	1	-0.065	0.033	0.04568
rs3135335	B	HLA-DQB1	1	-0.065	0.033	0.04568
rs7753264	B	HLA-DQB1	1	-0.108	0.032	0.0008808
rs7773756	B	HLA-DQB1	1	-0.108	0.032	0.0008808
rs9268614	B	HLA-DQB1	1	-0.152	0.036	3.39e-05
rs9268615	B	HLA-DQB1	1	-0.102	0.032	0.001564
rs3135397	B	HLA-DQB1	1	-0.065	0.033	0.04568
rs3129865	B	HLA-DQB1	1	-0.234	0.045	2.215e-07
rs3129866	B	HLA-DQB1	1	-0.065	0.033	0.04568
rs4612206	B	HLA-DQB1	1	-0.108	0.032	0.0008808
rs3129868	B	HLA-DQB1	1	-0.234	0.045	2.215e-07
rs2395173	B	HLA-DQB1	1	-0.065	0.033	0.04568
rs2395175	B	HLA-DQB1	1	-0.13	0.04	0.001364
rs9268626	B	HLA-DQB1	1	0.171	0.079	0.03079
rs3135395	B	HLA-DQB1	1	-0.065	0.033	0.04568
rs2395178	B	HLA-DQB1	1	-0.065	0.033	0.04568
rs3129869	B	HLA-DQB1	1	-0.065	0.033	0.04568
rs9268627	B	HLA-DQB1	1	-0.152	0.036	3.39e-05
rs113273903	B	HLA-DQB1	1	0.26	0.11	0.01794
rs3129871	B	HLA-DQB1	1	-0.083	0.032	0.01063
rs9268634	B	HLA-DQB1	1	-0.109	0.032	0.0007996
rs9268635	B	HLA-DQB1	1	-0.235	0.045	2.652e-07
rs6926336	B	HLA-DQB1	1	0.26	0.11	0.01794
rs14004	B	HLA-DQB1	1	-0.077	0.032	0.01645
rs9268644	B	HLA-DQB1	1	-0.149	0.032	2.921e-06
rs73407187	B	HLA-DQB1	1	0.26	0.11	0.01794
rs3135394	B	HLA-DQB1	1	-0.59	0.047	1.037e-33
rs9268645	B	HLA-DQB1	1	-0.109	0.032	0.0007996
rs3135393	B	HLA-DQB1	1	-0.348	0.042	1.865e-16
rs6926374	B	HLA-DQB1	1	-0.099	0.031	0.001645
rs3129882	B	HLA-DQB1	1	-0.077	0.032	0.01621
rs9268657	B	HLA-DQB1	1	-0.101	0.032	0.00186
rs17496549	B	HLA-DQB1	1	0.547	0.046	3.801e-31
rs6931646	B	HLA-DQB1	1	-0.099	0.031	0.001645
rs6911419	B	HLA-DQB1	1	-0.098	0.031	0.001759
rs16822616	B	HLA-DQB1	1	0.547	0.046	3.801e-31
rs3129883	B	HLA-DQB1	1	-0.082	0.036	0.02115
rs3129884	B	HLA-DQB1	1	-0.345	0.041	7.041e-17
rs3129885	B	HLA-DQB1	1	-0.345	0.041	7.041e-17
rs3129886	B	HLA-DQB1	1	-0.082	0.036	0.02115
rs3129887	B	HLA-DQB1	1	-0.31	0.042	2.349e-13
rs9268658	B	HLA-DQB1	1	-0.099	0.031	0.001645
rs9268659	B	HLA-DQB1	1	0.136	0.032	2.202e-05
rs3135391	B	HLA-DQB1	1	-0.235	0.045	2.652e-07
rs8084	B	HLA-DQB1	1	0.136	0.032	2.202e-05
rs2239806	B	HLA-DQB1	1	-0.345	0.041	7.041e-17
rs13218331	B	HLA-DQB1	1	0.283	0.041	8.851e-12
rs2239805	B	HLA-DQB1	1	-0.347	0.042	2.54e-16
rs2239804	B	HLA-DQB1	1	-0.099	0.031	0.001645
rs7192	B	HLA-DQB1	1	0.064	0.032	0.04729
rs3129888	B	HLA-DQB1	1	-0.19	0.039	1.313e-06
rs2239803	B	HLA-DQB1	1	-0.076	0.031	0.01559
rs2239802	B	HLA-DQB1	1	-0.194	0.037	2.764e-07
rs3135390	B	HLA-DQB1	1	-0.19	0.039	1.313e-06
rs4935354	B	HLA-DQB1	1	0.064	0.032	0.04729
rs3177928	B	HLA-DQB1	1	0.283	0.041	8.851e-12
rs7194	B	HLA-DQB1	1	0.064	0.032	0.04729
rs7195	B	HLA-DQB1	1	0.064	0.032	0.04729
rs1131541	B	HLA-DQB1	1	-0.345	0.041	7.041e-17
rs7196	B	HLA-DQB1	1	-0.194	0.037	2.764e-07
rs7197	B	HLA-DQB1	1	-0.17	0.041	3.318e-05
rs1051336	B	HLA-DQB1	1	-0.345	0.041	7.041e-17
rs1041885	B	HLA-DQB1	1	-0.345	0.041	7.041e-17
rs3135388	B	HLA-DQB1	1	-0.235	0.045	2.652e-07
rs2213586	B	HLA-DQB1	1	0.064	0.032	0.04729
rs2213585	B	HLA-DQB1	1	0.064	0.032	0.04729
rs2213584	B	HLA-DQB1	1	0.064	0.032	0.04729
rs2395182	B	HLA-DQB1	1	-0.194	0.037	2.764e-07
rs2227139	B	HLA-DQB1	1	0.064	0.032	0.04729
rs3129889	B	HLA-DQB1	1	-0.235	0.045	2.652e-07
rs3763326	B	HLA-DQB1	1	0.358	0.099	0.0002949
rs3763327	B	HLA-DQB1	1	0.064	0.032	0.04729
rs3129890	B	HLA-DQB1	1	-0.191	0.036	1.173e-07
rs9268671	B	HLA-DQB1	1	0.098	0.033	0.003096
rs7382085	B	HLA-DQB1	1	-0.202	0.037	5.174e-08
rs9268673	B	HLA-DQB1	1	-0.137	0.031	1.403e-05
rs7382354	B	HLA-DQB1	1	-0.202	0.037	5.268e-08
rs28895027	B	HLA-DQB1	1	0.286	0.041	4.868e-12
rs3129891	B	HLA-DQB1	1	-0.238	0.038	7.731e-10
rs3135387	B	HLA-DQB1	1	-0.198	0.038	2.894e-07
rs9469112	B	HLA-DQB1	1	0.281	0.039	9.62e-13
rs28895028	B	HLA-DQB1	1	0.286	0.041	4.401e-12
rs9268681	B	HLA-DQB1	1	-0.138	0.031	1.08e-05
rs12525707	B	HLA-DQB1	1	0.286	0.041	4.401e-12
rs12529078	B	HLA-DQB1	1	0.286	0.041	4.401e-12
rs2395183	B	HLA-DQB1	1	-0.281	0.041	1.011e-11
rs13194556	B	HLA-DQB1	1	0.286	0.041	4.401e-12
rs12529093	B	HLA-DQB1	1	0.286	0.041	4.401e-12
rs13209234	B	HLA-DQB1	1	0.286	0.041	4.401e-12
rs28895029	B	HLA-DQB1	1	0.286	0.041	4.401e-12
rs13209045	B	HLA-DQB1	1	0.286	0.041	4.401e-12
rs13209059	B	HLA-DQB1	1	0.286	0.041	4.401e-12
rs28895030	B	HLA-DQB1	1	0.29	0.041	2.156e-12
rs28895032	B	HLA-DQB1	1	0.29	0.041	2.156e-12
rs3135385	B	HLA-DQB1	1	-0.202	0.037	5.449e-08
rs28895075	B	HLA-DQB1	1	0.286	0.041	4.401e-12
rs28895078	B	HLA-DQB1	1	0.286	0.041	4.401e-12
rs28895082	B	HLA-DQB1	1	0.286	0.041	4.401e-12
rs28895085	B	HLA-DQB1	1	0.286	0.041	4.401e-12
rs28895086	B	HLA-DQB1	1	0.286	0.041	4.401e-12
rs28895088	B	HLA-DQB1	1	0.286	0.041	4.401e-12
rs28895089	B	HLA-DQB1	1	0.286	0.041	4.401e-12
rs28895091	B	HLA-DQB1	1	0.286	0.041	4.401e-12
rs28895093	B	HLA-DQB1	1	0.286	0.041	4.401e-12
rs28895095	B	HLA-DQB1	1	0.288	0.041	3.04e-12
rs13199443	B	HLA-DQB1	1	0.286	0.041	4.401e-12
rs28895103	B	HLA-DQB1	1	0.286	0.041	4.401e-12
rs28895106	B	HLA-DQB1	1	0.286	0.041	4.401e-12
rs111359823	B	HLA-DQB1	1	0.535	0.048	9.176e-28
rs28895109	B	HLA-DQB1	1	0.286	0.041	4.401e-12
rs28895114	B	HLA-DQB1	1	0.286	0.041	4.401e-12
rs3129897	B	HLA-DQB1	1	-0.474	0.044	4.118e-26
rs28895136	B	HLA-DQB1	1	0.286	0.041	4.401e-12
rs28895141	B	HLA-DQB1	1	0.286	0.041	4.401e-12
rs28895143	B	HLA-DQB1	1	0.286	0.041	4.401e-12
rs28895144	B	HLA-DQB1	1	0.286	0.041	4.401e-12
rs28895168	B	HLA-DQB1	1	0.279	0.041	9.966e-12
rs28895169	B	HLA-DQB1	1	0.279	0.041	9.966e-12
rs28895170	B	HLA-DQB1	1	0.279	0.041	9.966e-12
rs28895171	B	HLA-DQB1	1	0.279	0.041	9.966e-12
rs9268807	B	HLA-DQB1	1	-0.215	0.043	6.588e-07
rs13220657	B	HLA-DQB1	1	0.286	0.041	4.401e-12
rs28895187	B	HLA-DQB1	1	0.286	0.041	4.401e-12
rs9268813	B	HLA-DQB1	1	-0.597	0.047	2.144e-34
rs7763411	B	HLA-DQB1	1	-0.597	0.047	1.964e-34
rs7743662	B	HLA-DQB1	1	-0.14	0.031	7.936e-06
rs28895205	B	HLA-DQB1	1	0.286	0.041	4.401e-12
rs35302878	B	HLA-DQB1	1	0.54	0.048	3.327e-28
rs13198610	B	HLA-DQB1	1	0.287	0.041	3.522e-12
rs13198543	B	HLA-DQB1	1	0.287	0.041	3.522e-12
rs13198439	B	HLA-DQB1	1	0.287	0.041	3.522e-12
rs13198784	B	HLA-DQB1	1	0.288	0.041	3.292e-12
rs28732219	B	HLA-DQB1	1	0.287	0.041	3.522e-12
rs28732220	B	HLA-DQB1	1	0.287	0.041	3.522e-12
rs28732221	B	HLA-DQB1	1	0.287	0.041	3.522e-12
rs28732223	B	HLA-DQB1	1	0.287	0.041	3.522e-12
rs28732224	B	HLA-DQB1	1	0.287	0.041	3.522e-12
rs76724891	B	HLA-DQB1	1	0.54	0.048	3.327e-28
rs28732227	B	HLA-DQB1	1	-0.215	0.067	0.00128
rs28732229	B	HLA-DQB1	1	0.279	0.041	1.458e-11
rs28732230	B	HLA-DQB1	1	0.284	0.041	6.482e-12
rs28732231	B	HLA-DQB1	1	0.287	0.041	3.52e-12
rs28732232	B	HLA-DQB1	1	0.287	0.041	4.124e-12
rs13207140	B	HLA-DQB1	1	0.285	0.041	4.809e-12
rs28732234	B	HLA-DQB1	1	0.287	0.041	3.522e-12
rs9268831	B	HLA-DQB1	1	-0.149	0.031	2.224e-06
rs28732235	B	HLA-DQB1	1	0.282	0.041	1.593e-11
rs17209105	B	HLA-DQB1	1	0.287	0.041	3.545e-12
rs17209119	B	HLA-DQB1	1	0.287	0.041	3.545e-12
rs17209126	B	HLA-DQB1	1	0.287	0.041	3.522e-12
rs17202759	B	HLA-DQB1	1	0.287	0.041	3.522e-12
rs9268833	B	HLA-DQB1	1	-0.198	0.033	4.095e-09
rs9268835	B	HLA-DQB1	1	-0.198	0.033	4.073e-09
rs6923504	B	HLA-DQB1	1	-0.218	0.034	1.232e-10
rs6903608	B	HLA-DQB1	1	-0.218	0.034	1.232e-10
rs17202787	B	HLA-DQB1	1	-0.131	0.062	0.03367
rs9791337	B	HLA-DQB1	1	0.287	0.041	3.522e-12
rs9268838	B	HLA-DQB1	1	-0.195	0.033	6.412e-09
rs6940063	B	HLA-DQB1	1	-0.347	0.041	4.452e-17
rs9791280	B	HLA-DQB1	1	0.575	0.045	3.759e-35
rs6919855	B	HLA-DQB1	1	-0.22	0.034	9.946e-11
rs72843939	B	HLA-DQB1	1	0.541	0.048	6.702e-28
rs9268851	B	HLA-DQB1	1	-0.246	0.044	2.163e-08
rs9268852	B	HLA-DQB1	1	-0.434	0.029	4.471e-47
rs9268853	B	HLA-DQB1	1	-0.278	0.032	1.018e-17
rs12527323	B	HLA-DQB1	1	0.575	0.045	5.039e-35
rs9268856	B	HLA-DQB1	1	-0.233	0.035	6.399e-11
rs9268858	B	HLA-DQB1	1	-0.278	0.032	1.018e-17
rs9268861	B	HLA-DQB1	1	-0.339	0.038	1.097e-18
rs9268862	B	HLA-DQB1	1	-0.233	0.035	6.399e-11
rs13193827	B	HLA-DQB1	1	0.575	0.045	3.591e-35
rs4428528	B	HLA-DQB1	1	-0.232	0.035	7.427e-11
rs7766843	B	HLA-DQB1	1	-0.233	0.035	6.765e-11
rs7766854	B	HLA-DQB1	1	-0.233	0.035	6.732e-11
rs7746922	B	HLA-DQB1	1	-0.246	0.034	5.857e-13
rs7747521	B	HLA-DQB1	1	-0.233	0.035	6.399e-11
rs7767493	B	HLA-DQB1	1	-0.233	0.035	6.399e-11
rs9268877	B	HLA-DQB1	1	-0.435	0.029	3.035e-47
rs35458464	B	HLA-DQB1	1	0.574	0.045	3.476e-35
rs9268878	B	HLA-DQB1	1	-0.233	0.035	6.399e-11
rs9268880	B	HLA-DQB1	1	-0.22	0.034	9.946e-11
rs9268882	B	HLA-DQB1	1	-0.22	0.034	9.946e-11
rs9268885	B	HLA-DQB1	1	-0.233	0.035	6.399e-11
rs9268909	B	HLA-DQB1	1	0.187	0.079	0.01885
rs9268911	B	HLA-DQB1	1	-0.233	0.035	6.399e-11
rs2395184	B	HLA-DQB1	1	-0.429	0.041	5.931e-24
rs28377518	B	HLA-DQB1	1	0.574	0.045	3.494e-35
rs9268923	B	HLA-DQB1	1	-0.278	0.032	1.018e-17
rs9268925	B	HLA-DQB1	1	-0.242	0.045	1.002e-07
rs9268927	B	HLA-DQB1	1	-0.246	0.044	2.163e-08
rs113585425	B	HLA-DQB1	1	0.54	0.048	6.207e-28
rs2395185	B	HLA-DQB1	1	-0.278	0.032	1.018e-17
rs9268969	B	HLA-DQB1	1	-0.278	0.032	1.018e-17
rs17202892	B	HLA-DQB1	1	0.574	0.045	3.494e-35
rs9268976	B	HLA-DQB1	1	-0.233	0.035	6.399e-11
rs9268977	B	HLA-DQB1	1	-0.233	0.035	6.399e-11
rs9268978	B	HLA-DQB1	1	-0.246	0.044	2.163e-08
rs9268979	B	HLA-DQB1	1	-0.435	0.029	3.035e-47
rs9268980	B	HLA-DQB1	1	-0.233	0.035	6.399e-11
rs9368726	B	HLA-DQB1	1	-0.278	0.032	1.018e-17
rs9269043	B	HLA-DQB1	1	-0.233	0.035	6.399e-11
rs9405108	B	HLA-DQB1	1	-0.278	0.032	1.018e-17
rs9269047	B	HLA-DQB1	1	-0.246	0.044	2.163e-08
rs9269056	B	HLA-DQB1	1	-0.188	0.034	4.75e-08
rs2157338	B	HLA-DQB1	1	-0.233	0.035	6.399e-11
rs2187823	B	HLA-DQB1	1	-0.238	0.036	4.028e-11
rs67209722	B	HLA-DQB1	1	0.574	0.045	3.476e-35
rs9286790	B	HLA-DQB1	1	-0.276	0.032	1.541e-17
rs5026743	B	HLA-DQB1	1	-0.435	0.029	3.014e-47
rs35954087	B	HLA-DQB1	1	0.574	0.045	3.476e-35
rs67970757	B	HLA-DQB1	1	0.574	0.045	3.476e-35
rs9269080	B	HLA-DQB1	1	-0.435	0.029	3.035e-47
rs9269081	B	HLA-DQB1	1	-0.192	0.034	2.502e-08
rs13217979	B	HLA-DQB1	1	0.574	0.045	3.476e-35
rs13191565	B	HLA-DQB1	1	0.574	0.045	3.463e-35
rs34442410	B	HLA-DQB1	1	0.577	0.046	2.586e-34
rs9269110	B	HLA-DQB1	1	-0.22	0.034	9.946e-11
rs9269114	B	HLA-DQB1	1	-0.22	0.034	9.946e-11
rs9269137	B	HLA-DQB1	1	-0.217	0.034	1.726e-10
rs9269141	B	HLA-DQB1	1	-0.22	0.034	9.946e-11
rs17203521	B	HLA-DQB1	1	0.574	0.045	3.599e-35
rs9269174	B	HLA-DQB1	1	-0.22	0.034	9.946e-11
rs2894261	B	HLA-DQB1	1	-0.22	0.034	9.946e-11
rs115549271	B	HLA-DQB1	1	-0.405	0.039	2.723e-24
rs527369852	B	HLA-DQB1	1	-0.22	0.033	2.896e-11
rs111266158	B	HLA-DQB1	1	0.575	0.045	6.183e-35
rs9269256	B	HLA-DQB1	1	-0.284	0.042	1.689e-11
rs115003145	B	HLA-DQB1	1	-0.287	0.042	1.013e-11
rs78633917	B	HLA-DQB1	1	-0.365	0.041	1.614e-18
rs62405587	B	HLA-DQB1	1	-0.272	0.042	9.432e-11
rs72851102	B	HLA-DQB1	1	0.069	0.034	0.04581
rs72853949	B	HLA-DQB1	1	-0.167	0.033	3.216e-07
rs62405593	B	HLA-DQB1	1	-0.27	0.042	1.184e-10
rs71534541	B	HLA-DQB1	1	-0.236	0.043	5.274e-08
rs72844104	B	HLA-DQB1	1	-0.272	0.042	9.322e-11
rs78274956	B	HLA-DQB1	1	-0.175	0.032	6.737e-08
rs116312062	B	HLA-DQB1	1	-0.581	0.046	4.716e-34
rs111544474	B	HLA-DQB1	1	0.577	0.046	2.409e-34
rs113894541	B	HLA-DQB1	1	0.566	0.046	6.994e-33
HLA_DRB1_01	B	HLA-DQB1	1	0.577	0.045	7.669e-35
HLA_DRB1_03	B	HLA-DQB1	1	-0.596	0.043	5.362e-41
HLA_DRB1_03.01	B	HLA-DQB1	1	-0.597	0.043	1.399e-39
HLA_DRB1_04	B	HLA-DQB1	1	-0.168	0.041	4.631e-05
HLA_DRB1_07	B	HLA-DQB1	1	-0.282	0.047	1.778e-09
HLA_DRB1_07.01	B	HLA-DQB1	1	-0.28	0.048	6.525e-09
HLA_DRB1_13	B	HLA-DQB1	1	0.208	0.05	3.817e-05
HLA_DRB1_13.01	B	HLA-DQB1	1	0.181	0.07	0.01028
HLA_DRB1_15	B	HLA-DQB1	1	0.208	0.043	1.738e-06
HLA_DRB1_15.01	B	HLA-DQB1	1	0.238	0.045	1.806e-07
rs35522883	B	HLA-DQB1	1	0.569	0.045	1.18e-33
rs113647600	B	HLA-DQB1	1	0.576	0.045	1.208e-34
rs114335056	B	HLA-DQB1	1	-0.17	0.04	2.259e-05
rs9270505	B	HLA-DQB1	1	-0.241	0.031	2.711e-14
rs114258010	B	HLA-DQB1	1	0.546	0.056	1.336e-21
rs34855541	B	HLA-DQB1	1	-0.164	0.04	4.56e-05
rs79966773	B	HLA-DQB1	1	-0.329	0.032	2.991e-23
rs28366298	B	HLA-DQB1	1	-0.299	0.032	2.236e-20
rs28366303	B	HLA-DQB1	1	-0.297	0.032	3.527e-20
rs28366312	B	HLA-DQB1	1	-0.297	0.032	5.788e-20
rs28366313	B	HLA-DQB1	1	-0.297	0.032	5.834e-20
rs28366314	B	HLA-DQB1	1	-0.297	0.032	5.136e-20
rs9270587	B	HLA-DQB1	1	-0.482	0.031	5.722e-48
rs9270588	B	HLA-DQB1	1	-0.284	0.03	7.983e-21
rs35265698	B	HLA-DQB1	1	-0.168	0.04	2.564e-05
rs35139284	B	HLA-DQB1	1	0.191	0.033	1.112e-08
rs9270589	B	HLA-DQB1	1	-0.126	0.031	7.02e-05
rs9270593	B	HLA-DQB1	1	-0.126	0.031	7.02e-05
rs34350244	B	HLA-DQB1	1	-0.168	0.04	2.529e-05
rs34553045	B	HLA-DQB1	1	-0.168	0.04	2.561e-05
rs28366321	B	HLA-DQB1	1	-0.341	0.044	1.919e-14
rs9270596	B	HLA-DQB1	1	-0.243	0.044	3.279e-08
rs9270600	B	HLA-DQB1	1	-0.435	0.036	2.668e-32
rs28366343	B	HLA-DQB1	1	-0.251	0.031	2.312e-15
rs28366350	B	HLA-DQB1	1	-0.247	0.031	8.787e-15
rs28366351	B	HLA-DQB1	1	-0.251	0.031	2.414e-15
rs28366352	B	HLA-DQB1	1	-0.251	0.031	2.414e-15
rs28366353	B	HLA-DQB1	1	-0.251	0.031	2.407e-15
rs9270608	B	HLA-DQB1	1	-0.483	0.031	3.431e-48
rs28366355	B	HLA-DQB1	1	-0.251	0.031	2.231e-15
rs28366357	B	HLA-DQB1	1	-0.251	0.031	2.327e-15
rs28366362	B	HLA-DQB1	1	-0.25	0.031	2.626e-15
rs9270623	B	HLA-DQB1	1	-0.433	0.036	6.407e-32
rs28366363	B	HLA-DQB1	1	-0.284	0.046	7.414e-10
rs9270653	B	HLA-DQB1	1	-0.172	0.033	1.928e-07
rs9270654	B	HLA-DQB1	1	-0.172	0.033	1.927e-07
rs9270656	B	HLA-DQB1	1	-0.278	0.042	4.168e-11
rs9270658	B	HLA-DQB1	1	-0.169	0.033	3.072e-07
rs9270661	B	HLA-DQB1	1	-0.17	0.033	2.341e-07
rs9270662	B	HLA-DQB1	1	-0.435	0.036	2.798e-32
rs9270663	B	HLA-DQB1	1	-0.171	0.033	2.115e-07
rs9270665	B	HLA-DQB1	1	-0.435	0.036	2.819e-32
rs9270687	B	HLA-DQB1	1	-0.482	0.031	3.671e-48
rs9270700	B	HLA-DQB1	1	-0.281	0.042	3.05e-11
rs9270758	B	HLA-DQB1	1	-0.483	0.031	1.574e-48
rs28510673	B	HLA-DQB1	1	0.577	0.045	1.295e-34
rs28567460	B	HLA-DQB1	1	0.577	0.045	1.295e-34
rs11757382	B	HLA-DQB1	1	0.337	0.042	2.251e-15
rs28605404	B	HLA-DQB1	1	0.579	0.045	4.748e-35
rs477515	B	HLA-DQB1	1	-0.267	0.032	1.922e-16
rs476775	B	HLA-DQB1	1	-0.155	0.031	8.348e-07
rs9270815	B	HLA-DQB1	1	-0.281	0.042	3.036e-11
rs9270826	B	HLA-DQB1	1	-0.482	0.031	3.627e-48
rs13191764	B	HLA-DQB1	1	0.79	0.08	3.135e-22
rs9270827	B	HLA-DQB1	1	-0.482	0.031	3.627e-48
rs2516049	B	HLA-DQB1	1	-0.268	0.032	1.737e-16
rs2647062	B	HLA-DQB1	1	-0.169	0.04	2.314e-05
rs9270847	B	HLA-DQB1	1	-0.482	0.031	3.615e-48
rs9270850	B	HLA-DQB1	1	-0.482	0.031	3.615e-48
rs9270852	B	HLA-DQB1	1	-0.483	0.031	2.556e-48
rs9270858	B	HLA-DQB1	1	-0.482	0.031	3.671e-48
rs28383180	B	HLA-DQB1	1	-0.268	0.032	1.502e-16
rs9270869	B	HLA-DQB1	1	-0.154	0.031	9.838e-07
rs680151	B	HLA-DQB1	1	-0.204	0.032	3.074e-10
rs9270874	B	HLA-DQB1	1	-0.482	0.031	3.671e-48
rs9270898	B	HLA-DQB1	1	-0.483	0.031	2.342e-48
rs9270912	B	HLA-DQB1	1	-0.482	0.031	3.789e-48
rs9270913	B	HLA-DQB1	1	-0.482	0.031	3.789e-48
rs9270914	B	HLA-DQB1	1	-0.482	0.031	3.789e-48
rs2858870	B	HLA-DQB1	1	-0.291	0.045	2.048e-10
rs9270919	B	HLA-DQB1	1	-0.482	0.031	3.845e-48
rs9270922	B	HLA-DQB1	1	-0.482	0.031	3.644e-48
rs9270925	B	HLA-DQB1	1	-0.482	0.031	3.952e-48
rs9270926	B	HLA-DQB1	1	-0.482	0.031	3.952e-48
rs9270927	B	HLA-DQB1	1	-0.482	0.031	3.952e-48
rs9270934	B	HLA-DQB1	1	-0.482	0.031	3.671e-48
rs9270944	B	HLA-DQB1	1	-0.483	0.031	2.556e-48
rs144453041	B	HLA-DQB1	1	0.792	0.08	3.542e-22
rs601945	B	HLA-DQB1	1	-0.175	0.04	1.378e-05
rs9270963	B	HLA-DQB1	1	-0.482	0.031	3.615e-48
rs602457	B	HLA-DQB1	1	-0.17	0.04	2.336e-05
rs9270970	B	HLA-DQB1	1	-0.482	0.031	3.671e-48
rs75324027	B	HLA-DQB1	1	-0.456	0.034	1.768e-37
rs614348	B	HLA-DQB1	1	-0.22	0.031	3.942e-12
rs72850021	B	HLA-DQB1	1	0.579	0.045	4.748e-35
rs9270984	B	HLA-DQB1	1	-0.284	0.042	1.705e-11
rs2647073	B	HLA-DQB1	1	-0.297	0.045	5.585e-11
rs9270986	B	HLA-DQB1	1	-0.284	0.042	1.705e-11
rs615672	B	HLA-DQB1	1	-0.202	0.032	3.918e-10
rs615719	B	HLA-DQB1	1	-0.202	0.032	3.655e-10
rs9270994	B	HLA-DQB1	1	-0.283	0.042	2.243e-11
rs2760995	B	HLA-DQB1	1	-0.163	0.04	4.066e-05
rs9270997	B	HLA-DQB1	1	-0.281	0.042	2.939e-11
rs617058	B	HLA-DQB1	1	-0.459	0.034	6.853e-38
rs28383201	B	HLA-DQB1	1	-0.215	0.032	1.649e-11
rs2858867	B	HLA-DQB1	1	-0.197	0.032	1.084e-09
rs9271055	B	HLA-DQB1	1	-0.277	0.042	5.341e-11
rs9271056	B	HLA-DQB1	1	-0.277	0.042	5.341e-11
rs9271061	B	HLA-DQB1	1	-0.27	0.042	1.229e-10
rs9271062	B	HLA-DQB1	1	-0.27	0.042	1.229e-10
rs9271065	B	HLA-DQB1	1	-0.232	0.043	1.065e-07
rs9271069	B	HLA-DQB1	1	-0.235	0.043	6.131e-08
rs36233212	B	HLA-DQB1	1	0.579	0.045	4.748e-35
rs643889	B	HLA-DQB1	1	-0.216	0.031	1.02e-11
rs482205	B	HLA-DQB1	1	-0.216	0.031	1.012e-11
rs482162	B	HLA-DQB1	1	-0.216	0.031	1.008e-11
rs482044	B	HLA-DQB1	1	-0.096	0.031	0.002325
rs9271080	B	HLA-DQB1	1	-0.281	0.042	3.02e-11
rs9271089	B	HLA-DQB1	1	-0.482	0.031	3.66e-48
rs34811813	B	HLA-DQB1	1	0.579	0.045	4.826e-35
rs77632534	B	HLA-DQB1	1	0.579	0.045	4.826e-35
rs36202959	B	HLA-DQB1	1	0.579	0.045	4.826e-35
rs35515288	B	HLA-DQB1	1	0.579	0.045	4.748e-35
rs36202958	B	HLA-DQB1	1	0.579	0.045	4.748e-35
rs9271096	B	HLA-DQB1	1	-0.482	0.031	3.671e-48
rs9271100	B	HLA-DQB1	1	-0.482	0.031	3.671e-48
rs9271109	B	HLA-DQB1	1	-0.481	0.031	5.462e-48
rs9271112	B	HLA-DQB1	1	-0.481	0.031	5.319e-48
rs9271115	B	HLA-DQB1	1	-0.481	0.031	5.319e-48
rs9271117	B	HLA-DQB1	1	-0.479	0.031	1.234e-47
rs35899011	B	HLA-DQB1	1	0.579	0.045	4.748e-35
rs660895	B	HLA-DQB1	1	-0.185	0.038	9.359e-07
rs9271147	B	HLA-DQB1	1	-0.28	0.042	4.306e-11
rs36233210	B	HLA-DQB1	1	0.58	0.045	4.14e-35
rs9271149	B	HLA-DQB1	1	-0.48	0.031	6.661e-48
rs9271151	B	HLA-DQB1	1	-0.48	0.031	6.661e-48
rs9271155	B	HLA-DQB1	1	-0.279	0.042	4.075e-11
rs36097962	B	HLA-DQB1	1	0.579	0.045	4.748e-35
rs535777	B	HLA-DQB1	1	-0.596	0.042	1.212e-41
rs9271163	B	HLA-DQB1	1	-0.481	0.031	5.232e-48
rs9271170	B	HLA-DQB1	1	-0.482	0.031	3.671e-48
rs532965	B	HLA-DQB1	1	-0.181	0.04	6.397e-06
rs532098	B	HLA-DQB1	1	-0.175	0.031	1.487e-08
rs674313	B	HLA-DQB1	1	-0.398	0.034	6.283e-30
rs9271178	B	HLA-DQB1	1	-0.482	0.031	3.671e-48
rs55703642	B	HLA-DQB1	1	0.579	0.045	4.748e-35
rs2858863	B	HLA-DQB1	1	-0.457	0.034	1.099e-37
rs17204995	B	HLA-DQB1	1	-0.174	0.031	1.813e-08
rs17211356	B	HLA-DQB1	1	0.579	0.045	4.748e-35
rs9271191	B	HLA-DQB1	1	-0.281	0.042	3.036e-11
rs5021726	B	HLA-DQB1	1	-0.175	0.031	1.487e-08
rs9271192	B	HLA-DQB1	1	-0.482	0.031	3.671e-48
rs5021727	B	HLA-DQB1	1	-0.175	0.031	1.487e-08
rs75639337	B	HLA-DQB1	1	-0.268	0.034	7.531e-15
rs112485576	B	HLA-DQB1	1	-0.185	0.04	4.307e-06
rs76946723	B	HLA-DQB1	1	-0.268	0.034	6.963e-15
rs502771	B	HLA-DQB1	1	-0.268	0.034	7.505e-15
rs502055	B	HLA-DQB1	1	-0.268	0.034	7.505e-15
rs9271209	B	HLA-DQB1	1	-0.482	0.031	3.671e-48
rs13191862	B	HLA-DQB1	1	-0.176	0.031	1.364e-08
rs13207945	B	HLA-DQB1	1	-0.175	0.031	1.487e-08
rs13208027	B	HLA-DQB1	1	-0.175	0.031	1.487e-08
rs9271255	B	HLA-DQB1	1	-0.482	0.031	2.954e-48
rs9271256	B	HLA-DQB1	1	-0.282	0.042	2.574e-11
rs3997871	B	HLA-DQB1	1	-0.481	0.031	3.04e-48
rs3997872	B	HLA-DQB1	1	-0.185	0.04	4.307e-06
rs2395515	B	HLA-DQB1	1	-0.282	0.042	2.592e-11
rs113195871	B	HLA-DQB1	1	0.574	0.045	7.677e-35
rs3997873	B	HLA-DQB1	1	-0.243	0.043	2.215e-08
rs9271285	B	HLA-DQB1	1	-0.351	0.03	1.127e-30
rs56838463	B	HLA-DQB1	1	0.579	0.045	4.748e-35
rs3129749	B	HLA-DQB1	1	-0.281	0.042	3.036e-11
rs9271292	B	HLA-DQB1	1	-0.351	0.03	1.104e-30
rs10947319	B	HLA-DQB1	1	-0.276	0.044	6.982e-10
rs55660658	B	HLA-DQB1	1	0.579	0.045	4.748e-35
rs9271300	B	HLA-DQB1	1	-0.104	0.031	0.000869
rs9271301	B	HLA-DQB1	1	-0.268	0.034	7.505e-15
rs55873471	B	HLA-DQB1	1	0.579	0.045	4.748e-35
rs4530903	B	HLA-DQB1	1	0.56	0.046	7.699e-32
rs522308	B	HLA-DQB1	1	-0.264	0.032	4.363e-16
rs521539	B	HLA-DQB1	1	-0.187	0.038	8.317e-07
rs642093	B	HLA-DQB1	1	-0.457	0.034	1.099e-37
rs4504507	B	HLA-DQB1	1	0.579	0.045	4.748e-35
rs5004277	B	HLA-DQB1	1	-0.351	0.03	1.092e-30
rs28380113	B	HLA-DQB1	1	0.578	0.045	8.767e-35
rs34656207	B	HLA-DQB1	1	0.193	0.032	1.185e-09
rs3129752	B	HLA-DQB1	1	0.222	0.031	7.899e-13
rs3104413	B	HLA-DQB1	1	-0.183	0.04	5.184e-06
rs9271331	B	HLA-DQB1	1	-0.349	0.03	2.358e-30
rs13204672	B	HLA-DQB1	1	-0.276	0.044	6.982e-10
rs9271339	B	HLA-DQB1	1	-0.35	0.03	1.691e-30
rs112627226	B	HLA-DQB1	1	0.545	0.048	2.152e-28
rs112270441	B	HLA-DQB1	1	0.579	0.045	4.748e-35
rs4959106	B	HLA-DQB1	1	0.224	0.031	4.32e-13
rs113979555	B	HLA-DQB1	1	0.58	0.045	4.448e-35
rs28383221	B	HLA-DQB1	1	0.091	0.031	0.003507
rs34850435	B	HLA-DQB1	1	0.224	0.031	4.32e-13
rs9271344	B	HLA-DQB1	1	-0.094	0.033	0.004499
rs6931277	B	HLA-DQB1	1	-0.181	0.04	6.397e-06
rs7760731	B	HLA-DQB1	1	-0.458	0.034	1.017e-37
rs111553658	B	HLA-DQB1	1	0.579	0.045	4.748e-35
rs35029150	B	HLA-DQB1	1	0.224	0.031	4.32e-13
rs28752513	B	HLA-DQB1	1	-0.281	0.045	8.43e-10
rs28383223	B	HLA-DQB1	1	0.092	0.031	0.003504
rs35534739	B	HLA-DQB1	1	0.224	0.031	4.309e-13
rs34341844	B	HLA-DQB1	1	0.224	0.031	4.309e-13
rs28383224	B	HLA-DQB1	1	0.091	0.031	0.003507
rs113711404	B	HLA-DQB1	1	0.581	0.045	2.799e-35
rs113568421	B	HLA-DQB1	1	0.581	0.045	2.799e-35
rs9271351	B	HLA-DQB1	1	-0.244	0.043	2.109e-08
rs9271353	B	HLA-DQB1	1	-0.244	0.043	2.092e-08
rs34985232	B	HLA-DQB1	1	0.224	0.031	4.32e-13
rs28383230	B	HLA-DQB1	1	0.091	0.031	0.003507
rs28383232	B	HLA-DQB1	1	-0.276	0.044	6.982e-10
rs28383233	B	HLA-DQB1	1	0.093	0.031	0.003059
rs34694416	B	HLA-DQB1	1	0.581	0.045	2.799e-35
rs73730372	B	HLA-DQB1	1	0.296	0.051	7.512e-09
rs113243185	B	HLA-DQB1	1	0.299	0.05	4.435e-09
rs3129762	B	HLA-DQB1	1	-0.244	0.043	2.002e-08
rs61523045	B	HLA-DQB1	1	0.581	0.045	2.799e-35
rs57425824	B	HLA-DQB1	1	0.563	0.047	3.033e-31
rs3135005	B	HLA-DQB1	1	-0.244	0.043	1.931e-08
rs35040284	B	HLA-DQB1	1	0.579	0.045	4.748e-35
rs11751024	B	HLA-DQB1	1	0.341	0.03	5.798e-28
rs28383302	B	HLA-DQB1	1	-0.279	0.044	4.381e-10
rs28383303	B	HLA-DQB1	1	-0.279	0.044	4.381e-10
rs28383304	B	HLA-DQB1	1	-0.276	0.044	6.982e-10
rs9271363	B	HLA-DQB1	1	-0.183	0.04	6.361e-06
rs9271364	B	HLA-DQB1	1	-0.259	0.031	1.079e-16
rs34053446	B	HLA-DQB1	1	0.579	0.045	4.748e-35
rs13191810	B	HLA-DQB1	1	0.186	0.034	4.9e-08
rs9271366	B	HLA-DQB1	1	-0.244	0.043	1.949e-08
rs9271367	B	HLA-DQB1	1	-0.419	0.032	8.183e-37
rs28383310	B	HLA-DQB1	1	0.15	0.036	3.717e-05
rs9271375	B	HLA-DQB1	1	-0.395	0.03	8.04e-37
rs28383312	B	HLA-DQB1	1	-0.252	0.031	2.09e-15
rs35390996	B	HLA-DQB1	1	0.183	0.071	0.009644
rs28589559	B	HLA-DQB1	1	0.494	0.041	3.897e-31
rs9271413	B	HLA-DQB1	1	-0.245	0.043	1.898e-08
rs9271423	B	HLA-DQB1	1	-0.243	0.043	2.46e-08
rs9271424	B	HLA-DQB1	1	-0.329	0.035	1.371e-20
rs34304006	B	HLA-DQB1	1	0.404	0.051	4.32e-15
rs9271435	B	HLA-DQB1	1	-0.129	0.031	4.394e-05
rs9271466	B	HLA-DQB1	1	-0.282	0.042	2.455e-11
rs9271469	B	HLA-DQB1	1	-0.305	0.032	3.601e-21
rs9271470	B	HLA-DQB1	1	-0.305	0.032	3.601e-21
rs9271481	B	HLA-DQB1	1	-0.248	0.043	1.081e-08
rs9271483	B	HLA-DQB1	1	-0.544	0.029	6.154e-70
rs9271488	B	HLA-DQB1	1	-0.305	0.032	3.601e-21
rs9271489	B	HLA-DQB1	1	-0.25	0.033	9.434e-14
rs28535317	B	HLA-DQB1	1	0.565	0.047	1.753e-31
rs28669773	B	HLA-DQB1	1	0.623	0.072	2.235e-17
rs34846487	B	HLA-DQB1	1	0.788	0.08	3.388e-22
rs9271492	B	HLA-DQB1	1	-0.11	0.033	0.0007674
rs9271493	B	HLA-DQB1	1	-0.544	0.029	1.806e-69
rs34645399	B	HLA-DQB1	1	0.183	0.071	0.009644
rs34104805	B	HLA-DQB1	1	0.562	0.056	2.288e-22
rs9271499	B	HLA-DQB1	1	-0.192	0.031	9.115e-10
rs9271502	B	HLA-DQB1	1	-0.192	0.031	9.067e-10
rs9271511	B	HLA-DQB1	1	-0.304	0.032	5.633e-21
rs9271513	B	HLA-DQB1	1	-0.22	0.039	2.882e-08
rs9271519	B	HLA-DQB1	1	-0.302	0.032	8.909e-21
rs9271528	B	HLA-DQB1	1	-0.434	0.036	4.392e-32
rs9271533	B	HLA-DQB1	1	-0.252	0.033	6.527e-14
rs9271538	B	HLA-DQB1	1	-0.329	0.035	1.271e-20
rs9271539	B	HLA-DQB1	1	-0.25	0.033	9.131e-14
rs9271541	B	HLA-DQB1	1	-0.434	0.036	4.806e-32
rs9271543	B	HLA-DQB1	1	-0.544	0.029	1.69e-69
rs9271544	B	HLA-DQB1	1	-0.304	0.032	5.654e-21
rs9271545	B	HLA-DQB1	1	-0.434	0.036	4.861e-32
rs9271547	B	HLA-DQB1	1	0.122	0.031	8.506e-05
rs9271550	B	HLA-DQB1	1	-0.329	0.035	1.271e-20
rs9271564	B	HLA-DQB1	1	-0.302	0.032	8.455e-21
rs9271568	B	HLA-DQB1	1	-0.304	0.032	5.14e-21
rs9271571	B	HLA-DQB1	1	-0.304	0.032	5.082e-21
rs9271573	B	HLA-DQB1	1	0.16	0.031	2.963e-07
rs35407883	B	HLA-DQB1	1	0.788	0.08	3.388e-22
rs9271576	B	HLA-DQB1	1	-0.304	0.032	5.557e-21
rs9271580	B	HLA-DQB1	1	-0.224	0.039	8.25e-09
rs34342308	B	HLA-DQB1	1	0.64	0.038	5.877e-58
rs35826015	B	HLA-DQB1	1	0.579	0.045	4.748e-35
rs34629405	B	HLA-DQB1	1	0.64	0.038	5.877e-58
rs17533090	B	HLA-DQB1	1	0.64	0.038	5.877e-58
rs35062987	B	HLA-DQB1	1	0.602	0.034	4.655e-62
rs34831921	B	HLA-DQB1	1	0.246	0.054	5.114e-06
rs17533167	B	HLA-DQB1	1	0.579	0.045	4.748e-35
rs9271584	B	HLA-DQB1	1	-0.304	0.032	5.633e-21
rs9271586	B	HLA-DQB1	1	0.077	0.031	0.01383
rs9271587	B	HLA-DQB1	1	0.077	0.031	0.01383
rs3129763	B	HLA-DQB1	1	-0.439	0.036	9.794e-33
rs9271588	B	HLA-DQB1	1	0.077	0.031	0.01383
rs35399661	B	HLA-DQB1	1	0.64	0.038	5.877e-58
rs17599077	B	HLA-DQB1	1	0.579	0.045	4.748e-35
rs35014460	B	HLA-DQB1	1	0.64	0.038	5.877e-58
rs9271589	B	HLA-DQB1	1	-0.302	0.032	8.756e-21
rs3129764	B	HLA-DQB1	1	-0.206	0.039	1.177e-07
rs112396255	B	HLA-DQB1	1	0.64	0.038	5.877e-58
rs3135003	B	HLA-DQB1	1	-0.438	0.036	5.245e-32
rs9271612	B	HLA-DQB1	1	-0.433	0.036	1.772e-31
rs4959030	B	HLA-DQB1	1	-0.243	0.043	2.371e-08
rs9271619	B	HLA-DQB1	1	-0.438	0.036	5.245e-32
rs9271620	B	HLA-DQB1	1	0.077	0.031	0.01383
rs34106969	B	HLA-DQB1	1	0.64	0.038	5.877e-58
rs34135512	B	HLA-DQB1	1	0.68	0.038	2.115e-62
rs4959108	B	HLA-DQB1	1	-0.243	0.043	1.574e-08
rs116359969	B	HLA-DQB1	1	0.64	0.038	5.949e-58
rs9271640	B	HLA-DQB1	1	-0.209	0.039	8.713e-08
rs9271641	B	HLA-DQB1	1	-0.209	0.039	8.713e-08
rs9271642	B	HLA-DQB1	1	0.16	0.031	2.956e-07
rs34947241	B	HLA-DQB1	1	0.64	0.038	5.877e-58
rs34411532	B	HLA-DQB1	1	0.64	0.038	5.877e-58
rs9271661	B	HLA-DQB1	1	-0.304	0.032	5.637e-21
rs116259801	B	HLA-DQB1	1	0.64	0.038	5.877e-58
rs9271667	B	HLA-DQB1	1	-0.25	0.033	1.321e-13
rs28421666	B	HLA-DQB1	1	-0.208	0.087	0.01654
rs9271684	B	HLA-DQB1	1	-0.251	0.033	1.295e-13
rs9271687	B	HLA-DQB1	1	-0.243	0.043	1.574e-08
rs9271695	B	HLA-DQB1	1	-0.209	0.039	8.743e-08
rs4587163	B	HLA-DQB1	1	-0.236	0.031	9.38e-14
rs34518860	B	HLA-DQB1	1	0.24	0.054	9.2e-06
rs76045537	B	HLA-DQB1	1	-0.427	0.034	2.577e-34
rs9271769	B	HLA-DQB1	1	-0.304	0.032	5.507e-21
rs9271771	B	HLA-DQB1	1	-0.212	0.039	5.28e-08
rs9271775	B	HLA-DQB1	1	-0.164	0.04	4.052e-05
rs3104391	B	HLA-DQB1	1	-0.243	0.043	1.574e-08
rs9271847	B	HLA-DQB1	1	0.137	0.031	8.489e-06
rs9271848	B	HLA-DQB1	1	0.137	0.031	8.22e-06
rs3129768	B	HLA-DQB1	1	-0.215	0.039	3.785e-08
rs3104389	B	HLA-DQB1	1	-0.308	0.032	1.796e-21
rs9271858	B	HLA-DQB1	1	0.138	0.031	7.754e-06
rs77029856	B	HLA-DQB1	1	0.64	0.038	5.877e-58
rs9271894	B	HLA-DQB1	1	-0.251	0.033	1.22e-13
rs9271895	B	HLA-DQB1	1	-0.445	0.036	5.304e-33
rs114420104	B	HLA-DQB1	1	0.574	0.045	1.889e-34
rs3129769	B	HLA-DQB1	1	-0.186	0.04	3.264e-06
rs35779452	B	HLA-DQB1	1	0.573	0.031	7.978e-65
rs9272063	B	HLA-DQB1	1	-0.432	0.036	7.122e-32
rs34061722	B	HLA-DQB1	1	0.574	0.031	5.352e-65
rs9272065	B	HLA-DQB1	1	-0.432	0.036	7.159e-32
rs9272066	B	HLA-DQB1	1	-0.432	0.036	7.159e-32
rs9272069	B	HLA-DQB1	1	-0.433	0.036	6.014e-32
rs35360625	B	HLA-DQB1	1	0.575	0.031	2.743e-65
rs9272070	B	HLA-DQB1	1	0.112	0.031	0.0003029
rs11751908	B	HLA-DQB1	1	0.574	0.031	3.224e-65
rs9272105	B	HLA-DQB1	1	0.112	0.031	0.0003012
rs3104376	B	HLA-DQB1	1	-0.296	0.037	3.919e-15
rs35242582	B	HLA-DQB1	1	0.577	0.031	1.867e-65
rs35426875	B	HLA-DQB1	1	0.575	0.031	2.669e-65
rs35656734	B	HLA-DQB1	1	0.508	0.031	6.327e-53
rs9272114	B	HLA-DQB1	1	0.112	0.031	0.0003012
rs28383330	B	HLA-DQB1	1	-0.289	0.046	3.57e-10
rs3104373	B	HLA-DQB1	1	-0.25	0.043	9.408e-09
rs9272116	B	HLA-DQB1	1	0.112	0.031	0.0003012
rs9272118	B	HLA-DQB1	1	0.112	0.031	0.0003018
rs148418496	B	HLA-DQB1	1	0.183	0.071	0.009644
rs9272131	B	HLA-DQB1	1	-0.17	0.055	0.002103
rs34145408	B	HLA-DQB1	1	0.594	0.032	1.564e-68
rs3104371	B	HLA-DQB1	1	-0.229	0.039	3.885e-09
rs17205114	B	HLA-DQB1	1	0.59	0.032	1.736e-67
rs17205135	B	HLA-DQB1	1	0.59	0.032	1.736e-67
rs9272218	B	HLA-DQB1	1	0.109	0.031	0.0004422
rs9272219	B	HLA-DQB1	1	-0.424	0.033	1.225e-34
rs373813924	B	HLA-DQB1	1	-0.208	0.087	0.01654
rs17211510	B	HLA-DQB1	1	0.594	0.032	1.564e-68
rs3104369	B	HLA-DQB1	1	-0.235	0.036	9.615e-11
rs17205170	B	HLA-DQB1	1	0.67	0.035	2.055e-71
rs17205177	B	HLA-DQB1	1	0.594	0.032	1.564e-68
rs17205184	B	HLA-DQB1	1	0.611	0.034	2.35e-62
rs9272230	B	HLA-DQB1	1	-0.433	0.035	1.999e-32
rs199950886	B	HLA-DQB1	1	-0.208	0.087	0.01654
rs9272255	B	HLA-DQB1	1	-0.424	0.033	1.225e-34
rs9272261	B	HLA-DQB1	1	-0.424	0.033	1.219e-34
rs62404084	B	HLA-DQB1	1	0.611	0.034	2.35e-62
rs28407322	B	HLA-DQB1	1	0.594	0.032	1.564e-68
rs9272265	B	HLA-DQB1	1	0.112	0.031	0.0003012
rs28675927	B	HLA-DQB1	1	0.594	0.032	1.556e-68
rs9272271	B	HLA-DQB1	1	-0.425	0.033	9.832e-35
rs9272276	B	HLA-DQB1	1	-0.428	0.033	4.078e-35
rs9272294	B	HLA-DQB1	1	-0.439	0.035	4.495e-33
rs1391371	B	HLA-DQB1	1	-0.229	0.039	3.924e-09
rs9272309	B	HLA-DQB1	1	-0.472	0.029	5.971e-52
rs74606007	B	HLA-DQB1	1	-0.208	0.087	0.01654
rs9272318	B	HLA-DQB1	1	-0.308	0.032	1.72e-21
rs9272346	B	HLA-DQB1	1	-0.638	0.025	3.501e-109
rs9272354	B	HLA-DQB1	1	-0.424	0.033	1.183e-34
rs9272363	B	HLA-DQB1	1	-0.229	0.039	3.922e-09
HLA_DQA1_01	B	HLA-DQB1	1	0.632	0.026	1.132e-105
HLA_DQA1_01.01	B	HLA-DQB1	1	0.73	0.039	5.95e-68
HLA_DQA1_01.02	B	HLA-DQB1	1	0.329	0.038	4.37e-17
HLA_DQA1_01.03	B	HLA-DQB1	1	0.184	0.07	0.008292
HLA_DQA1_02	B	HLA-DQB1	1	-0.287	0.046	4.448e-10
HLA_DQA1_02.01	B	HLA-DQB1	1	-0.287	0.046	4.448e-10
HLA_DQA1_03	B	HLA-DQB1	1	-0.227	0.039	6.477e-09
HLA_DQA1_03.01	B	HLA-DQB1	1	-0.227	0.039	6.477e-09
HLA_DQA1_04	B	HLA-DQB1	1	-0.219	0.09	0.01512
HLA_DQA1_04.01	B	HLA-DQB1	1	-0.219	0.09	0.01512
HLA_DQA1_05	B	HLA-DQB1	1	-0.433	0.035	3.879e-32
HLA_DQA1_05.01	B	HLA-DQB1	1	-0.433	0.035	3.879e-32
rs34481484	B	HLA-DQB1	1	0.185	0.071	0.008954
rs2187668	B	HLA-DQB1	1	-0.601	0.043	2.885e-41
rs28383438	B	HLA-DQB1	1	-0.279	0.046	1.462e-09
rs9273007	B	HLA-DQB1	1	-0.304	0.032	5.367e-21
rs9273008	B	HLA-DQB1	1	-0.306	0.032	2.595e-21
rs9273012	B	HLA-DQB1	1	-0.424	0.033	1.225e-34
rs6927022	B	HLA-DQB1	1	-0.52	0.026	3.076e-78
rs9273226	B	HLA-DQB1	1	-0.628	0.026	2.739e-105
rs9273242	B	HLA-DQB1	1	-0.628	0.026	6.401e-105
rs17843604	B	HLA-DQB1	1	-0.602	0.026	5.577e-95
rs12527758	B	HLA-DQB1	1	-0.6	0.026	2.416e-94
rs17612788	B	HLA-DQB1	1	-0.63	0.026	4.206e-106
rs17612802	B	HLA-DQB1	1	-0.63	0.026	4.206e-106
rs2858877	B	HLA-DQB1	1	-0.231	0.039	3.68e-09
rs17612858	B	HLA-DQB1	1	-0.629	0.026	9.659e-106
rs9273325	B	HLA-DQB1	1	-0.526	0.039	3.464e-38
rs9273326	B	HLA-DQB1	1	-0.63	0.026	3.943e-106
rs9273329	B	HLA-DQB1	1	-0.63	0.026	3.943e-106
rs56435053	B	HLA-DQB1	1	-0.379	0.042	3.87e-19
rs9273330	B	HLA-DQB1	1	-0.63	0.026	8.892e-106
rs28633132	B	HLA-DQB1	1	0.617	0.044	2.562e-40
rs7744001	B	HLA-DQB1	1	-0.157	0.034	3.458e-06
rs28584179	B	HLA-DQB1	1	0.256	0.053	1.97e-06
rs7744020	B	HLA-DQB1	1	-0.161	0.034	2.202e-06
rs6905975	B	HLA-DQB1	1	-0.245	0.031	3.139e-15
rs6905837	B	HLA-DQB1	1	-0.677	0.068	3.687e-22
rs9273363	B	HLA-DQB1	1	-0.574	0.03	1.007e-70
rs9273364	B	HLA-DQB1	1	-0.575	0.03	9.779e-71
rs6906021	B	HLA-DQB1	1	-0.353	0.03	7.247e-31
rs17211741	B	HLA-DQB1	1	-0.121	0.053	0.02123
rs9273369	B	HLA-DQB1	1	-0.598	0.043	2.627e-40
rs9273371	B	HLA-DQB1	1	-0.414	0.033	2.01e-34
rs35779483	B	HLA-DQB1	1	-0.159	0.034	3.116e-06
rs12055445	B	HLA-DQB1	1	0.078	0.031	0.01326
HLA_DQB1_02	B	HLA-DQB1	1	-0.428	0.034	2.783e-33
HLA_DQB1_02.01	B	HLA-DQB1	1	-0.428	0.034	2.762e-33
HLA_DQB1_03	B	HLA-DQB1	1	-0.312	0.032	3.454e-21
HLA_DQB1_03.01	B	HLA-DQB1	1	-0.121	0.041	0.003121
HLA_DQB1_03.02	B	HLA-DQB1	1	-0.187	0.051	0.0002405
HLA_DQB1_03.03	B	HLA-DQB1	1	-0.677	0.068	3.706e-22
HLA_DQB1_04	B	HLA-DQB1	1	-0.181	0.092	0.04944
HLA_DQB1_04.02	B	HLA-DQB1	1	-0.181	0.092	0.04944
HLA_DQB1_05	B	HLA-DQB1	1	0.738	0.037	2.382e-74
HLA_DQB1_05.01	B	HLA-DQB1	1	0.618	0.045	3.289e-40
HLA_DQB1_06	B	HLA-DQB1	1	0.308	0.036	2.937e-17
HLA_DQB1_06.02	B	HLA-DQB1	1	0.26	0.044	4.52e-09
HLA_DQB1_06.03	B	HLA-DQB1	1	0.214	0.07	0.002297
rs9273416	B	HLA-DQB1	1	-0.633	0.026	7.773e-107
rs1130455	B	HLA-DQB1	1	0.73	0.037	3.963e-74
rs9273426	B	HLA-DQB1	1	-0.624	0.026	1.635e-104
rs6689	B	HLA-DQB1	1	0.686	0.033	1.145e-80
rs1063355	B	HLA-DQB1	1	-0.632	0.026	5.18e-107
rs1049225	B	HLA-DQB1	1	-0.307	0.036	4.043e-17
rs1130420	B	HLA-DQB1	1	-0.633	0.059	3.095e-25
rs9273489	B	HLA-DQB1	1	-0.2	0.048	3.273e-05
rs9273504	B	HLA-DQB1	1	-0.428	0.034	2.646e-33
rs2854275	B	HLA-DQB1	1	-0.598	0.043	2.627e-40
rs9273508	B	HLA-DQB1	1	-0.528	0.027	1.408e-73
rs9273529	B	HLA-DQB1	1	-0.429	0.034	2.069e-33
rs41270887	B	HLA-DQB1	1	-0.121	0.041	0.00288
rs1140343	B	HLA-DQB1	1	-0.632	0.026	4.194e-107
rs28724252	B	HLA-DQB1	1	-0.36	0.038	4.229e-20
rs9273852	B	HLA-DQB1	1	0.075	0.032	0.02016
rs9273873	B	HLA-DQB1	1	-0.428	0.034	1.994e-33
rs2854272	B	HLA-DQB1	1	-0.384	0.03	6.827e-36
rs1130399	B	HLA-DQB1	1	-0.361	0.038	8.255e-21
rs72844390	B	HLA-DQB1	1	0.727	0.037	3.251e-72
rs9274477	B	HLA-DQB1	1	-0.392	0.029	2.098e-37
rs9274500	B	HLA-DQB1	1	-0.392	0.029	1.24e-37
rs3891176	B	HLA-DQB1	1	-0.424	0.034	6.603e-33
rs3189152	B	HLA-DQB1	1	-0.388	0.029	5.488e-37
rs1049056	B	HLA-DQB1	1	0.731	0.037	6.602e-73
rs1049055	B	HLA-DQB1	1	-0.313	0.036	9.567e-18
rs1049053	B	HLA-DQB1	1	-0.204	0.035	7.773e-09
rs3891175	B	HLA-DQB1	1	-0.425	0.034	7.478e-33
rs28746853	B	HLA-DQB1	1	-0.362	0.038	2.737e-20
rs62404144	B	HLA-DQB1	1	0.209	0.07	0.002821
rs28746867	B	HLA-DQB1	1	-0.356	0.039	1.31e-19
rs3828789	B	HLA-DQB1	1	-0.632	0.026	3.039e-107
rs3828790	B	HLA-DQB1	1	-0.632	0.026	3.039e-107
rs3828793	B	HLA-DQB1	1	0.728	0.037	3.508e-72
rs2647025	B	HLA-DQB1	1	-0.314	0.033	1.973e-20
rs9274623	B	HLA-DQB1	1	-0.428	0.034	4.018e-33
rs3828800	B	HLA-DQB1	1	-0.35	0.038	2.556e-19
rs3828801	B	HLA-DQB1	1	-0.35	0.038	2.556e-19
rs34984116	B	HLA-DQB1	1	0.612	0.045	3.239e-39
rs35800511	B	HLA-DQB1	1	0.791	0.076	2.137e-24
rs35571040	B	HLA-DQB1	1	0.873	0.08	1.875e-26
rs28371207	B	HLA-DQB1	1	-0.134	0.035	0.0001114
rs184950714	B	HLA-DQB1	1	-0.181	0.092	0.04944
rs2858302	B	HLA-DQB1	1	-0.263	0.03	1.958e-17
rs3134998	B	HLA-DQB1	1	-0.517	0.028	1.116e-64
rs3134996	B	HLA-DQB1	1	-0.516	0.028	1.601e-64
rs17211861	B	HLA-DQB1	1	-0.126	0.04	0.001734
rs2395231	B	HLA-DQB1	1	-0.603	0.047	3.484e-35
rs9274713	B	HLA-DQB1	1	-0.305	0.031	3.039e-22
rs17205647	B	HLA-DQB1	1	-0.281	0.032	2.642e-18
rs9274717	B	HLA-DQB1	1	-0.342	0.03	3.512e-28
rs3134994	B	HLA-DQB1	1	-0.316	0.036	3.654e-18
rs35195457	B	HLA-DQB1	1	-0.119	0.04	0.003036
rs9274733	B	HLA-DQB1	1	-0.307	0.031	1.259e-22
rs9274741	B	HLA-DQB1	1	-0.214	0.031	9.801e-12
rs28891406	B	HLA-DQB1	1	-0.238	0.037	1.859e-10
rs28746891	B	HLA-DQB1	1	-0.211	0.035	3.221e-09
rs9275079	B	HLA-DQB1	1	-0.163	0.036	5.967e-06
rs9275081	B	HLA-DQB1	1	-0.307	0.031	1.444e-22
rs3129782	B	HLA-DQB1	1	-0.314	0.036	5.749e-18
rs9275085	B	HLA-DQB1	1	-0.307	0.031	1.457e-22
rs9275086	B	HLA-DQB1	1	-0.307	0.031	1.332e-22
rs28746905	B	HLA-DQB1	1	-0.218	0.035	8.402e-10
rs9275087	B	HLA-DQB1	1	-0.307	0.031	1.438e-22
rs28891485	B	HLA-DQB1	1	-0.218	0.035	8.402e-10
rs9275106	B	HLA-DQB1	1	-0.307	0.031	1.438e-22
rs9275112	B	HLA-DQB1	1	-0.307	0.031	1.554e-22
rs28746924	B	HLA-DQB1	1	-0.216	0.035	1.197e-09
rs9275114	B	HLA-DQB1	1	-0.306	0.031	1.659e-22
rs9275116	B	HLA-DQB1	1	-0.306	0.031	1.659e-22
rs9275122	B	HLA-DQB1	1	-0.167	0.036	3.276e-06
rs9275123	B	HLA-DQB1	1	-0.307	0.031	1.427e-22
rs2516006	B	HLA-DQB1	1	-0.157	0.038	3.986e-05
rs9275125	B	HLA-DQB1	1	-0.226	0.031	9.353e-13
rs9275126	B	HLA-DQB1	1	-0.226	0.031	9.353e-13
rs9275131	B	HLA-DQB1	1	-0.307	0.031	1.345e-22
rs9275132	B	HLA-DQB1	1	-0.167	0.036	3.272e-06
rs9275133	B	HLA-DQB1	1	-0.307	0.031	1.345e-22
rs17205717	B	HLA-DQB1	1	-0.219	0.035	7.522e-10
rs9275136	B	HLA-DQB1	1	-0.307	0.031	1.39e-22
rs17205738	B	HLA-DQB1	1	-0.219	0.035	7.349e-10
rs17212090	B	HLA-DQB1	1	-0.218	0.035	8.402e-10
rs9275137	B	HLA-DQB1	1	-0.167	0.036	3.272e-06
rs9275139	B	HLA-DQB1	1	-0.307	0.031	1.39e-22
rs9275141	B	HLA-DQB1	1	-0.307	0.031	1.438e-22
rs17205823	B	HLA-DQB1	1	-0.22	0.035	5.28e-10
rs17205844	B	HLA-DQB1	1	-0.219	0.035	7.92e-10
rs17205851	B	HLA-DQB1	1	-0.219	0.035	7.92e-10
rs9275145	B	HLA-DQB1	1	-0.307	0.031	1.434e-22
rs9275146	B	HLA-DQB1	1	-0.307	0.031	1.408e-22
rs17212216	B	HLA-DQB1	1	-0.219	0.035	7.596e-10
rs17212223	B	HLA-DQB1	1	-0.121	0.04	0.002664
rs17212279	B	HLA-DQB1	1	-0.219	0.035	7.791e-10
rs3021061	B	HLA-DQB1	1	-0.167	0.036	3.272e-06
rs2856696	B	HLA-DQB1	1	-0.106	0.053	0.04636
rs2856695	B	HLA-DQB1	1	-0.305	0.031	2.234e-22
rs17212329	B	HLA-DQB1	1	-0.219	0.035	6.493e-10
rs17206012	B	HLA-DQB1	1	-0.219	0.035	6.611e-10
rs17212343	B	HLA-DQB1	1	-0.219	0.035	6.54e-10
rs1794510	B	HLA-DQB1	1	-0.181	0.092	0.04944
rs9275152	B	HLA-DQB1	1	-0.177	0.053	0.0008027
rs17206035	B	HLA-DQB1	1	-0.219	0.035	7.957e-10
rs2856694	B	HLA-DQB1	1	-0.599	0.043	4.706e-41
rs17206049	B	HLA-DQB1	1	-0.221	0.035	5.827e-10
rs3021058	B	HLA-DQB1	1	-0.308	0.031	8.142e-23
rs3021057	B	HLA-DQB1	1	-0.308	0.031	9.112e-23
rs9275154	B	HLA-DQB1	1	-0.307	0.031	1.212e-22
rs17212448	B	HLA-DQB1	1	-0.22	0.035	7.07e-10
rs28746942	B	HLA-DQB1	1	-0.22	0.035	7.003e-10
rs3134975	B	HLA-DQB1	1	-0.314	0.036	5.231e-18
rs9275162	B	HLA-DQB1	1	-0.307	0.031	1.58e-22
rs28746946	B	HLA-DQB1	1	-0.218	0.035	9.221e-10
rs28746953	B	HLA-DQB1	1	-0.22	0.035	7.379e-10
rs28746954	B	HLA-DQB1	1	-0.22	0.035	7.379e-10
rs28746955	B	HLA-DQB1	1	-0.219	0.035	8.388e-10
rs28746962	B	HLA-DQB1	1	-0.218	0.035	8.717e-10
rs28371251	B	HLA-DQB1	1	-0.226	0.032	5.91e-12
rs4947342	B	HLA-DQB1	1	-0.167	0.036	3.261e-06
rs28746964	B	HLA-DQB1	1	-0.218	0.035	8.971e-10
rs28746965	B	HLA-DQB1	1	-0.277	0.035	1.348e-14
rs28746967	B	HLA-DQB1	1	-0.218	0.035	8.93e-10
rs2856693	B	HLA-DQB1	1	-0.307	0.031	1.39e-22
rs2856692	B	HLA-DQB1	1	-0.167	0.036	3.272e-06
rs28746976	B	HLA-DQB1	1	-0.215	0.035	1.727e-09
rs28746977	B	HLA-DQB1	1	-0.216	0.035	1.566e-09
rs12526612	B	HLA-DQB1	1	0.612	0.045	3.239e-39
rs28746982	B	HLA-DQB1	1	-0.218	0.035	8.402e-10
rs28746992	B	HLA-DQB1	1	-0.219	0.035	7.374e-10
rs28746994	B	HLA-DQB1	1	-0.218	0.035	8.391e-10
rs3134971	B	HLA-DQB1	1	-0.601	0.043	3.249e-41
rs28746997	B	HLA-DQB1	1	-0.218	0.035	1.007e-09
rs28746998	B	HLA-DQB1	1	-0.22	0.035	6.924e-10
rs28747007	B	HLA-DQB1	1	-0.216	0.035	1.319e-09
rs28747013	B	HLA-DQB1	1	-0.218	0.035	8.432e-10
rs2856688	B	HLA-DQB1	1	-0.167	0.036	3.272e-06
rs28747015	B	HLA-DQB1	1	-0.218	0.035	8.402e-10
rs28747016	B	HLA-DQB1	1	-0.218	0.035	8.402e-10
rs9275184	B	HLA-DQB1	1	-0.187	0.051	0.0002431
rs28747023	B	HLA-DQB1	1	-0.103	0.035	0.002958
rs28747026	B	HLA-DQB1	1	-0.218	0.035	8.402e-10
rs2856686	B	HLA-DQB1	1	-0.307	0.031	1.438e-22
rs28747028	B	HLA-DQB1	1	-0.218	0.035	8.402e-10
rs28747030	B	HLA-DQB1	1	-0.218	0.035	8.397e-10
rs28747032	B	HLA-DQB1	1	-0.218	0.035	8.402e-10
rs28747033	B	HLA-DQB1	1	-0.218	0.035	8.402e-10
rs2856683	B	HLA-DQB1	1	-0.167	0.036	3.272e-06
rs28747034	B	HLA-DQB1	1	-0.218	0.035	8.402e-10
rs28747038	B	HLA-DQB1	1	-0.219	0.035	7.145e-10
rs13194877	B	HLA-DQB1	1	0.612	0.045	3.239e-39
rs28747047	B	HLA-DQB1	1	-0.219	0.035	7.307e-10
rs28747059	B	HLA-DQB1	1	-0.216	0.035	1.254e-09
rs35282906	B	HLA-DQB1	1	0.612	0.045	3.239e-39
rs3129714	B	HLA-DQB1	1	-0.241	0.032	7.112e-14
rs4538747	B	HLA-DQB1	1	-0.218	0.035	8.406e-10
rs3129716	B	HLA-DQB1	1	-0.601	0.043	3.249e-41
rs4538748	B	HLA-DQB1	1	-0.241	0.032	7.107e-14
rs4642516	B	HLA-DQB1	1	-0.307	0.031	1.438e-22
rs9275205	B	HLA-DQB1	1	-0.157	0.038	3.986e-05
rs9275206	B	HLA-DQB1	1	-0.187	0.051	0.0002431
rs7774434	B	HLA-DQB1	1	0.227	0.032	1.284e-12
rs7774573	B	HLA-DQB1	1	-0.176	0.087	0.04327
rs9405119	B	HLA-DQB1	1	-0.218	0.035	8.402e-10
rs9275208	B	HLA-DQB1	1	-0.291	0.031	6.888e-20
rs9275210	B	HLA-DQB1	1	-0.289	0.031	9.967e-20
rs7775055	B	HLA-DQB1	1	-0.181	0.09	0.04453
rs7775228	B	HLA-DQB1	1	-0.122	0.046	0.007783
rs12528622	B	HLA-DQB1	1	0.587	0.044	4.048e-37
rs9368737	B	HLA-DQB1	1	-0.227	0.033	5.453e-12
rs2157051	B	HLA-DQB1	1	-0.151	0.032	3.682e-06
rs9275219	B	HLA-DQB1	1	0.221	0.036	1.492e-09
rs35725597	B	HLA-DQB1	1	0.612	0.045	3.257e-39
rs4713586	B	HLA-DQB1	1	-0.181	0.092	0.04944
rs2647004	B	HLA-DQB1	1	-0.551	0.042	8.37e-37
rs2856674	B	HLA-DQB1	1	-0.601	0.043	3.249e-41
rs3129718	B	HLA-DQB1	1	-0.227	0.045	7.043e-07
rs35472814	B	HLA-DQB1	1	0.612	0.045	3.239e-39
rs28891493	B	HLA-DQB1	1	-0.218	0.035	8.402e-10
rs114169440	B	HLA-DQB1	1	0.612	0.045	3.239e-39
rs5000634	B	HLA-DQB1	1	-0.275	0.032	9.761e-18
rs3129720	B	HLA-DQB1	1	-0.314	0.036	5.382e-18
rs35122881	B	HLA-DQB1	1	0.587	0.044	4.048e-37
rs5000632	B	HLA-DQB1	1	-0.216	0.035	1.484e-09
rs35473146	B	HLA-DQB1	1	0.612	0.045	3.239e-39
rs17427445	B	HLA-DQB1	1	0.612	0.045	3.239e-39
rs35169534	B	HLA-DQB1	1	0.612	0.045	3.239e-39
rs34677551	B	HLA-DQB1	1	0.612	0.045	3.239e-39
rs35900855	B	HLA-DQB1	1	0.612	0.045	3.239e-39
rs9275300	B	HLA-DQB1	1	-0.187	0.051	0.0002431
rs6457622	B	HLA-DQB1	1	-0.276	0.032	7.334e-18
rs6923022	B	HLA-DQB1	1	0.612	0.045	3.239e-39
rs7745040	B	HLA-DQB1	1	-0.276	0.032	7.304e-18
rs115255544	B	HLA-DQB1	1	0.612	0.045	3.239e-39
rs114361720	B	HLA-DQB1	1	0.612	0.045	3.239e-39
rs115594945	B	HLA-DQB1	1	0.612	0.045	3.239e-39
rs115785636	B	HLA-DQB1	1	0.612	0.045	3.239e-39
rs116303320	B	HLA-DQB1	1	0.612	0.045	3.239e-39
rs114948848	B	HLA-DQB1	1	0.612	0.045	3.239e-39
rs9357152	B	HLA-DQB1	1	-0.216	0.035	1.484e-09
rs2856667	B	HLA-DQB1	1	-0.307	0.031	1.438e-22
rs17212462	B	HLA-DQB1	1	0.612	0.045	3.239e-39
rs17212469	B	HLA-DQB1	1	0.612	0.045	3.239e-39
rs9394113	B	HLA-DQB1	1	-0.216	0.035	1.484e-09
rs17212483	B	HLA-DQB1	1	0.612	0.045	3.239e-39
rs17206147	B	HLA-DQB1	1	0.485	0.043	2.101e-28
rs10484561	B	HLA-DQB1	1	0.612	0.045	3.239e-39
rs2856664	B	HLA-DQB1	1	-0.224	0.033	1.053e-11
rs9275311	B	HLA-DQB1	1	-0.187	0.051	0.0002431
rs17212553	B	HLA-DQB1	1	0.612	0.045	3.186e-39
rs9275312	B	HLA-DQB1	1	-0.195	0.045	1.41e-05
rs9275319	B	HLA-DQB1	1	-0.19	0.045	2.443e-05
rs1794282	B	HLA-DQB1	1	-0.602	0.047	3.831e-35
rs34475663	B	HLA-DQB1	1	0.612	0.045	3.239e-39
rs111848638	B	HLA-DQB1	1	0.612	0.045	3.239e-39
rs9275326	B	HLA-DQB1	1	-0.185	0.051	0.0003006
rs2856726	B	HLA-DQB1	1	-0.225	0.033	8.719e-12
rs9275327	B	HLA-DQB1	1	-0.192	0.045	1.77e-05
rs9275328	B	HLA-DQB1	1	-0.192	0.045	1.77e-05
rs9275330	B	HLA-DQB1	1	-0.192	0.045	1.77e-05
rs9275331	B	HLA-DQB1	1	-0.192	0.045	1.77e-05
rs9275332	B	HLA-DQB1	1	0.223	0.036	1.011e-09
rs9275333	B	HLA-DQB1	1	-0.192	0.045	1.77e-05
rs35998847	B	HLA-DQB1	1	0.612	0.045	3.239e-39
rs17427564	B	HLA-DQB1	1	0.612	0.045	3.239e-39
rs9275334	B	HLA-DQB1	1	-0.185	0.051	0.0003006
rs3135006	B	HLA-DQB1	1	-0.314	0.036	5.382e-18
rs1794280	B	HLA-DQB1	1	-0.601	0.043	3.249e-41
rs71202902	B	HLA-DQB1	1	0.612	0.045	3.239e-39
rs78825896	B	HLA-DQB1	1	0.612	0.045	3.239e-39
rs2858312	B	HLA-DQB1	1	-0.121	0.034	0.0004602
rs9275337	B	HLA-DQB1	1	0.222	0.036	1.309e-09
rs9275338	B	HLA-DQB1	1	-0.195	0.045	1.41e-05
rs17427599	B	HLA-DQB1	1	0.263	0.036	3.506e-13
rs9275357	B	HLA-DQB1	1	0.222	0.036	1.324e-09
rs9275360	B	HLA-DQB1	1	-0.195	0.045	1.41e-05
rs72847174	B	HLA-DQB1	1	0.612	0.045	3.239e-39
rs2647045	B	HLA-DQB1	1	-0.168	0.036	2.476e-06
rs9275365	B	HLA-DQB1	1	-0.195	0.045	1.41e-05
rs9275371	B	HLA-DQB1	1	0.221	0.036	1.298e-09
rs9275372	B	HLA-DQB1	1	0.222	0.036	1.324e-09
rs3135002	B	HLA-DQB1	1	-0.284	0.037	4.789e-14
rs9275374	B	HLA-DQB1	1	0.221	0.036	1.298e-09
rs9275375	B	HLA-DQB1	1	0.221	0.036	1.298e-09
rs9275376	B	HLA-DQB1	1	0.226	0.036	5.783e-10
rs9275377	B	HLA-DQB1	1	0.226	0.036	5.783e-10
rs9275383	B	HLA-DQB1	1	-0.191	0.05	0.0001472
rs9501648	B	HLA-DQB1	1	-0.216	0.035	1.655e-09
rs9275385	B	HLA-DQB1	1	0.222	0.036	1.324e-09
rs1613056	B	HLA-DQB1	1	-0.596	0.043	1.996e-40
rs9275388	B	HLA-DQB1	1	0.222	0.036	1.324e-09
rs72847183	B	HLA-DQB1	1	0.612	0.045	3.239e-39
rs9275390	B	HLA-DQB1	1	0.222	0.036	1.324e-09
rs9275393	B	HLA-DQB1	1	0.222	0.036	1.324e-09
rs9275394	B	HLA-DQB1	1	-0.187	0.051	0.0002431
rs9275395	B	HLA-DQB1	1	-0.187	0.051	0.0002431
rs9275399	B	HLA-DQB1	1	0.226	0.036	5.875e-10
rs9275400	B	HLA-DQB1	1	-0.187	0.051	0.0002431
rs2647050	B	HLA-DQB1	1	-0.221	0.033	2.012e-11
rs76901383	B	HLA-DQB1	1	0.485	0.043	2.526e-28
rs9275401	B	HLA-DQB1	1	0.221	0.036	1.54e-09
rs115675626	B	HLA-DQB1	1	0.613	0.045	3.557e-39
rs9275403	B	HLA-DQB1	1	0.221	0.036	1.54e-09
rs9275404	B	HLA-DQB1	1	0.221	0.036	1.48e-09
rs9275405	B	HLA-DQB1	1	0.221	0.036	1.48e-09
rs9275406	B	HLA-DQB1	1	0.222	0.036	1.324e-09
rs9275407	B	HLA-DQB1	1	0.222	0.036	1.324e-09
rs9275408	B	HLA-DQB1	1	0.222	0.036	1.312e-09
rs3135001	B	HLA-DQB1	1	-0.305	0.036	3.946e-17
rs9275410	B	HLA-DQB1	1	0.222	0.036	1.164e-09
rs9275416	B	HLA-DQB1	1	0.223	0.036	1.012e-09
rs9275417	B	HLA-DQB1	1	0.222	0.036	1.183e-09
rs9275418	B	HLA-DQB1	1	0.222	0.036	1.183e-09
rs2856718	B	HLA-DQB1	1	-0.221	0.033	2.012e-11
rs35406540	B	HLA-DQB1	1	0.485	0.043	2.101e-28
rs66709408	B	HLA-DQB1	1	0.485	0.043	2.101e-28
rs9275421	B	HLA-DQB1	1	0.222	0.036	1.324e-09
rs35120848	B	HLA-DQB1	1	0.485	0.043	2.101e-28
rs9275422	B	HLA-DQB1	1	-0.187	0.051	0.0002431
rs9275423	B	HLA-DQB1	1	0.222	0.036	1.324e-09
rs9275424	B	HLA-DQB1	1	0.222	0.036	1.322e-09
rs34492195	B	HLA-DQB1	1	0.612	0.045	3.239e-39
rs9275425	B	HLA-DQB1	1	0.222	0.036	1.324e-09
rs9275426	B	HLA-DQB1	1	-0.187	0.051	0.0002431
rs9275427	B	HLA-DQB1	1	0.222	0.036	1.324e-09
rs9275428	B	HLA-DQB1	1	0.222	0.036	1.324e-09
rs2856704	B	HLA-DQB1	1	-0.223	0.033	1.399e-11
rs9275430	B	HLA-DQB1	1	-0.187	0.051	0.0002431
rs13192471	B	HLA-DQB1	1	0.485	0.043	2.101e-28
rs9275432	B	HLA-DQB1	1	0.222	0.036	1.324e-09
rs1794511	B	HLA-DQB1	1	-0.596	0.043	2.028e-40
rs9275434	B	HLA-DQB1	1	-0.187	0.051	0.0002431
rs1794275	B	HLA-DQB1	1	0.582	0.038	5.533e-47
rs9275435	B	HLA-DQB1	1	-0.187	0.051	0.0002431
rs9275436	B	HLA-DQB1	1	0.222	0.036	1.324e-09
rs9275437	B	HLA-DQB1	1	-0.187	0.051	0.0002431
rs9275438	B	HLA-DQB1	1	0.222	0.036	1.324e-09
rs9275439	B	HLA-DQB1	1	0.222	0.036	1.324e-09
rs9275440	B	HLA-DQB1	1	0.222	0.036	1.166e-09
rs9275441	B	HLA-DQB1	1	0.222	0.036	1.166e-09
rs9275442	B	HLA-DQB1	1	-0.186	0.051	0.0002663
rs17499655	B	HLA-DQB1	1	0.485	0.043	2.101e-28
rs62406889	B	HLA-DQB1	1	0.23	0.07	0.001097
rs1794528	B	HLA-DQB1	1	-0.596	0.043	2.028e-40
rs9275474	B	HLA-DQB1	1	0.226	0.036	5.875e-10
rs9275475	B	HLA-DQB1	1	0.226	0.036	5.875e-10
rs9275480	B	HLA-DQB1	1	0.226	0.036	5.875e-10
rs35030589	B	HLA-DQB1	1	0.485	0.043	2.101e-28
rs9275482	B	HLA-DQB1	1	0.226	0.036	5.875e-10
rs9275483	B	HLA-DQB1	1	0.226	0.036	5.875e-10
rs77801483	B	HLA-DQB1	1	0.612	0.045	3.239e-39
rs34751870	B	HLA-DQB1	1	0.597	0.047	1.143e-34
rs112214454	B	HLA-DQB1	1	0.485	0.043	2.101e-28
rs9275495	B	HLA-DQB1	1	-0.187	0.051	0.0002431
rs1617322	B	HLA-DQB1	1	-0.596	0.043	2.908e-40
rs9275506	B	HLA-DQB1	1	0.276	0.037	3.232e-13
rs28772281	B	HLA-DQB1	1	-0.216	0.035	1.462e-09
rs9275507	B	HLA-DQB1	1	0.226	0.036	5.888e-10
rs35332745	B	HLA-DQB1	1	0.612	0.045	3.239e-39
rs28772285	B	HLA-DQB1	1	-0.218	0.035	8.275e-10
rs28772287	B	HLA-DQB1	1	-0.218	0.035	8.275e-10
rs35472821	B	HLA-DQB1	1	0.612	0.045	3.239e-39
rs9275522	B	HLA-DQB1	1	0.27	0.037	9.677e-13
rs9275523	B	HLA-DQB1	1	0.27	0.037	9.677e-13
rs17212671	B	HLA-DQB1	1	-0.223	0.033	1.399e-11
rs17206343	B	HLA-DQB1	1	-0.223	0.033	1.399e-11
rs17206378	B	HLA-DQB1	1	0.612	0.045	3.239e-39
rs17212748	B	HLA-DQB1	1	-0.223	0.033	1.399e-11
rs9275527	B	HLA-DQB1	1	0.276	0.037	3.224e-13
rs9275528	B	HLA-DQB1	1	0.27	0.037	9.677e-13
rs9275529	B	HLA-DQB1	1	0.27	0.037	9.677e-13
rs17212818	B	HLA-DQB1	1	-0.223	0.033	1.403e-11
rs12525220	B	HLA-DQB1	1	-0.181	0.092	0.04944
rs17212832	B	HLA-DQB1	1	-0.223	0.033	1.399e-11
rs9275530	B	HLA-DQB1	1	-0.187	0.051	0.0002431
rs9275531	B	HLA-DQB1	1	0.276	0.037	3.224e-13
rs9275532	B	HLA-DQB1	1	-0.187	0.051	0.0002431
rs17219281	B	HLA-DQB1	1	-0.109	0.053	0.04072
rs9275542	B	HLA-DQB1	1	0.265	0.037	2.356e-12
rs9275545	B	HLA-DQB1	1	0.266	0.037	1.734e-12
rs9275555	B	HLA-DQB1	1	0.27	0.037	9.694e-13
rs28371295	B	HLA-DQB1	1	-0.221	0.033	1.951e-11
rs16898264	B	HLA-DQB1	1	-0.221	0.033	2.021e-11
rs28371297	B	HLA-DQB1	1	-0.221	0.033	1.953e-11
rs17581305	B	HLA-DQB1	1	-0.221	0.033	1.953e-11
rs9275558	B	HLA-DQB1	1	0.27	0.037	9.694e-13
rs10947332	B	HLA-DQB1	1	0.612	0.045	3.239e-39
rs28371302	B	HLA-DQB1	1	-0.221	0.033	1.941e-11
rs9275561	B	HLA-DQB1	1	0.27	0.037	9.639e-13
rs9275563	B	HLA-DQB1	1	-0.285	0.031	2.883e-19
rs28755390	B	HLA-DQB1	1	-0.223	0.033	1.404e-11
rs28371315	B	HLA-DQB1	1	-0.224	0.033	1.074e-11
rs3957217	B	HLA-DQB1	1	-0.224	0.033	1.075e-11
rs76881453	B	HLA-DQB1	1	-0.223	0.033	1.405e-11
rs28371317	B	HLA-DQB1	1	-0.223	0.033	1.405e-11
rs28371318	B	HLA-DQB1	1	-0.223	0.033	1.405e-11
rs28371319	B	HLA-DQB1	1	-0.223	0.033	1.408e-11
rs28371322	B	HLA-DQB1	1	-0.223	0.033	1.424e-11
rs28715209	B	HLA-DQB1	1	0.613	0.045	3.438e-39
rs28371324	B	HLA-DQB1	1	-0.223	0.033	1.426e-11
rs9275574	B	HLA-DQB1	1	0.274	0.037	5.279e-13
rs28371329	B	HLA-DQB1	1	-0.223	0.033	1.748e-11
rs28371330	B	HLA-DQB1	1	-0.223	0.033	1.818e-11
rs28371333	B	HLA-DQB1	1	-0.223	0.033	1.589e-11
rs9275578	B	HLA-DQB1	1	0.276	0.037	3.224e-13
rs9275579	B	HLA-DQB1	1	0.269	0.038	1.536e-12
rs9275580	B	HLA-DQB1	1	0.27	0.037	9.677e-13
rs17615293	B	HLA-DQB1	1	-0.222	0.033	2.422e-11
rs17581404	B	HLA-DQB1	1	-0.223	0.033	1.709e-11
rs12203586	B	HLA-DQB1	1	-0.223	0.033	1.709e-11
rs2647083	B	HLA-DQB1	1	-0.224	0.033	1.672e-11
rs9378125	B	HLA-DQB1	1	-0.215	0.036	2.182e-09
rs2647084	B	HLA-DQB1	1	-0.222	0.033	2.407e-11
rs9275581	B	HLA-DQB1	1	0.274	0.038	6.725e-13
rs9275582	B	HLA-DQB1	1	0.276	0.037	3.224e-13
rs9275585	B	HLA-DQB1	1	0.268	0.038	2.029e-12
rs9275590	B	HLA-DQB1	1	0.274	0.038	6.725e-13
rs28772303	B	HLA-DQB1	1	-0.234	0.042	3.396e-08
rs7764819	B	HLA-DQB1	1	-0.136	0.048	0.004396
rs17581425	B	HLA-DQB1	1	-0.22	0.036	1.85e-09
rs9275592	B	HLA-DQB1	1	-0.185	0.051	0.0003087
rs7764856	B	HLA-DQB1	1	0.144	0.033	1.797e-05
rs9275593	B	HLA-DQB1	1	0.275	0.038	5.079e-13
rs7765379	B	HLA-DQB1	1	-0.136	0.048	0.004396
rs7745656	B	HLA-DQB1	1	-0.219	0.036	1.756e-09
rs2647087	B	HLA-DQB1	1	-0.219	0.036	1.756e-09
rs2858333	B	HLA-DQB1	1	-0.22	0.036	1.833e-09
rs2858331	B	HLA-DQB1	1	0.102	0.033	0.001709
rs9275595	B	HLA-DQB1	1	0.278	0.038	3.297e-13
rs2647088	B	HLA-DQB1	1	-0.22	0.036	1.85e-09
rs3957146	B	HLA-DQB1	1	-0.184	0.051	0.0003164
rs2647089	B	HLA-DQB1	1	-0.219	0.036	1.756e-09
rs3916766	B	HLA-DQB1	1	-0.22	0.036	1.838e-09
rs6935723	B	HLA-DQB1	1	-0.219	0.036	1.761e-09
rs3104402	B	HLA-DQB1	1	-0.222	0.061	0.0002907
rs3998158	B	HLA-DQB1	1	0.254	0.038	3.001e-11
rs3998159	B	HLA-DQB1	1	-0.186	0.051	0.0002894
rs67373575	B	HLA-DQB1	1	0.609	0.047	5.249e-36
rs3957147	B	HLA-DQB1	1	-0.464	0.039	2.12e-30
rs3957148	B	HLA-DQB1	1	-0.169	0.05	0.0008569
rs112136957	B	HLA-DQB1	1	0.864	0.104	2.379e-16
rs3104404	B	HLA-DQB1	1	-0.166	0.04	4.35e-05
rs3104405	B	HLA-DQB1	1	-0.393	0.031	1.669e-33
rs9275599	B	HLA-DQB1	1	-0.145	0.053	0.006281
rs3104406	B	HLA-DQB1	1	-0.124	0.032	0.0001114
rs3104407	B	HLA-DQB1	1	-0.419	0.028	8.748e-45
rs9275601	B	HLA-DQB1	1	-0.268	0.031	3.355e-17
rs3873444	B	HLA-DQB1	1	0.105	0.05	0.03634
rs9275602	B	HLA-DQB1	1	-0.375	0.04	2.894e-20
rs3129735	B	HLA-DQB1	1	0.159	0.044	0.000329
rs3104396	B	HLA-DQB1	1	-0.137	0.036	0.0001759
rs3104397	B	HLA-DQB1	1	0.158	0.044	0.0003468
rs9275652	B	HLA-DQB1	1	-0.218	0.038	1.696e-08
rs9275653	B	HLA-DQB1	1	-0.172	0.031	4.441e-08
rs9275655	B	HLA-DQB1	1	-0.218	0.038	1.696e-08
rs3129736	B	HLA-DQB1	1	-0.122	0.036	0.0008395
rs9275657	B	HLA-DQB1	1	-0.218	0.038	1.696e-08
rs9275660	B	HLA-DQB1	1	-0.218	0.038	1.68e-08
rs9275661	B	HLA-DQB1	1	-0.218	0.038	1.696e-08
rs3129737	B	HLA-DQB1	1	0.158	0.044	0.0003468
rs9275663	B	HLA-DQB1	1	-0.218	0.038	1.694e-08
rs9275674	B	HLA-DQB1	1	-0.218	0.038	1.694e-08
rs3129744	B	HLA-DQB1	1	-0.122	0.036	0.0008356
rs9275682	B	HLA-DQB1	1	-0.218	0.038	1.694e-08
rs3104401	B	HLA-DQB1	1	0.158	0.044	0.0003468
rs9275686	B	HLA-DQB1	1	-0.218	0.038	1.68e-08
rs9275688	B	HLA-DQB1	1	-0.122	0.036	0.0008395
rs9275690	B	HLA-DQB1	1	-0.218	0.038	1.696e-08
rs9275691	B	HLA-DQB1	1	0.158	0.044	0.0003468
rs9275693	B	HLA-DQB1	1	-0.122	0.036	0.0008339
rs9275696	B	HLA-DQB1	1	-0.218	0.038	1.698e-08
rs9275697	B	HLA-DQB1	1	-0.152	0.037	4.4e-05
rs9275698	B	HLA-DQB1	1	-0.068	0.033	0.03783
rs9275699	B	HLA-DQB1	1	-0.218	0.038	1.696e-08
rs9275701	B	HLA-DQB1	1	-0.122	0.036	0.0008395
rs9275702	B	HLA-DQB1	1	-0.218	0.038	1.694e-08
rs9275703	B	HLA-DQB1	1	-0.122	0.036	0.0008395
rs9275709	B	HLA-DQB1	1	-0.308	0.042	6.142e-13
rs9275711	B	HLA-DQB1	1	-0.215	0.038	2.518e-08
rs9275715	B	HLA-DQB1	1	0.158	0.044	0.0003468
rs9275716	B	HLA-DQB1	1	-0.125	0.036	0.0005364
rs9275717	B	HLA-DQB1	1	-0.121	0.036	0.0008515
rs9275722	B	HLA-DQB1	1	-0.123	0.036	0.0007344
rs9275723	B	HLA-DQB1	1	-0.218	0.038	1.694e-08
rs9275726	B	HLA-DQB1	1	0.132	0.043	0.00196
rs9275727	B	HLA-DQB1	1	-0.122	0.036	0.0008176
rs9275728	B	HLA-DQB1	1	-0.222	0.038	9.513e-09
rs9275729	B	HLA-DQB1	1	-0.124	0.036	0.0006206
rs9275731	B	HLA-DQB1	1	-0.222	0.038	9.513e-09
rs9275733	B	HLA-DQB1	1	0.158	0.044	0.0003495
rs9275735	B	HLA-DQB1	1	-0.222	0.038	9.526e-09
rs9275737	B	HLA-DQB1	1	-0.124	0.036	0.0006206
rs9275738	B	HLA-DQB1	1	-0.222	0.038	9.526e-09
rs9275741	B	HLA-DQB1	1	-0.219	0.038	1.606e-08
rs9275744	B	HLA-DQB1	1	-0.121	0.036	0.0008264
rs9275752	B	HLA-DQB1	1	-0.121	0.036	0.0008239
rs9275754	B	HLA-DQB1	1	-0.123	0.036	0.0007424
rs9275759	B	HLA-DQB1	1	-0.123	0.036	0.0007322
rs9275760	B	HLA-DQB1	1	-0.122	0.036	0.0008262
rs9275764	B	HLA-DQB1	1	-0.218	0.038	1.696e-08
rs9275765	B	HLA-DQB1	1	-0.122	0.036	0.0008344
rs9275767	B	HLA-DQB1	1	-0.122	0.036	0.0008347
rs9275768	B	HLA-DQB1	1	0.158	0.044	0.0003478
rs9275769	B	HLA-DQB1	1	-0.218	0.038	1.682e-08
rs9275770	B	HLA-DQB1	1	-0.218	0.038	1.682e-08
rs9275771	B	HLA-DQB1	1	-0.122	0.036	0.0008361
rs9275773	B	HLA-DQB1	1	-0.122	0.036	0.0008343
rs9275774	B	HLA-DQB1	1	-0.122	0.036	0.0008343
rs9275775	B	HLA-DQB1	1	-0.122	0.036	0.0008304
rs9275783	B	HLA-DQB1	1	-0.124	0.036	0.0006581
rs9275787	B	HLA-DQB1	1	-0.122	0.036	0.0008287
rs9275793	B	HLA-DQB1	1	-0.122	0.036	0.0008343
rs9275794	B	HLA-DQB1	1	-0.122	0.036	0.0008304
rs9275796	B	HLA-DQB1	1	-0.218	0.038	1.68e-08
rs9275797	B	HLA-DQB1	1	-0.122	0.036	0.0008354
rs9275798	B	HLA-DQB1	1	-0.122	0.036	0.0008354
rs9275799	B	HLA-DQB1	1	0.155	0.044	0.000462
rs9275800	B	HLA-DQB1	1	-0.122	0.036	0.0008354
rs9275801	B	HLA-DQB1	1	-0.122	0.036	0.0008343
rs9275802	B	HLA-DQB1	1	-0.122	0.036	0.0008343
rs9275806	B	HLA-DQB1	1	-0.218	0.038	1.674e-08
rs9275807	B	HLA-DQB1	1	-0.218	0.038	1.657e-08
rs9275809	B	HLA-DQB1	1	-0.121	0.036	0.0008889
rs9275825	B	HLA-DQB1	1	-0.12	0.036	0.0009982
rs9275826	B	HLA-DQB1	1	-0.121	0.036	0.0008436
rs9275828	B	HLA-DQB1	1	0.158	0.044	0.0003468
rs9275829	B	HLA-DQB1	1	-0.218	0.038	1.676e-08
rs9275834	B	HLA-DQB1	1	-0.218	0.038	1.678e-08
rs9275844	B	HLA-DQB1	1	-0.289	0.041	2.242e-12
rs79031448	B	HLA-DQB1	1	0.208	0.042	6.365e-07
rs9275859	B	HLA-DQB1	1	-0.122	0.036	0.000799
rs9275860	B	HLA-DQB1	1	-0.122	0.036	0.0008499
rs9275862	B	HLA-DQB1	1	-0.122	0.036	0.0008499
rs9275878	B	HLA-DQB1	1	-0.125	0.036	0.000612
rs763026	B	HLA-DQB1	1	-0.218	0.038	1.674e-08
rs9275882	B	HLA-DQB1	1	-0.122	0.036	0.0008429
rs77393431	B	HLA-DQB1	1	0.158	0.044	0.0003468
rs763025	B	HLA-DQB1	1	-0.218	0.038	1.68e-08
rs9275895	B	HLA-DQB1	1	-0.122	0.036	0.0008343
rs9275896	B	HLA-DQB1	1	-0.122	0.036	0.0008343
rs9469244	B	HLA-DQB1	1	0.158	0.044	0.0003468
rs9275899	B	HLA-DQB1	1	-0.218	0.038	1.68e-08
rs9275900	B	HLA-DQB1	1	-0.152	0.037	4.296e-05
rs9275901	B	HLA-DQB1	1	-0.122	0.036	0.0008343
rs9275902	B	HLA-DQB1	1	0.155	0.044	0.000462
rs9275905	B	HLA-DQB1	1	-0.122	0.036	0.0008304
rs9275911	B	HLA-DQB1	1	-0.218	0.038	1.68e-08
rs9275914	B	HLA-DQB1	1	-0.122	0.036	0.0008397
rs9275915	B	HLA-DQB1	1	-0.122	0.036	0.0008304
rs9275916	B	HLA-DQB1	1	-0.122	0.036	0.0008343
rs9275918	B	HLA-DQB1	1	-0.122	0.036	0.0008343
rs9275921	B	HLA-DQB1	1	-0.122	0.036	0.0008343
rs9275922	B	HLA-DQB1	1	-0.289	0.041	2.242e-12
rs9275923	B	HLA-DQB1	1	-0.122	0.036	0.0008343
rs9275927	B	HLA-DQB1	1	0.155	0.044	0.000462
rs9275929	B	HLA-DQB1	1	-0.122	0.036	0.0008336
rs9275930	B	HLA-DQB1	1	-0.122	0.036	0.0008336
rs9275934	B	HLA-DQB1	1	-0.122	0.036	0.0008291
rs9275935	B	HLA-DQB1	1	-0.112	0.036	0.001991
rs9275936	B	HLA-DQB1	1	-0.218	0.038	1.68e-08
rs9275938	B	HLA-DQB1	1	-0.112	0.036	0.00199
rs9275942	B	HLA-DQB1	1	-0.121	0.036	0.0008905
rs9275947	B	HLA-DQB1	1	-0.123	0.036	0.0006924
rs9275951	B	HLA-DQB1	1	-0.122	0.036	0.0008343
rs9275956	B	HLA-DQB1	1	-0.118	0.036	0.00123
rs9275964	B	HLA-DQB1	1	-0.15	0.037	5.17e-05
rs9275965	B	HLA-DQB1	1	-0.224	0.039	7.626e-09
rs9275966	B	HLA-DQB1	1	-0.122	0.036	0.0008343
rs9275969	B	HLA-DQB1	1	-0.152	0.037	4.296e-05
rs9275970	B	HLA-DQB1	1	-0.222	0.038	9.793e-09
rs9275971	B	HLA-DQB1	1	-0.122	0.036	0.0008437
rs9275973	B	HLA-DQB1	1	-0.122	0.036	0.0008437
rs9275974	B	HLA-DQB1	1	-0.122	0.036	0.0008424
rs9275979	B	HLA-DQB1	1	-0.121	0.036	0.0008817
rs115222658	B	HLA-DQB1	1	0.449	0.064	5.903e-12
rs9275985	B	HLA-DQB1	1	-0.122	0.036	0.0008343
rs9275986	B	HLA-DQB1	1	-0.218	0.038	1.68e-08
rs9275988	B	HLA-DQB1	1	-0.218	0.038	1.68e-08
rs9275991	B	HLA-DQB1	1	-0.121	0.036	0.0009405
rs9275992	B	HLA-DQB1	1	-0.121	0.036	0.0009377
rs9275993	B	HLA-DQB1	1	-0.121	0.036	0.000878
rs9275994	B	HLA-DQB1	1	-0.121	0.036	0.0008821
rs9275995	B	HLA-DQB1	1	-0.122	0.036	0.0008343
rs9276009	B	HLA-DQB1	1	-0.121	0.036	0.0009069
rs9276014	B	HLA-DQB1	1	-0.119	0.036	0.001048
rs9276015	B	HLA-DQB1	1	-0.12	0.036	0.0009588
rs9276017	B	HLA-DQB1	1	-0.122	0.036	0.0008343
rs9276018	B	HLA-DQB1	1	-0.289	0.041	2.251e-12
rs5029394	B	HLA-DQB1	1	-0.122	0.036	0.0008343
rs5029393	B	HLA-DQB1	1	-0.122	0.036	0.0008343
rs9276021	B	HLA-DQB1	1	-0.218	0.038	1.68e-08
rs9276024	B	HLA-DQB1	1	-0.122	0.036	0.0008343
rs9276025	B	HLA-DQB1	1	-0.122	0.036	0.0008286
rs9276026	B	HLA-DQB1	1	-0.122	0.036	0.0008286
rs9276027	B	HLA-DQB1	1	-0.122	0.036	0.0008306
rs9276029	B	HLA-DQB1	1	-0.289	0.041	2.251e-12
rs9276038	B	HLA-DQB1	1	-0.122	0.036	0.0008408
rs9276039	B	HLA-DQB1	1	-0.218	0.038	1.68e-08
rs9276040	B	HLA-DQB1	1	-0.122	0.036	0.0008343
rs9276045	B	HLA-DQB1	1	-0.122	0.036	0.0008343
rs9276055	B	HLA-DQB1	1	-0.218	0.038	1.68e-08
rs9276062	B	HLA-DQB1	1	-0.122	0.036	0.0008343
rs9276071	B	HLA-DQB1	1	-0.122	0.036	0.0008343
rs9276074	B	HLA-DQB1	1	-0.218	0.038	1.68e-08
rs9276106	B	HLA-DQB1	1	-0.218	0.038	1.68e-08
rs9276111	B	HLA-DQB1	1	-0.218	0.038	1.68e-08
rs9276112	B	HLA-DQB1	1	-0.122	0.036	0.0008349
rs9276113	B	HLA-DQB1	1	-0.121	0.036	0.0008848
rs9276132	B	HLA-DQB1	1	-0.218	0.038	1.68e-08
rs9276136	B	HLA-DQB1	1	-0.122	0.036	0.0008343
rs9276137	B	HLA-DQB1	1	-0.122	0.036	0.0008363
rs9276138	B	HLA-DQB1	1	-0.216	0.038	2.252e-08
rs9276139	B	HLA-DQB1	1	-0.122	0.036	0.0008187
rs9276143	B	HLA-DQB1	1	-0.122	0.036	0.0008168
rs9276144	B	HLA-DQB1	1	-0.122	0.036	0.0007815
rs9276148	B	HLA-DQB1	1	-0.12	0.036	0.001068
rs9276149	B	HLA-DQB1	1	-0.216	0.038	2.252e-08
rs9276154	B	HLA-DQB1	1	-0.154	0.037	3.502e-05
rs9276155	B	HLA-DQB1	1	-0.122	0.036	0.0008343
rs9276158	B	HLA-DQB1	1	0.155	0.044	0.000462
rs9276160	B	HLA-DQB1	1	-0.122	0.036	0.0008343
rs9276162	B	HLA-DQB1	1	-0.122	0.036	0.0008327
rs9276164	B	HLA-DQB1	1	-0.216	0.038	2.252e-08
rs7767959	B	HLA-DQB1	1	-0.152	0.037	4.241e-05
rs9276168	B	HLA-DQB1	1	-0.216	0.038	2.252e-08
rs7771946	B	HLA-DQB1	1	-0.112	0.036	0.002146
rs7751699	B	HLA-DQB1	1	-0.152	0.037	4.241e-05
rs9276171	B	HLA-DQB1	1	-0.229	0.037	8.892e-10
rs9276172	B	HLA-DQB1	1	-0.216	0.038	2.252e-08
rs7751842	B	HLA-DQB1	1	-0.122	0.036	0.0008343
rs2859102	B	HLA-DQB1	1	-0.155	0.037	3.082e-05
rs9276180	B	HLA-DQB1	1	-0.12	0.036	0.0009653
rs9276188	B	HLA-DQB1	1	-0.216	0.038	2.252e-08
rs9276189	B	HLA-DQB1	1	-0.226	0.046	1.28e-06
rs9276190	B	HLA-DQB1	1	-0.216	0.038	2.252e-08
rs9276191	B	HLA-DQB1	1	-0.216	0.038	2.252e-08
rs9276192	B	HLA-DQB1	1	-0.287	0.041	3.289e-12
rs9276193	B	HLA-DQB1	1	0.116	0.044	0.007975
rs9276196	B	HLA-DQB1	1	-0.121	0.036	0.0008837
rs9276201	B	HLA-DQB1	1	-0.218	0.038	1.767e-08
rs9276202	B	HLA-DQB1	1	-0.122	0.036	0.0007932
rs144599189	B	HLA-DQB1	1	0.561	0.13	1.692e-05
rs9276209	B	HLA-DQB1	1	-0.122	0.036	0.0007942
rs2858884	B	HLA-DQB1	1	-0.214	0.038	2.854e-08
rs9276227	B	HLA-DQB1	1	0.114	0.044	0.008993
rs9276229	B	HLA-DQB1	1	-0.122	0.036	0.0008343
rs9276232	B	HLA-DQB1	1	0.114	0.044	0.008993
rs2859090	B	HLA-DQB1	1	-0.213	0.038	3.25e-08
rs2859079	B	HLA-DQB1	1	-0.214	0.038	2.638e-08
rs9276276	B	HLA-DQB1	1	-0.151	0.037	4.802e-05
rs2859078	B	HLA-DQB1	1	-0.214	0.038	2.638e-08
rs9276278	B	HLA-DQB1	1	-0.121	0.036	0.0009169
rs9276279	B	HLA-DQB1	1	-0.151	0.037	4.789e-05
rs9276280	B	HLA-DQB1	1	-0.122	0.036	0.0008167
rs2859076	B	HLA-DQB1	1	-0.215	0.038	2.325e-08
rs9276292	B	HLA-DQB1	1	-0.219	0.038	1.427e-08
rs9276295	B	HLA-DQB1	1	-0.123	0.036	0.0007427
rs9276296	B	HLA-DQB1	1	-0.123	0.036	0.0007427
rs9276297	B	HLA-DQB1	1	-0.123	0.036	0.0007427
rs9276298	B	HLA-DQB1	1	-0.152	0.037	4.241e-05
rs9276299	B	HLA-DQB1	1	0.114	0.044	0.008993
rs10484563	B	HLA-DQB1	1	0.336	0.062	8.802e-08
rs9276302	B	HLA-DQB1	1	-0.148	0.037	6.492e-05
rs7744593	B	HLA-DQB1	1	-0.152	0.037	4.241e-05
rs9276310	B	HLA-DQB1	1	0.114	0.044	0.008993
rs9276312	B	HLA-DQB1	1	-0.152	0.037	4.241e-05
rs9276313	B	HLA-DQB1	1	-0.22	0.038	1.421e-08
rs9276314	B	HLA-DQB1	1	-0.219	0.038	1.427e-08
rs9276315	B	HLA-DQB1	1	0.114	0.044	0.008993
rs9276322	B	HLA-DQB1	1	-0.287	0.041	3.289e-12
rs9276324	B	HLA-DQB1	1	-0.152	0.037	4.241e-05
rs9276327	B	HLA-DQB1	1	-0.219	0.038	1.427e-08
rs9276329	B	HLA-DQB1	1	0.114	0.044	0.008993
rs9276346	B	HLA-DQB1	1	0.114	0.044	0.008993
rs9276347	B	HLA-DQB1	1	0.114	0.044	0.008993
rs7773068	B	HLA-DQB1	1	-0.152	0.037	4.241e-05
rs7773694	B	HLA-DQB1	1	-0.152	0.037	4.241e-05
rs9276351	B	HLA-DQB1	1	-0.23	0.037	7.88e-10
rs7755580	B	HLA-DQB1	1	-0.152	0.037	4.241e-05
rs7755596	B	HLA-DQB1	1	-0.152	0.037	4.241e-05
rs7755597	B	HLA-DQB1	1	-0.152	0.037	4.241e-05
rs9276357	B	HLA-DQB1	1	-0.219	0.038	1.427e-08
rs9276358	B	HLA-DQB1	1	-0.219	0.038	1.427e-08
rs9276359	B	HLA-DQB1	1	0.114	0.044	0.008993
rs9276360	B	HLA-DQB1	1	-0.169	0.031	7.235e-08
rs9276361	B	HLA-DQB1	1	-0.23	0.037	7.88e-10
rs9276363	B	HLA-DQB1	1	-0.219	0.038	1.427e-08
rs9276366	B	HLA-DQB1	1	0.112	0.044	0.01054
rs9276367	B	HLA-DQB1	1	0.112	0.044	0.01054
rs2395249	B	HLA-DQB1	1	0.114	0.044	0.008993
rs2894288	B	HLA-DQB1	1	0.114	0.044	0.008993
rs9276373	B	HLA-DQB1	1	0.114	0.044	0.008993
rs9276375	B	HLA-DQB1	1	-0.217	0.038	1.991e-08
rs9276376	B	HLA-DQB1	1	0.114	0.044	0.008993
rs9276379	B	HLA-DQB1	1	0.114	0.044	0.008993
rs5021448	B	HLA-DQB1	1	-0.23	0.037	7.88e-10
rs9276381	B	HLA-DQB1	1	0.114	0.044	0.008993
rs9276382	B	HLA-DQB1	1	0.114	0.044	0.008993
rs9276383	B	HLA-DQB1	1	0.114	0.044	0.00945
rs9276385	B	HLA-DQB1	1	0.114	0.044	0.00945
rs76427180	B	HLA-DQB1	1	0.114	0.044	0.008993
rs9276394	B	HLA-DQB1	1	-0.152	0.037	4.241e-05
rs9276396	B	HLA-DQB1	1	-0.152	0.037	4.241e-05
rs9276399	B	HLA-DQB1	1	0.114	0.044	0.008993
rs2051597	B	HLA-DQB1	1	-0.155	0.037	2.78e-05
rs9276403	B	HLA-DQB1	1	0.114	0.044	0.008993
rs4394270	B	HLA-DQB1	1	-0.113	0.032	0.0004816
rs4403295	B	HLA-DQB1	1	-0.113	0.032	0.0004816
rs9276407	B	HLA-DQB1	1	0.131	0.042	0.0018
rs9276408	B	HLA-DQB1	1	-0.118	0.036	0.001209
rs9276412	B	HLA-DQB1	1	0.067	0.031	0.03238
rs9276421	B	HLA-DQB1	1	0.066	0.031	0.03566
rs9276422	B	HLA-DQB1	1	0.066	0.031	0.03565
rs9276424	B	HLA-DQB1	1	0.067	0.031	0.03234
rs9276425	B	HLA-DQB1	1	-0.255	0.039	1.134e-10
rs17500468	B	HLA-DQB1	1	0.184	0.048	0.000129
rs2213567	B	HLA-DQB1	1	0.064	0.032	0.04257
rs9276426	B	HLA-DQB1	1	0.131	0.042	0.001646
rs9276430	B	HLA-DQB1	1	0.065	0.032	0.04044
rs2213565	B	HLA-DQB1	1	-0.152	0.037	4.241e-05
rs2239800	B	HLA-DQB1	1	-0.185	0.054	0.0006518
rs9276435	B	HLA-DQB1	1	-0.291	0.041	2.257e-12
rs17213337	B	HLA-DQB1	1	0.081	0.031	0.008394
rs2071798	B	HLA-DQB1	1	0.081	0.031	0.008559
rs9272945	B	HLA-DQB1	1	0.081	0.031	0.008559
rs28420297	B	HLA-DQB1	1	0.081	0.031	0.008559
rs2395253	B	HLA-DQB1	1	0.337	0.062	7.959e-08
rs2213574	B	HLA-DQB1	1	0.081	0.031	0.008559
rs9276456	B	HLA-DQB1	1	-0.259	0.039	8.178e-11
rs2213573	B	HLA-DQB1	1	-0.145	0.037	9.259e-05
rs11758312	B	HLA-DQB1	1	0.081	0.031	0.008559
rs113400890	B	HLA-DQB1	1	0.183	0.048	0.0001336
rs10947340	B	HLA-DQB1	1	0.081	0.031	0.008559
rs5016066	B	HLA-DQB1	1	0.081	0.031	0.008531
rs5014419	B	HLA-DQB1	1	0.081	0.031	0.008559
rs9469268	B	HLA-DQB1	1	0.244	0.057	1.819e-05
rs9276521	B	HLA-DQB1	1	-0.194	0.047	4.254e-05
rs7774435	B	HLA-DQB1	1	0.081	0.031	0.008246
rs7774443	B	HLA-DQB1	1	0.081	0.031	0.008246
rs10807113	B	HLA-DQB1	1	0.081	0.031	0.008246
rs9276550	B	HLA-DQB1	1	-0.255	0.04	1.812e-10
rs6918223	B	HLA-DQB1	1	0.081	0.031	0.008246
rs9276555	B	HLA-DQB1	1	-0.255	0.04	2.022e-10
rs5001635	B	HLA-DQB1	1	0.084	0.031	0.00598
rs5001634	B	HLA-DQB1	1	0.084	0.031	0.00598
rs5001633	B	HLA-DQB1	1	0.084	0.031	0.006029
rs5001631	B	HLA-DQB1	1	0.081	0.031	0.008209
rs5001630	B	HLA-DQB1	1	0.081	0.031	0.008175
rs5001628	B	HLA-DQB1	1	0.081	0.031	0.008284
rs5001627	B	HLA-DQB1	1	0.081	0.031	0.008284
rs9276556	B	HLA-DQB1	1	-0.255	0.04	1.966e-10
rs7770024	B	HLA-DQB1	1	0.083	0.031	0.007223
rs7770045	B	HLA-DQB1	1	0.081	0.031	0.008246
rs7769959	B	HLA-DQB1	1	0.081	0.031	0.008246
rs7769974	B	HLA-DQB1	1	0.081	0.031	0.008246
rs7769979	B	HLA-DQB1	1	0.081	0.031	0.008246
rs9461808	B	HLA-DQB1	1	0.25	0.052	1.774e-06
rs7774452	B	HLA-DQB1	1	0.081	0.031	0.008246
rs7756516	B	HLA-DQB1	1	0.081	0.031	0.008246
rs6457646	B	HLA-DQB1	1	0.081	0.031	0.008246
rs3213490	B	HLA-DQB1	1	0.081	0.031	0.008246
rs4305772	B	HLA-DQB1	1	0.063	0.032	0.04894
rs114145988	B	HLA-DQB1	1	0.559	0.13	1.767e-05
rs9276581	B	HLA-DQB1	1	0.068	0.032	0.03298
rs1023448	B	HLA-DQB1	1	0.063	0.032	0.04725
rs2395261	B	HLA-DQB1	1	0.063	0.032	0.04928
rs2071551	B	HLA-DQB1	1	0.064	0.032	0.04523
rs7453920	B	HLA-DQB1	1	0.064	0.032	0.04523
rs2051549	B	HLA-DQB1	1	0.063	0.032	0.0471
rs9276584	B	HLA-DQB1	1	-0.254	0.04	2.238e-10
rs9276585	B	HLA-DQB1	1	-0.254	0.04	2.238e-10
rs9276601	B	HLA-DQB1	1	-0.339	0.043	8.605e-15
rs9276605	B	HLA-DQB1	1	-0.191	0.033	8.023e-09
rs56296253	B	HLA-DQB1	1	0.189	0.048	8.458e-05
rs9276606	B	HLA-DQB1	1	-0.092	0.035	0.009649
rs9276607	B	HLA-DQB1	1	-0.255	0.04	2.106e-10
rs1383264	B	HLA-DQB1	1	0.114	0.031	0.0002295
rs2857212	B	HLA-DQB1	1	0.136	0.032	1.904e-05
rs2857211	B	HLA-DQB1	1	-0.072	0.032	0.02533
rs1480383	B	HLA-DQB1	1	-0.212	0.033	2.054e-10
rs1480382	B	HLA-DQB1	1	-0.223	0.032	3.025e-12
rs2621419	B	HLA-DQB1	1	-0.07	0.033	0.0337
rs2857210	B	HLA-DQB1	1	-0.07	0.033	0.03432
rs2621416	B	HLA-DQB1	1	0.093	0.034	0.006836
rs2621415	B	HLA-DQB1	1	-0.071	0.033	0.03176
rs2857209	B	HLA-DQB1	1	0.152	0.032	1.954e-06
rs2621414	B	HLA-DQB1	1	-0.067	0.033	0.04067
rs9276610	B	HLA-DQB1	1	-0.208	0.047	8.754e-06
rs9276612	B	HLA-DQB1	1	-0.22	0.032	6.111e-12
rs12663317	B	HLA-DQB1	1	0.244	0.064	0.0001381
rs2621412	B	HLA-DQB1	1	0.152	0.032	1.906e-06
rs12660504	B	HLA-DQB1	1	0.244	0.064	0.0001381
rs9276614	B	HLA-DQB1	1	-0.067	0.033	0.04084
rs9276615	B	HLA-DQB1	1	-0.067	0.033	0.04122
rs13195441	B	HLA-DQB1	1	0.1	0.033	0.002889
rs9276628	B	HLA-DQB1	1	-0.067	0.033	0.04092
rs2857206	B	HLA-DQB1	1	-0.068	0.033	0.0387
rs2857205	B	HLA-DQB1	1	-0.067	0.033	0.04203
rs2621411	B	HLA-DQB1	1	-0.066	0.033	0.04536
rs2857204	B	HLA-DQB1	1	0.151	0.032	2.075e-06
rs9276633	B	HLA-DQB1	1	-0.068	0.033	0.03881
rs9276634	B	HLA-DQB1	1	-0.069	0.033	0.03711
rs13203429	B	HLA-DQB1	1	0.153	0.032	1.5e-06
rs13203438	B	HLA-DQB1	1	0.153	0.032	1.5e-06
rs28986331	B	HLA-DQB1	1	0.244	0.064	0.0001381
rs9276644	B	HLA-DQB1	1	-0.221	0.032	4.657e-12
rs2857201	B	HLA-DQB1	1	-0.068	0.033	0.03958
rs9276646	B	HLA-DQB1	1	-0.221	0.032	4.192e-12
rs2170183	B	HLA-DQB1	1	-0.068	0.033	0.03829
rs2621409	B	HLA-DQB1	1	-0.069	0.033	0.03543
rs2857198	B	HLA-DQB1	1	-0.069	0.033	0.03544
rs2857197	B	HLA-DQB1	1	-0.069	0.033	0.03544
rs2857196	B	HLA-DQB1	1	-0.069	0.033	0.03545
rs13212165	B	HLA-DQB1	1	0.244	0.064	0.000138
rs28893526	B	HLA-DQB1	1	0.244	0.064	0.0001371
rs4947258	B	HLA-DQB1	1	-0.464	0.049	1.091e-20
rs2857193	B	HLA-DQB1	1	-0.121	0.031	0.0001041
rs2621408	B	HLA-DQB1	1	-0.132	0.031	2.419e-05
rs28893528	B	HLA-DQB1	1	0.244	0.064	0.0001363
rs28986332	B	HLA-DQB1	1	0.244	0.064	0.0001363
rs28986333	B	HLA-DQB1	1	0.244	0.064	0.0001361
rs28893532	B	HLA-DQB1	1	0.244	0.064	0.000136
rs28986334	B	HLA-DQB1	1	0.244	0.064	0.0001354
rs28986335	B	HLA-DQB1	1	0.244	0.064	0.0001352
rs28986336	B	HLA-DQB1	1	0.244	0.064	0.0001347
rs28986337	B	HLA-DQB1	1	0.244	0.064	0.0001348
rs2621404	B	HLA-DQB1	1	-0.07	0.033	0.03411
rs28986338	B	HLA-DQB1	1	0.244	0.064	0.000134
rs2857189	B	HLA-DQB1	1	-0.121	0.031	0.0001033
rs28986350	B	HLA-DQB1	1	0.245	0.064	0.0001331
rs28986355	B	HLA-DQB1	1	0.245	0.064	0.0001296
rs2857182	B	HLA-DQB1	1	-0.121	0.031	0.0001033
rs28986359	B	HLA-DQB1	1	0.245	0.064	0.0001291
rs28986360	B	HLA-DQB1	1	0.245	0.064	0.0001291
rs28986361	B	HLA-DQB1	1	0.245	0.064	0.0001291
rs28986362	B	HLA-DQB1	1	0.245	0.064	0.000129
rs28986363	B	HLA-DQB1	1	0.245	0.064	0.0001288
rs17429127	B	HLA-DQB1	1	0.245	0.064	0.0001288
rs28986364	B	HLA-DQB1	1	0.245	0.064	0.0001287
rs28986365	B	HLA-DQB1	1	0.245	0.064	0.0001285
rs28986366	B	HLA-DQB1	1	0.245	0.064	0.0001285
rs28986367	B	HLA-DQB1	1	0.245	0.064	0.0001285
rs28986368	B	HLA-DQB1	1	0.246	0.064	0.0001272
rs9276689	B	HLA-DQB1	1	-0.463	0.049	1.313e-20
rs28986371	B	HLA-DQB1	1	0.245	0.064	0.0001282
rs28986372	B	HLA-DQB1	1	0.246	0.064	0.0001278
rs719654	B	HLA-DQB1	1	0.115	0.037	0.001801
rs28986373	B	HLA-DQB1	1	0.246	0.064	0.0001278
rs719655	B	HLA-DQB1	1	-0.462	0.049	1.386e-20
rs13203652	B	HLA-DQB1	1	0.245	0.064	0.000128
rs13203578	B	HLA-DQB1	1	0.245	0.064	0.000128
rs719652	B	HLA-DQB1	1	-0.07	0.033	0.03447
rs13204139	B	HLA-DQB1	1	0.245	0.064	0.000128
rs2857178	B	HLA-DQB1	1	-0.07	0.033	0.03446
rs2857177	B	HLA-DQB1	1	-0.125	0.031	6.474e-05
rs9276691	B	HLA-DQB1	1	-0.462	0.049	1.376e-20
rs2621396	B	HLA-DQB1	1	0.092	0.035	0.007773
rs28986384	B	HLA-DQB1	1	0.245	0.064	0.0001281
rs28986389	B	HLA-DQB1	1	0.245	0.064	0.0001281
rs28986390	B	HLA-DQB1	1	0.245	0.064	0.0001281
rs1842399	B	HLA-DQB1	1	-0.07	0.033	0.03445
rs1988565	B	HLA-DQB1	1	-0.07	0.033	0.0338
rs12663979	B	HLA-DQB1	1	0.245	0.064	0.0001283
rs1988563	B	HLA-DQB1	1	-0.07	0.033	0.03444
rs2261566	B	HLA-DQB1	1	-0.121	0.031	0.0001033
rs2621394	B	HLA-DQB1	1	-0.121	0.031	0.0001033
rs28986396	B	HLA-DQB1	1	0.243	0.064	0.0001404
rs28986397	B	HLA-DQB1	1	0.245	0.064	0.0001286
rs28986398	B	HLA-DQB1	1	0.245	0.064	0.0001286
rs28986400	B	HLA-DQB1	1	0.245	0.064	0.0001286
rs28986401	B	HLA-DQB1	1	0.245	0.064	0.0001286
rs2857174	B	HLA-DQB1	1	-0.121	0.031	0.0001033
rs28986402	B	HLA-DQB1	1	0.245	0.064	0.0001286
rs28986403	B	HLA-DQB1	1	0.245	0.064	0.0001287
rs2857173	B	HLA-DQB1	1	-0.07	0.033	0.03438
rs28986405	B	HLA-DQB1	1	0.245	0.064	0.0001291
rs2857172	B	HLA-DQB1	1	-0.07	0.033	0.03433
rs28986410	B	HLA-DQB1	1	0.245	0.064	0.0001296
rs17501072	B	HLA-DQB1	1	0.245	0.064	0.0001298
rs2621393	B	HLA-DQB1	1	-0.07	0.033	0.03425
rs28986411	B	HLA-DQB1	1	0.245	0.064	0.0001305
rs7762279	B	HLA-DQB1	1	-0.462	0.049	1.439e-20
rs2857168	B	HLA-DQB1	1	-0.069	0.033	0.0348
rs2621391	B	HLA-DQB1	1	-0.069	0.033	0.03508
rs9276711	B	HLA-DQB1	1	-0.217	0.031	8.108e-12
rs2621390	B	HLA-DQB1	1	-0.069	0.033	0.03507
rs28986420	B	HLA-DQB1	1	0.243	0.064	0.0001397
rs2621389	B	HLA-DQB1	1	-0.122	0.031	8.832e-05
rs2857165	B	HLA-DQB1	1	-0.122	0.031	8.832e-05
rs2621388	B	HLA-DQB1	1	-0.071	0.033	0.03051
rs2621387	B	HLA-DQB1	1	-0.122	0.031	8.939e-05
rs2857164	B	HLA-DQB1	1	-0.122	0.031	8.832e-05
rs2621386	B	HLA-DQB1	1	-0.122	0.031	8.832e-05
rs7758736	B	HLA-DQB1	1	-0.214	0.042	3.258e-07
rs1158785	B	HLA-DQB1	1	-0.122	0.031	8.832e-05
rs2261684	B	HLA-DQB1	1	-0.122	0.031	8.832e-05
rs12664558	B	HLA-DQB1	1	0.243	0.064	0.0001398
rs1158784	B	HLA-DQB1	1	0.109	0.035	0.001686
rs9276712	B	HLA-DQB1	1	0.244	0.064	0.0001365
rs2621384	B	HLA-DQB1	1	-0.119	0.031	0.0001311
rs2857161	B	HLA-DQB1	1	-0.126	0.031	5.237e-05
rs2621383	B	HLA-DQB1	1	-0.128	0.031	4.332e-05
rs3948793	B	HLA-DQB1	1	-0.217	0.031	8.327e-12
rs9276713	B	HLA-DQB1	1	0.244	0.064	0.0001365
rs9276714	B	HLA-DQB1	1	0.244	0.064	0.0001365
rs2157082	B	HLA-DQB1	1	-0.093	0.03	0.002263
rs9276715	B	HLA-DQB1	1	0.244	0.064	0.0001365
rs9276716	B	HLA-DQB1	1	0.244	0.064	0.0001365
rs2621380	B	HLA-DQB1	1	-0.09	0.03	0.002987
rs9276717	B	HLA-DQB1	1	0.244	0.064	0.0001365
rs4318925	B	HLA-DQB1	1	-0.348	0.039	3.49e-18
rs9276719	B	HLA-DQB1	1	0.244	0.064	0.0001365
rs9276722	B	HLA-DQB1	1	0.244	0.064	0.0001354
rs2857153	B	HLA-DQB1	1	-0.09	0.03	0.002979
rs2621379	B	HLA-DQB1	1	-0.09	0.03	0.002978
rs2621377	B	HLA-DQB1	1	-0.09	0.03	0.002978
rs9276723	B	HLA-DQB1	1	0.244	0.064	0.0001354
rs9276724	B	HLA-DQB1	1	0.244	0.064	0.0001354
rs9276725	B	HLA-DQB1	1	0.244	0.064	0.0001354
rs9276726	B	HLA-DQB1	1	-0.2	0.032	6.761e-10
rs2187685	B	HLA-DQB1	1	-0.088	0.03	0.003491
rs2621373	B	HLA-DQB1	1	0.158	0.033	2.421e-06
rs7767167	B	HLA-DQB1	1	-0.163	0.044	0.0002548
rs6912002	B	HLA-DQB1	1	-0.179	0.031	1.572e-08
rs2621372	B	HLA-DQB1	1	0.158	0.033	2.421e-06
rs1383261	B	HLA-DQB1	1	-0.18	0.031	1.418e-08
rs9276731	B	HLA-DQB1	1	-0.498	0.049	3.254e-23
rs6932969	B	HLA-DQB1	1	-0.18	0.031	1.418e-08
rs1383259	B	HLA-DQB1	1	-0.18	0.031	1.418e-08
rs9276732	B	HLA-DQB1	1	-0.178	0.032	1.946e-08
rs6937723	B	HLA-DQB1	1	-0.18	0.032	1.313e-08
rs7383602	B	HLA-DQB1	1	-0.18	0.031	1.418e-08
rs7383606	B	HLA-DQB1	1	-0.18	0.031	1.418e-08
rs9276734	B	HLA-DQB1	1	-0.18	0.031	1.418e-08
rs7740209	B	HLA-DQB1	1	-0.18	0.031	1.418e-08
rs7382714	B	HLA-DQB1	1	-0.18	0.031	1.418e-08
rs4947350	B	HLA-DQB1	1	-0.319	0.037	3.527e-17
rs7381376	B	HLA-DQB1	1	-0.18	0.031	1.418e-08
rs2621367	B	HLA-DQB1	1	0.161	0.033	1.193e-06
rs2621366	B	HLA-DQB1	1	0.164	0.033	6.156e-07
rs2199874	B	HLA-DQB1	1	0.164	0.033	6.156e-07
rs2857147	B	HLA-DQB1	1	0.158	0.033	2.421e-06
rs6919657	B	HLA-DQB1	1	-0.18	0.031	1.418e-08
rs6899857	B	HLA-DQB1	1	-0.18	0.031	1.418e-08
rs6457680	B	HLA-DQB1	1	-0.2	0.032	6.761e-10
rs2621358	B	HLA-DQB1	1	0.158	0.033	2.421e-06
rs6912414	B	HLA-DQB1	1	-0.2	0.032	6.761e-10
rs6917611	B	HLA-DQB1	1	-0.113	0.031	0.0002686
rs6917315	B	HLA-DQB1	1	-0.2	0.032	6.761e-10
rs2621342	B	HLA-DQB1	1	0.158	0.033	2.421e-06
rs9276778	B	HLA-DQB1	1	-0.18	0.031	1.418e-08
rs2621340	B	HLA-DQB1	1	0.158	0.033	2.421e-06
rs7382619	B	HLA-DQB1	1	-0.18	0.031	1.418e-08
rs7382649	B	HLA-DQB1	1	-0.18	0.031	1.418e-08
rs9276785	B	HLA-DQB1	1	-0.18	0.031	1.418e-08
rs2621338	B	HLA-DQB1	1	0.158	0.033	2.421e-06
rs4513843	B	HLA-DQB1	1	-0.326	0.037	9.031e-18
rs2127674	B	HLA-DQB1	1	0.158	0.033	2.421e-06
rs7381867	B	HLA-DQB1	1	-0.18	0.031	1.418e-08
rs2857120	B	HLA-DQB1	1	0.158	0.033	2.421e-06
rs2857118	B	HLA-DQB1	1	0.158	0.033	2.421e-06
rs2857115	B	HLA-DQB1	1	0.264	0.034	3.12e-14
rs11244	B	HLA-DQB1	1	-0.203	0.034	4.859e-09
rs2856997	B	HLA-DQB1	1	0.134	0.031	1.36e-05
rs5875416	B	HLA-DQB1	1	0.241	0.04	2.768e-09
rs11575907	B	HLA-DQB1	1	-0.479	0.08	2.394e-09
rs2071475	B	HLA-DQB1	1	0.117	0.037	0.001578
rs2071474	B	HLA-DQB1	1	0.167	0.034	9.205e-07
rs2071473	B	HLA-DQB1	1	0.145	0.032	7.31e-06
rs7383287	B	HLA-DQB1	1	-0.275	0.037	2.727e-13
rs2856995	B	HLA-DQB1	1	0.122	0.031	8.22e-05
rs2621326	B	HLA-DQB1	1	0.122	0.031	8.22e-05
rs2859579	B	HLA-DQB1	1	0.167	0.034	9.205e-07
rs2071472	B	HLA-DQB1	1	0.167	0.034	9.205e-07
rs2071470	B	HLA-DQB1	1	0.167	0.034	9.205e-07
rs2071469	B	HLA-DQB1	1	0.126	0.032	7.279e-05
rs2157077	B	HLA-DQB1	1	0.128	0.032	5.731e-05
rs1894408	B	HLA-DQB1	1	0.147	0.031	2.985e-06
rs3763354	B	HLA-DQB1	1	-0.116	0.037	0.001956
rs1894407	B	HLA-DQB1	1	0.147	0.031	2.927e-06
rs1894406	B	HLA-DQB1	1	0.168	0.032	1.916e-07
rs2857106	B	HLA-DQB1	1	0.167	0.039	2.04e-05
rs2621323	B	HLA-DQB1	1	0.179	0.033	7.098e-08
rs2621322	B	HLA-DQB1	1	0.164	0.039	2.871e-05
rs2621321	B	HLA-DQB1	1	0.209	0.035	3.155e-09
rs2857103	B	HLA-DQB1	1	0.176	0.033	1.228e-07
rs2856993	B	HLA-DQB1	1	0.168	0.039	1.957e-05
rs13209654	B	HLA-DQB1	1	0.234	0.064	0.0002717
rs13501	B	HLA-DQB1	1	0.174	0.033	1.567e-07
rs1044043	B	HLA-DQB1	1	-0.126	0.037	0.00082
rs2857101	B	HLA-DQB1	1	0.215	0.035	1.121e-09
rs241456	B	HLA-DQB1	1	0.217	0.035	7.419e-10
rs241455	B	HLA-DQB1	1	0.217	0.035	8.841e-10
rs241454	B	HLA-DQB1	1	0.216	0.035	1.01e-09
rs241453	B	HLA-DQB1	1	0.216	0.035	8.99e-10
rs241452	B	HLA-DQB1	1	0.216	0.035	8.479e-10
rs241451	B	HLA-DQB1	1	0.193	0.033	6.066e-09
rs17034	B	HLA-DQB1	1	0.214	0.035	1.525e-09
rs241449	B	HLA-DQB1	1	0.216	0.035	9.654e-10
rs241448	B	HLA-DQB1	1	0.199	0.035	1.421e-08
rs241447	B	HLA-DQB1	1	0.216	0.035	1.01e-09
rs241446	B	HLA-DQB1	1	0.216	0.035	8.479e-10
rs241445	B	HLA-DQB1	1	0.216	0.035	8.479e-10
rs241442	B	HLA-DQB1	1	0.215	0.035	1.055e-09
rs241440	B	HLA-DQB1	1	0.21	0.035	3.217e-09
rs4148874	B	HLA-DQB1	1	-0.079	0.035	0.02454
rs241438	B	HLA-DQB1	1	0.087	0.033	0.008581
rs2228396	B	HLA-DQB1	1	-0.122	0.053	0.02283
rs9380326	B	HLA-DQB1	1	0.309	0.046	3.481e-11
rs9380327	B	HLA-DQB1	1	0.313	0.046	2.355e-11
rs1042116	B	HLA-DQB1	1	0.361	0.05	6.544e-13
rs60045856	B	HLA-DQB1	1	-0.418	0.048	9.034e-18
rs2228397	B	HLA-DQB1	1	0.101	0.038	0.008053
rs13208583	B	HLA-DQB1	1	0.228	0.065	0.0004384
rs4148872	B	HLA-DQB1	1	0.259	0.043	3.491e-09
rs4148871	B	HLA-DQB1	1	-0.118	0.037	0.001367
rs241429	B	HLA-DQB1	1	0.169	0.03	3.085e-08
rs3819714	B	HLA-DQB1	1	0.083	0.033	0.01234
rs3819715	B	HLA-DQB1	1	0.083	0.033	0.01194
rs3819717	B	HLA-DQB1	1	-0.121	0.031	7.968e-05
rs241427	B	HLA-DQB1	1	-0.182	0.032	2.721e-08
rs241426	B	HLA-DQB1	1	-0.183	0.031	7.096e-09
rs3819720	B	HLA-DQB1	1	-0.323	0.031	8.588e-25
rs17583244	B	HLA-DQB1	1	0.146	0.064	0.02235
rs3819721	B	HLA-DQB1	1	-0.111	0.036	0.002095
rs1871665	B	HLA-DQB1	1	-0.271	0.031	3.504e-18
rs1871664	B	HLA-DQB1	1	-0.276	0.031	7.074e-19
rs241425	B	HLA-DQB1	1	-0.274	0.031	1.141e-18
rs241424	B	HLA-DQB1	1	-0.276	0.03	7.154e-19
rs2239701	B	HLA-DQB1	1	-0.239	0.03	2.765e-15
rs2071466	B	HLA-DQB1	1	-0.184	0.034	9.981e-08
rs2071465	B	HLA-DQB1	1	-0.229	0.031	2.162e-13
rs2071544	B	HLA-DQB1	1	-0.21	0.03	4.09e-12
rs4148870	B	HLA-DQB1	1	-0.204	0.03	2.939e-11
rs2071552	B	HLA-DQB1	1	-0.203	0.03	2.321e-11
rs4713598	B	HLA-DQB1	1	-0.207	0.03	1.788e-11
rs3763366	B	HLA-DQB1	1	-0.21	0.03	2.745e-12
rs3763349	B	HLA-DQB1	1	-0.194	0.03	1.187e-10
rs9357155	B	HLA-DQB1	1	-0.175	0.047	0.0002334
rs9276810	B	HLA-DQB1	1	-0.208	0.03	5.544e-12
rs6924102	B	HLA-DQB1	1	-0.209	0.03	9.526e-12
rs2071543	B	HLA-DQB1	1	-0.145	0.044	0.001077
rs2071540	B	HLA-DQB1	1	-0.182	0.031	4.449e-09
rs3198005	B	HLA-DQB1	1	0.15	0.075	0.04479
rs116827595	B	HLA-DQB1	1	-0.493	0.054	6.147e-19
rs1057149	B	HLA-DQB1	1	0.226	0.101	0.02623
rs16871026	B	HLA-DQB1	1	0.241	0.11	0.02873
rs16871027	B	HLA-DQB1	1	0.226	0.101	0.02626
rs41550019	B	HLA-DQB1	1	0.226	0.101	0.02626
rs4148882	B	HLA-DQB1	1	-0.206	0.031	4.402e-11
rs2071538	B	HLA-DQB1	1	0.228	0.036	2.982e-10
rs2284190	B	HLA-DQB1	1	-0.143	0.044	0.00121
rs1351383	B	HLA-DQB1	1	-0.095	0.032	0.002932
rs1351382	B	HLA-DQB1	1	-0.095	0.032	0.002932
rs4713600	B	HLA-DQB1	1	-0.094	0.032	0.003017
rs3763348	B	HLA-DQB1	1	-0.099	0.031	0.001586
rs3763347	B	HLA-DQB1	1	-0.096	0.032	0.002546
rs3763346	B	HLA-DQB1	1	-0.1	0.031	0.001552
rs2071534	B	HLA-DQB1	1	-0.099	0.031	0.00156
rs17587	B	HLA-DQB1	1	-0.157	0.034	6.181e-06
rs2071477	B	HLA-DQB1	1	-0.096	0.032	0.002578
rs2071476	B	HLA-DQB1	1	-0.099	0.031	0.001564
rs9276815	B	HLA-DQB1	1	-0.129	0.033	9.985e-05
rs6930981	B	HLA-DQB1	1	-0.099	0.031	0.001573
rs9276818	B	HLA-DQB1	1	-0.095	0.032	0.002831
rs28724899	B	HLA-DQB1	1	-0.141	0.044	0.001475
rs9276820	B	HLA-DQB1	1	-0.1	0.031	0.001466
rs9276825	B	HLA-DQB1	1	-0.1	0.031	0.001464
rs7767288	B	HLA-DQB1	1	-0.095	0.032	0.002789
rs7766900	B	HLA-DQB1	1	-0.1	0.031	0.001474
rs9276826	B	HLA-DQB1	1	0.326	0.051	1.703e-10
rs6938130	B	HLA-DQB1	1	-0.095	0.032	0.002848
rs9276831	B	HLA-DQB1	1	0.137	0.05	0.005807
rs3752430	B	HLA-DQB1	1	-0.169	0.03	4.109e-08
rs1055559	B	HLA-DQB1	1	-0.122	0.053	0.0223
rs1383267	B	HLA-DQB1	1	-0.095	0.032	0.002855
rs1871667	B	HLA-DQB1	1	-0.095	0.032	0.00281
rs6904838	B	HLA-DQB1	1	-0.106	0.033	0.001189
rs1383266	B	HLA-DQB1	1	0.189	0.035	5.614e-08
rs6931062	B	HLA-DQB1	1	-0.106	0.033	0.001192
rs9276833	B	HLA-DQB1	1	-0.106	0.033	0.001198
rs9276834	B	HLA-DQB1	1	-0.106	0.033	0.00118
rs1580345	B	HLA-DQB1	1	-0.105	0.033	0.001411
rs6906376	B	HLA-DQB1	1	-0.105	0.033	0.001414
rs6929078	B	HLA-DQB1	1	-0.105	0.033	0.001414
rs7453903	B	HLA-DQB1	1	-0.105	0.033	0.001418
rs9276845	B	HLA-DQB1	1	-0.105	0.033	0.001421
rs9276846	B	HLA-DQB1	1	-0.105	0.033	0.001421
rs9276859	B	HLA-DQB1	1	-0.105	0.033	0.001429
rs6903433	B	HLA-DQB1	1	-0.141	0.044	0.001473
rs9276864	B	HLA-DQB1	1	-0.106	0.033	0.001223
rs28724900	B	HLA-DQB1	1	-0.462	0.078	4.011e-09
rs9276883	B	HLA-DQB1	1	-0.105	0.033	0.001436
rs9276884	B	HLA-DQB1	1	-0.105	0.033	0.001436
rs7757767	B	HLA-DQB1	1	-0.105	0.033	0.001436
rs9276894	B	HLA-DQB1	1	-0.106	0.033	0.001223
rs2621426	B	HLA-DQB1	1	-0.106	0.033	0.001223
rs9276899	B	HLA-DQB1	1	-0.108	0.033	0.001025
rs9276900	B	HLA-DQB1	1	-0.106	0.033	0.001282
rs570858473	B	HLA-DQB1	1	-0.11	0.033	0.0008327
rs2170185	B	HLA-DQB1	1	-0.108	0.033	0.001025
rs2127676	B	HLA-DQB1	1	-0.109	0.033	0.0009454
rs9276909	B	HLA-DQB1	1	-0.156	0.034	6.577e-06
rs2127675	B	HLA-DQB1	1	-0.108	0.033	0.001017
rs2857219	B	HLA-DQB1	1	-0.147	0.044	0.0009468
rs9276912	B	HLA-DQB1	1	-0.106	0.033	0.001206
rs4947259	B	HLA-DQB1	1	-0.106	0.033	0.001206
rs1002985	B	HLA-DQB1	1	0.147	0.074	0.04558
rs28724901	B	HLA-DQB1	1	-0.462	0.078	4.034e-09
rs2857218	B	HLA-DQB1	1	-0.113	0.032	0.0003497
rs2018501	B	HLA-DQB1	1	-0.094	0.031	0.002238
rs9276913	B	HLA-DQB1	1	-0.094	0.031	0.002238
rs241414	B	HLA-DQB1	1	-0.119	0.031	0.0001357
rs241413	B	HLA-DQB1	1	-0.117	0.031	0.0001808
rs241412	B	HLA-DQB1	1	-0.114	0.032	0.0003442
rs241411	B	HLA-DQB1	1	-0.114	0.032	0.0003442
rs241410	B	HLA-DQB1	1	-0.082	0.031	0.007612
rs241408	B	HLA-DQB1	1	-0.092	0.031	0.002776
rs241405	B	HLA-DQB1	1	-0.107	0.031	0.0005746
rs9276915	B	HLA-DQB1	1	-0.159	0.035	5.871e-06
rs241404	B	HLA-DQB1	1	-0.116	0.031	0.0002017
rs9276916	B	HLA-DQB1	1	-0.111	0.031	0.0002864
rs241402	B	HLA-DQB1	1	-0.114	0.031	0.000277
rs28724902	B	HLA-DQB1	1	-0.463	0.077	3.02e-09
rs3101942	B	HLA-DQB1	1	-0.113	0.031	0.0002359
rs241399	B	HLA-DQB1	1	-0.107	0.031	0.000578
rs2187688	B	HLA-DQB1	1	-0.107	0.031	0.0005777
rs241398	B	HLA-DQB1	1	-0.115	0.031	0.0002522
rs154989	B	HLA-DQB1	1	-0.109	0.031	0.0004639
rs154988	B	HLA-DQB1	1	-0.108	0.031	0.0005013
rs56098412	B	HLA-DQB1	1	-0.483	0.055	5.093e-18
rs9276920	B	HLA-DQB1	1	0.127	0.051	0.0122
rs154981	B	HLA-DQB1	1	-0.108	0.031	0.0004968
rs9276921	B	HLA-DQB1	1	0.124	0.051	0.01486
rs9276922	B	HLA-DQB1	1	0.204	0.037	5.896e-08
rs241458	B	HLA-DQB1	1	-0.109	0.031	0.0004541
rs154978	B	HLA-DQB1	1	-0.125	0.031	5.644e-05
rs3132131	B	HLA-DQB1	1	-0.195	0.032	1.246e-09
rs154977	B	HLA-DQB1	1	0.074	0.034	0.02912
rs154974	B	HLA-DQB1	1	0.062	0.031	0.04781
rs181997	B	HLA-DQB1	1	0.076	0.033	0.02098
rs12662077	B	HLA-DQB1	1	-0.128	0.064	0.04368
rs187764	B	HLA-DQB1	1	-0.17	0.056	0.002496
rs23544	B	HLA-DQB1	1	0.096	0.031	0.002183
rs68600	B	HLA-DQB1	1	0.098	0.032	0.001981
rs151719	B	HLA-DQB1	1	-0.094	0.035	0.008007
rs77318243	B	HLA-DQB1	1	-0.401	0.06	2.731e-11
rs171329	B	HLA-DQB1	1	0.133	0.031	1.409e-05
rs194675	B	HLA-DQB1	1	0.102	0.032	0.001268
rs1480380	B	HLA-DQB1	1	-0.355	0.052	2.149e-11
rs189865	B	HLA-DQB1	1	0.083	0.033	0.01228
rs194682	B	HLA-DQB1	1	0.085	0.033	0.01027
rs150359	B	HLA-DQB1	1	0.118	0.031	0.0001914
rs209474	B	HLA-DQB1	1	0.103	0.032	0.001336
rs209475	B	HLA-DQB1	1	0.071	0.033	0.03189
rs9276931	B	HLA-DQB1	1	-0.331	0.049	1.613e-11
rs9276933	B	HLA-DQB1	1	-0.306	0.047	1.147e-10
rs129653	B	HLA-DQB1	1	0.079	0.033	0.01609
rs206783	B	HLA-DQB1	1	0.106	0.032	0.0008716
rs206786	B	HLA-DQB1	1	0.106	0.032	0.000874
rs683208	B	HLA-DQB1	1	0.078	0.033	0.01726
rs17840186	B	HLA-DQB1	1	0.149	0.07	0.03352
rs620202	B	HLA-DQB1	1	0.095	0.035	0.006627
rs11908	B	HLA-DQB1	1	0.088	0.033	0.006834
rs73409631	B	HLA-DQB1	1	-0.413	0.06	1.123e-11
rs206781	B	HLA-DQB1	1	0.089	0.033	0.00648
rs565876	B	HLA-DQB1	1	0.09	0.033	0.005773
rs28724904	B	HLA-DQB1	1	-0.389	0.079	9.724e-07
rs111234931	B	HLA-DQB1	1	-0.414	0.06	1.038e-11
rs176249	B	HLA-DQB1	1	0.09	0.033	0.005851
rs206775	B	HLA-DQB1	1	0.097	0.032	0.002766
rs172276	B	HLA-DQB1	1	0.099	0.032	0.002281
rs9500927	B	HLA-DQB1	1	-0.13	0.041	0.001607
rs206768	B	HLA-DQB1	1	0.099	0.032	0.00234
rs11757367	B	HLA-DQB1	1	-0.129	0.041	0.001664
rs486691	B	HLA-DQB1	1	0.1	0.032	0.002074
rs206765	B	HLA-DQB1	1	0.086	0.033	0.01004
rs9276964	B	HLA-DQB1	1	0.078	0.037	0.03511
rs35520555	B	HLA-DQB1	1	-0.186	0.052	0.0004098
rs2284191	B	HLA-DQB1	1	0.164	0.052	0.001475
rs11753831	B	HLA-DQB1	1	0.164	0.052	0.001475
rs403414	B	HLA-DQB1	1	0.08	0.038	0.03605
rs429916	B	HLA-DQB1	1	-0.127	0.054	0.02012
rs11758154	B	HLA-DQB1	1	0.168	0.051	0.001108
rs17214290	B	HLA-DQB1	1	-0.251	0.073	0.0005811
rs9296067	B	HLA-DQB1	1	0.161	0.045	0.000374
rs9276997	B	HLA-DQB1	1	0.078	0.031	0.01117
rs9276999	B	HLA-DQB1	1	0.089	0.031	0.004488
rs114545731	B	HLA-DQB1	1	-0.144	0.058	0.01387
rs9277015	B	HLA-DQB1	1	0.086	0.031	0.005944
rs9277019	B	HLA-DQB1	1	0.087	0.031	0.005782
rs3128941	B	HLA-DQB1	1	0.076	0.031	0.01324
rs6933546	B	HLA-DQB1	1	0.088	0.031	0.005037
rs6920606	B	HLA-DQB1	1	0.076	0.031	0.01303
rs9277023	B	HLA-DQB1	1	0.079	0.031	0.01016
rs9277024	B	HLA-DQB1	1	0.079	0.031	0.01016
rs9277026	B	HLA-DQB1	1	0.088	0.031	0.004986
rs9277027	B	HLA-DQB1	1	0.095	0.035	0.006235
rs1431396	B	HLA-DQB1	1	-0.074	0.032	0.0196
rs3130171	B	HLA-DQB1	1	-0.073	0.032	0.0207
rs9277029	B	HLA-DQB1	1	0.092	0.035	0.008208
rs9277053	B	HLA-DQB1	1	0.082	0.035	0.01815
rs7774158	B	HLA-DQB1	1	0.067	0.033	0.03887
rs441576	B	HLA-DQB1	1	0.063	0.031	0.04276
rs398762	B	HLA-DQB1	1	0.064	0.032	0.04576
rs2105929	B	HLA-DQB1	1	0.071	0.034	0.0394
rs453461	B	HLA-DQB1	1	0.076	0.032	0.01803
rs7738815	B	HLA-DQB1	1	-0.216	0.102	0.03447
rs9277196	B	HLA-DQB1	1	-0.077	0.031	0.01264
rs435549	B	HLA-DQB1	1	0.126	0.037	0.0006901
rs3135402	B	HLA-DQB1	1	0.093	0.035	0.008522
rs73415213	B	HLA-DQB1	1	-0.105	0.047	0.02628
rs422544	B	HLA-DQB1	1	0.089	0.035	0.0124
rs2856830	B	HLA-DQB1	1	0.101	0.048	0.03487
rs2071349	B	HLA-DQB1	1	0.093	0.045	0.04
HLA_DPB1_01	B	HLA-DQB1	1	-0.181	0.065	0.005596
HLA_DPB1_01.01	B	HLA-DQB1	1	-0.181	0.065	0.005596
HLA_DPB1_02	B	HLA-DQB1	1	0.091	0.045	0.04386
HLA_DPB1_02.01	B	HLA-DQB1	1	0.11	0.046	0.01631
HLA_DPB1_04.01	B	HLA-DQB1	1	-0.065	0.032	0.0408
rs2856817	B	HLA-DQB1	1	0.075	0.037	0.04015
rs2567279	B	HLA-DQB1	1	0.078	0.037	0.0332
rs1431402	B	HLA-DQB1	1	0.096	0.041	0.02048
rs3130192	B	HLA-DQB1	1	0.118	0.055	0.03197
rs3128924	B	HLA-DQB1	1	0.071	0.032	0.02585
rs9394133	B	HLA-DQB1	1	0.148	0.06	0.01391
rs9277626	B	HLA-DQB1	1	0.074	0.034	0.02822
rs3116994	B	HLA-DQB1	1	0.061	0.031	0.04666
rs211476	B	HLA-DQB1	1	-0.067	0.034	0.04621
rs211474	B	HLA-DQB1	1	-0.071	0.033	0.03475
rs211455	B	HLA-DQB1	1	-0.069	0.034	0.04054
rs381847	B	HLA-DQB1	1	-0.067	0.031	0.02875
rs453590	B	HLA-DQB1	1	-0.062	0.031	0.04743
rs411136	B	HLA-DQB1	1	-0.062	0.031	0.04591
rs2247385	B	HLA-DQB1	1	-0.068	0.031	0.02683
rs419261	B	HLA-DQB1	1	-0.092	0.031	0.003521
rs420361	B	HLA-DQB1	1	-0.114	0.032	0.0004019
rs396746	B	HLA-DQB1	1	-0.093	0.044	0.03378
rs430655	B	HLA-DQB1	1	-0.114	0.032	0.0004019
rs210163	B	HLA-DQB1	1	-0.076	0.033	0.02254
rs10947410	B	HLA-DQB1	1	-0.07	0.03	0.02007
rs6929774	B	HLA-DQB1	1	-0.07	0.03	0.02021
rs6457736	B	HLA-DQB1	1	-0.098	0.033	0.003503
rs493871	B	HLA-DQB1	1	-0.065	0.031	0.0346
rs80106788	B	HLA-DQB1	1	0.183	0.084	0.02861
rs4713646	B	HLA-DQB1	1	-0.092	0.036	0.01176
rs4259245	B	HLA-DQB1	1	0.073	0.032	0.02274
rs2147658	B	HLA-DQB1	1	0.08	0.035	0.02072
rs7769838	B	HLA-DQB1	1	-0.068	0.034	0.04672
rs4711345	B	HLA-DQB1	1	0.062	0.032	0.04881
rs6904716	B	HLA-DQB1	1	0.061	0.031	0.04963
rs4713686	B	HLA-DQB1	1	-0.067	0.033	0.04577
rs9348927	B	HLA-DQB1	1	0.067	0.031	0.03178
rs16869648	B	HLA-DQB1	1	-0.171	0.077	0.02592
rs6457746	B	HLA-DQB1	1	-0.159	0.075	0.0347
rs9394178	B	HLA-DQB1	1	0.099	0.041	0.0149
rs2499762	B	HLA-DQB1	1	0.072	0.033	0.02831
rs9262141	B	HLA-DQB1	2	-0.194	0.037	1.5e-07
rs9262142	B	HLA-DQB1	2	-0.191	0.037	2.716e-07
rs9262143	B	HLA-DQB1	2	-0.195	0.037	1.398e-07
rs1075496	B	HLA-DQB1	2	-0.07	0.024	0.003949
rs28986317	B	HLA-DQB1	2	-0.122	0.048	0.01207
rs2253802	B	HLA-DQB1	2	0.156	0.065	0.01714
rs3132584	B	HLA-DQB1	2	-0.112	0.029	0.000146
rs8233	B	HLA-DQB1	2	-0.112	0.029	0.000146
rs3095329	B	HLA-DQB1	2	-0.112	0.029	0.000146
rs3094127	B	HLA-DQB1	2	-0.106	0.029	0.000298
rs1064627	B	HLA-DQB1	2	-0.117	0.032	0.0002536
rs3130660	B	HLA-DQB1	2	-0.178	0.037	1.242e-06
rs1059612	B	HLA-DQB1	2	-0.19	0.037	2.957e-07
rs3094125	B	HLA-DQB1	2	-0.178	0.037	1.242e-06
rs3130662	B	HLA-DQB1	2	-0.125	0.033	0.0001576
rs2535319	B	HLA-DQB1	2	-0.051	0.025	0.04632
rs2535324	B	HLA-DQB1	2	-0.098	0.026	0.0002272
rs113617295	B	HLA-DQB1	2	0.188	0.085	0.02764
rs3129973	B	HLA-DQB1	2	-0.196	0.036	8.543e-08
rs113033684	B	HLA-DQB1	2	0.186	0.093	0.04654
rs3095328	B	HLA-DQB1	2	-0.201	0.036	4.349e-08
rs3095326	B	HLA-DQB1	2	-0.196	0.036	8.543e-08
rs3095340	B	HLA-DQB1	2	-0.122	0.033	0.0001959
rs3131036	B	HLA-DQB1	2	-0.057	0.027	0.03555
rs3094122	B	HLA-DQB1	2	-0.071	0.028	0.01276
rs11966040	B	HLA-DQB1	2	0.169	0.073	0.02005
rs74455117	B	HLA-DQB1	2	0.169	0.073	0.02005
rs3094121	B	HLA-DQB1	2	-0.087	0.029	0.002795
rs76969411	B	HLA-DQB1	2	0.169	0.073	0.02005
rs77580845	B	HLA-DQB1	2	0.169	0.073	0.02005
rs3094120	B	HLA-DQB1	2	-0.087	0.029	0.002795
rs3094119	B	HLA-DQB1	2	-0.087	0.029	0.002795
rs76117729	B	HLA-DQB1	2	0.169	0.073	0.02005
rs3129975	B	HLA-DQB1	2	-0.087	0.029	0.002795
rs113512166	B	HLA-DQB1	2	0.169	0.073	0.02005
rs3131038	B	HLA-DQB1	2	-0.087	0.029	0.002795
rs78931282	B	HLA-DQB1	2	0.169	0.073	0.02005
rs79831841	B	HLA-DQB1	2	0.169	0.073	0.02005
rs79945224	B	HLA-DQB1	2	0.169	0.073	0.02005
rs11963870	B	HLA-DQB1	2	0.162	0.072	0.02447
rs79758531	B	HLA-DQB1	2	0.169	0.073	0.02005
rs11964556	B	HLA-DQB1	2	0.169	0.073	0.02005
rs11964596	B	HLA-DQB1	2	0.152	0.072	0.03492
rs3094116	B	HLA-DQB1	2	-0.058	0.027	0.0314
rs3095336	B	HLA-DQB1	2	-0.181	0.036	5.868e-07
rs3094115	B	HLA-DQB1	2	-0.058	0.027	0.03144
rs3094114	B	HLA-DQB1	2	-0.058	0.027	0.0314
rs6911628	B	HLA-DQB1	2	-0.058	0.027	0.0314
rs3130666	B	HLA-DQB1	2	0.156	0.065	0.01764
rs3095334	B	HLA-DQB1	2	-0.181	0.036	5.868e-07
rs3130673	B	HLA-DQB1	2	-0.188	0.036	2.43e-07
rs78703847	B	HLA-DQB1	2	0.193	0.091	0.03444
rs73425733	B	HLA-DQB1	2	0.121	0.058	0.0361
rs9468831	B	HLA-DQB1	2	0.126	0.058	0.03051
rs7752959	B	HLA-DQB1	2	0.082	0.035	0.0186
rs3131043	B	HLA-DQB1	2	-0.059	0.025	0.01791
rs3129981	B	HLA-DQB1	2	-0.161	0.034	1.964e-06
rs3131050	B	HLA-DQB1	2	-0.179	0.036	7.622e-07
rs3131051	B	HLA-DQB1	2	-0.059	0.025	0.01882
rs7740525	B	HLA-DQB1	2	-0.059	0.025	0.01882
rs3094112	B	HLA-DQB1	2	-0.08	0.029	0.00498
rs3129985	B	HLA-DQB1	2	-0.179	0.036	7.622e-07
rs3131060	B	HLA-DQB1	2	-0.18	0.036	7.08e-07
rs3129986	B	HLA-DQB1	2	-0.134	0.033	6.503e-05
rs3131064	B	HLA-DQB1	2	-0.126	0.032	7.172e-05
rs3130641	B	HLA-DQB1	2	-0.186	0.036	2.843e-07
rs1264377	B	HLA-DQB1	2	-0.121	0.034	0.0003903
rs1264376	B	HLA-DQB1	2	-0.143	0.035	4.57e-05
rs1264373	B	HLA-DQB1	2	-0.194	0.036	1.055e-07
rs1264372	B	HLA-DQB1	2	-0.092	0.028	0.001248
rs1264362	B	HLA-DQB1	2	0.065	0.027	0.01566
rs1264361	B	HLA-DQB1	2	-0.176	0.036	9.212e-07
rs886425	B	HLA-DQB1	2	-0.175	0.036	1.028e-06
rs886424	B	HLA-DQB1	2	-0.175	0.036	1.028e-06
rs886423	B	HLA-DQB1	2	-0.147	0.033	9.616e-06
rs1264353	B	HLA-DQB1	2	-0.178	0.036	7.782e-07
rs1264352	B	HLA-DQB1	2	-0.147	0.033	8.945e-06
rs915664	B	HLA-DQB1	2	0.06	0.027	0.02544
rs1264350	B	HLA-DQB1	2	-0.163	0.035	3.215e-06
rs7749924	B	HLA-DQB1	2	-0.09	0.039	0.02152
rs1264347	B	HLA-DQB1	2	-0.197	0.036	5.894e-08
rs1264344	B	HLA-DQB1	2	0.099	0.025	6.308e-05
rs75796258	B	HLA-DQB1	2	0.172	0.085	0.04181
rs1264341	B	HLA-DQB1	2	-0.204	0.036	2.224e-08
rs73727480	B	HLA-DQB1	2	0.168	0.084	0.0461
rs2517582	B	HLA-DQB1	2	0.093	0.025	0.0002568
rs11752162	B	HLA-DQB1	2	0.09	0.044	0.04075
rs2517580	B	HLA-DQB1	2	0.088	0.028	0.001793
rs2535335	B	HLA-DQB1	2	0.078	0.026	0.002231
rs2535332	B	HLA-DQB1	2	-0.204	0.036	2.224e-08
rs2517576	B	HLA-DQB1	2	-0.097	0.03	0.00135
rs2844664	B	HLA-DQB1	2	0.078	0.026	0.002793
rs2844663	B	HLA-DQB1	2	0.079	0.026	0.002214
rs2535331	B	HLA-DQB1	2	0.078	0.026	0.002784
rs2844662	B	HLA-DQB1	2	0.079	0.026	0.002165
rs2250264	B	HLA-DQB1	2	0.067	0.029	0.01967
rs2844659	B	HLA-DQB1	2	-0.098	0.03	0.001278
rs7772269	B	HLA-DQB1	2	0.089	0.044	0.04392
rs2535327	B	HLA-DQB1	2	0.083	0.026	0.001653
rs2844657	B	HLA-DQB1	2	-0.098	0.03	0.001278
rs7761138	B	HLA-DQB1	2	0.089	0.044	0.04392
rs2535326	B	HLA-DQB1	2	0.079	0.026	0.00209
rs116812635	B	HLA-DQB1	2	0.188	0.066	0.004333
rs55697712	B	HLA-DQB1	2	0.168	0.084	0.04632
rs10947109	B	HLA-DQB1	2	0.168	0.084	0.04632
rs3130657	B	HLA-DQB1	2	0.079	0.026	0.002636
rs2535340	B	HLA-DQB1	2	-0.204	0.036	2.224e-08
rs2844654	B	HLA-DQB1	2	0.079	0.026	0.002636
rs2535339	B	HLA-DQB1	2	0.079	0.026	0.002636
rs1264334	B	HLA-DQB1	2	0.079	0.026	0.00209
rs1264333	B	HLA-DQB1	2	0.079	0.026	0.002636
rs1264331	B	HLA-DQB1	2	0.079	0.026	0.002636
rs885910	B	HLA-DQB1	2	-0.082	0.025	0.001343
rs73727104	B	HLA-DQB1	2	0.168	0.084	0.04632
rs73727106	B	HLA-DQB1	2	0.168	0.084	0.04615
rs1264326	B	HLA-DQB1	2	-0.204	0.036	2.224e-08
rs1264324	B	HLA-DQB1	2	-0.205	0.036	2.071e-08
rs1264323	B	HLA-DQB1	2	-0.081	0.025	0.001427
rs1264322	B	HLA-DQB1	2	-0.204	0.036	2.224e-08
rs3132572	B	HLA-DQB1	2	0.107	0.041	0.008519
rs1264319	B	HLA-DQB1	2	-0.095	0.03	0.001783
rs1264318	B	HLA-DQB1	2	-0.095	0.03	0.001783
rs886422	B	HLA-DQB1	2	-0.204	0.036	2.224e-08
rs1049623	B	HLA-DQB1	2	-0.081	0.025	0.001427
rs59124304	B	HLA-DQB1	2	0.168	0.084	0.04632
rs2894054	B	HLA-DQB1	2	0.092	0.044	0.03708
rs1264312	B	HLA-DQB1	2	-0.204	0.036	2.224e-08
rs1264309	B	HLA-DQB1	2	0.078	0.026	0.002991
rs886420	B	HLA-DQB1	2	-0.205	0.036	2.071e-08
rs1264308	B	HLA-DQB1	2	-0.204	0.036	2.224e-08
rs1264307	B	HLA-DQB1	2	0.077	0.026	0.003049
rs1264305	B	HLA-DQB1	2	0.078	0.026	0.002991
rs1264304	B	HLA-DQB1	2	-0.204	0.036	2.224e-08
rs1264303	B	HLA-DQB1	2	0.078	0.026	0.002991
rs1264302	B	HLA-DQB1	2	0.078	0.026	0.002991
rs1264301	B	HLA-DQB1	2	0.078	0.026	0.002991
rs1264300	B	HLA-DQB1	2	0.078	0.026	0.002991
rs1264298	B	HLA-DQB1	2	0.078	0.026	0.002991
rs1264297	B	HLA-DQB1	2	0.078	0.026	0.002991
rs9262288	B	HLA-DQB1	2	0.078	0.026	0.002991
rs9262289	B	HLA-DQB1	2	0.078	0.026	0.002991
rs9262290	B	HLA-DQB1	2	0.078	0.026	0.002991
rs9262293	B	HLA-DQB1	2	0.078	0.026	0.002991
rs7756286	B	HLA-DQB1	2	0.078	0.026	0.002991
rs7738138	B	HLA-DQB1	2	0.078	0.026	0.002991
rs2517468	B	HLA-DQB1	2	0.078	0.026	0.002991
rs2517466	B	HLA-DQB1	2	0.078	0.026	0.002991
rs2074506	B	HLA-DQB1	2	0.077	0.026	0.00339
rs2532942	B	HLA-DQB1	2	0.078	0.026	0.002991
rs2252760	B	HLA-DQB1	2	0.079	0.026	0.002414
rs2252856	B	HLA-DQB1	2	0.078	0.026	0.002991
rs2532938	B	HLA-DQB1	2	0.078	0.026	0.002991
rs4678	B	HLA-DQB1	2	-0.103	0.03	0.0006494
rs2532936	B	HLA-DQB1	2	0.078	0.026	0.002991
rs2532935	B	HLA-DQB1	2	0.078	0.026	0.00292
rs2517462	B	HLA-DQB1	2	0.078	0.026	0.002991
rs2532929	B	HLA-DQB1	2	0.079	0.026	0.002066
rs2532927	B	HLA-DQB1	2	0.078	0.026	0.002991
rs2844652	B	HLA-DQB1	2	0.078	0.026	0.002991
rs3095153	B	HLA-DQB1	2	-0.173	0.035	1.052e-06
rs3131787	B	HLA-DQB1	2	-0.103	0.03	0.0006383
rs3095152	B	HLA-DQB1	2	-0.173	0.035	1.052e-06
rs3095151	B	HLA-DQB1	2	-0.102	0.03	0.0006731
rs111474353	B	HLA-DQB1	2	0.191	0.09	0.03307
rs2844650	B	HLA-DQB1	2	0.107	0.041	0.008519
rs2844649	B	HLA-DQB1	2	0.111	0.041	0.006623
rs59417026	B	HLA-DQB1	2	0.106	0.037	0.004011
rs6933400	B	HLA-DQB1	2	0.09	0.036	0.01173
rs6933909	B	HLA-DQB1	2	0.09	0.036	0.01173
rs3131921	B	HLA-DQB1	2	-0.166	0.035	1.896e-06
rs114014108	B	HLA-DQB1	2	0.191	0.09	0.03307
rs2844702	B	HLA-DQB1	2	0.078	0.026	0.002891
rs2844701	B	HLA-DQB1	2	0.094	0.04	0.01826
rs3132581	B	HLA-DQB1	2	-0.173	0.035	9.969e-07
rs3130781	B	HLA-DQB1	2	-0.101	0.03	0.0007087
rs2517451	B	HLA-DQB1	2	0.106	0.041	0.009377
rs3130782	B	HLA-DQB1	2	-0.129	0.035	0.0001917
rs13200483	B	HLA-DQB1	2	-0.148	0.052	0.004236
rs112148530	B	HLA-DQB1	2	0.146	0.07	0.03752
rs3094086	B	HLA-DQB1	2	-0.176	0.035	6.518e-07
rs2517449	B	HLA-DQB1	2	0.079	0.026	0.002527
rs11970154	B	HLA-DQB1	2	0.094	0.035	0.007711
rs79792575	B	HLA-DQB1	2	0.146	0.07	0.03752
rs3132580	B	HLA-DQB1	2	-0.177	0.035	6.035e-07
rs2240804	B	HLA-DQB1	2	0.081	0.026	0.002119
rs45627239	B	HLA-DQB1	2	0.142	0.07	0.041
rs2532921	B	HLA-DQB1	2	0.079	0.026	0.002516
rs114089979	B	HLA-DQB1	2	0.187	0.066	0.004675
rs11753326	B	HLA-DQB1	2	0.091	0.042	0.02932
rs3131934	B	HLA-DQB1	2	-0.152	0.034	1.011e-05
rs41287838	B	HLA-DQB1	2	0.129	0.035	0.0002564
rs17196137	B	HLA-DQB1	2	0.105	0.027	0.0001206
rs3095089	B	HLA-DQB1	2	-0.153	0.032	1.813e-06
rs17189812	B	HLA-DQB1	2	0.147	0.047	0.001641
rs3095085	B	HLA-DQB1	2	-0.071	0.027	0.008936
rs3131932	B	HLA-DQB1	2	-0.057	0.025	0.02489
rs2530710	B	HLA-DQB1	2	0.075	0.033	0.02432
rs3132579	B	HLA-DQB1	2	-0.171	0.033	2.314e-07
rs3131931	B	HLA-DQB1	2	-0.059	0.027	0.02836
rs3094084	B	HLA-DQB1	2	-0.171	0.033	2.592e-07
rs2517425	B	HLA-DQB1	2	-0.055	0.027	0.04046
rs2844677	B	HLA-DQB1	2	0.144	0.049	0.003417
rs1634731	B	HLA-DQB1	2	0.075	0.033	0.02276
rs3873342	B	HLA-DQB1	2	0.128	0.041	0.001924
rs114310831	B	HLA-DQB1	2	0.208	0.062	0.0007987
rs1632855	B	HLA-DQB1	2	-0.172	0.033	2.204e-07
rs1634718	B	HLA-DQB1	2	-0.057	0.027	0.03499
rs1634721	B	HLA-DQB1	2	-0.204	0.036	1.852e-08
rs13191258	B	HLA-DQB1	2	-0.137	0.054	0.01116
rs12203410	B	HLA-DQB1	2	0.115	0.036	0.001534
rs28360975	B	HLA-DQB1	2	0.102	0.035	0.003104
rs3869095	B	HLA-DQB1	2	0.121	0.041	0.002985
rs12207166	B	HLA-DQB1	2	0.121	0.041	0.003118
rs536070307	B	HLA-DQB1	2	0.06	0.026	0.01961
rs7755802	B	HLA-DQB1	2	0.064	0.025	0.01099
rs12211072	B	HLA-DQB1	2	0.121	0.041	0.002985
rs573384796	B	HLA-DQB1	2	0.097	0.03	0.00124
rs7776233	B	HLA-DQB1	2	0.06	0.026	0.01978
rs6910700	B	HLA-DQB1	2	0.06	0.026	0.01978
rs9262492	B	HLA-DQB1	2	0.06	0.026	0.01978
rs2894176	B	HLA-DQB1	2	0.065	0.025	0.01062
rs12661157	B	HLA-DQB1	2	0.128	0.039	0.001172
rs12215548	B	HLA-DQB1	2	0.121	0.041	0.002985
rs9262498	B	HLA-DQB1	2	0.06	0.026	0.01978
rs9262499	B	HLA-DQB1	2	0.065	0.025	0.01053
rs12208652	B	HLA-DQB1	2	0.121	0.041	0.003118
rs4713411	B	HLA-DQB1	2	0.065	0.025	0.01016
rs4713412	B	HLA-DQB1	2	0.06	0.026	0.01978
rs7758976	B	HLA-DQB1	2	0.065	0.025	0.01046
rs1632870	B	HLA-DQB1	2	0.071	0.036	0.04791
rs537852811	B	HLA-DQB1	2	-0.053	0.026	0.04448
rs6903912	B	HLA-DQB1	2	0.1	0.03	0.0007566
rs12198448	B	HLA-DQB1	2	0.123	0.039	0.001457
rs1419664	B	HLA-DQB1	2	-0.183	0.033	4.498e-08
rs3094672	B	HLA-DQB1	2	0.07	0.029	0.01561
rs2517554	B	HLA-DQB1	2	-0.102	0.026	0.0001025
rs2523898	B	HLA-DQB1	2	-0.062	0.026	0.01601
rs62401664	B	HLA-DQB1	2	0.16	0.035	6.87e-06
rs564732150	B	HLA-DQB1	2	0.16	0.035	6.438e-06
rs12110470	B	HLA-DQB1	2	0.098	0.031	0.001707
rs12110785	B	HLA-DQB1	2	0.14	0.034	3.638e-05
rs62401670	B	HLA-DQB1	2	0.162	0.036	5.79e-06
rs62401671	B	HLA-DQB1	2	0.162	0.036	5.79e-06
rs6457300	B	HLA-DQB1	2	0.123	0.025	8.288e-07
rs62401672	B	HLA-DQB1	2	0.162	0.036	5.79e-06
rs6457301	B	HLA-DQB1	2	0.122	0.025	1.048e-06
rs6457303	B	HLA-DQB1	2	0.115	0.025	3.251e-06
rs4713421	B	HLA-DQB1	2	0.115	0.025	2.929e-06
rs17190071	B	HLA-DQB1	2	0.164	0.036	4.769e-06
rs4713422	B	HLA-DQB1	2	0.116	0.025	2.415e-06
rs10947121	B	HLA-DQB1	2	0.116	0.025	2.415e-06
rs11753401	B	HLA-DQB1	2	0.164	0.036	4.769e-06
rs10807077	B	HLA-DQB1	2	0.126	0.025	4.518e-07
rs10947124	B	HLA-DQB1	2	0.124	0.025	7.269e-07
rs11964623	B	HLA-DQB1	2	0.065	0.03	0.02958
rs10947125	B	HLA-DQB1	2	0.124	0.025	7.269e-07
rs11759188	B	HLA-DQB1	2	0.164	0.036	4.781e-06
rs10947126	B	HLA-DQB1	2	0.124	0.025	7.269e-07
rs28360042	B	HLA-DQB1	2	0.06	0.03	0.04216
rs11754586	B	HLA-DQB1	2	0.139	0.034	4.48e-05
rs6933349	B	HLA-DQB1	2	0.079	0.031	0.01069
rs4713423	B	HLA-DQB1	2	0.074	0.03	0.01457
rs28732081	B	HLA-DQB1	2	-0.131	0.056	0.01954
rs4248153	B	HLA-DQB1	2	0.102	0.024	2.219e-05
rs73395853	B	HLA-DQB1	2	0.103	0.052	0.04786
rs2844670	B	HLA-DQB1	2	0.079	0.036	0.02643
rs2517549	B	HLA-DQB1	2	-0.089	0.025	0.0004621
rs2517546	B	HLA-DQB1	2	-0.205	0.034	3.564e-09
rs2523901	B	HLA-DQB1	2	-0.089	0.025	0.0004621
rs2517544	B	HLA-DQB1	2	-0.089	0.027	0.000828
rs2508015	B	HLA-DQB1	2	-0.085	0.025	0.0005569
rs2844647	B	HLA-DQB1	2	-0.102	0.024	3.206e-05
rs2248386	B	HLA-DQB1	2	-0.102	0.024	3.206e-05
rs10947129	B	HLA-DQB1	2	0.148	0.032	4.778e-06
rs12528584	B	HLA-DQB1	2	0.148	0.032	4.778e-06
rs28732088	B	HLA-DQB1	2	-0.117	0.056	0.03579
rs10947130	B	HLA-DQB1	2	0.146	0.035	2.886e-05
rs72847031	B	HLA-DQB1	2	0.146	0.035	2.886e-05
rs72847032	B	HLA-DQB1	2	0.146	0.035	2.886e-05
rs572129572	B	HLA-DQB1	2	0.146	0.035	2.886e-05
rs2844645	B	HLA-DQB1	2	-0.088	0.024	0.0003513
rs10947131	B	HLA-DQB1	2	0.146	0.035	2.886e-05
rs2844644	B	HLA-DQB1	2	-0.069	0.024	0.004757
rs9394032	B	HLA-DQB1	2	0.146	0.035	2.886e-05
rs2251830	B	HLA-DQB1	2	-0.069	0.024	0.004757
rs9380211	B	HLA-DQB1	2	0.146	0.035	2.886e-05
rs2523864	B	HLA-DQB1	2	-0.069	0.024	0.004757
rs9295947	B	HLA-DQB1	2	0.146	0.035	2.886e-05
rs2394427	B	HLA-DQB1	2	0.146	0.035	2.886e-05
rs2394426	B	HLA-DQB1	2	0.147	0.035	2.764e-05
rs2428517	B	HLA-DQB1	2	-0.069	0.024	0.004757
rs4713427	B	HLA-DQB1	2	0.152	0.034	8.269e-06
rs4713429	B	HLA-DQB1	2	0.117	0.029	5.521e-05
rs9262615	B	HLA-DQB1	2	0.119	0.028	2.73e-05
rs9262616	B	HLA-DQB1	2	0.112	0.028	9.297e-05
rs9262617	B	HLA-DQB1	2	0.083	0.027	0.002192
rs9262618	B	HLA-DQB1	2	0.108	0.029	0.0001542
rs9262619	B	HLA-DQB1	2	0.083	0.027	0.002188
rs3915966	B	HLA-DQB1	2	0.091	0.026	0.0005558
rs9262620	B	HLA-DQB1	2	0.109	0.029	0.0001382
rs9262628	B	HLA-DQB1	2	0.079	0.025	0.001857
rs7356893	B	HLA-DQB1	2	0.109	0.029	0.0001343
rs3131788	B	HLA-DQB1	2	-0.206	0.036	9.717e-09
rs9262633	B	HLA-DQB1	2	0.109	0.029	0.0001332
rs9262636	B	HLA-DQB1	2	0.109	0.029	0.0001318
rs9262638	B	HLA-DQB1	2	0.109	0.029	0.0001318
rs9262639	B	HLA-DQB1	2	0.109	0.029	0.0001318
rs2517523	B	HLA-DQB1	2	0.079	0.025	0.001745
rs2517521	B	HLA-DQB1	2	0.135	0.038	0.0003444
rs2517516	B	HLA-DQB1	2	0.079	0.025	0.001745
rs9262648	B	HLA-DQB1	2	0.109	0.029	0.0001318
rs9262651	B	HLA-DQB1	2	0.097	0.028	0.0005722
rs2517511	B	HLA-DQB1	2	0.079	0.025	0.001745
rs2517510	B	HLA-DQB1	2	0.079	0.025	0.001745
rs2256436	B	HLA-DQB1	2	0.082	0.025	0.001173
rs3906263	B	HLA-DQB1	2	0.116	0.029	8.115e-05
rs2394423	B	HLA-DQB1	2	0.109	0.029	0.0001318
rs2517504	B	HLA-DQB1	2	0.079	0.025	0.001745
rs2517502	B	HLA-DQB1	2	0.082	0.025	0.001173
rs2517500	B	HLA-DQB1	2	0.082	0.025	0.001173
rs9262656	B	HLA-DQB1	2	0.109	0.029	0.0001318
rs41315175	B	HLA-DQB1	2	0.116	0.029	8.115e-05
rs2517497	B	HLA-DQB1	2	0.079	0.025	0.001745
rs2523891	B	HLA-DQB1	2	0.082	0.025	0.001173
rs12175179	B	HLA-DQB1	2	0.146	0.035	3.243e-05
rs2523888	B	HLA-DQB1	2	0.079	0.025	0.001853
rs2523887	B	HLA-DQB1	2	0.087	0.028	0.001998
rs2523884	B	HLA-DQB1	2	0.081	0.025	0.001252
rs2523883	B	HLA-DQB1	2	0.081	0.025	0.001252
rs2523882	B	HLA-DQB1	2	0.084	0.027	0.002043
rs2517489	B	HLA-DQB1	2	0.081	0.025	0.001252
rs2523881	B	HLA-DQB1	2	0.081	0.025	0.001252
rs2249231	B	HLA-DQB1	2	0.079	0.025	0.001853
rs2905759	B	HLA-DQB1	2	0.081	0.025	0.001365
rs2517478	B	HLA-DQB1	2	0.081	0.025	0.001365
rs2517477	B	HLA-DQB1	2	0.081	0.025	0.001365
rs72861369	B	HLA-DQB1	2	0.159	0.043	0.0002321
rs2523843	B	HLA-DQB1	2	0.081	0.025	0.001365
rs2523836	B	HLA-DQB1	2	0.081	0.025	0.001365
rs2523895	B	HLA-DQB1	2	0.078	0.025	0.002019
rs2106067	B	HLA-DQB1	2	0.081	0.025	0.001365
rs2249876	B	HLA-DQB1	2	0.078	0.025	0.002019
rs6941772	B	HLA-DQB1	2	0.078	0.025	0.002019
rs9263473	B	HLA-DQB1	2	0.078	0.025	0.002019
rs9263474	B	HLA-DQB1	2	0.078	0.025	0.002019
rs9263475	B	HLA-DQB1	2	0.064	0.029	0.02793
rs2535318	B	HLA-DQB1	2	0.078	0.025	0.002019
rs2517471	B	HLA-DQB1	2	0.078	0.025	0.002019
rs2535315	B	HLA-DQB1	2	0.081	0.025	0.001365
rs2535311	B	HLA-DQB1	2	0.081	0.025	0.001365
rs2535306	B	HLA-DQB1	2	0.081	0.025	0.001365
rs3130955	B	HLA-DQB1	2	-0.076	0.026	0.003821
rs2535304	B	HLA-DQB1	2	0.081	0.025	0.001316
rs3130544	B	HLA-DQB1	2	-0.206	0.036	8.807e-09
rs2535298	B	HLA-DQB1	2	0.117	0.033	0.0005162
rs2535296	B	HLA-DQB1	2	-0.178	0.033	6.83e-08
rs3094087	B	HLA-DQB1	2	-0.2	0.034	3.891e-09
rs6901708	B	HLA-DQB1	2	0.123	0.031	6.708e-05
rs3130545	B	HLA-DQB1	2	-0.053	0.026	0.03988
rs565615223	B	HLA-DQB1	2	0.159	0.044	0.0003681
rs3130968	B	HLA-DQB1	2	-0.2	0.034	4.381e-09
rs2256962	B	HLA-DQB1	2	0.153	0.045	0.0007392
rs9263509	B	HLA-DQB1	2	0.064	0.032	0.0488
rs144846110	B	HLA-DQB1	2	-0.198	0.035	1.519e-08
rs2517403	B	HLA-DQB1	2	-0.054	0.026	0.03689
rs9263532	B	HLA-DQB1	2	-0.054	0.026	0.03696
rs3095303	B	HLA-DQB1	2	-0.062	0.026	0.01849
rs2508011	B	HLA-DQB1	2	-0.054	0.026	0.03689
rs2508010	B	HLA-DQB1	2	-0.054	0.026	0.03689
rs9263619	B	HLA-DQB1	2	-0.054	0.026	0.03689
rs2517485	B	HLA-DQB1	2	-0.058	0.026	0.02526
rs72853130	B	HLA-DQB1	2	0.155	0.043	0.0003145
rs2844635	B	HLA-DQB1	2	-0.054	0.026	0.03689
rs1265062	B	HLA-DQB1	2	-0.054	0.026	0.03689
rs1265061	B	HLA-DQB1	2	-0.054	0.026	0.03689
rs2233976	B	HLA-DQB1	2	0.157	0.043	0.0002615
rs2233974	B	HLA-DQB1	2	-0.178	0.031	1.65e-08
rs2233956	B	HLA-DQB1	2	-0.191	0.031	7.922e-10
rs2233955	B	HLA-DQB1	2	0.099	0.031	0.001522
rs1265048	B	HLA-DQB1	2	0.139	0.025	4.942e-08
rs3094222	B	HLA-DQB1	2	-0.212	0.035	2.566e-09
rs3823402	B	HLA-DQB1	2	0.077	0.031	0.01453
rs3130980	B	HLA-DQB1	2	0.087	0.026	0.0008648
rs3095298	B	HLA-DQB1	2	-0.111	0.028	7.65e-05
rs3094220	B	HLA-DQB1	2	-0.111	0.028	7.65e-05
rs1042147	B	HLA-DQB1	2	0.096	0.025	0.0001031
rs3094219	B	HLA-DQB1	2	0.096	0.025	0.0001031
rs1042145	B	HLA-DQB1	2	0.096	0.025	0.0001031
rs1042141	B	HLA-DQB1	2	0.096	0.025	0.0001031
rs3094217	B	HLA-DQB1	2	0.096	0.025	0.0001031
rs1042134	B	HLA-DQB1	2	0.096	0.025	0.0001031
rs3095297	B	HLA-DQB1	2	0.101	0.027	0.0001442
rs3094216	B	HLA-DQB1	2	-0.111	0.028	7.65e-05
rs1042126	B	HLA-DQB1	2	0.096	0.025	0.0001108
rs1062470	B	HLA-DQB1	2	0.101	0.027	0.0001574
rs707913	B	HLA-DQB1	2	0.124	0.03	3.288e-05
rs3130983	B	HLA-DQB1	2	0.095	0.025	0.0001247
rs386525427	B	HLA-DQB1	2	0.125	0.031	6.532e-05
rs3130985	B	HLA-DQB1	2	-0.2	0.035	2.22e-08
rs540385376	B	HLA-DQB1	2	0.096	0.025	0.0001108
rs541421140	B	HLA-DQB1	2	0.096	0.025	0.0001108
rs551894425	B	HLA-DQB1	2	0.096	0.025	0.0001108
rs386580035	B	HLA-DQB1	2	-0.111	0.028	0.0001002
rs532213042	B	HLA-DQB1	2	-0.076	0.025	0.002314
rs386579334	B	HLA-DQB1	2	-0.076	0.025	0.002314
rs566522801	B	HLA-DQB1	2	0.101	0.027	0.0001574
rs548567583	B	HLA-DQB1	2	0.135	0.037	0.0003015
rs541820233	B	HLA-DQB1	2	0.101	0.027	0.0001574
rs546626089	B	HLA-DQB1	2	-0.11	0.029	0.0001421
rs558149109	B	HLA-DQB1	2	-0.076	0.025	0.002314
rs2239520	B	HLA-DQB1	2	-0.076	0.025	0.002314
rs6927322	B	HLA-DQB1	2	0.19	0.064	0.003234
rs111199278	B	HLA-DQB1	2	-0.076	0.025	0.002314
rs574266188	B	HLA-DQB1	2	0.101	0.027	0.0001574
rs544357589	B	HLA-DQB1	2	0.101	0.027	0.0001574
rs556285588	B	HLA-DQB1	2	0.096	0.026	0.0002742
rs560052000	B	HLA-DQB1	2	0.098	0.026	0.0001422
rs386580033	B	HLA-DQB1	2	0.098	0.026	0.0001516
rs529060937	B	HLA-DQB1	2	0.098	0.026	0.0001422
rs534526282	B	HLA-DQB1	2	0.098	0.026	0.0001422
rs386579332	B	HLA-DQB1	2	0.098	0.026	0.0001516
rs553508316	B	HLA-DQB1	2	0.095	0.027	0.0003971
rs560839399	B	HLA-DQB1	2	0.1	0.026	0.0001689
rs545914110	B	HLA-DQB1	2	0.1	0.025	8.673e-05
rs566788194	B	HLA-DQB1	2	0.088	0.025	0.0005095
rs3095302	B	HLA-DQB1	2	0.078	0.026	0.002357
rs3095301	B	HLA-DQB1	2	0.081	0.026	0.001647
rs3131003	B	HLA-DQB1	2	0.079	0.026	0.002133
rs3130556	B	HLA-DQB1	2	-0.073	0.027	0.00623
rs3130557	B	HLA-DQB1	2	-0.211	0.036	3.941e-09
rs9263708	B	HLA-DQB1	2	-0.117	0.029	5.506e-05
rs113108526	B	HLA-DQB1	2	0.168	0.044	0.0001539
rs2844633	B	HLA-DQB1	2	0.122	0.031	7.019e-05
rs3130559	B	HLA-DQB1	2	0.114	0.03	0.000172
rs3130562	B	HLA-DQB1	2	-0.214	0.035	1.838e-09
rs545017198	B	HLA-DQB1	2	0.105	0.032	0.001009
rs3130564	B	HLA-DQB1	2	-0.129	0.03	1.556e-05
rs10456391	B	HLA-DQB1	2	0.056	0.026	0.03033
rs1265100	B	HLA-DQB1	2	0.083	0.035	0.01888
rs2233954	B	HLA-DQB1	2	0.149	0.071	0.03527
rs1265098	B	HLA-DQB1	2	0.116	0.029	6.677e-05
rs3130573	B	HLA-DQB1	2	-0.065	0.026	0.01203
rs1265097	B	HLA-DQB1	2	0.162	0.041	9.417e-05
rs1265093	B	HLA-DQB1	2	0.087	0.027	0.001631
rs1966	B	HLA-DQB1	2	0.087	0.031	0.004332
rs1265087	B	HLA-DQB1	2	-0.06	0.027	0.02614
rs2523833	B	HLA-DQB1	2	-0.06	0.027	0.02614
rs1576	B	HLA-DQB1	2	-0.06	0.027	0.02614
rs1265085	B	HLA-DQB1	2	0.087	0.031	0.004332
rs130072	B	HLA-DQB1	2	0.171	0.045	0.0001327
rs1265078	B	HLA-DQB1	2	-0.06	0.027	0.02614
rs130079	B	HLA-DQB1	2	-0.149	0.029	5.297e-07
rs1265076	B	HLA-DQB1	2	-0.06	0.027	0.02614
rs1265074	B	HLA-DQB1	2	0.087	0.03	0.004423
rs746647	B	HLA-DQB1	2	-0.06	0.027	0.02614
rs1265071	B	HLA-DQB1	2	-0.149	0.029	5.297e-07
rs1265070	B	HLA-DQB1	2	0.101	0.038	0.007227
rs1265067	B	HLA-DQB1	2	-0.06	0.027	0.02614
rs130071	B	HLA-DQB1	2	-0.075	0.027	0.005898
rs1265114	B	HLA-DQB1	2	-0.06	0.027	0.02614
rs112640945	B	HLA-DQB1	2	0.171	0.045	0.0001327
rs113932411	B	HLA-DQB1	2	0.171	0.045	0.0001327
rs1265112	B	HLA-DQB1	2	-0.06	0.027	0.02614
rs130067	B	HLA-DQB1	2	0.087	0.03	0.004423
rs11540822	B	HLA-DQB1	2	0.165	0.045	0.0002344
rs2517985	B	HLA-DQB1	2	-0.054	0.027	0.04586
rs1265111	B	HLA-DQB1	2	-0.06	0.027	0.02614
rs1265110	B	HLA-DQB1	2	0.105	0.038	0.005122
rs1265109	B	HLA-DQB1	2	0.067	0.028	0.01476
rs111837807	B	HLA-DQB1	2	0.171	0.045	0.0001327
rs130076	B	HLA-DQB1	2	-0.161	0.03	8.214e-08
rs130065	B	HLA-DQB1	2	-0.16	0.028	2.527e-08
rs3130453	B	HLA-DQB1	2	-0.053	0.025	0.03808
rs72856718	B	HLA-DQB1	2	0.171	0.045	0.0001327
rs720466	B	HLA-DQB1	2	-0.143	0.029	1.077e-06
rs720465	B	HLA-DQB1	2	-0.106	0.027	9.099e-05
rs3130455	B	HLA-DQB1	2	-0.161	0.03	8.214e-08
rs17197101	B	HLA-DQB1	2	0.17	0.044	0.0001325
rs1150765	B	HLA-DQB1	2	-0.143	0.029	1.077e-06
rs114881571	B	HLA-DQB1	2	0.171	0.045	0.0001327
rs7750641	B	HLA-DQB1	2	-0.211	0.035	3.504e-09
rs2073724	B	HLA-DQB1	2	0.171	0.045	0.0001327
rs17190776	B	HLA-DQB1	2	0.171	0.045	0.0001327
rs17190798	B	HLA-DQB1	2	0.171	0.045	0.0001327
rs17190811	B	HLA-DQB1	2	0.171	0.045	0.0001327
rs3130933	B	HLA-DQB1	2	0.137	0.037	0.0002319
rs1265163	B	HLA-DQB1	2	0.105	0.037	0.004977
rs3130931	B	HLA-DQB1	2	0.066	0.028	0.01777
rs1108746	B	HLA-DQB1	2	0.118	0.039	0.002378
rs1265159	B	HLA-DQB1	2	-0.144	0.029	1.198e-06
rs885949	B	HLA-DQB1	2	0.103	0.034	0.002929
rs1265158	B	HLA-DQB1	2	-0.108	0.026	2.337e-05
rs887468	B	HLA-DQB1	2	-0.139	0.028	7.931e-07
rs3094189	B	HLA-DQB1	2	0.13	0.037	0.0004081
rs28360051	B	HLA-DQB1	2	0.176	0.068	0.00939
rs1265156	B	HLA-DQB1	2	0.058	0.027	0.03167
rs887466	B	HLA-DQB1	2	0.079	0.026	0.002072
rs887465	B	HLA-DQB1	2	-0.146	0.029	8.56e-07
rs1265155	B	HLA-DQB1	2	0.079	0.026	0.002103
rs915660	B	HLA-DQB1	2	0.11	0.031	0.000374
rs4947305	B	HLA-DQB1	2	0.079	0.026	0.002103
rs9501066	B	HLA-DQB1	2	0.079	0.026	0.002103
rs3868542	B	HLA-DQB1	2	0.077	0.026	0.002886
rs3871248	B	HLA-DQB1	2	0.077	0.026	0.002886
rs17197276	B	HLA-DQB1	2	0.164	0.044	0.0002177
rs1052989	B	HLA-DQB1	2	0.111	0.031	0.000317
rs9368657	B	HLA-DQB1	2	0.077	0.026	0.002886
rs9380220	B	HLA-DQB1	2	0.11	0.031	0.000374
rs3131017	B	HLA-DQB1	2	0.122	0.036	0.0006865
rs3130457	B	HLA-DQB1	2	-0.146	0.029	8.56e-07
rs6921663	B	HLA-DQB1	2	0.092	0.03	0.002432
rs4713444	B	HLA-DQB1	2	0.131	0.024	8.362e-08
rs28360058	B	HLA-DQB1	2	0.113	0.033	0.0005766
rs9263845	B	HLA-DQB1	2	0.113	0.035	0.001191
rs9263846	B	HLA-DQB1	2	0.113	0.035	0.001191
rs1265181	B	HLA-DQB1	2	-0.163	0.03	8.284e-08
rs9295957	B	HLA-DQB1	2	0.11	0.032	0.0005294
rs7759909	B	HLA-DQB1	2	0.154	0.039	7.195e-05
rs28362323	B	HLA-DQB1	2	0.153	0.039	7.268e-05
rs3095238	B	HLA-DQB1	2	0.122	0.036	0.0006946
rs1265178	B	HLA-DQB1	2	-0.163	0.03	8.284e-08
rs9461656	B	HLA-DQB1	2	0.115	0.031	0.0002702
rs28362332	B	HLA-DQB1	2	0.151	0.039	9.588e-05
rs6899874	B	HLA-DQB1	2	0.092	0.03	0.002432
rs7762933	B	HLA-DQB1	2	0.13	0.024	1.104e-07
rs4713446	B	HLA-DQB1	2	0.13	0.024	1.104e-07
rs4713447	B	HLA-DQB1	2	0.13	0.024	1.104e-07
rs28397269	B	HLA-DQB1	2	0.111	0.032	0.0006357
rs28362334	B	HLA-DQB1	2	0.151	0.039	9.588e-05
rs28362335	B	HLA-DQB1	2	0.13	0.024	1.104e-07
rs28397277	B	HLA-DQB1	2	0.111	0.033	0.0006557
rs28362340	B	HLA-DQB1	2	0.151	0.039	9.588e-05
rs28362343	B	HLA-DQB1	2	0.151	0.039	9.588e-05
rs3094609	B	HLA-DQB1	2	0.123	0.036	0.0006745
rs28397282	B	HLA-DQB1	2	0.092	0.03	0.002432
rs9404983	B	HLA-DQB1	2	0.092	0.03	0.002341
rs28397284	B	HLA-DQB1	2	0.111	0.033	0.0006557
rs28397285	B	HLA-DQB1	2	0.092	0.03	0.002432
rs9501077	B	HLA-DQB1	2	0.13	0.024	9.994e-08
rs28397286	B	HLA-DQB1	2	0.108	0.031	0.0005983
rs11381232	B	HLA-DQB1	2	0.092	0.03	0.002432
rs28362351	B	HLA-DQB1	2	0.151	0.039	9.588e-05
rs3868075	B	HLA-DQB1	2	0.13	0.024	1.071e-07
rs4122189	B	HLA-DQB1	2	0.092	0.03	0.002432
rs11961983	B	HLA-DQB1	2	0.111	0.033	0.0006557
rs9366768	B	HLA-DQB1	2	0.13	0.024	1.104e-07
rs28362353	B	HLA-DQB1	2	0.151	0.039	9.284e-05
rs567349309	B	HLA-DQB1	2	0.153	0.039	8.404e-05
rs9366769	B	HLA-DQB1	2	0.092	0.03	0.002432
rs28362361	B	HLA-DQB1	2	0.15	0.039	0.0001218
rs9263869	B	HLA-DQB1	2	0.112	0.026	1.847e-05
rs9263870	B	HLA-DQB1	2	0.149	0.039	0.0001186
rs9263871	B	HLA-DQB1	2	0.129	0.025	3.701e-07
rs9263872	B	HLA-DQB1	2	0.128	0.024	1.697e-07
rs9263873	B	HLA-DQB1	2	0.128	0.024	1.697e-07
rs9263875	B	HLA-DQB1	2	0.091	0.025	0.0003309
rs9263876	B	HLA-DQB1	2	0.151	0.039	8.915e-05
rs6921948	B	HLA-DQB1	2	0.139	0.024	9.962e-09
rs17191181	B	HLA-DQB1	2	0.118	0.032	0.0002766
rs3132510	B	HLA-DQB1	2	-0.22	0.038	9.627e-09
rs2894180	B	HLA-DQB1	2	0.151	0.039	9.043e-05
rs3130954	B	HLA-DQB1	2	0.133	0.036	0.0002799
rs4446605	B	HLA-DQB1	2	0.153	0.039	7.838e-05
rs3094606	B	HLA-DQB1	2	0.113	0.036	0.001723
rs116678435	B	HLA-DQB1	2	0.117	0.053	0.02775
rs6907451	B	HLA-DQB1	2	0.1	0.031	0.00126
rs6930462	B	HLA-DQB1	2	0.139	0.024	9.361e-09
rs9263895	B	HLA-DQB1	2	0.153	0.039	7.986e-05
rs9263897	B	HLA-DQB1	2	0.153	0.039	8.064e-05
rs3132509	B	HLA-DQB1	2	0.112	0.036	0.001764
rs2894181	B	HLA-DQB1	2	0.139	0.024	1.083e-08
rs6936825	B	HLA-DQB1	2	0.139	0.024	9.64e-09
rs6919603	B	HLA-DQB1	2	0.147	0.026	1.839e-08
rs17191237	B	HLA-DQB1	2	0.119	0.032	0.000243
rs3132506	B	HLA-DQB1	2	-0.122	0.029	2.303e-05
rs3887152	B	HLA-DQB1	2	0.088	0.026	0.0006296
rs3887153	B	HLA-DQB1	2	0.119	0.032	0.000243
rs9263916	B	HLA-DQB1	2	0.153	0.039	8.408e-05
rs35016370	B	HLA-DQB1	2	0.085	0.029	0.003097
rs3130953	B	HLA-DQB1	2	-0.106	0.028	0.0001293
rs34008279	B	HLA-DQB1	2	0.085	0.029	0.003097
rs3132505	B	HLA-DQB1	2	-0.122	0.029	2.303e-05
rs28744251	B	HLA-DQB1	2	0.078	0.025	0.001895
rs3130952	B	HLA-DQB1	2	0.112	0.036	0.00186
rs17197637	B	HLA-DQB1	2	0.078	0.025	0.001895
rs9263928	B	HLA-DQB1	2	0.138	0.024	2.408e-08
rs17197658	B	HLA-DQB1	2	0.084	0.029	0.00343
rs9263930	B	HLA-DQB1	2	0.154	0.039	7.732e-05
rs17191321	B	HLA-DQB1	2	0.078	0.025	0.001895
rs17197693	B	HLA-DQB1	2	0.084	0.029	0.00343
rs3132504	B	HLA-DQB1	2	0.112	0.036	0.00186
rs17197707	B	HLA-DQB1	2	0.084	0.029	0.00343
rs34328664	B	HLA-DQB1	2	0.084	0.029	0.00343
rs36045025	B	HLA-DQB1	2	0.084	0.029	0.00343
rs36039697	B	HLA-DQB1	2	0.084	0.029	0.00343
rs3132503	B	HLA-DQB1	2	0.112	0.036	0.00186
rs9263940	B	HLA-DQB1	2	0.138	0.024	2.312e-08
rs10947150	B	HLA-DQB1	2	0.085	0.029	0.003097
rs9263944	B	HLA-DQB1	2	0.138	0.024	2.179e-08
rs34282959	B	HLA-DQB1	2	0.08	0.029	0.005193
rs9263948	B	HLA-DQB1	2	0.154	0.039	7.816e-05
rs11757688	B	HLA-DQB1	2	0.084	0.029	0.00343
rs72863820	B	HLA-DQB1	2	0.164	0.045	0.0002454
rs114542476	B	HLA-DQB1	2	0.184	0.066	0.005747
rs9263957	B	HLA-DQB1	2	0.154	0.039	8.45e-05
rs3869109	B	HLA-DQB1	2	0.138	0.024	2.155e-08
rs34788020	B	HLA-DQB1	2	0.084	0.029	0.003423
rs9263962	B	HLA-DQB1	2	0.152	0.039	9.56e-05
rs9501089	B	HLA-DQB1	2	0.079	0.025	0.001666
rs3132501	B	HLA-DQB1	2	0.111	0.036	0.002051
rs9263963	B	HLA-DQB1	2	0.154	0.039	8.45e-05
rs9263964	B	HLA-DQB1	2	0.138	0.024	1.946e-08
rs9263967	B	HLA-DQB1	2	0.138	0.024	2.155e-08
rs9263969	B	HLA-DQB1	2	0.093	0.029	0.001463
rs3130467	B	HLA-DQB1	2	-0.105	0.027	0.0001286
rs9263979	B	HLA-DQB1	2	0.107	0.03	0.0003301
rs9263980	B	HLA-DQB1	2	0.138	0.024	2.187e-08
rs113565451	B	HLA-DQB1	2	0.11	0.034	0.001138
rs3130517	B	HLA-DQB1	2	-0.107	0.028	0.0001073
rs9263985	B	HLA-DQB1	2	0.091	0.026	0.0004369
rs12662501	B	HLA-DQB1	2	0.11	0.034	0.001138
rs6904669	B	HLA-DQB1	2	0.097	0.026	0.0001646
rs41315391	B	HLA-DQB1	2	0.182	0.064	0.004222
rs9468900	B	HLA-DQB1	2	0.089	0.029	0.002053
rs4373355	B	HLA-DQB1	2	0.093	0.026	0.0003261
rs4455663	B	HLA-DQB1	2	0.093	0.026	0.0003318
rs4997405	B	HLA-DQB1	2	0.155	0.025	5.873e-10
rs2394887	B	HLA-DQB1	2	0.112	0.034	0.0008819
rs3095252	B	HLA-DQB1	2	0.11	0.036	0.002191
rs6928399	B	HLA-DQB1	2	0.126	0.025	5.751e-07
rs3130947	B	HLA-DQB1	2	0.062	0.027	0.02387
rs3130944	B	HLA-DQB1	2	-0.127	0.028	8.251e-06
rs28397288	B	HLA-DQB1	2	0.124	0.025	7.785e-07
rs3130942	B	HLA-DQB1	2	-0.123	0.028	1.51e-05
rs28397289	B	HLA-DQB1	2	0.093	0.031	0.002578
rs3130941	B	HLA-DQB1	2	0.117	0.035	0.00102
rs3134782	B	HLA-DQB1	2	0.117	0.035	0.00102
rs3130471	B	HLA-DQB1	2	-0.123	0.028	1.51e-05
rs28397290	B	HLA-DQB1	2	0.182	0.064	0.004222
rs3134780	B	HLA-DQB1	2	-0.076	0.026	0.003343
rs3130938	B	HLA-DQB1	2	-0.123	0.028	1.51e-05
rs6908994	B	HLA-DQB1	2	0.119	0.033	0.0002556
rs6932070	B	HLA-DQB1	2	0.119	0.033	0.0002556
rs3134779	B	HLA-DQB1	2	-0.123	0.028	1.51e-05
rs3130527	B	HLA-DQB1	2	0.059	0.027	0.03
rs3130473	B	HLA-DQB1	2	-0.125	0.028	1.057e-05
rs3130474	B	HLA-DQB1	2	-0.076	0.026	0.003343
rs3130528	B	HLA-DQB1	2	0.11	0.036	0.002191
rs11967600	B	HLA-DQB1	2	0.101	0.039	0.008824
rs11967684	B	HLA-DQB1	2	0.122	0.025	1.23e-06
rs3134777	B	HLA-DQB1	2	-0.125	0.028	1.013e-05
rs7752963	B	HLA-DQB1	2	0.182	0.064	0.004222
rs12664433	B	HLA-DQB1	2	0.114	0.034	0.0007253
rs9264077	B	HLA-DQB1	2	0.108	0.029	0.0001978
rs2394888	B	HLA-DQB1	2	0.057	0.028	0.03772
rs6457349	B	HLA-DQB1	2	0.119	0.033	0.0002556
rs7745906	B	HLA-DQB1	2	0.119	0.033	0.0002556
rs2394892	B	HLA-DQB1	2	0.119	0.033	0.0002556
rs28397296	B	HLA-DQB1	2	0.119	0.033	0.0002556
rs2394894	B	HLA-DQB1	2	-0.129	0.029	7.94e-06
rs28397297	B	HLA-DQB1	2	0.119	0.033	0.0002556
rs2394895	B	HLA-DQB1	2	-0.129	0.029	7.94e-06
rs113390008	B	HLA-DQB1	2	0.113	0.034	0.0008146
rs3868082	B	HLA-DQB1	2	0.16	0.024	5.503e-11
rs28397299	B	HLA-DQB1	2	0.119	0.033	0.0002556
rs3132499	B	HLA-DQB1	2	0.111	0.036	0.001931
rs3130532	B	HLA-DQB1	2	0.111	0.036	0.001931
rs3134762	B	HLA-DQB1	2	-0.129	0.029	7.94e-06
rs114475699	B	HLA-DQB1	2	0.113	0.034	0.0008146
rs4332019	B	HLA-DQB1	2	0.107	0.031	0.0006278
rs75899922	B	HLA-DQB1	2	0.111	0.036	0.001931
rs2394897	B	HLA-DQB1	2	0.107	0.031	0.0006278
rs2394904	B	HLA-DQB1	2	0.107	0.031	0.0006068
rs55651925	B	HLA-DQB1	2	0.113	0.034	0.0007662
rs3130424	B	HLA-DQB1	2	-0.13	0.029	7.149e-06
rs55839536	B	HLA-DQB1	2	0.106	0.033	0.001488
rs2394944	B	HLA-DQB1	2	-0.127	0.028	9.143e-06
rs17191510	B	HLA-DQB1	2	0.113	0.04	0.004394
rs1793891	B	HLA-DQB1	2	-0.139	0.028	1.002e-06
rs2394949	B	HLA-DQB1	2	0.065	0.029	0.02657
rs2245822	B	HLA-DQB1	2	-0.141	0.029	9.957e-07
rs7747738	B	HLA-DQB1	2	0.176	0.062	0.004689
rs2853961	B	HLA-DQB1	2	-0.06	0.026	0.02011
rs3130542	B	HLA-DQB1	2	0.072	0.031	0.02323
rs3130543	B	HLA-DQB1	2	0.074	0.031	0.0167
rs527442561	B	HLA-DQB1	2	0.072	0.031	0.02306
rs2894202	B	HLA-DQB1	2	0.072	0.031	0.02306
rs2394953	B	HLA-DQB1	2	0.074	0.031	0.01682
rs9264523	B	HLA-DQB1	2	0.072	0.031	0.02329
rs2248902	B	HLA-DQB1	2	-0.141	0.029	1.002e-06
rs115799091	B	HLA-DQB1	2	0.106	0.025	2.056e-05
rs9264548	B	HLA-DQB1	2	0.07	0.031	0.02627
rs9264554	B	HLA-DQB1	2	0.07	0.031	0.0263
rs2853953	B	HLA-DQB1	2	-0.139	0.029	1.452e-06
rs2524099	B	HLA-DQB1	2	0.087	0.024	0.0003692
rs2853950	B	HLA-DQB1	2	0.059	0.024	0.0169
rs34131062	B	HLA-DQB1	2	0.085	0.036	0.01877
rs2524096	B	HLA-DQB1	2	0.058	0.025	0.01906
HLA_C_01	B	HLA-DQB1	2	0.138	0.064	0.03195
HLA_C_01.02	B	HLA-DQB1	2	0.138	0.064	0.03195
HLA_C_03	B	HLA-DQB1	2	0.084	0.036	0.01901
HLA_C_03.03	B	HLA-DQB1	2	0.112	0.053	0.03547
HLA_C_04	B	HLA-DQB1	2	0.132	0.041	0.001231
HLA_C_04.01	B	HLA-DQB1	2	0.134	0.041	0.001078
HLA_C_07	B	HLA-DQB1	2	-0.159	0.026	8.331e-10
HLA_C_07.01	B	HLA-DQB1	2	-0.149	0.032	4.789e-06
HLA_C_07.02	B	HLA-DQB1	2	-0.113	0.036	0.001633
HLA_C_16	B	HLA-DQB1	2	0.176	0.062	0.004689
HLA_C_16.01	B	HLA-DQB1	2	0.183	0.064	0.004531
rs2524094	B	HLA-DQB1	2	0.093	0.024	0.0001441
rs9366775	B	HLA-DQB1	2	0.138	0.064	0.03157
rs2074489	B	HLA-DQB1	2	0.114	0.028	4.573e-05
rs28498059	B	HLA-DQB1	2	0.114	0.036	0.001516
rs2074488	B	HLA-DQB1	2	0.085	0.036	0.01877
rs9357121	B	HLA-DQB1	2	0.138	0.064	0.03157
rs2395471	B	HLA-DQB1	2	0.094	0.026	0.000241
rs2249742	B	HLA-DQB1	2	0.079	0.025	0.001381
rs5010528	B	HLA-DQB1	2	0.132	0.041	0.001175
rs6923313	B	HLA-DQB1	2	0.076	0.026	0.003749
rs28367584	B	HLA-DQB1	2	0.185	0.065	0.004383
rs2853949	B	HLA-DQB1	2	-0.149	0.032	4.622e-06
rs2844619	B	HLA-DQB1	2	0.156	0.025	7.534e-10
rs3134745	B	HLA-DQB1	2	-0.075	0.026	0.004129
rs28722181	B	HLA-DQB1	2	0.068	0.032	0.0353
rs6913377	B	HLA-DQB1	2	0.176	0.062	0.004689
rs2844613	B	HLA-DQB1	2	-0.151	0.033	3.973e-06
rs2524074	B	HLA-DQB1	2	0.156	0.026	2.101e-09
rs9394049	B	HLA-DQB1	2	0.14	0.043	0.001094
rs9264731	B	HLA-DQB1	2	0.111	0.036	0.001914
rs9264738	B	HLA-DQB1	2	0.106	0.035	0.002529
rs2524069	B	HLA-DQB1	2	-0.159	0.033	1.81e-06
rs9391714	B	HLA-DQB1	2	0.138	0.064	0.03157
rs112466811	B	HLA-DQB1	2	0.117	0.04	0.003345
rs28367585	B	HLA-DQB1	2	0.176	0.062	0.004689
rs61172648	B	HLA-DQB1	2	0.117	0.04	0.003345
rs2524067	B	HLA-DQB1	2	-0.151	0.033	3.973e-06
rs7381988	B	HLA-DQB1	2	0.109	0.034	0.001522
rs7382297	B	HLA-DQB1	2	0.111	0.036	0.001914
rs4386816	B	HLA-DQB1	2	0.094	0.037	0.01159
rs2853943	B	HLA-DQB1	2	0.092	0.029	0.001671
rs17198616	B	HLA-DQB1	2	0.086	0.036	0.01706
rs9380234	B	HLA-DQB1	2	0.138	0.064	0.03157
rs9348859	B	HLA-DQB1	2	0.106	0.025	2.33e-05
rs2853939	B	HLA-DQB1	2	0.161	0.024	5.236e-11
rs35446580	B	HLA-DQB1	2	0.082	0.036	0.02337
rs3873375	B	HLA-DQB1	2	0.122	0.026	3.105e-06
rs2394963	B	HLA-DQB1	2	0.122	0.026	3.105e-06
rs2524054	B	HLA-DQB1	2	0.185	0.027	6.591e-12
rs386622031	B	HLA-DQB1	2	0.111	0.044	0.01192
rs9461684	B	HLA-DQB1	2	0.134	0.041	0.001037
rs9468919	B	HLA-DQB1	2	0.134	0.041	0.001037
rs2853935	B	HLA-DQB1	2	0.161	0.024	5.236e-11
rs2853933	B	HLA-DQB1	2	0.161	0.024	5.236e-11
rs7754443	B	HLA-DQB1	2	0.121	0.026	3.237e-06
rs9380236	B	HLA-DQB1	2	0.111	0.044	0.01192
rs114227530	B	HLA-DQB1	2	0.118	0.054	0.0291
rs9468920	B	HLA-DQB1	2	0.122	0.026	3.105e-06
rs2853931	B	HLA-DQB1	2	0.161	0.024	5.236e-11
rs9468922	B	HLA-DQB1	2	0.114	0.025	6.405e-06
rs28616643	B	HLA-DQB1	2	0.117	0.04	0.003345
rs28577989	B	HLA-DQB1	2	0.168	0.044	0.0001669
rs17192386	B	HLA-DQB1	2	0.148	0.069	0.03176
rs9366776	B	HLA-DQB1	2	0.111	0.044	0.01192
rs2853928	B	HLA-DQB1	2	0.184	0.027	7.168e-12
rs3900938	B	HLA-DQB1	2	0.107	0.028	0.0001319
rs2524040	B	HLA-DQB1	2	0.161	0.024	5.236e-11
rs28367594	B	HLA-DQB1	2	0.176	0.062	0.004689
rs9468925	B	HLA-DQB1	2	0.114	0.025	6.043e-06
rs2524163	B	HLA-DQB1	2	0.161	0.024	5.236e-11
rs115464798	B	HLA-DQB1	2	0.112	0.053	0.03552
rs9468926	B	HLA-DQB1	2	0.114	0.025	6.405e-06
rs9357122	B	HLA-DQB1	2	0.111	0.044	0.01192
rs2524156	B	HLA-DQB1	2	0.161	0.024	5.236e-11
rs2243868	B	HLA-DQB1	2	0.161	0.024	5.236e-11
rs3873379	B	HLA-DQB1	2	0.122	0.026	3.105e-06
rs3873380	B	HLA-DQB1	2	0.127	0.026	1.388e-06
rs9348863	B	HLA-DQB1	2	0.109	0.044	0.01294
rs9357123	B	HLA-DQB1	2	0.113	0.046	0.01323
rs3873381	B	HLA-DQB1	2	0.111	0.044	0.01192
rs2524142	B	HLA-DQB1	2	0.185	0.027	5.528e-12
rs3094682	B	HLA-DQB1	2	0.107	0.033	0.001197
rs2524137	B	HLA-DQB1	2	0.176	0.026	2.932e-11
rs9366777	B	HLA-DQB1	2	0.112	0.044	0.01106
rs2246954	B	HLA-DQB1	2	0.157	0.024	7.041e-11
rs2247056	B	HLA-DQB1	2	0.186	0.027	5.285e-12
rs3905495	B	HLA-DQB1	2	0.114	0.025	7.423e-06
rs17192519	B	HLA-DQB1	2	0.123	0.026	2.456e-06
rs17192526	B	HLA-DQB1	2	0.126	0.024	1.891e-07
rs2524095	B	HLA-DQB1	2	0.161	0.024	5.815e-11
rs2853922	B	HLA-DQB1	2	0.161	0.024	5.815e-11
rs17192554	B	HLA-DQB1	2	0.114	0.025	7.182e-06
rs16899205	B	HLA-DQB1	2	0.123	0.026	2.448e-06
rs16899207	B	HLA-DQB1	2	0.123	0.026	2.448e-06
rs28367599	B	HLA-DQB1	2	0.123	0.026	2.145e-06
rs2524089	B	HLA-DQB1	2	0.161	0.024	5.815e-11
rs4543367	B	HLA-DQB1	2	0.121	0.026	3.161e-06
rs4454129	B	HLA-DQB1	2	0.119	0.026	4.879e-06
rs4275053	B	HLA-DQB1	2	0.121	0.026	3.161e-06
rs28367632	B	HLA-DQB1	2	0.123	0.026	2.165e-06
rs28367642	B	HLA-DQB1	2	0.123	0.026	2.145e-06
rs28367643	B	HLA-DQB1	2	0.123	0.026	2.219e-06
rs28367646	B	HLA-DQB1	2	0.123	0.026	2.158e-06
rs28367648	B	HLA-DQB1	2	0.123	0.026	2.09e-06
rs28367650	B	HLA-DQB1	2	0.123	0.026	2.082e-06
rs9380240	B	HLA-DQB1	2	0.116	0.024	1.497e-06
rs28367668	B	HLA-DQB1	2	0.121	0.026	3.259e-06
rs2394967	B	HLA-DQB1	2	0.096	0.048	0.04631
rs2524066	B	HLA-DQB1	2	0.161	0.024	5.803e-11
rs9366778	B	HLA-DQB1	2	0.116	0.024	1.597e-06
rs3915971	B	HLA-DQB1	2	0.066	0.028	0.01795
rs2894358	B	HLA-DQB1	2	0.123	0.026	2.221e-06
rs9468935	B	HLA-DQB1	2	0.131	0.026	8.474e-07
rs28367682	B	HLA-DQB1	2	0.176	0.062	0.004689
rs1960278	B	HLA-DQB1	2	0.161	0.024	5.815e-11
rs9468938	B	HLA-DQB1	2	0.123	0.026	2.145e-06
rs7750854	B	HLA-DQB1	2	0.085	0.031	0.006429
rs11967472	B	HLA-DQB1	2	0.131	0.026	8.412e-07
rs9468940	B	HLA-DQB1	2	0.131	0.026	7.306e-07
rs9461688	B	HLA-DQB1	2	0.131	0.026	8.441e-07
rs35624930	B	HLA-DQB1	2	0.079	0.036	0.02784
rs6457374	B	HLA-DQB1	2	0.185	0.027	6.301e-12
rs9264904	B	HLA-DQB1	2	0.089	0.027	0.000906
rs4713451	B	HLA-DQB1	2	0.121	0.04	0.002466
rs3873386	B	HLA-DQB1	2	0.138	0.024	2.312e-08
rs7762513	B	HLA-DQB1	2	0.107	0.028	0.0001062
rs1634761	B	HLA-DQB1	2	0.107	0.024	1.066e-05
rs6931332	B	HLA-DQB1	2	0.102	0.024	2.411e-05
rs35647108	B	HLA-DQB1	2	0.082	0.036	0.02221
rs3094691	B	HLA-DQB1	2	0.126	0.025	4.703e-07
rs34196875	B	HLA-DQB1	2	0.079	0.036	0.02784
rs3873388	B	HLA-DQB1	2	0.115	0.026	1.239e-05
rs28752850	B	HLA-DQB1	2	0.094	0.037	0.01084
rs28752862	B	HLA-DQB1	2	0.06	0.028	0.03083
rs78008926	B	HLA-DQB1	2	0.06	0.028	0.03083
rs114786255	B	HLA-DQB1	2	0.06	0.028	0.03093
rs116765566	B	HLA-DQB1	2	0.059	0.028	0.03398
rs28752870	B	HLA-DQB1	2	0.058	0.028	0.03739
rs9468965	B	HLA-DQB1	2	0.143	0.041	0.0004436
rs78915904	B	HLA-DQB1	2	0.058	0.028	0.03568
rs113881036	B	HLA-DQB1	2	0.06	0.028	0.032
rs9265676	B	HLA-DQB1	2	0.11	0.034	0.001195
rs113881731	B	HLA-DQB1	2	0.06	0.028	0.0332
rs9265726	B	HLA-DQB1	2	0.106	0.033	0.00153
rs9500887	B	HLA-DQB1	2	0.125	0.056	0.02522
rs9265745	B	HLA-DQB1	2	-0.056	0.025	0.02876
rs28752872	B	HLA-DQB1	2	0.114	0.025	5.696e-06
rs9265747	B	HLA-DQB1	2	-0.082	0.026	0.001375
rs28752881	B	HLA-DQB1	2	0.13	0.024	7.706e-08
rs28752882	B	HLA-DQB1	2	0.13	0.024	7.706e-08
rs28752883	B	HLA-DQB1	2	0.13	0.024	7.748e-08
rs28367781	B	HLA-DQB1	2	0.13	0.024	7.748e-08
rs28367782	B	HLA-DQB1	2	0.059	0.028	0.03464
rs2394969	B	HLA-DQB1	2	0.109	0.033	0.0008408
rs28752887	B	HLA-DQB1	2	0.13	0.024	7.702e-08
rs1634775	B	HLA-DQB1	2	0.154	0.025	6.207e-10
rs28752912	B	HLA-DQB1	2	0.131	0.024	6.922e-08
rs28752923	B	HLA-DQB1	2	0.131	0.024	6.951e-08
rs28752928	B	HLA-DQB1	2	0.131	0.024	6.764e-08
rs28752929	B	HLA-DQB1	2	0.131	0.024	6.913e-08
rs28752936	B	HLA-DQB1	2	0.125	0.024	2.021e-07
rs28752938	B	HLA-DQB1	2	0.131	0.024	6.69e-08
rs28752939	B	HLA-DQB1	2	0.13	0.024	8.739e-08
rs28752947	B	HLA-DQB1	2	0.131	0.024	7.357e-08
rs28732124	B	HLA-DQB1	2	0.112	0.024	4.678e-06
rs28367822	B	HLA-DQB1	2	0.131	0.024	6.764e-08
rs28367832	B	HLA-DQB1	2	0.131	0.024	6.764e-08
rs28752978	B	HLA-DQB1	2	0.131	0.024	6.764e-08
rs1625792	B	HLA-DQB1	2	-0.223	0.037	1.522e-09
rs28752981	B	HLA-DQB1	2	0.131	0.024	6.62e-08
rs28752982	B	HLA-DQB1	2	0.131	0.024	6.828e-08
rs34213882	B	HLA-DQB1	2	0.119	0.026	3.9e-06
rs28753049	B	HLA-DQB1	2	0.131	0.024	6.764e-08
rs9265797	B	HLA-DQB1	2	-0.082	0.026	0.001375
rs28771380	B	HLA-DQB1	2	0.131	0.024	6.764e-08
rs34650115	B	HLA-DQB1	2	0.119	0.026	3.946e-06
rs34244713	B	HLA-DQB1	2	0.119	0.026	3.932e-06
rs35870395	B	HLA-DQB1	2	0.119	0.026	3.932e-06
rs34659389	B	HLA-DQB1	2	0.114	0.028	5.146e-05
rs3134792	B	HLA-DQB1	2	-0.221	0.037	1.966e-09
rs2854009	B	HLA-DQB1	2	0.061	0.029	0.03523
rs2394978	B	HLA-DQB1	2	-0.223	0.037	1.522e-09
rs4398728	B	HLA-DQB1	2	0.061	0.024	0.01301
rs9265908	B	HLA-DQB1	2	-0.219	0.036	2.491e-09
rs7453967	B	HLA-DQB1	2	0.113	0.033	0.0007572
rs9265929	B	HLA-DQB1	2	0.11	0.034	0.001195
rs9265930	B	HLA-DQB1	2	0.11	0.034	0.001195
rs113511111	B	HLA-DQB1	2	0.143	0.041	0.0005629
rs111606016	B	HLA-DQB1	2	0.143	0.041	0.0005629
rs35628925	B	HLA-DQB1	2	0.114	0.028	5.145e-05
rs9391720	B	HLA-DQB1	2	0.143	0.024	3.817e-09
rs9265959	B	HLA-DQB1	2	0.11	0.034	0.001195
rs9265963	B	HLA-DQB1	2	0.11	0.034	0.001195
rs9265972	B	HLA-DQB1	2	-0.223	0.037	1.522e-09
rs2596521	B	HLA-DQB1	2	0.07	0.027	0.009341
rs9265977	B	HLA-DQB1	2	-0.105	0.027	9.937e-05
rs9265978	B	HLA-DQB1	2	-0.105	0.027	9.937e-05
rs9265984	B	HLA-DQB1	2	-0.105	0.027	9.937e-05
rs9265985	B	HLA-DQB1	2	-0.223	0.037	1.522e-09
rs9265986	B	HLA-DQB1	2	-0.105	0.027	9.937e-05
rs9405031	B	HLA-DQB1	2	0.082	0.039	0.03538
rs9265998	B	HLA-DQB1	2	-0.223	0.037	1.522e-09
rs4530905	B	HLA-DQB1	2	0.096	0.024	7.929e-05
rs3016017	B	HLA-DQB1	2	-0.223	0.037	1.522e-09
rs2923007	B	HLA-DQB1	2	-0.223	0.037	1.522e-09
rs4540292	B	HLA-DQB1	2	0.096	0.024	7.929e-05
rs4394274	B	HLA-DQB1	2	0.097	0.024	7.074e-05
rs4394275	B	HLA-DQB1	2	0.114	0.028	5.145e-05
rs2523618	B	HLA-DQB1	2	0.11	0.034	0.001142
rs9266043	B	HLA-DQB1	2	0.159	0.026	5.877e-10
rs4992474	B	HLA-DQB1	2	0.127	0.025	3.215e-07
rs72862142	B	HLA-DQB1	2	0.205	0.087	0.01882
rs112985609	B	HLA-DQB1	2	0.111	0.037	0.003106
rs9405083	B	HLA-DQB1	2	0.133	0.027	7.15e-07
rs4644106	B	HLA-DQB1	2	0.077	0.031	0.01197
rs2523613	B	HLA-DQB1	2	0.156	0.035	1.188e-05
rs2596503	B	HLA-DQB1	2	0.094	0.032	0.002847
rs2523612	B	HLA-DQB1	2	0.14	0.035	8.901e-05
rs72866766	B	HLA-DQB1	2	0.105	0.051	0.038
rs2596501	B	HLA-DQB1	2	0.142	0.025	9.359e-09
rs6922309	B	HLA-DQB1	2	-0.142	0.049	0.003815
rs75456009	B	HLA-DQB1	2	0.143	0.033	1.379e-05
HLA_B_07	B	HLA-DQB1	2	-0.122	0.036	0.0007042
HLA_B_07.02	B	HLA-DQB1	2	-0.122	0.036	0.0007781
HLA_B_08	B	HLA-DQB1	2	-0.23	0.037	6.288e-10
HLA_B_08.01	B	HLA-DQB1	2	-0.23	0.037	6.342e-10
rs1058026	B	HLA-DQB1	2	0.145	0.033	1.137e-05
HLA_B_27	B	HLA-DQB1	2	0.137	0.063	0.02854
HLA_B_35	B	HLA-DQB1	2	0.196	0.045	1.619e-05
HLA_B_35.01	B	HLA-DQB1	2	0.177	0.056	0.001555
rs1057151	B	HLA-DQB1	2	-0.22	0.067	0.001017
HLA_B_57	B	HLA-DQB1	2	-0.214	0.066	0.001299
HLA_B_57.01	B	HLA-DQB1	2	-0.21	0.07	0.002597
rs3819284	B	HLA-DQB1	2	0.203	0.079	0.0101
rs1131446	B	HLA-DQB1	2	-0.153	0.055	0.005892
rs41563818	B	HLA-DQB1	2	0.203	0.079	0.0101
rs9266231	B	HLA-DQB1	2	0.165	0.025	1.174e-10
rs74618856	B	HLA-DQB1	2	0.122	0.025	1.268e-06
rs9266266	B	HLA-DQB1	2	0.074	0.033	0.02712
rs2523591	B	HLA-DQB1	2	0.121	0.025	2.169e-06
rs116666910	B	HLA-DQB1	2	0.13	0.062	0.03601
rs2894211	B	HLA-DQB1	2	0.095	0.04	0.0167
rs114783056	B	HLA-DQB1	2	0.173	0.076	0.02327
rs68085422	B	HLA-DQB1	2	0.173	0.076	0.02327
rs2523589	B	HLA-DQB1	2	0.099	0.024	5.673e-05
rs2523586	B	HLA-DQB1	2	0.072	0.029	0.01182
rs1811197	B	HLA-DQB1	2	-0.149	0.031	1.448e-06
rs2596478	B	HLA-DQB1	2	0.123	0.035	0.0005403
rs2523578	B	HLA-DQB1	2	0.187	0.026	3.077e-12
rs2596547	B	HLA-DQB1	2	-0.221	0.037	2.765e-09
rs59727727	B	HLA-DQB1	2	0.115	0.036	0.001548
rs2523567	B	HLA-DQB1	2	-0.149	0.03	1.026e-06
rs2250287	B	HLA-DQB1	2	0.096	0.032	0.003107
rs2523564	B	HLA-DQB1	2	0.096	0.032	0.00312
rs2250295	B	HLA-DQB1	2	-0.057	0.026	0.03148
rs2596548	B	HLA-DQB1	2	0.08	0.033	0.01591
rs2523563	B	HLA-DQB1	2	-0.149	0.031	1.329e-06
rs2596549	B	HLA-DQB1	2	0.081	0.033	0.01449
rs4959062	B	HLA-DQB1	2	0.085	0.025	0.0006146
rs2523554	B	HLA-DQB1	2	0.144	0.025	8.325e-09
rs2596551	B	HLA-DQB1	2	0.096	0.032	0.003107
rs2523544	B	HLA-DQB1	2	-0.149	0.031	1.329e-06
rs2844579	B	HLA-DQB1	2	0.094	0.032	0.003692
rs2523543	B	HLA-DQB1	2	0.096	0.032	0.003107
rs2596574	B	HLA-DQB1	2	0.139	0.044	0.00168
rs2596427	B	HLA-DQB1	2	0.08	0.033	0.01591
rs2596428	B	HLA-DQB1	2	0.139	0.044	0.00168
rs7766461	B	HLA-DQB1	2	0.16	0.077	0.03797
rs2596429	B	HLA-DQB1	2	0.109	0.035	0.001789
rs6457401	B	HLA-DQB1	2	0.13	0.03	1.769e-05
rs112168410	B	HLA-DQB1	2	-0.221	0.068	0.001189
rs7767142	B	HLA-DQB1	2	0.167	0.046	0.0002756
rs2844573	B	HLA-DQB1	2	-0.1	0.027	0.0002271
rs2596431	B	HLA-DQB1	2	0.139	0.044	0.00168
rs2844571	B	HLA-DQB1	2	-0.1	0.027	0.0002271
rs57989216	B	HLA-DQB1	2	-0.221	0.068	0.001189
rs7743761	B	HLA-DQB1	2	0.135	0.029	4.777e-06
rs2523534	B	HLA-DQB1	2	-0.057	0.026	0.03148
rs2844567	B	HLA-DQB1	2	0.144	0.044	0.00104
rs2253907	B	HLA-DQB1	2	-0.098	0.025	8.603e-05
rs2253908	B	HLA-DQB1	2	-0.1	0.027	0.0002271
rs2596433	B	HLA-DQB1	2	0.08	0.033	0.01591
rs2922997	B	HLA-DQB1	2	-0.057	0.026	0.03148
rs4991645	B	HLA-DQB1	2	0.135	0.029	4.777e-06
rs9266438	B	HLA-DQB1	2	0.08	0.033	0.01591
rs9266441	B	HLA-DQB1	2	0.08	0.033	0.01591
rs2853986	B	HLA-DQB1	2	-0.226	0.037	1.225e-09
rs2596438	B	HLA-DQB1	2	0.077	0.033	0.0194
rs72878039	B	HLA-DQB1	2	0.16	0.077	0.03797
rs6936035	B	HLA-DQB1	2	0.131	0.031	3.147e-05
rs2254549	B	HLA-DQB1	2	0.139	0.044	0.001673
rs2523644	B	HLA-DQB1	2	0.076	0.033	0.02214
rs2254556	B	HLA-DQB1	2	0.08	0.033	0.01591
rs2844550	B	HLA-DQB1	2	0.139	0.044	0.00168
rs4463302	B	HLA-DQB1	2	0.101	0.049	0.03811
rs2844549	B	HLA-DQB1	2	-0.075	0.026	0.004227
rs2523640	B	HLA-DQB1	2	0.139	0.044	0.00168
rs2844547	B	HLA-DQB1	2	0.127	0.04	0.00174
rs2523639	B	HLA-DQB1	2	0.139	0.044	0.00168
rs2523638	B	HLA-DQB1	2	-0.082	0.025	0.001134
rs3997982	B	HLA-DQB1	2	0.076	0.033	0.02214
rs3997983	B	HLA-DQB1	2	-0.081	0.025	0.001201
rs3957111	B	HLA-DQB1	2	0.093	0.039	0.0186
rs28366075	B	HLA-DQB1	2	0.139	0.044	0.00168
rs13202464	B	HLA-DQB1	2	0.101	0.049	0.03828
rs9266596	B	HLA-DQB1	2	0.076	0.033	0.02214
rs2844546	B	HLA-DQB1	2	-0.075	0.026	0.004227
rs116488202	B	HLA-DQB1	2	0.13	0.062	0.03601
rs4959070	B	HLA-DQB1	2	0.08	0.033	0.01591
rs2844545	B	HLA-DQB1	2	-0.075	0.026	0.004227
rs2442744	B	HLA-DQB1	2	-0.075	0.026	0.004227
rs7775117	B	HLA-DQB1	2	0.123	0.031	7.481e-05
rs28366078	B	HLA-DQB1	2	0.139	0.044	0.00168
rs2507984	B	HLA-DQB1	2	-0.075	0.026	0.004227
rs2523633	B	HLA-DQB1	2	0.139	0.044	0.00168
rs2523632	B	HLA-DQB1	2	0.139	0.044	0.00168
rs2523631	B	HLA-DQB1	2	0.139	0.044	0.00168
rs2507982	B	HLA-DQB1	2	0.08	0.033	0.01591
rs4959071	B	HLA-DQB1	2	0.113	0.036	0.001919
rs2523627	B	HLA-DQB1	2	-0.058	0.026	0.0252
rs2523626	B	HLA-DQB1	2	0.139	0.044	0.00168
rs6909636	B	HLA-DQB1	2	0.054	0.025	0.03526
rs2442736	B	HLA-DQB1	2	-0.168	0.03	3.018e-08
rs9501587	B	HLA-DQB1	2	0.1	0.031	0.001356
rs9266636	B	HLA-DQB1	2	0.074	0.027	0.005643
rs9266638	B	HLA-DQB1	2	0.074	0.027	0.005352
rs9266640	B	HLA-DQB1	2	0.071	0.031	0.02196
rs3094600	B	HLA-DQB1	2	-0.078	0.028	0.00581
rs2244020	B	HLA-DQB1	2	0.07	0.025	0.005474
rs2244027	B	HLA-DQB1	2	0.061	0.028	0.02896
rs4713460	B	HLA-DQB1	2	0.055	0.027	0.04032
rs4713462	B	HLA-DQB1	2	0.055	0.027	0.04074
rs2507980	B	HLA-DQB1	2	0.139	0.044	0.00168
rs9266669	B	HLA-DQB1	2	-0.15	0.034	8.35e-06
rs4143334	B	HLA-DQB1	2	0.16	0.077	0.03797
rs4143332	B	HLA-DQB1	2	-0.226	0.037	1.258e-09
rs9295987	B	HLA-DQB1	2	0.185	0.048	0.0001199
rs2523547	B	HLA-DQB1	2	0.139	0.044	0.00168
rs2523532	B	HLA-DQB1	2	0.121	0.036	0.0008403
rs2523488	B	HLA-DQB1	2	0.08	0.033	0.01591
rs2523486	B	HLA-DQB1	2	0.08	0.033	0.01591
rs2523485	B	HLA-DQB1	2	0.11	0.035	0.001597
rs3997984	B	HLA-DQB1	2	0.13	0.062	0.03601
rs2244490	B	HLA-DQB1	2	0.139	0.044	0.00168
rs2844532	B	HLA-DQB1	2	0.071	0.031	0.02329
rs9266747	B	HLA-DQB1	2	0.08	0.033	0.01591
rs3099849	B	HLA-DQB1	2	0.08	0.033	0.01591
rs2442754	B	HLA-DQB1	2	0.078	0.031	0.0121
rs2442753	B	HLA-DQB1	2	0.138	0.027	5.919e-07
rs28752470	B	HLA-DQB1	2	0.144	0.044	0.00104
rs2442749	B	HLA-DQB1	2	-0.102	0.028	0.0002377
rs28752476	B	HLA-DQB1	2	0.155	0.039	7.06e-05
rs9266772	B	HLA-DQB1	2	0.087	0.032	0.006172
rs2507975	B	HLA-DQB1	2	0.059	0.029	0.04131
rs2507974	B	HLA-DQB1	2	0.08	0.033	0.01591
rs28366087	B	HLA-DQB1	2	0.139	0.044	0.00168
rs28366088	B	HLA-DQB1	2	0.137	0.044	0.002167
rs28752477	B	HLA-DQB1	2	0.139	0.044	0.00168
rs28366089	B	HLA-DQB1	2	0.139	0.044	0.00168
rs28752479	B	HLA-DQB1	2	0.139	0.044	0.00168
rs28366091	B	HLA-DQB1	2	0.142	0.046	0.002069
rs7741091	B	HLA-DQB1	2	0.091	0.027	0.0007738
rs28366093	B	HLA-DQB1	2	0.139	0.044	0.00168
rs28366094	B	HLA-DQB1	2	0.139	0.044	0.00168
rs28366095	B	HLA-DQB1	2	0.139	0.044	0.00168
rs28366096	B	HLA-DQB1	2	0.139	0.044	0.00168
rs28623422	B	HLA-DQB1	2	0.082	0.029	0.004548
rs2428487	B	HLA-DQB1	2	0.139	0.044	0.00168
rs72882965	B	HLA-DQB1	2	0.16	0.077	0.03797
rs2596565	B	HLA-DQB1	2	-0.224	0.037	1.431e-09
rs6927154	B	HLA-DQB1	2	0.082	0.029	0.004548
rs2844529	B	HLA-DQB1	2	0.12	0.026	5.087e-06
rs2523484	B	HLA-DQB1	2	0.128	0.025	4.029e-07
rs545973442	B	HLA-DQB1	2	0.13	0.049	0.008684
rs1939365	B	HLA-DQB1	2	0.139	0.044	0.00168
rs6909461	B	HLA-DQB1	2	0.082	0.029	0.004548
rs2853973	B	HLA-DQB1	2	0.117	0.026	8.119e-06
rs2428486	B	HLA-DQB1	2	0.12	0.026	4.673e-06
rs2523482	B	HLA-DQB1	2	0.139	0.044	0.00168
rs2523481	B	HLA-DQB1	2	0.139	0.044	0.00168
rs2853972	B	HLA-DQB1	2	0.139	0.044	0.00168
rs4711268	B	HLA-DQB1	2	0.085	0.029	0.003282
rs13437082	B	HLA-DQB1	2	0.085	0.029	0.003282
rs2596562	B	HLA-DQB1	2	0.12	0.026	5.087e-06
rs4711269	B	HLA-DQB1	2	0.085	0.029	0.003282
rs72882972	B	HLA-DQB1	2	0.142	0.048	0.003326
rs13437088	B	HLA-DQB1	2	0.085	0.029	0.003282
rs2596560	B	HLA-DQB1	2	-0.133	0.029	4.759e-06
rs2523480	B	HLA-DQB1	2	0.121	0.036	0.0008556
rs2428484	B	HLA-DQB1	2	0.16	0.077	0.03797
rs2853969	B	HLA-DQB1	2	0.139	0.044	0.00168
rs2905713	B	HLA-DQB1	2	0.139	0.044	0.00168
rs7751505	B	HLA-DQB1	2	0.083	0.029	0.003935
rs7771971	B	HLA-DQB1	2	0.083	0.029	0.003935
rs2523477	B	HLA-DQB1	2	0.139	0.044	0.00168
rs7751725	B	HLA-DQB1	2	0.083	0.029	0.003935
rs7752021	B	HLA-DQB1	2	0.083	0.029	0.003935
rs10947206	B	HLA-DQB1	2	0.083	0.029	0.003935
rs2523476	B	HLA-DQB1	2	0.139	0.044	0.00168
rs10947207	B	HLA-DQB1	2	0.083	0.029	0.003935
rs2523475	B	HLA-DQB1	2	0.115	0.026	1.065e-05
rs10947208	B	HLA-DQB1	2	0.082	0.029	0.004548
rs2523473	B	HLA-DQB1	2	0.117	0.026	8.119e-06
rs16899524	B	HLA-DQB1	2	0.117	0.046	0.01145
rs2523467	B	HLA-DQB1	2	0.117	0.026	8.119e-06
rs142973694	B	HLA-DQB1	2	0.13	0.062	0.03651
rs67198638	B	HLA-DQB1	2	0.082	0.029	0.004548
rs28366134	B	HLA-DQB1	2	0.139	0.044	0.001663
rs2251396	B	HLA-DQB1	2	-0.081	0.027	0.002561
rs2523459	B	HLA-DQB1	2	0.117	0.026	7.604e-06
rs2523457	B	HLA-DQB1	2	-0.088	0.026	0.0008808
rs4349859	B	HLA-DQB1	2	0.13	0.062	0.03601
rs2596542	B	HLA-DQB1	2	0.118	0.026	6.577e-06
rs2428475	B	HLA-DQB1	2	0.118	0.026	6.577e-06
rs2251731	B	HLA-DQB1	2	0.118	0.026	6.577e-06
rs2523454	B	HLA-DQB1	2	-0.081	0.027	0.002435
rs2596540	B	HLA-DQB1	2	0.116	0.036	0.001377
rs2523453	B	HLA-DQB1	2	0.118	0.026	6.577e-06
rs2844523	B	HLA-DQB1	2	0.139	0.044	0.00168
rs2844521	B	HLA-DQB1	2	0.118	0.026	6.577e-06
rs2523451	B	HLA-DQB1	2	-0.087	0.026	0.00102
rs6906175	B	HLA-DQB1	2	0.083	0.029	0.004137
rs2844519	B	HLA-DQB1	2	0.081	0.031	0.01046
rs2263313	B	HLA-DQB1	2	0.134	0.044	0.002479
rs6910087	B	HLA-DQB1	2	0.132	0.04	0.001156
rs538246224	B	HLA-DQB1	2	0.088	0.041	0.0299
rs1131896	B	HLA-DQB1	2	0.115	0.028	5.054e-05
rs2256028	B	HLA-DQB1	2	0.097	0.034	0.00441
rs2853977	B	HLA-DQB1	2	0.117	0.024	2.173e-06
rs2256175	B	HLA-DQB1	2	0.104	0.025	3.076e-05
rs2256183	B	HLA-DQB1	2	0.115	0.024	2.779e-06
rs62395263	B	HLA-DQB1	2	0.109	0.042	0.009825
rs3094584	B	HLA-DQB1	2	0.088	0.036	0.01527
rs9295990	B	HLA-DQB1	2	0.093	0.046	0.04107
rs2596531	B	HLA-DQB1	2	0.114	0.025	3.896e-06
rs2596532	B	HLA-DQB1	2	0.088	0.04	0.02735
rs2848716	B	HLA-DQB1	2	0.088	0.04	0.02735
rs2844513	B	HLA-DQB1	2	0.085	0.025	0.0007437
rs72847395	B	HLA-DQB1	2	0.16	0.077	0.03797
rs2844511	B	HLA-DQB1	2	0.114	0.025	3.896e-06
rs2516448	B	HLA-DQB1	2	0.114	0.025	3.896e-06
rs2516472	B	HLA-DQB1	2	0.101	0.046	0.02839
rs76151409	B	HLA-DQB1	2	0.16	0.077	0.03797
rs2524276	B	HLA-DQB1	2	0.131	0.049	0.008111
rs2844510	B	HLA-DQB1	2	0.114	0.039	0.003419
rs72851111	B	HLA-DQB1	2	0.16	0.077	0.03797
rs16899646	B	HLA-DQB1	2	0.101	0.041	0.01458
rs56180073	B	HLA-DQB1	2	0.16	0.077	0.03797
rs3128982	B	HLA-DQB1	2	-0.067	0.027	0.01246
rs55691135	B	HLA-DQB1	2	0.16	0.077	0.03797
rs9501129	B	HLA-DQB1	2	0.119	0.037	0.001341
rs2596460	B	HLA-DQB1	2	0.101	0.046	0.02839
rs2596458	B	HLA-DQB1	2	0.101	0.046	0.02839
rs72851123	B	HLA-DQB1	2	0.16	0.077	0.03797
rs72851131	B	HLA-DQB1	2	0.16	0.077	0.03797
rs59438896	B	HLA-DQB1	2	-0.17	0.058	0.003288
rs2523691	B	HLA-DQB1	2	0.101	0.046	0.02839
rs2596480	B	HLA-DQB1	2	0.101	0.046	0.02839
rs2523685	B	HLA-DQB1	2	0.124	0.03	4.596e-05
rs72851199	B	HLA-DQB1	2	0.16	0.077	0.03802
rs3093956	B	HLA-DQB1	2	-0.145	0.032	6.946e-06
rs34682804	B	HLA-DQB1	2	0.13	0.06	0.02981
rs2596471	B	HLA-DQB1	2	0.092	0.034	0.007376
rs3130477	B	HLA-DQB1	2	-0.212	0.037	1.163e-08
rs3094228	B	HLA-DQB1	2	-0.123	0.03	5.307e-05
rs16899661	B	HLA-DQB1	2	0.119	0.059	0.04332
rs3094605	B	HLA-DQB1	2	-0.222	0.037	2.339e-09
rs3099840	B	HLA-DQB1	2	-0.123	0.03	5.014e-05
rs3132090	B	HLA-DQB1	2	-0.227	0.037	1.11e-09
rs2596473	B	HLA-DQB1	2	0.078	0.025	0.001575
rs2395029	B	HLA-DQB1	2	-0.211	0.069	0.002418
rs2284178	B	HLA-DQB1	2	0.074	0.024	0.002513
rs3094014	B	HLA-DQB1	2	-0.164	0.031	1.75e-07
rs3094604	B	HLA-DQB1	2	-0.168	0.032	1.222e-07
rs3128987	B	HLA-DQB1	2	-0.166	0.031	1.366e-07
rs3131619	B	HLA-DQB1	2	-0.222	0.037	2.339e-09
rs3094013	B	HLA-DQB1	2	-0.223	0.037	2.1e-09
rs35163515	B	HLA-DQB1	2	0.138	0.059	0.01893
rs2516518	B	HLA-DQB1	2	0.09	0.04	0.0265
rs2516517	B	HLA-DQB1	2	0.133	0.065	0.04008
rs2518028	B	HLA-DQB1	2	0.163	0.025	1.031e-10
rs2244579	B	HLA-DQB1	2	0.062	0.028	0.02913
rs2395031	B	HLA-DQB1	2	0.162	0.051	0.001567
rs9267135	B	HLA-DQB1	2	0.172	0.051	0.0007492
rs2523668	B	HLA-DQB1	2	0.084	0.036	0.01872
rs2244839	B	HLA-DQB1	2	0.059	0.028	0.03876
rs7758090	B	HLA-DQB1	2	0.165	0.046	0.0003776
rs9267139	B	HLA-DQB1	2	0.112	0.041	0.006916
rs1055569	B	HLA-DQB1	2	0.109	0.026	3.949e-05
rs140815160	B	HLA-DQB1	2	0.122	0.047	0.009226
rs2516440	B	HLA-DQB1	2	0.108	0.026	4.4e-05
rs3828890	B	HLA-DQB1	2	0.096	0.039	0.01358
rs4413654	B	HLA-DQB1	2	0.084	0.028	0.003046
rs6940467	B	HLA-DQB1	2	0.092	0.038	0.01706
rs2844503	B	HLA-DQB1	2	0.101	0.025	4.916e-05
rs3131643	B	HLA-DQB1	2	-0.181	0.035	1.972e-07
rs9267156	B	HLA-DQB1	2	0.172	0.043	6.111e-05
rs2844502	B	HLA-DQB1	2	-0.064	0.026	0.01397
rs3021366	B	HLA-DQB1	2	-0.179	0.067	0.007534
rs2395488	B	HLA-DQB1	2	-0.064	0.026	0.0136
rs2248372	B	HLA-DQB1	2	0.122	0.026	2.877e-06
rs2248373	B	HLA-DQB1	2	0.057	0.026	0.0285
rs2248462	B	HLA-DQB1	2	0.076	0.03	0.01264
rs2243429	B	HLA-DQB1	2	-0.063	0.026	0.01534
rs2516514	B	HLA-DQB1	2	0.079	0.03	0.01002
rs2516513	B	HLA-DQB1	2	0.077	0.03	0.01129
rs2596536	B	HLA-DQB1	2	-0.064	0.026	0.01397
rs2516424	B	HLA-DQB1	2	-0.064	0.026	0.01406
rs2248613	B	HLA-DQB1	2	-0.064	0.026	0.01406
rs2248617	B	HLA-DQB1	2	-0.064	0.026	0.01397
rs3099843	B	HLA-DQB1	2	-0.226	0.036	7.103e-10
rs2516511	B	HLA-DQB1	2	0.076	0.03	0.01264
rs3828893	B	HLA-DQB1	2	0.174	0.045	0.0001042
rs3749945	B	HLA-DQB1	2	0.157	0.045	0.0004785
rs3099844	B	HLA-DQB1	2	-0.226	0.036	6.949e-10
rs2516422	B	HLA-DQB1	2	0.079	0.03	0.009245
rs2905722	B	HLA-DQB1	2	0.118	0.035	0.0009201
rs2523647	B	HLA-DQB1	2	0.066	0.031	0.02984
rs2516509	B	HLA-DQB1	2	0.076	0.03	0.01264
rs2523710	B	HLA-DQB1	2	0.078	0.034	0.02224
rs2523709	B	HLA-DQB1	2	0.126	0.027	3.832e-06
rs2523708	B	HLA-DQB1	2	-0.077	0.026	0.003132
rs3132470	B	HLA-DQB1	2	-0.229	0.036	5.167e-10
rs2523706	B	HLA-DQB1	2	-0.077	0.026	0.003156
rs2523705	B	HLA-DQB1	2	0.08	0.03	0.008468
rs3094011	B	HLA-DQB1	2	-0.226	0.036	6.949e-10
rs2516504	B	HLA-DQB1	2	-0.077	0.026	0.003056
rs2523700	B	HLA-DQB1	2	-0.071	0.026	0.005902
rs2904600	B	HLA-DQB1	2	0.08	0.03	0.008736
rs9267212	B	HLA-DQB1	2	0.169	0.044	0.0001269
rs2516500	B	HLA-DQB1	2	-0.077	0.026	0.002874
rs3132469	B	HLA-DQB1	2	0.124	0.036	0.0005449
rs2904781	B	HLA-DQB1	2	0.08	0.031	0.01095
rs9267280	B	HLA-DQB1	2	0.169	0.044	0.0001267
rs2507964	B	HLA-DQB1	2	-0.085	0.026	0.001034
rs2516415	B	HLA-DQB1	2	-0.086	0.026	0.000872
rs9267325	B	HLA-DQB1	2	0.082	0.036	0.02285
rs2516412	B	HLA-DQB1	2	-0.085	0.026	0.001187
rs2516408	B	HLA-DQB1	2	-0.083	0.026	0.001579
rs6916394	B	HLA-DQB1	2	0.067	0.027	0.0113
rs3828903	B	HLA-DQB1	2	0.067	0.027	0.0113
rs3094005	B	HLA-DQB1	2	-0.244	0.037	5.172e-11
rs2534671	B	HLA-DQB1	2	0.078	0.025	0.002024
rs3828912	B	HLA-DQB1	2	0.067	0.027	0.0113
rs114861390	B	HLA-DQB1	2	0.125	0.048	0.01005
rs2855804	B	HLA-DQB1	2	-0.086	0.026	0.001083
rs2855812	B	HLA-DQB1	2	-0.089	0.028	0.001393
rs2242955	B	HLA-DQB1	2	0.076	0.038	0.04343
rs41293883	B	HLA-DQB1	2	-0.159	0.064	0.01298
rs2844499	B	HLA-DQB1	2	-0.085	0.026	0.001214
rs3130614	B	HLA-DQB1	2	-0.25	0.037	3.929e-11
rs2844498	B	HLA-DQB1	2	0.106	0.025	2.304e-05
rs2246618	B	HLA-DQB1	2	-0.086	0.026	0.001083
rs2844496	B	HLA-DQB1	2	0.109	0.041	0.00856
rs3132459	B	HLA-DQB1	2	0.069	0.03	0.0193
rs2516400	B	HLA-DQB1	2	-0.082	0.026	0.001877
rs2516399	B	HLA-DQB1	2	0.109	0.041	0.00856
rs75918044	B	HLA-DQB1	2	0.16	0.069	0.01973
rs2246986	B	HLA-DQB1	2	0.109	0.042	0.009036
rs9267445	B	HLA-DQB1	2	-0.241	0.037	6.969e-11
rs2395045	B	HLA-DQB1	2	0.075	0.029	0.01125
rs3131631	B	HLA-DQB1	2	0.075	0.029	0.0107
rs3093998	B	HLA-DQB1	2	0.064	0.026	0.01351
rs3131630	B	HLA-DQB1	2	0.1	0.029	0.0006552
rs9267457	B	HLA-DQB1	2	-0.106	0.05	0.03445
rs2516489	B	HLA-DQB1	2	0.08	0.033	0.01544
rs3130637	B	HLA-DQB1	2	0.074	0.028	0.00882
rs3130636	B	HLA-DQB1	2	0.074	0.028	0.008806
rs72847211	B	HLA-DQB1	2	0.168	0.069	0.01497
rs4959079	B	HLA-DQB1	2	-0.106	0.05	0.03445
rs3132454	B	HLA-DQB1	2	0.102	0.026	7.871e-05
rs3093994	B	HLA-DQB1	2	0.074	0.028	0.00882
rs3093993	B	HLA-DQB1	2	0.074	0.028	0.00882
rs9469021	B	HLA-DQB1	2	0.15	0.065	0.02225
rs3095227	B	HLA-DQB1	2	0.074	0.028	0.00882
rs3093992	B	HLA-DQB1	2	0.074	0.028	0.00882
rs114060326	B	HLA-DQB1	2	0.235	0.088	0.007334
rs3095226	B	HLA-DQB1	2	0.079	0.028	0.00515
rs3093988	B	HLA-DQB1	2	-0.16	0.032	7.495e-07
rs2516484	B	HLA-DQB1	2	-0.225	0.068	0.000966
rs2516483	B	HLA-DQB1	2	0.104	0.036	0.003547
rs2516482	B	HLA-DQB1	2	-0.152	0.032	2.087e-06
rs2259435	B	HLA-DQB1	2	0.084	0.033	0.01157
rs3093982	B	HLA-DQB1	2	0.083	0.034	0.01553
rs3219190	B	HLA-DQB1	2	0.119	0.037	0.001459
rs2516478	B	HLA-DQB1	2	0.084	0.033	0.01156
rs74367810	B	HLA-DQB1	2	0.168	0.069	0.01514
rs3853601	B	HLA-DQB1	2	0.1	0.036	0.00564
rs11796	B	HLA-DQB1	2	-0.071	0.026	0.006734
rs1055384	B	HLA-DQB1	2	-0.161	0.032	6.485e-07
rs2734583	B	HLA-DQB1	2	-0.24	0.037	8.753e-11
rs3093974	B	HLA-DQB1	2	-0.072	0.026	0.006264
rs2523512	B	HLA-DQB1	2	0.081	0.033	0.01439
rs3130059	B	HLA-DQB1	2	-0.071	0.026	0.006169
rs2523506	B	HLA-DQB1	2	0.081	0.033	0.01598
rs2523505	B	HLA-DQB1	2	0.135	0.048	0.005371
rs3130630	B	HLA-DQB1	2	-0.071	0.026	0.006169
rs9267487	B	HLA-DQB1	2	-0.104	0.05	0.03841
rs2251824	B	HLA-DQB1	2	0.079	0.033	0.01797
rs2071594	B	HLA-DQB1	2	-0.071	0.026	0.006169
rs2239705	B	HLA-DQB1	2	0.104	0.035	0.002731
rs2523503	B	HLA-DQB1	2	0.081	0.033	0.01598
rs9267488	B	HLA-DQB1	2	-0.239	0.037	8.646e-11
rs3219184	B	HLA-DQB1	2	0.097	0.048	0.04667
rs2071592	B	HLA-DQB1	2	-0.063	0.026	0.01576
rs2255798	B	HLA-DQB1	2	0.087	0.035	0.01342
rs2857605	B	HLA-DQB1	2	0.078	0.032	0.01409
rs2230365	B	HLA-DQB1	2	0.076	0.034	0.02586
rs3130062	B	HLA-DQB1	2	0.102	0.048	0.03215
rs2857709	B	HLA-DQB1	2	0.118	0.037	0.001375
rs2857708	B	HLA-DQB1	2	0.085	0.035	0.01557
rs2009658	B	HLA-DQB1	2	0.083	0.034	0.01413
rs915654	B	HLA-DQB1	2	0.108	0.026	3.736e-05
rs2844482	B	HLA-DQB1	2	0.082	0.034	0.01545
rs1800683	B	HLA-DQB1	2	-0.069	0.026	0.007768
rs909253	B	HLA-DQB1	2	-0.069	0.026	0.007722
rs3093542	B	HLA-DQB1	2	0.176	0.069	0.01063
rs2229092	B	HLA-DQB1	2	0.1	0.051	0.04992
rs1041981	B	HLA-DQB1	2	-0.07	0.026	0.007484
rs1800630	B	HLA-DQB1	2	0.085	0.034	0.01207
rs1800629	B	HLA-DQB1	2	-0.148	0.032	3.532e-06
rs361525	B	HLA-DQB1	2	-0.157	0.055	0.004384
rs3093661	B	HLA-DQB1	2	-0.158	0.064	0.01355
rs3093668	B	HLA-DQB1	2	-0.158	0.064	0.01355
rs3093726	B	HLA-DQB1	2	-0.195	0.067	0.003548
rs1800628	B	HLA-DQB1	2	-0.247	0.037	6.729e-11
rs769174	B	HLA-DQB1	2	0.1	0.036	0.00559
rs41268884	B	HLA-DQB1	2	0.104	0.035	0.00308
rs28732144	B	HLA-DQB1	2	-0.195	0.067	0.003548
rs1052248	B	HLA-DQB1	2	0.058	0.028	0.04041
rs2515919	B	HLA-DQB1	2	0.086	0.026	0.0007575
rs2857595	B	HLA-DQB1	2	-0.155	0.029	1.383e-07
rs17207190	B	HLA-DQB1	2	-0.195	0.067	0.003546
rs2857700	B	HLA-DQB1	2	0.141	0.04	0.0004104
rs2844479	B	HLA-DQB1	2	0.128	0.026	6.271e-07
rs3132451	B	HLA-DQB1	2	-0.186	0.031	3.636e-09
rs2857600	B	HLA-DQB1	2	0.159	0.038	2.906e-05
rs2844475	B	HLA-DQB1	2	0.095	0.025	0.0001631
rs4711274	B	HLA-DQB1	2	0.091	0.037	0.01378
rs2259571	B	HLA-DQB1	2	0.086	0.025	0.0007869
rs2269475	B	HLA-DQB1	2	0.091	0.037	0.01353
rs2857697	B	HLA-DQB1	2	0.096	0.025	0.0001485
rs2736177	B	HLA-DQB1	2	0.159	0.038	2.978e-05
rs2736176	B	HLA-DQB1	2	0.116	0.027	1.464e-05
rs2857694	B	HLA-DQB1	2	0.096	0.025	0.0001485
rs3763295	B	HLA-DQB1	2	0.091	0.037	0.01353
rs2857693	B	HLA-DQB1	2	0.096	0.025	0.0001485
rs3993757	B	HLA-DQB1	2	0.213	0.1	0.0344
rs3130070	B	HLA-DQB1	2	-0.208	0.032	8.68e-11
rs2260050	B	HLA-DQB1	2	0.086	0.025	0.0007869
rs3130622	B	HLA-DQB1	2	-0.208	0.032	8.68e-11
rs3130071	B	HLA-DQB1	2	0.158	0.038	3.305e-05
rs2736171	B	HLA-DQB1	2	0.096	0.025	0.0001596
rs3132450	B	HLA-DQB1	2	-0.262	0.039	2.881e-11
rs3130623	B	HLA-DQB1	2	-0.182	0.031	5.031e-09
rs2242660	B	HLA-DQB1	2	-0.056	0.026	0.03278
rs3130626	B	HLA-DQB1	2	-0.208	0.032	8.68e-11
rs2736157	B	HLA-DQB1	2	-0.208	0.032	8.68e-11
rs3130627	B	HLA-DQB1	2	-0.208	0.032	8.68e-11
rs2844465	B	HLA-DQB1	2	-0.059	0.026	0.02484
rs2242659	B	HLA-DQB1	2	-0.059	0.026	0.02383
rs3115663	B	HLA-DQB1	2	-0.208	0.032	8.68e-11
rs2242657	B	HLA-DQB1	2	0.093	0.037	0.01202
rs1046089	B	HLA-DQB1	2	-0.072	0.026	0.006759
rs2261033	B	HLA-DQB1	2	0.15	0.024	9.902e-10
rs11229	B	HLA-DQB1	2	-0.208	0.032	8.68e-11
rs10885	B	HLA-DQB1	2	-0.208	0.032	8.68e-11
rs2736155	B	HLA-DQB1	2	0.12	0.025	1.375e-06
rs2178899	B	HLA-DQB1	2	0.08	0.036	0.02702
rs750332	B	HLA-DQB1	2	0.082	0.032	0.01145
rs3130628	B	HLA-DQB1	2	-0.205	0.032	1.385e-10
rs755714	B	HLA-DQB1	2	0.116	0.027	1.464e-05
rs1077393	B	HLA-DQB1	2	0.12	0.025	1.529e-06
rs1052486	B	HLA-DQB1	2	0.12	0.025	1.529e-06
rs760293	B	HLA-DQB1	2	0.082	0.032	0.01145
rs2077102	B	HLA-DQB1	2	0.09	0.037	0.01533
rs3130048	B	HLA-DQB1	2	-0.191	0.029	4.951e-11
rs805303	B	HLA-DQB1	2	-0.06	0.026	0.02133
rs805302	B	HLA-DQB1	2	-0.063	0.026	0.0174
rs805301	B	HLA-DQB1	2	-0.061	0.026	0.02085
rs3130050	B	HLA-DQB1	2	0.153	0.037	4.531e-05
rs3115669	B	HLA-DQB1	2	0.159	0.038	2.978e-05
rs3117583	B	HLA-DQB1	2	-0.209	0.032	7.056e-11
rs813115	B	HLA-DQB1	2	-0.063	0.026	0.0174
rs3117582	B	HLA-DQB1	2	-0.262	0.039	2.881e-11
rs805297	B	HLA-DQB1	2	0.116	0.027	1.464e-05
rs707922	B	HLA-DQB1	2	0.12	0.05	0.01723
rs3132449	B	HLA-DQB1	2	-0.262	0.039	2.881e-11
rs2242655	B	HLA-DQB1	2	0.09	0.037	0.01533
rs707920	B	HLA-DQB1	2	0.062	0.028	0.026
rs707974	B	HLA-DQB1	2	0.129	0.039	0.001
rs7029	B	HLA-DQB1	2	0.062	0.028	0.026
rs7992	B	HLA-DQB1	2	0.064	0.028	0.02195
rs3130618	B	HLA-DQB1	2	-0.209	0.032	7.056e-11
rs2295665	B	HLA-DQB1	2	0.09	0.037	0.01533
rs2295664	B	HLA-DQB1	2	0.09	0.037	0.01533
rs28732159	B	HLA-DQB1	2	-0.237	0.067	0.0004055
rs805257	B	HLA-DQB1	2	-0.057	0.026	0.0298
rs14365	B	HLA-DQB1	2	0.119	0.032	0.000189
rs3117578	B	HLA-DQB1	2	0.152	0.038	5.575e-05
rs9267531	B	HLA-DQB1	2	-0.262	0.039	2.881e-11
rs4569	B	HLA-DQB1	2	0.062	0.028	0.02555
rs1266076	B	HLA-DQB1	2	-0.056	0.026	0.03112
rs707919	B	HLA-DQB1	2	0.116	0.027	1.464e-05
rs2280800	B	HLA-DQB1	2	0.09	0.037	0.01533
rs805290	B	HLA-DQB1	2	0.064	0.028	0.02116
rs707918	B	HLA-DQB1	2	0.064	0.028	0.02116
rs707917	B	HLA-DQB1	2	0.064	0.028	0.02116
rs805282	B	HLA-DQB1	2	0.064	0.028	0.021
rs805281	B	HLA-DQB1	2	0.064	0.028	0.02116
rs805277	B	HLA-DQB1	2	0.064	0.028	0.02222
rs805274	B	HLA-DQB1	2	0.064	0.028	0.02116
rs805273	B	HLA-DQB1	2	0.13	0.05	0.009929
rs1266074	B	HLA-DQB1	2	0.126	0.05	0.01177
rs1266071	B	HLA-DQB1	2	0.121	0.039	0.001863
rs28366157	B	HLA-DQB1	2	0.147	0.054	0.006461
rs2242653	B	HLA-DQB1	2	0.111	0.035	0.001384
rs805287	B	HLA-DQB1	2	0.087	0.027	0.001405
rs805286	B	HLA-DQB1	2	0.071	0.027	0.009811
rs805285	B	HLA-DQB1	2	0.07	0.028	0.01381
rs9469040	B	HLA-DQB1	2	0.145	0.065	0.02669
rs385306	B	HLA-DQB1	2	0.068	0.029	0.01977
rs9469042	B	HLA-DQB1	2	0.14	0.063	0.02587
rs3749952	B	HLA-DQB1	2	0.141	0.066	0.03229
rs3131384	B	HLA-DQB1	2	0.182	0.033	6.953e-08
rs405722	B	HLA-DQB1	2	-0.1	0.048	0.03675
rs376510	B	HLA-DQB1	2	-0.104	0.049	0.03332
rs805294	B	HLA-DQB1	2	-0.056	0.026	0.03025
rs805293	B	HLA-DQB1	2	0.151	0.024	8.22e-10
rs4713479	B	HLA-DQB1	2	0.141	0.066	0.03229
rs453098	B	HLA-DQB1	2	-0.104	0.048	0.03067
rs805306	B	HLA-DQB1	2	-0.054	0.026	0.03493
rs28366162	B	HLA-DQB1	2	0.11	0.047	0.01895
rs707916	B	HLA-DQB1	2	-0.053	0.026	0.0377
rs9267551	B	HLA-DQB1	2	0.154	0.038	5.688e-05
rs2272592	B	HLA-DQB1	2	0.186	0.033	2.866e-08
rs400547	B	HLA-DQB1	2	-0.099	0.049	0.0431
rs3131383	B	HLA-DQB1	2	-0.242	0.039	5.243e-10
rs3101018	B	HLA-DQB1	2	-0.256	0.039	8.288e-11
rs409558	B	HLA-DQB1	2	0.103	0.035	0.002977
rs1144708	B	HLA-DQB1	2	-0.053	0.026	0.03882
rs707915	B	HLA-DQB1	2	-0.105	0.049	0.03238
rs2293861	B	HLA-DQB1	2	0.103	0.035	0.002954
rs2075788	B	HLA-DQB1	2	0.102	0.035	0.003499
rs3132445	B	HLA-DQB1	2	-0.242	0.039	5.243e-10
rs3749953	B	HLA-DQB1	2	0.1	0.037	0.006945
rs3828922	B	HLA-DQB1	2	0.102	0.035	0.003499
rs3130484	B	HLA-DQB1	2	-0.242	0.039	5.243e-10
rs3117572	B	HLA-DQB1	2	0.185	0.033	3.471e-08
rs1150793	B	HLA-DQB1	2	-0.105	0.049	0.03238
rs3131379	B	HLA-DQB1	2	-0.242	0.039	5.243e-10
rs3117574	B	HLA-DQB1	2	-0.242	0.039	5.243e-10
rs3131378	B	HLA-DQB1	2	-0.242	0.039	5.243e-10
rs3117575	B	HLA-DQB1	2	-0.242	0.039	5.243e-10
rs707939	B	HLA-DQB1	2	0.125	0.026	1.463e-06
rs3117577	B	HLA-DQB1	2	-0.256	0.039	8.288e-11
rs3115672	B	HLA-DQB1	2	-0.242	0.039	5.243e-10
rs2075801	B	HLA-DQB1	2	0.102	0.035	0.003469
rs707937	B	HLA-DQB1	2	0.123	0.031	7.95e-05
rs6905572	B	HLA-DQB1	2	0.107	0.038	0.004922
rs707936	B	HLA-DQB1	2	-0.106	0.049	0.03027
rs3115671	B	HLA-DQB1	2	-0.242	0.039	5.243e-10
rs3130490	B	HLA-DQB1	2	-0.242	0.039	5.243e-10
rs707929	B	HLA-DQB1	2	-0.06	0.026	0.02181
rs6914412	B	HLA-DQB1	2	0.1	0.041	0.0161
rs707928	B	HLA-DQB1	2	-0.051	0.026	0.04984
rs915652	B	HLA-DQB1	2	-0.249	0.039	3.505e-10
rs915651	B	HLA-DQB1	2	-0.244	0.039	3.689e-10
rs11531	B	HLA-DQB1	2	0.165	0.079	0.03642
rs534892	B	HLA-DQB1	2	-0.192	0.059	0.001223
rs35444838	B	HLA-DQB1	2	0.193	0.098	0.04766
rs2075800	B	HLA-DQB1	2	0.124	0.026	2.719e-06
rs2227956	B	HLA-DQB1	2	0.185	0.033	3.521e-08
rs7757496	B	HLA-DQB1	2	0.106	0.045	0.01807
rs481825	B	HLA-DQB1	2	-0.192	0.059	0.001219
rs9469058	B	HLA-DQB1	2	0.158	0.08	0.04696
rs2763979	B	HLA-DQB1	2	-0.052	0.025	0.03924
rs4711279	B	HLA-DQB1	2	0.087	0.038	0.02142
rs9368699	B	HLA-DQB1	2	-0.255	0.065	9.236e-05
rs6921489	B	HLA-DQB1	2	0.092	0.038	0.01434
rs115487693	B	HLA-DQB1	2	0.175	0.065	0.007217
rs733539	B	HLA-DQB1	2	0.092	0.038	0.01451
rs3130679	B	HLA-DQB1	2	-0.249	0.039	3.536e-10
rs599707	B	HLA-DQB1	2	-0.249	0.039	1.873e-10
rs9267576	B	HLA-DQB1	2	0.156	0.038	4.728e-05
rs9267577	B	HLA-DQB1	2	0.186	0.033	2.598e-08
rs7451017	B	HLA-DQB1	2	0.186	0.033	2.82e-08
rs9267649	B	HLA-DQB1	2	0.186	0.033	2.82e-08
rs693906	B	HLA-DQB1	2	-0.184	0.035	1.571e-07
rs11965547	B	HLA-DQB1	2	0.088	0.043	0.04001
rs521977	B	HLA-DQB1	2	0.236	0.026	1.148e-18
rs660594	B	HLA-DQB1	2	0.181	0.024	1.23e-13
rs660550	B	HLA-DQB1	2	0.181	0.024	1.23e-13
rs577272	B	HLA-DQB1	2	0.181	0.024	1.21e-13
rs644827	B	HLA-DQB1	2	0.181	0.024	1.21e-13
rs644774	B	HLA-DQB1	2	0.181	0.024	1.21e-13
rs494620	B	HLA-DQB1	2	0.155	0.025	7.125e-10
rs2242665	B	HLA-DQB1	2	0.181	0.024	1.21e-13
rs2242664	B	HLA-DQB1	2	0.181	0.024	1.21e-13
rs3132442	B	HLA-DQB1	2	0.171	0.024	3.001e-12
rs3130481	B	HLA-DQB1	2	0.171	0.024	3.028e-12
rs3130482	B	HLA-DQB1	2	0.171	0.024	2.989e-12
rs614549	B	HLA-DQB1	2	0.154	0.026	3.267e-09
rs12661281	B	HLA-DQB1	2	0.077	0.037	0.03757
rs2736428	B	HLA-DQB1	2	0.134	0.026	2.996e-07
rs6907185	B	HLA-DQB1	2	0.114	0.042	0.007124
rs9267658	B	HLA-DQB1	2	0.163	0.039	3.671e-05
rs9267659	B	HLA-DQB1	2	0.149	0.031	1.452e-06
rs605203	B	HLA-DQB1	2	0.201	0.025	2.688e-15
rs589428	B	HLA-DQB1	2	0.2	0.025	2.751e-15
rs652888	B	HLA-DQB1	2	-0.225	0.03	2.655e-13
rs2844458	B	HLA-DQB1	2	0.136	0.026	2.439e-07
rs9267660	B	HLA-DQB1	2	-0.204	0.078	0.008897
rs114387109	B	HLA-DQB1	2	0.165	0.064	0.01001
rs486416	B	HLA-DQB1	2	0.194	0.025	1.624e-14
rs535586	B	HLA-DQB1	2	0.202	0.025	1.701e-15
rs2844455	B	HLA-DQB1	2	0.152	0.032	1.811e-06
rs558702	B	HLA-DQB1	2	-0.248	0.039	2.778e-10
rs519417	B	HLA-DQB1	2	-0.245	0.039	3.707e-10
rs2844452	B	HLA-DQB1	2	0.162	0.024	3.328e-11
rs9267673	B	HLA-DQB1	2	-0.155	0.042	0.0002393
rs644045	B	HLA-DQB1	2	0.15	0.025	1.764e-09
rs3130683	B	HLA-DQB1	2	0.158	0.039	5.976e-05
rs497309	B	HLA-DQB1	2	-0.259	0.039	4.04e-11
rs9267677	B	HLA-DQB1	2	-0.137	0.042	0.0009667
rs2734335	B	HLA-DQB1	2	0.177	0.024	2.872e-13
rs3020644	B	HLA-DQB1	2	0.152	0.025	1.196e-09
rs12614	B	HLA-DQB1	2	0.09	0.04	0.02311
rs1048709	B	HLA-DQB1	2	0.104	0.034	0.002426
rs537160	B	HLA-DQB1	2	0.18	0.025	2.684e-12
rs4151657	B	HLA-DQB1	2	0.17	0.026	8.615e-11
rs1270942	B	HLA-DQB1	2	-0.261	0.039	2.899e-11
rs2072633	B	HLA-DQB1	2	0.15	0.024	1.105e-09
rs4151664	B	HLA-DQB1	2	-0.238	0.051	3.215e-06
rs2072632	B	HLA-DQB1	2	0.161	0.026	1.448e-09
rs630379	B	HLA-DQB1	2	0.186	0.026	2.434e-12
rs9501161	B	HLA-DQB1	2	0.088	0.042	0.0342
rs440454	B	HLA-DQB1	2	0.189	0.026	1.023e-12
rs2280774	B	HLA-DQB1	2	0.166	0.026	4.945e-10
rs419788	B	HLA-DQB1	2	0.189	0.026	1.023e-12
rs437179	B	HLA-DQB1	2	0.189	0.026	9.675e-13
rs35664695	B	HLA-DQB1	2	-0.244	0.065	0.0002029
rs592229	B	HLA-DQB1	2	0.125	0.024	3.152e-07
rs492899	B	HLA-DQB1	2	0.094	0.041	0.02286
rs34241101	B	HLA-DQB1	2	-0.167	0.049	0.0006625
rs410851	B	HLA-DQB1	2	0.194	0.026	3.281e-13
rs474534	B	HLA-DQB1	2	0.085	0.036	0.01796
rs17207867	B	HLA-DQB1	2	-0.129	0.046	0.004942
rs35337578	B	HLA-DQB1	2	-0.129	0.046	0.004942
rs389884	B	HLA-DQB1	2	-0.274	0.039	5.236e-12
rs6941112	B	HLA-DQB1	2	0.159	0.026	2.213e-09
rs389883	B	HLA-DQB1	2	0.192	0.026	5.27e-13
rs2856448	B	HLA-DQB1	2	0.099	0.025	7.162e-05
rs2857009	B	HLA-DQB1	2	0.147	0.027	6.399e-08
rs6902493	B	HLA-DQB1	2	0.147	0.027	5.913e-08
rs1150758	B	HLA-DQB1	2	-0.156	0.033	3.331e-06
rs204885	B	HLA-DQB1	2	0.176	0.062	0.005038
rs2239689	B	HLA-DQB1	2	0.147	0.027	6.467e-08
rs7766862	B	HLA-DQB1	2	0.147	0.027	6.467e-08
rs1150755	B	HLA-DQB1	2	-0.154	0.034	5.116e-06
rs2071295	B	HLA-DQB1	2	0.147	0.027	6.418e-08
rs3130286	B	HLA-DQB1	2	0.141	0.032	1.145e-05
rs185819	B	HLA-DQB1	2	0.102	0.025	4.209e-05
rs3130287	B	HLA-DQB1	2	0.171	0.039	1.213e-05
rs1150754	B	HLA-DQB1	2	-0.157	0.033	3.248e-06
rs1150753	B	HLA-DQB1	2	-0.266	0.04	3.536e-11
rs2071293	B	HLA-DQB1	2	0.14	0.027	3.523e-07
rs1150752	B	HLA-DQB1	2	-0.266	0.04	3.47e-11
rs17421624	B	HLA-DQB1	2	0.142	0.027	2.627e-07
rs13199524	B	HLA-DQB1	2	-0.098	0.044	0.02725
rs3117182	B	HLA-DQB1	2	0.169	0.039	1.59e-05
rs3096695	B	HLA-DQB1	2	0.165	0.04	3.235e-05
rs41268896	B	HLA-DQB1	2	0.152	0.027	2.538e-08
rs3134954	B	HLA-DQB1	2	0.169	0.039	1.643e-05
rs2269426	B	HLA-DQB1	2	0.087	0.026	0.001098
rs3807039	B	HLA-DQB1	2	0.165	0.038	1.793e-05
rs3130342	B	HLA-DQB1	2	0.169	0.039	1.643e-05
rs1269852	B	HLA-DQB1	2	-0.266	0.04	3.478e-11
rs8111	B	HLA-DQB1	2	0.128	0.028	6.532e-06
rs28732175	B	HLA-DQB1	2	-0.244	0.065	0.0002028
rs204890	B	HLA-DQB1	2	0.131	0.059	0.02599
rs204889	B	HLA-DQB1	2	0.175	0.065	0.007198
rs2228628	B	HLA-DQB1	2	0.136	0.028	1.369e-06
rs204894	B	HLA-DQB1	2	0.124	0.051	0.01566
rs3130288	B	HLA-DQB1	2	-0.266	0.04	3.478e-11
rs41268905	B	HLA-DQB1	2	0.143	0.04	0.0003462
rs9267803	B	HLA-DQB1	2	0.128	0.028	5.773e-06
rs4713505	B	HLA-DQB1	2	0.132	0.028	2.465e-06
rs204999	B	HLA-DQB1	2	-0.157	0.029	8.378e-08
rs3130279	B	HLA-DQB1	2	0.156	0.039	5.994e-05
rs3134952	B	HLA-DQB1	2	-0.221	0.032	4.319e-12
rs4713506	B	HLA-DQB1	2	0.134	0.028	1.937e-06
rs9296009	B	HLA-DQB1	2	0.133	0.03	7.106e-06
rs28732178	B	HLA-DQB1	2	-0.221	0.06	0.0002274
rs3134608	B	HLA-DQB1	2	-0.22	0.032	1.187e-11
rs3131283	B	HLA-DQB1	2	0.173	0.039	1.282e-05
rs9267810	B	HLA-DQB1	2	0.126	0.029	1.736e-05
rs3134604	B	HLA-DQB1	2	0.153	0.04	0.0001141
rs3096696	B	HLA-DQB1	2	-0.219	0.032	1.251e-11
rs2269425	B	HLA-DQB1	2	0.1	0.034	0.002867
rs3134603	B	HLA-DQB1	2	0.149	0.039	0.0001535
rs2269424	B	HLA-DQB1	2	0.126	0.029	1.838e-05
rs3096697	B	HLA-DQB1	2	-0.22	0.032	1.099e-11
rs3130347	B	HLA-DQB1	2	-0.222	0.032	7.747e-12
rs1061807	B	HLA-DQB1	2	0.126	0.029	1.836e-05
rs3130283	B	HLA-DQB1	2	0.174	0.039	8.532e-06
rs9267817	B	HLA-DQB1	2	0.128	0.029	1.498e-05
rs3130284	B	HLA-DQB1	2	-0.22	0.032	1.099e-11
rs3131297	B	HLA-DQB1	2	-0.22	0.032	1.099e-11
rs3134947	B	HLA-DQB1	2	-0.221	0.032	8.654e-12
rs3134946	B	HLA-DQB1	2	-0.22	0.032	1.103e-11
rs3096689	B	HLA-DQB1	2	-0.22	0.032	1.103e-11
rs3134945	B	HLA-DQB1	2	-0.221	0.032	8.654e-12
rs3134944	B	HLA-DQB1	2	-0.221	0.032	8.654e-12
rs9469089	B	HLA-DQB1	2	0.109	0.033	0.0009629
rs3132965	B	HLA-DQB1	2	-0.22	0.032	1.099e-11
rs3130349	B	HLA-DQB1	2	-0.258	0.033	2.612e-14
rs3134943	B	HLA-DQB1	2	0.159	0.039	3.858e-05
rs8365	B	HLA-DQB1	2	-0.256	0.033	3.513e-14
rs3134940	B	HLA-DQB1	2	-0.256	0.033	3.525e-14
rs1035798	B	HLA-DQB1	2	0.13	0.029	9.879e-06
rs1800684	B	HLA-DQB1	2	0.176	0.04	9.22e-06
rs1800624	B	HLA-DQB1	2	0.134	0.029	5.929e-06
rs1800625	B	HLA-DQB1	2	-0.246	0.033	2.04e-13
rs204995	B	HLA-DQB1	2	-0.16	0.03	8.391e-08
rs204994	B	HLA-DQB1	2	-0.178	0.03	4.392e-09
rs204993	B	HLA-DQB1	2	-0.138	0.029	2.189e-06
rs204992	B	HLA-DQB1	2	-0.175	0.03	7.895e-09
rs176095	B	HLA-DQB1	2	-0.174	0.03	8.893e-09
rs3134605	B	HLA-DQB1	2	-0.245	0.032	2.318e-14
rs12663103	B	HLA-DQB1	2	-0.177	0.056	0.001667
rs204991	B	HLA-DQB1	2	-0.136	0.031	9.547e-06
rs3132940	B	HLA-DQB1	2	0.184	0.039	3.68e-06
rs204990	B	HLA-DQB1	2	-0.136	0.031	9.547e-06
rs204989	B	HLA-DQB1	2	-0.136	0.031	1.045e-05
rs8192579	B	HLA-DQB1	2	-0.177	0.056	0.001667
rs2071279	B	HLA-DQB1	2	0.164	0.028	7.843e-09
rs2071278	B	HLA-DQB1	2	-0.225	0.035	1.783e-10
rs9267820	B	HLA-DQB1	2	0.128	0.027	2.853e-06
rs3134942	B	HLA-DQB1	2	-0.222	0.037	2.065e-09
rs9267821	B	HLA-DQB1	2	0.127	0.027	3.312e-06
rs3132935	B	HLA-DQB1	2	-0.247	0.032	1.495e-14
rs6907458	B	HLA-DQB1	2	-0.177	0.056	0.001667
rs1044506	B	HLA-DQB1	2	0.185	0.039	3.136e-06
rs3131296	B	HLA-DQB1	2	-0.222	0.037	2.065e-09
rs3132947	B	HLA-DQB1	2	-0.248	0.032	1.186e-14
rs9267833	B	HLA-DQB1	2	0.155	0.028	5.46e-08
rs3132956	B	HLA-DQB1	2	-0.224	0.037	1.414e-09
rs2071286	B	HLA-DQB1	2	0.15	0.031	1.305e-06
rs3131294	B	HLA-DQB1	2	0.189	0.039	1.929e-06
rs206019	B	HLA-DQB1	2	0.095	0.038	0.01181
rs206016	B	HLA-DQB1	2	0.095	0.038	0.01181
rs206015	B	HLA-DQB1	2	0.088	0.037	0.01789
rs404860	B	HLA-DQB1	2	0.108	0.032	0.0008818
rs384247	B	HLA-DQB1	2	0.108	0.032	0.0008818
rs2256594	B	HLA-DQB1	2	0.114	0.033	0.0005098
rs430916	B	HLA-DQB1	2	0.159	0.028	2.22e-08
rs520803	B	HLA-DQB1	2	0.101	0.027	0.0001606
rs520692	B	HLA-DQB1	2	0.102	0.027	0.0001468
rs415929	B	HLA-DQB1	2	0.099	0.027	0.0002123
rs715299	B	HLA-DQB1	2	-0.067	0.027	0.01308
rs3134796	B	HLA-DQB1	2	-0.229	0.037	6.194e-10
rs3132946	B	HLA-DQB1	2	0.183	0.039	4.041e-06
rs915895	B	HLA-DQB1	2	-0.113	0.027	3.28e-05
rs915894	B	HLA-DQB1	2	-0.091	0.027	0.0007329
rs443198	B	HLA-DQB1	2	-0.077	0.026	0.003793
rs3134931	B	HLA-DQB1	2	0.078	0.026	0.00232
rs434841	B	HLA-DQB1	2	-0.149	0.028	1.85e-07
rs3830041	B	HLA-DQB1	2	-0.095	0.044	0.03117
rs375244	B	HLA-DQB1	2	0.097	0.03	0.001347
rs396960	B	HLA-DQB1	2	0.076	0.029	0.01018
rs8192565	B	HLA-DQB1	2	0.133	0.045	0.003497
rs3134930	B	HLA-DQB1	2	-0.101	0.029	0.0006025
rs12055568	B	HLA-DQB1	2	0.257	0.103	0.01286
rs391755	B	HLA-DQB1	2	-0.201	0.051	9.73e-05
rs397081	B	HLA-DQB1	2	-0.143	0.061	0.02038
rs479536	B	HLA-DQB1	2	0.161	0.051	0.001512
rs9267845	B	HLA-DQB1	2	0.055	0.026	0.03452
rs447903	B	HLA-DQB1	2	-0.096	0.031	0.002108
rs499691	B	HLA-DQB1	2	-0.093	0.031	0.002696
rs510321	B	HLA-DQB1	2	0.197	0.033	2.538e-09
rs1475961	B	HLA-DQB1	2	0.055	0.026	0.03461
rs3132950	B	HLA-DQB1	2	0.055	0.026	0.03461
rs1475960	B	HLA-DQB1	2	0.055	0.026	0.03461
rs3096691	B	HLA-DQB1	2	0.053	0.026	0.04228
rs483574	B	HLA-DQB1	2	0.196	0.033	2.939e-09
rs482759	B	HLA-DQB1	2	0.197	0.033	2.538e-09
rs9296012	B	HLA-DQB1	2	-0.072	0.034	0.0349
rs532385	B	HLA-DQB1	2	-0.088	0.031	0.004661
rs3132949	B	HLA-DQB1	2	0.111	0.026	2.726e-05
rs365053	B	HLA-DQB1	2	0.16	0.03	1.015e-07
rs378088	B	HLA-DQB1	2	0.161	0.03	7.818e-08
rs436845	B	HLA-DQB1	2	0.151	0.029	2.271e-07
rs440261	B	HLA-DQB1	2	0.168	0.03	2.055e-08
rs6457499	B	HLA-DQB1	2	0.125	0.027	4.381e-06
rs377763	B	HLA-DQB1	2	-0.165	0.031	9.107e-08
rs389703	B	HLA-DQB1	2	0.172	0.03	7.335e-09
rs3134926	B	HLA-DQB1	2	0.125	0.027	4.381e-06
rs6936346	B	HLA-DQB1	2	0.125	0.027	4.381e-06
rs115944000	B	HLA-DQB1	2	0.172	0.03	7.335e-09
rs3130299	B	HLA-DQB1	2	0.172	0.03	7.335e-09
rs3130303	B	HLA-DQB1	2	-0.182	0.035	2.479e-07
rs114356017	B	HLA-DQB1	2	0.217	0.103	0.03579
rs6901158	B	HLA-DQB1	2	-0.18	0.035	3.491e-07
rs6906128	B	HLA-DQB1	2	0.135	0.028	1.973e-06
rs12526104	B	HLA-DQB1	2	0.167	0.047	0.0003491
rs439303	B	HLA-DQB1	2	0.074	0.028	0.008014
rs382259	B	HLA-DQB1	2	0.091	0.03	0.002561
rs12529559	B	HLA-DQB1	2	0.233	0.056	3.568e-05
rs507778	B	HLA-DQB1	2	-0.063	0.026	0.01794
rs371156	B	HLA-DQB1	2	0.072	0.03	0.01539
rs419132	B	HLA-DQB1	2	0.058	0.029	0.04779
rs411326	B	HLA-DQB1	2	0.094	0.028	0.0007796
rs427037	B	HLA-DQB1	2	0.109	0.031	0.0004559
rs10456404	B	HLA-DQB1	2	0.125	0.039	0.001274
rs9267954	B	HLA-DQB1	2	0.08	0.028	0.005052
rs9267955	B	HLA-DQB1	2	0.21	0.039	8.868e-08
rs454748	B	HLA-DQB1	2	0.134	0.025	7.87e-08
rs9267956	B	HLA-DQB1	2	0.118	0.026	4.914e-06
rs440169	B	HLA-DQB1	2	0.145	0.025	1.15e-08
rs9267958	B	HLA-DQB1	2	0.145	0.025	1.15e-08
rs563412	B	HLA-DQB1	2	0.141	0.025	2.762e-08
rs1559876	B	HLA-DQB1	2	0.117	0.026	5.693e-06
rs2894239	B	HLA-DQB1	2	0.145	0.025	1.15e-08
rs2395110	B	HLA-DQB1	2	0.141	0.025	2.838e-08
rs3115576	B	HLA-DQB1	2	0.145	0.025	1.15e-08
rs6457509	B	HLA-DQB1	2	0.145	0.025	1.15e-08
rs6936204	B	HLA-DQB1	2	0.252	0.025	2.098e-22
rs9267971	B	HLA-DQB1	2	0.145	0.025	1.15e-08
rs9267972	B	HLA-DQB1	2	0.229	0.025	9.963e-20
rs2894240	B	HLA-DQB1	2	0.145	0.025	1.15e-08
rs10223710	B	HLA-DQB1	2	0.136	0.033	3.184e-05
rs3115573	B	HLA-DQB1	2	0.145	0.025	1.15e-08
rs9296015	B	HLA-DQB1	2	0.136	0.033	3.184e-05
rs4959089	B	HLA-DQB1	2	0.136	0.033	3.184e-05
rs9357138	B	HLA-DQB1	2	0.124	0.039	0.001325
rs4959090	B	HLA-DQB1	2	0.136	0.033	3.184e-05
rs6921945	B	HLA-DQB1	2	0.136	0.033	3.184e-05
rs9267992	B	HLA-DQB1	2	0.211	0.039	9.127e-08
rs3115572	B	HLA-DQB1	2	0.229	0.025	9.971e-20
rs12525893	B	HLA-DQB1	2	0.143	0.033	1.354e-05
rs3130315	B	HLA-DQB1	2	0.145	0.025	1.149e-08
rs3130316	B	HLA-DQB1	2	0.229	0.025	9.963e-20
rs3115570	B	HLA-DQB1	2	0.144	0.025	1.536e-08
rs3130320	B	HLA-DQB1	2	0.244	0.025	3.338e-21
rs6457515	B	HLA-DQB1	2	-0.208	0.029	3.283e-12
rs3130322	B	HLA-DQB1	2	-0.208	0.029	3.283e-12
rs3132967	B	HLA-DQB1	2	-0.208	0.029	3.283e-12
rs3115569	B	HLA-DQB1	2	-0.207	0.029	3.459e-12
rs28895018	B	HLA-DQB1	2	-0.184	0.051	0.0003295
rs6931322	B	HLA-DQB1	2	-0.206	0.029	4.488e-12
rs9268013	B	HLA-DQB1	2	-0.211	0.031	1.346e-11
rs9268035	B	HLA-DQB1	2	0.123	0.026	1.792e-06
rs3096686	B	HLA-DQB1	2	-0.208	0.029	3.283e-12
rs3132971	B	HLA-DQB1	2	-0.287	0.041	4.062e-12
rs9268055	B	HLA-DQB1	2	-0.208	0.029	3.283e-12
rs4959091	B	HLA-DQB1	2	0.123	0.026	1.809e-06
rs3130332	B	HLA-DQB1	2	-0.208	0.029	3.283e-12
rs2395114	B	HLA-DQB1	2	0.123	0.026	1.809e-06
rs3115563	B	HLA-DQB1	2	-0.208	0.029	3.283e-12
rs3115562	B	HLA-DQB1	2	0.162	0.056	0.003942
rs7767325	B	HLA-DQB1	2	-0.208	0.029	3.283e-12
rs3132928	B	HLA-DQB1	2	-0.208	0.029	3.283e-12
rs3096683	B	HLA-DQB1	2	-0.275	0.033	4.67e-16
rs41289482	B	HLA-DQB1	2	0.123	0.053	0.01977
rs3096682	B	HLA-DQB1	2	-0.208	0.029	3.283e-12
rs3096681	B	HLA-DQB1	2	-0.208	0.029	3.283e-12
rs2114436	B	HLA-DQB1	2	0.162	0.056	0.003942
rs17201917	B	HLA-DQB1	2	0.172	0.035	8.58e-07
rs3115561	B	HLA-DQB1	2	-0.208	0.029	3.283e-12
rs3132931	B	HLA-DQB1	2	-0.211	0.031	1.346e-11
rs3132933	B	HLA-DQB1	2	0.161	0.057	0.004505
rs3115560	B	HLA-DQB1	2	-0.208	0.029	3.283e-12
rs6913182	B	HLA-DQB1	2	0.199	0.036	6.452e-08
rs3096673	B	HLA-DQB1	2	-0.208	0.029	3.283e-12
rs3096674	B	HLA-DQB1	2	-0.211	0.031	1.346e-11
rs3132945	B	HLA-DQB1	2	-0.208	0.029	3.283e-12
rs3115557	B	HLA-DQB1	2	-0.211	0.031	1.346e-11
rs1559873	B	HLA-DQB1	2	-0.211	0.031	1.346e-11
rs1559874	B	HLA-DQB1	2	-0.208	0.031	2.537e-11
rs3130340	B	HLA-DQB1	2	-0.208	0.029	3.283e-12
rs9268103	B	HLA-DQB1	2	0.199	0.036	6.452e-08
rs3115553	B	HLA-DQB1	2	-0.208	0.029	3.283e-12
rs3115552	B	HLA-DQB1	2	-0.208	0.029	3.283e-12
rs28366171	B	HLA-DQB1	2	0.172	0.035	8.58e-07
rs9268125	B	HLA-DQB1	2	-0.211	0.031	1.177e-11
rs6902465	B	HLA-DQB1	2	0.162	0.056	0.003942
rs9268127	B	HLA-DQB1	2	-0.279	0.033	2.5e-16
rs9268131	B	HLA-DQB1	2	-0.211	0.031	1.346e-11
rs555826822	B	HLA-DQB1	2	0.123	0.026	1.837e-06
rs9268135	B	HLA-DQB1	2	-0.211	0.031	1.346e-11
rs78939685	B	HLA-DQB1	2	0.191	0.036	1.837e-07
rs9268137	B	HLA-DQB1	2	-0.213	0.031	1.011e-11
rs7751896	B	HLA-DQB1	2	-0.208	0.029	3.283e-12
rs28732186	B	HLA-DQB1	2	-0.184	0.051	0.0003295
rs9268138	B	HLA-DQB1	2	0.212	0.039	8.051e-08
rs9268139	B	HLA-DQB1	2	-0.279	0.033	2.5e-16
rs4711291	B	HLA-DQB1	2	-0.208	0.029	3.283e-12
rs9268142	B	HLA-DQB1	2	-0.203	0.031	5.507e-11
rs9268145	B	HLA-DQB1	2	0.122	0.03	5.496e-05
rs4713518	B	HLA-DQB1	2	0.123	0.026	1.837e-06
rs9268148	B	HLA-DQB1	2	0.199	0.036	6.452e-08
rs17422727	B	HLA-DQB1	2	0.172	0.035	8.58e-07
rs6935269	B	HLA-DQB1	2	-0.208	0.029	3.283e-12
rs482194	B	HLA-DQB1	2	0.122	0.026	2.003e-06
rs7775397	B	HLA-DQB1	2	-0.287	0.041	4.062e-12
rs3749966	B	HLA-DQB1	2	-0.208	0.029	3.283e-12
rs560505	B	HLA-DQB1	2	0.119	0.026	5.094e-06
rs6457535	B	HLA-DQB1	2	0.213	0.039	8.082e-08
rs6910668	B	HLA-DQB1	2	-0.279	0.033	2.5e-16
rs9268153	B	HLA-DQB1	2	-0.279	0.033	2.5e-16
rs6906662	B	HLA-DQB1	2	-0.184	0.051	0.0003295
rs565571	B	HLA-DQB1	2	0.119	0.026	4.831e-06
rs7745174	B	HLA-DQB1	2	-0.279	0.033	2.5e-16
rs7750783	B	HLA-DQB1	2	-0.204	0.03	2.196e-11
rs537757	B	HLA-DQB1	2	0.122	0.026	1.898e-06
rs6909427	B	HLA-DQB1	2	-0.208	0.029	3.283e-12
rs28366175	B	HLA-DQB1	2	0.155	0.049	0.001622
rs7775332	B	HLA-DQB1	2	-0.208	0.029	3.283e-12
rs477005	B	HLA-DQB1	2	0.119	0.026	4.831e-06
rs9268164	B	HLA-DQB1	2	-0.208	0.029	3.283e-12
rs7742654	B	HLA-DQB1	2	-0.215	0.031	4.962e-12
rs3864299	B	HLA-DQB1	2	-0.215	0.031	4.962e-12
rs3864300	B	HLA-DQB1	2	-0.215	0.031	4.962e-12
rs12660769	B	HLA-DQB1	2	0.167	0.047	0.0004014
rs9268165	B	HLA-DQB1	2	-0.215	0.031	4.962e-12
rs9268166	B	HLA-DQB1	2	-0.215	0.031	4.962e-12
rs9268167	B	HLA-DQB1	2	-0.208	0.029	3.283e-12
rs9268168	B	HLA-DQB1	2	-0.215	0.031	4.962e-12
rs9268170	B	HLA-DQB1	2	-0.215	0.031	4.962e-12
rs6457536	B	HLA-DQB1	2	-0.215	0.031	4.962e-12
rs9268176	B	HLA-DQB1	2	-0.211	0.031	1.346e-11
rs9268177	B	HLA-DQB1	2	-0.287	0.041	4.062e-12
rs7341328	B	HLA-DQB1	2	-0.215	0.031	4.962e-12
rs9268192	B	HLA-DQB1	2	-0.215	0.031	4.962e-12
rs9268197	B	HLA-DQB1	2	-0.211	0.031	1.346e-11
rs9268198	B	HLA-DQB1	2	-0.215	0.031	4.962e-12
rs502626	B	HLA-DQB1	2	0.122	0.026	2.003e-06
rs9268199	B	HLA-DQB1	2	0.262	0.037	3.621e-12
rs9268200	B	HLA-DQB1	2	-0.215	0.031	4.737e-12
rs3864302	B	HLA-DQB1	2	-0.207	0.029	3.922e-12
rs9268201	B	HLA-DQB1	2	-0.208	0.029	3.283e-12
rs9268202	B	HLA-DQB1	2	-0.211	0.031	1.346e-11
rs9268204	B	HLA-DQB1	2	-0.215	0.031	4.962e-12
rs28732188	B	HLA-DQB1	2	-0.184	0.051	0.0003295
rs6934429	B	HLA-DQB1	2	-0.215	0.031	4.962e-12
rs6934776	B	HLA-DQB1	2	-0.211	0.031	1.346e-11
rs9268205	B	HLA-DQB1	2	0.197	0.036	7.844e-08
rs6939410	B	HLA-DQB1	2	-0.211	0.031	1.346e-11
rs1018433	B	HLA-DQB1	2	-0.215	0.031	4.962e-12
rs1018430	B	HLA-DQB1	2	-0.208	0.029	3.283e-12
rs9268212	B	HLA-DQB1	2	-0.211	0.031	1.346e-11
rs2069026	B	HLA-DQB1	2	-0.215	0.031	4.962e-12
rs6903871	B	HLA-DQB1	2	-0.208	0.029	3.283e-12
rs547261	B	HLA-DQB1	2	0.121	0.026	2.32e-06
rs9268213	B	HLA-DQB1	2	-0.215	0.031	4.962e-12
rs9268215	B	HLA-DQB1	2	-0.215	0.031	4.962e-12
rs6910071	B	HLA-DQB1	2	0.122	0.03	5.503e-05
rs6909790	B	HLA-DQB1	2	-0.215	0.031	4.962e-12
rs6915455	B	HLA-DQB1	2	-0.215	0.031	4.962e-12
rs9268218	B	HLA-DQB1	2	-0.215	0.031	4.962e-12
rs9268219	B	HLA-DQB1	2	-0.278	0.042	5.739e-11
rs9268220	B	HLA-DQB1	2	-0.279	0.033	2.5e-16
rs531094	B	HLA-DQB1	2	0.121	0.026	2.563e-06
rs500279	B	HLA-DQB1	2	0.161	0.057	0.004505
rs498422	B	HLA-DQB1	2	0.097	0.049	0.04694
rs6920338	B	HLA-DQB1	2	0.229	0.038	2.156e-09
rs574710	B	HLA-DQB1	2	0.117	0.026	4.685e-06
rs539703	B	HLA-DQB1	2	0.122	0.026	2.182e-06
rs546857	B	HLA-DQB1	2	0.118	0.026	5.863e-06
rs547077	B	HLA-DQB1	2	0.117	0.026	4.685e-06
rs9268234	B	HLA-DQB1	2	0.197	0.036	7.844e-08
rs28366180	B	HLA-DQB1	2	0.176	0.05	0.0004403
rs570963	B	HLA-DQB1	2	0.092	0.038	0.01683
rs9268235	B	HLA-DQB1	2	-0.287	0.041	4.062e-12
rs485774	B	HLA-DQB1	2	0.121	0.026	2.32e-06
rs496360	B	HLA-DQB1	2	0.165	0.056	0.003329
rs521828	B	HLA-DQB1	2	-0.133	0.028	1.555e-06
rs523627	B	HLA-DQB1	2	0.121	0.026	2.32e-06
rs525607	B	HLA-DQB1	2	0.117	0.026	4.685e-06
rs552339	B	HLA-DQB1	2	0.121	0.026	2.32e-06
rs533885	B	HLA-DQB1	2	0.121	0.026	2.317e-06
rs504203	B	HLA-DQB1	2	0.121	0.026	2.32e-06
rs505274	B	HLA-DQB1	2	0.121	0.026	2.421e-06
rs508805	B	HLA-DQB1	2	0.121	0.026	2.421e-06
rs524578	B	HLA-DQB1	2	0.117	0.025	4.877e-06
rs533449611	B	HLA-DQB1	2	0.223	0.039	2e-08
rs9348880	B	HLA-DQB1	2	0.117	0.025	4.877e-06
rs9348881	B	HLA-DQB1	2	0.117	0.026	4.771e-06
rs17208363	B	HLA-DQB1	2	-0.188	0.051	0.0002621
rs12524063	B	HLA-DQB1	2	0.136	0.046	0.003071
rs9368713	B	HLA-DQB1	2	0.121	0.026	2.421e-06
rs9368714	B	HLA-DQB1	2	0.155	0.026	5.593e-09
rs3132958	B	HLA-DQB1	2	0.066	0.03	0.02832
rs3129947	B	HLA-DQB1	2	0.066	0.03	0.02832
rs10484560	B	HLA-DQB1	2	0.136	0.046	0.003071
rs9405090	B	HLA-DQB1	2	0.12	0.025	2.757e-06
rs3129949	B	HLA-DQB1	2	-0.173	0.03	1.373e-08
rs3132959	B	HLA-DQB1	2	0.065	0.03	0.03031
rs1003879	B	HLA-DQB1	2	-0.082	0.027	0.002306
rs742582	B	HLA-DQB1	2	0.121	0.026	2.365e-06
rs1003878	B	HLA-DQB1	2	-0.173	0.03	1.373e-08
rs910052	B	HLA-DQB1	2	0.121	0.026	2.421e-06
rs1076712	B	HLA-DQB1	2	-0.069	0.026	0.007438
rs9366793	B	HLA-DQB1	2	0.117	0.025	4.877e-06
rs9348882	B	HLA-DQB1	2	0.121	0.026	2.421e-06
rs9380290	B	HLA-DQB1	2	0.117	0.025	4.877e-06
rs9357140	B	HLA-DQB1	2	0.121	0.026	2.421e-06
rs2022537	B	HLA-DQB1	2	-0.173	0.03	1.373e-08
rs1474729	B	HLA-DQB1	2	0.121	0.026	2.421e-06
rs1474728	B	HLA-DQB1	2	0.121	0.026	2.421e-06
rs1265757	B	HLA-DQB1	2	-0.287	0.041	4.062e-12
rs10807100	B	HLA-DQB1	2	0.121	0.026	2.421e-06
rs6929776	B	HLA-DQB1	2	0.117	0.025	4.877e-06
rs1265754	B	HLA-DQB1	2	-0.287	0.041	4.062e-12
rs28361060	B	HLA-DQB1	2	0.121	0.03	6.291e-05
rs7765585	B	HLA-DQB1	2	0.137	0.039	0.0004101
rs6930681	B	HLA-DQB1	2	0.121	0.026	2.421e-06
rs12526151	B	HLA-DQB1	2	0.136	0.046	0.003059
rs973037	B	HLA-DQB1	2	0.121	0.026	2.421e-06
rs926594	B	HLA-DQB1	2	0.121	0.026	2.421e-06
rs3129900	B	HLA-DQB1	2	0.192	0.037	2.542e-07
rs9368716	B	HLA-DQB1	2	0.17	0.025	4.573e-11
rs2273019	B	HLA-DQB1	2	-0.071	0.026	0.005397
rs28732192	B	HLA-DQB1	2	-0.188	0.051	0.0002621
rs3117138	B	HLA-DQB1	2	0.066	0.03	0.02832
rs2022534	B	HLA-DQB1	2	0.121	0.026	2.421e-06
rs2022533	B	HLA-DQB1	2	0.117	0.025	4.877e-06
rs1033500	B	HLA-DQB1	2	0.121	0.026	2.421e-06
rs3132944	B	HLA-DQB1	2	0.066	0.03	0.02832
rs1033499	B	HLA-DQB1	2	-0.28	0.033	1.757e-16
rs1033498	B	HLA-DQB1	2	0.121	0.026	2.421e-06
rs2143468	B	HLA-DQB1	2	0.121	0.026	2.421e-06
rs2022531	B	HLA-DQB1	2	0.066	0.03	0.02832
rs2143466	B	HLA-DQB1	2	0.122	0.026	2.096e-06
rs2143465	B	HLA-DQB1	2	0.121	0.026	2.421e-06
rs3117137	B	HLA-DQB1	2	-0.178	0.03	5.043e-09
rs3129904	B	HLA-DQB1	2	0.066	0.03	0.02824
rs3132955	B	HLA-DQB1	2	0.066	0.03	0.02824
rs9268260	B	HLA-DQB1	2	0.121	0.026	2.421e-06
rs3132954	B	HLA-DQB1	2	-0.09	0.025	0.0002833
rs72843221	B	HLA-DQB1	2	0.148	0.046	0.001306
rs6904320	B	HLA-DQB1	2	0.07	0.03	0.01929
rs7383144	B	HLA-DQB1	2	0.07	0.03	0.01929
rs9268267	B	HLA-DQB1	2	0.144	0.056	0.00991
rs9268268	B	HLA-DQB1	2	0.07	0.03	0.01929
rs4576282	B	HLA-DQB1	2	0.121	0.026	2.378e-06
rs4959092	B	HLA-DQB1	2	0.121	0.026	2.378e-06
rs4959093	B	HLA-DQB1	2	0.121	0.026	2.385e-06
rs4959094	B	HLA-DQB1	2	0.121	0.026	2.385e-06
rs4959025	B	HLA-DQB1	2	0.121	0.026	2.609e-06
rs4959026	B	HLA-DQB1	2	0.121	0.026	2.609e-06
rs3117134	B	HLA-DQB1	2	-0.069	0.026	0.007488
rs3117133	B	HLA-DQB1	2	0.07	0.03	0.01929
rs4959096	B	HLA-DQB1	2	0.121	0.026	2.609e-06
rs9268283	B	HLA-DQB1	2	0.121	0.026	2.609e-06
rs9268284	B	HLA-DQB1	2	0.121	0.026	2.378e-06
rs28366182	B	HLA-DQB1	2	0.155	0.049	0.001622
rs3117128	B	HLA-DQB1	2	0.066	0.03	0.02816
rs910051	B	HLA-DQB1	2	-0.287	0.041	4.062e-12
rs9268285	B	HLA-DQB1	2	0.121	0.026	2.378e-06
rs910050	B	HLA-DQB1	2	-0.069	0.026	0.007488
rs910049	B	HLA-DQB1	2	0.07	0.03	0.01928
rs3117126	B	HLA-DQB1	2	0.07	0.03	0.01928
rs969893	B	HLA-DQB1	2	-0.068	0.026	0.00803
rs969892	B	HLA-DQB1	2	-0.178	0.03	5.112e-09
rs969891	B	HLA-DQB1	2	-0.069	0.026	0.007488
rs3117122	B	HLA-DQB1	2	-0.068	0.026	0.00803
rs2076542	B	HLA-DQB1	2	0.121	0.026	2.368e-06
rs28732195	B	HLA-DQB1	2	-0.184	0.051	0.0003317
rs2076541	B	HLA-DQB1	2	0.121	0.026	2.609e-06
rs2076540	B	HLA-DQB1	2	0.117	0.026	6.559e-06
rs2076539	B	HLA-DQB1	2	-0.069	0.026	0.007488
rs2076538	B	HLA-DQB1	2	0.121	0.026	2.609e-06
rs2076537	B	HLA-DQB1	2	-0.068	0.026	0.00803
rs761189	B	HLA-DQB1	2	-0.069	0.026	0.007488
rs761188	B	HLA-DQB1	2	-0.068	0.026	0.00803
rs761187	B	HLA-DQB1	2	0.117	0.026	6.559e-06
rs3117119	B	HLA-DQB1	2	0.192	0.037	2.435e-07
rs1265763	B	HLA-DQB1	2	0.135	0.032	2.496e-05
rs9268301	B	HLA-DQB1	2	0.155	0.026	6.338e-09
rs3132963	B	HLA-DQB1	2	0.191	0.037	2.671e-07
rs2022544	B	HLA-DQB1	2	0.145	0.039	0.0001823
rs3117117	B	HLA-DQB1	2	0.225	0.039	7.227e-09
rs1265761	B	HLA-DQB1	2	0.144	0.056	0.00991
rs3129906	B	HLA-DQB1	2	0.066	0.03	0.02816
rs3129907	B	HLA-DQB1	2	0.065	0.03	0.02959
rs3117114	B	HLA-DQB1	2	0.066	0.03	0.02816
rs2206618	B	HLA-DQB1	2	0.135	0.032	2.496e-05
rs17202071	B	HLA-DQB1	2	0.148	0.046	0.001306
rs9268302	B	HLA-DQB1	2	0.135	0.032	2.496e-05
rs6907322	B	HLA-DQB1	2	0.157	0.033	2.065e-06
rs3117113	B	HLA-DQB1	2	0.066	0.03	0.02816
rs6907757	B	HLA-DQB1	2	0.145	0.039	0.0001823
rs2395149	B	HLA-DQB1	2	-0.287	0.041	4.062e-12
rs2894249	B	HLA-DQB1	2	0.066	0.03	0.02816
rs9268303	B	HLA-DQB1	2	0.157	0.033	2.065e-06
rs9268325	B	HLA-DQB1	2	0.135	0.032	2.496e-05
rs9268326	B	HLA-DQB1	2	0.123	0.025	1.711e-06
rs9268330	B	HLA-DQB1	2	0.135	0.032	2.496e-05
rs7744155	B	HLA-DQB1	2	0.135	0.032	2.496e-05
rs6457553	B	HLA-DQB1	2	0.141	0.039	0.0002725
rs2223636	B	HLA-DQB1	2	-0.072	0.026	0.005082
rs9268343	B	HLA-DQB1	2	0.121	0.026	2.368e-06
rs9268345	B	HLA-DQB1	2	0.123	0.025	1.711e-06
rs9268347	B	HLA-DQB1	2	0.135	0.032	2.499e-05
rs9268350	B	HLA-DQB1	2	0.135	0.032	2.496e-05
rs9268351	B	HLA-DQB1	2	0.144	0.056	0.00991
rs9268361	B	HLA-DQB1	2	0.135	0.032	2.496e-05
rs3129924	B	HLA-DQB1	2	-0.283	0.033	6.101e-17
rs9268362	B	HLA-DQB1	2	0.122	0.03	5.347e-05
rs3129925	B	HLA-DQB1	2	-0.283	0.033	6.101e-17
rs9268364	B	HLA-DQB1	2	0.135	0.032	2.496e-05
rs3129926	B	HLA-DQB1	2	-0.283	0.033	6.101e-17
rs12529400	B	HLA-DQB1	2	0.147	0.046	0.001493
rs3129927	B	HLA-DQB1	2	-0.287	0.041	4.005e-12
rs9268368	B	HLA-DQB1	2	0.123	0.025	1.711e-06
rs7769740	B	HLA-DQB1	2	0.147	0.046	0.001493
rs7770048	B	HLA-DQB1	2	0.141	0.039	0.0002725
rs28366185	B	HLA-DQB1	2	0.154	0.049	0.001769
rs2143462	B	HLA-DQB1	2	-0.279	0.033	9.749e-17
rs2143461	B	HLA-DQB1	2	-0.283	0.033	6.101e-17
rs2073048	B	HLA-DQB1	2	0.141	0.039	0.0002725
rs3129931	B	HLA-DQB1	2	0.066	0.03	0.02712
rs2073046	B	HLA-DQB1	2	0.123	0.025	1.711e-06
rs3129932	B	HLA-DQB1	2	0.066	0.03	0.02816
rs3129933	B	HLA-DQB1	2	-0.28	0.033	1.797e-16
rs3129934	B	HLA-DQB1	2	0.192	0.037	2.435e-07
rs3129935	B	HLA-DQB1	2	-0.283	0.033	6.101e-17
rs3129936	B	HLA-DQB1	2	0.066	0.03	0.02816
rs3129937	B	HLA-DQB1	2	-0.283	0.033	6.101e-17
rs3129938	B	HLA-DQB1	2	0.192	0.037	2.435e-07
rs6903816	B	HLA-DQB1	2	0.132	0.032	3.579e-05
rs9268384	B	HLA-DQB1	2	0.123	0.025	1.711e-06
rs3129939	B	HLA-DQB1	2	-0.283	0.033	6.101e-17
rs3129941	B	HLA-DQB1	2	0.066	0.03	0.02769
rs3129942	B	HLA-DQB1	2	-0.156	0.029	1.225e-07
rs28986326	B	HLA-DQB1	2	0.134	0.051	0.009237
rs3117111	B	HLA-DQB1	2	0.066	0.03	0.02816
rs3129943	B	HLA-DQB1	2	-0.159	0.029	5.254e-08
rs2050191	B	HLA-DQB1	2	0.066	0.03	0.02682
rs2073044	B	HLA-DQB1	2	0.13	0.028	3.354e-06
rs2050190	B	HLA-DQB1	2	-0.129	0.027	2.556e-06
rs6913309	B	HLA-DQB1	2	0.094	0.027	0.0006007
rs3117109	B	HLA-DQB1	2	-0.294	0.041	1.891e-12
rs9268401	B	HLA-DQB1	2	0.161	0.03	6.868e-08
rs9268402	B	HLA-DQB1	2	0.125	0.024	3.146e-07
rs9268403	B	HLA-DQB1	2	0.163	0.03	5.732e-08
rs9268404	B	HLA-DQB1	2	0.16	0.03	9.878e-08
rs9268406	B	HLA-DQB1	2	0.159	0.03	1.157e-07
rs3129945	B	HLA-DQB1	2	-0.171	0.03	1.177e-08
rs9268425	B	HLA-DQB1	2	0.159	0.03	1.1e-07
rs9268428	B	HLA-DQB1	2	0.159	0.03	1.095e-07
rs9268429	B	HLA-DQB1	2	0.158	0.03	1.036e-07
rs12528797	B	HLA-DQB1	2	0.173	0.041	2.359e-05
rs7758215	B	HLA-DQB1	2	0.12	0.037	0.001376
rs2894252	B	HLA-DQB1	2	0.159	0.03	1.095e-07
rs9268431	B	HLA-DQB1	2	0.159	0.03	1.095e-07
rs2894253	B	HLA-DQB1	2	0.173	0.041	2.359e-05
rs2395153	B	HLA-DQB1	2	0.18	0.025	8.368e-13
rs9268432	B	HLA-DQB1	2	0.159	0.03	1.095e-07
rs2894254	B	HLA-DQB1	2	-0.295	0.041	1.494e-12
rs9268433	B	HLA-DQB1	2	0.116	0.031	0.0002366
rs72843270	B	HLA-DQB1	2	0.173	0.041	2.359e-05
rs9268435	B	HLA-DQB1	2	0.181	0.025	6.85e-13
rs9268439	B	HLA-DQB1	2	0.158	0.03	1.036e-07
rs1980495	B	HLA-DQB1	2	0.158	0.03	1.036e-07
rs28895023	B	HLA-DQB1	2	-0.147	0.051	0.004495
rs8180664	B	HLA-DQB1	2	0.159	0.03	1.095e-07
rs9268446	B	HLA-DQB1	2	0.159	0.03	1.095e-07
rs3117103	B	HLA-DQB1	2	-0.273	0.038	1.801e-12
rs9268454	B	HLA-DQB1	2	0.158	0.03	1.036e-07
rs28366186	B	HLA-DQB1	2	0.147	0.05	0.003101
rs9268455	B	HLA-DQB1	2	0.116	0.031	0.0002366
rs9268456	B	HLA-DQB1	2	0.158	0.03	1.036e-07
rs9268457	B	HLA-DQB1	2	0.158	0.03	1.036e-07
rs9268459	B	HLA-DQB1	2	0.158	0.03	1.036e-07
rs4373382	B	HLA-DQB1	2	0.155	0.024	2.115e-10
rs9268460	B	HLA-DQB1	2	0.156	0.024	2.048e-10
rs6930777	B	HLA-DQB1	2	0.164	0.041	6.337e-05
rs9268461	B	HLA-DQB1	2	0.159	0.03	1.095e-07
rs4424066	B	HLA-DQB1	2	0.153	0.024	4.038e-10
rs1555115	B	HLA-DQB1	2	0.115	0.038	0.002499
rs1555114	B	HLA-DQB1	2	0.106	0.037	0.004605
rs28362674	B	HLA-DQB1	2	0.106	0.037	0.004605
rs17202218	B	HLA-DQB1	2	0.105	0.038	0.005322
rs17202225	B	HLA-DQB1	2	0.115	0.038	0.002499
rs17208573	B	HLA-DQB1	2	0.106	0.037	0.004605
rs9268472	B	HLA-DQB1	2	0.153	0.024	4.038e-10
rs9268473	B	HLA-DQB1	2	0.153	0.024	4.038e-10
rs17208601	B	HLA-DQB1	2	0.111	0.038	0.003662
rs62402732	B	HLA-DQB1	2	0.115	0.038	0.002499
rs67512154	B	HLA-DQB1	2	0.117	0.038	0.00215
rs72843281	B	HLA-DQB1	2	0.115	0.038	0.002499
rs67927165	B	HLA-DQB1	2	0.117	0.038	0.00215
rs62402739	B	HLA-DQB1	2	0.115	0.038	0.002499
rs17423649	B	HLA-DQB1	2	0.115	0.038	0.002499
rs9268474	B	HLA-DQB1	2	0.16	0.03	1.039e-07
rs28366190	B	HLA-DQB1	2	0.147	0.05	0.003101
rs17208615	B	HLA-DQB1	2	0.115	0.038	0.002499
rs72843289	B	HLA-DQB1	2	0.108	0.037	0.003768
rs17202259	B	HLA-DQB1	2	0.117	0.038	0.002199
rs12529049	B	HLA-DQB1	2	0.117	0.038	0.00215
rs12529106	B	HLA-DQB1	2	0.108	0.037	0.004088
rs17208650	B	HLA-DQB1	2	0.117	0.038	0.00215
rs12525722	B	HLA-DQB1	2	0.106	0.038	0.00473
rs3129950	B	HLA-DQB1	2	-0.295	0.041	1.235e-12
rs9268475	B	HLA-DQB1	2	0.16	0.03	1.039e-07
rs3117099	B	HLA-DQB1	2	-0.181	0.029	1.141e-09
rs17423698	B	HLA-DQB1	2	0.117	0.038	0.00215
rs114386417	B	HLA-DQB1	2	0.117	0.038	0.002199
rs115303880	B	HLA-DQB1	2	0.106	0.037	0.004605
rs17495592	B	HLA-DQB1	2	0.106	0.037	0.004605
rs3117097	B	HLA-DQB1	2	-0.269	0.034	4.924e-15
rs67019312	B	HLA-DQB1	2	0.117	0.038	0.00215
rs1143259	B	HLA-DQB1	2	0.109	0.037	0.003779
rs62402754	B	HLA-DQB1	2	0.119	0.038	0.001598
rs16870123	B	HLA-DQB1	2	0.118	0.037	0.00175
rs115690055	B	HLA-DQB1	2	0.111	0.037	0.003015
rs17577980	B	HLA-DQB1	2	0.178	0.047	0.0001698
rs17423753	B	HLA-DQB1	2	0.108	0.037	0.004088
rs111682962	B	HLA-DQB1	2	0.108	0.037	0.004088
rs113485731	B	HLA-DQB1	2	0.117	0.038	0.002199
rs67722415	B	HLA-DQB1	2	0.108	0.037	0.004088
rs66987263	B	HLA-DQB1	2	0.117	0.038	0.00215
rs72847912	B	HLA-DQB1	2	0.118	0.038	0.001889
rs72847914	B	HLA-DQB1	2	0.117	0.038	0.00215
rs62402755	B	HLA-DQB1	2	0.117	0.038	0.002199
rs17208671	B	HLA-DQB1	2	0.134	0.031	1.401e-05
rs17202316	B	HLA-DQB1	2	0.115	0.038	0.002499
rs3817976	B	HLA-DQB1	2	0.115	0.038	0.002499
rs17208699	B	HLA-DQB1	2	0.115	0.038	0.002499
rs3817973	B	HLA-DQB1	2	0.154	0.024	3.953e-10
rs17202358	B	HLA-DQB1	2	0.117	0.038	0.002112
rs17202365	B	HLA-DQB1	2	0.116	0.038	0.002063
rs17202372	B	HLA-DQB1	2	0.118	0.038	0.001813
rs3817969	B	HLA-DQB1	2	0.106	0.037	0.004413
rs17208727	B	HLA-DQB1	2	0.117	0.038	0.002112
rs17208734	B	HLA-DQB1	2	0.117	0.038	0.002112
rs17208741	B	HLA-DQB1	2	0.117	0.038	0.002111
rs17202393	B	HLA-DQB1	2	0.117	0.038	0.002199
rs17202400	B	HLA-DQB1	2	0.117	0.038	0.002199
rs17208748	B	HLA-DQB1	2	0.115	0.038	0.002499
rs17208755	B	HLA-DQB1	2	0.117	0.038	0.002199
rs17202414	B	HLA-DQB1	2	0.117	0.038	0.002199
rs17202428	B	HLA-DQB1	2	0.115	0.038	0.002499
rs34507608	B	HLA-DQB1	2	0.118	0.038	0.001957
rs35624343	B	HLA-DQB1	2	0.106	0.038	0.00473
rs3129953	B	HLA-DQB1	2	-0.268	0.034	3.725e-15
rs114484311	B	HLA-DQB1	2	0.118	0.038	0.001957
rs34525489	B	HLA-DQB1	2	0.115	0.038	0.002499
rs35837993	B	HLA-DQB1	2	0.106	0.038	0.00473
rs115880030	B	HLA-DQB1	2	0.106	0.038	0.00473
rs114516436	B	HLA-DQB1	2	0.108	0.037	0.004088
rs68190545	B	HLA-DQB1	2	0.106	0.038	0.00473
rs72847932	B	HLA-DQB1	2	0.106	0.038	0.00473
rs67124304	B	HLA-DQB1	2	0.106	0.038	0.00473
rs72847934	B	HLA-DQB1	2	0.108	0.037	0.004088
rs67588283	B	HLA-DQB1	2	0.106	0.038	0.00473
rs72847937	B	HLA-DQB1	2	0.106	0.038	0.00473
rs67808421	B	HLA-DQB1	2	0.117	0.038	0.002199
rs72847940	B	HLA-DQB1	2	0.105	0.038	0.005322
rs41407045	B	HLA-DQB1	2	0.106	0.038	0.00473
rs2076534	B	HLA-DQB1	2	0.108	0.033	0.001241
rs41443753	B	HLA-DQB1	2	0.106	0.038	0.00473
rs41499544	B	HLA-DQB1	2	0.108	0.037	0.004088
rs41535850	B	HLA-DQB1	2	0.106	0.038	0.00473
rs41449245	B	HLA-DQB1	2	0.106	0.038	0.00473
rs41342846	B	HLA-DQB1	2	0.106	0.038	0.00473
rs41521946	B	HLA-DQB1	2	0.106	0.038	0.00473
rs28362677	B	HLA-DQB1	2	0.106	0.038	0.00473
rs28362678	B	HLA-DQB1	2	0.116	0.038	0.002222
rs17202435	B	HLA-DQB1	2	0.106	0.038	0.00473
rs12528939	B	HLA-DQB1	2	0.117	0.038	0.002199
rs1980493	B	HLA-DQB1	2	-0.268	0.034	4.934e-15
rs2076533	B	HLA-DQB1	2	0.154	0.024	3.369e-10
rs17202449	B	HLA-DQB1	2	0.147	0.05	0.003101
rs17202456	B	HLA-DQB1	2	0.115	0.038	0.002499
rs2076530	B	HLA-DQB1	2	0.16	0.024	5.915e-11
rs9268480	B	HLA-DQB1	2	0.159	0.03	1.095e-07
rs2076529	B	HLA-DQB1	2	0.153	0.024	4.038e-10
rs28366191	B	HLA-DQB1	2	0.147	0.05	0.003101
rs9268481	B	HLA-DQB1	2	0.159	0.03	1.095e-07
rs67603244	B	HLA-DQB1	2	0.137	0.035	8.824e-05
rs72847948	B	HLA-DQB1	2	0.158	0.041	0.0001262
rs62402759	B	HLA-DQB1	2	0.129	0.034	0.0001798
rs62404560	B	HLA-DQB1	2	0.129	0.034	0.0001809
rs113669229	B	HLA-DQB1	2	0.138	0.035	7.383e-05
rs4713523	B	HLA-DQB1	2	0.129	0.034	0.0001809
rs4713524	B	HLA-DQB1	2	0.129	0.034	0.0001809
rs4248166	B	HLA-DQB1	2	0.132	0.035	0.0001487
rs4959097	B	HLA-DQB1	2	0.129	0.034	0.0001809
rs3117116	B	HLA-DQB1	2	0.207	0.039	1.218e-07
rs2294884	B	HLA-DQB1	2	0.135	0.035	0.0001023
rs2294883	B	HLA-DQB1	2	0.129	0.034	0.0001809
rs2294882	B	HLA-DQB1	2	0.128	0.034	0.0002082
rs2294881	B	HLA-DQB1	2	0.128	0.034	0.000191
rs2294880	B	HLA-DQB1	2	0.151	0.03	3.941e-07
rs9268482	B	HLA-DQB1	2	0.159	0.03	1.095e-07
rs2294878	B	HLA-DQB1	2	0.179	0.024	3.317e-13
rs3817966	B	HLA-DQB1	2	0.151	0.029	2.946e-07
rs3817965	B	HLA-DQB1	2	0.131	0.034	0.0001474
rs3817963	B	HLA-DQB1	2	0.151	0.029	3.402e-07
rs3817962	B	HLA-DQB1	2	0.158	0.03	1.036e-07
rs3763304	B	HLA-DQB1	2	0.138	0.035	7.116e-05
rs3763306	B	HLA-DQB1	2	0.138	0.035	7.116e-05
rs4935352	B	HLA-DQB1	2	0.138	0.035	7.116e-05
rs2076525	B	HLA-DQB1	2	0.159	0.03	1.095e-07
rs2076523	B	HLA-DQB1	2	0.148	0.027	7.028e-08
rs2076522	B	HLA-DQB1	2	0.159	0.03	1.095e-07
rs3793127	B	HLA-DQB1	2	0.116	0.031	0.0002366
rs3806156	B	HLA-DQB1	2	0.148	0.027	7.028e-08
rs3806157	B	HLA-DQB1	2	0.155	0.028	2.209e-08
rs9268491	B	HLA-DQB1	2	0.159	0.03	1.072e-07
rs2395158	B	HLA-DQB1	2	-0.275	0.034	1.509e-15
rs3763307	B	HLA-DQB1	2	0.159	0.03	1.095e-07
rs9268493	B	HLA-DQB1	2	0.14	0.028	9.491e-07
rs9268494	B	HLA-DQB1	2	0.133	0.028	2.543e-06
rs9268496	B	HLA-DQB1	2	0.133	0.028	2.544e-06
rs9268497	B	HLA-DQB1	2	0.133	0.028	2.543e-06
rs9268499	B	HLA-DQB1	2	0.131	0.029	5.438e-06
rs3129959	B	HLA-DQB1	2	-0.277	0.034	9.463e-16
rs3763309	B	HLA-DQB1	2	0.116	0.031	0.0002366
rs3763311	B	HLA-DQB1	2	0.138	0.029	2.134e-06
rs3763312	B	HLA-DQB1	2	0.116	0.031	0.0002363
rs17208853	B	HLA-DQB1	2	0.177	0.043	4.907e-05
rs3763313	B	HLA-DQB1	2	0.093	0.031	0.003209
rs3763314	B	HLA-DQB1	2	0.17	0.025	1.847e-11
rs3763316	B	HLA-DQB1	2	0.159	0.03	1.031e-07
rs3763317	B	HLA-DQB1	2	0.126	0.025	3.939e-07
rs9268501	B	HLA-DQB1	2	0.173	0.025	8.044e-12
rs9268502	B	HLA-DQB1	2	0.173	0.025	8.044e-12
rs9268503	B	HLA-DQB1	2	0.173	0.025	8.044e-12
rs9268506	B	HLA-DQB1	2	0.173	0.025	7.29e-12
rs9268507	B	HLA-DQB1	2	0.173	0.025	7.892e-12
rs9268508	B	HLA-DQB1	2	0.173	0.025	8.044e-12
rs28732205	B	HLA-DQB1	2	0.091	0.031	0.003427
rs7773668	B	HLA-DQB1	2	-0.301	0.041	4.069e-13
rs9268513	B	HLA-DQB1	2	0.17	0.025	1.833e-11
rs5007266	B	HLA-DQB1	2	0.17	0.025	1.833e-11
rs5007265	B	HLA-DQB1	2	0.17	0.025	1.921e-11
rs5007264	B	HLA-DQB1	2	0.17	0.025	1.833e-11
rs5007263	B	HLA-DQB1	2	0.173	0.025	8.044e-12
rs5007262	B	HLA-DQB1	2	0.173	0.025	8.044e-12
rs5007261	B	HLA-DQB1	2	0.173	0.025	7.034e-12
rs5007260	B	HLA-DQB1	2	0.173	0.025	8.044e-12
rs5007259	B	HLA-DQB1	2	0.173	0.025	8.439e-12
rs5007258	B	HLA-DQB1	2	0.173	0.025	7.034e-12
rs9268515	B	HLA-DQB1	2	0.119	0.033	0.0003571
rs6906730	B	HLA-DQB1	2	0.173	0.025	7.034e-12
rs9268516	B	HLA-DQB1	2	0.159	0.029	8.587e-08
rs17208888	B	HLA-DQB1	2	0.175	0.047	0.0002068
rs17208902	B	HLA-DQB1	2	0.09	0.031	0.003834
rs6911383	B	HLA-DQB1	2	0.173	0.025	8.044e-12
rs9268517	B	HLA-DQB1	2	0.187	0.064	0.003411
rs6932810	B	HLA-DQB1	2	0.173	0.025	7.034e-12
rs3129963	B	HLA-DQB1	2	-0.274	0.032	4.59e-17
rs6932542	B	HLA-DQB1	2	0.173	0.025	8.439e-12
rs968155	B	HLA-DQB1	2	0.153	0.025	1.124e-09
rs4502931	B	HLA-DQB1	2	0.173	0.025	8.067e-12
rs9268518	B	HLA-DQB1	2	0.173	0.025	8.067e-12
rs3129965	B	HLA-DQB1	2	-0.274	0.032	4.59e-17
rs9268520	B	HLA-DQB1	2	0.173	0.025	8.067e-12
rs9469108	B	HLA-DQB1	2	0.084	0.031	0.007303
rs6918317	B	HLA-DQB1	2	0.19	0.025	5.455e-14
rs3129966	B	HLA-DQB1	2	-0.304	0.041	2.343e-13
rs7759742	B	HLA-DQB1	2	0.183	0.025	2.977e-13
rs3129969	B	HLA-DQB1	2	-0.29	0.033	1.55e-17
rs9268528	B	HLA-DQB1	2	0.17	0.028	1.382e-09
rs4959028	B	HLA-DQB1	2	0.143	0.05	0.004054
rs6930571	B	HLA-DQB1	2	-0.292	0.033	8.387e-18
rs9268530	B	HLA-DQB1	2	-0.289	0.033	1.288e-17
rs9268531	B	HLA-DQB1	2	-0.289	0.033	1.288e-17
rs9268532	B	HLA-DQB1	2	-0.289	0.033	1.288e-17
rs9268534	B	HLA-DQB1	2	-0.289	0.033	1.288e-17
rs6908065	B	HLA-DQB1	2	-0.289	0.033	1.288e-17
rs6908056	B	HLA-DQB1	2	-0.289	0.033	1.288e-17
rs6930933	B	HLA-DQB1	2	-0.289	0.033	1.288e-17
rs3135382	B	HLA-DQB1	2	-0.289	0.033	1.288e-17
rs2001100	B	HLA-DQB1	2	-0.289	0.033	1.288e-17
rs2001099	B	HLA-DQB1	2	-0.269	0.033	1.28e-15
rs2001098	B	HLA-DQB1	2	-0.289	0.033	1.288e-17
rs2001097	B	HLA-DQB1	2	-0.289	0.033	1.288e-17
rs2395159	B	HLA-DQB1	2	-0.289	0.033	1.288e-17
rs2227138	B	HLA-DQB1	2	-0.3	0.036	1.627e-16
rs9268541	B	HLA-DQB1	2	0.198	0.05	8.883e-05
rs3135380	B	HLA-DQB1	2	-0.289	0.033	1.288e-17
rs9268542	B	HLA-DQB1	2	0.185	0.027	2.134e-11
rs9268543	B	HLA-DQB1	2	0.118	0.034	0.0004805
rs72847996	B	HLA-DQB1	2	0.174	0.043	5.706e-05
rs3135379	B	HLA-DQB1	2	-0.289	0.033	1.288e-17
rs3135378	B	HLA-DQB1	2	-0.289	0.033	1.288e-17
rs3135377	B	HLA-DQB1	2	0.064	0.03	0.03544
rs9268544	B	HLA-DQB1	2	0.185	0.027	2.134e-11
rs3135376	B	HLA-DQB1	2	-0.289	0.033	1.288e-17
rs3135375	B	HLA-DQB1	2	-0.289	0.033	1.288e-17
rs55890913	B	HLA-DQB1	2	0.174	0.043	5.078e-05
rs3135374	B	HLA-DQB1	2	-0.289	0.033	1.288e-17
rs3135373	B	HLA-DQB1	2	-0.289	0.033	1.288e-17
rs9268545	B	HLA-DQB1	2	0.185	0.027	2.134e-11
rs3135372	B	HLA-DQB1	2	-0.289	0.033	1.288e-17
rs2187820	B	HLA-DQB1	2	-0.289	0.033	1.288e-17
rs2157336	B	HLA-DQB1	2	-0.289	0.033	1.288e-17
rs2187819	B	HLA-DQB1	2	-0.289	0.033	1.288e-17
rs3135371	B	HLA-DQB1	2	-0.3	0.036	1.614e-16
rs3135370	B	HLA-DQB1	2	-0.289	0.033	1.288e-17
rs9268556	B	HLA-DQB1	2	0.185	0.027	2.137e-11
rs3135369	B	HLA-DQB1	2	-0.177	0.028	7.11e-10
rs3135368	B	HLA-DQB1	2	-0.289	0.033	1.288e-17
rs2395160	B	HLA-DQB1	2	-0.304	0.041	2.343e-13
rs2395161	B	HLA-DQB1	2	-0.289	0.033	1.288e-17
rs2395162	B	HLA-DQB1	2	-0.289	0.033	1.288e-17
rs2395163	B	HLA-DQB1	2	0.126	0.031	5.679e-05
rs2395164	B	HLA-DQB1	2	-0.289	0.033	1.288e-17
rs2395165	B	HLA-DQB1	2	0.064	0.03	0.03545
rs2395167	B	HLA-DQB1	2	-0.289	0.033	1.288e-17
rs9461744	B	HLA-DQB1	2	0.229	0.097	0.01806
rs2213580	B	HLA-DQB1	2	-0.289	0.033	1.288e-17
rs3135366	B	HLA-DQB1	2	-0.291	0.033	7.751e-18
rs3135365	B	HLA-DQB1	2	0.09	0.031	0.00346
rs9268557	B	HLA-DQB1	2	0.209	0.024	1.151e-17
rs12524667	B	HLA-DQB1	2	0.177	0.043	4.678e-05
rs3135364	B	HLA-DQB1	2	-0.306	0.031	1.189e-22
rs3135363	B	HLA-DQB1	2	-0.147	0.028	2.918e-07
rs34330585	B	HLA-DQB1	2	0.177	0.042	2.548e-05
rs3135358	B	HLA-DQB1	2	-0.292	0.033	4.913e-18
rs541986750	B	HLA-DQB1	2	-0.278	0.032	4.187e-17
rs3135356	B	HLA-DQB1	2	-0.293	0.033	3.023e-18
rs28895026	B	HLA-DQB1	2	0.084	0.031	0.007259
rs34989128	B	HLA-DQB1	2	0.176	0.042	2.603e-05
rs35875335	B	HLA-DQB1	2	0.176	0.042	2.603e-05
rs3135353	B	HLA-DQB1	2	-0.306	0.036	2.638e-17
rs3135352	B	HLA-DQB1	2	0.231	0.04	1.338e-08
rs3135351	B	HLA-DQB1	2	-0.292	0.033	4.115e-18
rs3135350	B	HLA-DQB1	2	0.23	0.04	1.638e-08
rs9296027	B	HLA-DQB1	2	0.101	0.036	0.005543
rs9469109	B	HLA-DQB1	2	0.101	0.036	0.005643
rs3129971	B	HLA-DQB1	2	0.231	0.04	1.372e-08
rs28366195	B	HLA-DQB1	2	0.151	0.055	0.006512
rs3129842	B	HLA-DQB1	2	-0.277	0.032	3.623e-17
rs9501622	B	HLA-DQB1	2	0.098	0.036	0.006814
rs2395170	B	HLA-DQB1	2	-0.252	0.032	1.435e-14
rs2395171	B	HLA-DQB1	2	-0.278	0.032	2.922e-17
rs3135345	B	HLA-DQB1	2	-0.293	0.033	3.023e-18
rs732162	B	HLA-DQB1	2	-0.101	0.027	0.0001473
rs3135344	B	HLA-DQB1	2	0.085	0.032	0.007506
rs73404904	B	HLA-DQB1	2	0.256	0.087	0.003331
rs2187818	B	HLA-DQB1	2	0.177	0.027	1.762e-10
rs9268576	B	HLA-DQB1	2	0.192	0.058	0.0008979
rs2105902	B	HLA-DQB1	2	-0.306	0.036	2.638e-17
rs3129843	B	HLA-DQB1	2	-0.316	0.041	2.654e-14
rs3129844	B	HLA-DQB1	2	-0.109	0.028	9.339e-05
rs9268579	B	HLA-DQB1	2	0.177	0.027	1.762e-10
rs3129846	B	HLA-DQB1	2	-0.106	0.028	0.0001334
rs3129847	B	HLA-DQB1	2	-0.109	0.028	9.339e-05
rs3135342	B	HLA-DQB1	2	-0.11	0.028	9.229e-05
rs3129848	B	HLA-DQB1	2	-0.109	0.028	9.339e-05
rs9268583	B	HLA-DQB1	2	0.177	0.027	1.762e-10
rs3129849	B	HLA-DQB1	2	0.214	0.033	1.095e-10
rs9268585	B	HLA-DQB1	2	0.177	0.027	1.762e-10
rs4959100	B	HLA-DQB1	2	0.096	0.037	0.01006
rs17202717	B	HLA-DQB1	2	0.179	0.042	1.873e-05
rs9268589	B	HLA-DQB1	2	0.18	0.028	1.101e-10
rs9469110	B	HLA-DQB1	2	0.096	0.037	0.01006
rs3129853	B	HLA-DQB1	2	-0.109	0.028	9.339e-05
rs7756262	B	HLA-DQB1	2	0.18	0.028	1.101e-10
rs3135341	B	HLA-DQB1	2	0.214	0.033	1.095e-10
rs3129854	B	HLA-DQB1	2	0.062	0.026	0.01941
rs3129855	B	HLA-DQB1	2	-0.316	0.041	2.654e-14
rs4348358	B	HLA-DQB1	2	0.18	0.028	1.101e-10
rs4988820	B	HLA-DQB1	2	-0.109	0.028	9.339e-05
rs4504509	B	HLA-DQB1	2	0.214	0.033	1.095e-10
rs4321864	B	HLA-DQB1	2	0.151	0.029	3.406e-07
rs28766596	B	HLA-DQB1	2	0.256	0.087	0.003331
rs3135339	B	HLA-DQB1	2	-0.109	0.028	9.339e-05
rs3129856	B	HLA-DQB1	2	-0.316	0.041	2.654e-14
rs9268605	B	HLA-DQB1	2	0.18	0.028	1.101e-10
rs2395172	B	HLA-DQB1	2	-0.109	0.028	9.339e-05
rs9268606	B	HLA-DQB1	2	0.18	0.028	1.101e-10
rs984778	B	HLA-DQB1	2	0.062	0.026	0.01941
rs7762370	B	HLA-DQB1	2	-0.145	0.055	0.008263
rs9501626	B	HLA-DQB1	2	0.096	0.037	0.01006
rs3129858	B	HLA-DQB1	2	-0.109	0.028	9.339e-05
rs3129859	B	HLA-DQB1	2	-0.087	0.027	0.001247
rs17496307	B	HLA-DQB1	2	0.179	0.042	1.873e-05
rs3129860	B	HLA-DQB1	2	0.236	0.04	4.928e-09
rs3135338	B	HLA-DQB1	2	0.062	0.026	0.01941
rs9268609	B	HLA-DQB1	2	0.18	0.028	1.101e-10
rs9268610	B	HLA-DQB1	2	0.18	0.028	1.101e-10
rs7356880	B	HLA-DQB1	2	-0.145	0.055	0.008263
rs3129861	B	HLA-DQB1	2	-0.306	0.036	2.638e-17
rs3135337	B	HLA-DQB1	2	-0.109	0.028	9.339e-05
rs60365717	B	HLA-DQB1	2	0.256	0.087	0.003331
rs3135336	B	HLA-DQB1	2	0.062	0.026	0.01941
rs3135335	B	HLA-DQB1	2	0.062	0.026	0.01941
rs7753264	B	HLA-DQB1	2	0.18	0.028	1.101e-10
rs7773756	B	HLA-DQB1	2	0.18	0.028	1.101e-10
rs3135334	B	HLA-DQB1	2	0.214	0.033	1.095e-10
rs2027856	B	HLA-DQB1	2	0.096	0.037	0.01006
rs9268614	B	HLA-DQB1	2	0.138	0.031	9.867e-06
rs9268615	B	HLA-DQB1	2	0.179	0.027	9.916e-11
rs3135398	B	HLA-DQB1	2	-0.109	0.028	9.339e-05
rs3135397	B	HLA-DQB1	2	0.062	0.026	0.01941
rs3129865	B	HLA-DQB1	2	0.236	0.04	4.928e-09
rs3129866	B	HLA-DQB1	2	0.062	0.026	0.01941
rs4612206	B	HLA-DQB1	2	0.18	0.028	1.101e-10
rs5000563	B	HLA-DQB1	2	-0.109	0.028	9.339e-05
rs3135396	B	HLA-DQB1	2	-0.109	0.028	9.339e-05
rs3129867	B	HLA-DQB1	2	0.088	0.027	0.0009858
rs3129868	B	HLA-DQB1	2	0.236	0.04	4.928e-09
rs2395173	B	HLA-DQB1	2	0.062	0.026	0.01941
rs2395174	B	HLA-DQB1	2	-0.109	0.028	0.0001024
rs2395175	B	HLA-DQB1	2	0.125	0.034	0.0002162
rs9268626	B	HLA-DQB1	2	0.142	0.063	0.02339
rs2395177	B	HLA-DQB1	2	-0.109	0.028	0.0001024
rs3135395	B	HLA-DQB1	2	0.062	0.026	0.01941
rs2395178	B	HLA-DQB1	2	0.062	0.026	0.01941
rs3129869	B	HLA-DQB1	2	0.062	0.026	0.01941
rs9268627	B	HLA-DQB1	2	0.138	0.031	9.867e-06
rs9268628	B	HLA-DQB1	2	0.107	0.035	0.002507
rs113273903	B	HLA-DQB1	2	0.256	0.087	0.003331
rs3129871	B	HLA-DQB1	2	0.08	0.027	0.002505
rs9268632	B	HLA-DQB1	2	-0.109	0.028	0.0001023
rs9268633	B	HLA-DQB1	2	0.214	0.033	1.095e-10
rs9268634	B	HLA-DQB1	2	0.18	0.028	1.238e-10
rs9268635	B	HLA-DQB1	2	0.231	0.04	1.384e-08
rs3129872	B	HLA-DQB1	2	-0.11	0.028	8.951e-05
rs2395179	B	HLA-DQB1	2	-0.106	0.028	0.0001462
rs6926336	B	HLA-DQB1	2	0.256	0.087	0.003331
rs2395181	B	HLA-DQB1	2	-0.106	0.028	0.0001462
rs3129873	B	HLA-DQB1	2	-0.109	0.028	0.0001023
rs3129875	B	HLA-DQB1	2	-0.106	0.028	0.0001336
rs14004	B	HLA-DQB1	2	0.173	0.027	2.132e-10
rs3129876	B	HLA-DQB1	2	-0.114	0.028	4.658e-05
rs9268644	B	HLA-DQB1	2	0.247	0.029	2.499e-17
rs73407187	B	HLA-DQB1	2	0.256	0.087	0.003331
rs3135394	B	HLA-DQB1	2	-0.314	0.041	4.032e-14
rs9268645	B	HLA-DQB1	2	0.18	0.028	1.238e-10
rs3129877	B	HLA-DQB1	2	-0.11	0.028	7.697e-05
rs3129878	B	HLA-DQB1	2	-0.106	0.028	0.000133
rs3135393	B	HLA-DQB1	2	-0.279	0.033	1.035e-16
rs3135392	B	HLA-DQB1	2	-0.084	0.025	0.00101
rs6926374	B	HLA-DQB1	2	0.216	0.027	2.611e-15
rs3129881	B	HLA-DQB1	2	-0.11	0.028	9.719e-05
rs9268657	B	HLA-DQB1	2	0.176	0.028	2.318e-10
rs17496549	B	HLA-DQB1	2	0.182	0.042	1.489e-05
rs6931646	B	HLA-DQB1	2	0.216	0.027	2.611e-15
rs6911419	B	HLA-DQB1	2	0.217	0.027	2.176e-15
rs6911777	B	HLA-DQB1	2	0.119	0.047	0.01152
rs16822616	B	HLA-DQB1	2	0.182	0.042	1.489e-05
rs3129883	B	HLA-DQB1	2	0.128	0.029	1.449e-05
rs3129884	B	HLA-DQB1	2	-0.265	0.032	9.05e-16
rs3129885	B	HLA-DQB1	2	-0.265	0.032	9.05e-16
rs3129886	B	HLA-DQB1	2	0.128	0.029	1.449e-05
rs3129887	B	HLA-DQB1	2	-0.253	0.033	5.582e-14
rs9268658	B	HLA-DQB1	2	0.216	0.027	2.611e-15
rs9268659	B	HLA-DQB1	2	0.258	0.025	2.374e-24
rs3135391	B	HLA-DQB1	2	0.231	0.04	1.384e-08
rs8084	B	HLA-DQB1	2	0.258	0.025	2.374e-24
rs2239806	B	HLA-DQB1	2	-0.265	0.032	9.05e-16
rs2239805	B	HLA-DQB1	2	-0.28	0.033	1.085e-16
rs2239804	B	HLA-DQB1	2	0.216	0.027	2.611e-15
rs7192	B	HLA-DQB1	2	0.233	0.026	4.097e-19
rs3129888	B	HLA-DQB1	2	0.087	0.033	0.008747
rs2239803	B	HLA-DQB1	2	0.217	0.027	9.706e-16
rs2239802	B	HLA-DQB1	2	0.099	0.032	0.002272
rs3135390	B	HLA-DQB1	2	0.087	0.033	0.008747
rs4935354	B	HLA-DQB1	2	0.233	0.026	4.097e-19
rs7194	B	HLA-DQB1	2	0.233	0.026	4.097e-19
rs7195	B	HLA-DQB1	2	0.233	0.026	4.097e-19
rs1131541	B	HLA-DQB1	2	-0.265	0.032	9.05e-16
rs7196	B	HLA-DQB1	2	0.099	0.032	0.002272
rs7197	B	HLA-DQB1	2	0.137	0.035	8.423e-05
rs1051336	B	HLA-DQB1	2	-0.265	0.032	9.05e-16
rs1041885	B	HLA-DQB1	2	-0.265	0.032	9.05e-16
rs3135388	B	HLA-DQB1	2	0.231	0.04	1.384e-08
rs2213586	B	HLA-DQB1	2	0.233	0.026	4.097e-19
rs2213585	B	HLA-DQB1	2	0.233	0.026	4.097e-19
rs2213584	B	HLA-DQB1	2	0.233	0.026	4.097e-19
rs2395182	B	HLA-DQB1	2	0.099	0.032	0.002272
rs2227139	B	HLA-DQB1	2	0.233	0.026	4.097e-19
rs3129889	B	HLA-DQB1	2	0.231	0.04	1.384e-08
rs3763327	B	HLA-DQB1	2	0.233	0.026	4.097e-19
rs9268668	B	HLA-DQB1	2	0.237	0.026	1.464e-19
rs3129890	B	HLA-DQB1	2	-0.127	0.029	9.611e-06
rs9268670	B	HLA-DQB1	2	0.225	0.026	5.141e-18
rs9268671	B	HLA-DQB1	2	0.199	0.026	3.532e-14
rs7382085	B	HLA-DQB1	2	0.108	0.032	0.0008338
rs9268673	B	HLA-DQB1	2	0.224	0.028	3.061e-15
rs7382354	B	HLA-DQB1	2	0.108	0.032	0.0007992
rs3129891	B	HLA-DQB1	2	-0.223	0.03	3.044e-13
rs3135387	B	HLA-DQB1	2	0.097	0.033	0.003387
rs9268681	B	HLA-DQB1	2	0.223	0.028	3.994e-15
rs2395183	B	HLA-DQB1	2	-0.241	0.032	1.798e-13
rs3135385	B	HLA-DQB1	2	0.109	0.032	0.0007578
rs6937545	B	HLA-DQB1	2	0.288	0.027	5.94e-26
rs12524661	B	HLA-DQB1	2	0.173	0.054	0.001444
rs111359823	B	HLA-DQB1	2	0.181	0.043	2.431e-05
rs7754768	B	HLA-DQB1	2	0.226	0.026	4.014e-18
rs7775108	B	HLA-DQB1	2	0.226	0.026	4.014e-18
rs3129897	B	HLA-DQB1	2	-0.312	0.036	1.376e-17
rs6457590	B	HLA-DQB1	2	0.095	0.046	0.0386
rs9268807	B	HLA-DQB1	2	0.221	0.038	9.718e-09
rs9268813	B	HLA-DQB1	2	-0.317	0.041	2.474e-14
rs7763262	B	HLA-DQB1	2	0.288	0.027	5.94e-26
rs7763411	B	HLA-DQB1	2	-0.317	0.041	2.388e-14
rs7743662	B	HLA-DQB1	2	0.222	0.028	5.469e-15
rs35302878	B	HLA-DQB1	2	0.186	0.043	1.69e-05
rs4632888	B	HLA-DQB1	2	0.177	0.054	0.001046
rs76724891	B	HLA-DQB1	2	0.186	0.043	1.69e-05
rs28732227	B	HLA-DQB1	2	-0.137	0.053	0.009767
rs9268831	B	HLA-DQB1	2	0.295	0.029	2.581e-23
rs9268832	B	HLA-DQB1	2	0.23	0.026	1.234e-18
rs9268833	B	HLA-DQB1	2	0.187	0.031	1.38e-09
rs9268835	B	HLA-DQB1	2	0.187	0.031	1.39e-09
rs17202787	B	HLA-DQB1	2	0.16	0.05	0.001471
rs9268838	B	HLA-DQB1	2	0.186	0.03	1.525e-09
rs9268839	B	HLA-DQB1	2	0.162	0.025	2.386e-10
rs6940063	B	HLA-DQB1	2	-0.293	0.032	4.198e-19
rs9791280	B	HLA-DQB1	2	0.215	0.042	2.69e-07
rs72843939	B	HLA-DQB1	2	0.183	0.043	2.545e-05
rs9268851	B	HLA-DQB1	2	0.233	0.04	5.018e-09
rs9268852	B	HLA-DQB1	2	-0.074	0.032	0.02042
rs9268853	B	HLA-DQB1	2	0.12	0.031	0.000128
rs12527323	B	HLA-DQB1	2	0.214	0.042	3.328e-07
rs9268856	B	HLA-DQB1	2	-0.161	0.028	1.666e-08
rs9268858	B	HLA-DQB1	2	0.12	0.031	0.000128
rs9268861	B	HLA-DQB1	2	-0.175	0.031	2.844e-08
rs9268862	B	HLA-DQB1	2	-0.161	0.028	1.666e-08
rs13193827	B	HLA-DQB1	2	0.215	0.042	2.629e-07
rs4428528	B	HLA-DQB1	2	-0.16	0.028	1.846e-08
rs7766843	B	HLA-DQB1	2	-0.161	0.028	1.731e-08
rs7766854	B	HLA-DQB1	2	-0.161	0.028	1.725e-08
rs7746922	B	HLA-DQB1	2	-0.168	0.027	8.507e-10
rs7747521	B	HLA-DQB1	2	-0.161	0.028	1.666e-08
rs7767493	B	HLA-DQB1	2	-0.161	0.028	1.666e-08
rs9268877	B	HLA-DQB1	2	-0.075	0.032	0.01921
rs35458464	B	HLA-DQB1	2	0.215	0.041	2.471e-07
rs9268878	B	HLA-DQB1	2	-0.161	0.028	1.666e-08
rs9268885	B	HLA-DQB1	2	-0.161	0.028	1.666e-08
rs9268909	B	HLA-DQB1	2	0.157	0.063	0.01293
rs9268911	B	HLA-DQB1	2	-0.161	0.028	1.666e-08
rs2395184	B	HLA-DQB1	2	-0.276	0.034	1.524e-15
rs28377518	B	HLA-DQB1	2	0.215	0.041	2.471e-07
rs9268923	B	HLA-DQB1	2	0.12	0.031	0.000128
rs9268925	B	HLA-DQB1	2	0.225	0.04	3.051e-08
rs9268927	B	HLA-DQB1	2	0.233	0.04	5.018e-09
rs113585425	B	HLA-DQB1	2	0.183	0.043	2.355e-05
rs2395185	B	HLA-DQB1	2	0.12	0.031	0.000128
rs9268969	B	HLA-DQB1	2	0.12	0.031	0.000128
rs17202892	B	HLA-DQB1	2	0.215	0.041	2.471e-07
rs9268976	B	HLA-DQB1	2	-0.161	0.028	1.666e-08
rs9268977	B	HLA-DQB1	2	-0.161	0.028	1.666e-08
rs9268978	B	HLA-DQB1	2	0.233	0.04	5.018e-09
rs9268979	B	HLA-DQB1	2	-0.075	0.032	0.01921
rs9268980	B	HLA-DQB1	2	-0.161	0.028	1.666e-08
rs9368726	B	HLA-DQB1	2	0.12	0.031	0.000128
rs9269043	B	HLA-DQB1	2	-0.161	0.028	1.666e-08
rs9405108	B	HLA-DQB1	2	0.12	0.031	0.000128
rs9269047	B	HLA-DQB1	2	0.233	0.04	5.018e-09
rs9269056	B	HLA-DQB1	2	0.062	0.029	0.03596
rs2157338	B	HLA-DQB1	2	-0.161	0.028	1.666e-08
rs2187823	B	HLA-DQB1	2	-0.166	0.029	8.696e-09
rs67209722	B	HLA-DQB1	2	0.215	0.041	2.471e-07
rs9286790	B	HLA-DQB1	2	0.119	0.031	0.0001417
rs5026743	B	HLA-DQB1	2	-0.075	0.032	0.01914
rs35954087	B	HLA-DQB1	2	0.215	0.041	2.471e-07
rs67970757	B	HLA-DQB1	2	0.215	0.041	2.471e-07
rs9269080	B	HLA-DQB1	2	-0.075	0.032	0.01921
rs9269081	B	HLA-DQB1	2	0.06	0.029	0.04009
rs13217979	B	HLA-DQB1	2	0.215	0.041	2.471e-07
rs13191565	B	HLA-DQB1	2	0.215	0.041	2.469e-07
rs34442410	B	HLA-DQB1	2	0.215	0.042	3.489e-07
rs13211921	B	HLA-DQB1	2	0.163	0.025	1.922e-10
rs9378264	B	HLA-DQB1	2	0.163	0.025	1.922e-10
rs12194148	B	HLA-DQB1	2	0.163	0.025	1.922e-10
rs12195582	B	HLA-DQB1	2	0.163	0.025	1.864e-10
rs28895257	B	HLA-DQB1	2	0.163	0.025	1.907e-10
rs17209887	B	HLA-DQB1	2	0.163	0.025	2.243e-10
rs17203514	B	HLA-DQB1	2	0.163	0.025	2.243e-10
rs17203521	B	HLA-DQB1	2	0.215	0.041	2.533e-07
rs17203619	B	HLA-DQB1	2	0.162	0.025	2.566e-10
rs29001620	B	HLA-DQB1	2	0.163	0.025	1.922e-10
rs9394098	B	HLA-DQB1	2	0.163	0.025	1.922e-10
rs9394099	B	HLA-DQB1	2	0.163	0.025	1.927e-10
rs13194770	B	HLA-DQB1	2	0.164	0.026	1.754e-10
rs115549271	B	HLA-DQB1	2	-0.224	0.033	1.094e-11
rs527369852	B	HLA-DQB1	2	0.091	0.029	0.002155
rs111266158	B	HLA-DQB1	2	0.214	0.042	3.153e-07
rs9269256	B	HLA-DQB1	2	0.196	0.039	5.098e-07
rs115003145	B	HLA-DQB1	2	0.199	0.039	3.439e-07
rs78633917	B	HLA-DQB1	2	-0.221	0.033	5.927e-11
rs62405587	B	HLA-DQB1	2	0.19	0.038	8.459e-07
rs72851102	B	HLA-DQB1	2	0.182	0.027	3.408e-11
rs72853949	B	HLA-DQB1	2	-0.081	0.026	0.002092
rs62405593	B	HLA-DQB1	2	0.189	0.038	8.082e-07
rs71534541	B	HLA-DQB1	2	0.229	0.039	4.443e-09
rs72844104	B	HLA-DQB1	2	0.19	0.038	7.83e-07
rs78274956	B	HLA-DQB1	2	-0.07	0.026	0.007706
rs116312062	B	HLA-DQB1	2	-0.291	0.04	1.133e-12
rs111544474	B	HLA-DQB1	2	0.216	0.042	3.332e-07
rs113894541	B	HLA-DQB1	2	0.222	0.042	1.238e-07
HLA_DRB1_01	B	HLA-DQB1	2	0.216	0.042	2.969e-07
HLA_DRB1_03	B	HLA-DQB1	2	-0.315	0.038	3.185e-16
HLA_DRB1_03.01	B	HLA-DQB1	2	-0.32	0.038	3.033e-16
HLA_DRB1_04	B	HLA-DQB1	2	0.166	0.035	2.667e-06
HLA_DRB1_11	B	HLA-DQB1	2	0.147	0.05	0.003043
HLA_DRB1_11.01	B	HLA-DQB1	2	0.129	0.064	0.043
HLA_DRB1_13	B	HLA-DQB1	2	-0.168	0.043	9.172e-05
HLA_DRB1_13.01	B	HLA-DQB1	2	-0.265	0.058	6.107e-06
HLA_DRB1_15	B	HLA-DQB1	2	-0.236	0.038	1.041e-09
HLA_DRB1_15.01	B	HLA-DQB1	2	-0.231	0.04	1.434e-08
rs35522883	B	HLA-DQB1	2	0.21	0.042	6.026e-07
rs113647600	B	HLA-DQB1	2	0.22	0.042	1.645e-07
rs114335056	B	HLA-DQB1	2	0.156	0.034	5.077e-06
rs114258010	B	HLA-DQB1	2	0.186	0.049	0.0001417
rs34855541	B	HLA-DQB1	2	0.159	0.034	3.729e-06
rs79966773	B	HLA-DQB1	2	-0.147	0.028	1.332e-07
rs28366298	B	HLA-DQB1	2	0.122	0.032	0.0001386
rs28366303	B	HLA-DQB1	2	0.123	0.032	0.0001231
rs28366312	B	HLA-DQB1	2	0.125	0.032	9.56e-05
rs28366313	B	HLA-DQB1	2	0.125	0.032	9.502e-05
rs28366314	B	HLA-DQB1	2	0.125	0.032	0.0001011
rs9270588	B	HLA-DQB1	2	-0.086	0.026	0.000892
rs35265698	B	HLA-DQB1	2	0.159	0.034	3.353e-06
rs35139284	B	HLA-DQB1	2	0.196	0.026	9.43e-14
rs9270589	B	HLA-DQB1	2	-0.069	0.025	0.005969
rs9270593	B	HLA-DQB1	2	-0.069	0.025	0.005969
rs34350244	B	HLA-DQB1	2	0.159	0.034	3.381e-06
rs28366320	B	HLA-DQB1	2	0.173	0.025	1.406e-11
rs34553045	B	HLA-DQB1	2	0.159	0.034	3.352e-06
rs9270596	B	HLA-DQB1	2	0.236	0.04	3.11e-09
rs9270600	B	HLA-DQB1	2	-0.153	0.033	3.325e-06
rs9270623	B	HLA-DQB1	2	-0.15	0.033	5.343e-06
rs9270656	B	HLA-DQB1	2	0.201	0.039	2.476e-07
rs9270662	B	HLA-DQB1	2	-0.153	0.033	3.405e-06
rs9270665	B	HLA-DQB1	2	-0.153	0.033	3.418e-06
rs9270700	B	HLA-DQB1	2	0.201	0.039	2.631e-07
rs28510673	B	HLA-DQB1	2	0.215	0.042	3.283e-07
rs28567460	B	HLA-DQB1	2	0.215	0.042	3.283e-07
rs28605404	B	HLA-DQB1	2	0.216	0.042	2.729e-07
rs477515	B	HLA-DQB1	2	0.16	0.032	4.853e-07
rs476775	B	HLA-DQB1	2	-0.094	0.025	0.0001897
rs9270815	B	HLA-DQB1	2	0.201	0.039	2.63e-07
rs116763083	B	HLA-DQB1	2	0.159	0.077	0.03879
rs13191764	B	HLA-DQB1	2	0.446	0.066	2.895e-11
rs2516049	B	HLA-DQB1	2	0.159	0.032	5.236e-07
rs2647062	B	HLA-DQB1	2	0.159	0.034	3.564e-06
rs28383180	B	HLA-DQB1	2	0.159	0.032	5.409e-07
rs9270869	B	HLA-DQB1	2	-0.094	0.025	0.000202
rs144453041	B	HLA-DQB1	2	0.446	0.067	3.509e-11
rs601945	B	HLA-DQB1	2	0.155	0.034	7.095e-06
rs602457	B	HLA-DQB1	2	0.16	0.034	3.53e-06
rs75324027	B	HLA-DQB1	2	-0.183	0.032	1.058e-08
rs614348	B	HLA-DQB1	2	0.058	0.028	0.03772
rs72850021	B	HLA-DQB1	2	0.216	0.042	2.729e-07
rs9270984	B	HLA-DQB1	2	0.196	0.039	5.107e-07
rs9270986	B	HLA-DQB1	2	0.196	0.039	5.107e-07
rs9270994	B	HLA-DQB1	2	0.199	0.039	3.773e-07
rs9270997	B	HLA-DQB1	2	0.201	0.039	2.691e-07
rs617058	B	HLA-DQB1	2	-0.182	0.032	1.389e-08
rs28383201	B	HLA-DQB1	2	0.064	0.028	0.02367
rs9271055	B	HLA-DQB1	2	0.203	0.039	1.928e-07
rs9271056	B	HLA-DQB1	2	0.203	0.039	1.928e-07
rs113742050	B	HLA-DQB1	2	0.139	0.054	0.009747
rs9271061	B	HLA-DQB1	2	0.206	0.038	9.346e-08
rs9271062	B	HLA-DQB1	2	0.206	0.038	9.346e-08
rs9271065	B	HLA-DQB1	2	0.241	0.039	9.989e-10
rs9271069	B	HLA-DQB1	2	0.242	0.039	7.266e-10
rs9461776	B	HLA-DQB1	2	0.159	0.049	0.001337
rs36233212	B	HLA-DQB1	2	0.216	0.042	2.729e-07
rs643889	B	HLA-DQB1	2	0.062	0.028	0.02591
rs482205	B	HLA-DQB1	2	0.062	0.028	0.02597
rs482162	B	HLA-DQB1	2	0.062	0.028	0.026
rs482044	B	HLA-DQB1	2	0.125	0.026	2.368e-06
rs9271080	B	HLA-DQB1	2	0.201	0.039	2.635e-07
rs34811813	B	HLA-DQB1	2	0.216	0.042	2.759e-07
rs77632534	B	HLA-DQB1	2	0.216	0.042	2.759e-07
rs36202959	B	HLA-DQB1	2	0.216	0.042	2.759e-07
rs35515288	B	HLA-DQB1	2	0.216	0.042	2.729e-07
rs36202958	B	HLA-DQB1	2	0.216	0.042	2.729e-07
rs35899011	B	HLA-DQB1	2	0.216	0.042	2.729e-07
rs660895	B	HLA-DQB1	2	0.171	0.033	2.491e-07
rs9271147	B	HLA-DQB1	2	0.189	0.039	1.264e-06
rs36233210	B	HLA-DQB1	2	0.217	0.042	2.711e-07
rs9271155	B	HLA-DQB1	2	0.2	0.039	3.082e-07
rs36097962	B	HLA-DQB1	2	0.216	0.042	2.729e-07
rs535777	B	HLA-DQB1	2	-0.316	0.038	1.761e-16
rs532965	B	HLA-DQB1	2	0.152	0.034	1.003e-05
rs532098	B	HLA-DQB1	2	0.061	0.027	0.02266
rs674313	B	HLA-DQB1	2	-0.153	0.03	5.705e-07
rs55703642	B	HLA-DQB1	2	0.216	0.042	2.729e-07
rs2858863	B	HLA-DQB1	2	-0.181	0.032	1.601e-08
rs17204995	B	HLA-DQB1	2	0.06	0.027	0.02409
rs17211356	B	HLA-DQB1	2	0.216	0.042	2.729e-07
rs9271191	B	HLA-DQB1	2	0.201	0.039	2.63e-07
rs5021726	B	HLA-DQB1	2	0.061	0.027	0.02266
rs5021727	B	HLA-DQB1	2	0.061	0.027	0.02266
rs75639337	B	HLA-DQB1	2	-0.064	0.029	0.02671
rs112485576	B	HLA-DQB1	2	0.149	0.034	1.67e-05
rs76946723	B	HLA-DQB1	2	-0.065	0.029	0.02626
rs502771	B	HLA-DQB1	2	-0.064	0.029	0.02684
rs502055	B	HLA-DQB1	2	-0.064	0.029	0.02684
rs13191862	B	HLA-DQB1	2	0.061	0.027	0.02079
rs13207945	B	HLA-DQB1	2	0.061	0.027	0.02266
rs13208027	B	HLA-DQB1	2	0.061	0.027	0.02266
rs9271256	B	HLA-DQB1	2	0.2	0.039	3.214e-07
rs3997872	B	HLA-DQB1	2	0.149	0.034	1.67e-05
rs2395515	B	HLA-DQB1	2	0.2	0.039	3.184e-07
rs113195871	B	HLA-DQB1	2	0.215	0.041	2.579e-07
rs3997873	B	HLA-DQB1	2	0.239	0.039	1.427e-09
rs56838463	B	HLA-DQB1	2	0.216	0.042	2.729e-07
rs3129749	B	HLA-DQB1	2	0.201	0.039	2.63e-07
rs55660658	B	HLA-DQB1	2	0.216	0.042	2.729e-07
rs9271300	B	HLA-DQB1	2	0.053	0.026	0.03955
rs9271301	B	HLA-DQB1	2	-0.064	0.029	0.02684
rs55873471	B	HLA-DQB1	2	0.216	0.042	2.729e-07
rs4530903	B	HLA-DQB1	2	0.189	0.042	9.55e-06
rs522308	B	HLA-DQB1	2	0.155	0.031	8.094e-07
rs521539	B	HLA-DQB1	2	0.173	0.033	2.289e-07
rs642093	B	HLA-DQB1	2	-0.181	0.032	1.601e-08
rs4504507	B	HLA-DQB1	2	0.216	0.042	2.729e-07
rs28380113	B	HLA-DQB1	2	0.214	0.042	4.057e-07
rs34656207	B	HLA-DQB1	2	0.174	0.025	5.238e-12
rs3129752	B	HLA-DQB1	2	0.123	0.025	9.208e-07
rs3104413	B	HLA-DQB1	2	0.149	0.034	1.541e-05
rs112627226	B	HLA-DQB1	2	0.188	0.043	1.448e-05
rs112270441	B	HLA-DQB1	2	0.216	0.042	2.729e-07
rs4959106	B	HLA-DQB1	2	0.126	0.025	4.764e-07
rs113979555	B	HLA-DQB1	2	0.217	0.042	2.589e-07
rs28383221	B	HLA-DQB1	2	0.142	0.025	1.157e-08
rs13208475	B	HLA-DQB1	2	0.137	0.033	3.166e-05
rs34850435	B	HLA-DQB1	2	0.126	0.025	4.764e-07
rs6931277	B	HLA-DQB1	2	0.152	0.034	1.003e-05
rs7760731	B	HLA-DQB1	2	-0.182	0.032	1.604e-08
rs111553658	B	HLA-DQB1	2	0.216	0.042	2.729e-07
rs35029150	B	HLA-DQB1	2	0.126	0.025	4.764e-07
rs28383223	B	HLA-DQB1	2	0.142	0.025	1.155e-08
rs35534739	B	HLA-DQB1	2	0.126	0.025	4.757e-07
rs34341844	B	HLA-DQB1	2	0.126	0.025	4.757e-07
rs28383224	B	HLA-DQB1	2	0.142	0.025	1.157e-08
rs9271348	B	HLA-DQB1	2	0.095	0.028	0.0006222
rs113711404	B	HLA-DQB1	2	0.219	0.042	2.029e-07
rs113568421	B	HLA-DQB1	2	0.219	0.042	2.029e-07
rs9271351	B	HLA-DQB1	2	0.24	0.039	1.38e-09
rs9271353	B	HLA-DQB1	2	0.24	0.039	1.373e-09
rs34985232	B	HLA-DQB1	2	0.126	0.025	4.764e-07
rs28383230	B	HLA-DQB1	2	0.142	0.025	1.157e-08
rs28383233	B	HLA-DQB1	2	0.141	0.025	1.129e-08
rs34694416	B	HLA-DQB1	2	0.219	0.042	2.029e-07
rs73730372	B	HLA-DQB1	2	-0.153	0.045	0.0006679
rs113243185	B	HLA-DQB1	2	-0.14	0.044	0.001654
rs3129762	B	HLA-DQB1	2	0.24	0.039	1.335e-09
rs61523045	B	HLA-DQB1	2	0.219	0.042	2.029e-07
rs57425824	B	HLA-DQB1	2	0.217	0.042	3.626e-07
rs3135005	B	HLA-DQB1	2	0.236	0.039	2.026e-09
rs35040284	B	HLA-DQB1	2	0.216	0.042	2.729e-07
rs11751024	B	HLA-DQB1	2	0.125	0.027	4.248e-06
rs9271363	B	HLA-DQB1	2	0.153	0.035	1.202e-05
rs34053446	B	HLA-DQB1	2	0.216	0.042	2.729e-07
rs13191810	B	HLA-DQB1	2	0.098	0.027	0.0003479
rs9271366	B	HLA-DQB1	2	0.24	0.039	1.313e-09
rs28383310	B	HLA-DQB1	2	0.121	0.029	2.793e-05
rs9271375	B	HLA-DQB1	2	-0.076	0.03	0.01207
rs35390996	B	HLA-DQB1	2	-0.266	0.058	5.943e-06
rs28589559	B	HLA-DQB1	2	0.228	0.036	4.585e-10
rs9271413	B	HLA-DQB1	2	0.24	0.039	1.293e-09
rs9271423	B	HLA-DQB1	2	0.243	0.039	8.547e-10
rs9271424	B	HLA-DQB1	2	-0.14	0.029	2.331e-06
rs9271435	B	HLA-DQB1	2	0.104	0.027	0.0001064
rs9271466	B	HLA-DQB1	2	0.202	0.039	2.429e-07
rs9271469	B	HLA-DQB1	2	0.118	0.032	0.000247
rs9271470	B	HLA-DQB1	2	0.118	0.032	0.000247
rs9271481	B	HLA-DQB1	2	0.232	0.039	4.192e-09
rs9271483	B	HLA-DQB1	2	-0.166	0.036	5.953e-06
rs9271488	B	HLA-DQB1	2	0.118	0.032	0.000247
rs9271489	B	HLA-DQB1	2	-0.173	0.027	1.423e-10
rs28535317	B	HLA-DQB1	2	0.216	0.042	4.303e-07
rs28669773	B	HLA-DQB1	2	0.371	0.059	5.314e-10
rs34846487	B	HLA-DQB1	2	0.445	0.066	2.938e-11
rs9271492	B	HLA-DQB1	2	-0.092	0.026	0.0003644
rs9271493	B	HLA-DQB1	2	-0.161	0.037	1.11e-05
rs34645399	B	HLA-DQB1	2	-0.266	0.058	5.943e-06
rs34104805	B	HLA-DQB1	2	0.192	0.049	0.0001028
rs9271511	B	HLA-DQB1	2	0.12	0.032	0.0001897
rs9271513	B	HLA-DQB1	2	0.125	0.034	0.0002882
rs9271519	B	HLA-DQB1	2	0.12	0.032	0.0001811
rs9271528	B	HLA-DQB1	2	-0.151	0.033	4.38e-06
rs9271533	B	HLA-DQB1	2	-0.172	0.027	1.613e-10
rs9271538	B	HLA-DQB1	2	-0.14	0.03	2.341e-06
rs9271539	B	HLA-DQB1	2	-0.173	0.027	1.425e-10
rs9271541	B	HLA-DQB1	2	-0.151	0.033	4.51e-06
rs9271543	B	HLA-DQB1	2	-0.161	0.037	1.11e-05
rs9271544	B	HLA-DQB1	2	0.12	0.032	0.0001892
rs9271545	B	HLA-DQB1	2	-0.151	0.033	4.523e-06
rs9271547	B	HLA-DQB1	2	0.198	0.024	6.978e-16
rs9271550	B	HLA-DQB1	2	-0.14	0.03	2.355e-06
rs9271564	B	HLA-DQB1	2	0.12	0.032	0.0001814
rs9271568	B	HLA-DQB1	2	0.12	0.032	0.0001945
rs9271571	B	HLA-DQB1	2	0.12	0.032	0.0001954
rs9271573	B	HLA-DQB1	2	0.151	0.025	1.024e-09
rs35407883	B	HLA-DQB1	2	0.445	0.066	2.938e-11
rs9271576	B	HLA-DQB1	2	0.12	0.032	0.0001911
rs9271580	B	HLA-DQB1	2	0.106	0.034	0.001718
rs34342308	B	HLA-DQB1	2	0.32	0.037	8.648e-18
rs35826015	B	HLA-DQB1	2	0.216	0.042	2.729e-07
rs34629405	B	HLA-DQB1	2	0.32	0.037	8.648e-18
rs17533090	B	HLA-DQB1	2	0.32	0.037	8.648e-18
rs35062987	B	HLA-DQB1	2	0.268	0.035	7.53e-14
rs34831921	B	HLA-DQB1	2	-0.21	0.046	6.62e-06
rs17533167	B	HLA-DQB1	2	0.216	0.042	2.729e-07
rs9271584	B	HLA-DQB1	2	0.12	0.032	0.0001897
rs9271586	B	HLA-DQB1	2	0.22	0.025	1.649e-18
rs9271587	B	HLA-DQB1	2	0.22	0.025	1.649e-18
rs3129763	B	HLA-DQB1	2	-0.149	0.033	6.301e-06
rs9271588	B	HLA-DQB1	2	0.22	0.025	1.649e-18
rs35399661	B	HLA-DQB1	2	0.32	0.037	8.648e-18
rs17599077	B	HLA-DQB1	2	0.216	0.042	2.729e-07
rs35014460	B	HLA-DQB1	2	0.32	0.037	8.648e-18
rs9271589	B	HLA-DQB1	2	0.125	0.032	0.0001063
rs3129764	B	HLA-DQB1	2	0.126	0.034	0.0002007
rs112396255	B	HLA-DQB1	2	0.32	0.037	8.648e-18
rs3135003	B	HLA-DQB1	2	-0.151	0.033	5.972e-06
rs9271612	B	HLA-DQB1	2	-0.145	0.033	1.222e-05
rs4959030	B	HLA-DQB1	2	0.243	0.039	8.789e-10
rs9271619	B	HLA-DQB1	2	-0.151	0.033	5.972e-06
rs9271620	B	HLA-DQB1	2	0.22	0.025	1.649e-18
rs34106969	B	HLA-DQB1	2	0.32	0.037	8.648e-18
rs34135512	B	HLA-DQB1	2	0.34	0.038	1.798e-18
rs4959108	B	HLA-DQB1	2	0.246	0.039	3.829e-10
rs116359969	B	HLA-DQB1	2	0.32	0.037	8.72e-18
rs9271640	B	HLA-DQB1	2	0.125	0.034	0.0002403
rs9271641	B	HLA-DQB1	2	0.125	0.034	0.0002403
rs9271642	B	HLA-DQB1	2	0.151	0.025	1.021e-09
rs34947241	B	HLA-DQB1	2	0.32	0.037	8.648e-18
rs34411532	B	HLA-DQB1	2	0.32	0.037	8.648e-18
rs9271661	B	HLA-DQB1	2	0.12	0.032	0.0001886
rs116259801	B	HLA-DQB1	2	0.32	0.037	8.648e-18
rs9271667	B	HLA-DQB1	2	-0.173	0.027	1.842e-10
rs28383322	B	HLA-DQB1	2	-0.068	0.03	0.0266
rs9271684	B	HLA-DQB1	2	-0.173	0.027	1.811e-10
rs9271687	B	HLA-DQB1	2	0.246	0.039	3.829e-10
rs9271695	B	HLA-DQB1	2	0.125	0.034	0.0002397
rs4587163	B	HLA-DQB1	2	0.082	0.029	0.004204
rs34518860	B	HLA-DQB1	2	-0.214	0.046	4.353e-06
rs76045537	B	HLA-DQB1	2	-0.121	0.032	0.0001822
rs9271769	B	HLA-DQB1	2	0.12	0.032	0.0001915
rs9271771	B	HLA-DQB1	2	0.123	0.034	0.0002722
rs9271775	B	HLA-DQB1	2	0.157	0.034	4.753e-06
rs3104391	B	HLA-DQB1	2	0.246	0.039	3.829e-10
rs3129768	B	HLA-DQB1	2	0.122	0.034	0.000363
rs3104389	B	HLA-DQB1	2	0.117	0.032	0.0002898
rs6922257	B	HLA-DQB1	2	0.178	0.061	0.00338
rs77029856	B	HLA-DQB1	2	0.32	0.037	8.648e-18
rs9271894	B	HLA-DQB1	2	-0.173	0.027	1.725e-10
rs9271895	B	HLA-DQB1	2	-0.156	0.033	2.698e-06
rs114420104	B	HLA-DQB1	2	0.21	0.042	6.245e-07
rs3129769	B	HLA-DQB1	2	0.148	0.034	1.806e-05
rs35779452	B	HLA-DQB1	2	0.178	0.038	2.665e-06
rs9272063	B	HLA-DQB1	2	-0.143	0.033	1.46e-05
rs34061722	B	HLA-DQB1	2	0.179	0.038	2.419e-06
rs9272065	B	HLA-DQB1	2	-0.143	0.033	1.461e-05
rs9272066	B	HLA-DQB1	2	-0.143	0.033	1.461e-05
rs9272069	B	HLA-DQB1	2	-0.144	0.033	1.365e-05
rs35360625	B	HLA-DQB1	2	0.179	0.038	2.527e-06
rs11751908	B	HLA-DQB1	2	0.178	0.038	2.714e-06
rs3104376	B	HLA-DQB1	2	0.316	0.038	3.602e-16
rs35242582	B	HLA-DQB1	2	0.181	0.038	1.922e-06
rs35426875	B	HLA-DQB1	2	0.179	0.038	2.72e-06
rs35656734	B	HLA-DQB1	2	0.165	0.033	9.009e-07
rs3104373	B	HLA-DQB1	2	0.238	0.039	2.095e-09
rs148418496	B	HLA-DQB1	2	-0.266	0.058	5.943e-06
rs9272131	B	HLA-DQB1	2	0.107	0.045	0.0177
rs34145408	B	HLA-DQB1	2	0.189	0.039	1.355e-06
rs3104371	B	HLA-DQB1	2	0.103	0.034	0.002508
rs17205114	B	HLA-DQB1	2	0.184	0.039	2.558e-06
rs17205135	B	HLA-DQB1	2	0.184	0.039	2.558e-06
rs9272219	B	HLA-DQB1	2	-0.11	0.032	0.0006173
rs17211510	B	HLA-DQB1	2	0.189	0.039	1.355e-06
rs3104369	B	HLA-DQB1	2	0.212	0.034	4.55e-10
rs17205170	B	HLA-DQB1	2	0.308	0.038	2.243e-15
rs17205177	B	HLA-DQB1	2	0.189	0.039	1.355e-06
rs17205184	B	HLA-DQB1	2	0.216	0.039	3.021e-08
rs9272230	B	HLA-DQB1	2	-0.142	0.033	1.675e-05
rs9272255	B	HLA-DQB1	2	-0.11	0.032	0.0006173
rs9272261	B	HLA-DQB1	2	-0.11	0.032	0.0006175
rs62404084	B	HLA-DQB1	2	0.216	0.039	3.021e-08
rs28407322	B	HLA-DQB1	2	0.189	0.039	1.355e-06
rs28675927	B	HLA-DQB1	2	0.19	0.039	1.35e-06
rs9272271	B	HLA-DQB1	2	-0.112	0.032	0.0005251
rs9272276	B	HLA-DQB1	2	-0.114	0.032	0.0004149
rs9272294	B	HLA-DQB1	2	-0.146	0.033	9.389e-06
rs1391371	B	HLA-DQB1	2	0.103	0.034	0.002479
rs9272309	B	HLA-DQB1	2	-0.116	0.033	0.0004119
rs9272318	B	HLA-DQB1	2	0.117	0.032	0.0002938
rs9272354	B	HLA-DQB1	2	-0.11	0.032	0.0006079
rs9272363	B	HLA-DQB1	2	0.103	0.034	0.002476
HLA_DQA1_01.01	B	HLA-DQB1	2	0.371	0.04	8.672e-20
HLA_DQA1_01.02	B	HLA-DQB1	2	-0.217	0.039	2.658e-08
HLA_DQA1_01.03	B	HLA-DQB1	2	-0.266	0.058	4.225e-06
HLA_DQA1_03	B	HLA-DQB1	2	0.106	0.034	0.001933
HLA_DQA1_03.01	B	HLA-DQB1	2	0.106	0.034	0.001933
HLA_DQA1_05	B	HLA-DQB1	2	-0.143	0.033	1.351e-05
HLA_DQA1_05.01	B	HLA-DQB1	2	-0.143	0.033	1.351e-05
rs34481484	B	HLA-DQB1	2	-0.264	0.058	6.83e-06
rs2187668	B	HLA-DQB1	2	-0.324	0.038	6.07e-17
rs9273007	B	HLA-DQB1	2	0.12	0.032	0.0002026
rs9273008	B	HLA-DQB1	2	0.117	0.032	0.0002709
rs9273012	B	HLA-DQB1	2	-0.11	0.032	0.0006173
rs6927022	B	HLA-DQB1	2	-0.093	0.042	0.02569
rs9273226	B	HLA-DQB1	2	0.524	0.243	0.03115
rs9273242	B	HLA-DQB1	2	0.953	0.284	0.00082
rs17612788	B	HLA-DQB1	2	0.778	0.312	0.01268
rs17612802	B	HLA-DQB1	2	0.781	0.312	0.01247
rs2858877	B	HLA-DQB1	2	0.103	0.034	0.002549
rs17612858	B	HLA-DQB1	2	0.798	0.297	0.00731
rs9273325	B	HLA-DQB1	2	-0.233	0.036	1.184e-10
rs9273326	B	HLA-DQB1	2	0.897	0.329	0.00659
rs6900039	B	HLA-DQB1	2	0.152	0.071	0.03339
rs9273329	B	HLA-DQB1	2	0.897	0.329	0.00659
rs56435053	B	HLA-DQB1	2	-0.096	0.036	0.008394
rs9273330	B	HLA-DQB1	2	0.702	0.286	0.01423
rs28633132	B	HLA-DQB1	2	0.213	0.043	8.342e-07
rs7744001	B	HLA-DQB1	2	0.284	0.031	9.054e-20
rs28584179	B	HLA-DQB1	2	-0.206	0.046	9.789e-06
rs7744020	B	HLA-DQB1	2	0.298	0.031	4.944e-21
rs6905837	B	HLA-DQB1	2	-0.407	0.057	1.093e-12
rs9273363	B	HLA-DQB1	2	-0.293	0.031	2.651e-20
rs9273364	B	HLA-DQB1	2	-0.293	0.031	2.634e-20
rs6906021	B	HLA-DQB1	2	0.145	0.034	2.186e-05
rs17211741	B	HLA-DQB1	2	0.191	0.043	1.046e-05
rs9273369	B	HLA-DQB1	2	-0.32	0.038	2.197e-16
rs9273371	B	HLA-DQB1	2	-0.081	0.032	0.01197
rs35779483	B	HLA-DQB1	2	0.301	0.031	1.863e-21
rs12055445	B	HLA-DQB1	2	0.239	0.025	2.155e-21
rs4713573	B	HLA-DQB1	2	-0.057	0.028	0.04408
HLA_DQB1_02	B	HLA-DQB1	2	-0.113	0.033	0.000595
HLA_DQB1_02.01	B	HLA-DQB1	2	-0.113	0.033	0.0005961
HLA_DQB1_03	B	HLA-DQB1	2	0.09	0.032	0.005393
HLA_DQB1_03.01	B	HLA-DQB1	2	0.187	0.034	6.064e-08
HLA_DQB1_03.03	B	HLA-DQB1	2	-0.408	0.057	1.107e-12
HLA_DQB1_05	B	HLA-DQB1	2	0.383	0.039	1.446e-21
HLA_DQB1_05.01	B	HLA-DQB1	2	0.21	0.043	1.272e-06
HLA_DQB1_06	B	HLA-DQB1	2	-0.396	0.039	4.686e-23
HLA_DQB1_06.02	B	HLA-DQB1	2	-0.231	0.04	1.156e-08
HLA_DQB1_06.03	B	HLA-DQB1	2	-0.253	0.058	1.5e-05
rs9273416	B	HLA-DQB1	2	0.67	0.34	0.0492
rs1130455	B	HLA-DQB1	2	0.381	0.039	7.457e-22
rs6689	B	HLA-DQB1	2	0.34	0.038	6.935e-19
rs1063355	B	HLA-DQB1	2	0.968	0.403	0.01644
rs1049225	B	HLA-DQB1	2	0.382	0.039	8.121e-22
rs1130420	B	HLA-DQB1	2	-0.283	0.051	4.31e-08
rs9273489	B	HLA-DQB1	2	0.1	0.04	0.01247
rs9273504	B	HLA-DQB1	2	-0.113	0.033	0.0005888
rs2854275	B	HLA-DQB1	2	-0.32	0.038	2.197e-16
rs9273508	B	HLA-DQB1	2	-0.182	0.034	1.274e-07
rs9273529	B	HLA-DQB1	2	-0.113	0.033	0.0006019
rs41270887	B	HLA-DQB1	2	0.189	0.034	3.476e-08
rs1140343	B	HLA-DQB1	2	0.934	0.406	0.02169
rs9273852	B	HLA-DQB1	2	0.083	0.026	0.00122
rs9273873	B	HLA-DQB1	2	-0.113	0.033	0.0005724
rs2854272	B	HLA-DQB1	2	0.077	0.034	0.02386
rs72844390	B	HLA-DQB1	2	0.372	0.039	1.296e-20
rs3891176	B	HLA-DQB1	2	-0.111	0.033	0.0007325
rs1049056	B	HLA-DQB1	2	0.376	0.039	7.165e-21
rs1049055	B	HLA-DQB1	2	0.371	0.039	1.127e-20
rs1049053	B	HLA-DQB1	2	0.237	0.033	6.843e-13
rs3891175	B	HLA-DQB1	2	-0.11	0.033	0.0008005
rs62404144	B	HLA-DQB1	2	-0.252	0.058	1.565e-05
rs3828793	B	HLA-DQB1	2	0.374	0.039	1.059e-20
rs9274623	B	HLA-DQB1	2	-0.113	0.033	0.00063
rs34984116	B	HLA-DQB1	2	0.206	0.043	2.012e-06
rs35800511	B	HLA-DQB1	2	0.462	0.063	5.357e-13
rs35571040	B	HLA-DQB1	2	0.54	0.066	1.191e-15
rs9274666	B	HLA-DQB1	2	0.184	0.025	7.618e-13
rs28371207	B	HLA-DQB1	2	0.259	0.031	8.886e-17
rs2858302	B	HLA-DQB1	2	0.162	0.03	1.304e-07
rs3134998	B	HLA-DQB1	2	0.499	0.064	1.264e-14
rs3134996	B	HLA-DQB1	2	0.495	0.064	1.54e-14
rs17211861	B	HLA-DQB1	2	0.182	0.034	8.585e-08
rs17205528	B	HLA-DQB1	2	0.234	0.031	5.348e-14
rs2395231	B	HLA-DQB1	2	-0.318	0.041	2.039e-14
rs9274713	B	HLA-DQB1	2	0.331	0.036	7.208e-20
rs17205647	B	HLA-DQB1	2	0.177	0.032	4.585e-08
rs9274717	B	HLA-DQB1	2	0.311	0.037	2.045e-16
rs3134994	B	HLA-DQB1	2	0.363	0.039	8.013e-20
rs35195457	B	HLA-DQB1	2	0.176	0.033	1.766e-07
rs9274733	B	HLA-DQB1	2	0.327	0.036	1.997e-19
rs9274741	B	HLA-DQB1	2	0.371	0.032	1.004e-29
rs28746891	B	HLA-DQB1	2	0.07	0.031	0.02247
rs9275079	B	HLA-DQB1	2	0.179	0.031	1.371e-08
rs9275081	B	HLA-DQB1	2	0.328	0.036	1.552e-19
rs3129782	B	HLA-DQB1	2	0.368	0.039	1.814e-20
rs9275085	B	HLA-DQB1	2	0.328	0.036	1.529e-19
rs9275086	B	HLA-DQB1	2	0.327	0.036	1.975e-19
rs28746905	B	HLA-DQB1	2	0.062	0.031	0.04309
rs9275087	B	HLA-DQB1	2	0.328	0.036	1.557e-19
rs28891485	B	HLA-DQB1	2	0.062	0.031	0.04309
rs9275106	B	HLA-DQB1	2	0.328	0.036	1.557e-19
rs9275109	B	HLA-DQB1	2	0.349	0.026	1.91e-37
rs9275112	B	HLA-DQB1	2	0.328	0.036	1.702e-19
rs28746924	B	HLA-DQB1	2	0.063	0.031	0.0403
rs9275114	B	HLA-DQB1	2	0.331	0.036	7.299e-20
rs9275116	B	HLA-DQB1	2	0.331	0.036	7.308e-20
rs9275122	B	HLA-DQB1	2	0.176	0.031	2.545e-08
rs9275123	B	HLA-DQB1	2	0.328	0.036	1.576e-19
rs2516006	B	HLA-DQB1	2	0.16	0.033	1.003e-06
rs9275125	B	HLA-DQB1	2	0.261	0.031	1.796e-16
rs9275126	B	HLA-DQB1	2	0.261	0.031	1.796e-16
rs9275131	B	HLA-DQB1	2	0.326	0.036	2.225e-19
rs9275132	B	HLA-DQB1	2	0.176	0.031	2.55e-08
rs2858303	B	HLA-DQB1	2	0.184	0.042	1.412e-05
rs9275133	B	HLA-DQB1	2	0.326	0.036	2.225e-19
rs17205717	B	HLA-DQB1	2	0.062	0.031	0.04506
rs9275136	B	HLA-DQB1	2	0.328	0.036	1.571e-19
rs17205738	B	HLA-DQB1	2	0.062	0.031	0.04526
rs17212090	B	HLA-DQB1	2	0.062	0.031	0.04309
rs9275137	B	HLA-DQB1	2	0.176	0.031	2.55e-08
rs9275139	B	HLA-DQB1	2	0.328	0.036	1.56e-19
rs9275141	B	HLA-DQB1	2	0.328	0.036	1.557e-19
rs17205844	B	HLA-DQB1	2	0.062	0.031	0.04369
rs17205851	B	HLA-DQB1	2	0.062	0.031	0.04369
rs9275145	B	HLA-DQB1	2	0.328	0.036	1.567e-19
rs9275146	B	HLA-DQB1	2	0.328	0.036	1.615e-19
rs17212216	B	HLA-DQB1	2	0.062	0.031	0.0443
rs17212223	B	HLA-DQB1	2	0.185	0.034	5.575e-08
rs17212279	B	HLA-DQB1	2	0.062	0.031	0.0436
rs3021061	B	HLA-DQB1	2	0.176	0.031	2.55e-08
rs2856696	B	HLA-DQB1	2	0.205	0.043	2.575e-06
rs2856695	B	HLA-DQB1	2	0.328	0.036	1.494e-19
rs17212329	B	HLA-DQB1	2	0.062	0.031	0.04452
rs17206012	B	HLA-DQB1	2	0.062	0.031	0.04508
rs17212343	B	HLA-DQB1	2	0.061	0.031	0.04538
rs9275152	B	HLA-DQB1	2	0.095	0.043	0.02824
rs17206035	B	HLA-DQB1	2	0.062	0.031	0.04375
rs2856694	B	HLA-DQB1	2	-0.323	0.038	5.986e-17
rs3021058	B	HLA-DQB1	2	0.323	0.036	4.887e-19
rs3021057	B	HLA-DQB1	2	0.324	0.036	4.24e-19
rs9275154	B	HLA-DQB1	2	0.327	0.036	1.953e-19
rs17212448	B	HLA-DQB1	2	0.062	0.031	0.04544
rs28746942	B	HLA-DQB1	2	0.062	0.031	0.04509
rs3134975	B	HLA-DQB1	2	0.369	0.039	1.737e-20
rs9275162	B	HLA-DQB1	2	0.329	0.036	1.289e-19
rs28746946	B	HLA-DQB1	2	0.063	0.031	0.04151
rs28746953	B	HLA-DQB1	2	0.062	0.031	0.04415
rs28746954	B	HLA-DQB1	2	0.062	0.031	0.04415
rs28746955	B	HLA-DQB1	2	0.063	0.031	0.04198
rs28746962	B	HLA-DQB1	2	0.062	0.031	0.04254
rs28371251	B	HLA-DQB1	2	0.16	0.03	1.815e-07
rs4947342	B	HLA-DQB1	2	0.176	0.031	2.554e-08
rs28746964	B	HLA-DQB1	2	0.063	0.031	0.04009
rs28746967	B	HLA-DQB1	2	0.063	0.031	0.04151
rs2856693	B	HLA-DQB1	2	0.328	0.036	1.56e-19
rs2856692	B	HLA-DQB1	2	0.176	0.031	2.55e-08
rs28746976	B	HLA-DQB1	2	0.065	0.031	0.03536
rs28746977	B	HLA-DQB1	2	0.066	0.031	0.03344
rs12526612	B	HLA-DQB1	2	0.206	0.043	2.012e-06
rs28746982	B	HLA-DQB1	2	0.062	0.031	0.04309
rs28746992	B	HLA-DQB1	2	0.062	0.031	0.04515
rs9275171	B	HLA-DQB1	2	0.225	0.029	8.552e-15
rs28746994	B	HLA-DQB1	2	0.062	0.031	0.04315
rs9275175	B	HLA-DQB1	2	0.229	0.029	2.182e-15
rs3134971	B	HLA-DQB1	2	-0.324	0.038	5.201e-17
rs28746997	B	HLA-DQB1	2	0.063	0.031	0.04031
rs28747007	B	HLA-DQB1	2	0.063	0.031	0.03934
rs28747013	B	HLA-DQB1	2	0.062	0.031	0.04289
rs2856688	B	HLA-DQB1	2	0.176	0.031	2.55e-08
rs28747015	B	HLA-DQB1	2	0.062	0.031	0.04309
rs28747016	B	HLA-DQB1	2	0.062	0.031	0.04309
rs28747023	B	HLA-DQB1	2	0.127	0.029	1.18e-05
rs28747026	B	HLA-DQB1	2	0.062	0.031	0.04309
rs2856686	B	HLA-DQB1	2	0.328	0.036	1.557e-19
rs28747028	B	HLA-DQB1	2	0.062	0.031	0.04309
rs28747030	B	HLA-DQB1	2	0.062	0.031	0.04312
rs28747032	B	HLA-DQB1	2	0.062	0.031	0.04309
rs28747033	B	HLA-DQB1	2	0.062	0.031	0.04309
rs2856683	B	HLA-DQB1	2	0.176	0.031	2.55e-08
rs28747034	B	HLA-DQB1	2	0.062	0.031	0.04309
rs13194877	B	HLA-DQB1	2	0.206	0.043	2.012e-06
rs28747047	B	HLA-DQB1	2	0.062	0.031	0.0448
rs28747059	B	HLA-DQB1	2	0.065	0.031	0.03415
rs2647002	B	HLA-DQB1	2	0.179	0.042	2.611e-05
rs35282906	B	HLA-DQB1	2	0.206	0.043	2.012e-06
rs3129714	B	HLA-DQB1	2	0.193	0.031	7.389e-10
rs4538747	B	HLA-DQB1	2	0.062	0.031	0.04309
rs3129716	B	HLA-DQB1	2	-0.324	0.038	5.201e-17
rs28371254	B	HLA-DQB1	2	0.184	0.042	1.412e-05
rs4538748	B	HLA-DQB1	2	0.193	0.031	7.393e-10
rs4642516	B	HLA-DQB1	2	0.328	0.036	1.557e-19
rs9275205	B	HLA-DQB1	2	0.16	0.033	1.003e-06
rs7774434	B	HLA-DQB1	2	0.244	0.025	3.361e-22
rs9405119	B	HLA-DQB1	2	0.062	0.031	0.04309
rs9275208	B	HLA-DQB1	2	0.26	0.034	3.884e-14
rs9275210	B	HLA-DQB1	2	0.257	0.034	5.244e-14
rs7775228	B	HLA-DQB1	2	0.19	0.038	7.095e-07
rs12528622	B	HLA-DQB1	2	0.193	0.042	5.626e-06
rs9469220	B	HLA-DQB1	2	0.202	0.025	1.816e-15
rs9275212	B	HLA-DQB1	2	0.293	0.028	3.644e-25
rs9368737	B	HLA-DQB1	2	0.159	0.03	2.122e-07
rs28371258	B	HLA-DQB1	2	0.184	0.042	1.412e-05
rs2157051	B	HLA-DQB1	2	0.056	0.027	0.04013
rs9275219	B	HLA-DQB1	2	0.154	0.029	1.429e-07
rs35725597	B	HLA-DQB1	2	0.206	0.043	2.02e-06
rs5002702	B	HLA-DQB1	2	0.17	0.025	4.253e-11
rs2647004	B	HLA-DQB1	2	-0.293	0.037	3.913e-15
rs2856674	B	HLA-DQB1	2	-0.324	0.038	5.201e-17
rs4248168	B	HLA-DQB1	2	0.169	0.026	7.008e-11
rs3129718	B	HLA-DQB1	2	0.234	0.04	8.904e-09
rs9275224	B	HLA-DQB1	2	0.169	0.026	7.008e-11
rs35472814	B	HLA-DQB1	2	0.206	0.043	2.012e-06
rs4713580	B	HLA-DQB1	2	0.169	0.026	7.008e-11
rs4713581	B	HLA-DQB1	2	0.169	0.026	7.008e-11
rs4713582	B	HLA-DQB1	2	0.169	0.025	5.443e-11
rs4713583	B	HLA-DQB1	2	0.169	0.026	7.008e-11
rs9275226	B	HLA-DQB1	2	0.169	0.025	5.443e-11
rs9275227	B	HLA-DQB1	2	0.169	0.026	7.009e-11
rs9275228	B	HLA-DQB1	2	0.169	0.026	7.009e-11
rs2858324	B	HLA-DQB1	2	0.293	0.028	3.644e-25
rs9275239	B	HLA-DQB1	2	0.169	0.026	7.031e-11
rs9275240	B	HLA-DQB1	2	0.169	0.026	7.031e-11
rs9275242	B	HLA-DQB1	2	0.169	0.026	6.997e-11
rs9275244	B	HLA-DQB1	2	0.169	0.026	7.008e-11
rs9275245	B	HLA-DQB1	2	0.169	0.026	7.008e-11
rs9275253	B	HLA-DQB1	2	0.168	0.026	8.11e-11
rs9275254	B	HLA-DQB1	2	0.168	0.026	8.11e-11
rs2858319	B	HLA-DQB1	2	0.293	0.028	4.506e-25
rs28891493	B	HLA-DQB1	2	0.062	0.031	0.04309
rs114169440	B	HLA-DQB1	2	0.206	0.043	2.012e-06
rs9275282	B	HLA-DQB1	2	0.169	0.026	6.851e-11
rs2647022	B	HLA-DQB1	2	0.293	0.028	3.644e-25
rs9275284	B	HLA-DQB1	2	0.169	0.026	7.008e-11
rs2647021	B	HLA-DQB1	2	0.293	0.028	3.641e-25
rs9275288	B	HLA-DQB1	2	0.169	0.026	7.005e-11
rs5000634	B	HLA-DQB1	2	0.141	0.031	7.032e-06
rs2856668	B	HLA-DQB1	2	0.293	0.028	3.635e-25
rs3129720	B	HLA-DQB1	2	0.369	0.039	1.697e-20
rs35122881	B	HLA-DQB1	2	0.193	0.042	5.626e-06
rs5000632	B	HLA-DQB1	2	0.065	0.031	0.03429
rs35473146	B	HLA-DQB1	2	0.206	0.043	2.012e-06
rs17427445	B	HLA-DQB1	2	0.206	0.043	2.012e-06
rs35169534	B	HLA-DQB1	2	0.206	0.043	2.012e-06
rs6457617	B	HLA-DQB1	2	0.169	0.025	5.443e-11
rs2647016	B	HLA-DQB1	2	0.293	0.028	3.635e-25
rs34677551	B	HLA-DQB1	2	0.206	0.043	2.012e-06
rs6457620	B	HLA-DQB1	2	0.169	0.025	5.424e-11
rs35900855	B	HLA-DQB1	2	0.206	0.043	2.012e-06
rs2647015	B	HLA-DQB1	2	0.184	0.042	1.412e-05
rs6457622	B	HLA-DQB1	2	0.141	0.031	7.47e-06
rs2647014	B	HLA-DQB1	2	0.184	0.042	1.412e-05
rs6923022	B	HLA-DQB1	2	0.206	0.043	2.012e-06
rs7745040	B	HLA-DQB1	2	0.141	0.031	7.475e-06
rs2647012	B	HLA-DQB1	2	0.293	0.028	3.644e-25
rs115255544	B	HLA-DQB1	2	0.206	0.043	2.012e-06
rs114361720	B	HLA-DQB1	2	0.206	0.043	2.012e-06
rs2395522	B	HLA-DQB1	2	0.169	0.026	7.008e-11
rs115594945	B	HLA-DQB1	2	0.206	0.043	2.012e-06
rs115785636	B	HLA-DQB1	2	0.206	0.043	2.012e-06
rs116303320	B	HLA-DQB1	2	0.206	0.043	2.012e-06
rs114948848	B	HLA-DQB1	2	0.206	0.043	2.012e-06
rs2647003	B	HLA-DQB1	2	0.293	0.028	3.644e-25
rs9357152	B	HLA-DQB1	2	0.065	0.031	0.03429
rs2856667	B	HLA-DQB1	2	0.328	0.036	1.557e-19
rs2647001	B	HLA-DQB1	2	0.293	0.028	3.644e-25
rs17212462	B	HLA-DQB1	2	0.206	0.043	2.012e-06
rs17212469	B	HLA-DQB1	2	0.206	0.043	2.012e-06
rs9394113	B	HLA-DQB1	2	0.065	0.031	0.03429
rs17212483	B	HLA-DQB1	2	0.206	0.043	2.012e-06
rs2856666	B	HLA-DQB1	2	0.293	0.028	3.644e-25
rs17206147	B	HLA-DQB1	2	0.197	0.038	2.198e-07
rs2646998	B	HLA-DQB1	2	0.292	0.028	5.528e-25
rs10484561	B	HLA-DQB1	2	0.206	0.043	2.012e-06
rs2856664	B	HLA-DQB1	2	0.162	0.031	1.261e-07
rs17212553	B	HLA-DQB1	2	0.206	0.043	1.992e-06
rs9275312	B	HLA-DQB1	2	0.099	0.038	0.008314
rs9275319	B	HLA-DQB1	2	0.104	0.038	0.005796
rs2856727	B	HLA-DQB1	2	0.293	0.028	3.644e-25
rs1794282	B	HLA-DQB1	2	-0.318	0.041	2.152e-14
rs34475663	B	HLA-DQB1	2	0.206	0.043	2.012e-06
rs111848638	B	HLA-DQB1	2	0.206	0.043	2.012e-06
rs2856726	B	HLA-DQB1	2	0.162	0.03	1.304e-07
rs2856725	B	HLA-DQB1	2	0.293	0.028	3.644e-25
rs9275327	B	HLA-DQB1	2	0.099	0.038	0.008329
rs9275328	B	HLA-DQB1	2	0.099	0.038	0.008329
rs9275330	B	HLA-DQB1	2	0.099	0.038	0.008329
rs9275331	B	HLA-DQB1	2	0.099	0.038	0.008329
rs9275332	B	HLA-DQB1	2	0.154	0.029	1.319e-07
rs9275333	B	HLA-DQB1	2	0.099	0.038	0.008329
rs35998847	B	HLA-DQB1	2	0.206	0.043	2.012e-06
rs17427564	B	HLA-DQB1	2	0.206	0.043	2.012e-06
rs3135006	B	HLA-DQB1	2	0.369	0.039	1.697e-20
rs1794280	B	HLA-DQB1	2	-0.324	0.038	5.201e-17
rs71202902	B	HLA-DQB1	2	0.206	0.043	2.012e-06
rs78825896	B	HLA-DQB1	2	0.206	0.043	2.012e-06
rs2858312	B	HLA-DQB1	2	0.243	0.03	1.391e-15
rs9275337	B	HLA-DQB1	2	0.154	0.029	1.391e-07
rs9275338	B	HLA-DQB1	2	0.099	0.038	0.008314
rs17427599	B	HLA-DQB1	2	0.187	0.029	1.02e-10
rs9275357	B	HLA-DQB1	2	0.154	0.029	1.318e-07
rs9275360	B	HLA-DQB1	2	0.099	0.038	0.008314
rs72847174	B	HLA-DQB1	2	0.206	0.043	2.012e-06
rs2647045	B	HLA-DQB1	2	0.171	0.031	4.615e-08
rs9275365	B	HLA-DQB1	2	0.099	0.038	0.008314
rs9275371	B	HLA-DQB1	2	0.154	0.029	1.27e-07
rs2858310	B	HLA-DQB1	2	0.294	0.028	2.889e-25
rs2647046	B	HLA-DQB1	2	0.294	0.028	2.889e-25
rs9275372	B	HLA-DQB1	2	0.154	0.029	1.318e-07
rs3135002	B	HLA-DQB1	2	0.319	0.038	8.122e-17
rs9275374	B	HLA-DQB1	2	0.154	0.029	1.27e-07
rs9275375	B	HLA-DQB1	2	0.154	0.029	1.27e-07
rs9275376	B	HLA-DQB1	2	0.156	0.029	7.89e-08
rs9275377	B	HLA-DQB1	2	0.156	0.029	7.89e-08
rs2858309	B	HLA-DQB1	2	0.294	0.028	3.328e-25
rs9501648	B	HLA-DQB1	2	0.064	0.031	0.03744
rs9275385	B	HLA-DQB1	2	0.154	0.029	1.318e-07
rs1613056	B	HLA-DQB1	2	-0.32	0.038	1.419e-16
rs1612904	B	HLA-DQB1	2	0.35	0.026	1.592e-37
rs9275388	B	HLA-DQB1	2	0.154	0.029	1.318e-07
rs72847183	B	HLA-DQB1	2	0.206	0.043	2.012e-06
rs9275390	B	HLA-DQB1	2	0.154	0.029	1.318e-07
rs9275393	B	HLA-DQB1	2	0.154	0.029	1.318e-07
rs9275399	B	HLA-DQB1	2	0.157	0.029	8.16e-08
rs2647050	B	HLA-DQB1	2	0.164	0.03	8.186e-08
rs76901383	B	HLA-DQB1	2	0.197	0.038	2.219e-07
rs9275401	B	HLA-DQB1	2	0.154	0.029	1.305e-07
rs115675626	B	HLA-DQB1	2	0.207	0.043	1.927e-06
rs9275403	B	HLA-DQB1	2	0.154	0.029	1.305e-07
rs9275404	B	HLA-DQB1	2	0.154	0.029	1.337e-07
rs9275405	B	HLA-DQB1	2	0.154	0.029	1.337e-07
rs9275406	B	HLA-DQB1	2	0.154	0.029	1.318e-07
rs2858308	B	HLA-DQB1	2	0.183	0.042	1.406e-05
rs9275407	B	HLA-DQB1	2	0.154	0.029	1.318e-07
rs9275408	B	HLA-DQB1	2	0.154	0.029	1.3e-07
rs3135001	B	HLA-DQB1	2	0.372	0.039	3.326e-21
rs9275410	B	HLA-DQB1	2	0.155	0.029	1.06e-07
rs9275416	B	HLA-DQB1	2	0.156	0.029	8.009e-08
rs9275417	B	HLA-DQB1	2	0.155	0.029	1.075e-07
rs9275418	B	HLA-DQB1	2	0.155	0.029	1.075e-07
rs2856718	B	HLA-DQB1	2	0.164	0.03	8.186e-08
rs2856717	B	HLA-DQB1	2	0.295	0.028	1.799e-25
rs35406540	B	HLA-DQB1	2	0.197	0.038	2.198e-07
rs66709408	B	HLA-DQB1	2	0.197	0.038	2.198e-07
rs2858305	B	HLA-DQB1	2	0.294	0.028	3.328e-25
rs9275421	B	HLA-DQB1	2	0.154	0.029	1.318e-07
rs35120848	B	HLA-DQB1	2	0.197	0.038	2.198e-07
rs9275423	B	HLA-DQB1	2	0.154	0.029	1.318e-07
rs9275424	B	HLA-DQB1	2	0.154	0.029	1.316e-07
rs34492195	B	HLA-DQB1	2	0.206	0.043	2.012e-06
rs9275425	B	HLA-DQB1	2	0.154	0.029	1.318e-07
rs2647051	B	HLA-DQB1	2	0.294	0.028	3.328e-25
rs9275427	B	HLA-DQB1	2	0.154	0.029	1.318e-07
rs9275428	B	HLA-DQB1	2	0.154	0.029	1.318e-07
rs2856704	B	HLA-DQB1	2	0.162	0.03	1.248e-07
rs13192471	B	HLA-DQB1	2	0.197	0.038	2.198e-07
rs9275432	B	HLA-DQB1	2	0.154	0.029	1.318e-07
rs1794511	B	HLA-DQB1	2	-0.32	0.038	1.434e-16
rs1794275	B	HLA-DQB1	2	0.296	0.036	2.205e-16
rs9275436	B	HLA-DQB1	2	0.154	0.029	1.318e-07
rs9275438	B	HLA-DQB1	2	0.154	0.029	1.318e-07
rs9275439	B	HLA-DQB1	2	0.154	0.029	1.318e-07
rs9275440	B	HLA-DQB1	2	0.155	0.029	1.122e-07
rs9275441	B	HLA-DQB1	2	0.155	0.029	1.122e-07
rs17499655	B	HLA-DQB1	2	0.197	0.038	2.198e-07
rs62406889	B	HLA-DQB1	2	-0.233	0.059	7.604e-05
rs1794528	B	HLA-DQB1	2	-0.32	0.038	1.434e-16
rs9275474	B	HLA-DQB1	2	0.157	0.029	8.16e-08
rs9275475	B	HLA-DQB1	2	0.157	0.029	8.16e-08
rs9275480	B	HLA-DQB1	2	0.157	0.029	8.16e-08
rs35030589	B	HLA-DQB1	2	0.197	0.038	2.198e-07
rs9275482	B	HLA-DQB1	2	0.157	0.029	8.16e-08
rs9275483	B	HLA-DQB1	2	0.157	0.029	8.16e-08
rs77801483	B	HLA-DQB1	2	0.206	0.043	2.012e-06
rs34751870	B	HLA-DQB1	2	0.198	0.044	7.523e-06
rs112214454	B	HLA-DQB1	2	0.197	0.038	2.198e-07
rs1617322	B	HLA-DQB1	2	-0.32	0.038	1.639e-16
rs9275506	B	HLA-DQB1	2	0.148	0.031	1.508e-06
rs28772281	B	HLA-DQB1	2	0.065	0.031	0.03488
rs9275507	B	HLA-DQB1	2	0.157	0.029	8.172e-08
rs35332745	B	HLA-DQB1	2	0.206	0.043	2.012e-06
rs12192514	B	HLA-DQB1	2	0.184	0.042	1.389e-05
rs9275511	B	HLA-DQB1	2	0.145	0.025	1.202e-08
rs28772285	B	HLA-DQB1	2	0.062	0.031	0.0438
rs28772287	B	HLA-DQB1	2	0.062	0.031	0.0438
rs35472821	B	HLA-DQB1	2	0.206	0.043	2.012e-06
rs17212616	B	HLA-DQB1	2	0.184	0.042	1.389e-05
rs9275516	B	HLA-DQB1	2	0.245	0.027	1.428e-19
rs9275517	B	HLA-DQB1	2	0.246	0.027	1.036e-19
rs9275518	B	HLA-DQB1	2	0.25	0.027	3.429e-20
rs9275521	B	HLA-DQB1	2	0.294	0.028	3.328e-25
rs9275522	B	HLA-DQB1	2	0.144	0.03	2.479e-06
rs9275523	B	HLA-DQB1	2	0.144	0.03	2.479e-06
rs17212671	B	HLA-DQB1	2	0.162	0.03	1.248e-07
rs17206343	B	HLA-DQB1	2	0.162	0.03	1.248e-07
rs17206350	B	HLA-DQB1	2	0.176	0.025	1.409e-12
rs9275524	B	HLA-DQB1	2	0.246	0.027	1.036e-19
rs17206378	B	HLA-DQB1	2	0.206	0.043	2.012e-06
rs17212748	B	HLA-DQB1	2	0.162	0.03	1.248e-07
rs9275527	B	HLA-DQB1	2	0.148	0.031	1.506e-06
rs9275528	B	HLA-DQB1	2	0.144	0.03	2.479e-06
rs9275529	B	HLA-DQB1	2	0.144	0.03	2.479e-06
rs17212818	B	HLA-DQB1	2	0.162	0.03	1.245e-07
rs17212832	B	HLA-DQB1	2	0.162	0.03	1.248e-07
rs17212846	B	HLA-DQB1	2	0.204	0.043	2.534e-06
rs9275531	B	HLA-DQB1	2	0.148	0.031	1.506e-06
rs17219281	B	HLA-DQB1	2	0.168	0.044	0.0001245
rs9275542	B	HLA-DQB1	2	0.14	0.03	5.086e-06
rs9275545	B	HLA-DQB1	2	0.141	0.03	3.955e-06
rs9275555	B	HLA-DQB1	2	0.144	0.03	2.475e-06
rs28371295	B	HLA-DQB1	2	0.164	0.03	8.519e-08
rs16898264	B	HLA-DQB1	2	0.164	0.03	8.956e-08
rs9275556	B	HLA-DQB1	2	0.247	0.027	6.876e-20
rs9275557	B	HLA-DQB1	2	0.246	0.027	1.123e-19
rs28371297	B	HLA-DQB1	2	0.164	0.03	8.531e-08
rs17581305	B	HLA-DQB1	2	0.164	0.03	8.531e-08
rs9275558	B	HLA-DQB1	2	0.144	0.03	2.475e-06
rs10947332	B	HLA-DQB1	2	0.206	0.043	2.012e-06
rs28371302	B	HLA-DQB1	2	0.164	0.03	8.594e-08
rs9275561	B	HLA-DQB1	2	0.144	0.03	2.455e-06
rs9275563	B	HLA-DQB1	2	0.256	0.033	4.332e-14
rs9275565	B	HLA-DQB1	2	0.246	0.027	1.03e-19
rs28755390	B	HLA-DQB1	2	0.162	0.03	1.253e-07
rs9275567	B	HLA-DQB1	2	0.246	0.027	1.092e-19
rs9275569	B	HLA-DQB1	2	0.244	0.027	1.969e-19
rs6932517	B	HLA-DQB1	2	0.246	0.027	1.095e-19
rs9275570	B	HLA-DQB1	2	0.246	0.027	1.087e-19
rs28371315	B	HLA-DQB1	2	0.161	0.03	1.418e-07
rs3998157	B	HLA-DQB1	2	0.246	0.027	1.037e-19
rs3957217	B	HLA-DQB1	2	0.161	0.03	1.42e-07
rs4273729	B	HLA-DQB1	2	0.246	0.027	1.036e-19
rs76881453	B	HLA-DQB1	2	0.162	0.03	1.253e-07
rs28371317	B	HLA-DQB1	2	0.162	0.03	1.253e-07
rs28371318	B	HLA-DQB1	2	0.162	0.03	1.253e-07
rs28371319	B	HLA-DQB1	2	0.162	0.03	1.254e-07
rs9275572	B	HLA-DQB1	2	0.246	0.027	1.036e-19
rs28371322	B	HLA-DQB1	2	0.162	0.031	1.222e-07
rs28715209	B	HLA-DQB1	2	0.207	0.043	1.978e-06
rs28371324	B	HLA-DQB1	2	0.163	0.031	1.204e-07
rs9275573	B	HLA-DQB1	2	0.248	0.027	8.923e-20
rs9275574	B	HLA-DQB1	2	0.147	0.031	1.792e-06
rs28371329	B	HLA-DQB1	2	0.164	0.031	9.729e-08
rs28371330	B	HLA-DQB1	2	0.164	0.031	9.63e-08
rs28371333	B	HLA-DQB1	2	0.161	0.031	1.563e-07
rs9275578	B	HLA-DQB1	2	0.148	0.031	1.506e-06
rs9275579	B	HLA-DQB1	2	0.146	0.031	2.281e-06
rs9275580	B	HLA-DQB1	2	0.144	0.03	2.479e-06
rs17615293	B	HLA-DQB1	2	0.167	0.031	6.763e-08
rs17581404	B	HLA-DQB1	2	0.164	0.031	1.137e-07
rs12203586	B	HLA-DQB1	2	0.164	0.031	1.137e-07
rs2647083	B	HLA-DQB1	2	0.164	0.031	1.132e-07
rs9378125	B	HLA-DQB1	2	0.066	0.031	0.03377
rs2647084	B	HLA-DQB1	2	0.167	0.031	6.682e-08
rs9275581	B	HLA-DQB1	2	0.147	0.031	2.147e-06
rs9275582	B	HLA-DQB1	2	0.148	0.031	1.506e-06
rs9275585	B	HLA-DQB1	2	0.143	0.031	3.52e-06
rs9275589	B	HLA-DQB1	2	0.162	0.026	4.511e-10
rs9275590	B	HLA-DQB1	2	0.147	0.031	2.147e-06
rs7764819	B	HLA-DQB1	2	0.182	0.04	4.937e-06
rs17581425	B	HLA-DQB1	2	0.085	0.032	0.007345
rs9275592	B	HLA-DQB1	2	0.084	0.042	0.04743
rs7764856	B	HLA-DQB1	2	0.191	0.026	6.627e-13
rs9275593	B	HLA-DQB1	2	0.149	0.031	1.38e-06
rs7765379	B	HLA-DQB1	2	0.182	0.04	4.937e-06
rs7745656	B	HLA-DQB1	2	0.083	0.032	0.008495
rs2647087	B	HLA-DQB1	2	0.083	0.032	0.008495
rs2858333	B	HLA-DQB1	2	0.086	0.032	0.00728
rs2858332	B	HLA-DQB1	2	0.163	0.026	3.872e-10
rs2858331	B	HLA-DQB1	2	0.129	0.026	6.537e-07
rs9275595	B	HLA-DQB1	2	0.15	0.031	1.217e-06
rs2647088	B	HLA-DQB1	2	0.085	0.032	0.007345
rs3957146	B	HLA-DQB1	2	0.084	0.042	0.04696
rs2647089	B	HLA-DQB1	2	0.083	0.032	0.008495
rs9275596	B	HLA-DQB1	2	0.35	0.026	1.748e-37
rs3916766	B	HLA-DQB1	2	0.085	0.032	0.007384
rs6935723	B	HLA-DQB1	2	0.083	0.032	0.008507
rs3104402	B	HLA-DQB1	2	0.189	0.051	0.0002264
rs3129730	B	HLA-DQB1	2	0.213	0.043	9.55e-07
rs3998158	B	HLA-DQB1	2	0.147	0.031	1.638e-06
rs67373575	B	HLA-DQB1	2	0.22	0.044	5.667e-07
rs3957147	B	HLA-DQB1	2	-0.244	0.034	1.013e-12
rs3957148	B	HLA-DQB1	2	0.089	0.042	0.03212
rs112136957	B	HLA-DQB1	2	0.565	0.084	3.011e-11
rs35122968	B	HLA-DQB1	2	0.164	0.043	0.0001312
rs3997848	B	HLA-DQB1	2	0.12	0.028	1.525e-05
rs3997849	B	HLA-DQB1	2	0.123	0.027	6.814e-06
rs9275601	B	HLA-DQB1	2	-0.079	0.027	0.003474
rs9275602	B	HLA-DQB1	2	-0.119	0.035	0.0005894
rs3892710	B	HLA-DQB1	2	-0.09	0.034	0.00858
rs6935940	B	HLA-DQB1	2	0.108	0.028	0.0001383
rs6936863	B	HLA-DQB1	2	0.108	0.028	0.0001374
rs5024431	B	HLA-DQB1	2	0.109	0.028	0.000119
rs5024432	B	HLA-DQB1	2	0.139	0.038	0.0002872
rs3998154	B	HLA-DQB1	2	0.079	0.025	0.001308
rs3129735	B	HLA-DQB1	2	0.186	0.035	9.462e-08
rs3104397	B	HLA-DQB1	2	0.185	0.035	1.137e-07
rs3104398	B	HLA-DQB1	2	0.205	0.039	2.631e-07
rs9275652	B	HLA-DQB1	2	-0.188	0.03	8.758e-10
rs9275655	B	HLA-DQB1	2	-0.188	0.03	8.758e-10
rs3129736	B	HLA-DQB1	2	0.069	0.03	0.02213
rs9275657	B	HLA-DQB1	2	-0.188	0.03	8.758e-10
rs12177980	B	HLA-DQB1	2	0.078	0.025	0.001945
rs9275660	B	HLA-DQB1	2	-0.188	0.03	8.731e-10
rs9275661	B	HLA-DQB1	2	-0.188	0.03	8.758e-10
rs3129737	B	HLA-DQB1	2	0.185	0.035	1.137e-07
rs9275663	B	HLA-DQB1	2	-0.188	0.03	8.768e-10
rs9275674	B	HLA-DQB1	2	-0.188	0.03	8.768e-10
rs3129744	B	HLA-DQB1	2	0.069	0.03	0.02225
rs9275682	B	HLA-DQB1	2	-0.188	0.03	8.768e-10
rs9275683	B	HLA-DQB1	2	0.176	0.025	2.458e-12
rs3104401	B	HLA-DQB1	2	0.185	0.035	1.137e-07
rs9275686	B	HLA-DQB1	2	-0.188	0.03	8.731e-10
rs9275688	B	HLA-DQB1	2	0.069	0.03	0.02213
rs9275690	B	HLA-DQB1	2	-0.188	0.03	8.758e-10
rs9275691	B	HLA-DQB1	2	0.185	0.035	1.137e-07
rs9275693	B	HLA-DQB1	2	0.068	0.03	0.02255
rs9275696	B	HLA-DQB1	2	-0.188	0.03	8.767e-10
rs9275699	B	HLA-DQB1	2	-0.188	0.03	8.758e-10
rs9275701	B	HLA-DQB1	2	0.069	0.03	0.02213
rs9275702	B	HLA-DQB1	2	-0.188	0.03	8.768e-10
rs9275703	B	HLA-DQB1	2	0.069	0.03	0.02213
rs9275709	B	HLA-DQB1	2	-0.235	0.034	4.943e-12
rs9275710	B	HLA-DQB1	2	0.176	0.025	2.181e-12
rs9275711	B	HLA-DQB1	2	-0.186	0.03	1.026e-09
rs9275715	B	HLA-DQB1	2	0.185	0.035	1.137e-07
rs9275716	B	HLA-DQB1	2	0.059	0.03	0.04636
rs9275717	B	HLA-DQB1	2	0.069	0.03	0.0207
rs9275722	B	HLA-DQB1	2	0.069	0.03	0.02151
rs9275723	B	HLA-DQB1	2	-0.188	0.03	8.768e-10
rs9275726	B	HLA-DQB1	2	0.186	0.034	3.328e-08
rs9275727	B	HLA-DQB1	2	0.069	0.03	0.02206
rs9275728	B	HLA-DQB1	2	-0.19	0.03	6.102e-10
rs9275729	B	HLA-DQB1	2	0.067	0.03	0.02561
rs9275731	B	HLA-DQB1	2	-0.19	0.03	6.102e-10
rs9275733	B	HLA-DQB1	2	0.185	0.035	1.16e-07
rs9275735	B	HLA-DQB1	2	-0.19	0.03	6.096e-10
rs9275737	B	HLA-DQB1	2	0.067	0.03	0.02561
rs9275738	B	HLA-DQB1	2	-0.19	0.03	6.096e-10
rs9275741	B	HLA-DQB1	2	-0.188	0.03	8.92e-10
rs9275744	B	HLA-DQB1	2	0.069	0.03	0.02014
rs9275752	B	HLA-DQB1	2	0.069	0.03	0.02021
rs9275754	B	HLA-DQB1	2	0.069	0.03	0.02181
rs9275759	B	HLA-DQB1	2	0.069	0.03	0.02195
rs9275760	B	HLA-DQB1	2	0.068	0.03	0.0224
rs9275762	B	HLA-DQB1	2	0.176	0.025	2.557e-12
rs9275764	B	HLA-DQB1	2	-0.188	0.03	8.758e-10
rs9275765	B	HLA-DQB1	2	0.068	0.03	0.02229
rs9275766	B	HLA-DQB1	2	0.182	0.045	6.376e-05
rs9275767	B	HLA-DQB1	2	0.068	0.03	0.02227
rs9275768	B	HLA-DQB1	2	0.185	0.035	1.145e-07
rs9275769	B	HLA-DQB1	2	-0.188	0.03	8.706e-10
rs9275770	B	HLA-DQB1	2	-0.188	0.03	8.706e-10
rs9275771	B	HLA-DQB1	2	0.069	0.03	0.02221
rs9461799	B	HLA-DQB1	2	0.078	0.025	0.001943
rs9275773	B	HLA-DQB1	2	0.069	0.03	0.02223
rs9275774	B	HLA-DQB1	2	0.069	0.03	0.02223
rs9275775	B	HLA-DQB1	2	0.068	0.03	0.02235
rs9275783	B	HLA-DQB1	2	0.066	0.03	0.02684
rs9275787	B	HLA-DQB1	2	0.068	0.03	0.02228
rs9275793	B	HLA-DQB1	2	0.069	0.03	0.02223
rs9275794	B	HLA-DQB1	2	0.068	0.03	0.02235
rs9275796	B	HLA-DQB1	2	-0.188	0.03	8.731e-10
rs9275797	B	HLA-DQB1	2	0.069	0.03	0.02213
rs9275798	B	HLA-DQB1	2	0.069	0.03	0.02213
rs9275799	B	HLA-DQB1	2	0.191	0.035	5.353e-08
rs9275800	B	HLA-DQB1	2	0.069	0.03	0.02213
rs9275801	B	HLA-DQB1	2	0.069	0.03	0.02223
rs9275802	B	HLA-DQB1	2	0.069	0.03	0.02223
rs9275806	B	HLA-DQB1	2	-0.188	0.03	8.728e-10
rs9275807	B	HLA-DQB1	2	-0.188	0.03	8.688e-10
rs9275809	B	HLA-DQB1	2	0.07	0.03	0.01859
rs9275825	B	HLA-DQB1	2	0.07	0.03	0.01959
rs9275826	B	HLA-DQB1	2	0.068	0.03	0.02304
rs9275828	B	HLA-DQB1	2	0.185	0.035	1.137e-07
rs9275829	B	HLA-DQB1	2	-0.188	0.03	8.684e-10
rs9275834	B	HLA-DQB1	2	-0.188	0.03	8.663e-10
rs9275844	B	HLA-DQB1	2	-0.208	0.033	2.652e-10
rs9275845	B	HLA-DQB1	2	0.174	0.025	4.363e-12
rs79031448	B	HLA-DQB1	2	0.195	0.033	3.935e-09
rs9275847	B	HLA-DQB1	2	0.174	0.025	4.414e-12
rs9275859	B	HLA-DQB1	2	0.068	0.03	0.02363
rs9275860	B	HLA-DQB1	2	0.069	0.03	0.02205
rs9275862	B	HLA-DQB1	2	0.069	0.03	0.02205
rs9275878	B	HLA-DQB1	2	0.066	0.03	0.02763
rs763026	B	HLA-DQB1	2	-0.188	0.03	8.728e-10
rs9275882	B	HLA-DQB1	2	0.069	0.03	0.02216
rs77393431	B	HLA-DQB1	2	0.185	0.035	1.137e-07
rs763025	B	HLA-DQB1	2	-0.188	0.03	8.731e-10
rs763024	B	HLA-DQB1	2	0.175	0.025	3.965e-12
rs9275895	B	HLA-DQB1	2	0.069	0.03	0.02223
rs9275896	B	HLA-DQB1	2	0.069	0.03	0.02223
rs9469244	B	HLA-DQB1	2	0.185	0.035	1.137e-07
rs9275899	B	HLA-DQB1	2	-0.188	0.03	8.731e-10
rs9275901	B	HLA-DQB1	2	0.069	0.03	0.02223
rs9469246	B	HLA-DQB1	2	0.075	0.025	0.002675
rs9275902	B	HLA-DQB1	2	0.191	0.035	5.353e-08
rs9275905	B	HLA-DQB1	2	0.068	0.03	0.02235
rs9275911	B	HLA-DQB1	2	-0.188	0.03	8.731e-10
rs9275914	B	HLA-DQB1	2	0.069	0.03	0.02216
rs9275915	B	HLA-DQB1	2	0.068	0.03	0.02235
rs9275916	B	HLA-DQB1	2	0.069	0.03	0.02223
rs9275918	B	HLA-DQB1	2	0.069	0.03	0.02223
rs9275921	B	HLA-DQB1	2	0.069	0.03	0.02223
rs9275922	B	HLA-DQB1	2	-0.208	0.033	2.652e-10
rs9275923	B	HLA-DQB1	2	0.069	0.03	0.02223
rs9275927	B	HLA-DQB1	2	0.191	0.035	5.353e-08
rs9275929	B	HLA-DQB1	2	0.069	0.03	0.02223
rs9275930	B	HLA-DQB1	2	0.069	0.03	0.02223
rs9275934	B	HLA-DQB1	2	0.068	0.03	0.02239
rs9275935	B	HLA-DQB1	2	0.074	0.03	0.0135
rs9275936	B	HLA-DQB1	2	-0.188	0.03	8.731e-10
rs13206011	B	HLA-DQB1	2	0.077	0.025	0.002029
rs9275938	B	HLA-DQB1	2	0.074	0.03	0.01349
rs9275942	B	HLA-DQB1	2	0.07	0.03	0.0189
rs9275947	B	HLA-DQB1	2	0.066	0.03	0.02708
rs9275950	B	HLA-DQB1	2	0.174	0.025	3.906e-12
rs9275951	B	HLA-DQB1	2	0.069	0.03	0.02223
rs2858892	B	HLA-DQB1	2	0.079	0.025	0.001775
rs9275956	B	HLA-DQB1	2	0.068	0.03	0.02259
rs9275965	B	HLA-DQB1	2	-0.193	0.03	3.454e-10
rs9275966	B	HLA-DQB1	2	0.069	0.03	0.02223
rs9275970	B	HLA-DQB1	2	-0.192	0.03	4.342e-10
rs9275971	B	HLA-DQB1	2	0.069	0.03	0.02213
rs9275973	B	HLA-DQB1	2	0.069	0.03	0.02213
rs9275974	B	HLA-DQB1	2	0.069	0.03	0.02213
rs9275979	B	HLA-DQB1	2	0.069	0.03	0.02141
rs115222658	B	HLA-DQB1	2	0.186	0.053	0.0004764
rs9275985	B	HLA-DQB1	2	0.069	0.03	0.02223
rs9275986	B	HLA-DQB1	2	-0.188	0.03	8.731e-10
rs9275988	B	HLA-DQB1	2	-0.188	0.03	8.731e-10
rs9275991	B	HLA-DQB1	2	0.069	0.03	0.02147
rs9275992	B	HLA-DQB1	2	0.069	0.03	0.02158
rs9275993	B	HLA-DQB1	2	0.069	0.03	0.02148
rs9275994	B	HLA-DQB1	2	0.069	0.03	0.02136
rs2858889	B	HLA-DQB1	2	0.078	0.025	0.001947
rs9275995	B	HLA-DQB1	2	0.069	0.03	0.02223
rs2859056	B	HLA-DQB1	2	0.145	0.025	8.674e-09
rs9276009	B	HLA-DQB1	2	0.069	0.03	0.02097
rs9276010	B	HLA-DQB1	2	0.204	0.049	3.197e-05
rs9276014	B	HLA-DQB1	2	0.07	0.03	0.0199
rs9276015	B	HLA-DQB1	2	0.069	0.03	0.02114
rs9276017	B	HLA-DQB1	2	0.069	0.03	0.02223
rs9276018	B	HLA-DQB1	2	-0.208	0.033	2.668e-10
rs5029394	B	HLA-DQB1	2	0.069	0.03	0.02223
rs5029393	B	HLA-DQB1	2	0.069	0.03	0.02223
rs9276021	B	HLA-DQB1	2	-0.188	0.03	8.731e-10
rs9276024	B	HLA-DQB1	2	0.069	0.03	0.02223
rs9276025	B	HLA-DQB1	2	0.069	0.03	0.02212
rs9276026	B	HLA-DQB1	2	0.069	0.03	0.02212
rs9276027	B	HLA-DQB1	2	0.069	0.03	0.02208
rs9276029	B	HLA-DQB1	2	-0.208	0.033	2.668e-10
rs9276038	B	HLA-DQB1	2	0.069	0.03	0.0221
rs9276039	B	HLA-DQB1	2	-0.188	0.03	8.731e-10
rs9276040	B	HLA-DQB1	2	0.069	0.03	0.02223
rs9276045	B	HLA-DQB1	2	0.069	0.03	0.02223
rs9276055	B	HLA-DQB1	2	-0.188	0.03	8.731e-10
rs9276057	B	HLA-DQB1	2	0.176	0.025	2.462e-12
rs9276062	B	HLA-DQB1	2	0.069	0.03	0.02223
rs9276071	B	HLA-DQB1	2	0.069	0.03	0.02223
rs9276074	B	HLA-DQB1	2	-0.188	0.03	8.731e-10
rs9276106	B	HLA-DQB1	2	-0.188	0.03	8.731e-10
rs9276111	B	HLA-DQB1	2	-0.188	0.03	8.731e-10
rs9276112	B	HLA-DQB1	2	0.069	0.03	0.0222
rs9276113	B	HLA-DQB1	2	0.069	0.03	0.02141
rs9276132	B	HLA-DQB1	2	-0.188	0.03	8.731e-10
rs2859113	B	HLA-DQB1	2	0.145	0.025	8.674e-09
rs9276136	B	HLA-DQB1	2	0.069	0.03	0.02223
rs9276137	B	HLA-DQB1	2	0.069	0.03	0.02215
rs9276138	B	HLA-DQB1	2	-0.186	0.03	1.419e-09
rs9276139	B	HLA-DQB1	2	0.068	0.03	0.02233
rs9276143	B	HLA-DQB1	2	0.068	0.03	0.02241
rs9276144	B	HLA-DQB1	2	0.069	0.03	0.02222
rs2859112	B	HLA-DQB1	2	0.076	0.025	0.002448
rs9276148	B	HLA-DQB1	2	0.07	0.03	0.02031
rs9276149	B	HLA-DQB1	2	-0.186	0.03	1.419e-09
rs9276150	B	HLA-DQB1	2	0.174	0.025	4.093e-12
rs9276155	B	HLA-DQB1	2	0.069	0.03	0.02223
rs9276158	B	HLA-DQB1	2	0.191	0.035	5.353e-08
rs9276160	B	HLA-DQB1	2	0.069	0.03	0.02223
rs9276162	B	HLA-DQB1	2	0.068	0.03	0.02229
rs9276164	B	HLA-DQB1	2	-0.186	0.03	1.419e-09
rs7747423	B	HLA-DQB1	2	0.174	0.025	4.099e-12
rs9276168	B	HLA-DQB1	2	-0.186	0.03	1.419e-09
rs7771946	B	HLA-DQB1	2	0.071	0.03	0.01821
rs9276171	B	HLA-DQB1	2	-0.185	0.029	4.325e-10
rs9276172	B	HLA-DQB1	2	-0.186	0.03	1.419e-09
rs7751842	B	HLA-DQB1	2	0.069	0.03	0.02223
rs7751856	B	HLA-DQB1	2	0.159	0.025	2.769e-10
rs2859102	B	HLA-DQB1	2	0.062	0.031	0.04468
rs9276179	B	HLA-DQB1	2	0.126	0.033	0.0001392
rs9276180	B	HLA-DQB1	2	0.07	0.03	0.01983
rs9276188	B	HLA-DQB1	2	-0.186	0.03	1.419e-09
rs9276189	B	HLA-DQB1	2	0.176	0.04	1.391e-05
rs9276190	B	HLA-DQB1	2	-0.186	0.03	1.419e-09
rs9276191	B	HLA-DQB1	2	-0.186	0.03	1.419e-09
rs2859101	B	HLA-DQB1	2	0.082	0.025	0.001027
rs9276192	B	HLA-DQB1	2	-0.205	0.033	4.52e-10
rs2859100	B	HLA-DQB1	2	0.082	0.025	0.001027
rs9276193	B	HLA-DQB1	2	0.159	0.034	4.365e-06
rs9276196	B	HLA-DQB1	2	0.068	0.03	0.02252
rs9276201	B	HLA-DQB1	2	-0.187	0.03	1.138e-09
rs9276202	B	HLA-DQB1	2	0.069	0.03	0.02037
rs144599189	B	HLA-DQB1	2	0.36	0.104	0.0005386
rs9276209	B	HLA-DQB1	2	0.069	0.03	0.02035
rs2858884	B	HLA-DQB1	2	-0.187	0.03	9.324e-10
rs9276227	B	HLA-DQB1	2	0.158	0.035	5.07e-06
rs9276229	B	HLA-DQB1	2	0.069	0.03	0.02223
rs9276232	B	HLA-DQB1	2	0.158	0.035	5.07e-06
rs2859090	B	HLA-DQB1	2	-0.188	0.03	7.397e-10
rs2859079	B	HLA-DQB1	2	-0.19	0.03	5.397e-10
rs9276276	B	HLA-DQB1	2	0.061	0.031	0.04709
rs2859078	B	HLA-DQB1	2	-0.19	0.03	5.397e-10
rs9276278	B	HLA-DQB1	2	0.071	0.03	0.01826
rs9276279	B	HLA-DQB1	2	0.061	0.031	0.04717
rs9276280	B	HLA-DQB1	2	0.069	0.03	0.02084
rs2859076	B	HLA-DQB1	2	-0.188	0.03	6.458e-10
rs9276292	B	HLA-DQB1	2	-0.188	0.03	8.319e-10
rs9276295	B	HLA-DQB1	2	0.067	0.03	0.02528
rs9276296	B	HLA-DQB1	2	0.067	0.03	0.02528
rs9276297	B	HLA-DQB1	2	0.067	0.03	0.02528
rs9276299	B	HLA-DQB1	2	0.158	0.035	5.07e-06
rs10484563	B	HLA-DQB1	2	0.11	0.051	0.03091
rs9276300	B	HLA-DQB1	2	0.204	0.049	3.197e-05
rs9276302	B	HLA-DQB1	2	0.06	0.031	0.049
rs2859071	B	HLA-DQB1	2	0.178	0.025	1.684e-12
rs9276310	B	HLA-DQB1	2	0.158	0.035	5.07e-06
rs9276313	B	HLA-DQB1	2	-0.189	0.03	8.221e-10
rs9276314	B	HLA-DQB1	2	-0.188	0.03	8.319e-10
rs9276315	B	HLA-DQB1	2	0.158	0.035	5.07e-06
rs9276322	B	HLA-DQB1	2	-0.205	0.033	4.52e-10
rs9276327	B	HLA-DQB1	2	-0.188	0.03	8.319e-10
rs9276329	B	HLA-DQB1	2	0.158	0.035	5.07e-06
rs9276346	B	HLA-DQB1	2	0.158	0.035	5.07e-06
rs9276347	B	HLA-DQB1	2	0.158	0.035	5.07e-06
rs9276351	B	HLA-DQB1	2	-0.188	0.029	2.577e-10
rs9276357	B	HLA-DQB1	2	-0.188	0.03	8.319e-10
rs9276358	B	HLA-DQB1	2	-0.188	0.03	8.319e-10
rs9276359	B	HLA-DQB1	2	0.158	0.035	5.07e-06
rs9276361	B	HLA-DQB1	2	-0.188	0.029	2.577e-10
rs9276363	B	HLA-DQB1	2	-0.188	0.03	8.319e-10
rs9276366	B	HLA-DQB1	2	0.156	0.035	6.879e-06
rs9276367	B	HLA-DQB1	2	0.156	0.035	6.879e-06
rs2395249	B	HLA-DQB1	2	0.158	0.035	5.07e-06
rs2894288	B	HLA-DQB1	2	0.158	0.035	5.07e-06
rs9276373	B	HLA-DQB1	2	0.158	0.035	5.07e-06
rs9276375	B	HLA-DQB1	2	-0.189	0.03	7.567e-10
rs9276376	B	HLA-DQB1	2	0.158	0.035	5.07e-06
rs9276379	B	HLA-DQB1	2	0.158	0.035	5.07e-06
rs5021448	B	HLA-DQB1	2	-0.188	0.029	2.577e-10
rs9276381	B	HLA-DQB1	2	0.158	0.035	5.07e-06
rs9276382	B	HLA-DQB1	2	0.158	0.035	5.07e-06
rs9276383	B	HLA-DQB1	2	0.158	0.035	5.559e-06
rs9276385	B	HLA-DQB1	2	0.158	0.035	5.559e-06
rs76427180	B	HLA-DQB1	2	0.158	0.035	5.07e-06
rs9276399	B	HLA-DQB1	2	0.158	0.035	5.07e-06
rs9276403	B	HLA-DQB1	2	0.158	0.035	5.07e-06
rs9276407	B	HLA-DQB1	2	0.151	0.033	5.521e-06
rs9276408	B	HLA-DQB1	2	0.069	0.03	0.02121
rs28371353	B	HLA-DQB1	2	0.22	0.051	2.072e-05
rs9276412	B	HLA-DQB1	2	0.179	0.025	1.029e-12
rs9276421	B	HLA-DQB1	2	0.178	0.025	1.232e-12
rs9276422	B	HLA-DQB1	2	0.178	0.025	1.234e-12
rs9276424	B	HLA-DQB1	2	0.179	0.025	1.024e-12
rs9276425	B	HLA-DQB1	2	-0.205	0.031	7.637e-11
rs17500468	B	HLA-DQB1	2	0.097	0.038	0.01137
rs2227128	B	HLA-DQB1	2	0.173	0.025	6.9e-12
rs2213568	B	HLA-DQB1	2	0.176	0.025	4.063e-12
rs2213567	B	HLA-DQB1	2	0.157	0.025	4.001e-10
rs9276426	B	HLA-DQB1	2	0.151	0.033	5.1e-06
rs9276427	B	HLA-DQB1	2	0.144	0.026	2.246e-08
rs9276428	B	HLA-DQB1	2	0.173	0.025	6.9e-12
rs9276430	B	HLA-DQB1	2	0.181	0.025	5.732e-13
rs9276431	B	HLA-DQB1	2	0.173	0.025	6.9e-12
rs9276432	B	HLA-DQB1	2	0.173	0.025	6.9e-12
rs9276433	B	HLA-DQB1	2	0.176	0.025	3.454e-12
rs17500510	B	HLA-DQB1	2	0.188	0.043	1.241e-05
rs9276435	B	HLA-DQB1	2	-0.206	0.033	5.229e-10
rs17213337	B	HLA-DQB1	2	0.118	0.024	1.211e-06
rs9276436	B	HLA-DQB1	2	0.141	0.044	0.001394
rs2071800	B	HLA-DQB1	2	0.157	0.048	0.001067
rs2071798	B	HLA-DQB1	2	0.118	0.024	1.26e-06
rs9272945	B	HLA-DQB1	2	0.118	0.024	1.26e-06
rs28420297	B	HLA-DQB1	2	0.118	0.024	1.26e-06
rs2395253	B	HLA-DQB1	2	0.111	0.051	0.02911
rs9276447	B	HLA-DQB1	2	0.177	0.025	2.91e-12
rs9276448	B	HLA-DQB1	2	0.141	0.044	0.001394
rs9276449	B	HLA-DQB1	2	0.141	0.044	0.001394
rs9276452	B	HLA-DQB1	2	0.141	0.044	0.001394
rs9276453	B	HLA-DQB1	2	0.141	0.044	0.001394
rs2213574	B	HLA-DQB1	2	0.118	0.024	1.26e-06
rs9276456	B	HLA-DQB1	2	-0.206	0.031	8.559e-11
rs9276457	B	HLA-DQB1	2	0.141	0.044	0.001394
rs2213573	B	HLA-DQB1	2	0.061	0.031	0.04633
rs9276460	B	HLA-DQB1	2	0.141	0.044	0.001396
rs9276461	B	HLA-DQB1	2	0.141	0.044	0.001398
rs9276463	B	HLA-DQB1	2	0.141	0.044	0.001398
rs9276464	B	HLA-DQB1	2	0.141	0.044	0.0014
rs11758312	B	HLA-DQB1	2	0.118	0.024	1.26e-06
rs2395254	B	HLA-DQB1	2	0.141	0.044	0.001413
rs9276472	B	HLA-DQB1	2	0.141	0.044	0.001424
rs5017093	B	HLA-DQB1	2	0.141	0.044	0.001427
rs4548006	B	HLA-DQB1	2	0.141	0.044	0.001436
rs9276482	B	HLA-DQB1	2	0.174	0.025	6.145e-12
rs9276483	B	HLA-DQB1	2	0.141	0.044	0.001468
rs113400890	B	HLA-DQB1	2	0.093	0.038	0.01504
rs10947340	B	HLA-DQB1	2	0.118	0.024	1.26e-06
rs9276484	B	HLA-DQB1	2	0.141	0.044	0.001468
rs9276490	B	HLA-DQB1	2	0.177	0.025	2.933e-12
rs5016066	B	HLA-DQB1	2	0.118	0.024	1.256e-06
rs9276492	B	HLA-DQB1	2	0.141	0.044	0.001468
rs9276493	B	HLA-DQB1	2	0.141	0.044	0.001468
rs555798526	B	HLA-DQB1	2	0.141	0.044	0.001468
rs5014419	B	HLA-DQB1	2	0.118	0.024	1.26e-06
rs572884610	B	HLA-DQB1	2	0.141	0.044	0.001478
rs527659718	B	HLA-DQB1	2	0.141	0.044	0.001478
rs535308210	B	HLA-DQB1	2	0.141	0.044	0.001478
rs2157327	B	HLA-DQB1	2	0.177	0.025	2.956e-12
rs5014413	B	HLA-DQB1	2	0.141	0.044	0.001478
rs5014412	B	HLA-DQB1	2	0.141	0.044	0.001478
rs9469268	B	HLA-DQB1	2	0.097	0.046	0.03481
rs9276503	B	HLA-DQB1	2	0.144	0.044	0.001128
rs9276504	B	HLA-DQB1	2	0.144	0.044	0.001128
rs2213572	B	HLA-DQB1	2	0.178	0.025	2.202e-12
rs2213571	B	HLA-DQB1	2	0.178	0.025	2.305e-12
rs9276508	B	HLA-DQB1	2	0.144	0.044	0.001128
rs9276511	B	HLA-DQB1	2	0.144	0.044	0.001128
rs9276514	B	HLA-DQB1	2	0.177	0.025	2.608e-12
rs9276516	B	HLA-DQB1	2	0.144	0.044	0.001128
rs9276517	B	HLA-DQB1	2	0.144	0.044	0.001128
rs9276518	B	HLA-DQB1	2	0.144	0.044	0.001135
rs9276519	B	HLA-DQB1	2	0.179	0.025	1.725e-12
rs9276521	B	HLA-DQB1	2	0.185	0.04	4.786e-06
rs9276522	B	HLA-DQB1	2	0.18	0.025	1.471e-12
rs9276524	B	HLA-DQB1	2	0.18	0.025	1.46e-12
rs9276525	B	HLA-DQB1	2	0.18	0.025	1.46e-12
rs9276526	B	HLA-DQB1	2	0.144	0.044	0.001128
rs9276532	B	HLA-DQB1	2	0.181	0.025	8.254e-13
rs7774435	B	HLA-DQB1	2	0.119	0.024	1.04e-06
rs7774443	B	HLA-DQB1	2	0.119	0.024	1.04e-06
rs9276545	B	HLA-DQB1	2	0.148	0.044	0.0008357
rs9276546	B	HLA-DQB1	2	0.151	0.044	0.0006223
rs9276547	B	HLA-DQB1	2	0.151	0.044	0.0006223
rs10807113	B	HLA-DQB1	2	0.119	0.024	1.04e-06
rs9276550	B	HLA-DQB1	2	-0.205	0.032	1.118e-10
rs6918223	B	HLA-DQB1	2	0.119	0.024	1.04e-06
rs6918592	B	HLA-DQB1	2	0.181	0.025	8.363e-13
rs6918401	B	HLA-DQB1	2	0.181	0.025	8.363e-13
rs9276554	B	HLA-DQB1	2	0.148	0.044	0.0008357
rs9276555	B	HLA-DQB1	2	-0.205	0.032	1.231e-10
rs5001635	B	HLA-DQB1	2	0.121	0.024	6.595e-07
rs5001634	B	HLA-DQB1	2	0.121	0.024	6.595e-07
rs5001633	B	HLA-DQB1	2	0.121	0.024	6.671e-07
rs5001631	B	HLA-DQB1	2	0.119	0.024	1.01e-06
rs5001630	B	HLA-DQB1	2	0.119	0.024	1e-06
rs5001628	B	HLA-DQB1	2	0.119	0.024	1.046e-06
rs5001627	B	HLA-DQB1	2	0.119	0.024	1.046e-06
rs9276556	B	HLA-DQB1	2	-0.205	0.032	1.201e-10
rs7770024	B	HLA-DQB1	2	0.119	0.024	9.301e-07
rs7770045	B	HLA-DQB1	2	0.119	0.024	1.04e-06
rs7769959	B	HLA-DQB1	2	0.119	0.024	1.04e-06
rs7769974	B	HLA-DQB1	2	0.119	0.024	1.04e-06
rs7769979	B	HLA-DQB1	2	0.119	0.024	1.04e-06
rs9276557	B	HLA-DQB1	2	0.203	0.049	3.756e-05
rs9461808	B	HLA-DQB1	2	0.094	0.042	0.02611
rs7774452	B	HLA-DQB1	2	0.119	0.024	1.04e-06
rs7756516	B	HLA-DQB1	2	0.119	0.024	1.04e-06
rs9276558	B	HLA-DQB1	2	0.182	0.025	7.319e-13
rs7774644	B	HLA-DQB1	2	0.151	0.044	0.0006553
rs6457646	B	HLA-DQB1	2	0.119	0.024	1.04e-06
rs7774954	B	HLA-DQB1	2	0.147	0.044	0.0008852
rs3213490	B	HLA-DQB1	2	0.119	0.024	1.04e-06
rs7774973	B	HLA-DQB1	2	0.147	0.044	0.0008852
rs3213489	B	HLA-DQB1	2	0.181	0.025	8.749e-13
rs3213487	B	HLA-DQB1	2	0.181	0.025	8.749e-13
rs3213486	B	HLA-DQB1	2	0.181	0.025	8.749e-13
rs7775664	B	HLA-DQB1	2	0.147	0.044	0.0008852
rs2301271	B	HLA-DQB1	2	0.177	0.025	2.501e-12
rs9276569	B	HLA-DQB1	2	0.181	0.025	8.745e-13
rs4305772	B	HLA-DQB1	2	0.179	0.025	1.769e-12
rs3213483	B	HLA-DQB1	2	0.176	0.025	3.542e-12
rs114145988	B	HLA-DQB1	2	0.359	0.103	0.0005362
rs9276581	B	HLA-DQB1	2	0.186	0.025	2.838e-13
rs7753017	B	HLA-DQB1	2	0.181	0.025	9.281e-13
rs1023449	B	HLA-DQB1	2	0.181	0.025	1.041e-12
rs1023448	B	HLA-DQB1	2	0.182	0.025	7.434e-13
rs4947346	B	HLA-DQB1	2	0.181	0.025	1.06e-12
rs2006165	B	HLA-DQB1	2	0.18	0.025	1.163e-12
rs2006163	B	HLA-DQB1	2	0.18	0.025	1.227e-12
rs2395261	B	HLA-DQB1	2	0.182	0.025	7.952e-13
rs2395263	B	HLA-DQB1	2	0.181	0.025	1.068e-12
rs2071551	B	HLA-DQB1	2	0.179	0.025	1.507e-12
rs7768538	B	HLA-DQB1	2	0.178	0.025	2.797e-12
rs9276583	B	HLA-DQB1	2	0.178	0.025	2.797e-12
rs7453920	B	HLA-DQB1	2	0.179	0.025	1.507e-12
rs2051549	B	HLA-DQB1	2	0.179	0.025	1.843e-12
rs11759423	B	HLA-DQB1	2	0.152	0.048	0.001452
rs9276584	B	HLA-DQB1	2	-0.204	0.032	1.431e-10
rs2071550	B	HLA-DQB1	2	0.053	0.026	0.04762
rs1573649	B	HLA-DQB1	2	0.149	0.025	4.136e-09
rs9276585	B	HLA-DQB1	2	-0.204	0.032	1.431e-10
rs1573646	B	HLA-DQB1	2	0.148	0.025	5.62e-09
rs1978029	B	HLA-DQB1	2	0.146	0.025	8.068e-09
rs6902723	B	HLA-DQB1	2	0.148	0.025	5.636e-09
rs6903130	B	HLA-DQB1	2	0.148	0.025	5.674e-09
rs9348894	B	HLA-DQB1	2	0.053	0.027	0.04722
rs6919798	B	HLA-DQB1	2	0.201	0.049	4.302e-05
rs9276586	B	HLA-DQB1	2	0.146	0.025	8.243e-09
rs5019296	B	HLA-DQB1	2	0.146	0.025	8.32e-09
rs35439528	B	HLA-DQB1	2	0.152	0.048	0.001452
rs9276595	B	HLA-DQB1	2	0.146	0.025	8.454e-09
rs9276598	B	HLA-DQB1	2	0.149	0.025	4.4e-09
rs7382794	B	HLA-DQB1	2	0.151	0.025	2.609e-09
rs9276601	B	HLA-DQB1	2	-0.251	0.035	6.789e-13
rs9276602	B	HLA-DQB1	2	0.149	0.025	4.413e-09
rs7382828	B	HLA-DQB1	2	0.146	0.025	8.534e-09
rs1894412	B	HLA-DQB1	2	0.148	0.025	6.093e-09
rs9296042	B	HLA-DQB1	2	0.098	0.025	8.372e-05
rs56296253	B	HLA-DQB1	2	0.1	0.038	0.008983
rs9296043	B	HLA-DQB1	2	0.087	0.025	0.0004822
rs9276606	B	HLA-DQB1	2	-0.118	0.028	2.55e-05
rs1585891	B	HLA-DQB1	2	0.087	0.025	0.0004802
rs6901084	B	HLA-DQB1	2	0.087	0.025	0.0004781
rs9276607	B	HLA-DQB1	2	-0.205	0.032	1.27e-10
rs6457661	B	HLA-DQB1	2	0.087	0.025	0.0004761
rs9368741	B	HLA-DQB1	2	0.053	0.027	0.04574
rs6936428	B	HLA-DQB1	2	0.057	0.025	0.02308
rs1383264	B	HLA-DQB1	2	0.092	0.025	0.0001966
rs1480383	B	HLA-DQB1	2	-0.061	0.027	0.02691
rs2621416	B	HLA-DQB1	2	0.06	0.027	0.02935
rs9276610	B	HLA-DQB1	2	0.149	0.04	0.0001899
rs2857208	B	HLA-DQB1	2	0.118	0.045	0.009139
rs4947348	B	HLA-DQB1	2	0.08	0.038	0.03705
rs4947258	B	HLA-DQB1	2	-0.215	0.041	2.152e-07
rs34043227	B	HLA-DQB1	2	0.135	0.056	0.01676
rs9276689	B	HLA-DQB1	2	-0.215	0.041	2.043e-07
rs719655	B	HLA-DQB1	2	-0.215	0.041	2.093e-07
rs9276691	B	HLA-DQB1	2	-0.215	0.041	2.078e-07
rs2621396	B	HLA-DQB1	2	0.059	0.027	0.03131
rs34408145	B	HLA-DQB1	2	0.135	0.056	0.01676
rs7762279	B	HLA-DQB1	2	-0.215	0.041	2.073e-07
rs7758736	B	HLA-DQB1	2	-0.159	0.033	1.869e-06
rs4318925	B	HLA-DQB1	2	-0.145	0.033	1.305e-05
rs35486885	B	HLA-DQB1	2	0.135	0.056	0.01671
rs7767167	B	HLA-DQB1	2	0.156	0.037	3.456e-05
rs6912002	B	HLA-DQB1	2	-0.051	0.026	0.04789
rs9276731	B	HLA-DQB1	2	-0.243	0.042	7.12e-09
rs4947350	B	HLA-DQB1	2	-0.118	0.032	0.0001869
rs34710970	B	HLA-DQB1	2	0.135	0.056	0.01666
rs6917611	B	HLA-DQB1	2	-0.056	0.025	0.02365
rs4513843	B	HLA-DQB1	2	-0.123	0.032	0.0001109
rs2857115	B	HLA-DQB1	2	0.096	0.029	0.0008755
rs10364	B	HLA-DQB1	2	0.092	0.038	0.01593
rs41258084	B	HLA-DQB1	2	0.135	0.056	0.01661
rs5875416	B	HLA-DQB1	2	0.131	0.032	6.134e-05
rs11575907	B	HLA-DQB1	2	-0.263	0.064	4.563e-05
rs7383287	B	HLA-DQB1	2	-0.123	0.031	6.523e-05
rs2857107	B	HLA-DQB1	2	0.145	0.039	0.0001865
rs1894408	B	HLA-DQB1	2	0.059	0.025	0.01917
rs3763354	B	HLA-DQB1	2	0.088	0.031	0.004252
rs1894407	B	HLA-DQB1	2	0.059	0.025	0.01923
rs1894406	B	HLA-DQB1	2	0.053	0.026	0.04186
rs2857106	B	HLA-DQB1	2	0.073	0.031	0.01998
rs2621323	B	HLA-DQB1	2	0.056	0.027	0.03825
rs2621322	B	HLA-DQB1	2	0.072	0.031	0.0221
rs139345337	B	HLA-DQB1	2	0.269	0.069	0.000112
rs2857103	B	HLA-DQB1	2	0.057	0.027	0.03498
rs2856993	B	HLA-DQB1	2	0.074	0.031	0.01873
rs1894411	B	HLA-DQB1	2	0.146	0.039	0.000174
rs13501	B	HLA-DQB1	2	0.056	0.027	0.0393
rs1044043	B	HLA-DQB1	2	0.088	0.031	0.004835
rs241451	B	HLA-DQB1	2	0.065	0.027	0.01714
rs4148874	B	HLA-DQB1	2	0.073	0.028	0.01011
rs9380326	B	HLA-DQB1	2	0.141	0.038	0.0002072
rs9380327	B	HLA-DQB1	2	0.139	0.038	0.0002681
rs1042116	B	HLA-DQB1	2	0.123	0.041	0.003195
rs60045856	B	HLA-DQB1	2	-0.244	0.039	7.186e-10
rs2856992	B	HLA-DQB1	2	0.266	0.07	0.0001374
rs1800454	B	HLA-DQB1	2	0.077	0.037	0.03479
rs4148872	B	HLA-DQB1	2	0.118	0.035	0.0008748
rs241429	B	HLA-DQB1	2	0.072	0.025	0.003451
rs3819720	B	HLA-DQB1	2	-0.107	0.027	8.47e-05
rs241424	B	HLA-DQB1	2	-0.102	0.026	9.865e-05
rs2239701	B	HLA-DQB1	2	-0.068	0.025	0.007432
rs2071466	B	HLA-DQB1	2	-0.067	0.028	0.01606
rs2071465	B	HLA-DQB1	2	-0.073	0.026	0.004712
rs2071544	B	HLA-DQB1	2	-0.064	0.025	0.009976
rs4148870	B	HLA-DQB1	2	-0.064	0.025	0.01084
rs2071552	B	HLA-DQB1	2	-0.064	0.025	0.009894
rs4713598	B	HLA-DQB1	2	-0.071	0.025	0.004757
rs3763366	B	HLA-DQB1	2	-0.063	0.025	0.0109
rs9276810	B	HLA-DQB1	2	-0.067	0.025	0.007276
rs6924102	B	HLA-DQB1	2	-0.072	0.025	0.004393
rs3198005	B	HLA-DQB1	2	-0.144	0.06	0.01701
rs116827595	B	HLA-DQB1	2	-0.251	0.045	4.297e-08
rs1057149	B	HLA-DQB1	2	0.208	0.08	0.009847
rs16871026	B	HLA-DQB1	2	0.209	0.087	0.01674
rs16871027	B	HLA-DQB1	2	0.208	0.08	0.009891
rs2071482	B	HLA-DQB1	2	0.078	0.035	0.02526
rs41550019	B	HLA-DQB1	2	0.208	0.08	0.009891
rs241419	B	HLA-DQB1	2	0.257	0.07	0.0002349
rs241418	B	HLA-DQB1	2	0.257	0.07	0.0002356
rs241417	B	HLA-DQB1	2	0.268	0.071	0.0001761
rs9276826	B	HLA-DQB1	2	0.116	0.042	0.005629
rs1055559	B	HLA-DQB1	2	0.138	0.044	0.001564
rs241415	B	HLA-DQB1	2	0.256	0.069	0.0002397
rs28724900	B	HLA-DQB1	2	-0.243	0.063	0.0001244
rs4947354	B	HLA-DQB1	2	0.189	0.074	0.01066
rs4947355	B	HLA-DQB1	2	0.189	0.074	0.01066
rs1002985	B	HLA-DQB1	2	-0.129	0.059	0.03029
rs28724901	B	HLA-DQB1	2	-0.242	0.063	0.0001284
rs2187689	B	HLA-DQB1	2	0.118	0.043	0.006123
rs7766964	B	HLA-DQB1	2	0.12	0.044	0.0062
rs7767277	B	HLA-DQB1	2	0.117	0.043	0.006908
rs112519350	B	HLA-DQB1	2	0.115	0.04	0.00382
rs10046257	B	HLA-DQB1	2	0.113	0.039	0.004205
rs10046277	B	HLA-DQB1	2	0.113	0.041	0.005557
rs10046115	B	HLA-DQB1	2	0.113	0.041	0.005557
rs7740137	B	HLA-DQB1	2	0.113	0.041	0.00551
rs7740317	B	HLA-DQB1	2	0.113	0.041	0.00551
rs7760732	B	HLA-DQB1	2	0.113	0.041	0.005557
rs6457688	B	HLA-DQB1	2	0.113	0.041	0.005557
rs6457689	B	HLA-DQB1	2	0.113	0.041	0.005557
rs1029296	B	HLA-DQB1	2	0.113	0.041	0.005557
rs1963772	B	HLA-DQB1	2	0.113	0.041	0.00551
rs1029295	B	HLA-DQB1	2	0.113	0.041	0.005557
rs10214886	B	HLA-DQB1	2	0.113	0.041	0.00551
rs10214760	B	HLA-DQB1	2	0.112	0.041	0.005755
rs10214513	B	HLA-DQB1	2	0.113	0.041	0.00551
rs73396724	B	HLA-DQB1	2	0.113	0.041	0.005557
rs9501231	B	HLA-DQB1	2	0.116	0.041	0.005001
rs11969002	B	HLA-DQB1	2	0.116	0.041	0.005001
rs9469300	B	HLA-DQB1	2	0.116	0.041	0.005001
rs17213966	B	HLA-DQB1	2	0.116	0.04	0.004179
rs58009426	B	HLA-DQB1	2	0.119	0.041	0.003754
rs58752284	B	HLA-DQB1	2	0.116	0.04	0.004158
rs16871100	B	HLA-DQB1	2	0.116	0.04	0.004158
rs3749982	B	HLA-DQB1	2	0.114	0.041	0.005646
rs28724902	B	HLA-DQB1	2	-0.234	0.063	0.0002015
rs56098412	B	HLA-DQB1	2	-0.247	0.046	7.618e-08
rs154977	B	HLA-DQB1	2	0.076	0.027	0.004478
rs154975	B	HLA-DQB1	2	0.065	0.025	0.008919
rs154974	B	HLA-DQB1	2	0.069	0.025	0.005946
rs154973	B	HLA-DQB1	2	0.117	0.041	0.004091
rs154972	B	HLA-DQB1	2	0.063	0.025	0.01187
rs3129299	B	HLA-DQB1	2	0.119	0.032	0.0002144
rs1465651	B	HLA-DQB1	2	0.08	0.036	0.02697
rs3132132	B	HLA-DQB1	2	0.08	0.036	0.02767
rs68600	B	HLA-DQB1	2	0.054	0.025	0.03331
rs151719	B	HLA-DQB1	2	0.057	0.029	0.04915
rs77318243	B	HLA-DQB1	2	-0.179	0.049	0.0002588
rs194675	B	HLA-DQB1	2	0.061	0.025	0.01613
rs2857096	B	HLA-DQB1	2	0.063	0.026	0.01768
rs1480380	B	HLA-DQB1	2	-0.156	0.043	0.0003168
rs189865	B	HLA-DQB1	2	0.071	0.026	0.007046
rs194682	B	HLA-DQB1	2	0.071	0.026	0.006866
rs6899309	B	HLA-DQB1	2	0.173	0.049	0.0004774
rs16871226	B	HLA-DQB1	2	0.209	0.063	0.0009785
rs1050391	B	HLA-DQB1	2	0.111	0.041	0.006965
rs115420072	B	HLA-DQB1	2	0.217	0.064	0.0007346
rs3135029	B	HLA-DQB1	2	0.112	0.041	0.006503
rs150359	B	HLA-DQB1	2	0.091	0.025	0.0002966
rs209475	B	HLA-DQB1	2	0.06	0.026	0.02188
rs3129297	B	HLA-DQB1	2	0.111	0.041	0.006703
rs9276931	B	HLA-DQB1	2	-0.141	0.04	0.0004264
rs9276933	B	HLA-DQB1	2	-0.123	0.039	0.00152
rs129653	B	HLA-DQB1	2	0.065	0.026	0.01297
rs11964188	B	HLA-DQB1	2	0.191	0.054	0.0003784
rs683208	B	HLA-DQB1	2	0.061	0.026	0.01885
rs3129296	B	HLA-DQB1	2	0.092	0.038	0.01632
rs17220479	B	HLA-DQB1	2	0.209	0.063	0.0009785
rs3130597	B	HLA-DQB1	2	0.11	0.041	0.007424
rs620202	B	HLA-DQB1	2	0.059	0.028	0.03438
rs3129307	B	HLA-DQB1	2	0.11	0.041	0.007415
rs73409631	B	HLA-DQB1	2	-0.198	0.049	6.154e-05
rs3097644	B	HLA-DQB1	2	0.129	0.042	0.002288
rs2066751	B	HLA-DQB1	2	0.209	0.063	0.0009785
rs2066752	B	HLA-DQB1	2	0.133	0.048	0.006039
rs1049526	B	HLA-DQB1	2	0.108	0.041	0.008145
rs16871297	B	HLA-DQB1	2	0.209	0.063	0.0009785
rs28724904	B	HLA-DQB1	2	-0.218	0.063	0.0006068
rs3135033	B	HLA-DQB1	2	0.11	0.041	0.007541
rs111234931	B	HLA-DQB1	2	-0.199	0.049	5.885e-05
rs16871300	B	HLA-DQB1	2	0.209	0.063	0.0009785
rs3097645	B	HLA-DQB1	2	0.092	0.038	0.01643
rs206776	B	HLA-DQB1	2	0.071	0.027	0.008654
rs3129305	B	HLA-DQB1	2	0.113	0.041	0.00611
rs3130600	B	HLA-DQB1	2	0.133	0.042	0.001697
rs9276964	B	HLA-DQB1	2	0.082	0.029	0.005458
rs35520555	B	HLA-DQB1	2	-0.107	0.042	0.01094
rs35776718	B	HLA-DQB1	2	0.084	0.036	0.01909
rs3129304	B	HLA-DQB1	2	0.088	0.033	0.008472
rs3129303	B	HLA-DQB1	2	0.087	0.033	0.00945
rs453779	B	HLA-DQB1	2	0.066	0.026	0.01042
rs2267647	B	HLA-DQB1	2	0.089	0.028	0.001279
rs2284191	B	HLA-DQB1	2	0.094	0.041	0.02247
rs86567	B	HLA-DQB1	2	0.057	0.024	0.01839
rs11753831	B	HLA-DQB1	2	0.094	0.041	0.02247
rs403414	B	HLA-DQB1	2	0.064	0.03	0.03623
rs3130603	B	HLA-DQB1	2	0.097	0.035	0.005713
rs3130604	B	HLA-DQB1	2	0.097	0.035	0.005713
rs11758154	B	HLA-DQB1	2	0.099	0.041	0.01569
rs3130606	B	HLA-DQB1	2	0.097	0.035	0.005713
rs3130607	B	HLA-DQB1	2	0.097	0.035	0.005713
rs17214290	B	HLA-DQB1	2	-0.132	0.058	0.02391
rs9296067	B	HLA-DQB1	2	0.1	0.036	0.005709
rs9276999	B	HLA-DQB1	2	0.072	0.025	0.003763
rs9277015	B	HLA-DQB1	2	0.07	0.025	0.004976
rs9277019	B	HLA-DQB1	2	0.07	0.025	0.005064
rs3128941	B	HLA-DQB1	2	0.064	0.024	0.008108
rs6933546	B	HLA-DQB1	2	0.07	0.025	0.005245
rs6913838	B	HLA-DQB1	2	0.051	0.024	0.03476
rs3135196	B	HLA-DQB1	2	0.091	0.035	0.009138
rs9277023	B	HLA-DQB1	2	0.063	0.024	0.01016
rs9277024	B	HLA-DQB1	2	0.063	0.024	0.01016
rs9277026	B	HLA-DQB1	2	0.068	0.025	0.006277
rs9277027	B	HLA-DQB1	2	0.064	0.028	0.02044
rs9277029	B	HLA-DQB1	2	0.063	0.028	0.02426
rs763469	B	HLA-DQB1	2	0.088	0.035	0.01133
rs9277053	B	HLA-DQB1	2	0.057	0.027	0.03871
rs3097659	B	HLA-DQB1	2	0.087	0.035	0.01297
rs2105929	B	HLA-DQB1	2	0.054	0.027	0.0474
rs3130179	B	HLA-DQB1	2	0.074	0.033	0.0252
rs453461	B	HLA-DQB1	2	0.072	0.025	0.004515
rs3130582	B	HLA-DQB1	2	0.072	0.031	0.01963
rs3097662	B	HLA-DQB1	2	0.089	0.03	0.002992
rs3128955	B	HLA-DQB1	2	0.089	0.03	0.002996
rs9277138	B	HLA-DQB1	2	0.089	0.03	0.002949
rs9277140	B	HLA-DQB1	2	0.089	0.03	0.002948
rs9277150	B	HLA-DQB1	2	0.093	0.03	0.001975
rs3097663	B	HLA-DQB1	2	0.089	0.03	0.003011
rs9277171	B	HLA-DQB1	2	0.087	0.031	0.004645
rs9277174	B	HLA-DQB1	2	0.084	0.031	0.006371
rs9277177	B	HLA-DQB1	2	0.09	0.031	0.003484
rs9277178	B	HLA-DQB1	2	0.09	0.031	0.003493
rs435549	B	HLA-DQB1	2	0.096	0.029	0.00117
rs3135402	B	HLA-DQB1	2	0.091	0.028	0.001176
rs422544	B	HLA-DQB1	2	0.095	0.028	0.0007152
rs9277338	B	HLA-DQB1	2	0.085	0.04	0.03481
rs1367728	B	HLA-DQB1	2	0.114	0.04	0.004948
rs2301225	B	HLA-DQB1	2	0.114	0.04	0.00494
HLA_DPB1_04.01	B	HLA-DQB1	2	-0.063	0.025	0.01282
HLA_DPB1_04.02	B	HLA-DQB1	2	0.086	0.04	0.0307
rs2856817	B	HLA-DQB1	2	0.082	0.029	0.004852
rs2567279	B	HLA-DQB1	2	0.084	0.029	0.003732
rs1126513	B	HLA-DQB1	2	0.06	0.029	0.04303
rs1042136	B	HLA-DQB1	2	0.083	0.032	0.01047
rs14362	B	HLA-DQB1	2	0.122	0.043	0.004692
rs9277569	B	HLA-DQB1	2	0.081	0.038	0.03493
rs2281390	B	HLA-DQB1	2	0.066	0.033	0.04909
rs3130192	B	HLA-DQB1	2	0.138	0.044	0.001592
rs3128924	B	HLA-DQB1	2	0.066	0.025	0.00922
rs3130215	B	HLA-DQB1	2	0.065	0.025	0.009984
rs3130216	B	HLA-DQB1	2	0.067	0.025	0.007359
rs11751659	B	HLA-DQB1	2	0.101	0.038	0.008397
rs9277626	B	HLA-DQB1	2	0.079	0.027	0.00311
rs9277627	B	HLA-DQB1	2	0.073	0.033	0.02484
rs9277628	B	HLA-DQB1	2	0.074	0.033	0.0237
rs733208	B	HLA-DQB1	2	0.074	0.033	0.02364
rs733209	B	HLA-DQB1	2	0.074	0.033	0.02422
rs733210	B	HLA-DQB1	2	0.074	0.033	0.02391
rs9277636	B	HLA-DQB1	2	0.076	0.033	0.02094
rs41288893	B	HLA-DQB1	2	0.089	0.039	0.02122
rs9277730	B	HLA-DQB1	2	0.074	0.033	0.02514
rs3129274	B	HLA-DQB1	2	0.061	0.025	0.01746
rs9277761	B	HLA-DQB1	2	0.073	0.033	0.02635
rs9277765	B	HLA-DQB1	2	0.074	0.033	0.02514
rs9277766	B	HLA-DQB1	2	0.07	0.033	0.03376
rs9277768	B	HLA-DQB1	2	0.07	0.027	0.01111
rs9277769	B	HLA-DQB1	2	0.071	0.025	0.00432
rs3116994	B	HLA-DQB1	2	0.09	0.024	0.0002382
rs3129267	B	HLA-DQB1	2	0.055	0.025	0.0318
rs2294477	B	HLA-DQB1	2	0.076	0.025	0.002067
rs2294474	B	HLA-DQB1	2	0.067	0.024	0.005919
rs2294472	B	HLA-DQB1	2	0.068	0.024	0.005122
rs2395352	B	HLA-DQB1	2	0.069	0.024	0.004614
rs7756467	B	HLA-DQB1	2	0.069	0.024	0.004532
rs2395359	B	HLA-DQB1	2	0.058	0.025	0.02244
rs9277821	B	HLA-DQB1	2	0.069	0.024	0.004513
rs13437000	B	HLA-DQB1	2	0.067	0.032	0.03537
rs7771896	B	HLA-DQB1	2	0.067	0.032	0.034
rs9277878	B	HLA-DQB1	2	0.077	0.033	0.01941
rs4711319	B	HLA-DQB1	2	0.077	0.033	0.01941
rs6457721	B	HLA-DQB1	2	0.067	0.032	0.034
rs4713610	B	HLA-DQB1	2	0.077	0.033	0.01941
rs9368754	B	HLA-DQB1	2	0.067	0.032	0.034
rs9391755	B	HLA-DQB1	2	0.067	0.032	0.034
rs9296086	B	HLA-DQB1	2	0.067	0.032	0.034
rs9469374	B	HLA-DQB1	2	0.094	0.038	0.01423
rs1003979	B	HLA-DQB1	2	0.064	0.024	0.00805
rs3130157	B	HLA-DQB1	2	0.069	0.033	0.03992
rs726599	B	HLA-DQB1	2	0.059	0.025	0.01974
rs721844	B	HLA-DQB1	2	0.076	0.033	0.02074
rs3130160	B	HLA-DQB1	2	0.065	0.027	0.01616
rs9277915	B	HLA-DQB1	2	0.076	0.033	0.02074
rs9368757	B	HLA-DQB1	2	0.065	0.032	0.04457
rs9277927	B	HLA-DQB1	2	0.065	0.032	0.04442
rs3116956	B	HLA-DQB1	2	0.057	0.025	0.02356
rs9380351	B	HLA-DQB1	2	0.066	0.032	0.04043
rs734181	B	HLA-DQB1	2	0.065	0.029	0.02438
rs2235498	B	HLA-DQB1	2	0.065	0.029	0.02432
rs2257126	B	HLA-DQB1	2	0.056	0.025	0.02878
rs2855455	B	HLA-DQB1	2	0.055	0.025	0.03026
rs3116955	B	HLA-DQB1	2	0.056	0.025	0.02877
rs2855453	B	HLA-DQB1	2	0.055	0.025	0.03038
rs986522	B	HLA-DQB1	2	0.068	0.024	0.005486
rs115641163	B	HLA-DQB1	2	0.101	0.039	0.01055
rs1567464	B	HLA-DQB1	2	0.085	0.039	0.03097
rs213198	B	HLA-DQB1	2	0.084	0.037	0.02448
rs469064	B	HLA-DQB1	2	0.073	0.024	0.002507
rs455567	B	HLA-DQB1	2	0.071	0.024	0.003423
rs446735	B	HLA-DQB1	2	0.071	0.024	0.003375
rs3130257	B	HLA-DQB1	2	0.077	0.037	0.03754
rs463260	B	HLA-DQB1	2	0.07	0.024	0.003625
rs3130258	B	HLA-DQB1	2	0.077	0.037	0.0377
rs464865	B	HLA-DQB1	2	0.07	0.024	0.004015
rs456261	B	HLA-DQB1	2	0.071	0.024	0.00342
rs2239842	B	HLA-DQB1	2	0.062	0.027	0.0206
rs1059288	B	HLA-DQB1	2	0.069	0.024	0.004516
rs2071888	B	HLA-DQB1	2	0.069	0.024	0.004518
rs3106190	B	HLA-DQB1	2	0.078	0.024	0.001186
rs3106189	B	HLA-DQB1	2	0.074	0.024	0.002081
rs3130099	B	HLA-DQB1	2	0.076	0.024	0.001545
rs1061801	B	HLA-DQB1	2	0.066	0.032	0.03813
rs1061783	B	HLA-DQB1	2	0.076	0.024	0.001632
rs3130100	B	HLA-DQB1	2	0.076	0.024	0.001634
rs3130018	B	HLA-DQB1	2	0.077	0.024	0.001433
rs2073524	B	HLA-DQB1	2	0.085	0.024	0.0004333
rs2073525	B	HLA-DQB1	2	0.07	0.024	0.003864
rs3130266	B	HLA-DQB1	2	0.062	0.024	0.01029
rs3130270	B	HLA-DQB1	2	0.061	0.024	0.01166
rs3135405	B	HLA-DQB1	2	0.07	0.024	0.003937
rs3130013	B	HLA-DQB1	2	0.077	0.037	0.0369
rs3117324	B	HLA-DQB1	2	0.065	0.024	0.008144
rs3106192	B	HLA-DQB1	2	0.053	0.025	0.03357
rs2747476	B	HLA-DQB1	2	0.078	0.037	0.03329
rs211457	B	HLA-DQB1	2	0.079	0.037	0.03375
rs3116713	B	HLA-DQB1	2	0.095	0.041	0.01939
rs381847	B	HLA-DQB1	2	-0.048	0.024	0.04917
rs210134	B	HLA-DQB1	2	0.056	0.027	0.03763
rs145004927	B	HLA-DQB1	2	0.059	0.027	0.03049
rs210142	B	HLA-DQB1	2	0.06	0.027	0.029
rs394199	B	HLA-DQB1	2	0.058	0.024	0.01715
rs4559081	B	HLA-DQB1	2	0.063	0.031	0.04325
rs420361	B	HLA-DQB1	2	-0.054	0.026	0.03436
rs430655	B	HLA-DQB1	2	-0.054	0.026	0.03436
rs6457736	B	HLA-DQB1	2	-0.07	0.027	0.008652
rs10080540	B	HLA-DQB1	2	0.119	0.046	0.01068
rs2147658	B	HLA-DQB1	2	0.09	0.027	0.001109
rs2296339	B	HLA-DQB1	2	0.057	0.025	0.02075
rs3068491	B	HLA-DQB1	2	0.05	0.025	0.04278
rs1536036	B	HLA-DQB1	2	0.05	0.025	0.04308
rs12198325	B	HLA-DQB1	2	0.065	0.024	0.007854
rs2077163	B	HLA-DQB1	2	-0.049	0.025	0.04872
rs6913517	B	HLA-DQB1	2	0.107	0.047	0.02301
rs4713653	B	HLA-DQB1	2	0.05	0.025	0.04683
rs4711345	B	HLA-DQB1	2	0.063	0.025	0.01207
rs943466	B	HLA-DQB1	2	0.08	0.029	0.00587
rs755495	B	HLA-DQB1	2	0.085	0.029	0.003948
rs1075379	B	HLA-DQB1	2	0.085	0.029	0.00295
rs6904716	B	HLA-DQB1	2	0.049	0.025	0.0498
rs6933607	B	HLA-DQB1	2	0.089	0.029	0.00247
rs2182658	B	HLA-DQB1	2	0.06	0.03	0.04702
rs943476	B	HLA-DQB1	2	0.06	0.03	0.04702
rs3828783	B	HLA-DQB1	2	0.099	0.032	0.001928
rs943462	B	HLA-DQB1	2	0.089	0.029	0.002434
rs3763253	B	HLA-DQB1	2	0.079	0.03	0.007993
rs2894342	B	HLA-DQB1	2	0.078	0.03	0.00823
rs1886354	B	HLA-DQB1	2	0.063	0.029	0.0295
rs1535948	B	HLA-DQB1	2	0.064	0.029	0.02572
rs16869648	B	HLA-DQB1	2	-0.124	0.061	0.04119
rs10947465	B	HLA-DQB1	2	0.059	0.029	0.04516
rs9394178	B	HLA-DQB1	2	0.069	0.032	0.0339
rs12204020	B	HLA-DQB1	2	-0.078	0.035	0.02428
rs2495964	B	HLA-DQB1	2	0.081	0.027	0.002393
rs10807130	B	HLA-DQB1	2	-0.087	0.035	0.01437
rs4713731	B	HLA-DQB1	2	-0.061	0.028	0.0316
rs6911089	B	HLA-DQB1	2	-0.079	0.033	0.01554
rs2499762	B	HLA-DQB1	2	0.055	0.026	0.03452
rs11965214	B	HLA-DQB1	3	-0.114	0.044	0.01003
rs28986317	B	HLA-DQB1	3	-0.145	0.045	0.00126
rs2253802	B	HLA-DQB1	3	0.141	0.061	0.01981
rs28780111	B	HLA-DQB1	3	-0.072	0.031	0.02058
rs3869075	B	HLA-DQB1	3	-0.075	0.031	0.01545
rs11966040	B	HLA-DQB1	3	0.165	0.067	0.01413
rs74455117	B	HLA-DQB1	3	0.165	0.067	0.01413
rs76969411	B	HLA-DQB1	3	0.165	0.067	0.01413
rs77580845	B	HLA-DQB1	3	0.165	0.067	0.01413
rs13214831	B	HLA-DQB1	3	-0.076	0.031	0.0143
rs76117729	B	HLA-DQB1	3	0.165	0.067	0.01413
rs113512166	B	HLA-DQB1	3	0.165	0.067	0.01413
rs78931282	B	HLA-DQB1	3	0.165	0.067	0.01413
rs79831841	B	HLA-DQB1	3	0.165	0.067	0.01413
rs79945224	B	HLA-DQB1	3	0.165	0.067	0.01413
rs11963870	B	HLA-DQB1	3	0.154	0.067	0.02126
rs79758531	B	HLA-DQB1	3	0.165	0.067	0.01413
rs12526186	B	HLA-DQB1	3	-0.076	0.031	0.01504
rs11964556	B	HLA-DQB1	3	0.165	0.067	0.01413
rs11964596	B	HLA-DQB1	3	0.151	0.067	0.02336
rs3130666	B	HLA-DQB1	3	0.129	0.061	0.03427
rs17481190	B	HLA-DQB1	3	-0.077	0.031	0.01375
rs9468831	B	HLA-DQB1	3	0.107	0.054	0.0466
rs17189441	B	HLA-DQB1	3	-0.077	0.031	0.01391
rs12660860	B	HLA-DQB1	3	-0.06	0.03	0.04928
rs12660883	B	HLA-DQB1	3	-0.069	0.031	0.02852
rs28670020	B	HLA-DQB1	3	-0.069	0.031	0.02805
rs7749924	B	HLA-DQB1	3	-0.132	0.036	0.0002785
rs9501030	B	HLA-DQB1	3	-0.105	0.031	0.0007263
rs3916232	B	HLA-DQB1	3	-0.108	0.032	0.0007293
rs9295928	B	HLA-DQB1	3	-0.115	0.032	0.000316
rs116812635	B	HLA-DQB1	3	0.162	0.061	0.008065
rs7756521	B	HLA-DQB1	3	-0.088	0.03	0.003217
rs885910	B	HLA-DQB1	3	-0.048	0.024	0.04382
rs9295930	B	HLA-DQB1	3	-0.108	0.032	0.0006443
rs9501032	B	HLA-DQB1	3	-0.088	0.03	0.003309
rs9468842	B	HLA-DQB1	3	-0.088	0.03	0.003394
rs6901464	B	HLA-DQB1	3	-0.087	0.03	0.003448
rs4618569	B	HLA-DQB1	3	-0.087	0.03	0.003491
rs1264323	B	HLA-DQB1	3	-0.048	0.024	0.04582
rs2229933	B	HLA-DQB1	3	-0.087	0.03	0.003518
rs6924600	B	HLA-DQB1	3	-0.087	0.03	0.003518
rs7743661	B	HLA-DQB1	3	-0.087	0.03	0.003518
rs1049622	B	HLA-DQB1	3	-0.087	0.03	0.003518
rs1049623	B	HLA-DQB1	3	-0.048	0.024	0.04582
rs2239517	B	HLA-DQB1	3	-0.087	0.03	0.003518
rs2239518	B	HLA-DQB1	3	-0.104	0.031	0.0008014
rs1049628	B	HLA-DQB1	3	-0.087	0.03	0.003518
rs8408	B	HLA-DQB1	3	-0.087	0.03	0.003518
rs9468843	B	HLA-DQB1	3	-0.108	0.032	0.0006995
rs2894055	B	HLA-DQB1	3	-0.087	0.03	0.003518
rs9468845	B	HLA-DQB1	3	-0.087	0.03	0.003518
rs9295931	B	HLA-DQB1	3	-0.087	0.03	0.003518
rs3869086	B	HLA-DQB1	3	-0.087	0.03	0.003518
rs9468846	B	HLA-DQB1	3	-0.087	0.03	0.003518
rs13215409	B	HLA-DQB1	3	-0.087	0.03	0.003518
rs3909130	B	HLA-DQB1	3	-0.087	0.03	0.003736
rs2284175	B	HLA-DQB1	3	-0.087	0.03	0.003736
rs2284176	B	HLA-DQB1	3	-0.087	0.03	0.003736
rs2074510	B	HLA-DQB1	3	-0.087	0.03	0.003736
rs1052693	B	HLA-DQB1	3	-0.087	0.03	0.003736
rs1362123	B	HLA-DQB1	3	-0.087	0.03	0.003736
rs916920	B	HLA-DQB1	3	-0.087	0.03	0.003736
rs3218815	B	HLA-DQB1	3	-0.087	0.03	0.003736
rs2074512	B	HLA-DQB1	3	-0.087	0.03	0.003736
rs2285319	B	HLA-DQB1	3	-0.094	0.031	0.002206
rs2074511	B	HLA-DQB1	3	-0.104	0.031	0.0008143
rs9394021	B	HLA-DQB1	3	-0.094	0.031	0.002206
rs4711247	B	HLA-DQB1	3	-0.094	0.031	0.002206
rs3873332	B	HLA-DQB1	3	-0.104	0.031	0.0008014
rs3873334	B	HLA-DQB1	3	-0.094	0.031	0.002206
rs4713402	B	HLA-DQB1	3	-0.102	0.031	0.0009766
rs2286656	B	HLA-DQB1	3	-0.104	0.032	0.001018
rs2286655	B	HLA-DQB1	3	-0.104	0.031	0.0007981
rs10947113	B	HLA-DQB1	3	-0.094	0.032	0.003105
rs59417026	B	HLA-DQB1	3	0.095	0.034	0.005642
rs6933400	B	HLA-DQB1	3	0.085	0.033	0.01039
rs6933909	B	HLA-DQB1	3	0.085	0.033	0.01039
rs4711249	B	HLA-DQB1	3	-0.101	0.031	0.001049
rs9501035	B	HLA-DQB1	3	-0.099	0.031	0.001321
rs13200483	B	HLA-DQB1	3	-0.192	0.048	6.719e-05
rs11970154	B	HLA-DQB1	3	0.089	0.032	0.00643
rs2240803	B	HLA-DQB1	3	-0.09	0.03	0.003201
rs12190030	B	HLA-DQB1	3	-0.083	0.03	0.005561
rs114089979	B	HLA-DQB1	3	0.161	0.061	0.00836
rs41287838	B	HLA-DQB1	3	0.114	0.033	0.0005039
rs3095150	B	HLA-DQB1	3	0.071	0.024	0.003285
rs17196137	B	HLA-DQB1	3	0.051	0.026	0.0474
rs554543329	B	HLA-DQB1	3	-0.079	0.035	0.02284
rs9394023	B	HLA-DQB1	3	-0.079	0.035	0.02292
rs2844677	B	HLA-DQB1	3	0.144	0.045	0.001578
rs114310831	B	HLA-DQB1	3	0.174	0.057	0.002487
rs2517408	B	HLA-DQB1	3	0.072	0.036	0.04737
rs9262447	B	HLA-DQB1	3	0.072	0.036	0.04737
rs13191258	B	HLA-DQB1	3	-0.195	0.05	0.0001005
rs12203410	B	HLA-DQB1	3	0.075	0.034	0.02537
rs28360975	B	HLA-DQB1	3	0.064	0.032	0.04825
rs530874598	B	HLA-DQB1	3	-0.095	0.032	0.003104
rs9378113	B	HLA-DQB1	3	-0.088	0.034	0.01052
rs9366764	B	HLA-DQB1	3	-0.082	0.034	0.01663
rs563262528	B	HLA-DQB1	3	-0.082	0.034	0.01688
rs573567323	B	HLA-DQB1	3	-0.088	0.034	0.01059
rs9391701	B	HLA-DQB1	3	-0.088	0.034	0.01052
rs3871466	B	HLA-DQB1	3	-0.082	0.034	0.01688
rs573384796	B	HLA-DQB1	3	0.074	0.028	0.007751
rs3869096	B	HLA-DQB1	3	-0.088	0.034	0.01052
rs9295942	B	HLA-DQB1	3	-0.082	0.034	0.01688
rs6903912	B	HLA-DQB1	3	0.079	0.028	0.004538
rs4713419	B	HLA-DQB1	3	-0.075	0.035	0.02988
rs3094672	B	HLA-DQB1	3	0.058	0.027	0.02953
rs2517554	B	HLA-DQB1	3	-0.066	0.024	0.007184
rs4713420	B	HLA-DQB1	3	-0.072	0.031	0.02014
rs13210132	B	HLA-DQB1	3	-0.15	0.05	0.002719
rs28732080	B	HLA-DQB1	3	-0.15	0.05	0.002719
rs28732081	B	HLA-DQB1	3	-0.197	0.052	0.0001471
rs28894977	B	HLA-DQB1	3	-0.148	0.048	0.002056
rs73395853	B	HLA-DQB1	3	0.106	0.048	0.0287
rs28732082	B	HLA-DQB1	3	-0.15	0.048	0.001835
rs28732086	B	HLA-DQB1	3	-0.15	0.048	0.001808
rs28732087	B	HLA-DQB1	3	-0.15	0.048	0.001808
rs28732088	B	HLA-DQB1	3	-0.185	0.052	0.00036
rs28732089	B	HLA-DQB1	3	-0.147	0.048	0.002098
rs28732092	B	HLA-DQB1	3	-0.09	0.044	0.04118
rs6901708	B	HLA-DQB1	3	0.085	0.029	0.003163
rs7756290	B	HLA-DQB1	3	-0.075	0.037	0.04575
rs1265048	B	HLA-DQB1	3	0.061	0.025	0.01351
rs707913	B	HLA-DQB1	3	0.075	0.028	0.007659
rs386525427	B	HLA-DQB1	3	0.083	0.029	0.004415
rs6927322	B	HLA-DQB1	3	0.153	0.06	0.01041
rs6909321	B	HLA-DQB1	3	-0.082	0.039	0.03479
rs3778639	B	HLA-DQB1	3	-0.078	0.038	0.04226
rs3778640	B	HLA-DQB1	3	-0.08	0.039	0.03864
rs12199460	B	HLA-DQB1	3	-0.083	0.039	0.03239
rs17196961	B	HLA-DQB1	3	-0.082	0.039	0.03479
rs6931921	B	HLA-DQB1	3	-0.088	0.04	0.02674
rs6932086	B	HLA-DQB1	3	-0.083	0.039	0.03236
rs3909111	B	HLA-DQB1	3	-0.136	0.044	0.002087
rs2844633	B	HLA-DQB1	3	0.083	0.029	0.003676
rs3130559	B	HLA-DQB1	3	0.059	0.028	0.03788
rs13204986	B	HLA-DQB1	3	-0.085	0.04	0.03326
rs13212902	B	HLA-DQB1	3	-0.087	0.04	0.02982
rs28732100	B	HLA-DQB1	3	-0.173	0.053	0.001108
rs2233954	B	HLA-DQB1	3	0.142	0.065	0.03051
rs1265098	B	HLA-DQB1	3	0.072	0.027	0.008648
rs28732101	B	HLA-DQB1	3	-0.189	0.053	0.0003953
rs130079	B	HLA-DQB1	3	-0.056	0.029	0.04926
rs1265071	B	HLA-DQB1	3	-0.056	0.029	0.04926
rs1265070	B	HLA-DQB1	3	0.07	0.035	0.04709
rs1265110	B	HLA-DQB1	3	0.072	0.035	0.0382
rs130065	B	HLA-DQB1	3	-0.066	0.028	0.0179
rs720466	B	HLA-DQB1	3	-0.056	0.028	0.04813
rs720465	B	HLA-DQB1	3	-0.054	0.025	0.0325
rs1150765	B	HLA-DQB1	3	-0.056	0.028	0.04813
rs1265163	B	HLA-DQB1	3	0.073	0.035	0.03652
rs3130931	B	HLA-DQB1	3	0.058	0.026	0.02401
rs1265159	B	HLA-DQB1	3	-0.057	0.028	0.04294
rs1265158	B	HLA-DQB1	3	-0.061	0.024	0.01143
rs887468	B	HLA-DQB1	3	-0.062	0.027	0.02054
rs28360051	B	HLA-DQB1	3	0.137	0.063	0.02939
rs887465	B	HLA-DQB1	3	-0.059	0.028	0.03657
rs915660	B	HLA-DQB1	3	0.08	0.029	0.005342
rs1052989	B	HLA-DQB1	3	0.081	0.029	0.005058
rs9380220	B	HLA-DQB1	3	0.08	0.029	0.005342
rs3130457	B	HLA-DQB1	3	-0.059	0.028	0.03657
rs6921663	B	HLA-DQB1	3	0.063	0.028	0.02433
rs4713444	B	HLA-DQB1	3	0.066	0.023	0.004398
rs28360058	B	HLA-DQB1	3	0.083	0.03	0.00649
rs1265181	B	HLA-DQB1	3	-0.059	0.029	0.04456
rs9295957	B	HLA-DQB1	3	0.081	0.029	0.006133
rs7759909	B	HLA-DQB1	3	0.081	0.036	0.02546
rs28362323	B	HLA-DQB1	3	0.081	0.036	0.02556
rs1265178	B	HLA-DQB1	3	-0.059	0.029	0.04456
rs28362332	B	HLA-DQB1	3	0.08	0.036	0.02826
rs6899874	B	HLA-DQB1	3	0.063	0.028	0.02433
rs7762933	B	HLA-DQB1	3	0.066	0.023	0.004834
rs4713446	B	HLA-DQB1	3	0.066	0.023	0.004834
rs4713447	B	HLA-DQB1	3	0.066	0.023	0.004834
rs28397269	B	HLA-DQB1	3	0.08	0.03	0.007722
rs28362334	B	HLA-DQB1	3	0.08	0.036	0.02826
rs28362335	B	HLA-DQB1	3	0.066	0.023	0.004834
rs28397277	B	HLA-DQB1	3	0.081	0.03	0.007567
rs28362340	B	HLA-DQB1	3	0.08	0.036	0.02826
rs28362343	B	HLA-DQB1	3	0.08	0.036	0.02826
rs28397282	B	HLA-DQB1	3	0.063	0.028	0.02433
rs9404983	B	HLA-DQB1	3	0.064	0.028	0.02402
rs28397284	B	HLA-DQB1	3	0.081	0.03	0.007567
rs28397285	B	HLA-DQB1	3	0.063	0.028	0.02433
rs9501077	B	HLA-DQB1	3	0.065	0.023	0.00499
rs28397286	B	HLA-DQB1	3	0.079	0.029	0.007108
rs11381232	B	HLA-DQB1	3	0.063	0.028	0.02433
rs28362351	B	HLA-DQB1	3	0.08	0.036	0.02826
rs3868075	B	HLA-DQB1	3	0.066	0.023	0.004804
rs4122189	B	HLA-DQB1	3	0.063	0.028	0.02433
rs11961983	B	HLA-DQB1	3	0.081	0.03	0.007567
rs9366768	B	HLA-DQB1	3	0.066	0.023	0.004834
rs28362353	B	HLA-DQB1	3	0.08	0.036	0.02805
rs567349309	B	HLA-DQB1	3	0.08	0.036	0.02856
rs9366769	B	HLA-DQB1	3	0.063	0.028	0.02433
rs28362361	B	HLA-DQB1	3	0.078	0.037	0.03265
rs9263869	B	HLA-DQB1	3	0.069	0.025	0.004751
rs9263870	B	HLA-DQB1	3	0.077	0.036	0.0355
rs9263871	B	HLA-DQB1	3	0.079	0.024	0.00103
rs9263872	B	HLA-DQB1	3	0.063	0.023	0.006719
rs9263873	B	HLA-DQB1	3	0.063	0.023	0.006719
rs9263876	B	HLA-DQB1	3	0.078	0.036	0.0317
rs6921948	B	HLA-DQB1	3	0.068	0.023	0.003519
rs17191181	B	HLA-DQB1	3	0.086	0.03	0.004557
rs2894180	B	HLA-DQB1	3	0.078	0.036	0.0328
rs4446605	B	HLA-DQB1	3	0.08	0.036	0.02901
rs6907451	B	HLA-DQB1	3	0.069	0.029	0.01769
rs6930462	B	HLA-DQB1	3	0.068	0.023	0.003545
rs9263895	B	HLA-DQB1	3	0.08	0.037	0.02963
rs9263897	B	HLA-DQB1	3	0.079	0.037	0.02995
rs2894181	B	HLA-DQB1	3	0.068	0.023	0.003781
rs6936825	B	HLA-DQB1	3	0.068	0.023	0.003633
rs6919603	B	HLA-DQB1	3	0.093	0.025	0.0001488
rs17191237	B	HLA-DQB1	3	0.086	0.03	0.004237
rs3887153	B	HLA-DQB1	3	0.086	0.03	0.004237
rs9263916	B	HLA-DQB1	3	0.079	0.037	0.03133
rs9263928	B	HLA-DQB1	3	0.049	0.024	0.04098
rs9263930	B	HLA-DQB1	3	0.08	0.037	0.02888
rs9263940	B	HLA-DQB1	3	0.049	0.024	0.0406
rs9263944	B	HLA-DQB1	3	0.05	0.024	0.04005
rs9263948	B	HLA-DQB1	3	0.08	0.037	0.0292
rs114542476	B	HLA-DQB1	3	0.15	0.062	0.01537
rs9263957	B	HLA-DQB1	3	0.079	0.037	0.03153
rs3869109	B	HLA-DQB1	3	0.049	0.024	0.04142
rs9263962	B	HLA-DQB1	3	0.082	0.037	0.02592
rs9263963	B	HLA-DQB1	3	0.079	0.037	0.03153
rs9263964	B	HLA-DQB1	3	0.048	0.024	0.04678
rs9263967	B	HLA-DQB1	3	0.049	0.024	0.04142
rs9263980	B	HLA-DQB1	3	0.049	0.024	0.04221
rs6904669	B	HLA-DQB1	3	0.065	0.024	0.006962
rs41315391	B	HLA-DQB1	3	0.143	0.059	0.01577
rs9468900	B	HLA-DQB1	3	0.056	0.027	0.03919
rs4997405	B	HLA-DQB1	3	0.064	0.024	0.00904
rs28397289	B	HLA-DQB1	3	0.062	0.029	0.03251
rs28397290	B	HLA-DQB1	3	0.143	0.059	0.01577
rs6908994	B	HLA-DQB1	3	0.085	0.03	0.004936
rs6932070	B	HLA-DQB1	3	0.085	0.03	0.004936
rs11967600	B	HLA-DQB1	3	0.073	0.036	0.04139
rs7752963	B	HLA-DQB1	3	0.143	0.059	0.01577
rs6457349	B	HLA-DQB1	3	0.085	0.03	0.004936
rs7745906	B	HLA-DQB1	3	0.085	0.03	0.004936
rs2394892	B	HLA-DQB1	3	0.085	0.03	0.004936
rs3130685	B	HLA-DQB1	3	-0.054	0.024	0.02242
rs28397296	B	HLA-DQB1	3	0.085	0.03	0.004936
rs28397297	B	HLA-DQB1	3	0.085	0.03	0.004936
rs3868082	B	HLA-DQB1	3	0.074	0.024	0.002153
rs28397299	B	HLA-DQB1	3	0.085	0.03	0.004936
rs4084090	B	HLA-DQB1	3	0.085	0.043	0.04739
rs4416711	B	HLA-DQB1	3	0.083	0.042	0.04929
rs2394946	B	HLA-DQB1	3	-0.048	0.023	0.03982
rs7747738	B	HLA-DQB1	3	0.142	0.058	0.01426
rs115799091	B	HLA-DQB1	3	0.054	0.023	0.02277
HLA_C_16	B	HLA-DQB1	3	0.142	0.058	0.01426
HLA_C_16.01	B	HLA-DQB1	3	0.143	0.06	0.01626
rs13203722	B	HLA-DQB1	3	-0.084	0.035	0.01619
rs13218306	B	HLA-DQB1	3	-0.084	0.035	0.0162
rs13191099	B	HLA-DQB1	3	-0.084	0.035	0.0162
rs6923313	B	HLA-DQB1	3	0.079	0.024	0.001173
rs28367584	B	HLA-DQB1	3	0.153	0.06	0.01142
rs6913377	B	HLA-DQB1	3	0.142	0.058	0.01426
rs13203895	B	HLA-DQB1	3	-0.071	0.035	0.04448
rs12209312	B	HLA-DQB1	3	-0.071	0.035	0.04448
rs28367585	B	HLA-DQB1	3	0.142	0.058	0.01426
rs10456057	B	HLA-DQB1	3	-0.071	0.035	0.04448
rs12216025	B	HLA-DQB1	3	-0.071	0.035	0.04448
rs12208888	B	HLA-DQB1	3	-0.072	0.035	0.04097
rs2853939	B	HLA-DQB1	3	0.066	0.024	0.007005
rs3873375	B	HLA-DQB1	3	0.052	0.025	0.03527
rs2394963	B	HLA-DQB1	3	0.052	0.025	0.03527
rs12191877	B	HLA-DQB1	3	-0.071	0.035	0.04448
rs2853935	B	HLA-DQB1	3	0.066	0.024	0.007005
rs2853933	B	HLA-DQB1	3	0.066	0.024	0.007005
rs7754443	B	HLA-DQB1	3	0.052	0.025	0.03464
rs9468920	B	HLA-DQB1	3	0.052	0.025	0.03527
rs2853931	B	HLA-DQB1	3	0.066	0.024	0.007005
rs2524040	B	HLA-DQB1	3	0.066	0.024	0.007005
rs28367594	B	HLA-DQB1	3	0.142	0.058	0.01426
rs2524163	B	HLA-DQB1	3	0.066	0.024	0.007005
rs2524156	B	HLA-DQB1	3	0.066	0.024	0.007005
rs2243868	B	HLA-DQB1	3	0.066	0.024	0.007005
rs3873379	B	HLA-DQB1	3	0.052	0.025	0.03527
rs3873380	B	HLA-DQB1	3	0.053	0.025	0.03613
rs3906273	B	HLA-DQB1	3	-0.073	0.03	0.01541
rs9468928	B	HLA-DQB1	3	-0.073	0.03	0.01541
rs9468929	B	HLA-DQB1	3	-0.075	0.035	0.02942
rs28732109	B	HLA-DQB1	3	-0.075	0.035	0.02942
rs28732110	B	HLA-DQB1	3	-0.073	0.03	0.01541
rs28732112	B	HLA-DQB1	3	-0.073	0.03	0.01541
rs28732114	B	HLA-DQB1	3	-0.073	0.03	0.01541
rs28894983	B	HLA-DQB1	3	-0.073	0.03	0.01541
rs2894207	B	HLA-DQB1	3	-0.074	0.03	0.01497
rs2394966	B	HLA-DQB1	3	-0.075	0.035	0.02942
rs28894985	B	HLA-DQB1	3	-0.075	0.035	0.02942
rs28894987	B	HLA-DQB1	3	-0.073	0.03	0.01543
rs28894989	B	HLA-DQB1	3	-0.073	0.03	0.01601
rs28894990	B	HLA-DQB1	3	-0.073	0.03	0.01541
rs28732117	B	HLA-DQB1	3	-0.075	0.035	0.02942
rs9468930	B	HLA-DQB1	3	-0.073	0.03	0.01541
rs9468932	B	HLA-DQB1	3	-0.078	0.031	0.01294
rs2246954	B	HLA-DQB1	3	0.071	0.024	0.002823
rs17192519	B	HLA-DQB1	3	0.054	0.025	0.03125
rs2524095	B	HLA-DQB1	3	0.064	0.024	0.008772
rs2853922	B	HLA-DQB1	3	0.064	0.024	0.008772
rs16899205	B	HLA-DQB1	3	0.055	0.025	0.02822
rs16899207	B	HLA-DQB1	3	0.055	0.025	0.02822
rs28367599	B	HLA-DQB1	3	0.057	0.025	0.02168
rs2524089	B	HLA-DQB1	3	0.064	0.024	0.008772
rs4543367	B	HLA-DQB1	3	0.055	0.025	0.0267
rs4454129	B	HLA-DQB1	3	0.053	0.025	0.03095
rs4275053	B	HLA-DQB1	3	0.055	0.025	0.0267
rs28367632	B	HLA-DQB1	3	0.057	0.025	0.02183
rs28367642	B	HLA-DQB1	3	0.057	0.025	0.02168
rs28367643	B	HLA-DQB1	3	0.057	0.025	0.02211
rs28367646	B	HLA-DQB1	3	0.056	0.025	0.02402
rs28367648	B	HLA-DQB1	3	0.056	0.025	0.0234
rs28367650	B	HLA-DQB1	3	0.056	0.025	0.0243
rs9380240	B	HLA-DQB1	3	0.047	0.023	0.04172
rs28367668	B	HLA-DQB1	3	0.054	0.025	0.02893
rs9468934	B	HLA-DQB1	3	-0.072	0.034	0.03731
rs2524066	B	HLA-DQB1	3	0.064	0.024	0.008785
rs9366778	B	HLA-DQB1	3	0.046	0.023	0.04523
rs2894358	B	HLA-DQB1	3	0.056	0.025	0.02482
rs9468935	B	HLA-DQB1	3	0.062	0.025	0.01361
rs28367682	B	HLA-DQB1	3	0.142	0.058	0.01426
rs1960278	B	HLA-DQB1	3	0.064	0.024	0.008772
rs9468938	B	HLA-DQB1	3	0.057	0.025	0.02168
rs13200073	B	HLA-DQB1	3	-0.072	0.034	0.03727
rs13216197	B	HLA-DQB1	3	-0.07	0.034	0.04071
rs11967472	B	HLA-DQB1	3	0.062	0.025	0.01357
rs9468940	B	HLA-DQB1	3	0.063	0.025	0.01297
rs9461688	B	HLA-DQB1	3	0.062	0.025	0.01359
rs7751729	B	HLA-DQB1	3	-0.07	0.034	0.04252
rs3873386	B	HLA-DQB1	3	0.057	0.024	0.01698
rs7762513	B	HLA-DQB1	3	0.061	0.026	0.01768
rs1634761	B	HLA-DQB1	3	0.05	0.023	0.02934
rs6931332	B	HLA-DQB1	3	0.049	0.023	0.03345
rs12212594	B	HLA-DQB1	3	-0.098	0.044	0.02801
rs28895004	B	HLA-DQB1	3	-0.169	0.053	0.001511
rs2596501	B	HLA-DQB1	3	0.048	0.024	0.04888
rs6922309	B	HLA-DQB1	3	-0.185	0.045	4.936e-05
rs1057151	B	HLA-DQB1	3	-0.281	0.062	5.787e-06
HLA_B_57	B	HLA-DQB1	3	-0.277	0.061	7.138e-06
HLA_B_57.01	B	HLA-DQB1	3	-0.282	0.064	1.33e-05
rs1131446	B	HLA-DQB1	3	-0.194	0.051	0.000151
rs2596574	B	HLA-DQB1	3	0.1	0.041	0.01448
rs2596428	B	HLA-DQB1	3	0.1	0.041	0.01448
rs9266381	B	HLA-DQB1	3	-0.057	0.029	0.04991
rs9266383	B	HLA-DQB1	3	-0.057	0.029	0.04991
rs112168410	B	HLA-DQB1	3	-0.3	0.063	2.171e-06
rs9266392	B	HLA-DQB1	3	-0.057	0.029	0.04991
rs2596431	B	HLA-DQB1	3	0.1	0.041	0.01448
rs9266395	B	HLA-DQB1	3	-0.057	0.029	0.04991
rs57989216	B	HLA-DQB1	3	-0.3	0.063	2.171e-06
rs9266399	B	HLA-DQB1	3	-0.057	0.029	0.04991
rs9266404	B	HLA-DQB1	3	-0.057	0.029	0.04991
rs9266406	B	HLA-DQB1	3	-0.057	0.029	0.04991
rs570345641	B	HLA-DQB1	3	-0.057	0.029	0.04884
rs9266409	B	HLA-DQB1	3	-0.057	0.029	0.04991
rs2844567	B	HLA-DQB1	3	0.104	0.041	0.0107
rs9266413	B	HLA-DQB1	3	-0.057	0.029	0.04991
rs2254549	B	HLA-DQB1	3	0.101	0.041	0.01443
rs2844550	B	HLA-DQB1	3	0.1	0.041	0.01448
rs6933050	B	HLA-DQB1	3	-0.057	0.029	0.04991
rs6910516	B	HLA-DQB1	3	-0.057	0.029	0.04991
rs2523640	B	HLA-DQB1	3	0.1	0.041	0.01448
rs2844547	B	HLA-DQB1	3	0.089	0.038	0.01763
rs2523639	B	HLA-DQB1	3	0.1	0.041	0.01448
rs3957111	B	HLA-DQB1	3	0.087	0.036	0.01711
rs28366075	B	HLA-DQB1	3	0.1	0.041	0.01448
rs28366078	B	HLA-DQB1	3	0.1	0.041	0.01448
rs2523633	B	HLA-DQB1	3	0.1	0.041	0.01448
rs2523632	B	HLA-DQB1	3	0.1	0.041	0.01448
rs2523631	B	HLA-DQB1	3	0.1	0.041	0.01448
rs2523626	B	HLA-DQB1	3	0.1	0.041	0.01448
rs2442736	B	HLA-DQB1	3	-0.059	0.03	0.04579
rs2507980	B	HLA-DQB1	3	0.1	0.041	0.01448
rs2523547	B	HLA-DQB1	3	0.1	0.041	0.01448
rs2244490	B	HLA-DQB1	3	0.1	0.041	0.01448
rs2442753	B	HLA-DQB1	3	0.069	0.026	0.008161
rs2507976	B	HLA-DQB1	3	0.069	0.024	0.004325
rs28752470	B	HLA-DQB1	3	0.104	0.041	0.0107
rs28752476	B	HLA-DQB1	3	0.109	0.036	0.002652
rs28366087	B	HLA-DQB1	3	0.1	0.041	0.01448
rs28366088	B	HLA-DQB1	3	0.099	0.041	0.01733
rs28752477	B	HLA-DQB1	3	0.1	0.041	0.01448
rs28366089	B	HLA-DQB1	3	0.1	0.041	0.01448
rs28752479	B	HLA-DQB1	3	0.1	0.041	0.01448
rs28366091	B	HLA-DQB1	3	0.104	0.043	0.01528
rs28366093	B	HLA-DQB1	3	0.1	0.041	0.01448
rs28366094	B	HLA-DQB1	3	0.1	0.041	0.01448
rs28366095	B	HLA-DQB1	3	0.1	0.041	0.01448
rs28366096	B	HLA-DQB1	3	0.1	0.041	0.01448
rs2428487	B	HLA-DQB1	3	0.1	0.041	0.01448
rs545973442	B	HLA-DQB1	3	0.108	0.046	0.01886
rs1939365	B	HLA-DQB1	3	0.1	0.041	0.01448
rs2523482	B	HLA-DQB1	3	0.1	0.041	0.01448
rs2523481	B	HLA-DQB1	3	0.1	0.041	0.01448
rs2853972	B	HLA-DQB1	3	0.1	0.041	0.01448
rs2853969	B	HLA-DQB1	3	0.1	0.041	0.01448
rs2905713	B	HLA-DQB1	3	0.1	0.041	0.01448
rs2523477	B	HLA-DQB1	3	0.1	0.041	0.01448
rs2523476	B	HLA-DQB1	3	0.1	0.041	0.01448
rs28366134	B	HLA-DQB1	3	0.101	0.041	0.0144
rs2844523	B	HLA-DQB1	3	0.1	0.041	0.01448
rs2263313	B	HLA-DQB1	3	0.095	0.041	0.02059
rs1131896	B	HLA-DQB1	3	0.061	0.027	0.0223
rs1131904	B	HLA-DQB1	3	-0.06	0.028	0.03126
rs9468992	B	HLA-DQB1	3	-0.114	0.035	0.001223
rs9266845	B	HLA-DQB1	3	-0.055	0.028	0.04877
rs9501106	B	HLA-DQB1	3	-0.111	0.035	0.001687
rs4418214	B	HLA-DQB1	3	-0.128	0.042	0.002322
rs4346874	B	HLA-DQB1	3	-0.113	0.035	0.001436
rs9469003	B	HLA-DQB1	3	-0.114	0.035	0.001223
rs2524276	B	HLA-DQB1	3	0.102	0.046	0.02611
rs2596464	B	HLA-DQB1	3	0.06	0.023	0.009744
rs59438896	B	HLA-DQB1	3	-0.226	0.053	2.409e-05
rs2395029	B	HLA-DQB1	3	-0.292	0.064	5.984e-06
rs12660382	B	HLA-DQB1	3	-0.068	0.03	0.02316
rs9267156	B	HLA-DQB1	3	0.082	0.04	0.0432
rs3021366	B	HLA-DQB1	3	-0.264	0.062	2.062e-05
rs3828893	B	HLA-DQB1	3	0.085	0.042	0.04324
rs9267212	B	HLA-DQB1	3	0.082	0.041	0.04841
rs9267280	B	HLA-DQB1	3	0.082	0.041	0.04838
rs41293883	B	HLA-DQB1	3	-0.256	0.059	1.636e-05
rs2516491	B	HLA-DQB1	3	0.052	0.026	0.04927
rs3131630	B	HLA-DQB1	3	0.054	0.027	0.04779
rs9267457	B	HLA-DQB1	3	-0.13	0.046	0.005256
rs4959079	B	HLA-DQB1	3	-0.13	0.046	0.005256
rs2516484	B	HLA-DQB1	3	-0.309	0.063	1.073e-06
rs9267487	B	HLA-DQB1	3	-0.129	0.046	0.005271
rs361525	B	HLA-DQB1	3	-0.175	0.051	0.0005932
rs3093661	B	HLA-DQB1	3	-0.258	0.059	1.41e-05
rs3093662	B	HLA-DQB1	3	-0.108	0.044	0.01384
rs3093664	B	HLA-DQB1	3	-0.145	0.045	0.001207
rs3093668	B	HLA-DQB1	3	-0.258	0.059	1.41e-05
rs3093726	B	HLA-DQB1	3	-0.279	0.062	6.81e-06
rs3093553	B	HLA-DQB1	3	-0.139	0.047	0.003225
rs28732144	B	HLA-DQB1	3	-0.279	0.062	6.81e-06
rs3087617	B	HLA-DQB1	3	-0.173	0.045	0.00011
rs17207190	B	HLA-DQB1	3	-0.279	0.062	6.771e-06
rs9378200	B	HLA-DQB1	3	-0.188	0.049	0.0001259
rs9348876	B	HLA-DQB1	3	-0.18	0.048	0.0002131
rs28732150	B	HLA-DQB1	3	-0.182	0.051	0.0004167
rs2280801	B	HLA-DQB1	3	-0.182	0.051	0.0004167
rs28732154	B	HLA-DQB1	3	-0.182	0.051	0.0004179
rs3130048	B	HLA-DQB1	3	-0.075	0.029	0.009633
rs28732157	B	HLA-DQB1	3	-0.176	0.052	0.0006544
rs28732159	B	HLA-DQB1	3	-0.325	0.062	1.714e-07
rs9378164	B	HLA-DQB1	3	-0.178	0.051	0.0004842
rs2295663	B	HLA-DQB1	3	-0.183	0.051	0.0003767
rs28366157	B	HLA-DQB1	3	0.108	0.05	0.03149
rs3131384	B	HLA-DQB1	3	0.117	0.032	0.0002148
rs805293	B	HLA-DQB1	3	0.059	0.024	0.01541
rs28366162	B	HLA-DQB1	3	0.093	0.043	0.03195
rs2272592	B	HLA-DQB1	3	0.122	0.031	0.0001105
rs3117572	B	HLA-DQB1	3	0.122	0.031	0.0001125
rs534892	B	HLA-DQB1	3	-0.112	0.055	0.04269
rs2227956	B	HLA-DQB1	3	0.12	0.032	0.0001426
rs481825	B	HLA-DQB1	3	-0.112	0.055	0.04359
rs9368699	B	HLA-DQB1	3	-0.344	0.06	1.338e-08
rs115487693	B	HLA-DQB1	3	0.134	0.06	0.02627
rs9267577	B	HLA-DQB1	3	0.122	0.031	0.0001152
rs7451017	B	HLA-DQB1	3	0.123	0.031	9.97e-05
rs9267649	B	HLA-DQB1	3	0.123	0.031	9.97e-05
rs521977	B	HLA-DQB1	3	0.087	0.029	0.003226
rs660594	B	HLA-DQB1	3	0.072	0.025	0.004131
rs660550	B	HLA-DQB1	3	0.072	0.025	0.004131
rs577272	B	HLA-DQB1	3	0.072	0.025	0.004108
rs644827	B	HLA-DQB1	3	0.072	0.025	0.004108
rs644774	B	HLA-DQB1	3	0.072	0.025	0.004108
rs494620	B	HLA-DQB1	3	0.049	0.025	0.0492
rs2242665	B	HLA-DQB1	3	0.072	0.025	0.004108
rs2242664	B	HLA-DQB1	3	0.072	0.025	0.004108
rs3132442	B	HLA-DQB1	3	0.064	0.025	0.01002
rs3130481	B	HLA-DQB1	3	0.064	0.025	0.0101
rs3130482	B	HLA-DQB1	3	0.064	0.025	0.009711
rs614549	B	HLA-DQB1	3	0.052	0.026	0.04229
rs6907185	B	HLA-DQB1	3	0.105	0.039	0.007836
rs9267659	B	HLA-DQB1	3	0.108	0.029	0.0001914
rs605203	B	HLA-DQB1	3	0.072	0.027	0.007128
rs589428	B	HLA-DQB1	3	0.072	0.027	0.007217
rs652888	B	HLA-DQB1	3	-0.089	0.031	0.004541
rs114387109	B	HLA-DQB1	3	0.121	0.059	0.04209
rs486416	B	HLA-DQB1	3	0.066	0.026	0.01276
rs535586	B	HLA-DQB1	3	0.073	0.027	0.00599
rs2844452	B	HLA-DQB1	3	0.057	0.025	0.02052
rs9267673	B	HLA-DQB1	3	-0.178	0.039	4.733e-06
rs9267677	B	HLA-DQB1	3	-0.166	0.038	1.702e-05
rs2734335	B	HLA-DQB1	3	0.071	0.025	0.004185
rs3020644	B	HLA-DQB1	3	0.054	0.025	0.02951
rs7746553	B	HLA-DQB1	3	-0.119	0.03	9.778e-05
rs4151657	B	HLA-DQB1	3	0.072	0.026	0.005137
rs4151664	B	HLA-DQB1	3	-0.238	0.047	4.761e-07
rs2072632	B	HLA-DQB1	3	0.061	0.026	0.01909
rs2280774	B	HLA-DQB1	3	0.069	0.026	0.008499
rs35664695	B	HLA-DQB1	3	-0.331	0.06	5.421e-08
rs401775	B	HLA-DQB1	3	-0.08	0.03	0.007309
rs34241101	B	HLA-DQB1	3	-0.241	0.045	1.191e-07
rs17207867	B	HLA-DQB1	3	-0.21	0.043	9.076e-07
rs35337578	B	HLA-DQB1	3	-0.21	0.043	9.076e-07
rs6941112	B	HLA-DQB1	3	0.062	0.026	0.01843
rs34214527	B	HLA-DQB1	3	-0.139	0.04	0.000572
rs2857009	B	HLA-DQB1	3	0.055	0.026	0.03686
rs2077580	B	HLA-DQB1	3	-0.137	0.04	0.0006599
rs6902493	B	HLA-DQB1	3	0.057	0.026	0.03228
rs12198173	B	HLA-DQB1	3	-0.137	0.04	0.0006599
rs204885	B	HLA-DQB1	3	0.124	0.058	0.03302
rs2239689	B	HLA-DQB1	3	0.055	0.026	0.03846
rs7766862	B	HLA-DQB1	3	0.055	0.026	0.03846
rs2071295	B	HLA-DQB1	3	0.055	0.026	0.03684
rs3130286	B	HLA-DQB1	3	0.06	0.031	0.04924
rs12211410	B	HLA-DQB1	3	-0.132	0.04	0.00104
rs13199524	B	HLA-DQB1	3	-0.171	0.041	3.573e-05
rs77913858	B	HLA-DQB1	3	-0.101	0.05	0.04471
rs41268896	B	HLA-DQB1	3	0.056	0.027	0.03384
rs12153855	B	HLA-DQB1	3	-0.141	0.038	0.0002187
rs17207986	B	HLA-DQB1	3	-0.111	0.049	0.02336
rs8283	B	HLA-DQB1	3	-0.086	0.03	0.003883
rs28732175	B	HLA-DQB1	3	-0.331	0.06	5.427e-08
rs204889	B	HLA-DQB1	3	0.14	0.06	0.02091
rs76024631	B	HLA-DQB1	3	-0.109	0.049	0.02776
rs204894	B	HLA-DQB1	3	0.104	0.047	0.02891
rs28732176	B	HLA-DQB1	3	-0.139	0.038	0.0003177
rs9391734	B	HLA-DQB1	3	-0.139	0.038	0.0003177
rs13211318	B	HLA-DQB1	3	-0.136	0.038	0.0004145
rs3134952	B	HLA-DQB1	3	-0.089	0.032	0.005111
rs28732178	B	HLA-DQB1	3	-0.305	0.055	4.072e-08
rs3134608	B	HLA-DQB1	3	-0.089	0.032	0.005817
rs3096696	B	HLA-DQB1	3	-0.089	0.032	0.006016
rs3096697	B	HLA-DQB1	3	-0.09	0.032	0.005296
rs3130347	B	HLA-DQB1	3	-0.092	0.032	0.004698
rs3130284	B	HLA-DQB1	3	-0.09	0.032	0.005296
rs3131297	B	HLA-DQB1	3	-0.09	0.032	0.005296
rs3134947	B	HLA-DQB1	3	-0.09	0.032	0.005208
rs3134946	B	HLA-DQB1	3	-0.09	0.032	0.005302
rs3096689	B	HLA-DQB1	3	-0.09	0.032	0.005302
rs3134945	B	HLA-DQB1	3	-0.09	0.032	0.005208
rs3134944	B	HLA-DQB1	3	-0.09	0.032	0.005208
rs3132965	B	HLA-DQB1	3	-0.09	0.032	0.005296
rs3130349	B	HLA-DQB1	3	-0.107	0.034	0.001945
rs8365	B	HLA-DQB1	3	-0.106	0.034	0.001996
rs3134940	B	HLA-DQB1	3	-0.106	0.034	0.001999
rs1800625	B	HLA-DQB1	3	-0.098	0.034	0.003781
rs204994	B	HLA-DQB1	3	-0.059	0.03	0.04962
rs3134605	B	HLA-DQB1	3	-0.11	0.032	0.0007179
rs12663103	B	HLA-DQB1	3	-0.253	0.052	1.364e-06
rs8192579	B	HLA-DQB1	3	-0.253	0.052	1.364e-06
rs2071279	B	HLA-DQB1	3	0.071	0.028	0.009867
rs9267820	B	HLA-DQB1	3	0.054	0.026	0.0397
rs9267821	B	HLA-DQB1	3	0.054	0.026	0.03837
rs3132935	B	HLA-DQB1	3	-0.112	0.032	0.0005707
rs6907458	B	HLA-DQB1	3	-0.253	0.052	1.364e-06
rs3132947	B	HLA-DQB1	3	-0.113	0.032	0.0005128
rs9267833	B	HLA-DQB1	3	0.064	0.028	0.01982
rs2071286	B	HLA-DQB1	3	0.063	0.03	0.03433
rs3131290	B	HLA-DQB1	3	0.058	0.025	0.02004
rs2256594	B	HLA-DQB1	3	0.065	0.03	0.03304
rs430916	B	HLA-DQB1	3	0.055	0.028	0.04837
rs434841	B	HLA-DQB1	3	-0.071	0.027	0.009294
rs3830041	B	HLA-DQB1	3	-0.148	0.041	0.0003049
rs391755	B	HLA-DQB1	3	-0.13	0.048	0.00715
rs479536	B	HLA-DQB1	3	0.11	0.047	0.02019
rs447903	B	HLA-DQB1	3	-0.096	0.029	0.0008042
rs499691	B	HLA-DQB1	3	-0.095	0.029	0.0009899
rs17208153	B	HLA-DQB1	3	-0.14	0.04	0.0003983
rs9296012	B	HLA-DQB1	3	-0.096	0.032	0.002617
rs532385	B	HLA-DQB1	3	-0.088	0.029	0.002306
rs365053	B	HLA-DQB1	3	0.068	0.029	0.01879
rs378088	B	HLA-DQB1	3	0.069	0.029	0.01625
rs399950	B	HLA-DQB1	3	-0.059	0.029	0.04571
rs436845	B	HLA-DQB1	3	0.07	0.028	0.0122
rs1426713	B	HLA-DQB1	3	-0.127	0.041	0.002061
rs440261	B	HLA-DQB1	3	0.076	0.029	0.008703
rs404890	B	HLA-DQB1	3	0.067	0.025	0.006764
rs2849015	B	HLA-DQB1	3	0.059	0.025	0.0169
rs6457499	B	HLA-DQB1	3	0.056	0.026	0.03155
rs389703	B	HLA-DQB1	3	0.081	0.029	0.004868
rs3134926	B	HLA-DQB1	3	0.056	0.026	0.03155
rs6936346	B	HLA-DQB1	3	0.056	0.026	0.03155
rs115944000	B	HLA-DQB1	3	0.081	0.029	0.004868
rs9501398	B	HLA-DQB1	3	-0.121	0.041	0.003019
rs3130299	B	HLA-DQB1	3	0.081	0.029	0.004868
rs693797	B	HLA-DQB1	3	0.054	0.024	0.02656
rs9267911	B	HLA-DQB1	3	0.053	0.024	0.02419
rs6906128	B	HLA-DQB1	3	0.06	0.027	0.02828
rs3130304	B	HLA-DQB1	3	0.077	0.03	0.01019
rs416352	B	HLA-DQB1	3	0.057	0.026	0.02684
rs424232	B	HLA-DQB1	3	0.088	0.027	0.0011
rs440169	B	HLA-DQB1	3	0.051	0.025	0.04045
rs9267958	B	HLA-DQB1	3	0.051	0.025	0.04045
rs2894239	B	HLA-DQB1	3	0.051	0.025	0.04045
rs3115576	B	HLA-DQB1	3	0.051	0.025	0.04045
rs6457509	B	HLA-DQB1	3	0.051	0.025	0.04045
rs6936204	B	HLA-DQB1	3	0.094	0.03	0.001842
rs9267971	B	HLA-DQB1	3	0.051	0.025	0.04045
rs9267972	B	HLA-DQB1	3	0.075	0.029	0.008782
rs2894240	B	HLA-DQB1	3	0.051	0.025	0.04045
rs3115573	B	HLA-DQB1	3	0.051	0.025	0.04045
rs3115572	B	HLA-DQB1	3	0.075	0.029	0.008788
rs3130315	B	HLA-DQB1	3	0.051	0.025	0.04047
rs3130316	B	HLA-DQB1	3	0.075	0.029	0.008782
rs3130320	B	HLA-DQB1	3	0.083	0.03	0.005361
rs6457515	B	HLA-DQB1	3	-0.071	0.03	0.02013
rs3130322	B	HLA-DQB1	3	-0.071	0.03	0.02013
rs3132967	B	HLA-DQB1	3	-0.071	0.03	0.02013
rs3115569	B	HLA-DQB1	3	-0.071	0.03	0.0204
rs28895018	B	HLA-DQB1	3	-0.213	0.047	7.002e-06
rs6931322	B	HLA-DQB1	3	-0.069	0.03	0.02244
rs9268013	B	HLA-DQB1	3	-0.067	0.032	0.03462
rs3096686	B	HLA-DQB1	3	-0.071	0.03	0.02013
rs9268055	B	HLA-DQB1	3	-0.071	0.03	0.02013
rs3130332	B	HLA-DQB1	3	-0.071	0.03	0.02013
rs3115563	B	HLA-DQB1	3	-0.071	0.03	0.02013
rs3115562	B	HLA-DQB1	3	0.12	0.052	0.0219
rs7767325	B	HLA-DQB1	3	-0.071	0.03	0.02013
rs3132928	B	HLA-DQB1	3	-0.071	0.03	0.02013
rs3096683	B	HLA-DQB1	3	-0.097	0.036	0.007014
rs3096682	B	HLA-DQB1	3	-0.071	0.03	0.02013
rs3096681	B	HLA-DQB1	3	-0.071	0.03	0.02013
rs2114436	B	HLA-DQB1	3	0.12	0.052	0.0219
rs3115561	B	HLA-DQB1	3	-0.071	0.03	0.02013
rs3132931	B	HLA-DQB1	3	-0.067	0.032	0.03462
rs3132933	B	HLA-DQB1	3	0.119	0.053	0.02421
rs3115560	B	HLA-DQB1	3	-0.071	0.03	0.02013
rs3096673	B	HLA-DQB1	3	-0.071	0.03	0.02013
rs3096674	B	HLA-DQB1	3	-0.067	0.032	0.03462
rs3132945	B	HLA-DQB1	3	-0.071	0.03	0.02013
rs3115557	B	HLA-DQB1	3	-0.067	0.032	0.03462
rs1559873	B	HLA-DQB1	3	-0.067	0.032	0.03462
rs1559874	B	HLA-DQB1	3	-0.065	0.032	0.04077
rs3130340	B	HLA-DQB1	3	-0.071	0.03	0.02013
rs3115553	B	HLA-DQB1	3	-0.071	0.03	0.02013
rs3115552	B	HLA-DQB1	3	-0.071	0.03	0.02013
rs9268125	B	HLA-DQB1	3	-0.068	0.032	0.0332
rs6902465	B	HLA-DQB1	3	0.12	0.052	0.0219
rs9268127	B	HLA-DQB1	3	-0.101	0.036	0.005392
rs9268131	B	HLA-DQB1	3	-0.067	0.032	0.03462
rs9268135	B	HLA-DQB1	3	-0.067	0.032	0.03462
rs9268137	B	HLA-DQB1	3	-0.068	0.032	0.03291
rs7751896	B	HLA-DQB1	3	-0.071	0.03	0.02013
rs28732186	B	HLA-DQB1	3	-0.213	0.047	7.002e-06
rs9268139	B	HLA-DQB1	3	-0.101	0.036	0.005392
rs4711291	B	HLA-DQB1	3	-0.071	0.03	0.02013
rs9268142	B	HLA-DQB1	3	-0.067	0.031	0.03271
rs6935269	B	HLA-DQB1	3	-0.071	0.03	0.02013
rs3749966	B	HLA-DQB1	3	-0.071	0.03	0.02013
rs6910668	B	HLA-DQB1	3	-0.101	0.036	0.005392
rs9268153	B	HLA-DQB1	3	-0.101	0.036	0.005392
rs6906662	B	HLA-DQB1	3	-0.213	0.047	7.002e-06
rs7745174	B	HLA-DQB1	3	-0.101	0.036	0.005392
rs7750783	B	HLA-DQB1	3	-0.063	0.031	0.04265
rs6909427	B	HLA-DQB1	3	-0.071	0.03	0.02013
rs28366175	B	HLA-DQB1	3	0.101	0.046	0.02738
rs7775332	B	HLA-DQB1	3	-0.071	0.03	0.02013
rs9268164	B	HLA-DQB1	3	-0.071	0.03	0.02013
rs7742654	B	HLA-DQB1	3	-0.074	0.032	0.01999
rs3864299	B	HLA-DQB1	3	-0.074	0.032	0.01999
rs3864300	B	HLA-DQB1	3	-0.074	0.032	0.01999
rs9268165	B	HLA-DQB1	3	-0.074	0.032	0.01999
rs9268166	B	HLA-DQB1	3	-0.074	0.032	0.01999
rs9268167	B	HLA-DQB1	3	-0.071	0.03	0.02013
rs9268168	B	HLA-DQB1	3	-0.074	0.032	0.01999
rs9268170	B	HLA-DQB1	3	-0.074	0.032	0.01999
rs6457536	B	HLA-DQB1	3	-0.074	0.032	0.01999
rs9268176	B	HLA-DQB1	3	-0.067	0.032	0.03462
rs7341328	B	HLA-DQB1	3	-0.074	0.032	0.01999
rs9268192	B	HLA-DQB1	3	-0.074	0.032	0.01999
rs9268197	B	HLA-DQB1	3	-0.067	0.032	0.03462
rs9268198	B	HLA-DQB1	3	-0.074	0.032	0.01999
rs9268200	B	HLA-DQB1	3	-0.074	0.032	0.01953
rs3864302	B	HLA-DQB1	3	-0.07	0.03	0.02141
rs9268201	B	HLA-DQB1	3	-0.071	0.03	0.02013
rs9268202	B	HLA-DQB1	3	-0.067	0.032	0.03462
rs9268204	B	HLA-DQB1	3	-0.074	0.032	0.01999
rs28732188	B	HLA-DQB1	3	-0.213	0.047	7.002e-06
rs6934429	B	HLA-DQB1	3	-0.074	0.032	0.01999
rs6934776	B	HLA-DQB1	3	-0.067	0.032	0.03462
rs6939410	B	HLA-DQB1	3	-0.067	0.032	0.03462
rs1018433	B	HLA-DQB1	3	-0.074	0.032	0.01999
rs1018430	B	HLA-DQB1	3	-0.071	0.03	0.02013
rs9268212	B	HLA-DQB1	3	-0.067	0.032	0.03462
rs2069026	B	HLA-DQB1	3	-0.074	0.032	0.01999
rs6903871	B	HLA-DQB1	3	-0.071	0.03	0.02013
rs9268213	B	HLA-DQB1	3	-0.074	0.032	0.01999
rs9268215	B	HLA-DQB1	3	-0.074	0.032	0.01999
rs6909790	B	HLA-DQB1	3	-0.074	0.032	0.01999
rs6915455	B	HLA-DQB1	3	-0.074	0.032	0.01999
rs9268218	B	HLA-DQB1	3	-0.074	0.032	0.01999
rs9268220	B	HLA-DQB1	3	-0.101	0.036	0.005392
rs500279	B	HLA-DQB1	3	0.119	0.053	0.02421
rs28366180	B	HLA-DQB1	3	0.121	0.046	0.009165
rs496360	B	HLA-DQB1	3	0.126	0.052	0.01611
rs17208363	B	HLA-DQB1	3	-0.215	0.047	6.511e-06
rs9368716	B	HLA-DQB1	3	0.057	0.026	0.02841
rs28732192	B	HLA-DQB1	3	-0.215	0.047	6.511e-06
rs1033499	B	HLA-DQB1	3	-0.101	0.036	0.005198
rs9268267	B	HLA-DQB1	3	0.108	0.052	0.03847
rs28366182	B	HLA-DQB1	3	0.101	0.046	0.02738
rs28732195	B	HLA-DQB1	3	-0.212	0.047	7.856e-06
rs1265761	B	HLA-DQB1	3	0.108	0.052	0.03847
rs9268351	B	HLA-DQB1	3	0.108	0.052	0.03847
rs3129924	B	HLA-DQB1	3	-0.108	0.036	0.002541
rs3129925	B	HLA-DQB1	3	-0.108	0.036	0.002541
rs3129926	B	HLA-DQB1	3	-0.108	0.036	0.002541
rs28366185	B	HLA-DQB1	3	0.1	0.046	0.02891
rs2143462	B	HLA-DQB1	3	-0.105	0.036	0.003295
rs2143461	B	HLA-DQB1	3	-0.108	0.036	0.002541
rs3129933	B	HLA-DQB1	3	-0.101	0.036	0.005253
rs3129935	B	HLA-DQB1	3	-0.108	0.036	0.002541
rs3129937	B	HLA-DQB1	3	-0.108	0.036	0.002541
rs3129939	B	HLA-DQB1	3	-0.108	0.036	0.002541
rs2073045	B	HLA-DQB1	3	0.094	0.029	0.001372
rs6913309	B	HLA-DQB1	3	-0.065	0.028	0.02105
rs9268401	B	HLA-DQB1	3	0.072	0.029	0.013
rs9268402	B	HLA-DQB1	3	-0.055	0.027	0.04357
rs9391858	B	HLA-DQB1	3	-0.183	0.035	2.128e-07
rs9268403	B	HLA-DQB1	3	0.073	0.029	0.01128
rs9268404	B	HLA-DQB1	3	0.071	0.029	0.01399
rs9268406	B	HLA-DQB1	3	0.07	0.029	0.0158
rs3117105	B	HLA-DQB1	3	-0.054	0.027	0.04754
rs9268425	B	HLA-DQB1	3	0.07	0.029	0.01543
rs9268428	B	HLA-DQB1	3	0.07	0.029	0.01537
rs9268429	B	HLA-DQB1	3	0.071	0.029	0.01259
rs2894252	B	HLA-DQB1	3	0.07	0.029	0.01537
rs9268431	B	HLA-DQB1	3	0.07	0.029	0.01537
rs9268432	B	HLA-DQB1	3	0.07	0.029	0.01537
rs9268439	B	HLA-DQB1	3	0.071	0.029	0.01259
rs1980495	B	HLA-DQB1	3	0.071	0.029	0.01259
rs28895023	B	HLA-DQB1	3	-0.251	0.048	1.812e-07
rs8180664	B	HLA-DQB1	3	0.07	0.029	0.01537
rs9268446	B	HLA-DQB1	3	0.07	0.029	0.01537
rs9268454	B	HLA-DQB1	3	0.071	0.029	0.01259
rs28366186	B	HLA-DQB1	3	0.098	0.046	0.03387
rs9268456	B	HLA-DQB1	3	0.071	0.029	0.01259
rs9268457	B	HLA-DQB1	3	0.071	0.029	0.01259
rs9268459	B	HLA-DQB1	3	0.071	0.029	0.01259
rs9268461	B	HLA-DQB1	3	0.07	0.029	0.01537
rs1555114	B	HLA-DQB1	3	-0.088	0.038	0.01973
rs28362674	B	HLA-DQB1	3	-0.088	0.038	0.01973
rs17202218	B	HLA-DQB1	3	-0.094	0.038	0.01377
rs17208573	B	HLA-DQB1	3	-0.088	0.038	0.01973
rs17208601	B	HLA-DQB1	3	-0.082	0.038	0.03243
rs9268474	B	HLA-DQB1	3	0.07	0.029	0.01559
rs28366190	B	HLA-DQB1	3	0.098	0.046	0.03387
rs72843289	B	HLA-DQB1	3	-0.083	0.038	0.02695
rs12529106	B	HLA-DQB1	3	-0.086	0.038	0.02232
rs12525722	B	HLA-DQB1	3	-0.092	0.038	0.01568
rs9268475	B	HLA-DQB1	3	0.07	0.029	0.01559
rs115303880	B	HLA-DQB1	3	-0.088	0.038	0.01973
rs17495592	B	HLA-DQB1	3	-0.088	0.038	0.01973
rs1143259	B	HLA-DQB1	3	-0.085	0.038	0.02499
rs115690055	B	HLA-DQB1	3	-0.082	0.038	0.02936
rs17577980	B	HLA-DQB1	3	0.116	0.044	0.008753
rs17423753	B	HLA-DQB1	3	-0.086	0.038	0.02232
rs111682962	B	HLA-DQB1	3	-0.086	0.038	0.02232
rs67722415	B	HLA-DQB1	3	-0.086	0.038	0.02232
rs3817969	B	HLA-DQB1	3	-0.087	0.038	0.02014
rs35624343	B	HLA-DQB1	3	-0.092	0.038	0.01568
rs35837993	B	HLA-DQB1	3	-0.092	0.038	0.01568
rs115880030	B	HLA-DQB1	3	-0.092	0.038	0.01568
rs114516436	B	HLA-DQB1	3	-0.086	0.038	0.02232
rs68190545	B	HLA-DQB1	3	-0.092	0.038	0.01568
rs72847932	B	HLA-DQB1	3	-0.092	0.038	0.01568
rs67124304	B	HLA-DQB1	3	-0.092	0.038	0.01568
rs72847934	B	HLA-DQB1	3	-0.086	0.038	0.02232
rs67588283	B	HLA-DQB1	3	-0.092	0.038	0.01568
rs72847937	B	HLA-DQB1	3	-0.092	0.038	0.01568
rs72847940	B	HLA-DQB1	3	-0.094	0.038	0.01377
rs41407045	B	HLA-DQB1	3	-0.092	0.038	0.01568
rs41443753	B	HLA-DQB1	3	-0.092	0.038	0.01568
rs41499544	B	HLA-DQB1	3	-0.086	0.038	0.02232
rs41535850	B	HLA-DQB1	3	-0.092	0.038	0.01568
rs41449245	B	HLA-DQB1	3	-0.092	0.038	0.01568
rs41342846	B	HLA-DQB1	3	-0.092	0.038	0.01568
rs41521946	B	HLA-DQB1	3	-0.092	0.038	0.01568
rs28362677	B	HLA-DQB1	3	-0.092	0.038	0.01568
rs28362678	B	HLA-DQB1	3	-0.085	0.038	0.0275
rs17202435	B	HLA-DQB1	3	-0.092	0.038	0.01568
rs17202449	B	HLA-DQB1	3	0.098	0.046	0.03387
rs9268480	B	HLA-DQB1	3	0.07	0.029	0.01537
rs28366191	B	HLA-DQB1	3	0.098	0.046	0.03387
rs9268481	B	HLA-DQB1	3	0.07	0.029	0.01537
rs72847948	B	HLA-DQB1	3	-0.089	0.043	0.03761
rs2294880	B	HLA-DQB1	3	0.061	0.029	0.03234
rs9268482	B	HLA-DQB1	3	0.07	0.029	0.01537
rs3817966	B	HLA-DQB1	3	0.06	0.028	0.03385
rs3817963	B	HLA-DQB1	3	0.058	0.029	0.04347
rs3817962	B	HLA-DQB1	3	0.071	0.029	0.01259
rs2076525	B	HLA-DQB1	3	0.07	0.029	0.01537
rs2076523	B	HLA-DQB1	3	0.065	0.026	0.01454
rs2076522	B	HLA-DQB1	3	0.07	0.029	0.01537
rs3806156	B	HLA-DQB1	3	0.065	0.026	0.01454
rs3806157	B	HLA-DQB1	3	0.074	0.027	0.005444
rs9268491	B	HLA-DQB1	3	0.07	0.029	0.01516
rs3763307	B	HLA-DQB1	3	0.07	0.029	0.01537
rs3763311	B	HLA-DQB1	3	0.058	0.028	0.03616
rs17208853	B	HLA-DQB1	3	-0.094	0.046	0.03969
rs3763313	B	HLA-DQB1	3	-0.119	0.033	0.0003208
rs3763316	B	HLA-DQB1	3	0.07	0.029	0.01467
rs3763317	B	HLA-DQB1	3	-0.077	0.028	0.006457
rs9380293	B	HLA-DQB1	3	-0.157	0.078	0.04605
rs28732205	B	HLA-DQB1	3	-0.107	0.032	0.0008802
rs9268516	B	HLA-DQB1	3	0.072	0.028	0.01182
rs17208888	B	HLA-DQB1	3	0.113	0.044	0.0101
rs17208902	B	HLA-DQB1	3	-0.112	0.032	0.0005602
rs9405098	B	HLA-DQB1	3	-0.157	0.078	0.04605
rs9268517	B	HLA-DQB1	3	0.194	0.059	0.00104
rs9469108	B	HLA-DQB1	3	-0.113	0.032	0.0005056
rs9268528	B	HLA-DQB1	3	0.076	0.027	0.005245
rs4959028	B	HLA-DQB1	3	0.112	0.046	0.01541
rs4959098	B	HLA-DQB1	3	0.085	0.026	0.00114
rs9268541	B	HLA-DQB1	3	0.168	0.047	0.0003452
rs9268542	B	HLA-DQB1	3	0.09	0.027	0.0008787
rs72847996	B	HLA-DQB1	3	-0.096	0.045	0.0346
rs28732208	B	HLA-DQB1	3	-0.16	0.035	4.357e-06
rs9268544	B	HLA-DQB1	3	0.09	0.027	0.0008787
rs55890913	B	HLA-DQB1	3	-0.089	0.045	0.04691
rs9268545	B	HLA-DQB1	3	0.09	0.027	0.0008787
rs9268556	B	HLA-DQB1	3	0.09	0.027	0.0008789
rs2395166	B	HLA-DQB1	3	0.084	0.026	0.001166
rs9268557	B	HLA-DQB1	3	0.061	0.027	0.0269
rs12524667	B	HLA-DQB1	3	-0.099	0.046	0.0316
rs3135364	B	HLA-DQB1	3	-0.143	0.034	2.93e-05
rs34330585	B	HLA-DQB1	3	-0.116	0.045	0.01049
rs6923872	B	HLA-DQB1	3	-0.18	0.035	2.498e-07
rs28895026	B	HLA-DQB1	3	-0.14	0.033	2.763e-05
rs34989128	B	HLA-DQB1	3	-0.116	0.045	0.01028
rs35875335	B	HLA-DQB1	3	-0.116	0.045	0.01028
rs9296027	B	HLA-DQB1	3	0.078	0.034	0.01989
rs9469109	B	HLA-DQB1	3	0.078	0.034	0.02027
rs28366195	B	HLA-DQB1	3	0.11	0.051	0.03308
rs9501622	B	HLA-DQB1	3	0.076	0.034	0.02462
rs3135344	B	HLA-DQB1	3	0.148	0.029	5.033e-07
rs2187818	B	HLA-DQB1	3	0.084	0.027	0.001888
rs9268576	B	HLA-DQB1	3	0.166	0.053	0.001942
rs3129844	B	HLA-DQB1	3	-0.053	0.026	0.0464
rs9268579	B	HLA-DQB1	3	0.084	0.027	0.001888
rs3129846	B	HLA-DQB1	3	-0.052	0.026	0.04662
rs3129847	B	HLA-DQB1	3	-0.053	0.026	0.0464
rs3135342	B	HLA-DQB1	3	-0.052	0.026	0.0486
rs3129848	B	HLA-DQB1	3	-0.053	0.026	0.0464
rs9268583	B	HLA-DQB1	3	0.084	0.027	0.001888
rs3129849	B	HLA-DQB1	3	0.128	0.032	5.663e-05
rs9268585	B	HLA-DQB1	3	0.084	0.027	0.001888
rs4959100	B	HLA-DQB1	3	0.08	0.035	0.02059
rs17202717	B	HLA-DQB1	3	-0.114	0.045	0.01139
rs9268589	B	HLA-DQB1	3	0.084	0.027	0.001915
rs9469110	B	HLA-DQB1	3	0.08	0.035	0.02059
rs3129853	B	HLA-DQB1	3	-0.053	0.026	0.0464
rs7756262	B	HLA-DQB1	3	0.084	0.027	0.001915
rs3135341	B	HLA-DQB1	3	0.128	0.032	5.663e-05
rs4348358	B	HLA-DQB1	3	0.084	0.027	0.001915
rs4988820	B	HLA-DQB1	3	-0.053	0.026	0.0464
rs4504509	B	HLA-DQB1	3	0.128	0.032	5.663e-05
rs3135339	B	HLA-DQB1	3	-0.053	0.026	0.0464
rs9501624	B	HLA-DQB1	3	-0.132	0.044	0.0027
rs9268605	B	HLA-DQB1	3	0.084	0.027	0.001915
rs2395172	B	HLA-DQB1	3	-0.053	0.026	0.0464
rs9268606	B	HLA-DQB1	3	0.084	0.027	0.001915
rs7762370	B	HLA-DQB1	3	-0.235	0.051	4.062e-06
rs9501626	B	HLA-DQB1	3	0.08	0.035	0.02059
rs3129858	B	HLA-DQB1	3	-0.053	0.026	0.0464
rs17496307	B	HLA-DQB1	3	-0.114	0.045	0.01139
rs9268609	B	HLA-DQB1	3	0.084	0.027	0.001915
rs9268610	B	HLA-DQB1	3	0.084	0.027	0.001915
rs7356880	B	HLA-DQB1	3	-0.235	0.051	4.062e-06
rs3135337	B	HLA-DQB1	3	-0.053	0.026	0.0464
rs7753264	B	HLA-DQB1	3	0.084	0.027	0.001915
rs7773756	B	HLA-DQB1	3	0.084	0.027	0.001915
rs3135334	B	HLA-DQB1	3	0.128	0.032	5.663e-05
rs2027856	B	HLA-DQB1	3	0.08	0.035	0.02059
rs9268615	B	HLA-DQB1	3	0.084	0.027	0.002065
rs3135398	B	HLA-DQB1	3	-0.053	0.026	0.0464
rs4612206	B	HLA-DQB1	3	0.084	0.027	0.001915
rs5000563	B	HLA-DQB1	3	-0.053	0.026	0.0464
rs3135396	B	HLA-DQB1	3	-0.053	0.026	0.0464
rs2395174	B	HLA-DQB1	3	-0.052	0.026	0.04961
rs9268626	B	HLA-DQB1	3	0.141	0.058	0.01511
rs2395177	B	HLA-DQB1	3	-0.052	0.026	0.04961
rs9268632	B	HLA-DQB1	3	-0.052	0.026	0.04821
rs9268633	B	HLA-DQB1	3	0.128	0.032	5.663e-05
rs9268634	B	HLA-DQB1	3	0.084	0.027	0.002098
rs3129872	B	HLA-DQB1	3	-0.054	0.026	0.04299
rs2395179	B	HLA-DQB1	3	-0.052	0.026	0.04843
rs2395181	B	HLA-DQB1	3	-0.052	0.026	0.04843
rs3129873	B	HLA-DQB1	3	-0.052	0.026	0.04821
rs3129875	B	HLA-DQB1	3	-0.052	0.026	0.04531
rs14004	B	HLA-DQB1	3	0.078	0.027	0.003259
rs3129876	B	HLA-DQB1	3	-0.056	0.026	0.03226
rs9268644	B	HLA-DQB1	3	0.098	0.031	0.001542
rs9268645	B	HLA-DQB1	3	0.084	0.027	0.002098
rs3129877	B	HLA-DQB1	3	-0.056	0.026	0.03241
rs3129878	B	HLA-DQB1	3	-0.062	0.026	0.01685
rs3135392	B	HLA-DQB1	3	-0.071	0.024	0.002756
rs6926374	B	HLA-DQB1	3	0.119	0.027	1.11e-05
rs9268657	B	HLA-DQB1	3	0.083	0.027	0.002276
rs17496549	B	HLA-DQB1	3	-0.115	0.045	0.01187
rs6931646	B	HLA-DQB1	3	0.119	0.027	1.11e-05
rs6911419	B	HLA-DQB1	3	0.119	0.027	9.794e-06
rs6911777	B	HLA-DQB1	3	0.102	0.044	0.01962
rs16822616	B	HLA-DQB1	3	-0.115	0.045	0.01187
rs3129883	B	HLA-DQB1	3	0.069	0.028	0.01326
rs3129886	B	HLA-DQB1	3	0.069	0.028	0.01326
rs9268658	B	HLA-DQB1	3	0.119	0.027	1.11e-05
rs9268659	B	HLA-DQB1	3	0.099	0.03	0.001174
rs8084	B	HLA-DQB1	3	0.099	0.03	0.001174
rs13218331	B	HLA-DQB1	3	-0.197	0.036	7.249e-08
rs2239804	B	HLA-DQB1	3	0.119	0.027	1.11e-05
rs2239803	B	HLA-DQB1	3	0.115	0.027	1.927e-05
rs3177928	B	HLA-DQB1	3	-0.197	0.036	7.249e-08
rs9268673	B	HLA-DQB1	3	0.116	0.028	3.952e-05
rs28895027	B	HLA-DQB1	3	-0.195	0.036	9.324e-08
rs9469112	B	HLA-DQB1	3	-0.192	0.034	2.925e-08
rs28895028	B	HLA-DQB1	3	-0.194	0.036	9.892e-08
rs9268681	B	HLA-DQB1	3	0.116	0.028	4.023e-05
rs12525707	B	HLA-DQB1	3	-0.194	0.036	9.892e-08
rs12529078	B	HLA-DQB1	3	-0.194	0.036	9.892e-08
rs13194556	B	HLA-DQB1	3	-0.194	0.036	9.892e-08
rs12529093	B	HLA-DQB1	3	-0.194	0.036	9.892e-08
rs13209234	B	HLA-DQB1	3	-0.194	0.036	9.892e-08
rs28895029	B	HLA-DQB1	3	-0.194	0.036	9.892e-08
rs13209045	B	HLA-DQB1	3	-0.194	0.036	9.892e-08
rs13209059	B	HLA-DQB1	3	-0.194	0.036	9.892e-08
rs28895030	B	HLA-DQB1	3	-0.191	0.036	1.574e-07
rs28895032	B	HLA-DQB1	3	-0.191	0.036	1.574e-07
rs28895075	B	HLA-DQB1	3	-0.194	0.036	9.892e-08
rs28895078	B	HLA-DQB1	3	-0.194	0.036	9.892e-08
rs28895082	B	HLA-DQB1	3	-0.194	0.036	9.892e-08
rs28895085	B	HLA-DQB1	3	-0.194	0.036	9.892e-08
rs28895086	B	HLA-DQB1	3	-0.194	0.036	9.892e-08
rs28895088	B	HLA-DQB1	3	-0.194	0.036	9.892e-08
rs28895089	B	HLA-DQB1	3	-0.194	0.036	9.892e-08
rs28895091	B	HLA-DQB1	3	-0.194	0.036	9.892e-08
rs28895093	B	HLA-DQB1	3	-0.194	0.036	9.892e-08
rs28895095	B	HLA-DQB1	3	-0.193	0.036	1.311e-07
rs13199443	B	HLA-DQB1	3	-0.194	0.036	9.892e-08
rs28895103	B	HLA-DQB1	3	-0.194	0.036	9.892e-08
rs28895106	B	HLA-DQB1	3	-0.194	0.036	9.892e-08
rs111359823	B	HLA-DQB1	3	-0.102	0.046	0.02514
rs28895109	B	HLA-DQB1	3	-0.194	0.036	9.892e-08
rs28895114	B	HLA-DQB1	3	-0.194	0.036	9.892e-08
rs28895136	B	HLA-DQB1	3	-0.194	0.036	9.892e-08
rs28895141	B	HLA-DQB1	3	-0.194	0.036	9.892e-08
rs28895143	B	HLA-DQB1	3	-0.194	0.036	9.892e-08
rs28895144	B	HLA-DQB1	3	-0.194	0.036	9.892e-08
rs28895168	B	HLA-DQB1	3	-0.193	0.036	8.686e-08
rs28895169	B	HLA-DQB1	3	-0.193	0.036	8.686e-08
rs28895170	B	HLA-DQB1	3	-0.193	0.036	8.686e-08
rs28895171	B	HLA-DQB1	3	-0.193	0.036	8.686e-08
rs13220657	B	HLA-DQB1	3	-0.194	0.036	9.892e-08
rs28895187	B	HLA-DQB1	3	-0.194	0.036	9.892e-08
rs7743662	B	HLA-DQB1	3	0.114	0.028	5.241e-05
rs28895205	B	HLA-DQB1	3	-0.194	0.036	9.892e-08
rs35302878	B	HLA-DQB1	3	-0.099	0.046	0.03089
rs13198610	B	HLA-DQB1	3	-0.194	0.036	1.033e-07
rs13198543	B	HLA-DQB1	3	-0.194	0.036	1.033e-07
rs13198439	B	HLA-DQB1	3	-0.194	0.036	1.033e-07
rs13198784	B	HLA-DQB1	3	-0.194	0.036	1.097e-07
rs4632888	B	HLA-DQB1	3	0.1	0.05	0.04862
rs28732219	B	HLA-DQB1	3	-0.194	0.036	1.033e-07
rs28732220	B	HLA-DQB1	3	-0.194	0.036	1.033e-07
rs28732221	B	HLA-DQB1	3	-0.194	0.036	1.033e-07
rs28732223	B	HLA-DQB1	3	-0.194	0.036	1.033e-07
rs28732224	B	HLA-DQB1	3	-0.194	0.036	1.033e-07
rs76724891	B	HLA-DQB1	3	-0.099	0.046	0.03089
rs28732227	B	HLA-DQB1	3	-0.265	0.049	1.069e-07
rs28732229	B	HLA-DQB1	3	-0.202	0.036	2.822e-08
rs28732230	B	HLA-DQB1	3	-0.198	0.036	6.299e-08
rs28732231	B	HLA-DQB1	3	-0.194	0.036	1.032e-07
rs28732232	B	HLA-DQB1	3	-0.194	0.036	1.126e-07
rs13207140	B	HLA-DQB1	3	-0.194	0.036	1.057e-07
rs28732234	B	HLA-DQB1	3	-0.194	0.036	1.033e-07
rs9268831	B	HLA-DQB1	3	0.171	0.03	2.124e-08
rs28732235	B	HLA-DQB1	3	-0.197	0.036	8.026e-08
rs17209105	B	HLA-DQB1	3	-0.194	0.036	1.034e-07
rs17209119	B	HLA-DQB1	3	-0.194	0.036	1.034e-07
rs17209126	B	HLA-DQB1	3	-0.194	0.036	1.033e-07
rs17202759	B	HLA-DQB1	3	-0.194	0.036	1.033e-07
rs9268833	B	HLA-DQB1	3	0.065	0.03	0.03225
rs9268835	B	HLA-DQB1	3	0.065	0.03	0.03236
rs6923504	B	HLA-DQB1	3	-0.057	0.028	0.04297
rs6903608	B	HLA-DQB1	3	-0.057	0.028	0.04297
rs17202787	B	HLA-DQB1	3	0.112	0.047	0.01647
rs9791337	B	HLA-DQB1	3	-0.194	0.036	1.033e-07
rs9268838	B	HLA-DQB1	3	0.066	0.03	0.0308
rs9268839	B	HLA-DQB1	3	-0.071	0.031	0.02282
rs6919855	B	HLA-DQB1	3	-0.058	0.028	0.03909
rs72843939	B	HLA-DQB1	3	-0.098	0.046	0.03275
rs9268880	B	HLA-DQB1	3	-0.058	0.028	0.03909
rs9268882	B	HLA-DQB1	3	-0.058	0.028	0.03909
rs9268909	B	HLA-DQB1	3	0.152	0.058	0.009482
rs113585425	B	HLA-DQB1	3	-0.097	0.046	0.03476
rs13211921	B	HLA-DQB1	3	-0.07	0.031	0.02417
rs9269110	B	HLA-DQB1	3	-0.058	0.028	0.03909
rs9269114	B	HLA-DQB1	3	-0.058	0.028	0.03909
rs9378264	B	HLA-DQB1	3	-0.07	0.031	0.02417
rs12194148	B	HLA-DQB1	3	-0.07	0.031	0.02417
rs12195582	B	HLA-DQB1	3	-0.071	0.031	0.02243
rs28895257	B	HLA-DQB1	3	-0.07	0.031	0.02427
rs9269137	B	HLA-DQB1	3	-0.058	0.028	0.04063
rs9269141	B	HLA-DQB1	3	-0.058	0.028	0.03909
rs17209887	B	HLA-DQB1	3	-0.071	0.031	0.02221
rs17203514	B	HLA-DQB1	3	-0.071	0.031	0.02221
rs17203619	B	HLA-DQB1	3	-0.072	0.031	0.02039
rs29001620	B	HLA-DQB1	3	-0.07	0.031	0.02417
rs9269174	B	HLA-DQB1	3	-0.058	0.028	0.03909
rs2894261	B	HLA-DQB1	3	-0.058	0.028	0.03909
rs9394098	B	HLA-DQB1	3	-0.07	0.031	0.02415
rs9394099	B	HLA-DQB1	3	-0.07	0.031	0.02409
rs13194770	B	HLA-DQB1	3	-0.067	0.031	0.03108
rs527369852	B	HLA-DQB1	3	-0.059	0.03	0.04617
rs72853949	B	HLA-DQB1	3	0.061	0.027	0.02212
rs78274956	B	HLA-DQB1	3	0.065	0.026	0.0143
HLA_DRB1_04	B	HLA-DQB1	3	0.067	0.034	0.0458
HLA_DRB1_13.01	B	HLA-DQB1	3	-0.109	0.056	0.04999
rs9270505	B	HLA-DQB1	3	0.096	0.026	0.0002651
rs114258010	B	HLA-DQB1	3	0.117	0.046	0.01081
rs34855541	B	HLA-DQB1	3	0.065	0.033	0.04872
rs9270589	B	HLA-DQB1	3	0.054	0.025	0.03195
rs9270593	B	HLA-DQB1	3	0.054	0.025	0.03195
rs28366321	B	HLA-DQB1	3	-0.12	0.036	0.0009316
rs28366343	B	HLA-DQB1	3	-0.055	0.027	0.04239
rs28366351	B	HLA-DQB1	3	-0.055	0.027	0.04423
rs28366352	B	HLA-DQB1	3	-0.055	0.027	0.04423
rs28366353	B	HLA-DQB1	3	-0.055	0.027	0.0442
rs28366355	B	HLA-DQB1	3	-0.055	0.027	0.04271
rs28366357	B	HLA-DQB1	3	-0.055	0.027	0.04243
rs28366362	B	HLA-DQB1	3	-0.055	0.027	0.04287
rs9270653	B	HLA-DQB1	3	0.082	0.026	0.001731
rs9270654	B	HLA-DQB1	3	0.082	0.026	0.001733
rs9270658	B	HLA-DQB1	3	0.083	0.026	0.001481
rs9270661	B	HLA-DQB1	3	0.083	0.026	0.001608
rs9270663	B	HLA-DQB1	3	0.083	0.026	0.001608
rs13191764	B	HLA-DQB1	3	0.246	0.065	0.0001425
rs144453041	B	HLA-DQB1	3	0.248	0.065	0.0001376
rs2647073	B	HLA-DQB1	3	-0.078	0.036	0.03248
rs2760995	B	HLA-DQB1	3	-0.073	0.03	0.01354
rs2858867	B	HLA-DQB1	3	0.056	0.026	0.02945
rs660895	B	HLA-DQB1	3	0.07	0.032	0.02805
rs4530903	B	HLA-DQB1	3	-0.102	0.046	0.02659
rs521539	B	HLA-DQB1	3	0.072	0.032	0.0257
rs112627226	B	HLA-DQB1	3	-0.092	0.046	0.04456
rs9271348	B	HLA-DQB1	3	0.056	0.026	0.03079
rs28383302	B	HLA-DQB1	3	-0.072	0.036	0.04785
rs28383303	B	HLA-DQB1	3	-0.072	0.036	0.04785
rs9271364	B	HLA-DQB1	3	0.086	0.026	0.001105
rs13191810	B	HLA-DQB1	3	-0.063	0.028	0.02595
rs28383310	B	HLA-DQB1	3	-0.073	0.031	0.01812
rs28383312	B	HLA-DQB1	3	-0.056	0.027	0.03964
rs28669773	B	HLA-DQB1	3	0.192	0.057	0.0008869
rs34846487	B	HLA-DQB1	3	0.246	0.064	0.0001459
rs34104805	B	HLA-DQB1	3	0.123	0.046	0.007631
rs35407883	B	HLA-DQB1	3	0.246	0.064	0.0001459
rs28383322	B	HLA-DQB1	3	-0.066	0.028	0.01852
rs76045537	B	HLA-DQB1	3	0.066	0.033	0.04732
HLA_DQA1_01.03	B	HLA-DQB1	3	-0.132	0.055	0.01608
rs9273226	B	HLA-DQB1	3	0.689	0.225	0.002217
rs9273242	B	HLA-DQB1	3	1.094	0.263	3.365e-05
rs17612788	B	HLA-DQB1	3	1.021	0.288	0.0004153
rs17612802	B	HLA-DQB1	3	1.022	0.289	0.0004157
rs17612858	B	HLA-DQB1	3	1.047	0.275	0.000147
rs9273326	B	HLA-DQB1	3	0.933	0.305	0.002278
rs9273329	B	HLA-DQB1	3	0.933	0.305	0.002278
rs56435053	B	HLA-DQB1	3	-0.203	0.034	3.303e-09
rs9273330	B	HLA-DQB1	3	0.944	0.265	0.000377
rs28633132	B	HLA-DQB1	3	-0.104	0.048	0.02895
rs7744001	B	HLA-DQB1	3	0.152	0.032	1.906e-06
rs7744020	B	HLA-DQB1	3	0.169	0.032	1.503e-07
rs6905975	B	HLA-DQB1	3	0.133	0.026	5.758e-07
rs6905837	B	HLA-DQB1	3	-0.513	0.052	3.558e-22
rs9273363	B	HLA-DQB1	3	-0.162	0.032	5.298e-07
rs9273364	B	HLA-DQB1	3	-0.162	0.032	5.285e-07
rs6906021	B	HLA-DQB1	3	0.216	0.032	1.11e-11
rs17211741	B	HLA-DQB1	3	0.118	0.041	0.003686
rs9273371	B	HLA-DQB1	3	0.122	0.033	0.0002638
rs35779483	B	HLA-DQB1	3	0.173	0.032	7.594e-08
HLA_DQB1_02	B	HLA-DQB1	3	0.112	0.035	0.001326
HLA_DQB1_02.01	B	HLA-DQB1	3	0.112	0.035	0.001329
HLA_DQB1_03	B	HLA-DQB1	3	-0.109	0.033	0.0009967
HLA_DQB1_03.01	B	HLA-DQB1	3	0.076	0.033	0.02233
HLA_DQB1_03.03	B	HLA-DQB1	3	-0.513	0.052	3.578e-22
HLA_DQB1_05.01	B	HLA-DQB1	3	-0.114	0.048	0.01746
HLA_DQB1_06	B	HLA-DQB1	3	-0.106	0.051	0.03666
rs9273416	B	HLA-DQB1	3	0.864	0.315	0.00616
rs9273426	B	HLA-DQB1	3	0.534	0.189	0.004708
rs6689	B	HLA-DQB1	3	0.098	0.044	0.02504
rs1063355	B	HLA-DQB1	3	1.1	0.373	0.003214
rs1130420	B	HLA-DQB1	3	-0.335	0.047	2.461e-12
rs9273504	B	HLA-DQB1	3	0.112	0.035	0.001364
rs9273508	B	HLA-DQB1	3	-0.069	0.033	0.04029
rs9273529	B	HLA-DQB1	3	0.112	0.035	0.001323
rs41270887	B	HLA-DQB1	3	0.08	0.033	0.01582
rs1140343	B	HLA-DQB1	3	1.075	0.376	0.004314
rs28724252	B	HLA-DQB1	3	-0.169	0.032	2.253e-07
rs9273852	B	HLA-DQB1	3	0.07	0.024	0.003459
rs9273873	B	HLA-DQB1	3	0.11	0.035	0.001624
rs2854272	B	HLA-DQB1	3	0.185	0.032	1.073e-08
rs1130399	B	HLA-DQB1	3	-0.174	0.032	7.109e-08
rs9274477	B	HLA-DQB1	3	0.179	0.032	3.814e-08
rs9274500	B	HLA-DQB1	3	0.176	0.032	5.854e-08
rs3891176	B	HLA-DQB1	3	0.111	0.035	0.00135
rs3189152	B	HLA-DQB1	3	0.155	0.032	1.149e-06
rs3891175	B	HLA-DQB1	3	0.116	0.035	0.0008823
rs28746853	B	HLA-DQB1	3	-0.17	0.032	2.038e-07
rs28746867	B	HLA-DQB1	3	-0.166	0.033	3.89e-07
rs3828789	B	HLA-DQB1	3	0.634	0.305	0.03791
rs3828790	B	HLA-DQB1	3	0.634	0.305	0.03791
rs2647025	B	HLA-DQB1	3	-0.081	0.031	0.01013
rs9274623	B	HLA-DQB1	3	0.111	0.035	0.001429
rs3828800	B	HLA-DQB1	3	-0.179	0.032	3.18e-08
rs3828801	B	HLA-DQB1	3	-0.179	0.032	3.18e-08
rs34984116	B	HLA-DQB1	3	-0.126	0.048	0.008919
rs35800511	B	HLA-DQB1	3	0.251	0.062	5.733e-05
rs35571040	B	HLA-DQB1	3	0.336	0.065	2.851e-07
rs9274666	B	HLA-DQB1	3	0.108	0.025	1.386e-05
rs28371207	B	HLA-DQB1	3	0.133	0.031	2.257e-05
rs2858302	B	HLA-DQB1	3	0.199	0.028	2.376e-12
rs3134998	B	HLA-DQB1	3	0.289	0.063	4.834e-06
rs3134996	B	HLA-DQB1	3	0.284	0.063	6.644e-06
rs17211861	B	HLA-DQB1	3	0.075	0.033	0.02191
rs17205528	B	HLA-DQB1	3	0.111	0.031	0.0003345
rs35195457	B	HLA-DQB1	3	0.065	0.033	0.04498
rs9274741	B	HLA-DQB1	3	0.129	0.048	0.007337
rs28891406	B	HLA-DQB1	3	-0.109	0.031	0.0005139
rs28746891	B	HLA-DQB1	3	-0.068	0.03	0.02404
rs9275079	B	HLA-DQB1	3	0.079	0.03	0.009365
rs28746905	B	HLA-DQB1	3	-0.077	0.03	0.0111
rs28891485	B	HLA-DQB1	3	-0.077	0.03	0.0111
rs28746924	B	HLA-DQB1	3	-0.074	0.03	0.01471
rs9275122	B	HLA-DQB1	3	0.075	0.03	0.01417
rs2516006	B	HLA-DQB1	3	0.062	0.031	0.04802
rs9275132	B	HLA-DQB1	3	0.075	0.03	0.01418
rs2858303	B	HLA-DQB1	3	0.098	0.04	0.01419
rs17205717	B	HLA-DQB1	3	-0.078	0.03	0.01014
rs17205738	B	HLA-DQB1	3	-0.078	0.03	0.01009
rs17212090	B	HLA-DQB1	3	-0.077	0.03	0.0111
rs9275137	B	HLA-DQB1	3	0.075	0.03	0.01418
rs17205823	B	HLA-DQB1	3	-0.079	0.03	0.009085
rs17205844	B	HLA-DQB1	3	-0.077	0.03	0.01094
rs17205851	B	HLA-DQB1	3	-0.077	0.03	0.01094
rs17212216	B	HLA-DQB1	3	-0.077	0.03	0.01077
rs17212223	B	HLA-DQB1	3	0.079	0.033	0.01652
rs17212279	B	HLA-DQB1	3	-0.077	0.03	0.01069
rs3021061	B	HLA-DQB1	3	0.075	0.03	0.01418
rs2856696	B	HLA-DQB1	3	0.126	0.041	0.002088
rs17212329	B	HLA-DQB1	3	-0.078	0.03	0.0102
rs17206012	B	HLA-DQB1	3	-0.078	0.03	0.01024
rs17212343	B	HLA-DQB1	3	-0.078	0.03	0.01016
rs17206035	B	HLA-DQB1	3	-0.077	0.03	0.01097
rs17206049	B	HLA-DQB1	3	-0.079	0.03	0.00969
rs17212448	B	HLA-DQB1	3	-0.077	0.03	0.01125
rs28746942	B	HLA-DQB1	3	-0.077	0.03	0.01128
rs28746946	B	HLA-DQB1	3	-0.077	0.03	0.01163
rs28746953	B	HLA-DQB1	3	-0.078	0.03	0.01061
rs28746954	B	HLA-DQB1	3	-0.078	0.03	0.01061
rs28746955	B	HLA-DQB1	3	-0.077	0.03	0.01125
rs28746962	B	HLA-DQB1	3	-0.077	0.03	0.01132
rs4947342	B	HLA-DQB1	3	0.075	0.03	0.0142
rs28746964	B	HLA-DQB1	3	-0.077	0.03	0.01159
rs28746965	B	HLA-DQB1	3	-0.107	0.031	0.0005294
rs28746967	B	HLA-DQB1	3	-0.077	0.03	0.01168
rs2856692	B	HLA-DQB1	3	0.075	0.03	0.01418
rs28746976	B	HLA-DQB1	3	-0.073	0.03	0.01613
rs28746977	B	HLA-DQB1	3	-0.072	0.03	0.01761
rs12526612	B	HLA-DQB1	3	-0.126	0.048	0.008919
rs28746982	B	HLA-DQB1	3	-0.077	0.03	0.0111
rs28746992	B	HLA-DQB1	3	-0.078	0.03	0.0106
rs9275171	B	HLA-DQB1	3	0.116	0.029	5.409e-05
rs28746994	B	HLA-DQB1	3	-0.077	0.03	0.01107
rs9275175	B	HLA-DQB1	3	0.121	0.029	2.42e-05
rs28746997	B	HLA-DQB1	3	-0.076	0.03	0.01238
rs28746998	B	HLA-DQB1	3	-0.08	0.03	0.008755
rs28747007	B	HLA-DQB1	3	-0.075	0.03	0.01334
rs28747013	B	HLA-DQB1	3	-0.077	0.03	0.01111
rs2856688	B	HLA-DQB1	3	0.075	0.03	0.01418
rs28747015	B	HLA-DQB1	3	-0.077	0.03	0.0111
rs28747016	B	HLA-DQB1	3	-0.077	0.03	0.0111
rs28747026	B	HLA-DQB1	3	-0.077	0.03	0.0111
rs28747028	B	HLA-DQB1	3	-0.077	0.03	0.0111
rs28747030	B	HLA-DQB1	3	-0.077	0.03	0.01109
rs28747032	B	HLA-DQB1	3	-0.077	0.03	0.0111
rs28747033	B	HLA-DQB1	3	-0.077	0.03	0.0111
rs2856683	B	HLA-DQB1	3	0.075	0.03	0.01418
rs28747034	B	HLA-DQB1	3	-0.077	0.03	0.0111
rs28747038	B	HLA-DQB1	3	-0.078	0.03	0.0096
rs13194877	B	HLA-DQB1	3	-0.126	0.048	0.008919
rs28747047	B	HLA-DQB1	3	-0.077	0.03	0.01135
rs28747059	B	HLA-DQB1	3	-0.074	0.03	0.01476
rs2647002	B	HLA-DQB1	3	0.093	0.04	0.02056
rs35282906	B	HLA-DQB1	3	-0.126	0.048	0.008919
rs4538747	B	HLA-DQB1	3	-0.077	0.03	0.0111
rs28371254	B	HLA-DQB1	3	0.098	0.04	0.01419
rs9275205	B	HLA-DQB1	3	0.062	0.031	0.04802
rs7774434	B	HLA-DQB1	3	0.078	0.03	0.01001
rs9405119	B	HLA-DQB1	3	-0.077	0.03	0.0111
rs7775228	B	HLA-DQB1	3	0.104	0.036	0.004337
rs12528622	B	HLA-DQB1	3	-0.132	0.047	0.005037
rs9275212	B	HLA-DQB1	3	-0.337	0.076	9.711e-06
rs28371258	B	HLA-DQB1	3	0.098	0.04	0.01419
rs35725597	B	HLA-DQB1	3	-0.126	0.048	0.00889
rs5002702	B	HLA-DQB1	3	-0.139	0.035	7.926e-05
rs4248168	B	HLA-DQB1	3	-0.154	0.036	1.78e-05
rs9275224	B	HLA-DQB1	3	-0.154	0.036	1.78e-05
rs35472814	B	HLA-DQB1	3	-0.126	0.048	0.008919
rs4713580	B	HLA-DQB1	3	-0.154	0.036	1.78e-05
rs4713581	B	HLA-DQB1	3	-0.154	0.036	1.78e-05
rs4713582	B	HLA-DQB1	3	-0.142	0.035	5.672e-05
rs4713583	B	HLA-DQB1	3	-0.154	0.036	1.78e-05
rs9275226	B	HLA-DQB1	3	-0.142	0.035	5.672e-05
rs9275227	B	HLA-DQB1	3	-0.154	0.036	1.779e-05
rs9275228	B	HLA-DQB1	3	-0.154	0.036	1.779e-05
rs2858324	B	HLA-DQB1	3	-0.337	0.076	9.711e-06
rs9275239	B	HLA-DQB1	3	-0.154	0.036	1.774e-05
rs9275240	B	HLA-DQB1	3	-0.154	0.036	1.774e-05
rs9275242	B	HLA-DQB1	3	-0.154	0.036	1.793e-05
rs9275244	B	HLA-DQB1	3	-0.154	0.036	1.78e-05
rs9275245	B	HLA-DQB1	3	-0.154	0.036	1.78e-05
rs9275253	B	HLA-DQB1	3	-0.154	0.036	1.723e-05
rs9275254	B	HLA-DQB1	3	-0.154	0.036	1.723e-05
rs2858319	B	HLA-DQB1	3	-0.339	0.076	8.136e-06
rs28891493	B	HLA-DQB1	3	-0.077	0.03	0.0111
rs114169440	B	HLA-DQB1	3	-0.126	0.048	0.008919
rs9275282	B	HLA-DQB1	3	-0.156	0.036	1.365e-05
rs2647022	B	HLA-DQB1	3	-0.337	0.076	9.711e-06
rs9275284	B	HLA-DQB1	3	-0.154	0.036	1.78e-05
rs2647021	B	HLA-DQB1	3	-0.337	0.076	9.72e-06
rs9275288	B	HLA-DQB1	3	-0.154	0.036	1.78e-05
rs5000634	B	HLA-DQB1	3	-0.067	0.034	0.04613
rs2856668	B	HLA-DQB1	3	-0.337	0.076	9.738e-06
rs35122881	B	HLA-DQB1	3	-0.132	0.047	0.005037
rs5000632	B	HLA-DQB1	3	-0.073	0.03	0.01699
rs35473146	B	HLA-DQB1	3	-0.126	0.048	0.008919
rs17427445	B	HLA-DQB1	3	-0.126	0.048	0.008919
rs35169534	B	HLA-DQB1	3	-0.126	0.048	0.008919
rs6457617	B	HLA-DQB1	3	-0.142	0.035	5.672e-05
rs2647016	B	HLA-DQB1	3	-0.337	0.076	9.738e-06
rs34677551	B	HLA-DQB1	3	-0.126	0.048	0.008919
rs6457620	B	HLA-DQB1	3	-0.142	0.035	5.69e-05
rs35900855	B	HLA-DQB1	3	-0.126	0.048	0.008919
rs2647015	B	HLA-DQB1	3	0.098	0.04	0.01419
rs6457622	B	HLA-DQB1	3	-0.067	0.034	0.04617
rs2647014	B	HLA-DQB1	3	0.098	0.04	0.01419
rs6923022	B	HLA-DQB1	3	-0.126	0.048	0.008919
rs7745040	B	HLA-DQB1	3	-0.067	0.034	0.04611
rs2647012	B	HLA-DQB1	3	-0.337	0.076	9.711e-06
rs115255544	B	HLA-DQB1	3	-0.126	0.048	0.008919
rs114361720	B	HLA-DQB1	3	-0.126	0.048	0.008919
rs2395522	B	HLA-DQB1	3	-0.154	0.036	1.78e-05
rs115594945	B	HLA-DQB1	3	-0.126	0.048	0.008919
rs115785636	B	HLA-DQB1	3	-0.126	0.048	0.008919
rs116303320	B	HLA-DQB1	3	-0.126	0.048	0.008919
rs114948848	B	HLA-DQB1	3	-0.126	0.048	0.008919
rs2647003	B	HLA-DQB1	3	-0.337	0.076	9.711e-06
rs9357152	B	HLA-DQB1	3	-0.073	0.03	0.01699
rs2647001	B	HLA-DQB1	3	-0.337	0.076	9.711e-06
rs17212462	B	HLA-DQB1	3	-0.126	0.048	0.008919
rs17212469	B	HLA-DQB1	3	-0.126	0.048	0.008919
rs9394113	B	HLA-DQB1	3	-0.073	0.03	0.01699
rs17212483	B	HLA-DQB1	3	-0.126	0.048	0.008919
rs2856666	B	HLA-DQB1	3	-0.337	0.076	9.711e-06
rs2646998	B	HLA-DQB1	3	-0.339	0.075	7.488e-06
rs10484561	B	HLA-DQB1	3	-0.126	0.048	0.008919
rs17212553	B	HLA-DQB1	3	-0.126	0.048	0.008977
rs2856727	B	HLA-DQB1	3	-0.337	0.076	9.711e-06
rs34475663	B	HLA-DQB1	3	-0.126	0.048	0.008919
rs111848638	B	HLA-DQB1	3	-0.126	0.048	0.008919
rs2856725	B	HLA-DQB1	3	-0.337	0.076	9.711e-06
rs35998847	B	HLA-DQB1	3	-0.126	0.048	0.008919
rs17427564	B	HLA-DQB1	3	-0.126	0.048	0.008919
rs71202902	B	HLA-DQB1	3	-0.126	0.048	0.008919
rs78825896	B	HLA-DQB1	3	-0.126	0.048	0.008919
rs2858312	B	HLA-DQB1	3	0.108	0.031	0.0005306
rs72847174	B	HLA-DQB1	3	-0.126	0.048	0.008919
rs2647045	B	HLA-DQB1	3	0.068	0.03	0.02476
rs2858310	B	HLA-DQB1	3	-0.349	0.077	6.499e-06
rs2647046	B	HLA-DQB1	3	-0.349	0.077	6.499e-06
rs2858309	B	HLA-DQB1	3	-0.364	0.078	3.301e-06
rs9501648	B	HLA-DQB1	3	-0.074	0.03	0.01432
rs72847183	B	HLA-DQB1	3	-0.126	0.048	0.008919
rs115675626	B	HLA-DQB1	3	-0.123	0.048	0.01043
rs2858308	B	HLA-DQB1	3	0.095	0.04	0.01657
rs2856717	B	HLA-DQB1	3	-0.34	0.077	1.101e-05
rs2858305	B	HLA-DQB1	3	-0.364	0.078	3.301e-06
rs34492195	B	HLA-DQB1	3	-0.126	0.048	0.008919
rs2647051	B	HLA-DQB1	3	-0.364	0.078	3.301e-06
rs77801483	B	HLA-DQB1	3	-0.126	0.048	0.008919
rs34751870	B	HLA-DQB1	3	-0.123	0.048	0.01093
rs28772281	B	HLA-DQB1	3	-0.073	0.03	0.01653
rs35332745	B	HLA-DQB1	3	-0.126	0.048	0.008919
rs12192514	B	HLA-DQB1	3	0.096	0.04	0.01642
rs9275511	B	HLA-DQB1	3	-0.152	0.033	4.702e-06
rs28772285	B	HLA-DQB1	3	-0.077	0.03	0.01078
rs28772287	B	HLA-DQB1	3	-0.077	0.03	0.01078
rs35472821	B	HLA-DQB1	3	-0.126	0.048	0.008919
rs17212616	B	HLA-DQB1	3	0.096	0.04	0.01642
rs9275516	B	HLA-DQB1	3	-0.207	0.051	5.947e-05
rs9275517	B	HLA-DQB1	3	-0.206	0.052	7.085e-05
rs9275518	B	HLA-DQB1	3	-0.205	0.052	9.727e-05
rs9275521	B	HLA-DQB1	3	-0.364	0.078	3.301e-06
rs17206350	B	HLA-DQB1	3	-0.082	0.033	0.01229
rs9275524	B	HLA-DQB1	3	-0.206	0.052	7.085e-05
rs17206378	B	HLA-DQB1	3	-0.126	0.048	0.008919
rs17212846	B	HLA-DQB1	3	0.123	0.041	0.002505
rs9275542	B	HLA-DQB1	3	-0.066	0.033	0.04329
rs9275545	B	HLA-DQB1	3	-0.065	0.033	0.04916
rs9275556	B	HLA-DQB1	3	-0.198	0.051	0.000119
rs9275557	B	HLA-DQB1	3	-0.206	0.052	6.714e-05
rs10947332	B	HLA-DQB1	3	-0.126	0.048	0.008919
rs9275565	B	HLA-DQB1	3	-0.205	0.052	7.125e-05
rs9275567	B	HLA-DQB1	3	-0.206	0.052	6.794e-05
rs9275569	B	HLA-DQB1	3	-0.209	0.051	4.699e-05
rs6932517	B	HLA-DQB1	3	-0.206	0.052	6.776e-05
rs9275570	B	HLA-DQB1	3	-0.206	0.052	6.821e-05
rs3998157	B	HLA-DQB1	3	-0.206	0.052	7.076e-05
rs4273729	B	HLA-DQB1	3	-0.206	0.052	7.085e-05
rs9275572	B	HLA-DQB1	3	-0.206	0.052	7.085e-05
rs28715209	B	HLA-DQB1	3	-0.126	0.048	0.009017
rs9275573	B	HLA-DQB1	3	-0.205	0.052	7.988e-05
rs9378125	B	HLA-DQB1	3	-0.073	0.031	0.01702
rs9275589	B	HLA-DQB1	3	-0.137	0.034	7.161e-05
rs28772303	B	HLA-DQB1	3	-0.137	0.033	3.71e-05
rs7764819	B	HLA-DQB1	3	0.088	0.038	0.02018
rs7765379	B	HLA-DQB1	3	0.088	0.038	0.02018
rs7745656	B	HLA-DQB1	3	-0.062	0.031	0.04956
rs2647087	B	HLA-DQB1	3	-0.062	0.031	0.04956
rs2858332	B	HLA-DQB1	3	-0.144	0.035	3.722e-05
rs2858331	B	HLA-DQB1	3	-0.109	0.03	0.0003431
rs2647089	B	HLA-DQB1	3	-0.062	0.031	0.04956
rs6935723	B	HLA-DQB1	3	-0.062	0.031	0.04948
rs3129730	B	HLA-DQB1	3	0.131	0.041	0.00135
rs112136957	B	HLA-DQB1	3	0.343	0.081	2.437e-05
rs3104404	B	HLA-DQB1	3	-0.138	0.032	1.566e-05
rs3997848	B	HLA-DQB1	3	0.058	0.026	0.02606
rs3997849	B	HLA-DQB1	3	0.063	0.026	0.01405
rs9275602	B	HLA-DQB1	3	0.07	0.035	0.04797
rs3892710	B	HLA-DQB1	3	-0.073	0.032	0.02047
rs6935940	B	HLA-DQB1	3	0.064	0.027	0.0169
rs6936863	B	HLA-DQB1	3	0.064	0.027	0.01555
rs5024431	B	HLA-DQB1	3	0.065	0.027	0.01398
rs5024432	B	HLA-DQB1	3	0.116	0.035	0.001158
rs3998154	B	HLA-DQB1	3	-0.063	0.025	0.01279
rs3129735	B	HLA-DQB1	3	0.088	0.033	0.00847
rs3104397	B	HLA-DQB1	3	0.086	0.033	0.0103
rs3104398	B	HLA-DQB1	3	0.144	0.037	0.0001117
rs3129737	B	HLA-DQB1	3	0.086	0.033	0.0103
rs3104401	B	HLA-DQB1	3	0.086	0.033	0.0103
rs9275691	B	HLA-DQB1	3	0.086	0.033	0.0103
rs9275715	B	HLA-DQB1	3	0.086	0.033	0.0103
rs9275726	B	HLA-DQB1	3	0.095	0.032	0.003393
rs9275733	B	HLA-DQB1	3	0.086	0.033	0.01042
rs9275766	B	HLA-DQB1	3	0.144	0.042	0.0006363
rs9275768	B	HLA-DQB1	3	0.086	0.033	0.01034
rs9275799	B	HLA-DQB1	3	0.095	0.033	0.00461
rs9275828	B	HLA-DQB1	3	0.086	0.033	0.0103
rs79031448	B	HLA-DQB1	3	0.083	0.032	0.009768
rs77393431	B	HLA-DQB1	3	0.086	0.033	0.0103
rs9469244	B	HLA-DQB1	3	0.086	0.033	0.0103
rs9275902	B	HLA-DQB1	3	0.095	0.033	0.00461
rs9275927	B	HLA-DQB1	3	0.095	0.033	0.00461
rs2858890	B	HLA-DQB1	3	-0.116	0.026	1.203e-05
rs9276010	B	HLA-DQB1	3	0.17	0.045	0.0001913
rs9276158	B	HLA-DQB1	3	0.095	0.033	0.00461
rs144599189	B	HLA-DQB1	3	0.203	0.097	0.03635
rs9276300	B	HLA-DQB1	3	0.17	0.045	0.0001913
rs28371353	B	HLA-DQB1	3	0.158	0.048	0.001027
rs17500510	B	HLA-DQB1	3	0.127	0.04	0.001558
rs2239800	B	HLA-DQB1	3	-0.165	0.041	5.316e-05
rs9276436	B	HLA-DQB1	3	0.122	0.041	0.002959
rs2071800	B	HLA-DQB1	3	0.115	0.044	0.009475
rs9276448	B	HLA-DQB1	3	0.122	0.041	0.002959
rs9276449	B	HLA-DQB1	3	0.122	0.041	0.002959
rs9276452	B	HLA-DQB1	3	0.122	0.041	0.002959
rs9276453	B	HLA-DQB1	3	0.122	0.041	0.002959
rs9276457	B	HLA-DQB1	3	0.122	0.041	0.002959
rs9276460	B	HLA-DQB1	3	0.122	0.041	0.002965
rs9276461	B	HLA-DQB1	3	0.122	0.041	0.002971
rs9276463	B	HLA-DQB1	3	0.122	0.041	0.002971
rs9276464	B	HLA-DQB1	3	0.122	0.041	0.00298
rs2395254	B	HLA-DQB1	3	0.122	0.041	0.003022
rs9276472	B	HLA-DQB1	3	0.121	0.041	0.003057
rs5017093	B	HLA-DQB1	3	0.121	0.041	0.003068
rs4548006	B	HLA-DQB1	3	0.121	0.041	0.003094
rs9276483	B	HLA-DQB1	3	0.121	0.041	0.003181
rs9276484	B	HLA-DQB1	3	0.121	0.041	0.003181
rs9276492	B	HLA-DQB1	3	0.121	0.041	0.003181
rs9276493	B	HLA-DQB1	3	0.121	0.041	0.003181
rs555798526	B	HLA-DQB1	3	0.121	0.041	0.003181
rs572884610	B	HLA-DQB1	3	0.121	0.041	0.003199
rs527659718	B	HLA-DQB1	3	0.121	0.041	0.003199
rs535308210	B	HLA-DQB1	3	0.121	0.041	0.003199
rs5014413	B	HLA-DQB1	3	0.121	0.041	0.003199
rs5014412	B	HLA-DQB1	3	0.121	0.041	0.003199
rs9276503	B	HLA-DQB1	3	0.124	0.041	0.002495
rs9276504	B	HLA-DQB1	3	0.124	0.041	0.002495
rs9276508	B	HLA-DQB1	3	0.124	0.041	0.002495
rs9276511	B	HLA-DQB1	3	0.124	0.041	0.002495
rs9276516	B	HLA-DQB1	3	0.124	0.041	0.002495
rs9276517	B	HLA-DQB1	3	0.124	0.041	0.002495
rs9276518	B	HLA-DQB1	3	0.124	0.041	0.002509
rs9276526	B	HLA-DQB1	3	0.124	0.041	0.002495
rs9276545	B	HLA-DQB1	3	0.129	0.041	0.001661
rs9276546	B	HLA-DQB1	3	0.132	0.041	0.001264
rs9276547	B	HLA-DQB1	3	0.132	0.041	0.001264
rs9276554	B	HLA-DQB1	3	0.129	0.041	0.001661
rs9276557	B	HLA-DQB1	3	0.168	0.046	0.0002341
rs7774644	B	HLA-DQB1	3	0.131	0.041	0.001352
rs7774954	B	HLA-DQB1	3	0.128	0.041	0.001786
rs7774973	B	HLA-DQB1	3	0.128	0.041	0.001786
rs7775664	B	HLA-DQB1	3	0.128	0.041	0.001786
rs114145988	B	HLA-DQB1	3	0.205	0.097	0.0351
rs11759423	B	HLA-DQB1	3	0.11	0.044	0.01322
rs2071550	B	HLA-DQB1	3	-0.067	0.026	0.01019
rs9348894	B	HLA-DQB1	3	-0.067	0.026	0.01026
rs6919798	B	HLA-DQB1	3	0.167	0.046	0.0002611
rs35439528	B	HLA-DQB1	3	0.11	0.044	0.01322
rs9368741	B	HLA-DQB1	3	-0.067	0.026	0.01063
rs6936428	B	HLA-DQB1	3	-0.05	0.025	0.04306
rs1383264	B	HLA-DQB1	3	-0.062	0.026	0.01692
rs2857212	B	HLA-DQB1	3	-0.072	0.025	0.003895
rs2621421	B	HLA-DQB1	3	-0.048	0.023	0.0383
rs2621420	B	HLA-DQB1	3	-0.054	0.023	0.02125
rs2621416	B	HLA-DQB1	3	-0.093	0.028	0.000786
rs2857209	B	HLA-DQB1	3	-0.078	0.025	0.00198
rs2621412	B	HLA-DQB1	3	-0.078	0.025	0.002035
rs2857208	B	HLA-DQB1	3	0.098	0.042	0.01934
rs13195441	B	HLA-DQB1	3	-0.09	0.026	0.0007518
rs2857204	B	HLA-DQB1	3	-0.078	0.025	0.002087
rs13203429	B	HLA-DQB1	3	-0.082	0.025	0.001151
rs13203438	B	HLA-DQB1	3	-0.082	0.025	0.001151
rs4947258	B	HLA-DQB1	3	0.107	0.047	0.02164
rs9276689	B	HLA-DQB1	3	0.107	0.047	0.0221
rs719654	B	HLA-DQB1	3	-0.105	0.029	0.0003854
rs719655	B	HLA-DQB1	3	0.107	0.047	0.02194
rs9276691	B	HLA-DQB1	3	0.107	0.047	0.02203
rs2621396	B	HLA-DQB1	3	-0.094	0.028	0.0007376
rs7762279	B	HLA-DQB1	3	0.107	0.047	0.02209
rs1158784	B	HLA-DQB1	3	-0.09	0.027	0.0009938
rs2157083	B	HLA-DQB1	3	-0.05	0.023	0.03003
rs2157082	B	HLA-DQB1	3	-0.05	0.023	0.02682
rs2857155	B	HLA-DQB1	3	-0.047	0.023	0.04203
rs2621380	B	HLA-DQB1	3	-0.047	0.023	0.03761
rs2187686	B	HLA-DQB1	3	-0.046	0.023	0.0464
rs2157081	B	HLA-DQB1	3	-0.046	0.023	0.0464
rs2157080	B	HLA-DQB1	3	-0.046	0.023	0.0464
rs2157079	B	HLA-DQB1	3	-0.046	0.023	0.04581
rs2067098	B	HLA-DQB1	3	-0.046	0.023	0.04622
rs2067577	B	HLA-DQB1	3	-0.046	0.023	0.04606
rs2857153	B	HLA-DQB1	3	-0.047	0.023	0.03726
rs2621379	B	HLA-DQB1	3	-0.047	0.023	0.03715
rs2621377	B	HLA-DQB1	3	-0.047	0.023	0.03715
rs2857151	B	HLA-DQB1	3	-0.046	0.023	0.04581
rs2857150	B	HLA-DQB1	3	-0.046	0.023	0.04581
rs2187685	B	HLA-DQB1	3	-0.046	0.023	0.04101
rs2187684	B	HLA-DQB1	3	-0.046	0.023	0.04581
rs2621373	B	HLA-DQB1	3	-0.077	0.026	0.003882
rs2621372	B	HLA-DQB1	3	-0.077	0.026	0.003882
rs2621371	B	HLA-DQB1	3	-0.046	0.023	0.04581
rs2621367	B	HLA-DQB1	3	-0.074	0.026	0.004975
rs2621366	B	HLA-DQB1	3	-0.075	0.026	0.003597
rs2199874	B	HLA-DQB1	3	-0.075	0.026	0.003597
rs2857147	B	HLA-DQB1	3	-0.077	0.026	0.003882
rs1600571	B	HLA-DQB1	3	-0.046	0.023	0.04581
rs2621358	B	HLA-DQB1	3	-0.077	0.026	0.003882
rs2857143	B	HLA-DQB1	3	-0.047	0.023	0.0443
rs2199870	B	HLA-DQB1	3	-0.046	0.023	0.04581
rs2621342	B	HLA-DQB1	3	-0.077	0.026	0.003882
rs2621340	B	HLA-DQB1	3	-0.077	0.026	0.003882
rs2857130	B	HLA-DQB1	3	-0.046	0.023	0.04581
rs2621338	B	HLA-DQB1	3	-0.077	0.026	0.003882
rs2857128	B	HLA-DQB1	3	-0.046	0.023	0.04581
rs2857127	B	HLA-DQB1	3	-0.046	0.023	0.04581
rs2621336	B	HLA-DQB1	3	-0.046	0.023	0.04581
rs2857126	B	HLA-DQB1	3	-0.048	0.023	0.03929
rs2127674	B	HLA-DQB1	3	-0.077	0.026	0.003882
rs6929867	B	HLA-DQB1	3	-0.046	0.023	0.04581
rs2857120	B	HLA-DQB1	3	-0.077	0.026	0.003882
rs2857118	B	HLA-DQB1	3	-0.077	0.026	0.003882
rs7383433	B	HLA-DQB1	3	-0.047	0.023	0.04436
rs2621332	B	HLA-DQB1	3	-0.046	0.023	0.04581
rs2856997	B	HLA-DQB1	3	-0.079	0.024	0.00125
rs11575907	B	HLA-DQB1	3	-0.362	0.059	1.452e-09
rs2071475	B	HLA-DQB1	3	-0.102	0.029	0.0005698
rs2071474	B	HLA-DQB1	3	-0.083	0.027	0.002066
rs2071473	B	HLA-DQB1	3	-0.077	0.026	0.002805
rs2856995	B	HLA-DQB1	3	-0.082	0.025	0.0009903
rs2621326	B	HLA-DQB1	3	-0.082	0.025	0.0009903
rs2859579	B	HLA-DQB1	3	-0.083	0.027	0.002066
rs2071472	B	HLA-DQB1	3	-0.083	0.027	0.002066
rs2071470	B	HLA-DQB1	3	-0.083	0.027	0.002066
rs2071469	B	HLA-DQB1	3	-0.086	0.025	0.0006443
rs2857107	B	HLA-DQB1	3	0.103	0.036	0.004378
rs2157077	B	HLA-DQB1	3	-0.085	0.025	0.0007375
rs1894408	B	HLA-DQB1	3	-0.064	0.025	0.01069
rs1894407	B	HLA-DQB1	3	-0.065	0.025	0.01047
rs1894406	B	HLA-DQB1	3	-0.071	0.026	0.005858
rs2857106	B	HLA-DQB1	3	-0.092	0.032	0.003609
rs2621323	B	HLA-DQB1	3	-0.064	0.026	0.01523
rs2621322	B	HLA-DQB1	3	-0.093	0.031	0.003152
rs2621321	B	HLA-DQB1	3	-0.071	0.028	0.01145
rs139345337	B	HLA-DQB1	3	0.206	0.065	0.001475
rs2857103	B	HLA-DQB1	3	-0.06	0.026	0.0223
rs2856993	B	HLA-DQB1	3	-0.091	0.032	0.004004
rs1894411	B	HLA-DQB1	3	0.103	0.036	0.00466
rs13501	B	HLA-DQB1	3	-0.062	0.026	0.01977
rs2857101	B	HLA-DQB1	3	-0.067	0.028	0.01714
rs241456	B	HLA-DQB1	3	-0.07	0.028	0.01314
rs241455	B	HLA-DQB1	3	-0.071	0.028	0.01253
rs241454	B	HLA-DQB1	3	-0.07	0.028	0.01316
rs241453	B	HLA-DQB1	3	-0.069	0.028	0.015
rs241452	B	HLA-DQB1	3	-0.07	0.028	0.0138
rs17034	B	HLA-DQB1	3	-0.072	0.028	0.01159
rs241449	B	HLA-DQB1	3	-0.069	0.028	0.01423
rs241448	B	HLA-DQB1	3	-0.075	0.028	0.007058
rs241447	B	HLA-DQB1	3	-0.07	0.028	0.01316
rs241446	B	HLA-DQB1	3	-0.07	0.028	0.0138
rs241445	B	HLA-DQB1	3	-0.07	0.028	0.0138
rs241442	B	HLA-DQB1	3	-0.07	0.028	0.01332
rs241440	B	HLA-DQB1	3	-0.068	0.028	0.01649
rs2856992	B	HLA-DQB1	3	0.206	0.065	0.001487
rs3819717	B	HLA-DQB1	3	-0.049	0.023	0.03325
rs3819720	B	HLA-DQB1	3	-0.061	0.026	0.01769
rs241424	B	HLA-DQB1	3	-0.054	0.025	0.02742
rs9357155	B	HLA-DQB1	3	-0.118	0.036	0.00101
rs2071543	B	HLA-DQB1	3	-0.109	0.033	0.0009353
rs1057149	B	HLA-DQB1	3	0.187	0.074	0.01244
rs16871026	B	HLA-DQB1	3	0.202	0.081	0.01265
rs16871027	B	HLA-DQB1	3	0.186	0.074	0.01251
rs41550019	B	HLA-DQB1	3	0.186	0.074	0.01251
rs2284190	B	HLA-DQB1	3	-0.108	0.033	0.001034
rs1351383	B	HLA-DQB1	3	0.053	0.024	0.02708
rs1351382	B	HLA-DQB1	3	0.053	0.024	0.02708
rs4713600	B	HLA-DQB1	3	0.054	0.024	0.02386
rs3763348	B	HLA-DQB1	3	0.056	0.024	0.01958
rs3763347	B	HLA-DQB1	3	0.052	0.024	0.02932
rs3763346	B	HLA-DQB1	3	0.055	0.024	0.02115
rs241419	B	HLA-DQB1	3	0.193	0.065	0.002983
rs2071534	B	HLA-DQB1	3	0.055	0.024	0.02103
rs2071477	B	HLA-DQB1	3	0.053	0.024	0.02782
rs2071476	B	HLA-DQB1	3	0.055	0.024	0.02097
rs6930981	B	HLA-DQB1	3	0.055	0.024	0.02085
rs241418	B	HLA-DQB1	3	0.193	0.065	0.002977
rs241417	B	HLA-DQB1	3	0.204	0.066	0.002062
rs9276818	B	HLA-DQB1	3	0.055	0.024	0.02299
rs28724899	B	HLA-DQB1	3	-0.114	0.033	0.0005812
rs9276820	B	HLA-DQB1	3	0.055	0.024	0.02026
rs9276825	B	HLA-DQB1	3	0.055	0.024	0.02033
rs7767288	B	HLA-DQB1	3	0.054	0.024	0.02468
rs7766900	B	HLA-DQB1	3	0.055	0.024	0.02002
rs6938130	B	HLA-DQB1	3	0.055	0.024	0.02278
rs1383267	B	HLA-DQB1	3	0.055	0.024	0.02272
rs1871667	B	HLA-DQB1	3	0.054	0.024	0.02447
rs6904838	B	HLA-DQB1	3	0.057	0.025	0.02409
rs6931062	B	HLA-DQB1	3	0.057	0.025	0.02402
rs9276833	B	HLA-DQB1	3	0.057	0.025	0.02388
rs9276834	B	HLA-DQB1	3	0.056	0.025	0.02593
rs1580345	B	HLA-DQB1	3	0.058	0.025	0.02183
rs6906376	B	HLA-DQB1	3	0.058	0.025	0.02176
rs6929078	B	HLA-DQB1	3	0.058	0.025	0.02176
rs7453903	B	HLA-DQB1	3	0.058	0.025	0.02169
rs9276845	B	HLA-DQB1	3	0.058	0.025	0.02163
rs9276846	B	HLA-DQB1	3	0.058	0.025	0.02163
rs9276859	B	HLA-DQB1	3	0.058	0.025	0.0215
rs241415	B	HLA-DQB1	3	0.193	0.065	0.002953
rs6903433	B	HLA-DQB1	3	-0.114	0.033	0.0005793
rs9276864	B	HLA-DQB1	3	0.057	0.025	0.02331
rs28724900	B	HLA-DQB1	3	-0.321	0.058	4.169e-08
rs9276883	B	HLA-DQB1	3	0.058	0.025	0.02137
rs9276884	B	HLA-DQB1	3	0.058	0.025	0.02137
rs7757767	B	HLA-DQB1	3	0.058	0.025	0.02137
rs9276894	B	HLA-DQB1	3	0.057	0.025	0.02331
rs2621426	B	HLA-DQB1	3	0.057	0.025	0.02331
rs9276899	B	HLA-DQB1	3	0.056	0.025	0.02679
rs9276900	B	HLA-DQB1	3	0.055	0.025	0.02962
rs570858473	B	HLA-DQB1	3	0.054	0.025	0.03002
rs2170185	B	HLA-DQB1	3	0.056	0.025	0.02679
rs2127676	B	HLA-DQB1	3	0.056	0.025	0.02613
rs2127675	B	HLA-DQB1	3	0.055	0.025	0.02692
rs2857219	B	HLA-DQB1	3	-0.117	0.033	0.0004063
rs9276912	B	HLA-DQB1	3	0.056	0.025	0.02459
rs4947259	B	HLA-DQB1	3	0.056	0.025	0.02459
rs4947354	B	HLA-DQB1	3	0.155	0.069	0.02449
rs4947355	B	HLA-DQB1	3	0.155	0.069	0.02449
rs28724901	B	HLA-DQB1	3	-0.32	0.058	4.704e-08
rs2018501	B	HLA-DQB1	3	0.048	0.023	0.03926
rs9276913	B	HLA-DQB1	3	0.048	0.023	0.03926
rs241410	B	HLA-DQB1	3	0.053	0.023	0.02225
rs241408	B	HLA-DQB1	3	0.049	0.023	0.03495
rs9276916	B	HLA-DQB1	3	0.071	0.023	0.002338
rs28724902	B	HLA-DQB1	3	-0.318	0.058	5.311e-08
rs3101942	B	HLA-DQB1	3	0.072	0.023	0.00204
rs154974	B	HLA-DQB1	3	0.047	0.023	0.04474
rs154973	B	HLA-DQB1	3	0.081	0.038	0.03223
rs3129299	B	HLA-DQB1	3	0.086	0.03	0.003874
rs77318243	B	HLA-DQB1	3	0.104	0.05	0.03901
rs2395296	B	HLA-DQB1	3	0.052	0.024	0.03424
rs6899309	B	HLA-DQB1	3	0.145	0.046	0.001559
rs16871226	B	HLA-DQB1	3	0.161	0.059	0.006295
rs1063478	B	HLA-DQB1	3	-0.115	0.035	0.001149
rs115420072	B	HLA-DQB1	3	0.17	0.06	0.00449
rs9378127	B	HLA-DQB1	3	-0.106	0.036	0.002977
rs28724903	B	HLA-DQB1	3	-0.122	0.038	0.001426
rs11964188	B	HLA-DQB1	3	0.164	0.05	0.001012
rs3918149	B	HLA-DQB1	3	-0.107	0.036	0.002955
rs17220479	B	HLA-DQB1	3	0.161	0.059	0.006295
rs12196597	B	HLA-DQB1	3	-0.106	0.036	0.003052
rs2066751	B	HLA-DQB1	3	0.161	0.059	0.006295
rs2066752	B	HLA-DQB1	3	0.12	0.045	0.007079
rs16871297	B	HLA-DQB1	3	0.161	0.059	0.006295
rs28724904	B	HLA-DQB1	3	-0.28	0.059	2.022e-06
rs9391645	B	HLA-DQB1	3	-0.122	0.038	0.001427
rs16871300	B	HLA-DQB1	3	0.161	0.059	0.006295
rs206776	B	HLA-DQB1	3	0.058	0.025	0.02053
rs9500927	B	HLA-DQB1	3	0.086	0.031	0.006102
rs11757367	B	HLA-DQB1	3	0.085	0.031	0.006731
rs9276964	B	HLA-DQB1	3	0.057	0.027	0.03788
rs13205975	B	HLA-DQB1	3	-0.106	0.052	0.03944
rs429916	B	HLA-DQB1	3	0.098	0.041	0.01677
rs13207475	B	HLA-DQB1	3	-0.094	0.045	0.03646
rs34354079	B	HLA-DQB1	3	-0.094	0.045	0.03646
rs34570277	B	HLA-DQB1	3	-0.094	0.045	0.03646
rs13198486	B	HLA-DQB1	3	-0.093	0.045	0.03761
rs71565363	B	HLA-DQB1	3	-0.093	0.045	0.03852
rs445704	B	HLA-DQB1	3	0.111	0.055	0.04382
rs13203651	B	HLA-DQB1	3	-0.093	0.045	0.03852
rs13203920	B	HLA-DQB1	3	-0.092	0.043	0.03495
rs13203715	B	HLA-DQB1	3	-0.087	0.036	0.01525
rs35468596	B	HLA-DQB1	3	-0.098	0.044	0.02671
rs7738250	B	HLA-DQB1	3	-0.099	0.044	0.0264
rs13215763	B	HLA-DQB1	3	-0.109	0.045	0.01597
rs13202658	B	HLA-DQB1	3	-0.108	0.044	0.01577
rs13192294	B	HLA-DQB1	3	-0.106	0.045	0.01807
rs71565365	B	HLA-DQB1	3	-0.106	0.045	0.01807
rs13205699	B	HLA-DQB1	3	-0.108	0.044	0.01577
rs34228538	B	HLA-DQB1	3	-0.108	0.044	0.01577
rs406477	B	HLA-DQB1	3	0.057	0.029	0.0489
rs71565366	B	HLA-DQB1	3	-0.108	0.045	0.01558
rs435549	B	HLA-DQB1	3	0.061	0.027	0.02549
rs3135402	B	HLA-DQB1	3	0.068	0.026	0.009283
rs422544	B	HLA-DQB1	3	0.062	0.026	0.01817
rs1367728	B	HLA-DQB1	3	0.094	0.038	0.01286
rs2301225	B	HLA-DQB1	3	0.094	0.038	0.01285
HLA_DPB1_04.01	B	HLA-DQB1	3	-0.05	0.023	0.03348
HLA_DPB1_04.02	B	HLA-DQB1	3	0.075	0.037	0.04331
rs2856817	B	HLA-DQB1	3	0.055	0.027	0.04002
rs2567279	B	HLA-DQB1	3	0.059	0.027	0.02891
rs14362	B	HLA-DQB1	3	0.102	0.04	0.01046
rs2281390	B	HLA-DQB1	3	0.061	0.031	0.04766
rs3130192	B	HLA-DQB1	3	0.118	0.04	0.003655
rs3128924	B	HLA-DQB1	3	0.049	0.023	0.03768
rs3130215	B	HLA-DQB1	3	0.053	0.023	0.02283
rs3130216	B	HLA-DQB1	3	0.048	0.023	0.04012
rs11751659	B	HLA-DQB1	3	0.079	0.036	0.02745
rs9277626	B	HLA-DQB1	3	0.052	0.025	0.03621
rs9277629	B	HLA-DQB1	3	-0.087	0.039	0.02549
rs3117028	B	HLA-DQB1	3	-0.057	0.024	0.01908
rs41288893	B	HLA-DQB1	3	0.08	0.036	0.0251
rs28361069	B	HLA-DQB1	3	-0.077	0.039	0.04833
rs17215007	B	HLA-DQB1	3	-0.075	0.038	0.0481
rs3129269	B	HLA-DQB1	3	-0.056	0.024	0.02204
rs2294474	B	HLA-DQB1	3	0.046	0.023	0.04313
rs2294472	B	HLA-DQB1	3	0.049	0.023	0.03177
rs2395352	B	HLA-DQB1	3	0.049	0.023	0.0295
rs7756467	B	HLA-DQB1	3	0.05	0.023	0.02888
rs9277821	B	HLA-DQB1	3	0.05	0.023	0.02873
rs13437000	B	HLA-DQB1	3	0.063	0.029	0.0334
rs7771896	B	HLA-DQB1	3	0.064	0.029	0.03075
rs6457721	B	HLA-DQB1	3	0.064	0.029	0.03075
rs9368754	B	HLA-DQB1	3	0.064	0.029	0.03075
rs9391755	B	HLA-DQB1	3	0.064	0.029	0.03075
rs9296086	B	HLA-DQB1	3	0.064	0.029	0.03075
rs9469374	B	HLA-DQB1	3	0.087	0.035	0.01457
rs721394	B	HLA-DQB1	3	0.059	0.03	0.04899
rs55880953	B	HLA-DQB1	3	-0.076	0.03	0.01165
rs9368757	B	HLA-DQB1	3	0.065	0.03	0.0298
rs9380351	B	HLA-DQB1	3	0.068	0.03	0.02416
rs115641163	B	HLA-DQB1	3	0.09	0.036	0.01354
rs1547387	B	HLA-DQB1	3	-0.08	0.038	0.03752
rs1567464	B	HLA-DQB1	3	0.081	0.036	0.02743
rs3106190	B	HLA-DQB1	3	0.05	0.022	0.02658
rs3106189	B	HLA-DQB1	3	0.046	0.022	0.04187
rs3130099	B	HLA-DQB1	3	0.048	0.022	0.03417
rs1061783	B	HLA-DQB1	3	0.047	0.023	0.0375
rs3130018	B	HLA-DQB1	3	0.051	0.022	0.02289
rs2073524	B	HLA-DQB1	3	0.057	0.023	0.01122
rs394199	B	HLA-DQB1	3	0.056	0.023	0.01338
rs4559081	B	HLA-DQB1	3	0.06	0.029	0.03874
rs420361	B	HLA-DQB1	3	-0.066	0.024	0.005254
rs430655	B	HLA-DQB1	3	-0.066	0.024	0.005254
rs6457736	B	HLA-DQB1	3	-0.06	0.025	0.01493
rs11760139	B	HLA-DQB1	3	-0.074	0.033	0.02707
rs3748080	B	HLA-DQB1	3	-0.074	0.033	0.02707
rs74494131	B	HLA-DQB1	3	-0.119	0.06	0.04806
rs2147658	B	HLA-DQB1	3	0.057	0.026	0.02599
rs2296339	B	HLA-DQB1	3	0.049	0.023	0.03199
rs3068491	B	HLA-DQB1	3	0.046	0.023	0.04371
rs1536036	B	HLA-DQB1	3	0.046	0.023	0.04506
rs12198325	B	HLA-DQB1	3	0.052	0.023	0.02081
rs4711345	B	HLA-DQB1	3	0.048	0.023	0.03941
rs943466	B	HLA-DQB1	3	0.059	0.027	0.02906
rs755495	B	HLA-DQB1	3	0.063	0.027	0.02055
rs1075379	B	HLA-DQB1	3	0.068	0.027	0.0106
rs6933607	B	HLA-DQB1	3	0.066	0.027	0.01477
rs3828783	B	HLA-DQB1	3	0.063	0.03	0.03459
rs943462	B	HLA-DQB1	3	0.067	0.027	0.01462
rs3763253	B	HLA-DQB1	3	0.057	0.027	0.03971
rs2894342	B	HLA-DQB1	3	0.055	0.027	0.0445
rs73747340	B	HLA-DQB1	3	0.12	0.061	0.04861
rs12204020	B	HLA-DQB1	3	-0.064	0.032	0.04551
rs10807130	B	HLA-DQB1	3	-0.068	0.033	0.03751
rs11966040	B	HLA-DQB1	4	0.131	0.064	0.04195
rs74455117	B	HLA-DQB1	4	0.131	0.064	0.04195
rs76969411	B	HLA-DQB1	4	0.131	0.064	0.04195
rs77580845	B	HLA-DQB1	4	0.131	0.064	0.04195
rs76117729	B	HLA-DQB1	4	0.131	0.064	0.04195
rs113512166	B	HLA-DQB1	4	0.131	0.064	0.04195
rs78931282	B	HLA-DQB1	4	0.131	0.064	0.04195
rs79831841	B	HLA-DQB1	4	0.131	0.064	0.04195
rs79945224	B	HLA-DQB1	4	0.131	0.064	0.04195
rs79758531	B	HLA-DQB1	4	0.131	0.064	0.04195
rs11964556	B	HLA-DQB1	4	0.131	0.064	0.04195
rs59417026	B	HLA-DQB1	4	0.073	0.033	0.02677
rs11970154	B	HLA-DQB1	4	0.065	0.031	0.03858
rs41287838	B	HLA-DQB1	4	0.084	0.031	0.007961
rs2844677	B	HLA-DQB1	4	0.102	0.044	0.02039
rs114310831	B	HLA-DQB1	4	0.124	0.055	0.02493
rs573384796	B	HLA-DQB1	4	0.053	0.027	0.047
rs6903912	B	HLA-DQB1	4	0.057	0.027	0.03076
rs73395853	B	HLA-DQB1	4	0.094	0.046	0.04171
rs11753208	B	HLA-DQB1	4	-0.089	0.045	0.04795
rs72847026	B	HLA-DQB1	4	-0.091	0.045	0.04534
rs3132564	B	HLA-DQB1	4	0.053	0.023	0.02162
rs6901708	B	HLA-DQB1	4	0.074	0.028	0.007261
rs3130980	B	HLA-DQB1	4	0.056	0.024	0.01941
rs1042147	B	HLA-DQB1	4	0.045	0.023	0.04778
rs3094219	B	HLA-DQB1	4	0.045	0.023	0.04778
rs1042145	B	HLA-DQB1	4	0.045	0.023	0.04778
rs1042141	B	HLA-DQB1	4	0.045	0.023	0.04778
rs3094217	B	HLA-DQB1	4	0.045	0.023	0.04778
rs1042134	B	HLA-DQB1	4	0.045	0.023	0.04778
rs3095297	B	HLA-DQB1	4	0.072	0.024	0.003332
rs1042126	B	HLA-DQB1	4	0.045	0.023	0.04629
rs1062470	B	HLA-DQB1	4	0.072	0.024	0.003193
rs707913	B	HLA-DQB1	4	0.062	0.027	0.02127
rs3130983	B	HLA-DQB1	4	0.045	0.023	0.04815
rs386525427	B	HLA-DQB1	4	0.073	0.028	0.008687
rs540385376	B	HLA-DQB1	4	0.045	0.023	0.04629
rs541421140	B	HLA-DQB1	4	0.045	0.023	0.04629
rs551894425	B	HLA-DQB1	4	0.045	0.023	0.04629
rs566522801	B	HLA-DQB1	4	0.072	0.024	0.003193
rs541820233	B	HLA-DQB1	4	0.072	0.024	0.003193
rs574266188	B	HLA-DQB1	4	0.072	0.024	0.003193
rs544357589	B	HLA-DQB1	4	0.072	0.024	0.003193
rs556285588	B	HLA-DQB1	4	0.067	0.024	0.005906
rs560052000	B	HLA-DQB1	4	0.067	0.024	0.004827
rs386580033	B	HLA-DQB1	4	0.067	0.024	0.004627
rs529060937	B	HLA-DQB1	4	0.067	0.024	0.004827
rs534526282	B	HLA-DQB1	4	0.067	0.024	0.004827
rs386579332	B	HLA-DQB1	4	0.067	0.024	0.004627
rs553508316	B	HLA-DQB1	4	0.066	0.025	0.006883
rs560839399	B	HLA-DQB1	4	0.072	0.024	0.003063
rs545914110	B	HLA-DQB1	4	0.057	0.023	0.01431
rs566788194	B	HLA-DQB1	4	0.05	0.023	0.03143
rs3095302	B	HLA-DQB1	4	0.052	0.023	0.02644
rs3095301	B	HLA-DQB1	4	0.057	0.023	0.01536
rs3131003	B	HLA-DQB1	4	0.053	0.023	0.02343
rs2844633	B	HLA-DQB1	4	0.073	0.027	0.007865
rs2233954	B	HLA-DQB1	4	0.123	0.063	0.04979
rs9263871	B	HLA-DQB1	4	0.05	0.023	0.03176
rs17191181	B	HLA-DQB1	4	0.058	0.029	0.04482
rs6919603	B	HLA-DQB1	4	0.064	0.024	0.007065
rs17191237	B	HLA-DQB1	4	0.059	0.029	0.04188
rs3887153	B	HLA-DQB1	4	0.059	0.029	0.04188
rs6908994	B	HLA-DQB1	4	0.058	0.029	0.0471
rs6932070	B	HLA-DQB1	4	0.058	0.029	0.0471
rs6457349	B	HLA-DQB1	4	0.058	0.029	0.0471
rs7745906	B	HLA-DQB1	4	0.058	0.029	0.0471
rs3869115	B	HLA-DQB1	4	-0.159	0.059	0.007272
rs2394892	B	HLA-DQB1	4	0.058	0.029	0.0471
rs28397296	B	HLA-DQB1	4	0.058	0.029	0.0471
rs28397297	B	HLA-DQB1	4	0.058	0.029	0.0471
rs28397299	B	HLA-DQB1	4	0.058	0.029	0.0471
rs2394969	B	HLA-DQB1	4	0.058	0.029	0.048
rs9391720	B	HLA-DQB1	4	0.054	0.023	0.02189
rs3021366	B	HLA-DQB1	4	0.161	0.076	0.03339
rs2248372	B	HLA-DQB1	4	0.059	0.024	0.01614
rs2523709	B	HLA-DQB1	4	0.061	0.026	0.01713
rs3093726	B	HLA-DQB1	4	0.15	0.076	0.04933
rs28732144	B	HLA-DQB1	4	0.15	0.076	0.04933
rs17207190	B	HLA-DQB1	4	0.15	0.076	0.04959
rs28732150	B	HLA-DQB1	4	0.141	0.06	0.01828
rs2280801	B	HLA-DQB1	4	0.141	0.06	0.01828
rs2736155	B	HLA-DQB1	4	0.049	0.024	0.03884
rs28732154	B	HLA-DQB1	4	0.141	0.06	0.01828
rs1077393	B	HLA-DQB1	4	0.048	0.024	0.04241
rs1052486	B	HLA-DQB1	4	0.048	0.024	0.04241
rs28732157	B	HLA-DQB1	4	0.145	0.06	0.01548
rs9378164	B	HLA-DQB1	4	0.138	0.059	0.01964
rs2295663	B	HLA-DQB1	4	0.14	0.06	0.01922
rs405722	B	HLA-DQB1	4	-0.108	0.043	0.01115
rs376510	B	HLA-DQB1	4	-0.102	0.043	0.01905
rs453098	B	HLA-DQB1	4	-0.104	0.043	0.01535
rs400547	B	HLA-DQB1	4	-0.096	0.043	0.02695
rs707915	B	HLA-DQB1	4	-0.101	0.044	0.02041
rs1150793	B	HLA-DQB1	4	-0.101	0.044	0.02041
rs707936	B	HLA-DQB1	4	-0.099	0.043	0.02276
rs534892	B	HLA-DQB1	4	-0.127	0.053	0.01627
rs481825	B	HLA-DQB1	4	-0.127	0.053	0.01689
rs17207986	B	HLA-DQB1	4	-0.098	0.047	0.03633
rs76024631	B	HLA-DQB1	4	-0.096	0.047	0.04363
rs80074882	B	HLA-DQB1	4	-0.158	0.079	0.04713
rs436388	B	HLA-DQB1	4	0.05	0.024	0.03743
rs3134931	B	HLA-DQB1	4	-0.049	0.024	0.04296
rs391755	B	HLA-DQB1	4	-0.128	0.046	0.005512
rs3115562	B	HLA-DQB1	4	0.098	0.05	0.04978
rs2114436	B	HLA-DQB1	4	0.098	0.05	0.04978
rs6902465	B	HLA-DQB1	4	0.098	0.05	0.04978
rs496360	B	HLA-DQB1	4	0.104	0.05	0.03776
rs521828	B	HLA-DQB1	4	0.056	0.027	0.03909
rs3129949	B	HLA-DQB1	4	0.065	0.031	0.0355
rs1003878	B	HLA-DQB1	4	0.065	0.031	0.0355
rs2022537	B	HLA-DQB1	4	0.065	0.031	0.0355
rs3117137	B	HLA-DQB1	4	0.061	0.031	0.04987
rs969892	B	HLA-DQB1	4	0.061	0.031	0.04953
rs2050190	B	HLA-DQB1	4	0.056	0.027	0.03756
rs3117105	B	HLA-DQB1	4	-0.059	0.026	0.02306
rs12528797	B	HLA-DQB1	4	-0.096	0.041	0.01926
rs7758215	B	HLA-DQB1	4	-0.098	0.036	0.006899
rs2894253	B	HLA-DQB1	4	-0.096	0.041	0.01926
rs2395153	B	HLA-DQB1	4	-0.062	0.028	0.02435
rs72843270	B	HLA-DQB1	4	-0.096	0.041	0.01926
rs9268435	B	HLA-DQB1	4	-0.057	0.027	0.03633
rs28895023	B	HLA-DQB1	4	0.134	0.065	0.03814
rs3117104	B	HLA-DQB1	4	-0.059	0.026	0.02433
rs4373382	B	HLA-DQB1	4	-0.071	0.026	0.006431
rs9268460	B	HLA-DQB1	4	-0.071	0.026	0.006718
rs6930777	B	HLA-DQB1	4	-0.102	0.041	0.01193
rs4424066	B	HLA-DQB1	4	-0.076	0.026	0.003777
rs1555115	B	HLA-DQB1	4	-0.101	0.037	0.006003
rs1555114	B	HLA-DQB1	4	-0.113	0.036	0.001849
rs3129948	B	HLA-DQB1	4	-0.058	0.026	0.02563
rs28362674	B	HLA-DQB1	4	-0.113	0.036	0.001849
rs17202218	B	HLA-DQB1	4	-0.121	0.036	0.0008856
rs17202225	B	HLA-DQB1	4	-0.101	0.037	0.006003
rs17208573	B	HLA-DQB1	4	-0.113	0.036	0.001849
rs9268472	B	HLA-DQB1	4	-0.076	0.026	0.003777
rs9268473	B	HLA-DQB1	4	-0.076	0.026	0.003777
rs17208601	B	HLA-DQB1	4	-0.107	0.037	0.003734
rs62402732	B	HLA-DQB1	4	-0.101	0.037	0.006003
rs67512154	B	HLA-DQB1	4	-0.093	0.036	0.01115
rs72843281	B	HLA-DQB1	4	-0.101	0.037	0.006003
rs67927165	B	HLA-DQB1	4	-0.093	0.036	0.01115
rs62402739	B	HLA-DQB1	4	-0.101	0.037	0.006003
rs17423649	B	HLA-DQB1	4	-0.101	0.037	0.006003
rs17208615	B	HLA-DQB1	4	-0.101	0.037	0.006003
rs72843289	B	HLA-DQB1	4	-0.108	0.036	0.002893
rs17202259	B	HLA-DQB1	4	-0.099	0.037	0.006922
rs12529049	B	HLA-DQB1	4	-0.093	0.036	0.01115
rs12529106	B	HLA-DQB1	4	-0.111	0.036	0.002162
rs17208650	B	HLA-DQB1	4	-0.093	0.036	0.01115
rs12525722	B	HLA-DQB1	4	-0.119	0.036	0.001046
rs3129951	B	HLA-DQB1	4	-0.056	0.026	0.03083
rs17423698	B	HLA-DQB1	4	-0.093	0.036	0.01115
rs114386417	B	HLA-DQB1	4	-0.099	0.037	0.006922
rs115303880	B	HLA-DQB1	4	-0.113	0.036	0.001849
rs3117098	B	HLA-DQB1	4	-0.058	0.026	0.02627
rs17495592	B	HLA-DQB1	4	-0.113	0.036	0.001849
rs67019312	B	HLA-DQB1	4	-0.093	0.036	0.01115
rs1143259	B	HLA-DQB1	4	-0.109	0.036	0.002556
rs62402754	B	HLA-DQB1	4	-0.089	0.036	0.0144
rs16870123	B	HLA-DQB1	4	-0.093	0.036	0.01009
rs115690055	B	HLA-DQB1	4	-0.107	0.036	0.003077
rs17577980	B	HLA-DQB1	4	0.093	0.042	0.02762
rs17423753	B	HLA-DQB1	4	-0.111	0.036	0.002162
rs111682962	B	HLA-DQB1	4	-0.111	0.036	0.002162
rs113485731	B	HLA-DQB1	4	-0.099	0.037	0.006922
rs67722415	B	HLA-DQB1	4	-0.111	0.036	0.002162
rs66987263	B	HLA-DQB1	4	-0.093	0.036	0.01115
rs72847912	B	HLA-DQB1	4	-0.091	0.036	0.01273
rs72847914	B	HLA-DQB1	4	-0.093	0.036	0.01115
rs62402755	B	HLA-DQB1	4	-0.099	0.037	0.006922
rs17202316	B	HLA-DQB1	4	-0.101	0.037	0.006003
rs3817976	B	HLA-DQB1	4	-0.101	0.037	0.006003
rs17208699	B	HLA-DQB1	4	-0.101	0.037	0.006003
rs3817973	B	HLA-DQB1	4	-0.076	0.026	0.003619
rs17202358	B	HLA-DQB1	4	-0.098	0.036	0.006933
rs17202365	B	HLA-DQB1	4	-0.092	0.036	0.01112
rs17202372	B	HLA-DQB1	4	-0.09	0.036	0.01269
rs3817969	B	HLA-DQB1	4	-0.112	0.036	0.001861
rs17208727	B	HLA-DQB1	4	-0.098	0.036	0.006933
rs17208734	B	HLA-DQB1	4	-0.098	0.036	0.006933
rs17208741	B	HLA-DQB1	4	-0.098	0.036	0.00695
rs17202393	B	HLA-DQB1	4	-0.099	0.037	0.006922
rs17202400	B	HLA-DQB1	4	-0.099	0.037	0.006922
rs17208748	B	HLA-DQB1	4	-0.101	0.037	0.006003
rs17208755	B	HLA-DQB1	4	-0.099	0.037	0.006922
rs17202414	B	HLA-DQB1	4	-0.099	0.037	0.006922
rs17202428	B	HLA-DQB1	4	-0.101	0.037	0.006003
rs34507608	B	HLA-DQB1	4	-0.098	0.037	0.00751
rs35624343	B	HLA-DQB1	4	-0.119	0.036	0.001046
rs114484311	B	HLA-DQB1	4	-0.098	0.037	0.00751
rs34525489	B	HLA-DQB1	4	-0.101	0.037	0.006003
rs35837993	B	HLA-DQB1	4	-0.119	0.036	0.001046
rs115880030	B	HLA-DQB1	4	-0.119	0.036	0.001046
rs114516436	B	HLA-DQB1	4	-0.111	0.036	0.002162
rs68190545	B	HLA-DQB1	4	-0.119	0.036	0.001046
rs72847932	B	HLA-DQB1	4	-0.119	0.036	0.001046
rs67124304	B	HLA-DQB1	4	-0.119	0.036	0.001046
rs72847934	B	HLA-DQB1	4	-0.111	0.036	0.002162
rs67588283	B	HLA-DQB1	4	-0.119	0.036	0.001046
rs72847937	B	HLA-DQB1	4	-0.119	0.036	0.001046
rs67808421	B	HLA-DQB1	4	-0.099	0.037	0.006922
rs72847940	B	HLA-DQB1	4	-0.121	0.036	0.0008856
rs41407045	B	HLA-DQB1	4	-0.119	0.036	0.001046
rs41443753	B	HLA-DQB1	4	-0.119	0.036	0.001046
rs41499544	B	HLA-DQB1	4	-0.111	0.036	0.002162
rs41535850	B	HLA-DQB1	4	-0.119	0.036	0.001046
rs41449245	B	HLA-DQB1	4	-0.119	0.036	0.001046
rs41342846	B	HLA-DQB1	4	-0.119	0.036	0.001046
rs41521946	B	HLA-DQB1	4	-0.119	0.036	0.001046
rs28362677	B	HLA-DQB1	4	-0.119	0.036	0.001046
rs28362678	B	HLA-DQB1	4	-0.112	0.037	0.002278
rs17202435	B	HLA-DQB1	4	-0.119	0.036	0.001046
rs12528939	B	HLA-DQB1	4	-0.099	0.037	0.006922
rs2076533	B	HLA-DQB1	4	-0.075	0.026	0.004182
rs17202456	B	HLA-DQB1	4	-0.101	0.037	0.006003
rs2076530	B	HLA-DQB1	4	-0.064	0.026	0.01466
rs2076529	B	HLA-DQB1	4	-0.076	0.026	0.003777
rs67603244	B	HLA-DQB1	4	-0.069	0.034	0.04008
rs72847948	B	HLA-DQB1	4	-0.115	0.041	0.004923
rs3129954	B	HLA-DQB1	4	-0.058	0.026	0.02688
rs62402759	B	HLA-DQB1	4	-0.081	0.033	0.0162
rs3129955	B	HLA-DQB1	4	-0.058	0.026	0.02688
rs62404560	B	HLA-DQB1	4	-0.081	0.033	0.01615
rs4713523	B	HLA-DQB1	4	-0.081	0.033	0.01615
rs4713524	B	HLA-DQB1	4	-0.081	0.033	0.01615
rs4248166	B	HLA-DQB1	4	-0.068	0.034	0.04218
rs4959097	B	HLA-DQB1	4	-0.081	0.033	0.01615
rs2294884	B	HLA-DQB1	4	-0.071	0.034	0.03608
rs2294883	B	HLA-DQB1	4	-0.081	0.033	0.01615
rs2294882	B	HLA-DQB1	4	-0.082	0.033	0.01436
rs2294881	B	HLA-DQB1	4	-0.083	0.033	0.01382
rs2294878	B	HLA-DQB1	4	-0.061	0.027	0.02378
rs3817965	B	HLA-DQB1	4	-0.078	0.033	0.01952
rs3763304	B	HLA-DQB1	4	-0.067	0.034	0.0474
rs3763306	B	HLA-DQB1	4	-0.067	0.034	0.0474
rs4935352	B	HLA-DQB1	4	-0.067	0.034	0.0474
rs17208853	B	HLA-DQB1	4	-0.113	0.044	0.009551
rs3763317	B	HLA-DQB1	4	-0.056	0.027	0.03827
rs3129961	B	HLA-DQB1	4	-0.059	0.026	0.02259
rs17208888	B	HLA-DQB1	4	0.091	0.042	0.03059
rs9268517	B	HLA-DQB1	4	0.165	0.057	0.003747
rs3129964	B	HLA-DQB1	4	-0.059	0.026	0.0232
rs4959028	B	HLA-DQB1	4	0.097	0.044	0.02765
rs9268541	B	HLA-DQB1	4	0.14	0.045	0.00186
rs72847996	B	HLA-DQB1	4	-0.117	0.043	0.007283
rs55890913	B	HLA-DQB1	4	-0.11	0.043	0.01026
rs12524667	B	HLA-DQB1	4	-0.119	0.044	0.006929
rs34330585	B	HLA-DQB1	4	-0.135	0.043	0.001731
rs34989128	B	HLA-DQB1	4	-0.136	0.043	0.001688
rs35875335	B	HLA-DQB1	4	-0.136	0.043	0.001688
rs9268576	B	HLA-DQB1	4	0.142	0.051	0.005511
rs3129844	B	HLA-DQB1	4	-0.065	0.025	0.01056
rs3129846	B	HLA-DQB1	4	-0.065	0.025	0.009218
rs3129847	B	HLA-DQB1	4	-0.065	0.025	0.01056
rs3135342	B	HLA-DQB1	4	-0.064	0.025	0.01124
rs3129848	B	HLA-DQB1	4	-0.065	0.025	0.01056
rs17202717	B	HLA-DQB1	4	-0.135	0.043	0.00188
rs3129853	B	HLA-DQB1	4	-0.065	0.025	0.01056
rs4988820	B	HLA-DQB1	4	-0.065	0.025	0.01056
rs3135339	B	HLA-DQB1	4	-0.065	0.025	0.01056
rs9501624	B	HLA-DQB1	4	0.154	0.051	0.002508
rs2395172	B	HLA-DQB1	4	-0.065	0.025	0.01056
rs7762370	B	HLA-DQB1	4	0.174	0.067	0.009251
rs3129858	B	HLA-DQB1	4	-0.065	0.025	0.01056
rs3129859	B	HLA-DQB1	4	-0.062	0.024	0.009918
rs17496307	B	HLA-DQB1	4	-0.135	0.043	0.00188
rs7356880	B	HLA-DQB1	4	0.174	0.067	0.009251
rs3135337	B	HLA-DQB1	4	-0.065	0.025	0.01056
rs3135398	B	HLA-DQB1	4	-0.065	0.025	0.01056
rs5000563	B	HLA-DQB1	4	-0.065	0.025	0.01056
rs3135396	B	HLA-DQB1	4	-0.065	0.025	0.01056
rs2395174	B	HLA-DQB1	4	-0.064	0.025	0.01147
rs2395177	B	HLA-DQB1	4	-0.064	0.025	0.01147
rs9268628	B	HLA-DQB1	4	0.073	0.031	0.0201
rs9268632	B	HLA-DQB1	4	-0.064	0.025	0.01126
rs3129872	B	HLA-DQB1	4	-0.065	0.025	0.01081
rs2395179	B	HLA-DQB1	4	-0.065	0.025	0.009833
rs2395181	B	HLA-DQB1	4	-0.065	0.025	0.009833
rs3129873	B	HLA-DQB1	4	-0.064	0.025	0.01126
rs3129875	B	HLA-DQB1	4	-0.065	0.025	0.009049
rs3129876	B	HLA-DQB1	4	-0.068	0.025	0.006981
rs9268644	B	HLA-DQB1	4	0.106	0.03	0.000342
rs3129877	B	HLA-DQB1	4	-0.068	0.025	0.007108
rs3129878	B	HLA-DQB1	4	-0.077	0.025	0.001917
rs3129881	B	HLA-DQB1	4	-0.062	0.026	0.01538
rs3129882	B	HLA-DQB1	4	-0.059	0.024	0.01461
rs17496549	B	HLA-DQB1	4	-0.135	0.044	0.001955
rs16822616	B	HLA-DQB1	4	-0.135	0.044	0.001955
rs111359823	B	HLA-DQB1	4	-0.127	0.044	0.003699
rs35302878	B	HLA-DQB1	4	-0.127	0.044	0.004038
rs76724891	B	HLA-DQB1	4	-0.127	0.044	0.004038
rs9268831	B	HLA-DQB1	4	0.074	0.032	0.01954
rs72843939	B	HLA-DQB1	4	-0.124	0.044	0.004944
rs9268909	B	HLA-DQB1	4	0.118	0.056	0.03504
rs113585425	B	HLA-DQB1	4	-0.123	0.044	0.005206
HLA_DRB1_13.01	B	HLA-DQB1	4	-0.115	0.053	0.03117
rs35522883	B	HLA-DQB1	4	-0.088	0.043	0.04009
rs114258010	B	HLA-DQB1	4	0.113	0.044	0.01007
rs9270653	B	HLA-DQB1	4	0.05	0.025	0.04649
rs9270654	B	HLA-DQB1	4	0.05	0.025	0.04654
rs9270658	B	HLA-DQB1	4	0.052	0.025	0.03995
rs9270661	B	HLA-DQB1	4	0.051	0.025	0.04355
rs9270663	B	HLA-DQB1	4	0.051	0.025	0.04362
rs13191764	B	HLA-DQB1	4	0.227	0.062	0.000247
rs144453041	B	HLA-DQB1	4	0.229	0.062	0.0002266
rs2858867	B	HLA-DQB1	4	0.05	0.025	0.04203
rs9271285	B	HLA-DQB1	4	0.07	0.027	0.008518
rs9271292	B	HLA-DQB1	4	0.07	0.027	0.008567
rs4530903	B	HLA-DQB1	4	-0.132	0.044	0.002714
rs5004277	B	HLA-DQB1	4	0.07	0.027	0.008573
rs9271331	B	HLA-DQB1	4	0.071	0.027	0.007668
rs9271339	B	HLA-DQB1	4	0.073	0.027	0.006388
rs112627226	B	HLA-DQB1	4	-0.118	0.044	0.007302
rs13208475	B	HLA-DQB1	4	0.096	0.032	0.002859
rs28669773	B	HLA-DQB1	4	0.16	0.055	0.003736
rs34846487	B	HLA-DQB1	4	0.227	0.062	0.0002549
rs34104805	B	HLA-DQB1	4	0.12	0.044	0.006555
rs35407883	B	HLA-DQB1	4	0.227	0.062	0.0002549
rs114420104	B	HLA-DQB1	4	-0.085	0.043	0.0475
HLA_DQA1_01.03	B	HLA-DQB1	4	-0.139	0.052	0.008259
rs9273226	B	HLA-DQB1	4	0.526	0.216	0.01515
rs9273242	B	HLA-DQB1	4	0.884	0.253	0.0004934
rs17612788	B	HLA-DQB1	4	0.872	0.277	0.001675
rs17612802	B	HLA-DQB1	4	0.876	0.277	0.001603
rs17612858	B	HLA-DQB1	4	1.031	0.263	9.384e-05
rs9273326	B	HLA-DQB1	4	0.964	0.292	0.0009835
rs9273329	B	HLA-DQB1	4	0.964	0.292	0.0009835
rs9273330	B	HLA-DQB1	4	0.743	0.255	0.003612
rs28633132	B	HLA-DQB1	4	-0.121	0.045	0.007731
rs6905975	B	HLA-DQB1	4	0.058	0.027	0.03261
rs6906021	B	HLA-DQB1	4	0.096	0.035	0.005504
HLA_DQB1_05.01	B	HLA-DQB1	4	-0.137	0.046	0.002852
rs9273416	B	HLA-DQB1	4	0.772	0.302	0.01062
rs9273426	B	HLA-DQB1	4	0.461	0.181	0.01101
rs1063355	B	HLA-DQB1	4	1.132	0.356	0.001534
rs1140343	B	HLA-DQB1	4	1.106	0.36	0.002162
rs3828789	B	HLA-DQB1	4	0.676	0.292	0.02084
rs3828790	B	HLA-DQB1	4	0.676	0.292	0.02084
rs34984116	B	HLA-DQB1	4	-0.149	0.046	0.001201
rs35800511	B	HLA-DQB1	4	0.228	0.06	0.0001362
rs35571040	B	HLA-DQB1	4	0.316	0.062	4.597e-07
rs2858302	B	HLA-DQB1	4	0.11	0.03	0.0002193
rs3134998	B	HLA-DQB1	4	0.266	0.06	1.103e-05
rs3134996	B	HLA-DQB1	4	0.26	0.06	1.622e-05
rs9274741	B	HLA-DQB1	4	0.154	0.046	0.000831
rs9275125	B	HLA-DQB1	4	0.088	0.034	0.009148
rs9275126	B	HLA-DQB1	4	0.088	0.034	0.009148
rs12526612	B	HLA-DQB1	4	-0.149	0.046	0.001201
rs28747023	B	HLA-DQB1	4	0.085	0.03	0.004607
rs13194877	B	HLA-DQB1	4	-0.149	0.046	0.001201
rs35282906	B	HLA-DQB1	4	-0.149	0.046	0.001201
rs12528622	B	HLA-DQB1	4	-0.133	0.045	0.003062
rs9275212	B	HLA-DQB1	4	-0.302	0.073	3.607e-05
rs9275219	B	HLA-DQB1	4	-0.096	0.031	0.001699
rs35725597	B	HLA-DQB1	4	-0.15	0.046	0.001196
rs5002702	B	HLA-DQB1	4	-0.083	0.034	0.01502
rs4248168	B	HLA-DQB1	4	-0.085	0.035	0.01548
rs9275224	B	HLA-DQB1	4	-0.085	0.035	0.01548
rs35472814	B	HLA-DQB1	4	-0.149	0.046	0.001201
rs4713580	B	HLA-DQB1	4	-0.085	0.035	0.01548
rs4713581	B	HLA-DQB1	4	-0.085	0.035	0.01548
rs4713582	B	HLA-DQB1	4	-0.086	0.034	0.01205
rs4713583	B	HLA-DQB1	4	-0.085	0.035	0.01548
rs9275226	B	HLA-DQB1	4	-0.086	0.034	0.01205
rs9275227	B	HLA-DQB1	4	-0.085	0.035	0.01548
rs9275228	B	HLA-DQB1	4	-0.085	0.035	0.01548
rs2858324	B	HLA-DQB1	4	-0.302	0.073	3.607e-05
rs9275239	B	HLA-DQB1	4	-0.085	0.035	0.01546
rs9275240	B	HLA-DQB1	4	-0.085	0.035	0.01546
rs9275242	B	HLA-DQB1	4	-0.085	0.035	0.01534
rs9275244	B	HLA-DQB1	4	-0.085	0.035	0.01548
rs9275245	B	HLA-DQB1	4	-0.085	0.035	0.01548
rs9275253	B	HLA-DQB1	4	-0.086	0.035	0.01494
rs9275254	B	HLA-DQB1	4	-0.086	0.035	0.01494
rs2858319	B	HLA-DQB1	4	-0.303	0.073	3.277e-05
rs114169440	B	HLA-DQB1	4	-0.149	0.046	0.001201
rs9275282	B	HLA-DQB1	4	-0.088	0.035	0.01234
rs2647022	B	HLA-DQB1	4	-0.302	0.073	3.607e-05
rs9275284	B	HLA-DQB1	4	-0.085	0.035	0.01548
rs2647021	B	HLA-DQB1	4	-0.302	0.073	3.615e-05
rs9275288	B	HLA-DQB1	4	-0.085	0.035	0.01549
rs2856668	B	HLA-DQB1	4	-0.302	0.073	3.62e-05
rs35122881	B	HLA-DQB1	4	-0.133	0.045	0.003062
rs35473146	B	HLA-DQB1	4	-0.149	0.046	0.001201
rs17427445	B	HLA-DQB1	4	-0.149	0.046	0.001201
rs35169534	B	HLA-DQB1	4	-0.149	0.046	0.001201
rs6457617	B	HLA-DQB1	4	-0.086	0.034	0.01205
rs2647016	B	HLA-DQB1	4	-0.302	0.073	3.62e-05
rs34677551	B	HLA-DQB1	4	-0.149	0.046	0.001201
rs6457620	B	HLA-DQB1	4	-0.086	0.034	0.01208
rs35900855	B	HLA-DQB1	4	-0.149	0.046	0.001201
rs6923022	B	HLA-DQB1	4	-0.149	0.046	0.001201
rs2647012	B	HLA-DQB1	4	-0.302	0.073	3.607e-05
rs115255544	B	HLA-DQB1	4	-0.149	0.046	0.001201
rs114361720	B	HLA-DQB1	4	-0.149	0.046	0.001201
rs2395522	B	HLA-DQB1	4	-0.085	0.035	0.01548
rs115594945	B	HLA-DQB1	4	-0.149	0.046	0.001201
rs115785636	B	HLA-DQB1	4	-0.149	0.046	0.001201
rs116303320	B	HLA-DQB1	4	-0.149	0.046	0.001201
rs114948848	B	HLA-DQB1	4	-0.149	0.046	0.001201
rs2647003	B	HLA-DQB1	4	-0.302	0.073	3.607e-05
rs2647001	B	HLA-DQB1	4	-0.302	0.073	3.607e-05
rs17212462	B	HLA-DQB1	4	-0.149	0.046	0.001201
rs17212469	B	HLA-DQB1	4	-0.149	0.046	0.001201
rs17212483	B	HLA-DQB1	4	-0.149	0.046	0.001201
rs2856666	B	HLA-DQB1	4	-0.302	0.073	3.607e-05
rs17206147	B	HLA-DQB1	4	-0.102	0.04	0.01042
rs2646998	B	HLA-DQB1	4	-0.303	0.072	3.079e-05
rs10484561	B	HLA-DQB1	4	-0.149	0.046	0.001201
rs17212553	B	HLA-DQB1	4	-0.149	0.046	0.00121
rs2856727	B	HLA-DQB1	4	-0.302	0.073	3.607e-05
rs34475663	B	HLA-DQB1	4	-0.149	0.046	0.001201
rs111848638	B	HLA-DQB1	4	-0.149	0.046	0.001201
rs2856725	B	HLA-DQB1	4	-0.302	0.073	3.607e-05
rs9275332	B	HLA-DQB1	4	-0.094	0.031	0.00214
rs35998847	B	HLA-DQB1	4	-0.149	0.046	0.001201
rs17427564	B	HLA-DQB1	4	-0.149	0.046	0.001201
rs71202902	B	HLA-DQB1	4	-0.149	0.046	0.001201
rs78825896	B	HLA-DQB1	4	-0.149	0.046	0.001201
rs9275337	B	HLA-DQB1	4	-0.095	0.031	0.001853
rs9275357	B	HLA-DQB1	4	-0.095	0.031	0.001916
rs72847174	B	HLA-DQB1	4	-0.149	0.046	0.001201
rs9275371	B	HLA-DQB1	4	-0.093	0.03	0.00221
rs2858310	B	HLA-DQB1	4	-0.317	0.074	1.873e-05
rs2647046	B	HLA-DQB1	4	-0.317	0.074	1.873e-05
rs9275372	B	HLA-DQB1	4	-0.095	0.031	0.001916
rs9275374	B	HLA-DQB1	4	-0.093	0.03	0.00221
rs9275375	B	HLA-DQB1	4	-0.093	0.03	0.00221
rs9275376	B	HLA-DQB1	4	-0.098	0.031	0.001333
rs9275377	B	HLA-DQB1	4	-0.098	0.031	0.001333
rs2858309	B	HLA-DQB1	4	-0.331	0.075	1.026e-05
rs9275385	B	HLA-DQB1	4	-0.095	0.031	0.001916
rs9275388	B	HLA-DQB1	4	-0.095	0.031	0.001916
rs72847183	B	HLA-DQB1	4	-0.149	0.046	0.001201
rs9275390	B	HLA-DQB1	4	-0.095	0.031	0.001916
rs9275393	B	HLA-DQB1	4	-0.095	0.031	0.001916
rs9275399	B	HLA-DQB1	4	-0.1	0.031	0.001145
rs76901383	B	HLA-DQB1	4	-0.102	0.04	0.01038
rs9275401	B	HLA-DQB1	4	-0.093	0.031	0.002276
rs115675626	B	HLA-DQB1	4	-0.146	0.046	0.001533
rs9275403	B	HLA-DQB1	4	-0.093	0.031	0.002276
rs9275404	B	HLA-DQB1	4	-0.095	0.031	0.001897
rs9275405	B	HLA-DQB1	4	-0.095	0.031	0.001897
rs9275406	B	HLA-DQB1	4	-0.095	0.031	0.001916
rs9275407	B	HLA-DQB1	4	-0.095	0.031	0.001916
rs9275408	B	HLA-DQB1	4	-0.095	0.031	0.001933
rs9275410	B	HLA-DQB1	4	-0.094	0.031	0.002251
rs9275416	B	HLA-DQB1	4	-0.101	0.031	0.001009
rs9275417	B	HLA-DQB1	4	-0.094	0.031	0.00224
rs9275418	B	HLA-DQB1	4	-0.094	0.031	0.00224
rs2856717	B	HLA-DQB1	4	-0.307	0.074	3.461e-05
rs35406540	B	HLA-DQB1	4	-0.102	0.04	0.01042
rs66709408	B	HLA-DQB1	4	-0.102	0.04	0.01042
rs2858305	B	HLA-DQB1	4	-0.331	0.075	1.026e-05
rs9275421	B	HLA-DQB1	4	-0.095	0.031	0.001916
rs35120848	B	HLA-DQB1	4	-0.102	0.04	0.01042
rs9275423	B	HLA-DQB1	4	-0.095	0.031	0.001916
rs9275424	B	HLA-DQB1	4	-0.095	0.031	0.001917
rs34492195	B	HLA-DQB1	4	-0.149	0.046	0.001201
rs9275425	B	HLA-DQB1	4	-0.095	0.031	0.001916
rs2647051	B	HLA-DQB1	4	-0.331	0.075	1.026e-05
rs9275427	B	HLA-DQB1	4	-0.095	0.031	0.001916
rs9275428	B	HLA-DQB1	4	-0.095	0.031	0.001916
rs13192471	B	HLA-DQB1	4	-0.102	0.04	0.01042
rs9275432	B	HLA-DQB1	4	-0.095	0.031	0.001916
rs9275436	B	HLA-DQB1	4	-0.095	0.031	0.001916
rs9275438	B	HLA-DQB1	4	-0.095	0.031	0.001916
rs9275439	B	HLA-DQB1	4	-0.095	0.031	0.001916
rs9275440	B	HLA-DQB1	4	-0.092	0.031	0.002564
rs9275441	B	HLA-DQB1	4	-0.092	0.031	0.002564
rs17499655	B	HLA-DQB1	4	-0.102	0.04	0.01042
rs9275474	B	HLA-DQB1	4	-0.1	0.031	0.001145
rs9275475	B	HLA-DQB1	4	-0.1	0.031	0.001145
rs9275480	B	HLA-DQB1	4	-0.1	0.031	0.001145
rs35030589	B	HLA-DQB1	4	-0.102	0.04	0.01042
rs9275482	B	HLA-DQB1	4	-0.1	0.031	0.001145
rs9275483	B	HLA-DQB1	4	-0.1	0.031	0.001145
rs77801483	B	HLA-DQB1	4	-0.149	0.046	0.001201
rs34751870	B	HLA-DQB1	4	-0.141	0.046	0.00229
rs112214454	B	HLA-DQB1	4	-0.102	0.04	0.01042
rs9275506	B	HLA-DQB1	4	-0.114	0.032	0.0003635
rs9275507	B	HLA-DQB1	4	-0.1	0.031	0.001146
rs35332745	B	HLA-DQB1	4	-0.149	0.046	0.001201
rs9275511	B	HLA-DQB1	4	-0.081	0.033	0.01413
rs35472821	B	HLA-DQB1	4	-0.149	0.046	0.001201
rs9275516	B	HLA-DQB1	4	-0.16	0.049	0.001221
rs9275517	B	HLA-DQB1	4	-0.159	0.05	0.001401
rs9275518	B	HLA-DQB1	4	-0.159	0.051	0.001721
rs9275521	B	HLA-DQB1	4	-0.331	0.075	1.026e-05
rs9275522	B	HLA-DQB1	4	-0.108	0.032	0.000668
rs9275523	B	HLA-DQB1	4	-0.108	0.032	0.000668
rs9275524	B	HLA-DQB1	4	-0.159	0.05	0.001401
rs17206378	B	HLA-DQB1	4	-0.149	0.046	0.001201
rs9275527	B	HLA-DQB1	4	-0.114	0.032	0.0003631
rs9275528	B	HLA-DQB1	4	-0.108	0.032	0.000668
rs9275529	B	HLA-DQB1	4	-0.108	0.032	0.000668
rs9275531	B	HLA-DQB1	4	-0.114	0.032	0.0003631
rs9275542	B	HLA-DQB1	4	-0.111	0.032	0.000464
rs9275545	B	HLA-DQB1	4	-0.109	0.032	0.000563
rs9275555	B	HLA-DQB1	4	-0.108	0.032	0.0006699
rs9275556	B	HLA-DQB1	4	-0.152	0.05	0.0022
rs9275557	B	HLA-DQB1	4	-0.16	0.05	0.001332
rs9275558	B	HLA-DQB1	4	-0.108	0.032	0.0006699
rs10947332	B	HLA-DQB1	4	-0.149	0.046	0.001201
rs9275561	B	HLA-DQB1	4	-0.108	0.032	0.0006744
rs9275565	B	HLA-DQB1	4	-0.159	0.05	0.00141
rs9275567	B	HLA-DQB1	4	-0.16	0.05	0.00136
rs9275569	B	HLA-DQB1	4	-0.163	0.049	0.0009656
rs6932517	B	HLA-DQB1	4	-0.16	0.05	0.001358
rs9275570	B	HLA-DQB1	4	-0.16	0.05	0.001364
rs3998157	B	HLA-DQB1	4	-0.159	0.05	0.001401
rs4273729	B	HLA-DQB1	4	-0.159	0.05	0.001401
rs9275572	B	HLA-DQB1	4	-0.159	0.05	0.001401
rs28715209	B	HLA-DQB1	4	-0.149	0.046	0.001247
rs9275573	B	HLA-DQB1	4	-0.157	0.05	0.00167
rs9275574	B	HLA-DQB1	4	-0.115	0.032	0.0003192
rs9275578	B	HLA-DQB1	4	-0.114	0.032	0.0003631
rs9275579	B	HLA-DQB1	4	-0.106	0.032	0.0009667
rs9275580	B	HLA-DQB1	4	-0.108	0.032	0.000668
rs9275581	B	HLA-DQB1	4	-0.115	0.032	0.0003571
rs9275582	B	HLA-DQB1	4	-0.114	0.032	0.0003631
rs9275585	B	HLA-DQB1	4	-0.109	0.032	0.0006625
rs9275589	B	HLA-DQB1	4	-0.096	0.033	0.004125
rs9275590	B	HLA-DQB1	4	-0.115	0.032	0.0003571
rs7764856	B	HLA-DQB1	4	-0.077	0.03	0.01014
rs9275593	B	HLA-DQB1	4	-0.111	0.032	0.0005319
rs2858332	B	HLA-DQB1	4	-0.094	0.034	0.005423
rs9275595	B	HLA-DQB1	4	-0.112	0.032	0.0005214
rs3998158	B	HLA-DQB1	4	-0.106	0.032	0.0008441
rs67373575	B	HLA-DQB1	4	-0.106	0.046	0.02134
rs112136957	B	HLA-DQB1	4	0.309	0.078	7.397e-05
rs3892710	B	HLA-DQB1	4	-0.089	0.03	0.003265
rs3104398	B	HLA-DQB1	4	0.089	0.036	0.01339
rs9276010	B	HLA-DQB1	4	0.102	0.044	0.02109
rs144599189	B	HLA-DQB1	4	0.201	0.093	0.03101
rs9276300	B	HLA-DQB1	4	0.102	0.044	0.02109
rs17500510	B	HLA-DQB1	4	0.088	0.039	0.02226
rs2071800	B	HLA-DQB1	4	0.084	0.043	0.04834
rs9276557	B	HLA-DQB1	4	0.1	0.044	0.02412
rs114145988	B	HLA-DQB1	4	0.203	0.093	0.02911
rs6919798	B	HLA-DQB1	4	0.099	0.044	0.02597
rs2857107	B	HLA-DQB1	4	0.069	0.035	0.04775
rs139345337	B	HLA-DQB1	4	0.135	0.062	0.03016
rs2856992	B	HLA-DQB1	4	0.136	0.063	0.02985
rs1057149	B	HLA-DQB1	4	0.143	0.072	0.04556
rs16871026	B	HLA-DQB1	4	0.161	0.078	0.03785
rs16871027	B	HLA-DQB1	4	0.143	0.072	0.04578
rs41550019	B	HLA-DQB1	4	0.143	0.072	0.04578
rs241419	B	HLA-DQB1	4	0.134	0.062	0.03238
rs241418	B	HLA-DQB1	4	0.134	0.062	0.03231
rs241417	B	HLA-DQB1	4	0.143	0.064	0.02526
rs241415	B	HLA-DQB1	4	0.134	0.062	0.032
rs4947354	B	HLA-DQB1	4	0.131	0.066	0.04696
rs4947355	B	HLA-DQB1	4	0.131	0.066	0.04696
rs9276922	B	HLA-DQB1	4	-0.058	0.028	0.03736
rs3129299	B	HLA-DQB1	4	0.059	0.029	0.03921
rs187764	B	HLA-DQB1	4	0.088	0.044	0.04446
rs23544	B	HLA-DQB1	4	-0.056	0.023	0.01476
rs68600	B	HLA-DQB1	4	-0.05	0.023	0.0321
rs77318243	B	HLA-DQB1	4	0.104	0.048	0.03121
rs171329	B	HLA-DQB1	4	-0.055	0.022	0.01543
rs2857096	B	HLA-DQB1	4	-0.06	0.025	0.0145
rs6899309	B	HLA-DQB1	4	0.099	0.044	0.0251
rs115420072	B	HLA-DQB1	4	0.114	0.058	0.04768
rs209474	B	HLA-DQB1	4	-0.056	0.023	0.01596
rs209475	B	HLA-DQB1	4	-0.054	0.024	0.0266
rs129653	B	HLA-DQB1	4	-0.05	0.024	0.03758
rs206783	B	HLA-DQB1	4	-0.054	0.023	0.02162
rs206786	B	HLA-DQB1	4	-0.054	0.023	0.02145
rs11964188	B	HLA-DQB1	4	0.121	0.048	0.01209
rs683208	B	HLA-DQB1	4	-0.052	0.024	0.02936
rs11908	B	HLA-DQB1	4	-0.053	0.024	0.02556
rs206781	B	HLA-DQB1	4	-0.053	0.024	0.02438
rs565876	B	HLA-DQB1	4	-0.052	0.024	0.02872
rs176249	B	HLA-DQB1	4	-0.052	0.024	0.02895
rs206765	B	HLA-DQB1	4	-0.063	0.024	0.008979
rs2284191	B	HLA-DQB1	4	0.074	0.037	0.04333
rs86567	B	HLA-DQB1	4	0.045	0.022	0.03818
rs11753831	B	HLA-DQB1	4	0.074	0.037	0.04333
rs11758154	B	HLA-DQB1	4	0.075	0.037	0.04013
rs435549	B	HLA-DQB1	4	0.055	0.026	0.03613
rs3130192	B	HLA-DQB1	4	0.089	0.039	0.02282
rs72874661	B	HLA-DQB1	4	-0.092	0.044	0.03876
rs420361	B	HLA-DQB1	4	-0.055	0.023	0.01596
rs430655	B	HLA-DQB1	4	-0.055	0.023	0.01596
rs11760139	B	HLA-DQB1	4	-0.072	0.032	0.02474
rs3748080	B	HLA-DQB1	4	-0.072	0.032	0.02474
rs74494131	B	HLA-DQB1	4	-0.122	0.058	0.03391
rs12198325	B	HLA-DQB1	4	0.046	0.022	0.03535
rs11759011	B	HLA-DQB1	4	0.064	0.03	0.03053
rs4711345	B	HLA-DQB1	4	0.057	0.022	0.01083
rs943466	B	HLA-DQB1	4	0.064	0.026	0.01337
rs755495	B	HLA-DQB1	4	0.07	0.026	0.007684
rs1075379	B	HLA-DQB1	4	0.073	0.025	0.004253
rs6904716	B	HLA-DQB1	4	0.043	0.022	0.04833
rs6933607	B	HLA-DQB1	4	0.073	0.026	0.005125
rs3828783	B	HLA-DQB1	4	0.063	0.028	0.02731
rs943462	B	HLA-DQB1	4	0.073	0.026	0.005081
rs2281816	B	HLA-DQB1	4	-0.051	0.024	0.03212
rs3763253	B	HLA-DQB1	4	0.067	0.026	0.01124
rs3763260	B	HLA-DQB1	4	-0.052	0.024	0.03159
rs2894342	B	HLA-DQB1	4	0.065	0.026	0.01287
rs4713686	B	HLA-DQB1	4	-0.051	0.023	0.03079
rs73747326	B	HLA-DQB1	4	0.138	0.061	0.02324
rs56139489	B	HLA-DQB1	4	0.109	0.049	0.02543
rs73747340	B	HLA-DQB1	4	0.148	0.058	0.01141
rs9469619	B	HLA-DQB1	4	0.05	0.023	0.03171
rs2499762	B	HLA-DQB1	4	0.047	0.023	0.04117
rs13195066	B	HLA-DRB1	1	-0.116	0.04	0.003793
rs1264429	B	HLA-DRB1	1	0.268	0.126	0.03359
rs1264423	B	HLA-DRB1	1	0.113	0.029	0.000129
rs1264420	B	HLA-DRB1	1	0.122	0.032	0.0001787
rs1264419	B	HLA-DRB1	1	0.114	0.029	0.0001207
rs13201129	B	HLA-DRB1	1	-0.112	0.041	0.006626
rs2394390	B	HLA-DRB1	1	0.14	0.067	0.03706
rs9262130	B	HLA-DRB1	1	0.249	0.043	1.353e-08
rs9262132	B	HLA-DRB1	1	0.249	0.043	1.185e-08
rs1140809	B	HLA-DRB1	1	0.115	0.029	9.15e-05
rs9262135	B	HLA-DRB1	1	0.251	0.043	9.253e-09
rs1076829	B	HLA-DRB1	1	0.093	0.03	0.002092
rs3130000	B	HLA-DRB1	1	0.17	0.053	0.001498
rs1076828	B	HLA-DRB1	1	0.093	0.03	0.002088
rs28360604	B	HLA-DRB1	1	-0.125	0.041	0.002364
rs9262141	B	HLA-DRB1	1	0.251	0.043	8.748e-09
rs9262142	B	HLA-DRB1	1	0.251	0.043	9.307e-09
rs3129996	B	HLA-DRB1	1	0.156	0.053	0.003434
rs9262143	B	HLA-DRB1	1	0.253	0.043	7.185e-09
rs3094092	B	HLA-DRB1	1	0.158	0.053	0.003022
rs1075496	B	HLA-DRB1	1	0.111	0.029	0.0001266
rs3132587	B	HLA-DRB1	1	0.157	0.053	0.003006
rs3132584	B	HLA-DRB1	1	0.194	0.034	2.237e-08
rs8233	B	HLA-DRB1	1	0.194	0.034	2.237e-08
rs3095329	B	HLA-DRB1	1	0.194	0.034	2.237e-08
rs3094127	B	HLA-DRB1	1	0.187	0.035	7.228e-08
rs1064627	B	HLA-DRB1	1	0.22	0.038	6.237e-09
rs2844704	B	HLA-DRB1	1	-0.118	0.041	0.003743
rs3130660	B	HLA-DRB1	1	0.249	0.043	8.847e-09
rs1059612	B	HLA-DRB1	1	0.257	0.043	3.666e-09
rs3094125	B	HLA-DRB1	1	0.249	0.043	8.847e-09
rs3094124	B	HLA-DRB1	1	0.167	0.054	0.00199
rs3130662	B	HLA-DRB1	1	0.238	0.039	1.153e-09
rs2535319	B	HLA-DRB1	1	0.071	0.03	0.01965
rs2535324	B	HLA-DRB1	1	0.125	0.032	7.597e-05
rs3129973	B	HLA-DRB1	1	0.265	0.043	7.676e-10
rs62408687	B	HLA-DRB1	1	-0.138	0.041	0.0008357
rs3095328	B	HLA-DRB1	1	0.267	0.043	6.454e-10
rs3095326	B	HLA-DRB1	1	0.265	0.043	7.676e-10
rs3095341	B	HLA-DRB1	1	0.084	0.031	0.006585
rs3095340	B	HLA-DRB1	1	0.228	0.038	2.869e-09
rs3131036	B	HLA-DRB1	1	0.17	0.032	1.092e-07
rs3094122	B	HLA-DRB1	1	0.156	0.033	3.446e-06
rs3094121	B	HLA-DRB1	1	0.152	0.034	8.978e-06
rs9262176	B	HLA-DRB1	1	0.153	0.074	0.03869
rs3094120	B	HLA-DRB1	1	0.152	0.034	8.978e-06
rs3094119	B	HLA-DRB1	1	0.152	0.034	8.978e-06
rs3129975	B	HLA-DRB1	1	0.152	0.034	8.978e-06
rs3131038	B	HLA-DRB1	1	0.152	0.034	8.978e-06
rs12210947	B	HLA-DRB1	1	-0.15	0.04	0.0001681
rs3094117	B	HLA-DRB1	1	0.165	0.032	2.529e-07
rs9262182	B	HLA-DRB1	1	0.153	0.074	0.03869
rs3094116	B	HLA-DRB1	1	0.166	0.031	1.626e-07
rs3095336	B	HLA-DRB1	1	0.263	0.042	7.056e-10
rs3094115	B	HLA-DRB1	1	0.166	0.031	1.626e-07
rs3094114	B	HLA-DRB1	1	0.166	0.031	1.626e-07
rs6911628	B	HLA-DRB1	1	0.166	0.031	1.626e-07
rs16897888	B	HLA-DRB1	1	-0.118	0.041	0.004281
rs16897889	B	HLA-DRB1	1	-0.118	0.041	0.004176
rs3095334	B	HLA-DRB1	1	0.263	0.042	7.056e-10
rs3130667	B	HLA-DRB1	1	0.089	0.031	0.00385
rs9262192	B	HLA-DRB1	1	0.201	0.082	0.0147
rs3130673	B	HLA-DRB1	1	0.259	0.042	1.373e-09
rs3131043	B	HLA-DRB1	1	0.123	0.03	3.25e-05
rs3129981	B	HLA-DRB1	1	0.285	0.039	5.845e-13
rs9262199	B	HLA-DRB1	1	0.329	0.097	0.0007116
rs3131050	B	HLA-DRB1	1	0.263	0.042	6.438e-10
rs3131051	B	HLA-DRB1	1	0.119	0.03	6.09e-05
rs7740525	B	HLA-DRB1	1	0.119	0.03	6.09e-05
rs3094112	B	HLA-DRB1	1	0.146	0.034	1.592e-05
rs3129985	B	HLA-DRB1	1	0.263	0.042	6.438e-10
rs60332850	B	HLA-DRB1	1	-0.113	0.038	0.003201
rs3131060	B	HLA-DRB1	1	0.264	0.042	5.827e-10
rs3129986	B	HLA-DRB1	1	0.216	0.039	4.381e-08
rs6930444	B	HLA-DRB1	1	0.214	0.082	0.009192
rs3131061	B	HLA-DRB1	1	0.074	0.031	0.01552
rs3131064	B	HLA-DRB1	1	0.232	0.037	6.264e-10
rs3130641	B	HLA-DRB1	1	0.257	0.042	1.636e-09
rs1264377	B	HLA-DRB1	1	0.209	0.04	1.928e-07
rs1264376	B	HLA-DRB1	1	0.214	0.041	2.04e-07
rs3129987	B	HLA-DRB1	1	0.144	0.04	0.0004079
rs1264373	B	HLA-DRB1	1	0.29	0.042	9.904e-12
rs3129988	B	HLA-DRB1	1	0.181	0.059	0.002136
rs1264372	B	HLA-DRB1	1	0.174	0.033	2.169e-07
rs3094123	B	HLA-DRB1	1	0.124	0.039	0.001389
rs9262207	B	HLA-DRB1	1	0.209	0.09	0.01968
rs3130783	B	HLA-DRB1	1	0.08	0.035	0.02428
rs1264362	B	HLA-DRB1	1	-0.096	0.032	0.002864
rs1264361	B	HLA-DRB1	1	0.289	0.041	5.039e-12
rs886425	B	HLA-DRB1	1	0.289	0.041	5.646e-12
rs886424	B	HLA-DRB1	1	0.289	0.041	5.646e-12
rs886423	B	HLA-DRB1	1	0.28	0.038	4.643e-13
rs9262215	B	HLA-DRB1	1	0.209	0.09	0.01959
rs1264353	B	HLA-DRB1	1	0.287	0.042	9.301e-12
rs3094111	B	HLA-DRB1	1	0.109	0.037	0.003679
rs1264352	B	HLA-DRB1	1	0.281	0.038	4.054e-13
rs9262216	B	HLA-DRB1	1	0.209	0.09	0.01959
rs915664	B	HLA-DRB1	1	-0.094	0.032	0.00376
rs3130784	B	HLA-DRB1	1	0.124	0.039	0.001336
rs1264350	B	HLA-DRB1	1	0.26	0.04	1.893e-10
rs3130785	B	HLA-DRB1	1	0.123	0.039	0.00159
rs9262218	B	HLA-DRB1	1	0.237	0.093	0.01115
rs9262219	B	HLA-DRB1	1	0.246	0.094	0.00891
rs1264347	B	HLA-DRB1	1	0.297	0.042	2.856e-12
rs3094110	B	HLA-DRB1	1	0.104	0.031	0.0006797
rs3130648	B	HLA-DRB1	1	0.1	0.037	0.00651
rs1264344	B	HLA-DRB1	1	-0.074	0.029	0.01176
rs1264341	B	HLA-DRB1	1	0.3	0.042	2.749e-12
rs3130649	B	HLA-DRB1	1	0.065	0.03	0.03079
rs3095352	B	HLA-DRB1	1	0.064	0.03	0.0327
rs3130786	B	HLA-DRB1	1	0.069	0.03	0.02348
rs2517582	B	HLA-DRB1	1	-0.073	0.03	0.0157
rs3130787	B	HLA-DRB1	1	0.069	0.03	0.02256
rs2517580	B	HLA-DRB1	1	-0.133	0.033	7.166e-05
rs2535335	B	HLA-DRB1	1	-0.081	0.031	0.00811
rs2535332	B	HLA-DRB1	1	0.3	0.042	2.749e-12
rs2517576	B	HLA-DRB1	1	0.213	0.036	3.195e-09
rs2844664	B	HLA-DRB1	1	-0.083	0.031	0.00825
rs2844663	B	HLA-DRB1	1	-0.081	0.031	0.008011
rs2535331	B	HLA-DRB1	1	-0.083	0.031	0.008262
rs3130789	B	HLA-DRB1	1	0.07	0.03	0.02138
rs2394450	B	HLA-DRB1	1	0.069	0.03	0.02262
rs2844662	B	HLA-DRB1	1	-0.081	0.031	0.008091
rs2250264	B	HLA-DRB1	1	-0.153	0.034	8.081e-06
rs3095345	B	HLA-DRB1	1	0.133	0.038	0.0005207
rs3130653	B	HLA-DRB1	1	0.07	0.03	0.02096
rs3130654	B	HLA-DRB1	1	0.1	0.034	0.003092
rs2844659	B	HLA-DRB1	1	0.213	0.036	3.365e-09
rs3095344	B	HLA-DRB1	1	0.07	0.03	0.02096
rs2535327	B	HLA-DRB1	1	-0.109	0.031	0.0005195
rs2844657	B	HLA-DRB1	1	0.213	0.036	3.365e-09
rs3130791	B	HLA-DRB1	1	0.07	0.03	0.02096
rs2535326	B	HLA-DRB1	1	-0.081	0.031	0.00822
rs3130793	B	HLA-DRB1	1	0.067	0.03	0.02662
rs3130794	B	HLA-DRB1	1	0.067	0.03	0.02662
rs3132576	B	HLA-DRB1	1	0.067	0.03	0.02662
rs3132575	B	HLA-DRB1	1	0.067	0.03	0.02662
rs3095354	B	HLA-DRB1	1	0.067	0.03	0.02662
rs3130657	B	HLA-DRB1	1	-0.082	0.031	0.008469
rs2535340	B	HLA-DRB1	1	0.3	0.042	2.749e-12
rs2844654	B	HLA-DRB1	1	-0.082	0.031	0.008469
rs2535339	B	HLA-DRB1	1	-0.082	0.031	0.008469
rs3130795	B	HLA-DRB1	1	0.067	0.03	0.02662
rs3132573	B	HLA-DRB1	1	0.066	0.03	0.02818
rs3130796	B	HLA-DRB1	1	0.067	0.03	0.02662
rs1264334	B	HLA-DRB1	1	-0.081	0.031	0.00822
rs1264333	B	HLA-DRB1	1	-0.082	0.031	0.008469
rs1264331	B	HLA-DRB1	1	-0.082	0.031	0.008469
rs885910	B	HLA-DRB1	1	0.146	0.03	1.438e-06
rs1264326	B	HLA-DRB1	1	0.3	0.042	2.749e-12
rs3131034	B	HLA-DRB1	1	0.083	0.034	0.01428
rs1264324	B	HLA-DRB1	1	0.299	0.042	3.182e-12
rs1264323	B	HLA-DRB1	1	0.145	0.03	1.517e-06
rs1264322	B	HLA-DRB1	1	0.3	0.042	2.749e-12
rs3132572	B	HLA-DRB1	1	0.256	0.047	7.215e-08
rs1264319	B	HLA-DRB1	1	0.209	0.036	6.546e-09
rs1264318	B	HLA-DRB1	1	0.209	0.036	6.546e-09
rs886422	B	HLA-DRB1	1	0.3	0.042	2.749e-12
rs1049623	B	HLA-DRB1	1	0.145	0.03	1.517e-06
rs3130779	B	HLA-DRB1	1	0.082	0.034	0.01522
rs1264312	B	HLA-DRB1	1	0.3	0.042	2.749e-12
rs3130780	B	HLA-DRB1	1	0.086	0.034	0.0127
rs1264309	B	HLA-DRB1	1	-0.083	0.031	0.007909
rs886420	B	HLA-DRB1	1	0.299	0.042	3.182e-12
rs1264308	B	HLA-DRB1	1	0.3	0.042	2.749e-12
rs1264307	B	HLA-DRB1	1	-0.084	0.031	0.00743
rs1264305	B	HLA-DRB1	1	-0.083	0.031	0.007909
rs1264304	B	HLA-DRB1	1	0.3	0.042	2.749e-12
rs1264303	B	HLA-DRB1	1	-0.083	0.031	0.007909
rs1264302	B	HLA-DRB1	1	-0.083	0.031	0.007909
rs1264301	B	HLA-DRB1	1	-0.083	0.031	0.007909
rs1264300	B	HLA-DRB1	1	-0.083	0.031	0.007909
rs1264298	B	HLA-DRB1	1	-0.083	0.031	0.007909
rs1264297	B	HLA-DRB1	1	-0.083	0.031	0.007909
rs9262288	B	HLA-DRB1	1	-0.083	0.031	0.007909
rs9262289	B	HLA-DRB1	1	-0.083	0.031	0.007909
rs9262290	B	HLA-DRB1	1	-0.083	0.031	0.007909
rs9262293	B	HLA-DRB1	1	-0.083	0.031	0.007909
rs7756286	B	HLA-DRB1	1	-0.083	0.031	0.007909
rs7738138	B	HLA-DRB1	1	-0.083	0.031	0.007909
rs2249464	B	HLA-DRB1	1	-0.066	0.029	0.0231
rs2517468	B	HLA-DRB1	1	-0.083	0.031	0.007909
rs2517467	B	HLA-DRB1	1	-0.066	0.029	0.0231
rs2517466	B	HLA-DRB1	1	-0.083	0.031	0.007909
rs885905	B	HLA-DRB1	1	0.065	0.032	0.04223
rs2074506	B	HLA-DRB1	1	-0.082	0.031	0.008531
rs753725	B	HLA-DRB1	1	-0.066	0.029	0.0231
rs2532942	B	HLA-DRB1	1	-0.083	0.031	0.007909
rs2252760	B	HLA-DRB1	1	-0.083	0.031	0.008292
rs2252856	B	HLA-DRB1	1	-0.083	0.031	0.007909
rs1043483	B	HLA-DRB1	1	0.064	0.032	0.04529
rs2532938	B	HLA-DRB1	1	-0.083	0.031	0.007909
rs4678	B	HLA-DRB1	1	0.182	0.035	3.268e-07
rs2532936	B	HLA-DRB1	1	-0.083	0.031	0.007909
rs2532935	B	HLA-DRB1	1	-0.081	0.031	0.009419
rs2532934	B	HLA-DRB1	1	-0.067	0.029	0.02109
rs2517462	B	HLA-DRB1	1	-0.083	0.031	0.007909
rs2517459	B	HLA-DRB1	1	0.084	0.034	0.01311
rs2532929	B	HLA-DRB1	1	-0.085	0.031	0.005789
rs2532927	B	HLA-DRB1	1	-0.083	0.031	0.007909
rs2844652	B	HLA-DRB1	1	-0.083	0.031	0.007909
rs3095153	B	HLA-DRB1	1	0.267	0.041	9.823e-11
rs3131787	B	HLA-DRB1	1	0.184	0.035	2.567e-07
rs3095152	B	HLA-DRB1	1	0.267	0.041	9.823e-11
rs2253705	B	HLA-DRB1	1	0.084	0.034	0.01311
rs3095151	B	HLA-DRB1	1	0.184	0.035	1.925e-07
rs3131785	B	HLA-DRB1	1	0.167	0.029	1.379e-08
rs2844650	B	HLA-DRB1	1	0.256	0.047	7.215e-08
rs3131784	B	HLA-DRB1	1	0.165	0.029	2.022e-08
rs2844649	B	HLA-DRB1	1	0.25	0.047	1.591e-07
rs3132571	B	HLA-DRB1	1	0.163	0.029	3.755e-08
rs3131921	B	HLA-DRB1	1	0.239	0.04	4.56e-09
rs2844702	B	HLA-DRB1	1	-0.088	0.031	0.005208
rs2844701	B	HLA-DRB1	1	0.229	0.046	9.643e-07
rs3132581	B	HLA-DRB1	1	0.266	0.041	1.128e-10
rs3130781	B	HLA-DRB1	1	0.186	0.035	1.246e-07
rs2517451	B	HLA-DRB1	1	0.258	0.047	5.922e-08
rs3130782	B	HLA-DRB1	1	0.213	0.04	1.744e-07
rs3094086	B	HLA-DRB1	1	0.268	0.041	8.478e-11
rs2517449	B	HLA-DRB1	1	-0.089	0.031	0.004488
rs3132580	B	HLA-DRB1	1	0.269	0.041	7.753e-11
rs2240804	B	HLA-DRB1	1	-0.115	0.031	0.0002546
rs2532921	B	HLA-DRB1	1	-0.089	0.031	0.004574
rs3131934	B	HLA-DRB1	1	0.274	0.04	1.044e-11
rs41287838	B	HLA-DRB1	1	0.093	0.042	0.02798
rs3095150	B	HLA-DRB1	1	0.095	0.031	0.00212
rs2532924	B	HLA-DRB1	1	0.131	0.032	3.338e-05
rs17196137	B	HLA-DRB1	1	-0.112	0.033	0.000578
rs3095089	B	HLA-DRB1	1	0.228	0.038	1.87e-09
rs3131933	B	HLA-DRB1	1	0.091	0.029	0.001606
rs2532919	B	HLA-DRB1	1	0.09	0.045	0.04479
rs3095085	B	HLA-DRB1	1	0.073	0.032	0.02435
rs2844689	B	HLA-DRB1	1	0.1	0.045	0.02754
rs3131932	B	HLA-DRB1	1	0.097	0.03	0.001301
rs2530710	B	HLA-DRB1	1	0.256	0.038	3.153e-11
rs2530709	B	HLA-DRB1	1	0.152	0.032	2.045e-06
rs2255625	B	HLA-DRB1	1	0.101	0.045	0.02638
rs2255626	B	HLA-DRB1	1	0.101	0.045	0.02638
rs2517446	B	HLA-DRB1	1	0.101	0.045	0.02638
rs3132579	B	HLA-DRB1	1	0.249	0.039	2.015e-10
rs2255719	B	HLA-DRB1	1	0.101	0.045	0.02638
rs2530708	B	HLA-DRB1	1	0.101	0.045	0.02638
rs9262315	B	HLA-DRB1	1	0.101	0.045	0.02638
rs2517442	B	HLA-DRB1	1	0.101	0.045	0.02638
rs2517441	B	HLA-DRB1	1	0.101	0.045	0.02638
rs2517439	B	HLA-DRB1	1	0.101	0.045	0.02638
rs2844686	B	HLA-DRB1	1	0.101	0.045	0.02638
rs2844685	B	HLA-DRB1	1	0.101	0.045	0.02638
rs2517434	B	HLA-DRB1	1	0.101	0.045	0.02638
rs3131931	B	HLA-DRB1	1	0.087	0.032	0.006675
rs2844682	B	HLA-DRB1	1	0.101	0.045	0.02638
rs2844680	B	HLA-DRB1	1	0.148	0.03	1.131e-06
rs2844679	B	HLA-DRB1	1	0.101	0.045	0.02638
rs2517431	B	HLA-DRB1	1	0.151	0.032	2.615e-06
rs3094084	B	HLA-DRB1	1	0.251	0.039	1.613e-10
rs2517430	B	HLA-DRB1	1	0.101	0.045	0.02638
rs2517425	B	HLA-DRB1	1	0.076	0.032	0.0176
rs2517424	B	HLA-DRB1	1	0.101	0.045	0.02638
rs2517422	B	HLA-DRB1	1	0.101	0.045	0.02638
rs2517421	B	HLA-DRB1	1	0.101	0.045	0.02638
rs2530700	B	HLA-DRB1	1	0.101	0.045	0.02638
rs2517419	B	HLA-DRB1	1	0.101	0.045	0.02638
rs2530699	B	HLA-DRB1	1	0.101	0.045	0.02638
rs2844677	B	HLA-DRB1	1	0.14	0.059	0.01761
rs1634731	B	HLA-DRB1	1	0.257	0.038	1.988e-11
rs2517416	B	HLA-DRB1	1	0.095	0.045	0.03728
rs2517415	B	HLA-DRB1	1	0.098	0.045	0.03083
rs886403	B	HLA-DRB1	1	0.083	0.032	0.009145
rs2249168	B	HLA-DRB1	1	0.098	0.045	0.03083
rs2530695	B	HLA-DRB1	1	0.098	0.045	0.03083
rs2517411	B	HLA-DRB1	1	0.094	0.045	0.03911
rs2844673	B	HLA-DRB1	1	0.094	0.045	0.03911
rs2517409	B	HLA-DRB1	1	0.094	0.045	0.03911
rs2252926	B	HLA-DRB1	1	0.094	0.045	0.03911
rs2530690	B	HLA-DRB1	1	0.094	0.045	0.03911
rs2429295	B	HLA-DRB1	1	0.094	0.045	0.03911
rs2508016	B	HLA-DRB1	1	0.089	0.045	0.04689
rs2253417	B	HLA-DRB1	1	0.098	0.045	0.03083
rs1632855	B	HLA-DRB1	1	0.252	0.039	1.148e-10
rs2844668	B	HLA-DRB1	1	0.2	0.035	2.235e-08
rs436376	B	HLA-DRB1	1	0.098	0.045	0.03083
rs1634717	B	HLA-DRB1	1	0.122	0.03	4.944e-05
rs1634718	B	HLA-DRB1	1	0.092	0.032	0.004289
rs1634719	B	HLA-DRB1	1	0.088	0.032	0.005567
rs2523915	B	HLA-DRB1	1	0.098	0.045	0.03083
rs1624944	B	HLA-DRB1	1	0.171	0.034	5.361e-07
rs2844667	B	HLA-DRB1	1	0.099	0.045	0.03022
rs2523921	B	HLA-DRB1	1	0.098	0.045	0.03083
rs2523923	B	HLA-DRB1	1	0.099	0.045	0.02968
rs2523924	B	HLA-DRB1	1	0.098	0.045	0.03083
rs1632854	B	HLA-DRB1	1	0.122	0.03	4.574e-05
rs2844666	B	HLA-DRB1	1	0.098	0.045	0.03083
rs1634721	B	HLA-DRB1	1	0.326	0.042	1.424e-14
rs2523926	B	HLA-DRB1	1	0.1	0.045	0.0288
rs2530716	B	HLA-DRB1	1	0.098	0.045	0.03083
rs1634723	B	HLA-DRB1	1	0.164	0.034	1.468e-06
rs9262461	B	HLA-DRB1	1	0.097	0.046	0.03554
rs9262464	B	HLA-DRB1	1	0.098	0.046	0.03427
rs540165831	B	HLA-DRB1	1	0.097	0.046	0.03469
rs1634724	B	HLA-DRB1	1	0.093	0.032	0.00335
rs386491819	B	HLA-DRB1	1	0.088	0.032	0.005648
rs4713410	B	HLA-DRB1	1	0.097	0.046	0.03497
rs1619376	B	HLA-DRB1	1	0.194	0.036	7.087e-08
rs3906268	B	HLA-DRB1	1	0.097	0.046	0.03469
rs3873345	B	HLA-DRB1	1	0.097	0.046	0.03469
rs3906267	B	HLA-DRB1	1	0.097	0.046	0.03469
rs9262495	B	HLA-DRB1	1	0.097	0.046	0.0347
rs12661157	B	HLA-DRB1	1	-0.174	0.047	0.000204
rs4713413	B	HLA-DRB1	1	0.097	0.046	0.03469
rs1632870	B	HLA-DRB1	1	0.279	0.041	1.641e-11
rs9262528	B	HLA-DRB1	1	0.097	0.046	0.03469
rs537852811	B	HLA-DRB1	1	0.088	0.031	0.005129
rs576060123	B	HLA-DRB1	1	0.104	0.04	0.008947
rs9262541	B	HLA-DRB1	1	0.097	0.046	0.03469
rs9262544	B	HLA-DRB1	1	0.098	0.046	0.03397
rs9262545	B	HLA-DRB1	1	0.097	0.046	0.03469
rs9262546	B	HLA-DRB1	1	0.101	0.046	0.02899
rs9262547	B	HLA-DRB1	1	0.098	0.046	0.03352
rs1419664	B	HLA-DRB1	1	0.284	0.039	5.812e-13
rs3094672	B	HLA-DRB1	1	0.168	0.034	9.438e-07
rs2517554	B	HLA-DRB1	1	0.113	0.031	0.0002789
rs2523898	B	HLA-DRB1	1	0.212	0.03	1.224e-12
rs4713420	B	HLA-DRB1	1	-0.101	0.04	0.01077
rs2523897	B	HLA-DRB1	1	0.232	0.041	1.448e-08
rs62401664	B	HLA-DRB1	1	-0.191	0.042	5.302e-06
rs564732150	B	HLA-DRB1	1	-0.192	0.042	4.753e-06
rs12110470	B	HLA-DRB1	1	-0.139	0.037	0.0001829
rs12110785	B	HLA-DRB1	1	-0.165	0.04	4.54e-05
rs62401670	B	HLA-DRB1	1	-0.196	0.042	3.84e-06
rs62401671	B	HLA-DRB1	1	-0.196	0.042	3.84e-06
rs6457300	B	HLA-DRB1	1	-0.07	0.03	0.019
rs62401672	B	HLA-DRB1	1	-0.196	0.042	3.84e-06
rs6457301	B	HLA-DRB1	1	-0.072	0.03	0.01653
rs6457303	B	HLA-DRB1	1	-0.07	0.03	0.01739
rs4713421	B	HLA-DRB1	1	-0.071	0.03	0.01693
rs17190071	B	HLA-DRB1	1	-0.197	0.042	3.465e-06
rs4713422	B	HLA-DRB1	1	-0.069	0.03	0.01902
rs10947121	B	HLA-DRB1	1	-0.069	0.03	0.01902
rs11753401	B	HLA-DRB1	1	-0.197	0.042	3.465e-06
rs10807077	B	HLA-DRB1	1	-0.072	0.03	0.01627
rs10947124	B	HLA-DRB1	1	-0.071	0.03	0.01793
rs10947125	B	HLA-DRB1	1	-0.071	0.03	0.01793
rs11759188	B	HLA-DRB1	1	-0.197	0.042	3.461e-06
rs10947126	B	HLA-DRB1	1	-0.071	0.03	0.01793
rs11754586	B	HLA-DRB1	1	-0.179	0.04	8.594e-06
rs2844672	B	HLA-DRB1	1	0.137	0.03	7.222e-06
rs2844670	B	HLA-DRB1	1	0.277	0.041	1.863e-11
rs2844669	B	HLA-DRB1	1	0.137	0.03	6.871e-06
rs2844665	B	HLA-DRB1	1	0.137	0.03	6.361e-06
rs2517552	B	HLA-DRB1	1	0.142	0.03	3.506e-06
rs2517550	B	HLA-DRB1	1	0.137	0.03	6.361e-06
rs2517549	B	HLA-DRB1	1	0.201	0.029	1.193e-11
rs2517548	B	HLA-DRB1	1	0.137	0.03	7.212e-06
rs2517546	B	HLA-DRB1	1	0.343	0.04	2.05e-17
rs2523901	B	HLA-DRB1	1	0.201	0.029	1.193e-11
rs2517545	B	HLA-DRB1	1	0.137	0.03	7.204e-06
rs2517544	B	HLA-DRB1	1	0.239	0.03	1.003e-14
rs2517543	B	HLA-DRB1	1	0.137	0.03	7.204e-06
rs2508015	B	HLA-DRB1	1	0.203	0.028	1.814e-12
rs2844647	B	HLA-DRB1	1	0.212	0.028	7.993e-14
rs2248386	B	HLA-DRB1	1	0.212	0.028	7.993e-14
rs10947129	B	HLA-DRB1	1	-0.165	0.038	1.926e-05
rs12528584	B	HLA-DRB1	1	-0.165	0.038	1.926e-05
rs2523873	B	HLA-DRB1	1	0.136	0.03	8.238e-06
rs2523872	B	HLA-DRB1	1	0.14	0.03	4.773e-06
rs3131927	B	HLA-DRB1	1	0.138	0.03	6.108e-06
rs2517538	B	HLA-DRB1	1	0.14	0.03	4.773e-06
rs10947130	B	HLA-DRB1	1	-0.199	0.041	1.537e-06
rs2523870	B	HLA-DRB1	1	0.141	0.03	3.781e-06
rs72847031	B	HLA-DRB1	1	-0.199	0.041	1.537e-06
rs72847032	B	HLA-DRB1	1	-0.199	0.041	1.537e-06
rs572129572	B	HLA-DRB1	1	-0.199	0.041	1.537e-06
rs2844645	B	HLA-DRB1	1	0.216	0.028	2.113e-14
rs10947131	B	HLA-DRB1	1	-0.199	0.041	1.537e-06
rs2844644	B	HLA-DRB1	1	0.205	0.028	4.245e-13
rs9394032	B	HLA-DRB1	1	-0.199	0.041	1.537e-06
rs2251825	B	HLA-DRB1	1	0.123	0.03	4.397e-05
rs2251830	B	HLA-DRB1	1	0.205	0.028	4.245e-13
rs9380211	B	HLA-DRB1	1	-0.199	0.041	1.537e-06
rs2517532	B	HLA-DRB1	1	0.123	0.03	4.397e-05
rs2523864	B	HLA-DRB1	1	0.205	0.028	4.245e-13
rs9295947	B	HLA-DRB1	1	-0.199	0.041	1.537e-06
rs2394427	B	HLA-DRB1	1	-0.199	0.041	1.537e-06
rs2394426	B	HLA-DRB1	1	-0.199	0.041	1.498e-06
rs2428517	B	HLA-DRB1	1	0.205	0.028	4.245e-13
rs4713427	B	HLA-DRB1	1	-0.18	0.04	9.152e-06
rs4713429	B	HLA-DRB1	1	-0.134	0.035	0.0001192
rs9262615	B	HLA-DRB1	1	-0.119	0.034	0.0004301
rs2523857	B	HLA-DRB1	1	0.152	0.03	5.084e-07
rs2517527	B	HLA-DRB1	1	0.147	0.03	9.154e-07
rs2523856	B	HLA-DRB1	1	0.153	0.03	3.462e-07
rs9262616	B	HLA-DRB1	1	-0.119	0.034	0.0004985
rs9262617	B	HLA-DRB1	1	-0.111	0.032	0.0006176
rs9262618	B	HLA-DRB1	1	-0.119	0.034	0.0005141
rs9262619	B	HLA-DRB1	1	-0.111	0.032	0.0005893
rs2255314	B	HLA-DRB1	1	0.116	0.043	0.007523
rs9262620	B	HLA-DRB1	1	-0.118	0.034	0.0005773
rs7356893	B	HLA-DRB1	1	-0.118	0.034	0.0005901
rs3131788	B	HLA-DRB1	1	0.342	0.041	3.096e-16
rs9262633	B	HLA-DRB1	1	-0.118	0.034	0.0005915
rs9262636	B	HLA-DRB1	1	-0.118	0.034	0.0005956
rs9262638	B	HLA-DRB1	1	-0.118	0.034	0.0005956
rs9262639	B	HLA-DRB1	1	-0.118	0.034	0.0005956
rs2517521	B	HLA-DRB1	1	0.361	0.042	5.866e-17
rs9262648	B	HLA-DRB1	1	-0.118	0.034	0.0005956
rs2517515	B	HLA-DRB1	1	0.075	0.037	0.04437
rs9262651	B	HLA-DRB1	1	-0.101	0.034	0.002808
rs3906263	B	HLA-DRB1	1	-0.128	0.035	0.0002594
rs2394423	B	HLA-DRB1	1	-0.118	0.034	0.0005956
rs9262656	B	HLA-DRB1	1	-0.118	0.034	0.0005956
rs41315175	B	HLA-DRB1	1	-0.128	0.035	0.0002594
rs12175179	B	HLA-DRB1	1	-0.194	0.041	3.19e-06
rs2523887	B	HLA-DRB1	1	-0.077	0.033	0.0218
rs2523882	B	HLA-DRB1	1	-0.064	0.032	0.04959
rs9378152	B	HLA-DRB1	1	-0.149	0.061	0.01499
rs2523860	B	HLA-DRB1	1	0.107	0.029	0.0003028
rs72861369	B	HLA-DRB1	1	-0.185	0.051	0.0003179
rs3132564	B	HLA-DRB1	1	0.187	0.029	2.297e-10
rs3132562	B	HLA-DRB1	1	0.15	0.03	5.421e-07
rs9380215	B	HLA-DRB1	1	-0.111	0.057	0.0499
rs9380217	B	HLA-DRB1	1	-0.111	0.057	0.0499
rs2535310	B	HLA-DRB1	1	0.121	0.029	4.477e-05
rs3130955	B	HLA-DRB1	1	0.235	0.03	7.69e-15
rs12527394	B	HLA-DRB1	1	-0.111	0.057	0.0499
rs2535303	B	HLA-DRB1	1	0.123	0.029	3.218e-05
rs3130959	B	HLA-DRB1	1	0.123	0.029	3.287e-05
rs3130960	B	HLA-DRB1	1	0.123	0.029	3.287e-05
rs3130544	B	HLA-DRB1	1	0.346	0.041	1.356e-16
rs2517465	B	HLA-DRB1	1	0.123	0.029	3.287e-05
rs2517464	B	HLA-DRB1	1	0.123	0.029	3.287e-05
rs9263493	B	HLA-DRB1	1	0.123	0.029	3.287e-05
rs9263494	B	HLA-DRB1	1	0.123	0.029	3.287e-05
rs3130961	B	HLA-DRB1	1	0.123	0.029	3.287e-05
rs2535298	B	HLA-DRB1	1	0.241	0.039	6.601e-10
rs2517460	B	HLA-DRB1	1	0.123	0.029	3.287e-05
rs2517458	B	HLA-DRB1	1	0.123	0.029	3.287e-05
rs2517455	B	HLA-DRB1	1	0.123	0.029	3.287e-05
rs2517453	B	HLA-DRB1	1	0.123	0.029	3.287e-05
rs2535296	B	HLA-DRB1	1	0.302	0.038	6.224e-15
rs2517450	B	HLA-DRB1	1	0.123	0.029	3.287e-05
rs3094087	B	HLA-DRB1	1	0.343	0.039	5.146e-18
rs2535294	B	HLA-DRB1	1	0.128	0.029	1.469e-05
rs2535293	B	HLA-DRB1	1	0.123	0.029	3.287e-05
rs2535292	B	HLA-DRB1	1	0.123	0.029	3.287e-05
rs2517448	B	HLA-DRB1	1	0.152	0.03	4.422e-07
rs2535291	B	HLA-DRB1	1	0.123	0.029	3.287e-05
rs2535290	B	HLA-DRB1	1	0.122	0.029	3.62e-05
rs3130545	B	HLA-DRB1	1	0.158	0.031	2.989e-07
rs565615223	B	HLA-DRB1	1	0.311	0.052	2.493e-09
rs3130968	B	HLA-DRB1	1	0.343	0.039	6.097e-18
rs2256962	B	HLA-DRB1	1	0.316	0.052	2.092e-09
rs144846110	B	HLA-DRB1	1	0.34	0.04	7.939e-17
rs2517403	B	HLA-DRB1	1	0.158	0.031	3.169e-07
rs9263532	B	HLA-DRB1	1	0.158	0.031	3.195e-07
rs2535283	B	HLA-DRB1	1	0.122	0.029	3.835e-05
rs3095303	B	HLA-DRB1	1	0.177	0.031	1.431e-08
rs2508011	B	HLA-DRB1	1	0.158	0.031	3.169e-07
rs2508010	B	HLA-DRB1	1	0.158	0.031	3.169e-07
rs9263619	B	HLA-DRB1	1	0.158	0.031	3.169e-07
rs7381897	B	HLA-DRB1	1	0.122	0.029	3.835e-05
rs6457327	B	HLA-DRB1	1	0.15	0.03	5.515e-07
rs2517485	B	HLA-DRB1	1	0.152	0.031	8.604e-07
rs4947302	B	HLA-DRB1	1	-0.115	0.056	0.0396
rs1064190	B	HLA-DRB1	1	0.122	0.029	3.835e-05
rs72853130	B	HLA-DRB1	1	-0.188	0.051	0.0002456
rs1064191	B	HLA-DRB1	1	0.122	0.029	3.835e-05
rs2844635	B	HLA-DRB1	1	0.158	0.031	3.169e-07
rs2517529	B	HLA-DRB1	1	0.15	0.029	2.753e-07
rs9391709	B	HLA-DRB1	1	-0.112	0.056	0.04644
rs1265064	B	HLA-DRB1	1	0.122	0.029	3.835e-05
rs1265063	B	HLA-DRB1	1	0.122	0.029	3.835e-05
rs1265062	B	HLA-DRB1	1	0.158	0.031	3.169e-07
rs1265061	B	HLA-DRB1	1	0.158	0.031	3.169e-07
rs3734854	B	HLA-DRB1	1	-0.112	0.056	0.04644
rs2233984	B	HLA-DRB1	1	-0.112	0.056	0.04644
rs1265054	B	HLA-DRB1	1	0.124	0.029	2.695e-05
rs2233976	B	HLA-DRB1	1	-0.181	0.051	0.0004156
rs2233974	B	HLA-DRB1	1	0.297	0.036	1.164e-15
rs1265052	B	HLA-DRB1	1	0.119	0.029	5.433e-05
rs4495304	B	HLA-DRB1	1	-0.116	0.057	0.04171
rs2233966	B	HLA-DRB1	1	0.138	0.029	3.127e-06
rs2233956	B	HLA-DRB1	1	0.295	0.036	3.728e-16
rs2233955	B	HLA-DRB1	1	-0.088	0.037	0.01898
rs1265048	B	HLA-DRB1	1	-0.086	0.031	0.005153
rs3094222	B	HLA-DRB1	1	0.351	0.041	2.245e-17
rs3130977	B	HLA-DRB1	1	0.156	0.03	2.84e-07
rs3130552	B	HLA-DRB1	1	0.156	0.03	3.371e-07
rs3130979	B	HLA-DRB1	1	0.142	0.031	4.163e-06
rs3130553	B	HLA-DRB1	1	0.125	0.029	2.03e-05
rs3130554	B	HLA-DRB1	1	0.128	0.029	1.219e-05
rs3132555	B	HLA-DRB1	1	0.267	0.033	1.588e-15
rs3095298	B	HLA-DRB1	1	0.239	0.032	2.311e-13
rs3094220	B	HLA-DRB1	1	0.239	0.032	2.311e-13
rs1042148	B	HLA-DRB1	1	0.267	0.033	1.588e-15
rs3130981	B	HLA-DRB1	1	0.267	0.033	1.588e-15
rs3094216	B	HLA-DRB1	1	0.239	0.032	2.311e-13
rs575513907	B	HLA-DRB1	1	0.267	0.033	1.588e-15
rs386580037	B	HLA-DRB1	1	0.267	0.033	1.588e-15
rs386580036	B	HLA-DRB1	1	0.267	0.033	1.588e-15
rs3130985	B	HLA-DRB1	1	0.352	0.041	2.972e-17
rs546583999	B	HLA-DRB1	1	0.256	0.033	1.963e-14
rs386580035	B	HLA-DRB1	1	0.236	0.033	9.336e-13
rs532213042	B	HLA-DRB1	1	0.189	0.029	1.057e-10
rs535649109	B	HLA-DRB1	1	0.256	0.033	1.844e-14
rs386579334	B	HLA-DRB1	1	0.189	0.029	1.057e-10
rs556943103	B	HLA-DRB1	1	0.267	0.033	1.588e-15
rs548567583	B	HLA-DRB1	1	0.346	0.042	5.75e-16
rs386580034	B	HLA-DRB1	1	0.256	0.033	1.963e-14
rs546626089	B	HLA-DRB1	1	0.246	0.033	2.353e-13
rs540151006	B	HLA-DRB1	1	0.267	0.033	1.588e-15
rs558149109	B	HLA-DRB1	1	0.189	0.029	1.057e-10
rs2239520	B	HLA-DRB1	1	0.189	0.029	1.057e-10
rs553317370	B	HLA-DRB1	1	0.256	0.033	1.963e-14
rs111199278	B	HLA-DRB1	1	0.189	0.029	1.057e-10
rs386579266	B	HLA-DRB1	1	0.267	0.033	1.588e-15
rs3094199	B	HLA-DRB1	1	0.262	0.033	4.093e-15
rs111512144	B	HLA-DRB1	1	-0.142	0.061	0.02048
rs3815087	B	HLA-DRB1	1	0.08	0.038	0.0328
rs9263699	B	HLA-DRB1	1	0.081	0.038	0.03118
rs9263701	B	HLA-DRB1	1	0.081	0.038	0.03118
rs9263703	B	HLA-DRB1	1	0.082	0.038	0.02821
rs3130556	B	HLA-DRB1	1	0.192	0.031	7.294e-10
rs3130557	B	HLA-DRB1	1	0.348	0.041	7.773e-17
rs9263708	B	HLA-DRB1	1	0.241	0.033	6.422e-13
rs6932435	B	HLA-DRB1	1	0.082	0.038	0.02825
rs3131004	B	HLA-DRB1	1	0.157	0.03	1.378e-07
rs9263714	B	HLA-DRB1	1	0.082	0.038	0.02825
rs9263715	B	HLA-DRB1	1	0.082	0.038	0.02821
rs3131005	B	HLA-DRB1	1	0.261	0.033	4.626e-15
rs113108526	B	HLA-DRB1	1	-0.207	0.053	8.714e-05
rs9263717	B	HLA-DRB1	1	0.086	0.036	0.01805
rs3130558	B	HLA-DRB1	1	0.262	0.033	3.581e-15
rs3130560	B	HLA-DRB1	1	0.25	0.032	3.327e-14
rs528878831	B	HLA-DRB1	1	0.254	0.032	1.065e-14
rs3130562	B	HLA-DRB1	1	0.348	0.041	5.8e-17
rs3130564	B	HLA-DRB1	1	0.257	0.034	1.259e-13
rs1265099	B	HLA-DRB1	1	0.138	0.03	4.072e-06
rs2074478	B	HLA-DRB1	1	0.293	0.037	5.257e-15
rs2233952	B	HLA-DRB1	1	0.324	0.045	7.664e-13
rs3130573	B	HLA-DRB1	1	0.159	0.03	1.994e-07
rs1265097	B	HLA-DRB1	1	-0.199	0.049	4.858e-05
rs1265094	B	HLA-DRB1	1	0.154	0.029	1.093e-07
rs3094663	B	HLA-DRB1	1	0.15	0.033	5.098e-06
rs2285803	B	HLA-DRB1	1	0.15	0.033	5.098e-06
rs3130454	B	HLA-DRB1	1	0.148	0.033	6.671e-06
rs1265087	B	HLA-DRB1	1	0.132	0.032	3.927e-05
rs3132540	B	HLA-DRB1	1	0.213	0.037	1.17e-08
rs2523833	B	HLA-DRB1	1	0.132	0.032	3.927e-05
rs1576	B	HLA-DRB1	1	0.132	0.032	3.927e-05
rs130073	B	HLA-DRB1	1	0.148	0.033	6.639e-06
rs1265080	B	HLA-DRB1	1	0.15	0.029	2.1e-07
rs130072	B	HLA-DRB1	1	-0.199	0.053	0.0001784
rs1265078	B	HLA-DRB1	1	0.132	0.032	3.927e-05
rs130079	B	HLA-DRB1	1	0.242	0.034	2.73e-12
rs3094226	B	HLA-DRB1	1	0.166	0.034	1.511e-06
rs2073719	B	HLA-DRB1	1	0.166	0.034	1.511e-06
rs3094225	B	HLA-DRB1	1	0.131	0.033	8.764e-05
rs1265076	B	HLA-DRB1	1	0.132	0.032	3.927e-05
rs3130575	B	HLA-DRB1	1	0.166	0.034	1.511e-06
rs886401	B	HLA-DRB1	1	0.152	0.03	6.133e-07
rs568982700	B	HLA-DRB1	1	0.148	0.03	1.324e-06
rs3132538	B	HLA-DRB1	1	0.213	0.037	1.162e-08
rs746647	B	HLA-DRB1	1	0.132	0.032	3.927e-05
rs2240064	B	HLA-DRB1	1	0.091	0.029	0.001946
rs2240063	B	HLA-DRB1	1	0.094	0.029	0.00143
rs2240062	B	HLA-DRB1	1	0.221	0.037	2.747e-09
rs1265071	B	HLA-DRB1	1	0.242	0.034	2.73e-12
rs2240060	B	HLA-DRB1	1	0.148	0.033	6.639e-06
rs3131012	B	HLA-DRB1	1	0.094	0.029	0.00143
rs9263758	B	HLA-DRB1	1	0.148	0.033	6.639e-06
rs1265067	B	HLA-DRB1	1	0.132	0.032	3.927e-05
rs130071	B	HLA-DRB1	1	0.132	0.032	5.142e-05
rs130068	B	HLA-DRB1	1	0.106	0.029	0.0003226
rs2022084	B	HLA-DRB1	1	0.173	0.034	4.779e-07
rs1265114	B	HLA-DRB1	1	0.132	0.032	3.927e-05
rs3130498	B	HLA-DRB1	1	0.171	0.034	5.856e-07
rs112640945	B	HLA-DRB1	1	-0.199	0.053	0.0001784
rs113932411	B	HLA-DRB1	1	-0.199	0.053	0.0001784
rs1265112	B	HLA-DRB1	1	0.132	0.032	3.927e-05
rs130078	B	HLA-DRB1	1	0.171	0.034	5.856e-07
rs11540822	B	HLA-DRB1	1	-0.209	0.053	8.914e-05
rs2517985	B	HLA-DRB1	1	0.132	0.032	3.689e-05
rs1265111	B	HLA-DRB1	1	0.132	0.032	3.927e-05
rs2240059	B	HLA-DRB1	1	0.175	0.034	3.544e-07
rs111837807	B	HLA-DRB1	1	-0.199	0.053	0.0001784
rs2073717	B	HLA-DRB1	1	0.097	0.03	0.001209
rs130066	B	HLA-DRB1	1	0.142	0.03	2.295e-06
rs130076	B	HLA-DRB1	1	0.263	0.034	3.998e-14
rs130065	B	HLA-DRB1	1	0.246	0.033	1.449e-13
rs3130453	B	HLA-DRB1	1	0.152	0.03	3.947e-07
rs743401	B	HLA-DRB1	1	0.107	0.03	0.0004106
rs72856718	B	HLA-DRB1	1	-0.199	0.053	0.0001784
rs2239524	B	HLA-DRB1	1	0.107	0.03	0.0004106
rs720466	B	HLA-DRB1	1	0.248	0.034	4.566e-13
rs720465	B	HLA-DRB1	1	0.177	0.032	3.013e-08
rs3130455	B	HLA-DRB1	1	0.263	0.034	3.998e-14
rs3130456	B	HLA-DRB1	1	0.097	0.03	0.001209
rs17197101	B	HLA-DRB1	1	-0.204	0.053	0.00011
rs3095239	B	HLA-DRB1	1	0.163	0.029	2.817e-08
rs3094187	B	HLA-DRB1	1	0.167	0.029	1.532e-08
rs1150765	B	HLA-DRB1	1	0.248	0.034	4.566e-13
rs6905862	B	HLA-DRB1	1	0.15	0.03	5.78e-07
rs3130934	B	HLA-DRB1	1	0.223	0.031	1.005e-12
rs114881571	B	HLA-DRB1	1	-0.199	0.053	0.0001784
rs7750641	B	HLA-DRB1	1	0.351	0.041	3.639e-17
rs2073721	B	HLA-DRB1	1	0.187	0.035	7.197e-08
rs2073724	B	HLA-DRB1	1	-0.199	0.053	0.0001784
rs2073723	B	HLA-DRB1	1	0.187	0.035	7.197e-08
rs1065461	B	HLA-DRB1	1	0.187	0.035	7.197e-08
rs1419881	B	HLA-DRB1	1	0.163	0.029	2.824e-08
rs17190776	B	HLA-DRB1	1	-0.199	0.053	0.0001784
rs17190798	B	HLA-DRB1	1	-0.199	0.053	0.0001784
rs3132528	B	HLA-DRB1	1	0.187	0.035	7.197e-08
rs528219211	B	HLA-DRB1	1	0.187	0.035	7.197e-08
rs17190811	B	HLA-DRB1	1	-0.199	0.053	0.0001784
rs3130933	B	HLA-DRB1	1	0.366	0.042	7.462e-18
rs13409	B	HLA-DRB1	1	0.15	0.03	5.78e-07
rs2394882	B	HLA-DRB1	1	0.227	0.031	4.692e-13
rs2106074	B	HLA-DRB1	1	0.227	0.031	4.692e-13
rs3130932	B	HLA-DRB1	1	0.227	0.031	4.692e-13
rs3130931	B	HLA-DRB1	1	0.156	0.032	1.442e-06
rs9263804	B	HLA-DRB1	1	0.191	0.035	4.157e-08
rs9263805	B	HLA-DRB1	1	0.191	0.035	4.157e-08
rs3130501	B	HLA-DRB1	1	0.187	0.035	7.197e-08
rs3130502	B	HLA-DRB1	1	0.191	0.035	4.157e-08
rs3132524	B	HLA-DRB1	1	0.191	0.035	4.157e-08
rs3132523	B	HLA-DRB1	1	0.191	0.035	4.157e-08
rs3130503	B	HLA-DRB1	1	0.214	0.037	7.246e-09
rs3094193	B	HLA-DRB1	1	0.11	0.03	0.0002888
rs879882	B	HLA-DRB1	1	0.099	0.031	0.001382
rs885952	B	HLA-DRB1	1	0.151	0.03	5.407e-07
rs1108746	B	HLA-DRB1	1	-0.143	0.046	0.001919
rs3132520	B	HLA-DRB1	1	0.083	0.03	0.005648
rs1265159	B	HLA-DRB1	1	0.25	0.034	4.112e-13
rs3094190	B	HLA-DRB1	1	0.104	0.03	0.0006099
rs885951	B	HLA-DRB1	1	0.15	0.03	6.316e-07
rs885950	B	HLA-DRB1	1	0.143	0.03	1.765e-06
rs3132518	B	HLA-DRB1	1	0.098	0.03	0.001242
rs885949	B	HLA-DRB1	1	-0.09	0.041	0.0282
rs885948	B	HLA-DRB1	1	0.163	0.029	3.527e-08
rs1265158	B	HLA-DRB1	1	0.179	0.03	3.59e-09
rs887468	B	HLA-DRB1	1	0.228	0.033	4.134e-12
rs3132517	B	HLA-DRB1	1	0.21	0.037	1.53e-08
rs3094189	B	HLA-DRB1	1	0.345	0.041	2.106e-16
rs3094188	B	HLA-DRB1	1	0.164	0.031	1.888e-07
rs3131018	B	HLA-DRB1	1	0.224	0.03	2.072e-13
rs887465	B	HLA-DRB1	1	0.247	0.034	7.337e-13
rs3130506	B	HLA-DRB1	1	0.225	0.03	2.284e-13
rs887464	B	HLA-DRB1	1	0.189	0.029	1.619e-10
rs17197276	B	HLA-DRB1	1	-0.192	0.053	0.0002738
rs3131017	B	HLA-DRB1	1	0.341	0.04	1.026e-16
rs3130457	B	HLA-DRB1	1	0.247	0.034	7.337e-13
rs1128175	B	HLA-DRB1	1	0.332	0.034	1.11e-21
rs9263845	B	HLA-DRB1	1	-0.096	0.041	0.02061
rs9263846	B	HLA-DRB1	1	-0.096	0.041	0.02061
rs1265181	B	HLA-DRB1	1	0.267	0.035	2.953e-14
rs7759909	B	HLA-DRB1	1	-0.123	0.046	0.007782
rs28362323	B	HLA-DRB1	1	-0.123	0.046	0.007771
rs3095238	B	HLA-DRB1	1	0.34	0.04	1.288e-16
rs1265178	B	HLA-DRB1	1	0.267	0.035	2.953e-14
rs9461656	B	HLA-DRB1	1	-0.121	0.037	0.001235
rs28362332	B	HLA-DRB1	1	-0.123	0.046	0.007643
rs28362334	B	HLA-DRB1	1	-0.123	0.046	0.007643
rs28362340	B	HLA-DRB1	1	-0.123	0.046	0.007643
rs28362343	B	HLA-DRB1	1	-0.123	0.046	0.007643
rs3094609	B	HLA-DRB1	1	0.345	0.04	5.88e-17
rs28362351	B	HLA-DRB1	1	-0.123	0.046	0.007643
rs28362353	B	HLA-DRB1	1	-0.124	0.046	0.007414
rs567349309	B	HLA-DRB1	1	-0.123	0.046	0.007917
rs28362361	B	HLA-DRB1	1	-0.126	0.047	0.007044
rs9263870	B	HLA-DRB1	1	-0.126	0.046	0.006688
rs9263876	B	HLA-DRB1	1	-0.13	0.046	0.004876
rs3132510	B	HLA-DRB1	1	0.39	0.043	1.208e-18
rs2894180	B	HLA-DRB1	1	-0.13	0.046	0.004803
rs3130954	B	HLA-DRB1	1	0.346	0.041	1.057e-16
rs4446605	B	HLA-DRB1	1	-0.132	0.046	0.004413
rs3094606	B	HLA-DRB1	1	0.334	0.04	3.57e-16
rs116678435	B	HLA-DRB1	1	0.143	0.063	0.02371
rs9263895	B	HLA-DRB1	1	-0.132	0.046	0.004422
rs9263897	B	HLA-DRB1	1	-0.132	0.046	0.004427
rs3132509	B	HLA-DRB1	1	0.334	0.04	3.503e-16
rs3132506	B	HLA-DRB1	1	0.246	0.033	1.852e-13
rs9263916	B	HLA-DRB1	1	-0.132	0.046	0.004441
rs3130953	B	HLA-DRB1	1	0.236	0.032	2.073e-13
rs3132505	B	HLA-DRB1	1	0.246	0.033	1.852e-13
rs3130952	B	HLA-DRB1	1	0.334	0.04	3.39e-16
rs9263930	B	HLA-DRB1	1	-0.133	0.047	0.004234
rs3132504	B	HLA-DRB1	1	0.334	0.04	3.39e-16
rs3132503	B	HLA-DRB1	1	0.334	0.04	3.39e-16
rs9263948	B	HLA-DRB1	1	-0.133	0.047	0.004241
rs72863820	B	HLA-DRB1	1	-0.207	0.053	0.0001038
rs9263957	B	HLA-DRB1	1	-0.133	0.047	0.004304
rs9263962	B	HLA-DRB1	1	-0.126	0.046	0.006682
rs3132501	B	HLA-DRB1	1	0.334	0.04	3.295e-16
rs9263963	B	HLA-DRB1	1	-0.133	0.047	0.004304
rs3130467	B	HLA-DRB1	1	0.229	0.032	8.283e-13
rs9263979	B	HLA-DRB1	1	-0.086	0.036	0.01583
rs113565451	B	HLA-DRB1	1	-0.175	0.04	1.223e-05
rs3130517	B	HLA-DRB1	1	0.234	0.032	3.007e-13
rs12662501	B	HLA-DRB1	1	-0.175	0.04	1.223e-05
rs6904669	B	HLA-DRB1	1	0.089	0.031	0.003588
rs2394887	B	HLA-DRB1	1	-0.159	0.04	6.722e-05
rs3095252	B	HLA-DRB1	1	0.334	0.04	2.936e-16
rs3130947	B	HLA-DRB1	1	0.204	0.032	1.748e-10
rs3130521	B	HLA-DRB1	1	0.145	0.03	1.215e-06
rs3130944	B	HLA-DRB1	1	0.234	0.033	2.144e-12
rs3130942	B	HLA-DRB1	1	0.228	0.033	4.915e-12
rs28397289	B	HLA-DRB1	1	0.076	0.037	0.04014
rs3130941	B	HLA-DRB1	1	0.339	0.04	6.257e-17
rs3134782	B	HLA-DRB1	1	0.339	0.04	6.257e-17
rs3130471	B	HLA-DRB1	1	0.228	0.033	4.915e-12
rs3134780	B	HLA-DRB1	1	0.219	0.03	2.104e-13
rs3130938	B	HLA-DRB1	1	0.228	0.033	4.915e-12
rs3134779	B	HLA-DRB1	1	0.228	0.033	4.915e-12
rs3130527	B	HLA-DRB1	1	0.202	0.032	2.469e-10
rs3130473	B	HLA-DRB1	1	0.227	0.033	5.987e-12
rs3130474	B	HLA-DRB1	1	0.219	0.03	2.104e-13
rs3130528	B	HLA-DRB1	1	0.334	0.04	2.936e-16
rs3134777	B	HLA-DRB1	1	0.228	0.033	5.061e-12
rs12664433	B	HLA-DRB1	1	-0.161	0.04	5.591e-05
rs9264077	B	HLA-DRB1	1	-0.1	0.034	0.00392
rs2394888	B	HLA-DRB1	1	0.2	0.032	5.13e-10
rs3130685	B	HLA-DRB1	1	0.115	0.03	0.0001485
rs3130531	B	HLA-DRB1	1	0.187	0.029	1.372e-10
rs2894186	B	HLA-DRB1	1	0.101	0.03	0.0009339
rs2394894	B	HLA-DRB1	1	0.244	0.033	4.35e-13
rs2394895	B	HLA-DRB1	1	0.244	0.033	4.35e-13
rs113390008	B	HLA-DRB1	1	-0.162	0.04	5.249e-05
rs9461666	B	HLA-DRB1	1	0.198	0.093	0.03368
rs3132499	B	HLA-DRB1	1	0.329	0.04	9.452e-16
rs3095250	B	HLA-DRB1	1	0.232	0.029	5.123e-15
rs3130532	B	HLA-DRB1	1	0.329	0.04	9.452e-16
rs3132496	B	HLA-DRB1	1	0.219	0.029	1.713e-13
rs3130534	B	HLA-DRB1	1	0.218	0.029	2.115e-13
rs3130688	B	HLA-DRB1	1	0.234	0.029	3.885e-15
rs3130689	B	HLA-DRB1	1	0.214	0.029	3.46e-13
rs3134762	B	HLA-DRB1	1	0.244	0.033	4.35e-13
rs3130695	B	HLA-DRB1	1	0.223	0.035	3.425e-10
rs114475699	B	HLA-DRB1	1	-0.162	0.04	5.249e-05
rs4332019	B	HLA-DRB1	1	-0.117	0.037	0.001743
rs75899922	B	HLA-DRB1	1	0.329	0.04	9.452e-16
rs2394897	B	HLA-DRB1	1	-0.117	0.037	0.001743
rs3095245	B	HLA-DRB1	1	0.214	0.029	3.46e-13
rs3095241	B	HLA-DRB1	1	0.234	0.029	3.885e-15
rs2394904	B	HLA-DRB1	1	-0.117	0.037	0.001727
rs3130412	B	HLA-DRB1	1	0.225	0.029	4.117e-14
rs3134750	B	HLA-DRB1	1	0.234	0.029	3.885e-15
rs55651925	B	HLA-DRB1	1	-0.162	0.04	5.167e-05
rs3130423	B	HLA-DRB1	1	0.225	0.029	4.117e-14
rs3130424	B	HLA-DRB1	1	0.243	0.033	5.909e-13
rs117292830	B	HLA-DRB1	1	-0.349	0.086	4.889e-05
rs3130425	B	HLA-DRB1	1	0.225	0.029	4.263e-14
rs3130427	B	HLA-DRB1	1	0.225	0.029	4.117e-14
rs3130431	B	HLA-DRB1	1	0.231	0.029	7.112e-15
rs55839536	B	HLA-DRB1	1	-0.166	0.039	2.669e-05
rs4473905	B	HLA-DRB1	1	0.224	0.035	2.037e-10
rs2394943	B	HLA-DRB1	1	0.2	0.034	6.492e-09
rs2394944	B	HLA-DRB1	1	0.238	0.033	8.11e-13
rs3134747	B	HLA-DRB1	1	0.197	0.034	1.073e-08
rs2394946	B	HLA-DRB1	1	0.118	0.03	8.043e-05
rs17191510	B	HLA-DRB1	1	-0.141	0.047	0.002997
rs3095254	B	HLA-DRB1	1	0.227	0.03	9.457e-14
rs1793891	B	HLA-DRB1	1	0.261	0.033	2.811e-15
rs9264219	B	HLA-DRB1	1	0.24	0.03	5.714e-15
rs2394949	B	HLA-DRB1	1	0.199	0.034	5.396e-09
rs2245822	B	HLA-DRB1	1	0.262	0.033	5.623e-15
rs2853961	B	HLA-DRB1	1	0.161	0.03	1.358e-07
rs3130542	B	HLA-DRB1	1	0.267	0.036	1.712e-13
rs3130543	B	HLA-DRB1	1	0.238	0.035	3.102e-11
rs527442561	B	HLA-DRB1	1	0.267	0.036	1.728e-13
rs2894202	B	HLA-DRB1	1	0.267	0.036	1.728e-13
rs2394953	B	HLA-DRB1	1	0.238	0.035	3.077e-11
rs9264523	B	HLA-DRB1	1	0.267	0.036	1.706e-13
rs2248902	B	HLA-DRB1	1	0.262	0.033	5.581e-15
rs9264532	B	HLA-DRB1	1	0.202	0.031	1.339e-10
rs9264548	B	HLA-DRB1	1	0.265	0.036	2.376e-13
[truncated: 6,987,586 more chars]
